# Longitudinal immune profiling after radiation-attenuated sporozoite vaccination reveals coordinated immune processes correlated with malaria protection

**DOI:** 10.1101/2022.09.12.22279869

**Authors:** Fergal J Duffy, Nina Hertoghs, Ying Du, Maxwell L. Neal, Damian Oyong, Suzanne McDermott, Nana Minkah, Jason Carnes, Katharine V Schwedhelm, M Juliana McElrath, Stephen C De Rosa, Evan Newell, John D. Aitchison, Ken Stuart

## Abstract

Identifying immune processes required for liver-stage sterilizing immunity to malaria infection remains an open problem. The IMRAS trial comprised 5x immunizations with radiation-attenuated sporozoites resulting in 55% protection from subsequent challenge. To identify correlates of vaccination and protection, we performed detailed systems immunology longitudinal profiling of the entire trial time course including whole blood transcriptomics, detailed PBMC cell phenotyping and serum antigen array profiling of 11 IMRAS RAS vaccinees at up to 21 timepoints each. RAS vaccination induced serum antibody responses to CSP, TRAP, and AMA1 in all vaccinees. We observed large numbers of differentially expressed genes associated with vaccination response and protection, with distinctly differing transcriptome responses elicited after each immunization. These included inflammatory and proliferative responses, as well as increased abundance of monocyte and DC subsets after each immunization. Increases Vδ2 γδ T cells and MAIT cells were observed in response to immunization over the course of study. Interferon responses strongly differed between protected and non-protected individuals with high interferon responses after the 1^st^immunization, but not the 2^nd^-5^th^. Blood transcriptional interferon responses were correlated with abundances of different circulating classical and non-classical monocyte populations.

This study has revealed multiple coordinated immunological processes induced by vaccination and associated with protection. Our work represents the most detailed immunological profiling of a RAS vaccine trial performed to date and will guide the design and interpretation of future malaria vaccine trials.

## Supplementary Data Files for "Longitudinal immune profiling after radiation-attenuated sporozoite vaccination reveals coordinated immune processes correlated with malaria protection": datafile-s-1.csv (part 1 of 2)

gene	logFC	AveExpr	t	P.Value	adj.P.Val	z.std	contrast
MAGOH	-0.9220166802339245	3.0335630145097	-6.03430198798412	9.309259910177462e-9	1.3368097231014836e-4	-5.742856528467956	DAYD001 - DAYD000
FBXO6	1.2625136090805587	4.199667914607851	5.841144754284831	2.4887652078256632e-8	1.7869334192188263e-4	5.574055407927086	DAYD001 - DAYD000
IL15RA	0.7892925624826064	3.4655897833425233	5.7282808569861094	4.3729906321419634e-8	2.0932048492519533e-4	5.475086048485408	DAYD001 - DAYD000
MICA	0.5129296171215336	3.418010406387045	5.625551387528637	7.258913136890077e-8	2.6059498161435377e-4	5.384641621424605	DAYD001 - DAYD000
FXR1	-0.5014544339582265	5.370361526410587	-5.342117294446916	2.8441825799268093e-7	8.168492369549796e-4	-5.133489928031738	DAYD001 - DAYD000
PSTPIP2	0.995149009007049	5.485717891347974	5.046235980978419	1.1264599856868848e-6	0.0020739285948195648	4.868153187764219	DAYD001 - DAYD000
TAPBPL	0.4357570505244093	5.986692321010679	5.018854848455841	1.2767752530697133e-6	0.0020739285948195648	4.843335353363867	DAYD001 - DAYD000
PSIP1	-0.5090441317269061	6.44567409842548	-5.00399274757943	1.3653105924064235e-6	0.0020739285948195648	-4.830002904021139	DAYD001 - DAYD000
DYNLL2	-0.2552219920353993	6.720760506594589	-4.964174038606268	1.634852749976557e-6	0.0020739285948195648	-4.794003677152213	DAYD001 - DAYD000
ASNA1	0.41078940965929256	5.85639813553196	4.955451284168207	1.7006775869559367e-6	0.0020739285948195648	4.786082987938375	DAYD001 - DAYD000
CTD-2521M24.9	0.8081561793893748	3.838825096401674	4.936403508687944	1.849046647049152e-6	0.0020739285948195648	4.769259152547445	DAYD001 - DAYD000
RHBDF2	0.8352084074090476	6.92533243546132	4.904404870385203	2.138639276540984e-6	0.0020739285948195648	4.739861904107489	DAYD001 - DAYD000
LIMK1	0.5207126417096948	6.186669478434797	4.89500861840198	2.2304099453999442e-6	0.0020739285948195648	4.7313414441320525	DAYD001 - DAYD000
TRAPPC5	-1.6308465763590072	2.080994817349612	-4.894248487297302	2.2384139602728813e-6	0.0020739285948195648	-4.730614350827788	DAYD001 - DAYD000
UQCRB	-1.2368830596327824	4.194939371441776	-4.8893471368422485	2.282346384131225e-6	0.0020739285948195648	-4.726667405913704	DAYD001 - DAYD000
SHFM1	-0.9739660359361795	1.9039456163329804	-4.886567616338515	2.310783949659682e-6	0.0020739285948195648	-4.724151248695124	DAYD001 - DAYD000
METAP2	-0.6204305170308828	4.682125916890603	-4.840421869673029	2.8391893229796604e-6	0.0022083950411262957	-4.682123068168472	DAYD001 - DAYD000
FCGR1B	1.7623269741557817	2.1526970366845033	4.834563482628824	2.914396393405675e-6	0.0022083950411262957	4.676762375930137	DAYD001 - DAYD000
DESI1	0.3488018961113122	5.531735780190654	4.827083074258621	3.014037065969266e-6	0.0022083950411262957	4.669860931119261	DAYD001 - DAYD000
SZRD1	0.2919427654324931	7.653891526539319	4.818469471170982	3.1336469515733745e-6	0.0022083950411262957	4.661859765129795	DAYD001 - DAYD000
TMEM82	-1.5221575606211442	-5.905012116669723	-4.811705206427854	3.229547065713942e-6	0.0022083950411262957	-4.655653486950473	DAYD001 - DAYD000
TRIM4	-0.2815842833745288	5.429310930418275	-4.781836150274114	3.6827017411406835e-6	0.002371527333492661	-4.628530194702349	DAYD001 - DAYD000
ADAM23	-0.9599749300859541	1.1278645732567365	-4.77489540054761	3.798407289020279e-6	0.002371527333492661	-4.62211860433305	DAYD001 - DAYD000
VPS9D1	0.913838020538476	5.251837849835424	4.754686985019265	4.14301247533835e-6	0.0024789024644107796	4.604075955106791	DAYD001 - DAYD000
FCGR1A	1.9704012485454134	3.9143701961844175	4.7285804489446575	4.644169592678458e-6	0.0026676110140345065	4.580251574467523	DAYD001 - DAYD000
BATF2	2.385463952278325	3.2343875636343524	4.691276634879193	5.46436164504298e-6	0.0030180089701083534	4.546121051455765	DAYD001 - DAYD000
PSMB2	0.35702987817122445	5.914586330266311	4.675113109776668	5.8622505881153435e-6	0.0031031825583700307	4.5312975287458706	DAYD001 - DAYD000
DUSP3	0.6335363356417876	5.590823564524189	4.667581739754108	6.060880642863635e-6	0.0031031825583700307	4.524254333047375	DAYD001 - DAYD000
HNRNPF	0.27156922882411294	7.804962250469974	4.658258737879273	6.304001868475781e-6	0.0031031825583700307	4.515928214232566	DAYD001 - DAYD000
TNFAIP8	-0.44497295268937354	6.5959095011350914	-4.646190960649153	6.647859464598618e-6	0.0031031825583700307	-4.504662233670597	DAYD001 - DAYD000
RPL22	-0.5673549917877994	7.192833304036069	-4.64437628832523	6.699070982553687e-6	0.0031031825583700307	-4.5030322611751314	DAYD001 - DAYD000
IFI30	0.6852833680896975	9.540982660609258	4.6214766075232125	7.3925259712156e-6	0.003257231243679736	4.482061995367262	DAYD001 - DAYD000
PSMB10	0.5840190893245829	7.210589789843244	4.6139136607208595	7.635530974741513e-6	0.003257231243679736	4.475156650720349	DAYD001 - DAYD000
SMARCD3	0.6699974515529057	4.6965132530034	4.611647137197617	7.712107401470126e-6	0.003257231243679736	4.473024121151269	DAYD001 - DAYD000
IFI35	1.0967303353112703	5.43907669833361	4.535554286790615	1.0657035627901247e-5	0.004372429474761769	4.403394019215811	DAYD001 - DAYD000
ETV7	2.3987599303597618	2.219817976502781	4.5071798422499985	1.2011436982718848e-5	0.0047049483984068175	4.377380151554299	DAYD001 - DAYD000
FRG1B	-0.4063092472257708	2.9565235073599796	-4.492567511276372	1.2790271153814052e-5	0.0047049483984068175	-4.3636627407996205	DAYD001 - DAYD000
NPLOC4	0.22374222173510194	7.236166099045888	4.488361843266763	1.3009847501641538e-5	0.0047049483984068175	4.359939387664588	DAYD001 - DAYD000
SLC2A6	0.5353801322993181	5.17790649139166	4.477358274975312	1.3631592185084237e-5	0.0047049483984068175	4.349712837644456	DAYD001 - DAYD000
CCDC85B	-0.7968194474477066	5.194771702687591	-4.476697541149967	1.3648969299177071e-5	0.0047049483984068175	-4.349433454714156	DAYD001 - DAYD000
MAD2L2	0.526603731193048	4.227502672581989	4.4725349084750485	1.3898967734822027e-5	0.0047049483984068175	4.345451188739744	DAYD001 - DAYD000
PRR5L	0.5542571251643551	5.1536617168820085	4.471788600138659	1.3952756468703165e-5	0.0047049483984068175	4.344603316055531	DAYD001 - DAYD000
MICB	0.5242212165798081	5.012977186920498	4.469409362325797	1.4088633783530163e-5	0.0047049483984068175	4.342475286127456	DAYD001 - DAYD000
GADD45B	0.7458645088318452	5.861641511118397	4.461818611749399	1.4544536822529925e-5	0.004731375636642057	4.335475509034401	DAYD001 - DAYD000
MAN2C1	0.3572097328474948	5.892766586997459	4.457347034796969	1.4826734237388064e-5	0.004731375636642057	4.331246853963583	DAYD001 - DAYD000
IGFLR1	0.546649956948424	6.001163736205301	4.443548308626678	1.5692652292178274e-5	0.00489883667208	4.318734362564792	DAYD001 - DAYD000
SMC3	-0.45759685941870654	5.457788983449428	-4.432053265173461	1.646179445358993e-5	0.0049333601439521604	-4.308160460653934	DAYD001 - DAYD000
GPBAR1	0.7239558603526275	5.447424564594969	4.430091317608173	1.6611387756682348e-5	0.0049333601439521604	4.3061587341458525	DAYD001 - DAYD000
PRPF38A	-0.2171552681934772	5.88741189565433	-4.420580197181604	1.7280663787945295e-5	0.0049333601439521604	-4.2974083951355375	DAYD001 - DAYD000
TFG	0.3096108170470062	5.363960069740478	4.417681995553338	1.7488073444001704e-5	0.0049333601439521604	4.294762138993195	DAYD001 - DAYD000
NGDN	-0.693305841553705	3.0606776169144565	-4.416918095192509	1.752098658367411e-5	0.0049333601439521604	-4.294344965154968	DAYD001 - DAYD000
CWC27	-0.5211614784136613	3.2491765405810877	-4.392025151162183	1.9432312410557516e-5	0.005366307811838575	-4.2713156549403815	DAYD001 - DAYD000
PSMB9	0.7216657719128756	7.502134986217758	4.371483565128725	2.117898702639208e-5	0.00565563639712841	4.25208454532004	DAYD001 - DAYD000
SH3BP2	0.4205388831616528	8.368306351290375	4.369000882174838	2.1397454987722152e-5	0.00565563639712841	4.249786308078109	DAYD001 - DAYD000
PRPF38B	-0.42753271816343297	6.187471252676483	-4.363087202971736	2.1914534945713913e-5	0.00565563639712841	-4.2444345163430865	DAYD001 - DAYD000
FKBP1C	0.9188319623177187	1.132519282347507	4.361611453859344	2.2055406562617754e-5	0.00565563639712841	4.242997325081798	DAYD001 - DAYD000
AGPAT3	0.38464709544198605	6.85227257912533	4.3489650106493425	2.3236412206431744e-5	0.005830709815031118	4.231281041257405	DAYD001 - DAYD000
SECTM1	1.1238346223573181	8.663486042081969	4.345655335884748	2.355022070137917e-5	0.005830709815031118	4.2282631951060825	DAYD001 - DAYD000
TNFSF13	0.6080488106544779	4.34243079124928	4.335452664846447	2.4564357089233095e-5	0.005978714708498089	4.218765520840383	DAYD001 - DAYD000
APOBEC3G	0.4829287924920722	5.573196444907279	4.330938994405515	2.5021085846823648e-5	0.005988379879339793	4.214609388363764	DAYD001 - DAYD000
LAP3	1.1164468256475173	5.73720966720043	4.317822719951109	2.6399776429114042e-5	0.006114375386232903	4.202487556931436	DAYD001 - DAYD000
GSDMD	0.5088143643926637	6.256200744375025	4.316583131926095	2.6532007320325938e-5	0.006114375386232903	4.201356780579614	DAYD001 - DAYD000
NPC2	0.5333189168928083	7.322685553623726	4.31391982859412	2.6824905942386694e-5	0.006114375386232903	4.198871013159125	DAYD001 - DAYD000
ANKRD22	2.395018736188458	1.0169178790162576	4.305322147691965	2.77459803656159e-5	0.006225504344535068	4.1912188970420505	DAYD001 - DAYD000
TMEM173	0.3334038136756732	6.315182733684764	4.287165682348328	2.9915791888612698e-5	0.0064172179959218045	4.174106407762362	DAYD001 - DAYD000
NAPA	0.7402735633459603	7.712427382582043	4.286333641172855	3.001488638390467e-5	0.0064172179959218045	4.173353366394547	DAYD001 - DAYD000
KIF20B	-0.8346492954996974	2.772291048335888	-4.285249555282395	3.014693718629909e-5	0.0064172179959218045	-4.172353546567449	DAYD001 - DAYD000
UBE2L6	1.0421253009640106	7.514927718042231	4.283172572128206	3.0387940370660354e-5	0.0064172179959218045	4.170539478822764	DAYD001 - DAYD000
BAK1	0.4423110568158952	5.44994013025731	4.255425645841568	3.403295986236069e-5	0.006995640581572132	4.144652371799915	DAYD001 - DAYD000
NLRC5	0.5129997288881132	7.880042274340367	4.254795899507191	3.41013120271622e-5	0.006995640581572132	4.144192555094362	DAYD001 - DAYD000
NDST2	0.3324057112742924	6.212278697362676	4.243323718790238	3.5719538010473874e-5	0.007224402335639505	4.133554605573007	DAYD001 - DAYD000
SLC25A22	0.4121579944191929	4.552083070868829	4.228349149438135	3.792935241522022e-5	0.007507920844943997	4.119744031679855	DAYD001 - DAYD000
LARGE	-0.7281200638417364	2.460037095756206	-4.226942593696636	3.818490825546027e-5	0.007507920844943997	-4.118196473823982	DAYD001 - DAYD000
SNX2	-0.4642975542092085	5.9132600883487205	-4.223248557901813	3.874256194926961e-5	0.007507920844943997	-4.114853368105386	DAYD001 - DAYD000
METTL14	-0.4614252123098197	4.002482635745889	-4.220241946883966	3.921267850771586e-5	0.007507920844943997	-4.112070337375612	DAYD001 - DAYD000
BST2	0.7499069832280059	6.077841525431726	4.211408182162489	4.061665039116883e-5	0.007674409205489269	4.103943609930741	DAYD001 - DAYD000
KIAA0930	0.4105043895807938	7.484766987801371	4.204024952049027	4.186007709882091e-5	0.007742587476228362	4.0969657702566025	DAYD001 - DAYD000
LACTB	0.6193844040797911	4.846036845280649	4.2006847058115095	4.2421988933766826e-5	0.007742587476228362	4.093876740295744	DAYD001 - DAYD000
HLA-F	0.375576413274759	8.112193031256126	4.1997046248135925	4.2595014667273026e-5	0.007742587476228362	4.092933370555302	DAYD001 - DAYD000
UBBP4	1.2819674104012309	1.7168374995780988	4.19305639511538	4.373845817766566e-5	0.007851053242890987	4.086788990177553	DAYD001 - DAYD000
CD300A	0.493093670451926	7.8582199189466655	4.183382228093016	4.5469956386389966e-05	0.008061093502574813	4.077768754933028	DAYD001 - DAYD000
ZNF146	-0.4912253140897107	5.219820701508463	-4.176793031218146	4.667244920571143e-5	0.008173370373097759	-4.071694089495861	DAYD001 - DAYD000
ZNF276	0.2893207032008709	6.2683993081416975	4.1699271139209015	4.796843629301259e-5	0.008259644220136687	4.065311084708121	DAYD001 - DAYD000
APOL1	0.9800218206562139	5.703571299440078	4.165272344770158	4.885115899730344e-5	0.008259644220136687	4.061056439601569	DAYD001 - DAYD000
KLF2	-0.4532557941976467	9.788662392077988	-4.164993023652213	4.889065172086479e-5	0.008259644220136687	-4.060867796070864	DAYD001 - DAYD000
TMEM63B	0.7490231218152621	5.276262374467448	4.160676006239132	4.9777615830796203e-5	0.00828150696547256	4.0566686812207085	DAYD001 - DAYD000
GOLGA4	-0.5162050748689877	5.338173904061205	-4.154968940630098	5.090710094306583e-5	0.00828150696547256	-4.05142290149786	DAYD001 - DAYD000
PDF	-0.9162817197097028	0.4397609911865274	-4.1522981014724945	5.147648499234269e-5	0.00828150696547256	-4.048820137984317	DAYD001 - DAYD000
RPS6KB2	0.36733800949586026	5.729901928846743	4.150283204798209	5.1880680026404305e-5	0.00828150696547256	4.046988992262659	DAYD001 - DAYD000
SNX20	0.510134675983684	7.4199701380775	4.149999860453673	5.190359518750212e-5	0.00828150696547256	4.04688558393244	DAYD001 - DAYD000
E2F4	0.31455858940569126	6.8907170915886535	4.1403977593943155	5.39476142802768e-5	0.008513052099612912	4.0378313483232775	DAYD001 - DAYD000
SOD1	-0.586623459584346	5.398046737662612	-4.135679524027237	5.494436313672097e-5	0.008576098420036012	-4.0335334161674075	DAYD001 - DAYD000
SCO2	0.8608659957201787	4.601250650073946	4.1181671298287394	5.8914873009123196e-5	0.009096963187215151	4.017115418048203	DAYD001 - DAYD000
MTG2	0.3461814526435374	5.025687397519359	4.1117070570511265	6.042539002021232e-5	0.009173474490022534	4.011143410899362	DAYD001 - DAYD000
TNFRSF14	0.3718918988510804	7.119337237735285	4.1106364519929075	6.068802761505158e-5	0.009173474490022534	4.010119491747343	DAYD001 - DAYD000
FAM225A	1.7839071333049201	-1.5097373650492687	4.102977518791779	6.255296271179675e-5	0.009206959884466747	4.002967254969468	DAYD001 - DAYD000
SWAP70	-0.4302316498693166	5.60195271778898	-4.102918841707151	6.258065172212299e-5	0.009206959884466747	-4.002862593022189	DAYD001 - DAYD000
CFH	-0.8524522303493585	1.1240483310568774	-4.101895693643915	6.283301313911847e-5	0.009206959884466747	-4.001910705189001	DAYD001 - DAYD000
SMCO4	0.6423058045091747	3.7348668896251174	4.097675025083924	6.388029499742398e-5	0.0092658690521516	3.9979987258388747	DAYD001 - DAYD000
TRAFD1	0.7701776953559145	6.711178470104195	4.091601157462687	6.540338994174713e-5	0.009391926795634888	3.9924164149706227	DAYD001 - DAYD000
IRF1	0.8419461442389284	9.348517875636944	4.08144366916573	6.807819350097058e-5	0.009548766255121813	3.9829042332156392	DAYD001 - DAYD000
GCC2	-0.47893129630490616	5.521263520697163	-4.0799485876699855	6.849104223056406e-5	0.009548766255121813	-3.9814676561878546	DAYD001 - DAYD000
PML	0.9106168886392716	7.041480172129399	4.077390339429737	6.91241093844434e-5	0.009548766255121813	3.979280628291029	DAYD001 - DAYD000
ICAM1	0.7739681258419937	6.066929241597419	4.077238605389985	6.921357323426812e-5	0.009548766255121813	3.978973091129897	DAYD001 - DAYD000
NUCKS1	-0.39710595378059566	6.0377711330937585	-4.075043481260964	6.982036607157314e-5	0.009548766255121813	-3.97689707788708	DAYD001 - DAYD000
ROGDI	0.6899743313388313	5.563465841962024	4.070234098028319	7.115728350620982e-5	0.009571393415928525	3.9723826830688247	DAYD001 - DAYD000
BCL11B	-0.5185781041302038	6.755844894448753	-4.068190901638525	7.172064700065436e-5	0.009571393415928525	-3.9705043485668865	DAYD001 - DAYD000
EIF1AY	-1.0443532721566018	2.285233219934921	-4.064684925685154	7.278313546788005e-5	0.009571393415928525	-3.9669995316919584	DAYD001 - DAYD000
CCDC77	-0.3660236786044315	2.5815632336971857	-4.063622931945539	7.301846599628127e-5	0.009571393415928525	-3.9662297994687483	DAYD001 - DAYD000
C1R	0.6371579221659289	1.102538090832547	4.062511927199062	7.331847324179233e-5	0.009571393415928525	3.9652519141671183	DAYD001 - DAYD000
SCARF1	0.8836370049358768	5.367683719401762	4.055360581808419	7.541262332720748e-5	0.009756083522330625	3.9585295143872137	DAYD001 - DAYD000
GDF7	-1.379969576560982	-0.8555256261684346	-4.047798906787261	7.768525905100157e-5	0.009914595284312535	-3.951431038506062	DAYD001 - DAYD000
RNF31	0.526785893664008	6.771797058507878	4.046541599276493	7.801875119271006e-5	0.009914595284312535	3.9504059510487206	DAYD001 - DAYD000
RPL36A	-1.3672833633132084	3.110982665626237	-4.042783841883458	7.907148531227174e-5	0.009960232711265107	-3.9471970224657413	DAYD001 - DAYD000
DCAF11	0.38273815761557284	6.9236369151101735	4.0291567905754375	8.35103807904107e-5	0.010321076047872605	3.934096064624116	DAYD001 - DAYD000
CFDP1	-0.5135644908764063	3.621404297055011	-4.028204546543122	8.378259047281977e-5	0.010321076047872605	-3.93331424310012	DAYD001 - DAYD000
HNRNPA2B1	-0.2715987460881646	8.449313025198757	-4.027393871439981	8.409233270202609e-5	0.010321076047872605	-3.93242753773862	DAYD001 - DAYD000
CNDP2	0.4707462333321448	6.809501340117749	4.020596460516868	8.629155338756252e-5	0.010501243276655914	3.9262191151684807	DAYD001 - DAYD000
C14orf159	0.3426116152255849	6.4891992552119095	4.015869459711385	8.79443416650396e-5	0.010530159336161868	3.9216509105085455	DAYD001 - DAYD000
RGS3	0.4501848308797527	6.180262196130828	4.015711613402846	8.799576046931923e-5	0.010530159336161868	3.921510096936288	DAYD001 - DAYD000
SEPT1	-0.6504897982115283	5.6074278551743095	-4.007916936499993	9.066971541431375e-5	0.01068359177136126	-3.914292380550318	DAYD001 - DAYD000
WSB2	0.4156725679212503	5.761007119113906	4.005262887051883	9.163971953126635e-5	0.01068359177136126	3.9117236980192907	DAYD001 - DAYD000
CCRL2	0.6530716839488151	2.346659888755241	4.00378618938621	9.21563004050673e-5	0.01068359177136126	3.910366193857929	DAYD001 - DAYD000
AHI1	-0.8461464134767669	1.0489126183413233	-4.0010903698544045	9.314380110098347e-5	0.01068359177136126	-3.90779105900167	DAYD001 - DAYD000
FLVCR2	0.7151832843593193	3.371186391549179	3.9996111855440883	9.365922418208534e-5	0.01068359177136126	3.906457198599235	DAYD001 - DAYD000
TARSL2	-0.47338036860612887	3.5172569950734673	-3.998288074650267	9.413368635935322e-5	0.01068359177136126	-3.905235454319435	DAYD001 - DAYD000
IL27	1.5736319150670048	-0.9408772402965045	3.996354769173559	9.481355432626531e-5	0.01068359177136126	3.9034948866585744	DAYD001 - DAYD000
EIF4B	-0.30612133594480895	8.933790435254066	-3.995284359796201	9.52297873770363e-5	0.01068359177136126	-3.9024350728221315	DAYD001 - DAYD000
LDHB	-0.5820875092045137	7.417580805703083	-3.9912474911539464	9.672636742739494e-5	0.010731621948221411	-3.8986602771467265	DAYD001 - DAYD000
TMEM150B	0.9198276385399655	2.551007229254829	3.9868208683338056	9.841172954023281e-5	0.010731621948221411	3.894474780297614	DAYD001 - DAYD000
RASSF4	0.4495932929976769	5.822351007445711	3.9842952831406104	9.937516041677806e-5	0.010731621948221411	3.892112456380396	DAYD001 - DAYD000
CTD-2547L24.3	0.8533795866490507	0.4204285918520165	3.9842345093451628	9.939014080336596e-5	0.010731621948221411	3.8920758955889263	DAYD001 - DAYD000
CARM1	0.8133899521709287	6.57018616992495	3.9841775794291596	9.939454868478049e-5	0.010731621948221411	3.8920651388041416	DAYD001 - DAYD000
CTSB	0.5214134000515589	9.049992832928313	3.9778072101566813	1.0188858321410956e-4	0.010918806380258307	3.8860498725585266	DAYD001 - DAYD000
IFITM1	0.7400239953922565	8.12361619322511	3.9716895937151855	1.0421883423914217e-4	0.011063401331132327	3.880553924149345	DAYD001 - DAYD000
UMPS	-0.3901106448555667	3.3064379870481244	-3.9680848978231675	1.0575519906103826e-4	0.011063401331132327	-3.876993461634838	DAYD001 - DAYD000
MT2A	0.9791343527608509	5.108627009412782	3.965954891017966	1.0660736160886685e-4	0.011063401331132327	3.875039599629773	DAYD001 - DAYD000
POLR2J2	1.1002098539206182	-0.40340697483556054	3.963409866527725	1.0770910218123187e-4	0.011063401331132327	3.8725352272816624	DAYD001 - DAYD000
CALHM2	0.34880287857512293	6.183337128021731	3.9630811448584438	1.0783156729005752e-4	0.011063401331132327	3.8722583455016606	DAYD001 - DAYD000
UBA7	0.3188978904877313	6.87243652896632	3.962961764249304	1.0786045866006448e-4	0.011063401331132327	3.872193068161264	DAYD001 - DAYD000
TMEM11	0.40252206972935234	4.381311823823497	3.960524774153269	1.0888746020416288e-4	0.011089531408026801	3.869883305623909	DAYD001 - DAYD000
DCLK2	-1.0396370255024183	-0.4882163096891002	-3.951787018899259	1.1261397022319302e-4	0.011388286002852478	-3.8616713894797043	DAYD001 - DAYD000
PSMB8	0.5781015212259071	7.113256697499995	3.9465810792982765	1.1486164472394712e-4	0.011534358169481682	3.8568413791096385	DAYD001 - DAYD000
SREK1	-0.4398263253706318	5.219756743270731	-3.941924318010167	1.1690577502896281e-4	0.01156398043398011	-3.8525255474647193	DAYD001 - DAYD000
PRPF18	-0.5733787788619922	2.538532623009501	-3.938735924602157	1.1830289635990459e-4	0.01156398043398011	-3.849616518966806	DAYD001 - DAYD000
TAPT1	-0.3480714426768765	4.773510326753803	-3.938524538200314	1.1845980307353086e-4	0.01156398043398011	-3.8492918402267207	DAYD001 - DAYD000
PNMA1	-0.35501849682257003	4.726823316603039	-3.9372071517666134	1.1907004463444447e-4	0.01156398043398011	-3.848032943321072	DAYD001 - DAYD000
PPIL6	-1.0745117685682875	-1.0501226659135015	-3.9368793721379176	1.191830852527198e-4	0.01156398043398011	-3.8478004143941487	DAYD001 - DAYD000
TAP1	0.7565548713076264	8.384492937476594	3.9341706810549852	1.2044022776766243e-4	0.011607527991568002	3.8452283469934394	DAYD001 - DAYD000
SNRPE	-0.9739654851904764	2.4240837685620957	-3.929432603208879	1.2256309693300593e-4	0.0117333738130531	-3.8409419529883024	DAYD001 - DAYD000
USF1	0.35920581220639214	6.570405371515132	3.9236884673263055	1.253682421376101e-4	0.0119224368019608	3.835384047578928	DAYD001 - DAYD000
PSENEN	0.5467838101451106	5.796543329007834	3.9191385402421752	1.2755996883712987e-4	0.01200991664511633	3.8311225069880668	DAYD001 - DAYD000
BLK	-0.5278980185033273	5.247365462552368	-3.9183517087526916	1.2796081105172693e-4	0.01200991664511633	-3.830350591664587	DAYD001 - DAYD000
C5orf15	0.35691515999135337	5.323099537375965	3.906125609902698	1.3401747702696467e-4	0.012496694611085796	3.818956340977609	DAYD001 - DAYD000
SHISA5	0.6323868444719132	9.078043419385137	3.903008008549622	1.3563064249116525e-4	0.012525014889115822	3.816003387716595	DAYD001 - DAYD000
RP11-686O6.2	-1.5084897995719877	-1.2089392110943686	-3.90205594529267	1.3606562135808274e-4	0.012525014889115822	-3.815212808590411	DAYD001 - DAYD000
CEP76	-0.5887037836162898	1.6531504926962395	-3.8994154037531024	1.3742939104672015e-4	0.012569974875356061	-3.812749485130355	DAYD001 - DAYD000
WDR86	-1.0708528629709464	0.2774335639495242	-3.896596526164408	1.389762891607466e-4	0.012631009571824817	-3.809983104081722	DAYD001 - DAYD000
RABGGTA	0.3738170214413765	4.587175277301387	3.894470554916735	1.400737547076334e-4	0.012650686274223999	3.808037994918895	DAYD001 - DAYD000
CPT1B	0.4790570465668118	4.676499967213657	3.8925274883036916	1.4115690418578002e-4	0.012668832150673756	3.806132283017665	DAYD001 - DAYD000
STOM	0.47567740731629904	6.444791466012783	3.88884634697566	1.4310373851193848e-4	0.012763786863549295	3.8027413537575008	DAYD001 - DAYD000
IRF9	0.7575568396452388	7.527946710031997	3.8816414926806795	1.470496434194368e-4	0.012878469904473139	3.7959997540428163	DAYD001 - DAYD000
MVP	0.6124885624462681	8.444776762414381	3.881620296517464	1.4707622421312983e-4	0.012878469904473139	3.795954920931457	DAYD001 - DAYD000
ZDHHC23	-0.6871667487412014	1.7692732726686005	-3.880685825803144	1.476370211583662e-4	0.012878469904473139	-3.7950108138790184	DAYD001 - DAYD000
TMEM179B	0.36848801804622244	5.25785149330363	3.8800165014427868	1.479768477881663e-4	0.012878469904473139	3.7944403541395846	DAYD001 - DAYD000
ZDHHC12	0.392127665413355	5.6202321434483355	3.8768443875896925	1.497755289946545e-4	0.01292539685667536	3.791441336091928	DAYD001 - DAYD000
APOL6	1.022722891705106	7.310409223336916	3.875724410957084	1.5031624478167028e-4	0.01292539685667536	3.790546405034867	DAYD001 - DAYD000
C4orf32	0.5398281104835334	3.7803659269606102	3.87127384919707	1.52965670883259e-4	0.01307492282073571	3.7862047165134833	DAYD001 - DAYD000
IQSEC3	-0.8034201774676396	0.11482271444512766	-3.8654888568281494	1.5635453542154793e-4	0.013285509637002535	-3.780753323066212	DAYD001 - DAYD000
TRIM21	0.7420052191401973	6.859957160109801	3.8634517113803413	1.5750665289133027e-4	0.01329236035296779	3.7789253122596893	DAYD001 - DAYD000
MIIP	0.5399692679352501	5.364938245242762	3.8622004021256	1.5828646381319583e-4	0.01329236035296779	3.7776951506600076	DAYD001 - DAYD000
HLF	-0.867168672475341	0.19636745369985475	-3.8560535776028364	1.6201289509060608e-4	0.013526192869192462	-3.771894291117964	DAYD001 - DAYD000
NUCB2	-0.6045058121038602	3.6807821157768723	-3.8483346014435913	1.6674418125598684e-4	0.01384073088344492	-3.7647074589191196	DAYD001 - DAYD000
ELOVL4	-1.0189549923183179	0.6852396296362109	-3.834766288060524	1.754899422525875e-4	0.014482963050271015	-3.751913607217541	DAYD001 - DAYD000
WARS	0.9726356724126077	8.330952952368355	3.83152291531755	1.776336189029272e-4	0.01457610724254877	3.748869305717264	DAYD001 - DAYD000
RBM34	-0.4162322561795735	4.220846467734156	-3.8242057798003706	1.8237485426150725e-4	0.014880130154518433	-3.742257004481551	DAYD001 - DAYD000
SNRPB2	-0.4338604289648531	4.384850444846435	-3.8215212489620183	1.8427068816458694e-4	0.014949870520019596	-3.7396581441905528	DAYD001 - DAYD000
OTUB1	0.3141984082015483	6.659796554456318	3.8161542866438096	1.881304901503855e-4	0.015177268755952449	3.7344438055447737	DAYD001 - DAYD000
TNFAIP2	0.46972377564515533	9.88971788363272	3.8065978136907193	1.949791185024793e-4	0.015604859971729482	3.7254344482123667	DAYD001 - DAYD000
SDC3	1.268005546598042	2.1037625490972287	3.8057795743965532	1.9560409435315508e-4	0.015604859971729482	3.7246271638410438	DAYD001 - DAYD000
KARS	0.3051550849961071	6.794512616402627	3.80216506646854	1.9816691059068226e-4	0.01572197147006739	3.7213419098492215	DAYD001 - DAYD000
HSDL1	-0.3181367541211073	3.954057281603215	-3.797056468971167	2.0199285242595454e-4	0.015937458026575316	-3.716510997942004	DAYD001 - DAYD000
SYNGR2	0.3183015660746831	7.769986274438123	3.7924469732163484	2.055300192805889e-4	0.016102761508183967	3.7121205872120013	DAYD001 - DAYD000
NUCB1	0.5985214270588575	8.292770224359796	3.7913201084217643	2.063306488513823e-4	0.016102761508183967	3.7111366840256466	DAYD001 - DAYD000
IRF7	0.8800342603074425	6.515498647274638	3.7858536246283276	2.1056072781314197e-4	0.016344065142684966	3.7059970758401177	DAYD001 - DAYD000
ASL	0.38117458658594705	3.7516299763790455	3.78428952012759	2.1184675677635587e-4	0.016355480791981025	3.7044537470545165	DAYD001 - DAYD000
NDUFS4	-1.069432296166715	1.5757442184131223	-3.772871479825403	2.2072454461625224e-4	0.016949756474274772	-3.6940336835485463	DAYD001 - DAYD000
CPSF3L	0.2521852401742999	6.16890884061437	3.761029577372501	2.3067311042553892e-4	0.01746022464475161	3.6828143968971414	DAYD001 - DAYD000
SMTNL1	1.4242253872233135	0.9977661584309894	3.7599110233298525	2.3184689720292091e-4	0.01746022464475161	3.6815207706232838	DAYD001 - DAYD000
LYPLA2	0.3336267391472312	6.325174221181978	3.7588533701769773	2.3275873167184194e-4	0.01746022464475161	3.6805200759625047	DAYD001 - DAYD000
C19orf66	0.4508455331750767	5.768381808449147	3.757412822811944	2.3368123258680882e-4	0.01746022464475161	3.679511412077587	DAYD001 - DAYD000
RAB20	1.0174740986804323	3.253494450348174	3.7566624451498005	2.3469152264750118e-4	0.01746022464475161	3.6784110373687366	DAYD001 - DAYD000
WDR45	0.5675914362724193	5.853457665754003	3.7560563310069366	2.351917201784814e-4	0.01746022464475161	3.6778678827948257	DAYD001 - DAYD000
NUB1	0.48468718018935775	6.751867181469561	3.7549036169766463	2.3611235260822188e-4	0.01746022464475161	3.6768710137200804	DAYD001 - DAYD000
ZC3H15	-0.6023102278179433	4.5119951451486235	-3.75202899804585	2.3820574687545893e-4	0.01746022464475161	-3.674617774908217	DAYD001 - DAYD000
KPTN	0.6256349685462426	2.2193738974746084	3.752301292159969	2.3831504389772395e-4	0.01746022464475161	3.674500643329386	DAYD001 - DAYD000
RP5-998N21.4	2.1379200664585403	-1.7086462090453691	3.750214594223598	2.4041224994372329e-4	0.017466288144591807	3.672262814474938	DAYD001 - DAYD000
TSPAN17	0.4299930554635454	4.955717680826239	3.749492058606795	2.4097593726477156e-4	0.017466288144591807	3.6716644535922245	DAYD001 - DAYD000
TIFA	0.6971218267778161	4.078986136792849	3.7481895182759177	2.4204675075026251e-4	0.017466288144591807	3.6705313799359467	DAYD001 - DAYD000
ASPHD2	0.5513752089946475	3.5849446692128413	3.7371904948500214	2.5209065421980946e-4	0.01810010897298232	3.6601266121754366	DAYD001 - DAYD000
DIRAS1	-0.791299576957224	0.7748263043752783	-3.734152513820314	2.5498486804275783e-4	0.018173480480461312	-3.6572005581096056	DAYD001 - DAYD000
NR1H2	0.377814074193247	6.832921969086094	3.733409917398139	2.5564366692570927e-4	0.018173480480461312	3.6565388647842085	DAYD001 - DAYD000
TRAF7	0.2574854841135137	6.337700110879176	3.7319550351677835	2.570155308792595e-4	0.018181000115399835	3.655166089925117	DAYD001 - DAYD000
ACP2	0.4017838078270799	4.440230492845391	3.7225365071173897	2.660744087214279e-4	0.01872566064836664	3.646270000410686	DAYD001 - DAYD000
GAPDH	0.42320503139123566	10.473375319686163	3.7212152210817244	2.673231499244541e-4	0.01872566064836664	3.6450660369611514	DAYD001 - DAYD000
GSTK1	0.35545781403977816	7.711928498933679	3.7196325354614803	2.6885912457327567e-4	0.01874183023724388	3.643592349515006	DAYD001 - DAYD000
APOL4	1.7466734615378896	-0.16659243838756435	3.7098718972541382	2.7883134507922605e-4	0.019343082682790756	3.634212166314222	DAYD001 - DAYD000
LILRB1	0.5265722587245278	6.180195328293739	3.7050940293910934	2.836198090145194e-4	0.01957122549544294	3.6298191990696687	DAYD001 - DAYD000
UPP1	0.5969840666996253	5.066143141049616	3.700544230531306	2.8836225457836047e-4	0.01957122549544294	3.625536416790039	DAYD001 - DAYD000
PDE7A	-0.4004743327174065	6.771545305021647	-3.6992959727126005	2.896741291901727e-4	0.01957122549544294	-3.6243633478762503	DAYD001 - DAYD000
FGD2	0.40700808363094065	6.597658414434567	3.6992906465163693	2.896994575458259e-4	0.01957122549544294	3.6243407484503605	DAYD001 - DAYD000
IL12RB1	0.35863954123441566	5.464122331681657	3.6989724990291086	2.8999149710113654e-4	0.01957122549544294	3.624080307470331	DAYD001 - DAYD000
UTY	-0.39939749905995203	3.9371476430153973	-3.6987789207898683	2.9029742552432776e-4	0.01957122549544294	-3.623807743769862	DAYD001 - DAYD000
ZNF559	-0.5259538871046363	3.571436937692737	-3.6947742540428394	2.944908737416159e-4	0.019702485911037997	-3.6200985122549763	DAYD001 - DAYD000
PAIP2B	-0.6705207776028721	2.4961724237900977	-3.6943276131392833	2.9498847290203127e-4	0.019702485911037997	-3.6196616592571016	DAYD001 - DAYD000
LTBR	0.5845600553283834	6.661484019572494	3.6912117567368403	2.983640960176037e-4	0.0197725803676864	3.61671622211265	DAYD001 - DAYD000
TYMP	0.8957354784720568	8.302207592360032	3.6907313774680848	2.9879177853676524e-4	0.0197725803676864	3.6163452731554897	DAYD001 - DAYD000
LILRB5	1.6000990272425157	-1.6538214178832034	3.6853708026152576	3.0485424273934324e-4	0.020081224429986094	3.6111398218217894	DAYD001 - DAYD000
EDEM2	0.3326706514951647	5.65820333627313	3.6784511364012396	3.124897396128293e-4	0.020490194798357207	3.6047199225170456	DAYD001 - DAYD000
P2RX4	0.40503464449762383	4.595055222037641	3.6766809729784247	3.1456853682644033e-4	0.020532746312853102	3.6029975152461633	DAYD001 - DAYD000
MRPL47	-0.8927168390663653	2.0599258523049238	-3.674414767203043	3.167108055755694e-4	0.020579036959570935	-3.6012336311449586	DAYD001 - DAYD000
SLC38A1	-0.535278366292097	7.50613772384753	-3.671571511046921	3.204502647256436e-4	0.020672971074520638	-3.598181258318494	DAYD001 - DAYD000
AUP1	0.28438436492614905	6.42937010182295	3.671004988426147	3.210356928703414e-4	0.020672971074520638	3.597706417635818	DAYD001 - DAYD000
MOB3C	0.2911681614133661	5.587958096374411	3.6665117259917324	3.263575973779331e-4	0.02082821476430956	3.59342661249052	DAYD001 - DAYD000
COMMD9	0.33406033299978866	5.265871566703403	3.666484874016262	3.2640286130859e-4	0.02082821476430956	3.5933904927671936	DAYD001 - DAYD000
RPL26	-1.3427496005810609	6.016086708576708	-3.6645955496029785	3.277978089647605e-4	0.02082821476430956	-3.592279644122463	DAYD001 - DAYD000
PSME2	0.5908650365520174	6.355984654168731	3.659876352041714	3.342489103880978e-4	0.02114455662190786	3.5871992501130157	DAYD001 - DAYD000
CHL1	-1.3628755867521773	-0.7164795065754581	-3.6576594478715085	3.370582763647163e-4	0.0212019135133432	-3.585015430473659	DAYD001 - DAYD000
TMEM180	0.43253988228735185	3.390330965454179	3.655914755085717	3.391818363459372e-4	0.0212019135133432	3.583375984933676	DAYD001 - DAYD000
COPE	0.3968314070456662	7.345610398309954	3.6555716716036453	3.3958496574296214e-4	0.0212019135133432	3.583065843112541	DAYD001 - DAYD000
PIGT	0.2750559268635788	6.36220062151513	3.6518573778706904	3.441412977144807e-4	0.02139337244666642	3.579584241097329	DAYD001 - DAYD000
TPGS1	-0.6683114095798932	3.334672345610357	-3.648222572259244	3.485515937585388e-4	0.02151864472657338	-3.576255058024762	DAYD001 - DAYD000
DNPEP	0.3654630443627571	4.871971364150831	3.6478339670575375	3.491534973044288e-4	0.02151864472657338	3.5758037607123248	DAYD001 - DAYD000
CWF19L2	-0.5419863920316965	4.190053365048581	-3.6463682732768716	3.509690918227363e-4	0.02153810324177134	-3.574446852658715	DAYD001 - DAYD000
SLC25A28	0.370436827037012	5.300550908267519	3.6434302519107655	3.5462938984316016e-4	0.02161586976538516	3.5717311261960503	DAYD001 - DAYD000
VRK1	-0.6318004070124665	2.6081347706035145	-3.642947351343502	3.5524688472360013e-4	0.02161586976538516	-3.5712755673821674	DAYD001 - DAYD000
SLC27A3	0.490703585050265	5.506806801994424	3.6389893854218403	3.605463107371737e-4	0.021845759587281917	3.5673960672434433	DAYD001 - DAYD000
ANKMY2	-0.40382694590223744	3.026846756884443	-3.6322591886180895	3.6934449326465185e-4	0.022284819005379833	-3.5610714915165937	DAYD001 - DAYD000
ZFY	-0.7202640170909729	2.5605113633157446	-3.631021529169203	3.7121584371015306e-4	0.022304014709948944	-3.559744455337092	DAYD001 - DAYD000
NKIRAS2	0.3052847678329069	5.885640058748737	3.6291829280045027	3.7350428239928737e-4	0.022348006230224027	3.5581301222703527	DAYD001 - DAYD000
ELOF1	0.48160819254355314	5.6916533062372	3.626428567738431	3.772219508380975e-4	0.02244630487656143	3.5555271746324255	DAYD001 - DAYD000
GPR84	1.1151438085902268	1.3102120325110256	3.6250494436127187	3.7906467693818343e-4	0.02244630487656143	3.554245855145972	DAYD001 - DAYD000
UQCRC1	0.3413085318755851	6.368976220415958	3.6235623271291733	3.8109758112370466e-4	0.02244630487656143	3.552839034254478	DAYD001 - DAYD000
ZFP28	-0.6654463862536375	2.0108358434075027	-3.622374570852829	3.8277766406547134e-4	0.02244630487656143	-3.551681658257407	DAYD001 - DAYD000
AGTRAP	0.5031644202942083	7.142549397263999	3.6222436801409073	3.829627224761525e-4	0.02244630487656143	3.5515544655899602	DAYD001 - DAYD000
NOD2	0.7474775336627832	6.499580858002338	3.6194312026514144	3.868529788080877e-4	0.02257671703358163	3.5488938606822686	DAYD001 - DAYD000
STK11IP	0.3095004237822838	5.0957287191193865	3.618327912281296	3.8833211053584e-4	0.02257671703358163	3.54788881662652	DAYD001 - DAYD000
CYC1	0.35357659658870144	5.504321035933213	3.615693116919058	3.920236320934056e-4	0.022611425731892197	3.5453960130675304	DAYD001 - DAYD000
COMT	0.3574001689523989	5.734174040692968	3.615676275433597	3.920783431226433e-4	0.022611425731892197	3.545359233125662	DAYD001 - DAYD000
CMTR1	0.4634926509724133	5.865464651116438	3.609687645682399	4.0027268267051064e-4	0.02299166289259413	3.5399039492164457	DAYD001 - DAYD000
CCND2	-0.3329517249622338	6.8319837730595205	-3.606132880046044	4.057454069945939e-4	0.023134751441555232	-3.536318363923382	DAYD001 - DAYD000
P2RX7	0.6562932428999155	3.6223407147961026	3.6059645373525058	4.0598588880723667e-4	0.023134751441555232	3.536161844899097	DAYD001 - DAYD000
USP47	-0.377903979383837	5.394184938169901	-3.5977323415926694	4.1810960307356093e-4	0.023731438340459824	-3.5283811820190056	DAYD001 - DAYD000
HNRNPA1	-0.30686546528405323	8.619283567322304	-3.595318627970847	4.2174191570309343e-4	0.02383444627870695	-3.5260910706427038	DAYD001 - DAYD000
VAMP5	0.746842417119721	4.040710462598939	3.593973039395742	4.237427517979273e-4	0.02383444627870695	3.5248374328473697	DAYD001 - DAYD000
GSTP1	0.4201156546334337	7.366671191861424	3.592540623289258	4.259255843063198e-4	0.02383444627870695	3.523476052814898	DAYD001 - DAYD000
CEP290	-0.7847533017850756	2.6131594331565045	-3.591901171371486	4.2689960315917355e-4	0.02383444627870695	-3.522870681600937	DAYD001 - DAYD000
MLKL	0.5578354909586931	5.992504588415587	3.591041020800946	4.282233384335928e-4	0.02383444627870695	3.522050019063848	DAYD001 - DAYD000
ANKRD26	-0.7882908160482629	2.4969341521384667	-3.589880776866188	4.2997204694619117e-4	0.023839376811379556	-3.5209695140257797	DAYD001 - DAYD000
RFNG	0.3922294015707335	4.908375963493476	3.583678050084926	4.396180896557012e-4	0.02428044525944565	3.5150820806213203	DAYD001 - DAYD000
TLK1	-0.32618288144090535	5.871123828296626	-3.5808600795782795	4.44064400145582e-4	0.024432048988852713	-3.512408788190692	DAYD001 - DAYD000
AMIGO1	-0.5616645537431406	4.785251782662591	-3.575934358941543	4.51943097479313e-4	0.024678386368321512	-3.5077325852210994	DAYD001 - DAYD000
DUSP5	0.6486593326152534	3.8304711194893377	3.5747753674161595	4.5382296627112826e-4	0.024678386368321512	3.5066280833580046	DAYD001 - DAYD000
CNST	-0.4112982234983207	5.361770927713749	-3.5742754477446863	4.54622824173288e-4	0.024678386368321512	-3.506159427536018	DAYD001 - DAYD000
OARD1	-0.39033005862770365	3.745016746446791	-3.573401137048228	4.559738028050964e-4	0.024678386368321512	-3.505369601497283	DAYD001 - DAYD000
WDR13	0.4166529434811874	5.6109451530724845	3.5727156779162357	4.571344550120837e-4	0.024678386368321512	3.5046927884603907	DAYD001 - DAYD000
XPA	-0.5117722474330422	2.8014510423945973	-3.5682080068744395	4.6443061308847376e-4	0.02478215644427844	-3.5004745323977215	DAYD001 - DAYD000
KIF1C	0.3909096425789116	5.7058724441675555	3.5669512116697675	4.665972108736867e-4	0.02478215644427844	3.4992338232846834	DAYD001 - DAYD000
MTMR11	0.5237651825436447	4.079678308738429	3.566031825387845	4.681547269588885e-4	0.02478215644427844	3.4983452231466146	DAYD001 - DAYD000
MPDU1	0.39870070301312666	4.856633944970537	3.565508768043184	4.6893587331067244e-4	0.02478215644427844	3.497900598492104	DAYD001 - DAYD000
EXOC7	0.20311154872237225	7.0500829350044745	3.5648925417082338	4.6987206801464755e-4	0.02478215644427844	3.4973686304792366	DAYD001 - DAYD000
FCN1	0.524138665766408	9.855915914079766	3.564543167366184	4.7062791246021236e-4	0.02478215644427844	3.4969398626872303	DAYD001 - DAYD000
FTL	0.5958159100004821	12.270413324969168	3.5642213323001295	4.711370967470762e-4	0.02478215644427844	3.496651379776067	DAYD001 - DAYD000
SQRDL	0.5713363325239742	5.79543611623728	3.5591499815370575	4.7968722336822313e-4	0.025139812144407605	3.4918501808779707	DAYD001 - DAYD000
LMF2	0.3004864654341839	6.76019413535507	3.5567687157111303	4.8334375492434196e-4	0.025239332075322002	3.489821235455946	DAYD001 - DAYD000
PLAA	-0.22719860499747213	4.477853356322545	-3.5547368121739478	4.871363388267222e-4	0.02532676029043142	-3.487731865619929	DAYD001 - DAYD000
TREX1	0.5107594280871037	5.339846007979021	3.554017681834738	4.885454457137537e-4	0.02532676029043142	3.486959438999323	DAYD001 - DAYD000
PLEK	0.45543035465809467	8.574588166273154	3.5512657271797727	4.932783422404596e-4	0.025480133074003597	3.484380140883552	DAYD001 - DAYD000
GRAMD1B	0.6002449210630725	4.122495298854244	3.5444059399794505	5.053139111118021e-4	0.026008271553998128	3.477923609162541	DAYD001 - DAYD000
AC009892.10	0.9398229390826457	-0.1593347806541765	3.538504948480759	5.15989372380604e-4	0.026462883526376692	3.4723155906866934	DAYD001 - DAYD000
MGST1	0.6623715101243199	3.27133364689238	3.5373654747480408	5.182294535665059e-4	0.026483184886886207	3.4711525750359047	DAYD001 - DAYD000
REC8	0.5039448118159067	4.129102418726813	3.535568426728233	5.21384964442319e-4	0.026516822627216236	3.4695222065370586	DAYD001 - DAYD000
USP9Y	-0.6828053974032278	3.633662959974414	-3.535004424358	5.227049025728255e-4	0.026516822627216236	-3.4688429560968213	DAYD001 - DAYD000
KIFAP3	-0.34757557293046704	3.7822112959774707	-3.5339610975563738	5.244274112903489e-4	0.026516822627216236	-3.4679589399337796	DAYD001 - DAYD000
SIGLEC11	1.446437788957134	-0.7626562928806649	3.5327432935225214	5.266872133903712e-4	0.02653764345363414	3.466803271889405	DAYD001 - DAYD000
TAP2	0.5413418059370922	6.4795558248637555	3.5313639418188973	5.291926532408841e-4	0.026570652099787043	3.465527373363506	DAYD001 - DAYD000
RNASEK	0.4359801267440737	7.573856944755195	3.52916564886929	5.33351506349104e-4	0.02668615899363461	3.4634218468848137	DAYD001 - DAYD000
LRRC61	0.44455147081697177	3.4711097175117778	3.5248861290746043	5.414394115145446e-4	0.026832912023209633	3.459370577786411	DAYD001 - DAYD000
AK5	-0.5705309856985372	3.122344778568094	-3.5248618539757426	5.415537902404094e-4	0.026832912023209633	-3.459313690312694	DAYD001 - DAYD000
ZNF571	-0.83765450299672	1.2215380495785597	-3.524621061441474	5.418902845912809e-4	0.026832912023209633	-3.459146396158065	DAYD001 - DAYD000
LRRC26	-1.5855760889089223	-0.3467657967197317	-3.5196403749941005	5.514289117249454e-4	0.027139069815097033	-3.45444390729328	DAYD001 - DAYD000
ZBTB17	0.2651873580058757	5.17501082851356	3.5194655025390884	5.518529516718895e-4	0.027139069815097033	3.454236621797229	DAYD001 - DAYD000
LGALS9	0.5749635719139725	8.017521885799649	3.515154845432819	5.603115082887493e-4	0.027461000884049284	3.4501324825011763	DAYD001 - DAYD000
UBAC2	0.1652229304861077	6.066729116365912	3.5124387865280093	5.65682187648116e-4	0.027536849528538066	3.4475564471196374	DAYD001 - DAYD000
HPS1	0.569981323655731	7.608998233617478	3.51242173697802	5.656943322366804e-4	0.027536849528538066	3.447550647847072	DAYD001 - DAYD000
ZFP41	-0.49242394985070215	2.9437014385527687	-3.510006884162172	5.705130916626706e-4	0.02754737978394331	-3.445258698285094	DAYD001 - DAYD000
STAT2	0.8298164245109749	6.967868920707019	3.509760633658869	5.705753898620838e-4	0.02754737978394331	3.44522918556068	DAYD001 - DAYD000
RPL22L1	-1.1090852266132536	0.9122533746605528	-3.5088409010814816	5.728781499347646e-4	0.02754737978394331	-3.44414039160784	DAYD001 - DAYD000
EIF3CL	0.7939082223624356	0.646719701356762	3.5082080796869186	5.742361345739455e-4	0.02754737978394331	3.44350021631884	DAYD001 - DAYD000
ARFGAP1	0.24534223048403536	6.317393792319089	3.507442544809918	5.755023631743031e-4	0.02754737978394331	3.4429045650239534	DAYD001 - DAYD000
SPNS1	0.34801057705876826	5.834376368147675	3.5047781875476276	5.811090496088905e-4	0.027631964670975694	3.440281681041569	DAYD001 - DAYD000
PFDN2	-0.4505636622355933	3.093952109419266	-3.504595770840156	5.811179199606309e-4	0.027631964670975694	-3.440277550070766	DAYD001 - DAYD000
CD274	1.335216253174691	3.098131450492507	3.499135022463761	5.924443119700837e-4	0.028018065087642006	3.435050089527223	DAYD001 - DAYD000
RAD9A	0.3536509867152047	4.3086239116905585	3.498854128894457	5.931400965628949e-4	0.028018065087642006	3.4347320058760227	DAYD001 - DAYD000
IDH3G	0.3218558150475266	6.32013291913734	3.4959376706640093	5.993001915056813e-4	0.028082374533420985	3.4319309198620673	DAYD001 - DAYD000
GNPTG	0.29311944279923363	5.470202534888967	3.493721268538891	6.039926387621492e-4	0.028082374533420985	3.429815119521163	DAYD001 - DAYD000
CCDC62	-0.9093436218517147	-0.5841044763678271	-3.4934846032913263	6.043972144683871e-4	0.028082374533420985	-3.429633415480469	DAYD001 - DAYD000
UFSP2	-0.3983788668688679	3.253285565191759	-3.4933054075527807	6.047397741956515e-4	0.028082374533420985	-3.429479652688661	DAYD001 - DAYD000
GYPA	2.6694818178515485	-1.3867801639895847	3.492985206046847	6.055471302619464e-4	0.028082374533420985	3.429117579884578	DAYD001 - DAYD000
BID	0.36464255125737477	6.742711369684884	3.49182123751427	6.080965313345694e-4	0.028082374533420985	3.427977198733742	DAYD001 - DAYD000
DDX50	-0.4030810395766231	4.310883205418844	-3.491673832528476	6.08190701942474e-4	0.028082374533420985	-3.4279351602292474	DAYD001 - DAYD000
IPO4	0.34541902784985457	4.779068550827205	3.4875921018977847	6.171071494003606e-4	0.028402752132657624	3.423981970701499	DAYD001 - DAYD000
AKT2	0.2388578329241957	7.553571640343467	3.4864046883139834	6.19650026452697e-4	0.028428672140130125	3.422864302402356	DAYD001 - DAYD000
ARHGEF10L	0.497005331652689	4.813710446423999	3.4851281386816875	6.224754579212665e-4	0.028467348967354738	3.421627437500337	DAYD001 - DAYD000
MAFF	0.515129388145898	3.1301221760346443	3.47928589687679	6.352934959721892e-4	0.02891819833175292	3.4160809888491808	DAYD001 - DAYD000
GM2A	0.4041407401800843	6.149378203757946	3.4788165897394268	6.363614674675434e-4	0.02891819833175292	3.4156235808700037	DAYD001 - DAYD000
RPS23	-0.5854529554590808	8.31347088196889	-3.471179373129198	6.532799700894539e-4	0.02959337656304277	-3.408471131814642	DAYD001 - DAYD000
ANP32E	-0.4696063564809636	5.41677274502528	-3.466093889562413	6.649897796992996e-4	0.02986661753487731	-3.403620895998794	DAYD001 - DAYD000
PARP9	0.9613739108320223	7.170274859214313	3.465521336205253	6.663460086339395e-4	0.02986661753487731	3.4030642833280003	DAYD001 - DAYD000
MALAT1	-0.7937620514855741	10.050727808781252	-3.465187543987951	6.669894902280625e-4	0.02986661753487731	-3.402800559091494	DAYD001 - DAYD000
ZMAT5	0.38569040512516706	3.3971095970645178	3.4642195951343	6.694176942233426e-4	0.02986661753487731	3.4018075109150834	DAYD001 - DAYD000
HYAL2	0.3893355630141575	3.6489711824382454	3.4637705904523854	6.70589740730506e-4	0.02986661753487731	3.4013293838253404	DAYD001 - DAYD000
SORT1	0.6946941586783684	6.132303484945844	3.463220306707652	6.717909097329645e-4	0.02986661753487731	3.400840181895503	DAYD001 - DAYD000
RP11-212I21.4	0.8470664718662247	0.5344106742669136	3.454243804843047	6.929811537504551e-4	0.030363262240358433	3.3923410908330593	DAYD001 - DAYD000
MTRNR2L2	1.335482326176425	-1.5288060214143693	3.453587980896112	6.949049763135642e-4	0.030363262240358433	3.39158148025364	DAYD001 - DAYD000
ZNF91	-0.6188727652836965	4.006444826401959	-3.4532842769788363	6.953140902573022e-4	0.030363262240358433	-3.3914201959388426	DAYD001 - DAYD000
PPP2R5B	0.6514973566850015	5.287896305270722	3.451925298204392	6.98696002661768e-4	0.030363262240358433	3.390090317876121	DAYD001 - DAYD000
RWDD3	-1.0438339110958068	0.3986638260899941	-3.451382779637924	6.999952088400141e-4	0.030363262240358433	-3.3895810176833594	DAYD001 - DAYD000
GBP2	0.7603259673400995	8.121800380084338	3.451147099098777	7.00301703898681e-4	0.030363262240358433	3.3894609970070615	DAYD001 - DAYD000
MRPL39	-0.650492573086634	2.2803280554032286	-3.4485917671196327	7.064472254856686e-4	0.030363262240358433	-3.387064711649853	DAYD001 - DAYD000
ETS1	-0.5016281723548524	9.211496130322985	-3.4478675410494883	7.085424873407479e-4	0.030363262240358433	-3.3862521455563956	DAYD001 - DAYD000
DNAJB12	0.32631595022839655	6.439076181170501	3.446608632450521	7.11705782824619e-4	0.030363262240358433	3.385029604106554	DAYD001 - DAYD000
GPR108	0.3781420224673493	6.548402357174408	3.4456222500546536	7.140882323522803e-4	0.030363262240358433	3.3841121705097166	DAYD001 - DAYD000
IL18RAP	0.7232055766926662	5.4404217491226285	3.4452294942837765	7.151125558011452e-4	0.030363262240358433	3.383718598010097	DAYD001 - DAYD000
RCAN3	-0.49600763481661936	6.450894641616585	-3.444679104653481	7.16439783949835e-4	0.030363262240358433	-3.3832094197059006	DAYD001 - DAYD000
COPS7A	0.2269631214918455	5.250359398252831	3.443556182562829	7.19199420929809e-4	0.030363262240358433	3.382153511052861	DAYD001 - DAYD000
NADSYN1	0.24550869167564748	6.513165869235577	3.443419038843788	7.195348953647806e-4	0.030363262240358433	3.3820254065481445	DAYD001 - DAYD000
MFSD7	0.5878792107262014	3.190144813309293	3.442950790173362	7.206884335989816e-4	0.030363262240358433	3.3815853386619343	DAYD001 - DAYD000
HCAR3	0.8123909921911059	4.435173242946776	3.44268745111825	7.213885843855979e-4	0.030363262240358433	3.381318554380448	DAYD001 - DAYD000
CARS2	0.3809310501360734	5.481218844781707	3.441788987773077	7.23593138687167e-4	0.030363262240358433	3.3804801030464464	DAYD001 - DAYD000
RUNDC3A	1.1445348330879312	5.556123783267576	3.441740393458397	7.238028429614383e-4	0.030363262240358433	3.3804004705180435	DAYD001 - DAYD000
PMEPA1	-0.5161450217534971	3.0803302937329726	-3.441607405031181	7.241532017884373e-4	0.030363262240358433	-3.380267474020008	DAYD001 - DAYD000
NR1D2	-0.5304196353125823	4.866028748817701	-3.4411370952726603	7.252506231506228e-4	0.030363262240358433	-3.379851278486402	DAYD001 - DAYD000
ZFP36L2	-0.31094414665478	9.484721035243027	-3.4386245371768833	7.31504851427578e-4	0.03053607461191866	-3.3774904800801986	DAYD001 - DAYD000
KIAA0020	-0.48136875465822815	3.048012343487174	-3.4372260244475927	7.349587514846176e-4	0.030591326583533647	-3.3761947524456644	DAYD001 - DAYD000
FANCA	0.6228146721785848	3.255773205242037	3.435542190027949	7.394233157999204e-4	0.030688204667303057	3.3745282299774444	DAYD001 - DAYD000
PPAPDC3	0.9851105559860069	0.01569511740511559	3.434293642566432	7.426709972015796e-4	0.03069552512437853	3.373321804565988	DAYD001 - DAYD000
OAS1	0.8762612857939533	6.3743801370914905	3.433457873416684	7.447403170263722e-4	0.03069552512437853	3.372555661506918	DAYD001 - DAYD000
PLEKHM2	0.28096077349256454	6.971228026610156	3.432973223365446	7.460124142345478e-4	0.03069552512437853	3.372085662085497	DAYD001 - DAYD000
RP11-395A13.2	-0.6735175050240998	-0.03397164458522383	-3.4317160811893035	7.490277802114211e-4	0.030731539782388594	-3.3709745466907317	DAYD001 - DAYD000
ISOC1	-0.29665655218953635	3.7415840744027142	-3.4283896172310993	7.579369624597665e-4	0.03082536770071362	-3.3677157522642838	DAYD001 - DAYD000
DMD	-1.2464000090352925	-1.5481351859708217	-3.4271905635043884	7.610000238477764e-4	0.03082536770071362	-3.3666035606607227	DAYD001 - DAYD000
FAM229A	-0.7869180586345538	1.3482864179926821	-3.4266597917889086	7.620982579756881e-4	0.03082536770071362	-3.366205806120342	DAYD001 - DAYD000
KCTD5	0.20633062923049117	5.46173947797596	3.4258522703694716	7.645596328392812e-4	0.03082536770071362	3.365316283622754	DAYD001 - DAYD000
ASCC1	-0.2700616452763227	3.7504787444487517	-3.42544598598209	7.655662189227017e-4	0.03082536770071362	-3.3649532767271424	DAYD001 - DAYD000
NUDT22	0.3598870674949515	4.522297853037788	3.425017529341559	7.666513460485775e-4	0.03082536770071362	3.364562441460235	DAYD001 - DAYD000
HDAC2	-0.22275285262879319	5.312619658813358	-3.423638392179326	7.700383782256757e-4	0.03082536770071362	-3.3633458133392873	DAYD001 - DAYD000
ZC3H6	-0.4400560732378924	4.554020421344645	-3.4232678114252564	7.713994305329436e-4	0.03082536770071362	-3.362858319739638	DAYD001 - DAYD000
IL15	0.5739611982658825	2.332266288608185	3.4227887545687534	7.72658505546938e-4	0.03082536770071362	3.3624080622628942	DAYD001 - DAYD000
CHFR	0.18822792746372663	6.37920302614856	3.4220327229192424	7.747455273761221e-4	0.03082536770071362	3.3616632210712836	DAYD001 - DAYD000
DDX18	-0.26911319496725206	5.852360572819687	-3.421939598501956	7.749274192171042e-4	0.03082536770071362	-3.36159839362001	DAYD001 - DAYD000
AK4	0.9846981828910467	-0.5934829456205906	3.4202871984130225	7.793503235095746e-4	0.0309156647668439	3.3600263734694615	DAYD001 - DAYD000
PDE4DIP	-0.3589404661888338	5.4407405113500085	-3.4169276773587094	7.884606263481389e-4	0.031190894199336842	-3.356814253617989	DAYD001 - DAYD000
SLTM	-0.2501577970726343	6.664944893405872	-3.4150961235928037	7.915192038734444e-4	0.03122586749346885	-3.3557435782749807	DAYD001 - DAYD000
HCAR2	0.843831606834101	5.8514516473815865	3.4127432924226624	7.997553806589993e-4	0.031464348674693776	3.352879428183609	DAYD001 - DAYD000
COIL	-0.3406400674035539	3.6921819990497724	-3.4091562444011645	8.096784284380966e-4	0.03174742519178047	-3.349464800431453	DAYD001 - DAYD000
PABPC3	0.6326104153815661	2.425020910020391	3.408387618247367	8.113722176450859e-4	0.03174742519178047	3.348885832544176	DAYD001 - DAYD000
CEACAM1	1.0389135222174577	5.183307118827571	3.406822648064789	8.161327638657723e-4	0.031846919807370894	3.347264576544874	DAYD001 - DAYD000
GRINA	0.7749719272913467	8.54132952905973	3.4050427613681604	8.212463385846519e-4	0.031933862024678725	3.345532838304853	DAYD001 - DAYD000
GPX1	0.7833581796609401	9.09164279159168	3.403996232770852	8.242933835190345e-4	0.031933862024678725	3.3445056915533615	DAYD001 - DAYD000
RNF17	-0.7637911792527095	-4.947413569693967	-3.403722576164632	8.25032229189123e-4	0.031933862024678725	-3.3442571602836515	DAYD001 - DAYD000
STARD3	0.25209996951474256	6.254322971754979	3.401734846024724	8.306026961940459e-4	0.0319885162387397	3.3423899980316016	DAYD001 - DAYD000
ZNF37A	-0.427608906606721	3.981476355870481	-3.4016523748130854	8.308994816887123e-4	0.0319885162387397	-3.3422908448985416	DAYD001 - DAYD000
CXCL10	1.7447972022954106	-0.4232995166659567	3.400042928896774	8.355415730046858e-4	0.03203278601452301	3.3407442282103723	DAYD001 - DAYD000
RNH1	0.36261449061564566	7.316410534860864	3.399676217971661	8.365107768416523e-4	0.03203278601452301	3.3404223223038416	DAYD001 - DAYD000
AKR1A1	0.35448122677279414	5.153650157607798	3.3984792008586964	8.399438680843256e-4	0.03205512337375134	3.339284851040341	DAYD001 - DAYD000
SURF4	0.1700282359389229	7.505813168339371	3.3979064163478325	8.415586011075387e-4	0.03205512337375134	3.3387513389227377	DAYD001 - DAYD000
SERPINB9	0.4138458223047561	6.696936467123367	3.395914980798686	8.473512734362306e-4	0.03214675401792598	3.3368452052826205	DAYD001 - DAYD000
CEP57	-0.5399191434512582	4.826389868087668	-3.395540680322081	8.484414883561243e-4	0.03214675401792598	-3.3364878116295107	DAYD001 - DAYD000
GBP1	1.247830006929859	6.549709083859157	3.3937494393930305	8.533893697291054e-4	0.03218386896776121	3.33487113395869	DAYD001 - DAYD000
NAGA	0.38324272949785065	6.8139998016311	3.3936867849740002	8.539034872365613e-4	0.03218386896776121	3.334703649361716	DAYD001 - DAYD000
PTPDC1	-0.7676208753230116	1.2160333198705953	-3.3911782761941582	8.611289109024965e-4	0.03237123340460694	-3.3323596554633816	DAYD001 - DAYD000
POLL	0.6949409914168188	6.164907975484995	3.389819684633429	8.652637804917038e-4	0.032441743832534904	3.3310264576505557	DAYD001 - DAYD000
ZNF763	-0.5377383010991372	1.5196197392763726	-3.385899769631806	8.770449335571042e-4	0.03279782616114588	-3.3272600241612666	DAYD001 - DAYD000
BCKDHA	0.48745086252206304	2.6260659929408603	3.3844790136108873	8.811953266629062e-4	0.03286062969026167	3.3259443102835458	DAYD001 - DAYD000
MOV10	0.5052316776690908	5.582354380921599	3.3817741053702792	8.889636037595821e-4	0.03286062969026167	3.3234970582382743	DAYD001 - DAYD000
GLIPR2	0.5071340474495445	8.042080095640776	3.380655766997673	8.927651987977675e-4	0.03286062969026167	3.322306652059261	DAYD001 - DAYD000
LILRB4	0.5564224085199854	5.238977244667555	3.379668567783366	8.958137954678559e-4	0.03286062969026167	3.3213554247315167	DAYD001 - DAYD000
WDR76	-0.5341159426771842	2.4400065160861684	-3.37964240961071	8.958435196820731e-4	0.03286062969026167	-3.3213461649205733	DAYD001 - DAYD000
IRF5	0.37872078827961	6.291859989230102	3.37933735295203	8.967815392657508e-4	0.03286062969026167	3.3210540953535475	DAYD001 - DAYD000
HBA1	1.3482443067515657	9.937348311038017	3.379315106710423	8.968623886274174e-4	0.03286062969026167	3.321028934681653	DAYD001 - DAYD000
ZSCAN29	-0.33190014725620554	4.687370157919875	-3.379274770924354	8.97031116892937e-4	0.03286062969026167	-3.320976432485027	DAYD001 - DAYD000
SEC22C	-0.2968601931100592	4.904542979453069	-3.3779761316937873	9.00989786202167e-4	0.0329216624169545	-3.319747255575683	DAYD001 - DAYD000
CUTC	-0.4272858819718972	3.4475838231161786	-3.376655508207083	9.048657254063831e-4	0.0329376053809209	-3.318548606710052	DAYD001 - DAYD000
STAT1	0.9286792985801693	8.41606104881002	3.3756031876520516	9.081116648166984e-4	0.0329376053809209	3.317548443230231	DAYD001 - DAYD000
DGAT1	0.37874175209949534	6.148020645484184	3.3756101175211035	9.083072235964259e-4	0.0329376053809209	3.317488292046026	DAYD001 - DAYD000
C7orf49	0.42020053969500193	4.9372523596370215	3.3740653555035953	9.12906077553917e-4	0.033009317961148164	3.3160771966726617	DAYD001 - DAYD000
DBI	-0.8477161223022356	3.7721069854176394	-3.3733847364098266	9.148822109009032e-4	0.033009317961148164	-3.315472869748705	DAYD001 - DAYD000
ALDH4A1	0.4165575501230139	2.5602956306717	3.372381053575868	9.183140472987938e-4	0.03305009954689393	3.314426238782156	DAYD001 - DAYD000
PLEKHO1	0.3712479498817869	7.881780328202779	3.37083403287431	9.23162487595478e-4	0.03307080195798879	3.3129537369148254	DAYD001 - DAYD000
CCDC18	-0.7107848042066622	1.763142006559537	-3.3704838533039028	9.241643815363208e-4	0.03307080195798879	-3.3126503490247883	DAYD001 - DAYD000
MIEN1	0.37260923903038634	5.230797343949229	3.36930497114711	9.279849235396372e-4	0.03307080195798879	3.311496223949776	DAYD001 - DAYD000
MPHOSPH10	-0.37437261215911555	4.257165638170987	-3.3692388403294125	9.281011970104096e-4	0.03307080195798879	-3.3114611686581967	DAYD001 - DAYD000
FAM195B	0.38675692227224534	4.874467265765855	3.367772229940756	9.327224224542112e-4	0.03315320293673879	3.310071199508942	DAYD001 - DAYD000
ZNF350	-0.34764608321227497	3.8228833549215953	-3.3661368562639282	9.378851562404641e-4	0.03325439714472362	-3.30852588146745	DAYD001 - DAYD000
UBL7	0.4576695873890779	6.474657995441638	3.3645016083373616	9.432635839942173e-4	0.03336272183782503	3.3069243604053096	DAYD001 - DAYD000
TRIM5	0.5381775626725078	5.1724988526435425	3.363444330684422	9.463572607248959e-4	0.03337281291295837	3.3060069922196895	DAYD001 - DAYD000
NMT2	-0.41668475238945657	4.288873395330818	-3.3629896451017047	9.481969128472853e-4	0.03337281291295837	-3.3054627963070544	DAYD001 - DAYD000
DOHH	-0.44676854571027436	3.1499918303284646	-3.3621408756354554	9.505867064897333e-4	0.033375122506583296	-3.3047573191348834	DAYD001 - DAYD000
TINF2	0.24465562574179156	6.667896460086904	3.361338556902808	9.533244359844978e-4	0.03338960707496924	3.30395114605673	DAYD001 - DAYD000
VPS16	0.19044587807457347	5.240297893468897	3.3596214494197976	9.590033074552798e-4	0.03339570989269301	3.3022857164004904	DAYD001 - DAYD000
CD33	0.3832167959249366	5.386547961966473	3.358688100849581	9.621397736762794e-4	0.03339570989269301	3.301369803710146	DAYD001 - DAYD000
RBCK1	0.437217256452616	7.484335468006099	3.3585811035467668	9.624353876781005e-4	0.03339570989269301	3.301283620993308	DAYD001 - DAYD000
CDIPT	0.3922168362043674	7.235052754772088	3.358446237288467	9.628011069341858e-4	0.03339570989269301	3.301177033851288	DAYD001 - DAYD000
ITPKB	-0.2795275414064573	7.838585005466901	-3.355037107792596	9.740260031373259e-4	0.033703646759161446	-3.297923693718918	DAYD001 - DAYD000
GUK1	0.870715801152544	8.380370140889875	3.3541861856979187	9.769009516073044e-4	0.03371449640973434	3.2970960262552564	DAYD001 - DAYD000
LCP2	0.3917176916058587	8.858300254447258	3.3530493268144568	9.805208896286072e-4	0.03371449640973434	3.296057086185361	DAYD001 - DAYD000
DHX58	0.6064063351016884	4.7137149931679785	3.352182230771426	9.834362780103273e-4	0.03371449640973434	3.295222934175636	DAYD001 - DAYD000
PARVG	0.29219125948754865	7.853318809420595	3.35213723340658	9.837307796433628e-4	0.03371449640973434	3.2951387986339324	DAYD001 - DAYD000
SERPINB6	0.25810667537842047	5.706380352529827	3.35128311705787	9.866350953000817e-4	0.03373352373454565	3.2943103177063593	DAYD001 - DAYD000
LSM3	-0.8382414254597608	2.7691640628935366	-3.3499836919387493	9.89227066274147e-4	0.033741806821132425	-3.2935728404324216	DAYD001 - DAYD000
SERPING1	1.6497280643203238	4.823409557004164	3.3497120957210096	9.916713553846687e-4	0.03374502526853991	3.2928790194365103	DAYD001 - DAYD000
STAP1	-0.6739725671734083	2.7147885390005215	-3.348402255799595	9.963346614074266e-4	0.03382144399903516	-3.291559702455637	DAYD001 - DAYD000
STYXL1	0.37568923270616095	4.116808977737498	3.3472134573446897	0.0010003094750872998	0.03382144399903516	3.290439675323678	DAYD001 - DAYD000
BLVRB	0.8597987591402365	7.267632708325553	3.346890503686141	0.0010014120288174572	0.03382144399903516	3.2901297265362808	DAYD001 - DAYD000
LMO4	0.3032066450680224	5.125911768899456	3.3462943072494222	0.001003338101921238	0.03382144399903516	3.2895890280142024	DAYD001 - DAYD000
OGFR	0.41913725443067307	7.83580908457931	3.344823739146814	0.0010083067481128707	0.03390933232529467	3.2881986245179573	DAYD001 - DAYD000
THAP3	0.3519562674274783	3.4320511977999897	3.3420749877653164	0.001017539822759699	0.034067139132621785	3.285631642141742	DAYD001 - DAYD000
HSPE1	-0.6809305148591136	2.5618588176003003	-3.3410312444780703	0.0010208423022313754	0.034067139132621785	-3.2847187182319577	DAYD001 - DAYD000
TCIRG1	0.4214458336263096	8.801401220430918	3.34066300214867	0.0010227036502572665	0.034067139132621785	3.284205378593571	DAYD001 - DAYD000
GBP3	0.5322651197260546	4.273176998678265	3.340082603639354	0.0010248201248777406	0.034067139132621785	3.2836227273731766	DAYD001 - DAYD000
TMCO6	0.2688877797510747	4.3112829293101544	3.340004740601327	0.0010248610101178698	0.034067139132621785	3.283611482910049	DAYD001 - DAYD000
COASY	0.298618711265374	5.945871946734319	3.3391440773230987	0.0010278313703103296	0.03408697108003772	3.282795668277448	DAYD001 - DAYD000
SRF	0.29211641949249945	6.611424888344042	3.3321614706186073	0.0010524687121993793	0.03482361914097485	3.2761118484947294	DAYD001 - DAYD000
ZDHHC3	0.27822820086924516	6.2831372486602755	3.3296956610755744	0.00106130829950061	0.0350353728294914	3.2737490217417125	DAYD001 - DAYD000
MAPK9	-0.21129198720968745	4.629420533741849	-3.3286262482506213	0.0010651617081811795	0.03508193148963701	-3.272724697062383	DAYD001 - DAYD000
ELP2	-0.29375717695348946	5.005684638884721	-3.3232514327260843	0.0010846553858653626	0.03561201160689755	-3.2675947876214217	DAYD001 - DAYD000
ADAP2	0.506840383949295	4.262393259126168	3.3228143345100403	0.001086215952912335	0.03561201160689755	3.2671878078514442	DAYD001 - DAYD000
DNASE1L1	0.25389967889172027	5.019617371053797	3.319562482836757	0.0010982382729891502	0.03592414943080683	3.264070517947163	DAYD001 - DAYD000
ZNF513	0.2736209356520183	4.430458635251217	3.3178539234973847	0.0011042805801156968	0.03603970256923047	3.2625156945565843	DAYD001 - DAYD000
TMSB4Y	-0.8322935741191615	-0.008007860941581643	-3.3154510340647074	0.0011138026092429145	0.0362638803154008	-3.2600813544968608	DAYD001 - DAYD000
APOBEC3B	0.8316898557562467	1.8003048301574605	3.3147464144861605	0.001116200215836153	0.0362638803154008	3.259471431169739	DAYD001 - DAYD000
SERTAD1	0.43855700149136023	3.790508922843737	3.3113429714217673	0.0011288095134780543	0.03659075533531571	3.2562835727116135	DAYD001 - DAYD000
DNTTIP2	-0.41318631212822243	4.606212347310769	-3.309557971960436	0.0011349119325332292	0.03670571025039903	-3.254752575400346	DAYD001 - DAYD000
RIOK2	-0.4880986423548541	3.4378245416112256	-3.3089633048192644	0.0011376271975367604	0.03671084619466939	-3.2540738047260405	DAYD001 - DAYD000
FURIN	0.55196284339325	8.556292643676063	3.305797587837054	0.0011500999255773029	0.03703012316432751	3.2509749451973065	DAYD001 - DAYD000
ANKRD18A	-0.8131068459683611	0.664399616014113	-3.300370386471511	0.0011713310534198504	0.03756037344486344	-3.2457707928151125	DAYD001 - DAYD000
NOG	-0.772021764874137	3.565497192588635	-3.2997833094998117	0.0011737150359727485	0.03756037344486344	-3.2451918879149746	DAYD001 - DAYD000
ERP44	0.27231048867313756	6.596400999199301	3.299580249182106	0.0011744155763749084	0.03756037344486344	3.245021981529554	DAYD001 - DAYD000
SLC7A7	0.39275250305689013	7.228983368042904	3.298222470390155	0.0011798145506719503	0.037569517638258686	3.2437156681931563	DAYD001 - DAYD000
PWP1	-0.3142425047732704	4.618549583964964	-3.2977095449186704	0.0011815658464396069	0.037569517638258686	-3.2432931182667284	DAYD001 - DAYD000
PARP10	0.5165298088202306	6.9682611603663975	3.297401632563329	0.0011827303318986604	0.037569517638258686	3.243012473225291	DAYD001 - DAYD000
PDCD4	-0.22038946119098757	6.988045249636853	-3.2965605796345043	0.0011863270544388135	0.037569517638258686	-3.2421472598297436	DAYD001 - DAYD000
ARRB2	0.46507983990236745	9.736237781930495	3.296184755964657	0.0011877827999839444	0.037569517638258686	3.241797760251925	DAYD001 - DAYD000
BCL7A	-0.4907932108949016	3.689927794251901	-3.2917410896902246	0.0012057468686192657	0.03805390117224759	-3.2375171626186097	DAYD001 - DAYD000
MRPL44	0.31083199667063166	4.749634362556055	3.290128051988575	0.0012121724848272218	0.03815028928224425	3.2360003195096128	DAYD001 - DAYD000
PET117	-0.6638345045027882	0.5149858393375025	-3.2895480540491255	0.001214114359469751	0.03815028928224425	-3.2355433782643983	DAYD001 - DAYD000
UBAC1	0.2758802351820018	5.125963521126706	3.2886968267415733	0.0012179976821247841	0.03818874828670721	3.234631617418166	DAYD001 - DAYD000
NUDT3	-0.2921743337775107	5.062302782689485	-3.2866963898884567	0.0012261804603801996	0.03836154991516267	-3.2327191493160092	DAYD001 - DAYD000
DUT	-0.5183670007757826	4.501293606437293	-3.285097002518862	0.0012325049955589592	0.03847559073092751	-3.231249046457732	DAYD001 - DAYD000
VPS28	0.40087476254472243	6.820232952853096	3.2834462732704552	0.0012395717519086866	0.038612256740582954	3.2296146370029066	DAYD001 - DAYD000
TRIP4	-0.28470520285231427	4.294803080826061	-3.2810362438358296	0.0012495949970174206	0.03884022544842026	-3.2273111427455405	DAYD001 - DAYD000
ST6GALNAC4	0.8694074920047834	6.3428849694127	3.2795924628721447	0.001255627292784846	0.03894342964231185	3.225933039559141	DAYD001 - DAYD000
GTF2H5	-0.5245496762345301	2.7289907467459464	-3.2769646984932193	0.001266500315269818	0.03918110782230456	-3.2234644193986184	DAYD001 - DAYD000
RNF185	0.22865950275830826	5.806508508749349	3.2764699331292513	0.0012687475722403634	0.03918110782230456	3.2229566412375314	DAYD001 - DAYD000
SNX17	0.2663114354304543	6.9207701851396175	3.2753679675155363	0.0012732927930625968	0.03922178722849826	3.221932160451799	DAYD001 - DAYD000
APOL2	0.6570502248500558	6.742047281109468	3.274817248479424	0.0012755274815953125	0.03922178722849826	3.221429704926374	DAYD001 - DAYD000
CCL2	2.0123716199960007	-1.8767254139868628	3.273780794593877	0.0012802030651898558	0.039281444478902416	3.2203810531019488	DAYD001 - DAYD000
TTC3	-0.3419623265258185	6.548538850718946	-3.272150794080559	0.001287185844361299	0.039321579107786955	-3.218821501544736	DAYD001 - DAYD000
DTX4	-0.6026544468887209	4.615327725816302	-3.272039794757689	0.0012876453999423982	0.039321579107786955	-3.218719137333828	DAYD001 - DAYD000
AUH	-0.37489107289407597	2.583550712540633	-3.2714966682972944	0.0012897258885632072	0.039321579107786955	-3.2182561381061014	DAYD001 - DAYD000
C5orf56	0.4690771529887545	4.532270127326504	3.268682172602021	0.0013017257066924943	0.039567226716879594	3.2155990352794057	DAYD001 - DAYD000
AC093323.3	-0.44898507803646615	3.9828614480189066	-3.2683926511802732	0.0013032937491005603	0.039567226716879594	-3.2152534973871667	DAYD001 - DAYD000
CD68	0.47162974404568203	8.997993842431098	3.2660607758394793	0.0013134786515400856	0.039745572261134884	3.2130184206009145	DAYD001 - DAYD000
SMC6	-0.45896829828045327	4.223274592634993	-3.2650257790969976	0.0013179168680599064	0.039745572261134884	-3.2120494534151853	DAYD001 - DAYD000
GCH1	0.5049241521455352	5.204715107281796	3.2638281078839877	0.0013231631593510014	0.039745572261134884	3.2109079402908263	DAYD001 - DAYD000
BSG	0.6201161359241834	9.440542827977898	3.263792953352395	0.001323355959697033	0.039745572261134884	3.210866069480677	DAYD001 - DAYD000
GDPD5	0.3935788678309713	4.831324727383835	3.2635581147264854	0.0013244776007700716	0.039745572261134884	3.2106225921682787	DAYD001 - DAYD000
PTK2B	0.3720903656486918	8.63817029141935	3.2629421877593936	0.0013271320784296978	0.039745572261134884	3.210047135408647	DAYD001 - DAYD000
HEXDC	0.3344134542882138	4.6452830639372396	3.2622692784772105	0.0013300334942913008	0.039745572261134884	3.2094193591636238	DAYD001 - DAYD000
SLC43A3	0.41944169368194917	5.271156662312461	3.261997122000329	0.0013313106028973454	0.039745572261134884	3.2091434329511337	DAYD001 - DAYD000
FAM109B	0.4211907762302476	2.048287788843076	3.2610496385237764	0.001335600378826624	0.03979091585051934	3.2082183882010615	DAYD001 - DAYD000
NEU1	0.32927114683284575	5.378237580061619	3.2598782854071464	0.0013407130823699905	0.039860538018287914	3.207119461578688	DAYD001 - DAYD000
GK	0.7622979272067498	5.9066417299031375	3.2588861742602213	0.0013451181910834361	0.03990887856189699	3.206175721926766	DAYD001 - DAYD000
ABHD16A	0.41489870121016414	2.8469375187514174	3.257815828667766	0.0013498798792531505	0.039910048625613224	3.2051587909794303	DAYD001 - DAYD000
GIMAP7	-0.5521027265883651	6.37453464516818	-3.257563596649106	0.0013507161303654616	0.039910048625613224	-3.204980538533535	DAYD001 - DAYD000
TMEM245	-0.3285740732984692	5.480450944237406	-3.2560360683338385	0.0013579631083046068	0.040033730312102535	-3.2034400470609277	DAYD001 - DAYD000
SGIP1	2.2053124196147564	-2.19069393312639	3.2549383860130963	0.0013627553120706272	0.040033730312102535	3.2024255273813917	DAYD001 - DAYD000
EVC2	-0.7001842718855076	-0.4986025302247454	-3.254808574274937	0.001363507232313065	0.040033730312102535	-3.202266643036585	DAYD001 - DAYD000
CCDC159	0.36576051747334315	4.492442094423652	3.253775661991299	0.0013681215189204447	0.040033730312102535	3.2012933882578714	DAYD001 - DAYD000
ERLIN1	0.5450007619844603	4.778789370593859	3.253280567717503	0.0013703067329756788	0.040033730312102535	3.200833534416679	DAYD001 - DAYD000
NAP1L4	-0.2664972210579428	6.393437029725627	-3.252990937647267	0.0013716292001082484	0.040033730312102535	-3.2005555644278045	DAYD001 - DAYD000
AC109826.1	-0.8800158739795254	-0.10456877171178264	-3.2489199169655674	0.0013901647562558066	0.040492425760311125	-3.1966853590185593	DAYD001 - DAYD000
SEPT11	-0.34709030974862554	4.738208973052602	-3.2482304969620297	0.0013935602568276174	0.04050916050211455	-3.1959815436069343	DAYD001 - DAYD000
UTP23	-0.3558775848496092	3.947015217263807	-3.2470450135216486	0.0013989511058807985	0.04058371288979448	-3.194867376392096	DAYD001 - DAYD000
RAPGEFL1	0.47855666955871445	3.369468278321589	3.2456010326545512	0.0014057648949830702	0.040699161072493724	3.1934647701055656	DAYD001 - DAYD000
LRPAP1	0.357830213525518	6.924058864374855	3.244886945639177	0.0014089157031835226	0.040708308848521904	3.192818300220394	DAYD001 - DAYD000
KCNMB1	0.5063598851464346	2.6897782891072977	3.2436868583205216	0.0014146400143411463	0.0407537241573733	3.1916472127784425	DAYD001 - DAYD000
SLC25A11	0.26484865887996456	5.849343111283477	3.243350924862471	0.001416163534437972	0.0407537241573733	3.191336265123443	DAYD001 - DAYD000
DAB1	-1.0575247334618878	-0.5322422482523191	-3.2420618972334583	0.0014222503137928063	0.040847029012129395	-3.190097034210479	DAYD001 - DAYD000
ESF1	-0.6943713476370093	2.8294969512337924	-3.2412314973408525	0.0014258694489895623	0.04086923211075871	-3.1893625163825727	DAYD001 - DAYD000
WDR92	-0.45135271045965686	2.5144704719807605	-3.2395151502514703	0.0014342727832108153	0.04091646969106301	-3.187663632759816	DAYD001 - DAYD000
MEG3	0.8962905975330792	0.047373050088107785	3.2393467421379163	0.0014351870038680184	0.04091646969106301	3.187479360553707	DAYD001 - DAYD000
RSF1	-0.3334144938724304	5.848724575769631	-3.2390177185749653	0.001436065510048451	0.04091646969106301	-3.1873023889482166	DAYD001 - DAYD000
PSKH1	0.21148684892069625	5.520609837815464	3.2379465626031587	0.0014416777619654204	0.04097503691779858	3.186174172441612	DAYD001 - DAYD000
CYTH4	0.4507920776049694	9.139912385155109	3.2371491000858863	0.0014455118845353176	0.04097503691779858	3.1854057339262463	DAYD001 - DAYD000
AP2A1	0.49078386792515705	7.979785173101375	3.2369019760865148	0.0014466813173623872	0.04097503691779858	3.1851717289570103	DAYD001 - DAYD000
ATOX1	0.2891237519363483	3.932791974629995	3.2337591557561485	0.0014616848655935346	0.041318493444730625	3.1821848675098527	DAYD001 - DAYD000
SFPQ	-0.2535304460695489	7.372939681486227	-3.230827363912379	0.0014756112148194872	0.04163021030414113	-3.179437629685148	DAYD001 - DAYD000
ARHGAP39	-1.1288693006170276	-1.0157743820599126	-3.2270315383020116	0.0014947876315602126	0.0420068745120597	-3.175693558610128	DAYD001 - DAYD000
SNRPD1	-0.6491821016400152	2.246548488689722	-3.226620522392262	0.0014953264029809428	0.0420068745120597	-3.175589007478512	DAYD001 - DAYD000
ACKR1	1.3298369864504933	1.0120811083008392	3.2265646351058757	0.0014977381441625742	0.0420068745120597	3.1751214227313773	DAYD001 - DAYD000
SCFD1	-0.2801691643320483	4.379176309740228	-3.2191801014957644	0.0015336371511196645	0.042929882046936416	-3.1682421664560696	DAYD001 - DAYD000
PARP12	0.5482220998357956	6.01256645740679	3.214684782773808	0.0015564618314878652	0.043289822728309925	3.1639450426789018	DAYD001 - DAYD000
PVRL2	1.0866123382445783	2.8973628286950337	3.2142974671094655	0.0015585792903352253	0.043289822728309925	3.1635493427548753	DAYD001 - DAYD000
RP1-197B17.3	0.6042630862978515	1.3113186575846725	3.214075927475997	0.0015597433582974984	0.043289822728309925	3.1633320184915408	DAYD001 - DAYD000
SLAMF7	0.5269666863184401	5.475958305655641	3.2137443497762757	0.0015613161268257876	0.043289822728309925	3.1630386294610418	DAYD001 - DAYD000
IFI16	0.6813204662831307	7.861228457076562	3.2135980652760336	0.0015615688142941882	0.043289822728309925	3.1629915177471313	DAYD001 - DAYD000
OAF	0.44793504140870066	4.687980918229995	3.21183390952524	0.0015712771890982493	0.0434750297407531	3.161186757772622	DAYD001 - DAYD000
NAE1	-0.5631302927413264	3.4235598777779774	-3.2104450173539725	0.0015783143842462057	0.043585758764952916	-3.1598849699256157	DAYD001 - DAYD000
SLC25A39	1.10097946958739	11.158474286584815	3.207295951534847	0.0015948059343571437	0.043956647250227604	3.156855064644191	DAYD001 - DAYD000
PPP2R4	0.28369432668025674	6.58241155210549	3.206432861769132	0.0015993584535815347	0.04399767699890965	3.1560237347572326	DAYD001 - DAYD000
CLCN7	0.31548832019907014	6.551445530111284	3.2006624570690785	0.0016298835025062152	0.044751677047780596	3.150505208936746	DAYD001 - DAYD000
UBXN11	0.30459869117841176	6.2946901037981045	3.199467065216375	0.0016362833596474718	0.044841658481942166	3.149360272193029	DAYD001 - DAYD000
GSPT2	-0.3829752626368217	3.13220171909067	-3.1983673450479193	0.001642205829727092	0.04488313090088264	-3.1483044056328007	DAYD001 - DAYD000
CNP	0.31200056961380085	5.96215657833614	3.1979080863511706	0.0016443349430773325	0.04488313090088264	3.147925680352972	DAYD001 - DAYD000
DHX29	-0.2799918940013395	4.3763941274614835	-3.1973156724117557	0.0016471733972677682	0.04488313090088264	-3.1474214791778015	DAYD001 - DAYD000
OBFC1	0.4049468517292931	4.104920456344079	3.1954312878957047	0.001657945458097369	0.04505448928324419	3.1455152593229005	DAYD001 - DAYD000
KXD1	0.23220246573538006	6.315433583750471	3.1947109592853553	0.001661815661263023	0.04505448928324419	3.1448331713746103	DAYD001 - DAYD000
ADCK4	0.2556114858323406	4.855010718231075	3.194522534347471	0.0016628746044651407	0.04505448928324419	3.144646796974289	DAYD001 - DAYD000
PSMC2	-0.3663481171746916	4.8034108907645	-3.193260777554232	0.0016685029773476818	0.04509624905096468	-3.1436580301027797	DAYD001 - DAYD000
IL1B	0.8234063746250389	5.783728349718829	3.19310207179228	0.0016706966918602515	0.04509624905096468	3.1432734792624046	DAYD001 - DAYD000
SSB	-0.4615813507890776	4.529145008539139	-3.190039510045622	0.0016864720848916539	0.045436658797456196	-3.140521707884296	DAYD001 - DAYD000
LHFPL2	0.75701458846269	4.164097684457333	3.1880140533536814	0.0016984054635078088	0.04560104531736534	3.138455802197291	DAYD001 - DAYD000
ARPC1A	0.23863692583575524	5.417064622624516	3.187907424716713	0.0016993201134489673	0.04560104531736534	3.1382980094761654	DAYD001 - DAYD000
SLC35F6	0.2922487235520661	5.475156128777735	3.1873945367098564	0.0017021002987540267	0.04560104531736534	3.137818859228013	DAYD001 - DAYD000
MGAT4A	-0.4190881289893511	6.374173072400182	-3.185603659443945	0.0017121155536690149	0.04578394664932412	-3.1360987296142606	DAYD001 - DAYD000
KIAA0040	0.4924764998706861	7.8574296340084935	3.183809350776939	0.0017221638720598307	0.045967050562786556	3.134382196429855	DAYD001 - DAYD000
ACHE	1.491429125085541	0.6356033649579277	3.18004317404749	0.0017435618980000552	0.04644336217190716	3.1307572970534623	DAYD001 - DAYD000
SLC39A1	0.3183652774211687	6.1802776977095695	3.179212336560778	0.0017482020773165775	0.04644336217190716	3.129976634637172	DAYD001 - DAYD000
BCAS2	-0.3335282036111966	3.6220150892865206	-3.1784250967702166	0.0017517410241231423	0.04644336217190716	-3.129382522831503	DAYD001 - DAYD000
SNX15	0.26815725800813084	5.1361404656269185	3.1780081423579665	0.0017550714344195433	0.04644336217190716	3.128824426812213	DAYD001 - DAYD000
GBP4	0.864863289172197	6.488679515535849	3.176795001545986	0.0017619259561931072	0.04644336217190716	3.1276788328229888	DAYD001 - DAYD000
CHPF2	0.3046852497015511	6.585709569050939	3.1762900972866657	0.001764902440647346	0.04644336217190716	3.127182649394655	DAYD001 - DAYD000
CHMP1A	0.2671869105995155	7.112452609337858	3.1750954909577165	0.0017718121091838059	0.04644336217190716	3.126033758899217	DAYD001 - DAYD000
DRAP1	0.4151763203594365	6.528220922224213	3.1750446729314694	0.0017719297553324114	0.04644336217190716	3.1260142332203533	DAYD001 - DAYD000
POU2F2	0.4347335223385107	7.817521791875436	3.1745105011727093	0.0017750446338379254	0.04644336217190716	3.1254976912361223	DAYD001 - DAYD000
KDELR1	0.2654643130155936	6.32730487986139	3.17449451638782	0.0017751647526186225	0.04644336217190716	3.125477788564562	DAYD001 - DAYD000
GTPBP2	0.2879196313430965	6.08121383080145	3.174145161589208	0.0017768379074472739	0.04644336217190716	3.125200689530106	DAYD001 - DAYD000
SUB1	-0.7378732960192593	5.006361630086926	-3.173277199526931	0.0017812987905197622	0.04644336217190716	-3.1244630722933437	DAYD001 - DAYD000
CD53	0.32425987980585624	9.447358899240484	3.172937117829541	0.0017842752793817492	0.04644336217190716	3.1239718469335918	DAYD001 - DAYD000
AGPAT2	0.40314002483640277	5.543888934875453	3.172772507752229	0.0017852880166359855	0.04644336217190716	3.123804881398224	DAYD001 - DAYD000
NCL	-0.25762956237252954	7.952167879652996	-3.1708561353349207	0.0017962787737349109	0.04664477973025917	-3.1219984614378724	DAYD001 - DAYD000
C17orf62	0.4462583830329603	7.755470662849586	3.1685561814183685	0.0018096460748750882	0.046656208296562966	3.1198150787131658	DAYD001 - DAYD000
SGCB	-0.5108034407759972	1.697062627217369	-3.168403973998336	0.001810850375599934	0.046656208296562966	-3.119619099659568	DAYD001 - DAYD000
VSIG10	0.5054388247761126	1.492969214306962	3.1681341012253075	0.001812451143039523	0.046656208296562966	3.119358787863778	DAYD001 - DAYD000
ATG4B	0.2133908419541939	5.690786669358072	3.167174893908242	0.0018177980921420568	0.046656208296562966	3.118490812639732	DAYD001 - DAYD000
VAMP3	0.3674232899402332	6.67099656901951	3.1667331496707116	0.0018205503280307993	0.046656208296562966	3.1180449538851653	DAYD001 - DAYD000
RAB4B	0.29727252408337446	6.282436985009142	3.166114827059738	0.0018242412903518048	0.046656208296562966	3.1174479939644564	DAYD001 - DAYD000
RFC1	-0.25165005009031116	5.399444019634884	-3.1660919624559907	0.001824418103340604	0.046656208296562966	-3.1174194248804814	DAYD001 - DAYD000
ITGA6	-0.4359692697834179	5.895596644240888	-3.165883575257179	0.0018256640263026387	0.046656208296562966	-3.1172181832774624	DAYD001 - DAYD000
ZNF182	-0.33730099533725255	3.932294610055627	-3.165346414848145	0.0018285780583266098	0.046656208296562966	-3.116748000847678	DAYD001 - DAYD000
DTNBP1	0.303931530096917	4.373868892907738	3.165243619295734	0.0018292092807078656	0.046656208296562966	3.116646243119692	DAYD001 - DAYD000
C9orf91	0.3617367039279964	4.939849751533835	3.163480085390491	0.0018399027583678978	0.04684575108184932	3.1149272606399427	DAYD001 - DAYD000
EPSTI1	1.0687092715553286	4.870640784287633	3.160872325486832	0.0018553757753460689	0.04704494608747792	3.112456145459152	DAYD001 - DAYD000
POLR3B	-0.38303543894878045	3.0073155261269258	-3.1607454683062906	0.0018560592945682567	0.04704494608747792	-3.112347421381075	DAYD001 - DAYD000
BRCC3	-0.31626878795233937	3.613783994530957	-3.1604946914582412	0.0018575546261559875	0.04704494608747792	-3.1121096944632924	DAYD001 - DAYD000
GLA	0.40221095971298704	4.025065235867321	3.1593191814983816	0.0018648372002432077	0.047129040083619435	3.110954422422547	DAYD001 - DAYD000
CDR2	-0.40517147749906446	4.828349061457976	-3.1589217825656406	0.0018674389838147253	0.047129040083619435	-3.110542692838422	DAYD001 - DAYD000
YIF1A	0.3559177730840446	4.39157110607202	3.1555374459206513	0.0018876507063393581	0.04755555112812839	3.1073620364630714	DAYD001 - DAYD000
ABCA7	0.35096793570190066	7.75811387886625	3.15398930237253	0.0018975356595980536	0.047700041272291646	3.1058178465040056	DAYD001 - DAYD000
ANKEF1	-0.6045487539437242	1.877428611569824	-3.1531023668559275	0.0019029845461941153	0.047700041272291646	-3.1049697980419224	DAYD001 - DAYD000
HABP4	-0.4685768938144248	3.8651190002754507	-3.1525945277090184	0.0019060832203431032	0.047700041272291646	-3.104488523838678	DAYD001 - DAYD000
D4S234E	-0.5213910491769873	3.4312484180371907	-3.152516957812548	0.0019066729589342203	0.047700041272291646	-3.104397009296651	DAYD001 - DAYD000
MAP3K4	-0.31342376791243964	4.906783252640762	-3.149401790399695	0.0019259028381138977	0.04804645998800829	-3.101427104799982	DAYD001 - DAYD000
DSC1	-1.0140794511494353	1.2915495258717828	-3.1487595028011444	0.0019299866680154104	0.04804645998800829	-3.1007998963555785	DAYD001 - DAYD000
SYCE1L	-1.0011008959009473	-1.036411810865458	-3.148676258389748	0.0019305576192953193	0.04804645998800829	-3.1007123048390066	DAYD001 - DAYD000
POLA2	0.25189953093046036	4.068897020726952	3.146967912262026	0.001941017901588257	0.04815315630213113	3.0991117539177644	DAYD001 - DAYD000
RUFY4	0.8492910143406298	0.7803978270488753	3.1469047386644067	0.0019415513578644793	0.04815315630213113	3.0990303410076936	DAYD001 - DAYD000
AJAP1	-0.836605998567423	0.4029001184822571	-3.1457516264291123	0.0019488884089345054	0.04825178888327499	-3.0979126829439103	DAYD001 - DAYD000
SKIV2L2	-0.338160032329351	5.131816838725767	-3.144730417722204	0.001954868134466252	0.04831653427011253	-3.097004640785428	DAYD001 - DAYD000
CDCA7L	-0.3443631401936189	4.067132110759324	-3.1442172871812244	0.001958522008370613	0.0483236701721684	-3.096451041644417	DAYD001 - DAYD000
NDUFS5	-0.6204909286979028	3.6802665330973325	-3.1408833433312986	0.0019774978638793976	0.04870818066090592	-3.093591165339414	DAYD001 - DAYD000
AP5Z1	0.25247644784157774	6.0794220950948645	3.139531258844402	0.0019882336963065197	0.04888876006671511	3.0919842922797707	DAYD001 - DAYD000
CETN3	-1.2427297293807127	0.1137920932929223	-3.1384747690587744	0.0019939420331481655	0.04894531212992762	-3.0911331439123955	DAYD001 - DAYD000
RSRC2	-0.2567242296441483	5.449020989442735	-3.1368645757876688	0.0020033538384531986	0.04909242511977463	-3.0897346568145	DAYD001 - DAYD000
TOR2A	0.28878387134456407	5.287557230729539	3.136626180931947	0.002006918551898465	0.049095997283240135	3.089206554925731	DAYD001 - DAYD000
SOCS3	1.1735250099902288	5.598849244397749	3.1347541839788216	0.0020189966543216705	0.049307469313025834	3.0874235964632777	DAYD001 - DAYD000
DBP	-0.40592078981929447	5.224610902724529	-3.134246158075263	0.00202245212768225	0.0493080009397574	-3.086915303326411	DAYD001 - DAYD000
KIF24	0.7416801734514762	-0.13482556814346808	3.1336593331195894	0.0020262355242724084	0.04931651208229116	3.086359686480621	DAYD001 - DAYD000
LMAN2	0.25792257798964524	7.2890150618873655	3.1323145939946015	0.0020351209881840295	0.04942222209990744	3.0850585312640986	DAYD001 - DAYD000
KDM5D	-0.40748650324371827	4.965706397612683	-3.131998065549431	0.0020374620809989696	0.04942222209990744	-3.084716577765627	DAYD001 - DAYD000
PPWD1	-0.4137073512451934	4.736437369096752	-3.131394819057418	0.0020409231741444988	0.04942269271621417	-3.0842116904652888	DAYD001 - DAYD000
GALNT12	-0.5124360671078123	2.4813707952342448	-3.1279716232394166	0.0020637997200238017	0.04989253195209056	-3.0808941931346037	DAYD001 - DAYD000
P2RY10	-0.3884867594656072	5.094599945268844	-3.1271482167960825	0.0020693236340888427	0.049941995605908875	-3.080098187553983	DAYD001 - DAYD000
KDM5D	-0.8263452994789757	4.965706397612683	-6.39461072912244	1.4341895884227227e-9	2.0594962489750297e-5	-6.051594671814755	DAYD003 - DAYD000
TUBGCP6	-0.5496758775070294	6.575178803197342	-5.789770598604691	3.2214677069476224e-8	1.8456391081398248e-4	-5.528953468251205	DAYD003 - DAYD000
CARD16	1.3079790946127101	4.152190661879226	5.75338690278292	3.8557920086486585e-8	1.8456391081398248e-4	5.497332529044303	DAYD003 - DAYD000
EIF3CL	1.2067474197792667	0.646719701356762	5.494416799348538	1.3742682883474942e-7	4.933623155167504e-4	5.268655192682129	DAYD003 - DAYD000
CCNL2	-0.41548823908726984	6.505518341434952	-5.42536874255535	1.9126680247378908e-7	5.493182567047223e-4	-5.207630998775471	DAYD003 - DAYD000
FKRP	-0.35323603944861404	4.293803051933101	-5.197393739186547	5.615397682982964e-7	0.0013403678260165341	-5.0039958138498015	DAYD003 - DAYD000
FAM129C	-0.838486635912135	5.368624468303911	-5.162017219169435	6.619696203940088e-7	0.0013403678260165341	-4.9722011673368165	DAYD003 - DAYD000
XRCC4	1.4420275141608452	1.2484641034380974	5.131435336818902	7.612035115452971e-7	0.0013403678260165341	4.945060165146634	DAYD003 - DAYD000
PABPC3	0.9249302402587705	2.425020910020391	5.099925678271231	8.786634200176709e-7	0.0013403678260165341	4.917031668025517	DAYD003 - DAYD000
EIF3C	0.6948687394147894	3.182148666175131	5.087487948261182	9.334037785630461e-7	0.0013403678260165341	4.905182781521876	DAYD003 - DAYD000
TMEM82	-1.59561274366789	-5.905012116669723	-5.043905010080843	1.138987244400662e-6	0.0014868960754175914	-4.865966649987128	DAYD003 - DAYD000
UNKL	-0.46145783897339854	5.5599612223094095	-4.956199421320625	1.6941335043372004e-6	0.002027313093523517	-4.786857121596413	DAYD003 - DAYD000
CD86	0.5672946135253412	5.466343363795761	4.887044853360822	2.311646990249105e-6	0.0020647438955696236	4.724075352560867	DAYD003 - DAYD000
MAPK8IP3	-0.41651562140885545	7.215534333126965	-4.885857114412561	2.320748845365234e-6	0.0020647438955696236	-4.723276584125517	DAYD003 - DAYD000
MTRNR2L2	1.8285431775230045	-1.5288060214143693	4.8732717175561335	2.4605850732274395e-6	0.0020647438955696236	4.711368782106818	DAYD003 - DAYD000
MTRNR2L12	1.7651975616231068	3.0818169417616934	4.867715996267511	2.5188515423582987e-6	0.0020647438955696236	4.7065978135013316	DAYD003 - DAYD000
ENGASE	-0.5652898851148622	4.810312216380964	-4.86182082370777	2.586364629742441e-6	0.0020647438955696236	-4.701200452428834	DAYD003 - DAYD000
SERPINB6	0.37574225288636676	5.706380352529827	4.861699284823468	2.588119089154124e-6	0.0020647438955696236	4.7010620017371005	DAYD003 - DAYD000
ZFY	-0.9609255290331622	2.5605113633157446	-4.770200992468869	3.881316628782524e-6	0.002933458252069318	-4.617638481891461	DAYD003 - DAYD000
LY6G5B	-0.7394886402667571	2.6814456056440634	-4.727475161442828	4.674152352125239e-6	0.0033560413888259217	-4.5789055281094955	DAYD003 - DAYD000
SLC25A16	-0.4533860347281533	3.8568955839505255	-4.691370609240478	5.466513135403065e-6	0.003476023024183335	-4.546038152975023	DAYD003 - DAYD000
MDM4	-0.4099920178481016	7.064365739066222	-4.689854759904781	5.503578619698574e-6	0.003476023024183335	-4.544614876071948	DAYD003 - DAYD000
WBP4	0.6130635685951602	3.2943625984756415	4.6840728063233765	5.635994373781268e-6	0.003476023024183335	4.539604122909219	DAYD003 - DAYD000
S100A12	1.4435897507871376	5.945194899759909	4.665839867890162	6.106983706224282e-6	0.003476023024183335	4.5226511829003	DAYD003 - DAYD000
CASP4	0.7743043645878025	7.127478682959524	4.640278995886476	6.818233925917734e-6	0.003476023024183335	4.499285183397234	DAYD003 - DAYD000
AHSA2	-0.5073979084430338	6.102513521416783	-4.637004419353453	6.914604902880774e-6	0.003476023024183335	-4.496300336071877	DAYD003 - DAYD000
DNTTIP2	0.5640102275377892	4.606212347310769	4.634776182569973	6.964648345826456e-6	0.003476023024183335	4.4947660277232035	DAYD003 - DAYD000
RP11-424G14.1	-1.2609404289571242	0.3213673333444604	-4.6298063276695816	7.141211546815837e-6	0.003476023024183335	-4.489435650784261	DAYD003 - DAYD000
FCRL5	-0.7445248479389193	4.188252887898181	-4.625682949461351	7.262518309836933e-6	0.003476023024183335	-4.485846006218748	DAYD003 - DAYD000
SEC31B	-0.6833645119655305	4.352817089861874	-4.624686321861566	7.293333566206074e-6	0.003476023024183335	-4.484943272284633	DAYD003 - DAYD000
LEAP2	-0.9478397365528398	1.1089298921509476	-4.61792537096046	7.503949425465416e-6	0.003476023024183335	-4.478869200947053	DAYD003 - DAYD000
DNAJC7	0.2848496873859263	5.51181895130254	4.609101765460037	7.791490777821378e-6	0.003496431486547343	4.470834688860493	DAYD003 - DAYD000
MST1	-0.7789682827671459	1.0514533298128896	-4.581046189621364	8.791371151430312e-6	0.0038255784768042203	-4.444946575010195	DAYD003 - DAYD000
LINC00926	-0.8750904928084582	5.950428468951191	-4.56847564460587	9.274833367256903e-6	0.0038684136024673436	-4.433423715464274	DAYD003 - DAYD000
RAB13	0.760441418616016	1.398737422866498	4.564619148807147	9.428584685679459e-6	0.0038684136024673436	4.429879293647629	DAYD003 - DAYD000
FAM32A	0.3557226244990961	6.205789902561414	4.524132856133053	1.119057157996014e-5	0.004463794663561878	4.392789016998075	DAYD003 - DAYD000
ATHL1	-0.6069957321974293	8.056328364459173	-4.509937316115566	1.1883184750079082e-5	0.004526204668064186	-4.379720093522633	DAYD003 - DAYD000
VAMP1	-0.46045491746842604	5.9508651775271435	-4.508119733837305	1.1977421823568182e-5	0.004526204668064186	-4.377998420660639	DAYD003 - DAYD000
ATG3	0.6428482263797406	6.044358999343312	4.4812868843282265	1.3407102015315109e-5	0.004930458432174311	4.3533529776146604	DAYD003 - DAYD000
OGT	-0.5010405256428845	8.23151412438137	-4.475517088021619	1.3733867499092787e-5	0.004930458432174311	-4.348073351777112	DAYD003 - DAYD000
GPBAR1	0.7286095920327149	5.447424564594969	4.445943853876228	1.554859643464499e-5	0.005445801092719562	4.32076958972297	DAYD003 - DAYD000
IL11RA	-0.7045020753133464	4.69742933918556	-4.420348668418218	1.729877178376135e-5	0.005914532447971738	-4.297176160065296	DAYD003 - DAYD000
MS4A4A	1.0071175863594326	1.503558131976607	4.408109049699169	1.820219104597542e-5	0.006032155955121032	4.285874278763037	DAYD003 - DAYD000
LINC00304	-1.528864334038252	-1.173274813632086	-4.400810766507256	1.8757650865541866e-5	0.006032155955121032	-4.279187843330705	DAYD003 - DAYD000
TXN	0.9497914050871819	4.5217870656268095	4.39897599439236	1.8902995681089586e-5	0.006032155955121032	4.2774693714414305	DAYD003 - DAYD000
AAGAB	0.27665577563742083	4.624703248718695	4.391862469288037	1.9452002798443368e-5	0.006072407830122755	4.271089831588194	DAYD003 - DAYD000
FKBP1C	0.9145427854877314	1.132519282347507	4.364654442282933	2.178040571634561e-5	0.006598973724941097	4.245811116834773	DAYD003 - DAYD000
BCL2A1	1.596645360394969	3.6588815994228026	4.356008998134908	2.2561004294106327e-5	0.006598973724941097	4.237910124297941	DAYD003 - DAYD000
DPY30	0.8616237936952609	2.7742245995017027	4.355624322576738	2.2576878098810212e-5	0.006598973724941097	4.237752168897537	DAYD003 - DAYD000
LAMA5	-0.9787619151589781	2.126701014348025	-4.351127609830499	2.3036870056124546e-5	0.006598973724941097	-4.233220242945341	DAYD003 - DAYD000
PPAPDC1B	-0.6057614991764328	4.446221088440251	-4.345909954071169	2.3533726065790034e-5	0.006598973724941097	-4.2284208659245	DAYD003 - DAYD000
SLC2A11	-0.6847617083348354	2.3508866115744933	-4.338432915656489	2.426657298224219e-5	0.006598973724941097	-4.2215150682041855	DAYD003 - DAYD000
CNR2	-0.5223279384643185	4.705942321965553	-4.337551176169333	2.435554369233135e-5	0.006598973724941097	-4.220690222302355	DAYD003 - DAYD000
MEGF6	-0.6418913135823132	5.186725317120407	-4.326796891591234	2.544756690119001e-5	0.006684544370435121	-4.210793152449743	DAYD003 - DAYD000
FBRSL1	-0.38475494154278955	6.391961129295	-4.3252320412397385	2.5602363535789115e-5	0.006684544370435121	-4.2094230345606185	DAYD003 - DAYD000
PTP4A2	0.2591773074352268	8.216983907027018	4.293540762064066	2.9145264605206808e-5	0.007473678566620889	4.180044039816943	DAYD003 - DAYD000
CTD-2368P22.1	-0.7198583966642147	2.692273918000419	-4.285554875196774	3.0102566905505928e-5	0.007583734399352019	-4.172689030089734	DAYD003 - DAYD000
FADS3	-0.5963076644499452	3.2637418540489027	-4.277302371194609	3.1150320069111295e-5	0.007712389589524796	-4.16488964529057	DAYD003 - DAYD000
CLEC4A	0.6157789559875386	4.821741073799626	4.257772164207621	3.371161887460601e-5	0.008108100107092496	4.146825911310732	DAYD003 - DAYD000
GDF7	-1.4574154531671237	-0.8555256261684346	-4.24784608798595	3.50973027699641e-5	0.008108100107092496	-4.137589850162119	DAYD003 - DAYD000
LARGE	-0.7258038809933836	2.460037095756206	-4.247618960084637	3.512916323013643e-5	0.008108100107092496	-4.137381588385239	DAYD003 - DAYD000
FAM193B	-0.39243328089992957	6.618041493259916	-4.243673159541118	3.5656782366668336e-5	0.008108100107092496	-4.133958541465707	DAYD003 - DAYD000
GIGYF1	-0.3122013711250329	7.3909243897104915	-4.239585571121245	3.625502964949498e-5	0.008108100107092496	-4.1301349872246105	DAYD003 - DAYD000
C2orf74	0.9459070050871969	0.5379761188196125	4.238460485282903	3.644293609042413e-5	0.008108100107092496	4.128946385998837	DAYD003 - DAYD000
KLHL17	-0.5736420764751125	2.7076132511416886	-4.236469022715217	3.673787373826914e-5	0.008108100107092496	-4.127092443203582	DAYD003 - DAYD000
ATP5J	0.7001879916640852	3.6182849217966537	4.232697963663356	3.726564116073153e-5	0.008108100107092496	4.1238099505450805	DAYD003 - DAYD000
SLC26A11	-0.6266886924281736	3.9818769904885776	-4.224441275377574	3.856399205573703e-5	0.008194841288135739	-4.1159188866900225	DAYD003 - DAYD000
AIF1	0.8080100214197712	6.610037027696281	4.222865476265841	3.8805655124876757e-5	0.008194841288135739	4.1144780081471	DAYD003 - DAYD000
YJEFN3	-1.7350488230775558	-1.1642645164351033	-4.218615176715728	3.943415858408574e-5	0.008206877061847409	-4.110770160202316	DAYD003 - DAYD000
EMC2	0.6695945340722393	2.5324777049075937	4.203470605345948	4.186335745845919e-5	0.008587968758621056	4.096947623057619	DAYD003 - DAYD000
ZDHHC23	-0.7401198994531011	1.7692732726686005	-4.195879904856087	4.325842282162502e-5	0.008654965548342514	-4.089349718668094	DAYD003 - DAYD000
GDI2	0.2505713015277804	7.9583472037861895	4.195045751743576	4.339537043737194e-5	0.008654965548342514	4.088616440209023	DAYD003 - DAYD000
SLU7	0.4481409683841777	5.890939425596448	4.185746492807268	4.502835020404033e-5	0.008857631629178344	4.080037943254763	DAYD003 - DAYD000
TAF1C	-0.38701954480141065	5.477120342838711	-4.178616273611476	4.633981035947677e-5	0.008931277380539072	-4.073359503265297	DAYD003 - DAYD000
FCRL2	-0.8708379781486091	3.344627186352132	-4.176999665106432	4.6646643700587076e-5	0.008931277380539072	-4.0718228858491035	DAYD003 - DAYD000
DCLK2	-1.1176820011675013	-0.4882163096891002	-4.162319030916423	4.946103491388232e-5	0.009284972198646655	-4.058159256727566	DAYD003 - DAYD000
IQSEC3	-0.8828438078084927	0.11482271444512766	-4.159873160952002	4.994506411711396e-5	0.009284972198646655	-4.055883904751352	DAYD003 - DAYD000
ISG15	1.6219506621220336	4.830850379452445	4.1568579973593955	5.054101570198065e-5	0.009284972198646655	4.053110959584928	DAYD003 - DAYD000
SNRNP70	-0.353431058506672	7.327045296963078	-4.154107053375912	5.1080278808710716e-5	0.009284972198646655	-4.050628364780025	DAYD003 - DAYD000
UBE2L3	0.25806810488232035	6.664935546494288	4.143684651528899	5.322202109876331e-5	0.009553352787228013	4.0410076540838595	DAYD003 - DAYD000
ERMAP	0.46154589670682844	4.155233673550134	4.139977673562732	5.404099196039835e-5	0.0095806005500163	4.037425528199235	DAYD003 - DAYD000
HLA-F	0.3706202736295481	8.112193031256126	4.1300198320045025	5.622464704135517e-5	0.009723111556706309	4.028119994981881	DAYD003 - DAYD000
SNAP29	0.24676889365650823	5.856451769225218	4.12934477019911	5.637516648330419e-5	0.009723111556706309	4.027491242836844	DAYD003 - DAYD000
RP4-717I23.3	-0.6187951670631442	4.189228284985611	-4.1269104720062115	5.6920945948889e-5	0.009723111556706309	-4.025224663698299	DAYD003 - DAYD000
PCMT1	0.43946952853166277	5.318004409296277	4.123997221832721	5.7553236930364647e-5	0.009723111556706309	4.022624406018322	DAYD003 - DAYD000
MTIF3	0.5149519542691219	3.904660897486543	4.118075952398347	5.883022239824992e-5	0.0098232789958008	4.017454369634992	DAYD003 - DAYD000
PSMA4	0.9217933292003879	4.596032062003735	4.107760846499968	6.132563242130727e-5	0.010104583725020926	4.007651076745358	DAYD003 - DAYD000
NKTR	-0.49685038559408135	6.964259982695719	-4.103146075863669	6.250318353169224e-5	0.010104583725020926	-4.003155526103489	DAYD003 - DAYD000
TBCE	0.424879169678841	2.8345453696525658	4.102029252653775	6.277230497377048e-5	0.010104583725020926	4.002139360672483	DAYD003 - DAYD000
RP11-430C7.5	-0.593772662447452	2.882970509931791	-4.0987924363526425	6.360395521995327e-5	0.010104583725020926	-3.9990250256663016	DAYD003 - DAYD000
GABBR1	-0.5164111182453057	5.912131617207535	-4.094829537191642	6.458223049309316e-5	0.010104583725020926	-3.995410578859119	DAYD003 - DAYD000
CCZ1	0.41299955730635585	2.5574273801256764	4.094321610343176	6.473688737478587e-5	0.010104583725020926	3.9948439153153648	DAYD003 - DAYD000
KCNAB3	-0.6930806373345979	1.4117140049499397	-4.087341849626342	6.651723437092231e-5	0.01022961726782602	-3.9884114085863462	DAYD003 - DAYD000
ZSCAN18	-0.46307627672672247	5.044927587159941	-4.085673726540058	6.696267570861044e-5	0.01022961726782602	-3.9868274942008566	DAYD003 - DAYD000
HAT1	0.8750180898938589	3.624427090827185	4.07914818628475	6.866553264397936e-5	0.010303866993929036	3.980862949072762	DAYD003 - DAYD000
PLEKHG4	-0.6703898861968516	3.269773676726496	-4.078507477321311	6.888379048866207e-5	0.010303866993929036	-3.9801086066750715	DAYD003 - DAYD000
C14orf2	0.9597066971632895	4.023373685895813	4.0709412779483936	7.089761208063662e-5	0.010374920372189208	3.973253205825336	DAYD003 - DAYD000
MT2A	1.0090534278441794	5.108627009412782	4.069026918653084	7.146170400935424e-5	0.010374920372189208	3.9713659618538126	DAYD003 - DAYD000
MARCO	0.8500809149688404	3.1005237412569295	4.0689186630308445	7.152626161885317e-5	0.010374920372189208	3.9711508752502387	DAYD003 - DAYD000
USP9Y	-0.7840233288915863	3.633662959974414	-4.0561273078662	7.523685900327377e-5	0.010579329672752456	-3.9590869021316277	DAYD003 - DAYD000
KIAA1875	-0.9269858899093941	0.38788922235726814	-4.0555802571625295	7.53307495945334e-5	0.010579329672752456	-3.9587890011801843	DAYD003 - DAYD000
LGALS2	0.7499380929437991	3.211102352492165	4.048536629088114	7.746042244416985e-5	0.010579329672752456	3.952124491515817	DAYD003 - DAYD000
TPM2	-0.7801463284097645	3.1948054869793845	-4.046500623703118	7.807582542509968e-5	0.010579329672752456	-3.9502309316719364	DAYD003 - DAYD000
COL4A4	-0.8186084509255077	1.049936895370847	-4.046198941566048	7.816052720880225e-5	0.010579329672752456	-3.9499714146404807	DAYD003 - DAYD000
LENG8	-0.4747555288195784	8.941723323355777	-4.044917010904579	7.846340158266129e-5	0.010579329672752456	-3.9490456107692595	DAYD003 - DAYD000
DYM	0.26588311033707424	4.912030039962603	4.044754344159806	7.859457417588399e-5	0.010579329672752456	3.9486457002007413	DAYD003 - DAYD000
AC159540.1	-0.7305635525803942	2.0857274634797944	-4.043007470075263	7.914610196449421e-5	0.010579329672752456	-3.9469711126073115	DAYD003 - DAYD000
SGSM2	-0.35656971596927445	6.111711270100441	-4.040109287333397	8.000883455433852e-5	0.010579329672752456	-3.944373619756265	DAYD003 - DAYD000
QSOX2	-0.4633453862366954	4.530059198525746	-4.03924761183784	8.03027113043188e-5	0.010579329672752456	-3.9434948659952167	DAYD003 - DAYD000
IFI6	1.587445620403991	6.045983121424355	4.0317648080716735	8.267040296839501e-5	0.01079224533296502	3.9365238633735444	DAYD003 - DAYD000
NMI	0.7551250413799622	5.781340161690419	4.0240727323048455	8.518659945728884e-5	0.010949960502961091	3.9293194799150357	DAYD003 - DAYD000
UTP11L	0.33204444389137633	3.494700089549759	4.023311183451662	8.54035916665489e-5	0.010949960502961091	3.928707639752531	DAYD003 - DAYD000
HMGB2	0.9526273294049767	5.504676175268834	4.015952324351446	8.786931521857698e-5	0.011166401473794385	3.921856514677487	DAYD003 - DAYD000
MS4A1	-0.6627212336090915	7.040773872805879	-4.0102652348100625	8.988426760048623e-5	0.011269914743332462	-3.9163914272619023	DAYD003 - DAYD000
FCER1G	0.6874296308260188	8.33239757453212	4.007073341705245	9.099788580114608e-5	0.011269914743332462	3.913420454518695	DAYD003 - DAYD000
SNRPD3	0.33900484997686586	5.03693608797553	4.005729806679063	9.141676697649171e-5	0.011269914743332462	3.9123118211506993	DAYD003 - DAYD000
ZNF622	0.2949316672102249	4.553788917906242	4.004654103685362	9.182312151600961e-5	0.011269914743332462	3.911240916969694	DAYD003 - DAYD000
CASP1	0.66556164451349	6.957386961238375	4.001504518823061	9.296802329684181e-5	0.011313735716463122	3.9082475477757916	DAYD003 - DAYD000
ACP2	0.4284207211211788	4.440230492845391	3.97750625142791	1.0200483447282101e-4	0.012220474380739817	3.885772893046923	DAYD003 - DAYD000
AC006129.4	-1.0867278704788685	0.6886194844358097	-3.9741950173849463	1.0332891906301165e-4	0.012220474380739817	-3.8826389889260104	DAYD003 - DAYD000
DCAF8	-0.25843104033582254	6.246095595634743	-3.9728918178607047	1.0377347050623483e-4	0.012220474380739817	-3.881595298732097	DAYD003 - DAYD000
ASNA1	0.32914527069553934	5.85639813553196	3.969944840317832	1.0501445126777325e-4	0.012220474380739817	3.8787039768754683	DAYD003 - DAYD000
TMEM259	-0.2960580877705947	7.872486193904919	-3.968761798584765	1.0546339582775861e-4	0.012220474380739817	-3.877665932182349	DAYD003 - DAYD000
MAPKAP1	0.18183581364768742	5.818617615473424	3.9636908077647894	1.0752338453802831e-4	0.012220474380739817	3.8729556842443116	DAYD003 - DAYD000
RAB30	-0.5624270263503002	4.2191302313756305	-3.962648984819061	1.0801346309297172e-4	0.012220474380739817	-3.8718476437920355	DAYD003 - DAYD000
ARPC2	0.4386093270584883	9.026116337756651	3.962505289946838	1.0805530223491629e-4	0.012220474380739817	3.871753267701337	DAYD003 - DAYD000
IFITM1	0.7409879355299314	8.12361619322511	3.962235929002586	1.0807801158453738e-4	0.012220474380739817	3.8717020569070937	DAYD003 - DAYD000
SLC35E2B	-0.2805488500202671	6.79667000401379	-3.959887975751013	1.0916169181175023e-4	0.012246577300130729	-3.8692700261928974	DAYD003 - DAYD000
C5orf45	-0.4827271198405434	4.981289009221297	-3.947355680731579	1.1453644549742217e-4	0.012749948506534747	-3.8575346518512745	DAYD003 - DAYD000
PBDC1	0.48001836219097527	2.999672906095115	3.9353493430983573	1.1981785075479454e-4	0.013235264129529613	3.846498527085177	DAYD003 - DAYD000
BX322557.10	-0.86938412230881	1.1823425011797524	-3.9320513500915997	1.2142052494218224e-4	0.01330928462742383	-3.843240200357756	DAYD003 - DAYD000
CASP5	1.4376001012815594	2.4032437737395393	3.9291388958206723	1.2276729943449518e-4	0.01330928462742383	3.8405333348966226	DAYD003 - DAYD000
CHMP5	1.0278743310561929	3.7230463500726882	3.9280266194254247	1.2326844397265803e-4	0.01330928462742383	3.8395332323011626	DAYD003 - DAYD000
BLOC1S2	0.7255002719382366	4.186770093009083	3.9238396976433965	1.2518693723299854e-4	0.013376933978118243	3.8357397105725464	DAYD003 - DAYD000
PSMB1	0.5756289657436158	5.263072792891898	3.922812887422415	1.2575808405612554e-4	0.013376933978118243	3.834620939917277	DAYD003 - DAYD000
KIFC2	-0.5344998345232423	4.089498835516898	-3.92070877548575	1.2680162352866206e-4	0.013388759660820494	-3.8325891526820572	DAYD003 - DAYD000
SLC17A9	-0.5498973049425984	3.1132708343279663	-3.910402845964353	1.3188012072375761e-4	0.013742334604644664	-3.8229208528610084	DAYD003 - DAYD000
OAS1	1.0093365242281394	6.3743801370914905	3.9100135519602115	1.32064218345471e-4	0.013742334604644664	3.822577002399429	DAYD003 - DAYD000
FCRL1	-0.8451646070207621	4.6380943948840425	-3.9069517685519157	1.336416832820227e-4	0.013806435769279467	-3.819649051910375	DAYD003 - DAYD000
NDUFS5	0.7153018749981692	3.6802665330973325	3.895126729039345	1.393881946436008e-4	0.014297246250586482	3.809251366887567	DAYD003 - DAYD000
SYF2	0.3986474216215887	5.674080334895277	3.8911330352969205	1.4185251352872135e-4	0.014446823363634316	3.804915665433563	DAYD003 - DAYD000
FAM43A	-0.372912341275212	5.166318501794053	-3.87669856138855	1.4984170859146573e-4	0.015153006587136957	-3.7913316399685852	DAYD003 - DAYD000
RP11-91J19.4	-0.6285416602967595	2.035714047468832	-3.8712473960993052	1.5295458650774508e-4	0.015359635400358177	-3.7862227328650033	DAYD003 - DAYD000
RP11-1186N24.5	-0.5396981546194164	3.1345922196136233	-3.8654080915622213	1.56398401596071e-4	0.01541438370334288	-3.7806834908524576	DAYD003 - DAYD000
ABI3	0.5165186966881548	6.431846236562309	3.864137709569821	1.5713552865522846e-4	0.01541438370334288	3.779512779836693	DAYD003 - DAYD000
KCNH8	-1.1722184709157903	0.7602007202293456	-3.863149818971285	1.5776072888387663e-4	0.01541438370334288	-3.7785238758380113	DAYD003 - DAYD000
BLK	-0.5212532979447051	5.247365462552368	-3.8623312902071647	1.582240720606959e-4	0.01541438370334288	-3.7777933642896975	DAYD003 - DAYD000
LINC00672	-0.669954679578046	1.582372896177266	-3.858754299056202	1.6034536277413392e-4	0.01541438370334288	-3.7744744148648612	DAYD003 - DAYD000
NUCB2	0.5637628822471266	3.6807821157768723	3.857816251643531	1.6089187179724095e-4	0.01541438370334288	3.7736260472347265	DAYD003 - DAYD000
KIAA0907	-0.3081457653829016	5.7619645286962715	-3.8576048099264177	1.6101375734689638e-4	0.01541438370334288	-3.773437209327066	DAYD003 - DAYD000
TP53I13	-0.4633062761318403	5.019263110734348	-3.8528442216469903	1.6396070357635893e-4	0.015550496425584799	-3.7689119579876333	DAYD003 - DAYD000
RAB8A	0.34582471322300634	7.402632193447784	3.8518005080955926	1.646013549226246e-4	0.015550496425584799	3.767938324475296	DAYD003 - DAYD000
MRI1	-0.4081485024004383	4.852528963502409	-3.8431934680923083	1.700347693847307e-4	0.015865402299577225	-3.759821302750263	DAYD003 - DAYD000
TMEM120B	-0.43176402174829054	3.8057325822906307	-3.8429647301064174	1.7014428649964432e-4	0.015865402299577225	-3.7596602161377595	DAYD003 - DAYD000
CTSZ	0.4156633336716631	8.526935027321427	3.83729748985956	1.7382671421478917e-4	0.016001908803688254	3.754299797916721	DAYD003 - DAYD000
S100A8	1.7269450751965074	7.866531921751432	3.8372208900785196	1.7383689229633477e-4	0.016001908803688254	3.754285130498783	DAYD003 - DAYD000
CROCCP2	-0.4169963383880857	4.8846669748016724	-3.833660062597466	1.7622545516539148e-4	0.016041112704121244	-3.750865160819468	DAYD003 - DAYD000
CXorf21	0.5502198437212718	4.403883272146887	3.833209849604907	1.7649692251052622e-4	0.016041112704121244	3.7504792335948562	DAYD003 - DAYD000
GZMA	1.0122073339354243	4.521660666749037	3.825766381963364	1.814539180185484e-4	0.01618390222560819	3.743528627487626	DAYD003 - DAYD000
CKLF	0.7745638594669142	4.7926024519022175	3.8183504362861402	1.8659606862646413e-4	0.01618390222560819	3.73650455744122	DAYD003 - DAYD000
R3HCC1L	0.2690091435340394	4.386446878615595	3.8176632296165285	1.8692674851094986e-4	0.01618390222560819	3.736059106232327	DAYD003 - DAYD000
THAP8	0.42877499459841717	2.3377690984238337	3.8168796730471413	1.8737533182413513e-4	0.01618390222560819	3.7354560125335072	DAYD003 - DAYD000
GALM	0.4666981943443904	4.07385760452126	3.8164656633125973	1.878912911088088e-4	0.01618390222560819	3.734764011760021	DAYD003 - DAYD000
ADAM20P1	-1.72559644642869	-1.4915268103349304	-3.8159270211417518	1.8839019539483947e-4	0.01618390222560819	-3.734096581490727	DAYD003 - DAYD000
RP5-902P8.10	-1.4913822580852383	-1.7663097092111502	-3.8108473720860423	1.9187287937620366e-4	0.01618390222560819	-3.7294832244231753	DAYD003 - DAYD000
KCNIP2	-0.7200502597326556	1.4964100068812451	-3.810852663757677	1.9193658740918615e-4	0.01618390222560819	-3.729399568411182	DAYD003 - DAYD000
IFI44	1.4120578176201826	3.587172551823501	3.810507189120429	1.9202602498017267e-4	0.01618390222560819	3.7292821705630708	DAYD003 - DAYD000
LINC00910	-0.46783964627188546	2.568798686253517	-3.8103716335791793	1.9221830674405309e-4	0.01618390222560819	-3.729029950917165	DAYD003 - DAYD000
ADAM28	-0.4869895454910944	4.504819602338775	-3.8101409070272636	1.9243895283888382e-4	0.01618390222560819	-3.7287408172291134	DAYD003 - DAYD000
PEA15	0.34127859095217605	6.595624844359074	3.8083467535846043	1.937109113556009e-4	0.01618390222560819	3.7270800982413728	DAYD003 - DAYD000
SRSF6	-0.3069292776960584	6.691669437773995	-3.8080121916857723	1.9396329988139235e-4	0.01618390222560819	-3.7267517886925248	DAYD003 - DAYD000
FCGR3A	0.6615586936644213	8.48836246543262	3.806282771069832	1.9520764132984131e-4	0.01618390222560819	3.7251389825320755	DAYD003 - DAYD000
SNRPD1	0.6840720212094369	2.246548488689722	3.8041545550056592	1.9638876307480677e-4	0.01618390222560819	3.7236170282617502	DAYD003 - DAYD000
GLTP	0.2775354686489555	5.992749821451144	3.8040173792533913	1.9687213084872187e-4	0.01618390222560819	3.72299665546197	DAYD003 - DAYD000
BRD1	-0.2764845706436283	6.027272577602235	-3.8034446269375533	1.9722722071597722e-4	0.01618390222560819	-3.722541830663718	DAYD003 - DAYD000
BLVRA	0.5879659897256815	4.312916484088121	3.7998302822720618	1.9989849797133163e-4	0.016269359360475362	3.71914472438035	DAYD003 - DAYD000
CLEC4D	1.2775960033960043	2.515747357579633	3.7980869917999263	2.0122639120956365e-4	0.016269359360475362	3.717471861407563	DAYD003 - DAYD000
ACAT1	0.5874889300231065	2.9636178373268773	3.7974182124907525	2.0166754639029346e-4	0.016269359360475362	3.716918394248852	DAYD003 - DAYD000
GLRX	0.8231994207246283	5.116171252246123	3.794329172329773	2.0405651337334583e-4	0.016303954204442375	3.7139408436432095	DAYD003 - DAYD000
C19orf38	0.5413018611667129	6.712897615093682	3.7939635684483672	2.0436711398326098e-4	0.016303954204442375	3.713556126729498	DAYD003 - DAYD000
IFIT1	1.8777560149578232	5.0106261421521605	3.7922028645906574	2.0569502894817265e-4	0.016319229920971044	3.711917510697813	DAYD003 - DAYD000
MAP2K6	0.558249247990414	2.9283393316928366	3.7870494502430514	2.096896456967449e-4	0.016544743473655258	3.707047474899669	DAYD003 - DAYD000
PDCD10	1.0231664935426519	3.9103814583169383	3.785112317221916	2.111107685309964e-4	0.016553555186427985	3.705335906350241	DAYD003 - DAYD000
OPTN	0.6360625726194433	6.313501812357583	3.7839700058392345	2.1210683525785162e-4	0.016553555186427985	3.7041427037544112	DAYD003 - DAYD000
MRPL40	0.7624946208897794	2.5043074425611915	3.778622915154385	2.1595445676225695e-4	0.016762735130302756	3.6995824715634686	DAYD003 - DAYD000
PPIG	0.6397096925506984	5.318706840436027	3.7762050740024957	2.1793368503603437e-4	0.01677555707341634	3.6972663090361344	DAYD003 - DAYD000
RAD52	-0.5194533033588344	2.8603416303285694	-3.776011809592926	2.1845607052429353e-4	0.01677555707341634	-3.696658289630587	DAYD003 - DAYD000
LLPH	0.3719137565402515	3.732147216396219	3.77383909285972	2.2020111195094344e-4	0.01681961684901887	3.6946370357779945	DAYD003 - DAYD000
PNISR	-0.36877665436210183	6.9954328288364325	-3.7708481964917704	2.2263272429782843e-4	0.01687120005819899	-3.691845471802853	DAYD003 - DAYD000
TXNDC17	0.6789012818804139	2.100448992499128	3.770142375770436	2.2322618461405346e-4	0.01687120005819899	3.691168507794378	DAYD003 - DAYD000
LARP7	0.6490621542503563	4.252139740325431	3.76427765359051	2.2486863551261492e-4	0.016906353957911784	3.6893037240015985	DAYD003 - DAYD000
HYPK	-0.5356556272289397	2.7763339298079477	-3.7659789918531925	2.2665445135618565e-4	0.016951864174348054	-3.687290620971359	DAYD003 - DAYD000
FAM118B	0.3329360546931839	3.238670858461391	3.7629798211760765	2.2924557995323614e-4	0.017012834304414165	3.6843960245023175	DAYD003 - DAYD000
DNAJC15	0.6294907455249743	3.180928762860233	3.7621956453490655	2.298391263966816e-4	0.017012834304414165	3.683737287167794	DAYD003 - DAYD000
POFUT2	-0.31057056228803503	4.745872028680901	-3.7573117099524005	2.3382817451465395e-4	0.01721934659502785	-3.6793510906556754	DAYD003 - DAYD000
CD244	0.346087570914575	5.359722855733095	3.7548018047536127	2.3630071151056257e-4	0.01731264396577387	3.6766675065280237	DAYD003 - DAYD000
COPS5	0.45781406118506407	4.153894215000109	3.7502028633200304	2.4021329576520958e-4	0.017432027805139905	3.672474321040024	DAYD003 - DAYD000
AIM2	0.9447389381281344	2.469613465618341	3.750144312562987	2.4035804355276473e-4	0.017432027805139905	3.6723204245667365	DAYD003 - DAYD000
LSM3	0.823637508563166	2.7691640628935366	3.7460531920377855	2.4324670284919876e-4	0.017535722190499897	3.669267233244746	DAYD003 - DAYD000
MYH7B	-1.1605403844815678	-0.976822640231316	-3.7457960166906332	2.4423011407381475e-4	0.017535722190499897	-3.6682355661550363	DAYD003 - DAYD000
KLF8	-0.6892503443864624	2.2712778781845717	-3.743896280290089	2.4598665892543777e-4	0.01757397224959844	-3.666402486401076	DAYD003 - DAYD000
TSSK3	-0.4864868236705422	3.262415535377295	-3.7385401177190696	2.507904405334576e-4	0.017689844330656217	-3.6614513994039797	DAYD003 - DAYD000
EAPP	0.42055406158740904	4.8791969214442785	3.737829360615004	2.51470956096111e-4	0.017689844330656217	3.660757221064303	DAYD003 - DAYD000
GIMAP4	0.3220492463986755	8.638215354961861	3.737829581536508	2.515323390394836e-4	0.017689844330656217	3.6606946923838906	DAYD003 - DAYD000
NRBP2	-0.45171358080639656	3.7383342003414413	-3.7367235231804554	2.5253607853652677e-4	0.017689844330656217	-3.659674242873355	DAYD003 - DAYD000
CELF6	-0.582900066791052	2.0856130143546823	-3.733271235106755	2.557996265272518e-4	0.017831469111317166	-3.6563824540674457	DAYD003 - DAYD000
LINC00342	-0.6746544727752184	3.750361647175757	-3.7206127031334275	2.679135351755154e-4	0.018503617678136366	-3.6444986563344446	DAYD003 - DAYD000
TNFRSF13C	-0.6552621834880181	3.3068974532588866	-3.72058743149764	2.6801897472509504e-4	0.018503617678136366	-3.64439744865164	DAYD003 - DAYD000
FTX	-0.7881992866689758	0.9913411557123993	-3.716390845694915	2.7208837762785984e-4	0.0186201568520592	-3.6405196146666787	DAYD003 - DAYD000
AMY2B	-0.47954111481357975	3.5612189211133147	-3.715850973588488	2.7265695201550357e-4	0.0186201568520592	-3.639982140173093	DAYD003 - DAYD000
C1orf174	0.2564568241166034	4.51454574789619	3.714915685566487	2.7359701224125986e-4	0.0186201568520592	3.639095799332868	DAYD003 - DAYD000
INPP5E	-0.44551835479648094	3.9584675213959395	-3.707959844713815	2.8063952309483764e-4	0.018968902143111407	-3.6325450848085707	DAYD003 - DAYD000
ENO3	-0.6147759882934898	1.9547157553877472	-3.7072580230913217	2.8136324209489765e-4	0.018968902143111407	-3.63188065833872	DAYD003 - DAYD000
COX7B	1.2078065203492794	2.6433938080015515	3.696478038403652	2.923065084614393e-4	0.01961458626872088	3.6220244299662503	DAYD003 - DAYD000
RP11-244H3.1	-0.5845799583672973	2.5955889165284103	-3.693138797412106	2.962435002805422e-4	0.01972147433921469	-3.618562902078926	DAYD003 - DAYD000
RP11-1036E20.9	-1.362736396620042	-0.9105814547902644	-3.691750690016951	2.976700411885191e-4	0.01972147433921469	-3.617319269354819	DAYD003 - DAYD000
TRAPPC5	-1.1378697089268688	2.080994817349612	-3.6915297071707798	2.9801949384467886e-4	0.01972147433921469	-3.6170154740863407	DAYD003 - DAYD000
NEURL4	-0.2910530264708697	5.15535666315074	-3.68504727648002	3.050776183420706e-4	0.020050171266281232	-3.610949880880874	DAYD003 - DAYD000
ADAMTS13	-0.8439257101124948	0.24242026441202813	-3.683406931424247	3.0691516365430473e-4	0.020050171266281232	-3.6093923012120572	DAYD003 - DAYD000
LUC7L	-0.3834300429764026	4.734830691928915	-3.683216269345156	3.07175325806537e-4	0.020050171266281232	-3.609172483011967	DAYD003 - DAYD000
SLC15A2	-0.5094547260557092	2.932400896472969	-3.681686562762472	3.0890626895545097e-4	0.020071918652489935	-3.607714384134939	DAYD003 - DAYD000
RP5-1068E13.7	-0.987386303251654	0.18040961938890768	-3.6768919829386615	3.141897887665484e-4	0.02032326741751187	-3.6033105351326977	DAYD003 - DAYD000
NDUFAF2	0.8230338981626875	0.6179412333802418	3.672014802766807	3.191472336688727e-4	0.02047354346802753	3.5992410683384257	DAYD003 - DAYD000
ATP5H	0.44899301234839584	4.946514931715422	3.671346352908585	3.2065327030393387e-4	0.02047354346802753	3.5980165086261944	DAYD003 - DAYD000
DPPA4	-1.0309338822262326	-0.2997119391301253	-3.6713159948358527	3.2079020057842577e-4	0.02047354346802753	-3.5979054376412867	DAYD003 - DAYD000
THYN1	0.40037486134556666	3.9759532000962468	3.6682650956029628	3.242261649666585e-4	0.02049994930153724	3.595132784295623	DAYD003 - DAYD000
WDR6	-0.3365992499290149	6.87329451723487	-3.6675542739819718	3.2514858043495437e-4	0.02049994930153724	-3.594393123359017	DAYD003 - DAYD000
AS3MT	-0.8600604172612816	0.8417484035003864	-3.6673439129486725	3.254866602193935e-4	0.02049994930153724	-3.594122517709355	DAYD003 - DAYD000
ADARB1	-0.41135304261011374	5.171362524902009	-3.665242874509117	3.2792242130081316e-4	0.02056317017414706	-3.5921806260536044	DAYD003 - DAYD000
ATP6V0A2	-0.28455890500046177	5.043654386489485	-3.6595613446617277	3.347239261413367e-4	0.02081800603939455	-3.586828800002204	DAYD003 - DAYD000
PKD1	-0.4490730670073102	5.938778884720378	-3.6594208566066317	3.348857517479207e-4	0.02081800603939455	-3.586702709539361	DAYD003 - DAYD000
CCDC53	0.5226565903543512	3.153114880573863	3.6535092078904388	3.4173445533381927e-4	0.021152184390489846	3.5814179564383486	DAYD003 - DAYD000
HAVCR2	0.41350773065815183	4.61922686617753	3.6485941107908766	3.482806959356447e-4	0.021464853191570207	3.576458410643744	DAYD003 - DAYD000
ENTHD2	-0.3205027422711124	5.793194164246902	-3.645581129830075	3.5202536297000513e-4	0.021561619601603167	-3.573660452535392	DAYD003 - DAYD000
ADIPOR2	0.21856495502969153	5.964582762306545	3.644929292629341	3.528752169830307e-4	0.021561619601603167	3.5730293317124477	DAYD003 - DAYD000
TNFSF13	0.5119190093176069	4.34243079124928	3.6438030780215067	3.5435530821576237e-4	0.021561619601603167	3.57193356855213	DAYD003 - DAYD000
GOLGA8A	-0.6947864627556646	4.865178971649722	-3.641127650346584	3.5777499169035163e-4	0.021677843378368984	-3.5694181379663212	DAYD003 - DAYD000
CTSL	0.7513880977949947	2.8097213550451907	3.639113875790831	3.6041560440922953e-4	0.021682526062412333	3.567491108966158	DAYD003 - DAYD000
C1QA	1.1978481710275528	2.244952324552578	3.6387716980954816	3.608721259691189e-4	0.021682526062412333	3.567159294327861	DAYD003 - DAYD000
AKAP8	-0.24098562334216922	5.358742913380083	-3.6318770173129047	3.698124378349376e-4	0.022127110863790433	-3.5607390682436626	DAYD003 - DAYD000
NXF1	-0.2262835430769945	7.2970871385055665	-3.6289642506930315	3.7329581658322166e-4	0.022169874352698304	-3.55827679694979	DAYD003 - DAYD000
TMEM242	0.4548887354678657	2.589947814049298	3.6289414929814834	3.7361487418892685e-4	0.022169874352698304	3.5580523419435512	DAYD003 - DAYD000
TMA7	0.9943312399763791	4.078515331272647	3.625530804065425	3.7829662866366857e-4	0.02224004087266311	3.5547791999776246	DAYD003 - DAYD000
LAPTM4A	0.35428434913391715	6.638297965589416	3.624603642318889	3.797199302648851e-4	0.02224004087266311	3.553791634759688	DAYD003 - DAYD000
SHFM1	0.6267435063605413	1.9039456163329804	3.623602190014977	3.8067554497709635e-4	0.02224004087266311	3.553130516006775	DAYD003 - DAYD000
C11orf95	-0.4709739652544882	2.60567740650325	-3.623680639229998	3.8099234364032906e-4	0.02224004087266311	-3.552911688896324	DAYD003 - DAYD000
CLIC1	0.5095008968152168	8.555177526599689	3.6212991435199076	3.8424667784862026e-4	0.022339199570470394	3.550673567622528	DAYD003 - DAYD000
FBP1	0.5409860483119688	5.067625145297821	3.6188222679368276	3.876360052948588e-4	0.022445375145299082	3.5483613614688405	DAYD003 - DAYD000
MYL12B	0.5182590523772168	7.448274906914807	3.614298056074435	3.940037300440928e-4	0.022722464110173386	3.5440679203114374	DAYD003 - DAYD000
TMED9	0.2749268900645978	6.122225227290227	3.6127736801792407	3.9615550556550453e-4	0.02275517223968258	3.5426317322822976	DAYD003 - DAYD000
TCTEX1D4	-1.1461691312304418	-0.9825204914320849	-3.610356952995084	3.9962284875492813e-4	0.022862884892911425	-3.54033274112945	DAYD003 - DAYD000
AMT	-0.5150848288280847	2.9242448569183312	-3.6048527919429705	4.07555950561355e-4	0.023152062198807315	-3.535142084257082	DAYD003 - DAYD000
NANS	0.43734467194594906	4.529386618825942	3.6036395859757033	4.093022706433585e-4	0.023152062198807315	3.5340121449559905	DAYD003 - DAYD000
BRCC3	0.34367894280252864	3.613783994530957	3.603456482544264	4.0951419209589543e-4	0.023152062198807315	3.533875329780188	DAYD003 - DAYD000
SLIRP	0.81542953467773	1.1903985457287607	3.5962121778691483	4.1922640919016523e-4	0.023608200925375578	3.5276750831301564	DAYD003 - DAYD000
OSBPL10	-0.5625790411233753	3.4718295973553257	-3.5904654627156294	4.2915571919593666e-4	0.024072953623647073	-3.521473401087309	DAYD003 - DAYD000
FOLR2	0.6904359890259926	1.9677845278460253	3.587069382105629	4.343899120314127e-4	0.024135529805122957	3.5182579393036453	DAYD003 - DAYD000
CTA-384D8.35	0.8276509358805978	0.2708044558827058	3.5866654767898667	4.3471600104949136e-4	0.024135529805122957	3.5180588157220174	DAYD003 - DAYD000
ETF1	0.23688951708645778	5.842364559009338	3.585720343527937	4.363543928172446e-4	0.024135529805122957	3.517060450764553	DAYD003 - DAYD000
HENMT1	0.48660441227922213	3.6185263485049934	3.5853310895755297	4.3699427223760226e-4	0.024135529805122957	3.5166714859554045	DAYD003 - DAYD000
UBR7	0.1840353601293243	4.909751369016465	3.5840192856717934	4.3899457857394684e-4	0.024153111679394164	3.5154589753775873	DAYD003 - DAYD000
SCFD1	0.3046068752299185	4.379176309740228	3.5824947742669435	4.414409699085919e-4	0.0241628695489869	3.513983056200347	DAYD003 - DAYD000
SSB	0.5035300031471319	4.529145008539139	3.5815598822486154	4.4253723477601363e-4	0.0241628695489869	3.51332415025842	DAYD003 - DAYD000
CSRP1	0.2792229122707033	5.931595394091664	3.57622094342066	4.5146489305149766e-4	0.024556954031134493	3.5080142344085172	DAYD003 - DAYD000
GTF2B	0.5049437588767747	4.42780533349194	3.5728339386758536	4.568257533727003e-4	0.02459369452177967	3.5048726454885273	DAYD003 - DAYD000
POLR2J3	-0.46530791528240245	3.1407098150478605	-3.572671341490679	4.5724654493725414e-4	0.02459369452177967	-3.5046275102102222	DAYD003 - DAYD000
DNAJC8	0.2957711755424244	5.615285777960659	3.572443642835727	4.5727830343420423e-4	0.02459369452177967	3.5046090176043174	DAYD003 - DAYD000
LINC01355	-0.6817606825128597	2.5337829843352337	-3.57126149289141	4.594822222335505e-4	0.02459827678858175	-3.5033286194442788	DAYD003 - DAYD000
TOM1L2	-0.2951958170801454	6.013564496446148	-3.5694257763650494	4.6248837241338306e-4	0.02459827678858175	-3.5015913616330017	DAYD003 - DAYD000
CSTA	0.9611845811136224	3.802825078876383	3.5693828520555795	4.6250241872681564e-4	0.02459827678858175	3.5015832690099757	DAYD003 - DAYD000
RPL26L1	0.9135525680874259	0.9898036011788663	3.5601339668890644	4.7769858966434576e-4	0.02514754539829345	3.4929597030651585	DAYD003 - DAYD000
PPP1R3E	-0.5310805186762391	4.842087188699824	-3.5602374096231273	4.7786819315638325e-4	0.02514754539829345	-3.492864907979441	DAYD003 - DAYD000
ATP6V1G2	-0.6452279743907436	0.6391996763274391	-3.559179766742992	4.7971141805297523e-4	0.02514754539829345	-3.491836708326852	DAYD003 - DAYD000
SAMSN1	0.6020036845022556	4.455704018904935	3.5582806245559757	4.8112601287194143e-4	0.02514754539829345	3.4910501060614068	DAYD003 - DAYD000
FFAR4	1.1031876125629254	-1.0600024010748157	3.5578805470060577	4.819355712523263e-4	0.02514754539829345	3.4906009114461045	DAYD003 - DAYD000
SPAG7	0.4073687331760034	4.2697731065032425	3.5567271138351884	4.8365077726000583e-4	0.02514754539829345	3.489651526225467	DAYD003 - DAYD000
PLCH2	-0.6048108870802165	3.9319453548177177	-3.5560261425384345	4.850884453570534e-4	0.02514754539829345	-3.488858177250855	DAYD003 - DAYD000
ITPR3	-0.5253686046250818	5.842406187191181	-3.5520975281581233	4.918678964986753e-4	0.025407276955830855	-3.485146372381547	DAYD003 - DAYD000
RP11-923I11.6	-0.9159565798551759	-0.04579797962954258	-3.5464650252167607	5.017333193562511e-4	0.025823980164716005	-3.4798293164074723	DAYD003 - DAYD000
KRT9	-0.6875133372493627	-5.847275420918001	-3.543847261756351	5.064341874054391e-4	0.025972839039793232	-3.477329946921986	DAYD003 - DAYD000
DLD	0.29411366629181757	4.816491266821395	3.541109306564774	5.111382459838976e-4	0.0260830232964349	3.474850438281999	DAYD003 - DAYD000
SPG7	-0.24595594808223886	5.933136093250802	-3.5395467689204527	5.141277176928119e-4	0.0260830232964349	-3.4732857194644007	DAYD003 - DAYD000
IDUA	-0.43278452255752553	3.8756689014783063	-3.5377377102202123	5.17449846757627e-4	0.0260830232964349	-3.4715568023535646	DAYD003 - DAYD000
LINGO3	-0.4834047590805248	5.133271446074075	-3.5375072798110185	5.178825118668048e-4	0.0260830232964349	-3.4713323947942643	DAYD003 - DAYD000
ARPC3	0.5156570353120742	7.88603063190829	3.5361415113881485	5.20349229490883e-4	0.0260830232964349	3.470056326931828	DAYD003 - DAYD000
MRPL22	0.77684767444044045	1.724751440487809	3.5354061373207193	5.21209020872593e-4	0.0260830232964349	3.469612869491886	DAYD003 - DAYD000
UBBP4	1.0848694939393349	1.7168374995780988	3.5356400555522436	5.212971926237337e-4	0.0260830232964349	3.4695674314078584	DAYD003 - DAYD000
VIPAS39	0.2532612288881877	4.715414949332358	3.5320373019003095	5.279204197199826e-4	0.026322698705482466	3.4661745547768184	DAYD003 - DAYD000
CAPS	-0.40996288212694854	5.346291103993239	-3.5304616196259677	5.309386332303093e-4	0.026381587450474888	-3.4646415547885963	DAYD003 - DAYD000
GS1-124K5.11	-0.4481507647039278	4.308199449401576	-3.5276817342512783	5.360521289843891e-4	0.0265438226628132	-3.4620627645505415	DAYD003 - DAYD000
PABPC1L	-0.3936253046684328	4.81642405106206	-3.5265192811413764	5.38324871931007e-4	0.026564760003193334	-3.460923946355467	DAYD003 - DAYD000
ATG16L1	-0.2225507721270663	4.961404143973322	-3.524748691792578	5.416788957034442e-4	0.026638729254457053	-3.4592514805987205	DAYD003 - DAYD000
ITGA10	-0.8280111011688331	0.2227595502579364	-3.5229366040167425	5.450522796171513e-4	0.026713142441304755	-3.4575790646372537	DAYD003 - DAYD000
ORC2	-0.31615293128785904	4.5499279527759455	-3.5194472254627565	5.519236818342731e-4	0.026879424984593083	-3.4542020608687607	DAYD003 - DAYD000
NDUFA1	0.6028194865534244	3.5906297604938793	3.519205214555925	5.521887444606518e-4	0.026879424984593083	3.454072579823219	DAYD003 - DAYD000
POP4	0.26839410359804017	4.33226711482555	3.5165008803757605	5.573316471604282e-4	0.02703811639602618	3.451571703384732	DAYD003 - DAYD000
MYL12A	0.33663926732878124	8.402791686281876	3.5153320582562007	5.599043879331263e-4	0.02707147141656463	3.4503286934729807	DAYD003 - DAYD000
GYPA	2.676251869417631	-1.3867801639895847	3.511698176415826	5.671086254749088e-4	0.027327784771207016	3.446876087544147	DAYD003 - DAYD000
IFI30	0.5176403386939707	9.540982660609258	3.509289794255203	5.719508004404525e-4	0.027403303020203346	3.44457837118069	DAYD003 - DAYD000
SH2B1	-0.33741198162242547	6.2725917906647775	-3.5090103609356595	5.724924029290393e-4	0.027403303020203346	-3.4443224965102273	DAYD003 - DAYD000
AC137932.4	-0.6501124620767198	1.5496955057283976	-3.507899288460221	5.746092283923223e-4	0.027413250896058967	-3.4433245808855513	DAYD003 - DAYD000
XPNPEP3	-0.2724381368512132	3.7742046219629786	-3.504546924097614	5.815609812314045e-4	0.027492988215415567	-3.4400712887027	DAYD003 - DAYD000
PTCD3	-0.31098769683369554	5.176080354928747	-3.503022875017564	5.847038643166299e-4	0.027492988215415567	-3.438612346373926	DAYD003 - DAYD000
MTA1	-0.28398498487730084	5.726165610278435	-3.5027663740206	5.852104302253514e-4	0.027492988215415567	-3.4383778793838884	DAYD003 - DAYD000
CCND1	-0.4773875445216851	1.6724071651053682	-3.5026387932782876	5.855334251797773e-4	0.027492988215415567	-3.438228477909726	DAYD003 - DAYD000
ZFAND6	0.4342117813737696	5.57895597788011	3.5023900877681604	5.858533700499418e-4	0.027492988215415567	3.4380805628753186	DAYD003 - DAYD000
UNC5CL	-0.5918714730599615	2.1566449502724465	-3.501123433783998	5.885676235448153e-4	0.027530394378187453	-3.4368287415261545	DAYD003 - DAYD000
PSMB7	0.23943824051173213	5.639388248489002	3.4952481712800263	6.007803584959952e-4	0.028010408922086012	3.4312618603876035	DAYD003 - DAYD000
PSMC6	0.8438011348807453	3.8132645276683323	3.49334845352868	6.042218169449244e-4	0.028079693499446973	3.4297121765454235	DAYD003 - DAYD000
LRRC26	-1.5303198729738416	-0.3467657967197317	-3.4918613264836034	6.078526720810045e-4	0.028092956370379115	-3.4280860875982957	DAYD003 - DAYD000
ACSBG1	-0.9582414487738924	-0.6985873232450827	-3.491588803056925	6.084198768236702e-4	0.028092956370379115	-3.4278328800521223	DAYD003 - DAYD000
RTP4	0.8738806975494904	2.5731386287662623	3.478442037583775	6.367217741757579e-4	0.029284279765190407	3.4154694240101877	DAYD003 - DAYD000
HADHA	0.20392761094148515	7.638599821551926	3.4773392918676906	6.395102944692626e-4	0.029284279765190407	3.414279095125091	DAYD003 - DAYD000
LY6E	0.8374000055836159	7.637081301504048	3.4764441462783084	6.414847954900135e-4	0.029284279765190407	3.413439160693829	DAYD003 - DAYD000
MC1R	-0.5791925691723219	2.0997126181225703	-3.476103789104235	6.423780032057784e-4	0.029284279765190407	-3.4130599880990222	DAYD003 - DAYD000
ABLIM2	-0.851319992921939	0.1591315890314037	-3.474558521455297	6.457408452653746e-4	0.029344425753198667	-3.411636824236354	DAYD003 - DAYD000
CTSB	0.45428471605068843	9.049992832928313	3.4692735166381152	6.578400719320757e-4	0.02966902426795403	3.406572786937301	DAYD003 - DAYD000
FNBP4	-0.3442289856077636	6.237145902399583	-3.4687913869110623	6.589763823651322e-4	0.02966902426795403	-3.4061016520525444	DAYD003 - DAYD000
CCDC62	-0.8893778017611281	-0.5841044763678271	-3.4686526755578315	6.590820850610958e-4	0.02966902426795403	-3.4060578642135386	DAYD003 - DAYD000
BST2	0.6152497489619684	6.077841525431726	3.465535180507592	6.662569935267783e-4	0.029898282584514175	3.4031007838855962	DAYD003 - DAYD000
EIF5AL1	0.8693516670305619	-0.1655688809524726	3.4640788650383283	6.696675418958387e-4	0.0299577130891721	3.4017055222999866	DAYD003 - DAYD000
ANO8	-0.4574875287115545	3.5625531654110163	-3.4605073410402447	6.781507909340097e-4	0.030242998005628505	-3.3982634570882886	DAYD003 - DAYD000
PLXDC1	-0.6038888990539788	3.9071685785936374	-3.4582503288577175	6.835765294013023e-4	0.03024824292298023	-3.396082899105407	DAYD003 - DAYD000
BIRC7	-2.509400359431546	-4.471622617014312	-3.457725331882617	6.847980928848605e-4	0.03024824292298023	-3.395594182624435	DAYD003 - DAYD000
PPP2R5C	0.19837423285259348	7.49392128819376	3.456997729190864	6.86420391778235e-4	0.03024824292298023	3.3949463932876087	DAYD003 - DAYD000
GYLTL1B	-0.6465592032422101	3.2134407087839376	-3.4569414411459496	6.866940942125037e-4	0.03024824292298023	-3.394837243317693	DAYD003 - DAYD000
CACNA1F	-0.8207243379174674	0.367853306234708	-3.4551288335609063	6.909047743278603e-4	0.030340650028587383	-3.3931631400187263	DAYD003 - DAYD000
SF3B6	0.7114624797452644	3.750620424606764	3.4523537305314287	6.975382267641342e-4	0.030403059142026043	3.3905449183133127	DAYD003 - DAYD000
GSDMB	-0.5471044399723377	3.9169700259762315	-3.4521559740478955	6.981574311338484e-4	0.030403059142026043	-3.3903017007084433	DAYD003 - DAYD000
AGAP6	-0.4272290778765506	3.8463219455493767	-3.4519185118185423	6.98677542957423e-4	0.030403059142026043	-3.3900975605810455	DAYD003 - DAYD000
HMOX1	0.5229008246827869	6.586632413929817	3.4508722330815638	7.012590680006421e-4	0.03042320307096441	3.389086416061669	DAYD003 - DAYD000
GMFG	0.601735102058842	7.051434812873557	3.449027127935531	7.05688451349405e-4	0.030523151088486314	3.3873595252096287	DAYD003 - DAYD000
SLC4A3	-0.8416415267636324	0.5389560940335836	-3.447786295336029	7.087725276063191e-4	0.03056448497425448	-3.386163069425089	DAYD003 - DAYD000
SCN4A	-1.2470399342681795	-0.5478094298872995	-3.4467187448633823	7.116083613905923e-4	0.03059489841188295	-3.385067179846553	DAYD003 - DAYD000
VDAC3	0.27722765783924697	5.460657428375988	3.444554467041673	7.163659395066237e-4	0.03064960104131212	3.383237726382747	DAYD003 - DAYD000
ANKRD18A	-0.8485353727533713	0.664399616014113	-3.444397353750783	7.17149439406746e-4	0.03064960104131212	-3.3829375266847594	DAYD003 - DAYD000
FCN1	0.5077485773487371	9.855915914079766	3.443015614024965	7.205949335805866e-4	0.03070546957334488	3.381620983975322	DAYD003 - DAYD000
MMP23B	-1.9288966675665158	-1.7305425296145636	-3.441245291187063	7.249952655524267e-4	0.030801574003943337	-3.379948070247946	DAYD003 - DAYD000
C14orf166	0.4186282020842995	5.140207687180454	3.4377600061741473	7.33156515145487e-4	0.031056423473419453	3.376870152481223	DAYD003 - DAYD000
RBBP8	0.5614983321853129	2.5879344381595977	3.4296503419260853	7.546650114165366e-4	0.031801720047251	3.368908411011705	DAYD003 - DAYD000
CR2	-0.6398815846181236	3.207049489991902	-3.4294578202830457	7.551801208992055e-4	0.031801720047251	-3.3687203304000515	DAYD003 - DAYD000
LINC00954	-0.6498557761348409	3.3510718328092377	-3.4258124558103615	7.646339587706234e-4	0.03199384997756355	-3.365289464164205	DAYD003 - DAYD000
MSTO1	-0.41315042079379305	3.0819647471916496	-3.42531879246548	7.659648001909403e-4	0.03199384997756355	-3.3648096581346354	DAYD003 - DAYD000
TTLL13	1.631983180676225	-1.9983253437056385	3.424902106225071	7.664264897132215e-4	0.03199384997756355	3.364643386802858	DAYD003 - DAYD000
TNNT1	0.9025910636448425	1.2995915340926891	3.422766935526514	7.727995073454299e-4	0.03216637949414601	3.3623576810671074	DAYD003 - DAYD000
TEX22	-0.833184995460897	-0.20055039866920954	-3.4192615877875636	7.819140053249548e-4	0.032451691088053035	-3.359118958664042	DAYD003 - DAYD000
GATAD1	-0.27151006790652144	4.799328648818662	-3.41596145832839	7.910612790621133e-4	0.032582402108108074	-3.355903633210352	DAYD003 - DAYD000
UQCRC2	0.2543820666713472	6.301149213014801	3.414121312254084	7.956138756843559e-4	0.032582402108108074	3.3543162068858754	DAYD003 - DAYD000
TIPRL	0.28630228109942113	4.2432610904242445	3.4131582601135357	7.985744438241292e-4	0.032582402108108074	3.353288415942728	DAYD003 - DAYD000
RP11-161M6.2	-0.7904175898526598	3.1845029623187533	-3.4129976028941	7.992257975038196e-4	0.032582402108108074	-3.353062766624168	DAYD003 - DAYD000
COTL1	0.4058668410448725	10.779500346029625	3.4129605764136115	7.992676399664898e-4	0.032582402108108074	3.3530482769188836	DAYD003 - DAYD000
PAXIP1-AS1	-0.5658247562554406	2.6686224241068097	-3.4128943822886733	7.994239822611576e-4	0.032582402108108074	-3.3529941430793575	DAYD003 - DAYD000
POLRMT	-0.32725653644336195	5.710434768134226	-3.4121586319021118	8.014460796394399e-4	0.032582402108108074	-3.352294871621082	DAYD003 - DAYD000
EIF1AY	0.7784702231096774	2.285233219934921	3.4116806952537027	8.032152051720236e-4	0.032582402108108074	3.3516844231613545	DAYD003 - DAYD000
CORO1B	0.33532750705940817	6.356686971262472	3.4074992930053716	8.144266407677219e-4	0.032944131158942215	3.347844604139676	DAYD003 - DAYD000
C11orf80	-0.5437374168452127	2.55094462832725	-3.406147594699756	8.181993954471288e-4	0.032978102556863995	-3.3465634923776295	DAYD003 - DAYD000
PLA2G16	0.5461083698872145	2.1433593705918312	3.4040682338885406	8.240940524556909e-4	0.032978102556863995	3.3445727774940774	DAYD003 - DAYD000
ANKRD28	-0.39230922026164716	4.462153570882087	-3.4035063555836014	8.256654238381626e-4	0.032978102556863995	-3.3440443319196484	DAYD003 - DAYD000
SEC61A2	-0.3676665323797885	3.446183907980435	-3.402839738998841	8.275536468497862e-4	0.032978102556863995	-3.3434105632677524	DAYD003 - DAYD000
DNASE1L1	0.26022294460678275	5.019617371053797	3.4020572710153307	8.297956501627617e-4	0.032978102556863995	3.3426597905151065	DAYD003 - DAYD000
HMGN3	0.5049084435473596	3.3738521848490772	3.401556213635235	8.308752253325422e-4	0.032978102556863995	3.342298947477115	DAYD003 - DAYD000
DRAP1	0.4471894586234777	6.528220922224213	3.4009515638155996	8.328168122055452e-4	0.032978102556863995	3.3416510740973546	DAYD003 - DAYD000
ZNF91	-0.6052229830198352	4.006444826401959	-3.400659656285003	8.336386649123698e-4	0.032978102556863995	-3.341377258276546	DAYD003 - DAYD000
COBLL1	-0.6240661587721199	3.159685757529734	-3.3979763388999586	8.414857453559146e-4	0.033197075009095973	-3.338775390196465	DAYD003 - DAYD000
AOC3	-0.6607644869481093	3.7735288416899717	-3.3951154646296953	8.497598898314035e-4	0.0334316493643259	-3.3360561825132216	DAYD003 - DAYD000
MRAS	0.7076819554511977	2.0943175818942033	3.3917054153117823	8.597264647779474e-4	0.03373134435576865	3.3328131917791812	DAYD003 - DAYD000
NT5C3A	0.4972973672214165	4.78112515214269	3.39060511958753	8.625493042979563e-4	0.03374988558506445	3.3319010127896873	DAYD003 - DAYD000
MRPL15	0.5959183905275824	2.8172578463756754	3.3864746631606804	8.74064986055927e-4	0.0340669448316302	3.3282082606385774	DAYD003 - DAYD000
SERPINB1	0.5273785730106368	7.511698522623958	3.386373723514377	8.753971199771268e-4	0.0340669448316302	3.3277839980805966	DAYD003 - DAYD000
EMC3	0.5042536906393797	5.85587747465868	3.38504690206636	8.794881430788166e-4	0.034133647931383265	3.3264848066207633	DAYD003 - DAYD000
C1GALT1C1	0.6123805734086067	3.173002501593506	3.380161944180408	8.940030575152388e-4	0.03458337039419686	3.321920051158482	DAYD003 - DAYD000
SNW1	0.2082462740669131	6.010244876722799	3.3790548971821672	8.972905209680642e-4	0.03458337039419686	3.3208957330733107	DAYD003 - DAYD000
PMEPA1	-0.5025691906697372	3.0803302937329726	-3.376954119276142	9.041914669663719e-4	0.03458337039419686	-3.318756781359244	DAYD003 - DAYD000
LINC01089	-0.509518014981273	5.543128533096075	-3.3769163806862226	9.041927080300815e-4	0.03458337039419686	-3.3187563980535426	DAYD003 - DAYD000
MED27	0.30793972093405486	3.6143084014110887	3.376829870282396	9.043932568895533e-4	0.03458337039419686	3.3186944644301417	DAYD003 - DAYD000
IGBP1	0.3848879198037105	5.38530642831112	3.376367404769963	9.055255757811991e-4	0.03458337039419686	3.3183450196378086	DAYD003 - DAYD000
TRIP4	0.2854974681002851	4.294803080826061	3.37489583954222	9.105130395576402e-4	0.03468161073752709	3.3168106433896316	DAYD003 - DAYD000
DYNLL1	0.37803498283710013	5.725973296739836	3.372096356540541	9.190974126555953e-4	0.034915975782366	3.314187838570745	DAYD003 - DAYD000
CORO2B	-0.6678220809812883	1.8801365795819909	-3.370721743423092	9.236026760571071e-4	0.034994549942427594	-3.312820403963404	DAYD003 - DAYD000
BCL7A	-0.5007819347913753	3.689927794251901	-3.369085488536518	9.287695327186835e-4	0.0350977118153692	-3.3112597509888877	DAYD003 - DAYD000
GAPDH	0.38341666866612023	10.473375319686163	3.3663946002293796	9.371323297021695e-4	0.03532078806961458	3.308750727216567	DAYD003 - DAYD000
KIAA0930	0.32835801384831953	7.484766987801371	3.3642587471458514	9.440581782672738e-4	0.03542501741688285	3.306688473605901	DAYD003 - DAYD000
BATF	0.48320892028203444	3.355125813520996	3.364010461395283	9.448315926647723e-4	0.03542501741688285	3.306459050925221	DAYD003 - DAYD000
RP11-571M6.17	-1.0914431214443074	-1.222916980185096	-3.362663472704598	9.480000618032913e-4	0.03543893752004441	-3.305520980964724	DAYD003 - DAYD000
SUN1	-0.3497115430451343	5.378694576653684	-3.362381480191394	9.501386452101042e-4	0.03543893752004441	-3.3048894634865444	DAYD003 - DAYD000
FAM219B	-0.2766354657981944	5.379856379610807	-3.357406757975597	9.662770228332006e-4	0.0359475078960745	-3.300165862241294	DAYD003 - DAYD000
CYP4F22	0.8354744931595883	1.672126764075818	3.3548066138767827	0.00097491732036828285	0.03617522666792904	3.2976668511617055	DAYD003 - DAYD000
PIGT	0.2532309678221871	6.36220062151513	3.3536229581690202	9.78712099283435e-4	0.0361892182155847	3.2965757731491463	DAYD003 - DAYD000
LZTR1	-0.23767581894102285	5.679892182500391	-3.3531087031864213	9.804306269606882e-4	0.0361892182155847	-3.2960829488085315	DAYD003 - DAYD000
SFPQ	-0.26401928469896685	7.372939681486227	-3.352305480486914	9.828548122617015e-4	0.0361892182155847	-3.295389120407385	DAYD003 - DAYD000
TPD52	-0.49555111710586974	4.387536376642233	-3.351202736656792	9.868763994452853e-4	0.03624436085942275	-3.2942415852691513	DAYD003 - DAYD000
PAPD7	-0.30492297875233376	5.128577057419839	-3.350449157038324	9.894167210271734e-4	0.03624495947436278	-3.2935189494218964	DAYD003 - DAYD000
H3F3C	0.7565197646543659	0.6237919974471656	3.3487759791990332	9.949735694752121e-4	0.0363557772459645	3.2919441833075473	DAYD003 - DAYD000
SULT1A3	-0.6284830798479237	0.8849941029871681	-3.346624193374404	0.0010022224628818863	0.036460659335000714	-3.2899020995207575	DAYD003 - DAYD000
CTC-462L7.1	-0.652528702366178	1.2143554598011557	-3.346446881779214	0.0010029220360254375	0.036460659335000714	-3.289705747055015	DAYD003 - DAYD000
LZTS3	-0.7877843714842874	1.7030509745547024	-3.344477123052958	0.001009687145033969	0.03661390758254494	-3.2878134662824787	DAYD003 - DAYD000
USP6NL	-0.3298960190207265	3.8661281042075366	-3.342440445256942	0.0010166403583218699	0.03677318777204547	-3.285880761585311	DAYD003 - DAYD000
PLXNA3	-0.5610438933068851	4.160171281611797	-3.341294440879444	0.0010205519454017397	0.036821924462233625	-3.2847988736005265	DAYD003 - DAYD000
FIBP	0.3117764810850101	5.347975032151483	3.3375642548795517	0.00103334834617374	0.03715820748986402	3.2812861941316913	DAYD003 - DAYD000
TIA1	-0.4138664699159875	5.744126501118197	-3.336655921039388	0.0010366075127032014	0.03715820748986402	-3.2803979692899317	DAYD003 - DAYD000
C1QTNF6	-0.5621874059244769	3.158657206967919	-3.3359711287175497	0.0010391053398279841	0.03715820748986402	-3.279718980804758	DAYD003 - DAYD000
RNASE2	0.8175116941943932	4.797889524611425	3.335651934944433	0.0010402228002037142	0.03715820748986402	3.279415708563433	DAYD003 - DAYD000
LINC00969	-0.32496642052227287	4.2186282268220285	-3.334383159002165	0.00104471940841752	0.037226230036912125	-3.2781983946820077	DAYD003 - DAYD000
SNX22	-0.4573193354430556	4.402158397750378	-3.33307049407124	0.0010493522327403384	0.03729875757958232	-3.276949264778203	DAYD003 - DAYD000
CNBP	0.2892088203006917	8.077848746379905	3.3315088382093574	0.0010547224231650075	0.03739707159666545	3.2755076914301737	DAYD003 - DAYD000
ZDHHC8	-0.30910978468100936	5.235790941654724	-3.3275627650940396	0.0010689448150134394	0.0378079988758448	-3.271722389692918	DAYD003 - DAYD000
WDR86	-0.8876361435080036	0.2774335639495242	-3.325952788826161	0.0010747742714792574	0.03783378465356497	-3.2701843221113376	DAYD003 - DAYD000
ATP6V1E1	0.3744254034420136	6.121671546735583	3.325794204522696	0.0010753272785823428	0.03783378465356497	3.2700388154675477	DAYD003 - DAYD000
WDR91	-0.2241027507238167	4.802892334368468	-3.3246376578409524	0.0010795982706534664	0.03783378465356497	-3.26891736244236	DAYD003 - DAYD000
MRPS22	0.4903268399129379	3.036708429854744	3.323814890451217	0.0010809321189631518	0.03783378465356497	3.268567968926093	DAYD003 - DAYD000
PLA2G6	-0.4006480106384762	4.838276718126199	-3.323309408415901	0.001084309877106515	0.03783378465356497	-3.2676849659597536	DAYD003 - DAYD000
PARP15	-0.5818749801960328	5.723437189267737	-3.3230175988036197	0.0010854818438209447	0.03783378465356497	-3.267379188511848	DAYD003 - DAYD000
MYL6	0.6961394220734789	8.225673606276828	3.321073735490795	0.001092495737406227	0.037971095781772525	3.2655555526126667	DAYD003 - DAYD000
EIF4A1	0.2572937073549184	8.44962108769489	3.319731220935684	0.0010974567832407666	0.037971095781772525	3.264272190509586	DAYD003 - DAYD000
ICOSLG	-0.3805102774702025	5.021068712334252	-3.3191356371388383	0.0010998415281329639	0.037971095781772525	-3.2636571942951997	DAYD003 - DAYD000
CLK2	-0.2190454468342553	5.676004818209659	-3.318644503949808	0.0011011665886868924	0.037971095781772525	-3.2633160103136856	DAYD003 - DAYD000
NPIPA8	-0.7102366990572703	1.2536929425734127	-3.3183988214823086	0.0011026425446378234	0.037971095781772525	-3.2629364196298676	DAYD003 - DAYD000
COQ2	0.48771701985757154	2.917191531869719	3.3167658248533938	0.0011085319619912814	0.038082581277978	3.2614264250742315	DAYD003 - DAYD000
PET100	0.6064691760531882	2.605538469522023	3.3155313909418935	0.0011132035746248873	0.038151797927478234	3.260233931496211	DAYD003 - DAYD000
SLC7A7	0.39626775888223165	7.228983368042904	3.3142519296145334	0.0011180224470107953	0.038225719854940526	3.25900868632197	DAYD003 - DAYD000
UGP2	0.23079117563065754	6.155018607484737	3.3132562235168543	0.001121597223760213	0.038256855423269974	3.2581029151508876	DAYD003 - DAYD000
NDUFB3	0.824657608877887	2.7196345216113573	3.311996135074956	0.00112629839430486	0.038326172848857316	3.256915794638111	DAYD003 - DAYD000
MED8	0.2083639387600993	4.620682649137161	3.3095317659601653	0.0011357970652838224	0.03852849065861852	3.2545311423023557	DAYD003 - DAYD000
ATP5F1	0.3633299490370634	6.016682354079156	3.3089066285814948	0.0011376100305887362	0.03852849065861852	3.2540780914685383	DAYD003 - DAYD000
SNX12	0.18597202512519218	4.83647980921457	3.307245828964065	0.0011444184043494774	0.038611601449844574	3.25238265172794	DAYD003 - DAYD000
HSPB11	0.6108159024548034	2.1694782953958343	3.305588316279655	0.0011503923895364659	0.038611601449844574	3.2509026556853184	DAYD003 - DAYD000
PSMA2	0.606877870400254	4.477452450474943	3.3042812724054667	0.0011555881610780098	0.038611601449844574	3.2496212189734717	DAYD003 - DAYD000
RSAD2	1.8530463074807946	4.447893204305622	3.304029004707632	0.0011566443424937357	0.038611601449844574	3.249361383626354	DAYD003 - DAYD000
GPR128	-0.629127460462934	-5.286900243708635	-3.304001213469413	0.0011571608137463426	0.038611601449844574	-3.249234404324192	DAYD003 - DAYD000
PIWIL2	-0.9451893081395365	-0.6592427785353594	-3.3035428913752773	0.0011588437257113097	0.038611601449844574	-3.2488210077305686	DAYD003 - DAYD000
SMS	0.2564732976193689	5.135279130990153	3.303333563055591	0.0011597345558370196	0.038611601449844574	3.2486024055207716	DAYD003 - DAYD000
YKT6	0.19474107011170805	6.162150813248615	3.3028455845383435	0.0011615746397167727	0.038611601449844574	3.2481513553360104	DAYD003 - DAYD000
RP11-326C3.12	0.7539577020635366	0.689720692763952	3.30100889968139	0.0011688941431250797	0.03876517296830518	3.2463636766129547	DAYD003 - DAYD000
CD68	0.478157935894993	8.997993842431098	3.2968471278036744	0.0011852342700287607	0.03913989836730684	3.2424098791231906	DAYD003 - DAYD000
SCNN1D	-0.6671765447138067	1.8058697522987466	-3.296753112051359	0.0011856445536057433	0.03913989836730684	-3.2423112530498788	DAYD003 - DAYD000
LINC00152	0.5708987153705438	3.117082744245354	3.2949667590819445	0.0011927068742400668	0.03918672341998133	3.240618500534137	DAYD003 - DAYD000
ZNF862	-0.30293715303098523	5.6499702788644095	-3.2946049207084185	0.0011941920065917531	0.03918672341998133	-3.2402637110976142	DAYD003 - DAYD000
SRP14	0.5259910969727066	5.999333054659935	3.294238211126645	0.0011952496419186506	0.03918672341998133	3.240011296631856	DAYD003 - DAYD000
SPATS2L	0.8952630788762117	2.544369589409388	3.2922358906588336	0.0012035934862357632	0.03937039285272337	3.2380271649768884	DAYD003 - DAYD000
CALHM2	0.28971978344698446	6.183337128021731	3.2906442078703955	0.0012101261719881112	0.039458899061489444	3.2364825683084892	DAYD003 - DAYD000
DDX5	-0.22699072556293842	9.064345712684329	-3.290102830127648	0.0012121985457320113	0.039458899061489444	-3.2359941826603036	DAYD003 - DAYD000
TBC1D8	0.5841319624481569	4.710584681914382	3.288398953326641	0.0012192470378397135	0.039458899061489444	3.2343388534607143	DAYD003 - DAYD000
APOBEC3G	0.3670273481927664	5.573196444907279	3.2872160339233285	0.0012240264409366078	0.039458899061489444	3.233221438149018	DAYD003 - DAYD000
HAUS1	0.8350487839076255	1.4758956939783245	3.2867295306848314	0.0012248019426502159	0.039458899061489444	3.233040507428818	DAYD003 - DAYD000
CWC15	0.46148388493382564	3.3674068901969045	3.286366968169155	0.0012267229101548978	0.039458899061489444	3.232592785664981	DAYD003 - DAYD000
MYOM1	-0.437051323930032	2.1570616905926676	-3.285930889000957	0.0012293701573954216	0.039458899061489444	-3.231976849027839	DAYD003 - DAYD000
CSRNP2	-0.20958555249342847	4.656075863708838	-3.2847186552497214	0.0012339310089737661	0.039458899061489444	-3.23091854030391	DAYD003 - DAYD000
KIAA1024	-0.8463468504509511	0.6704958367230855	-3.2827880548336705	0.001242307343648065	0.039458899061489444	-3.2289842547269316	DAYD003 - DAYD000
EPSTI1	1.1145198984873197	4.870640784287633	3.2826353128092793	0.001242722136709166	0.039458899061489444	3.228888782886516	DAYD003 - DAYD000
CCDC146	0.4468493174461958	3.2057938319794466	3.2824794524074	0.0012435132089843844	0.039458899061489444	3.228706785384531	DAYD003 - DAYD000
KLF2	-0.36012405329781316	9.788662392077988	-3.282115233998308	0.001244643385648187	0.039458899061489444	-3.2284469574572867	DAYD003 - DAYD000
RHBDL1	-0.9756493021231296	-0.4402948687271015	-3.280582279240007	0.0012512221320607044	0.039458899061489444	-3.226938812977122	DAYD003 - DAYD000
MICAL3	-0.4195640572531145	5.022026693979875	-3.280445205038295	0.001252079755877856	0.039458899061489444	-3.2267427467825294	DAYD003 - DAYD000
OBFC1	0.41447386758092364	4.104920456344079	3.2798199273545956	0.0012545643757279137	0.039458899061489444	3.2261754230998023	DAYD003 - DAYD000
ZNF587	-0.4552616254845736	5.204711107266653	-3.2793844935481604	0.001256218917021105	0.039458899061489444	-3.225798209889126	DAYD003 - DAYD000
SRGN	0.7088206575986735	9.84699141838449	3.276266335197307	0.001269548735710695	0.039458899061489444	3.2227758153840376	DAYD003 - DAYD000
ZXDB	-0.40113587037358567	3.6885362582273613	-3.2758348732221654	0.0012714182040086956	0.039458899061489444	-3.2223542781623093	DAYD003 - DAYD000
TNFAIP6	0.9931663829534192	3.5319288352567155	3.275830415595818	0.0012714615583727035	0.039458899061489444	3.2223445091902323	DAYD003 - DAYD000
SNX2	0.37279046684809725	5.9132600883487205	3.274808675842647	0.0012756915517033486	0.039458899061489444	3.2213928468338455	DAYD003 - DAYD000
PRR33	-0.45283477473605327	4.739888503111497	-3.274485051816065	0.001277041539561489	0.039458899061489444	-3.2210897402059873	DAYD003 - DAYD000
GAPT	0.46003107994761994	6.229844921726696	3.273657445352217	0.0012806411891021234	0.039458899061489444	3.220282970796415	DAYD003 - DAYD000
PILRB	-0.29639486628741984	6.473677923759602	-3.273499809129327	0.001281356237192499	0.039458899061489444	-3.2201229602972234	DAYD003 - DAYD000
ALS2CL	-0.6158931668344576	3.0597581243165823	-3.2726673645948128	0.0012848903324361664	0.039458899061489444	-3.2193333235015977	DAYD003 - DAYD000
SNX29P2	-0.5572724418038821	2.6983763599212476	-3.272414942996949	0.0012859901209869027	0.039458899061489444	-3.219088002414979	DAYD003 - DAYD000
AFF3	-0.6085820271160678	4.604640144601215	-3.2723649906058285	0.0012862811183348925	0.039458899061489444	-3.219023124349933	DAYD003 - DAYD000
LINC01336	-1.9569915616122144	-2.5426183839400194	-3.272088269584371	0.0012871094102602345	0.039458899061489444	-3.218838530214064	DAYD003 - DAYD000
NYAP1	-0.9335791820835126	-0.856325558899854	-3.27155515870974	0.0012895970057649128	0.039458899061489444	-3.2182848000982736	DAYD003 - DAYD000
S100P	0.9897742997404309	4.1026271139808355	3.271224632850895	0.0012911975112209553	0.039458899061489444	3.217929054134981	DAYD003 - DAYD000
AJUBA	-0.7163659615444996	-0.1576759684908974	-3.270847361533601	0.0012927334469863005	0.039458899061489444	-3.2175880426491146	DAYD003 - DAYD000
CD300C	0.47284605316234085	4.733785079515826	3.2706366458417535	0.0012936829396214017	0.039458899061489444	3.2173774214204576	DAYD003 - DAYD000
TMEM121	-0.7389990505011335	0.5061813907466476	-3.2705062365453506	0.0012942299065432819	0.039458899061489444	-3.2172561552294643	DAYD003 - DAYD000
SS18L1	-0.3858932880098265	3.6730537232921785	-3.2667014721898853	0.0013105574430512434	0.03987204424198274	-3.213657839350081	DAYD003 - DAYD000
MS4A6A	0.5310870813957109	6.565593206972168	3.264290091509175	0.0013212214383504694	0.04011150074992123	3.211329941594579	DAYD003 - DAYD000
DVL1	-0.30546414523320475	4.899022947827577	-3.2634023633308002	0.0013249723137898676	0.04014051144730485	-3.210515264086647	DAYD003 - DAYD000
STAC3	0.5261221520601738	3.0960876703703146	3.2620037205454055	0.001331296439932886	0.04024719342618156	3.2091464915966896	DAYD003 - DAYD000
BLNK	-0.42176322981323233	3.9211762745201826	-3.261217955058934	0.001334845389656492	0.04026970545266224	-3.2083809946606823	DAYD003 - DAYD000
SETD3	0.18157090993782798	5.290968930281493	3.25996473920871	0.0013403070246314557	0.040349704137752	3.2072065983339186	DAYD003 - DAYD000
ASCL5	-1.692183416467705	-2.5097229848328633	-3.25855170756553	0.0013466234210064768	0.040413867924840995	-3.2058538986857514	DAYD003 - DAYD000
EPM2AIP1	-0.49999980327449833	5.106280422519574	-3.2582116641885346	0.001348067042896855	0.040413867924840995	-3.205545559062256	DAYD003 - DAYD000
IL18	0.48225379050726236	2.102838536431168	3.257446474082927	0.0013516250805112773	0.04043611699196238	3.204786905237797	DAYD003 - DAYD000
HIP1R	-0.4812462932098791	5.453666517934269	-3.2547844840653974	0.0013636354286468315	0.040609075420660175	-3.202239562602246	DAYD003 - DAYD000
TNFSF10	0.7433820881618338	7.18836879216388	3.2547121713575193	0.0013638237464109414	0.040609075420660175	3.202199786262161	DAYD003 - DAYD000
ARHGAP33	-0.4890235068705855	3.0059608274046843	-3.2542769947590253	0.0013658902108759656	0.040609075420660175	-3.2017636416417052	DAYD003 - DAYD000
AC007204.2	-1.7012181276547178	-5.353011466644462	-3.2535154270575037	0.0013693432999756909	0.04062762352820438	-3.2010361946822945	DAYD003 - DAYD000
MCC	-0.4653891032049007	2.8401770879016826	-3.251890678207532	0.0013767409460197935	0.04071643352475812	-3.199483443292956	DAYD003 - DAYD000
DNAL1	-0.4270192431033002	2.2601811112297066	-3.251598089241335	0.0013780074298769113	0.04071643352475812	-3.1992183825808636	DAYD003 - DAYD000
C1orf85	0.3082402108094735	4.840319299285449	3.248317188127246	0.0013931982975188145	0.04102013661381787	3.196056494763523	DAYD003 - DAYD000
C1QB	1.3789566843769054	1.0481138438899291	3.248154727006627	0.0013939990715559278	0.04102013661381787	3.1958907020175276	DAYD003 - DAYD000
DUSP3	0.4393012510449905	5.590823564524189	3.2469566871523354	0.0013993681867799897	0.04109392057701565	3.194781340236922	DAYD003 - DAYD000
RBFOX2	-0.8354708954478698	-0.48600538335284565	-3.2463093156109184	0.0014025356061702144	0.04110288021347812	-3.1941287301379067	DAYD003 - DAYD000
CCDC69	0.18733853305179426	8.127856888489733	3.244462011499357	0.0014110043948086111	0.041182241106324236	3.1923904853568397	DAYD003 - DAYD000
MSANTD2	-0.423321697600064	3.6517392836527036	-3.2439961219463798	0.0014131652742081647	0.041182241106324236	-3.1919484987505506	DAYD003 - DAYD000
FAM105A	0.35886574930882187	4.837678690948263	3.243837274279478	0.0014138471354747805	0.041182241106324236	3.1918091600710397	DAYD003 - DAYD000
CPVL	0.3997701607341577	7.122253689773094	3.2405720117335877	0.001429321288961606	0.04154869171961268	3.188663551399487	DAYD003 - DAYD000
REPIN1	-0.2462089723287031	6.82583521592142	-3.2390020916357907	0.001436639666019563	0.041677061826345306	-3.187186781408391	DAYD003 - DAYD000
TAX1BP1	0.5167353643869372	6.251034578614227	3.238241713504037	0.0014400881663615512	0.04169287513901588	3.18649331322123	DAYD003 - DAYD000
FGFR4	-0.839292583707508	-0.6562013596101727	-3.237577966754164	0.0014435808981981726	0.0417099028131303	-3.1857925089170047	DAYD003 - DAYD000
SET	0.18929445412931578	7.618533828664506	3.2367379531052585	0.0014470863557252214	0.04172722905263891	3.1850907209244728	DAYD003 - DAYD000
RPS6KC1	0.2609262506058787	3.8170387879985612	3.2351962485778647	0.0014548511661032922	0.04182568261861627	3.1835417788182627	DAYD003 - DAYD000
LDHA	0.25934912535216537	7.457231202079773	3.2333862142151046	0.0014633515558610097	0.04182568261861627	3.181854813526136	DAYD003 - DAYD000
MIR4453	-0.6686276174889192	2.03703011540329	-3.2334110130765	0.0014633822135933323	0.04182568261861627	-3.181848745633573	DAYD003 - DAYD000
ATP6V1D	0.36538944552124875	4.370886306655101	3.2332093248567224	0.001464233371486862	0.04182568261861627	3.181680328052502	DAYD003 - DAYD000
ANKRD24	-0.8588453589051779	0.08895262588507015	-3.2331055940220237	0.0014650639524487455	0.04182568261861627	-3.1815160689586452	DAYD003 - DAYD000
RNF139-AS1	-0.5853133721018317	1.062078615792983	-3.227603956179708	0.0014915574743875788	0.04244511823896151	-3.1763211148556767	DAYD003 - DAYD000
FAM50A	0.29732455538364455	4.998314740117986	3.227398351950032	0.0014926730299913342	0.04244511823896151	3.1761042428366255	DAYD003 - DAYD000
APBB3	-0.34155710317418464	4.553447703272806	-3.225017762317454	0.0015043413217699982	0.04269237426999442	-3.1738447492178214	DAYD003 - DAYD000
CAPZA1	0.5215060880071611	8.041597895196091	3.2233797219798306	0.0015125835744939226	0.04284161761288507	3.172258397343197	DAYD003 - DAYD000
ZNF514	-0.5637191388655114	2.835424664784939	-3.222375560480865	0.0015177257105073157	0.042902640163159554	-3.171272740801999	DAYD003 - DAYD000
RSL1D1	0.32261728700612036	6.59510164673525	3.2184434682877154	0.001537435460825006	0.04309498681275657	3.1675230039505986	DAYD003 - DAYD000
TBK1	0.43682179940081856	4.604354622853814	3.2180902027541967	0.0015392042597120472	0.04309498681275657	3.167188662252352	DAYD003 - DAYD000
MAD2L1BP	0.3203067608064014	3.9770006626217556	3.2178521872057577	0.001539692833351233	0.04309498681275657	3.1670963735123685	DAYD003 - DAYD000
MBD2	0.25249311873404867	6.785387347055794	3.2178460024841127	0.0015404642837575414	0.04309498681275657	3.1669507058846884	DAYD003 - DAYD000
ANXA1	0.8244467412794538	7.117131704874542	3.2177696019666477	0.001540799740298177	0.04309498681275657	3.166887384911509	DAYD003 - DAYD000
CD22	-0.48993184795364453	6.726192792682314	-3.217456877465889	0.0015425364360554929	0.04309498681275657	-3.1665597680779847	DAYD003 - DAYD000
FBXO6	0.6992027244547865	4.199667914607851	3.2161309996181986	0.001549050497906805	0.04313785302720748	3.1653339499658317	DAYD003 - DAYD000
GZMH	0.7288467073821217	4.831583069299875	3.215772832060958	0.0015511482782108506	0.04313785302720748	3.164940199476488	DAYD003 - DAYD000
IFFO1	-0.26877164888436855	5.768601723921919	-3.215366386132853	0.001553082870129963	0.04313785302720748	-3.1645775136299505	DAYD003 - DAYD000
LTA4H	0.3096943454575962	7.952652086869593	3.2143269868129414	0.0015584354611880068	0.04320295988930459	3.16357620513779	DAYD003 - DAYD000
COX7C	1.0218567014920996	4.5731666126929404	3.2119562702140505	0.001569647716573562	0.04342921628263858	3.1614889538881368	DAYD003 - DAYD000
CMKLR1	0.6277589228013447	4.296695075874559	3.2115738830573477	0.001572645714970199	0.04342921628263858	3.1609331787388704	DAYD003 - DAYD000
BATF2	1.6482762750596516	3.2343875636343524	3.2079127386511197	0.0015911605479099339	0.043856171723582825	3.157522320649139	DAYD003 - DAYD000
PET112	0.378414590837449	2.922188091749051	3.2058664293282932	0.0016020357361841396	0.04398849665401534	3.1555358561358027	DAYD003 - DAYD000
SLC16A10	-0.7729398744278497	2.266606362672083	-3.2052233551875986	0.0016057623469905998	0.04398849665401534	-3.1548580073658545	DAYD003 - DAYD000
CD300A	0.37666766389410267	7.8582199189466655	3.204843243184488	0.0016077306959408433	0.04398849665401534	3.154500560368482	DAYD003 - DAYD000
GYG1	0.5009789450932365	5.476295588215591	3.2042189470975373	0.001610843185171529	0.04398849665401534	3.1539361617511057	DAYD003 - DAYD000
CLEC17A	-0.5962006849032133	3.6708095364684468	-3.2034266539811584	0.0016153373680583888	0.04398849665401534	-3.1531229842950337	DAYD003 - DAYD000
DENND5B	-0.6060796452119925	2.3984876226943963	-3.2031315859697416	0.0016168209289665154	0.04398849665401534	-3.152855005904625	DAYD003 - DAYD000
GNG7	-0.39130251962922724	5.204432377523159	-3.202780157706191	0.0016186814877087847	0.04398849665401534	-3.15251924939794	DAYD003 - DAYD000
REEP5	0.2912625181649444	6.564664113244771	3.2020100517779055	0.001622650649310184	0.04398849665401534	3.1518041598639717	DAYD003 - DAYD000
GTF2IRD2B	-0.4680068791531431	1.7129160037611166	-3.2018461705525576	0.0016235308653640757	0.04398849665401534	-3.151645797060159	DAYD003 - DAYD000
ZNF587B	-0.37570555530254346	3.6221223591487863	-3.1993814400796188	0.0016367573639010735	0.04426334415370888	-3.149275636662967	DAYD003 - DAYD000
AGTRAP	0.4439961302722839	7.142549397263999	3.19414909489965	0.0016650215781361026	0.044943063650440665	3.144269263700315	DAYD003 - DAYD000
ATP5E	0.6558340777531901	6.130223020812292	3.1889407679396893	0.0016934726581792872	0.0456252671134232	3.139308145143924	DAYD003 - DAYD000
SDCCAG8	0.31017007199917757	3.504885135943936	3.1880993135871982	0.001698011273362285	0.045652734756730706	3.138523830826331	DAYD003 - DAYD000
ATP6V0E1	0.4006583172150515	7.297008886158743	3.187619881799076	0.001700850494070399	0.045652734756730706	3.1380341673274406	DAYD003 - DAYD000
EBLN3	-0.4213285312803734	6.1448007572565295	-3.185343862599256	0.0017135757619117125	0.04590848496464961	-3.1358487108494826	DAYD003 - DAYD000
DIRAS1	-0.6557980307652714	0.7748263043752783	-3.1823373504224626	0.0017305570408312984	0.0461920462851127	-3.1329554543023677	DAYD003 - DAYD000
MARK3	0.30971491911756477	6.702170027406221	3.181781341466071	0.0017335453473849014	0.0461920462851127	3.132449012327232	DAYD003 - DAYD000
CFDP1	0.38202332136416217	3.621404297055011	3.181657786535583	0.0017338100938492857	0.0461920462851127	3.1324041832534153	DAYD003 - DAYD000
RP4-798A10.2	-0.547787028786884	2.5701934621346627	-3.1805803590157002	0.0017403787616069638	0.046281183364214815	-3.1312939324740094	DAYD003 - DAYD000
RPS24	1.2090597385304998	5.997073022148155	3.1785717060438077	0.0017490641413263643	0.046361212873134355	3.1298318111293826	DAYD003 - DAYD000
ZNF154	-0.6120512230058526	3.188971149177077	-3.1789321837723947	0.0017498452212561853	0.046361212873134355	-3.1297006493022064	DAYD003 - DAYD000
THG1L	0.3427864264924474	3.1160986042542964	3.176927140039631	0.0017610116334289085	0.04655403001138517	3.127831406216896	DAYD003 - DAYD000
S100A6	0.4980907541336652	8.350071972718666	3.176474790822959	0.001763758398006728	0.04655403001138517	3.127373271550274	DAYD003 - DAYD000
ASNS	-0.39151371931725576	3.7468507825283357	-3.1755852430406795	0.0017689684640725338	0.04655403001138517	-3.1265060803508398	DAYD003 - DAYD000
ICA1	0.5073158119957379	1.2442285247360338	3.1753992598020915	0.0017700905561431966	0.04655403001138517	3.1263196207013504	DAYD003 - DAYD000
ZNF783	-0.3278953238390372	4.689989020027073	-3.1746717241429745	0.001774252321292782	0.04657817794106828	-3.1256290017857467	DAYD003 - DAYD000
LILRB5	1.3919414896439397	-1.6538214178832034	3.1732813557864614	0.0017825556723588764	0.046710765428966176	3.1242555506139222	DAYD003 - DAYD000
LIMK1	0.3356224219557449	6.186669478434797	3.1719903599415815	0.0017897495069466368	0.04677590727347024	3.123070370144253	DAYD003 - DAYD000
GTF2F2	0.5044158855306997	2.7633786175264836	3.1715896523130374	0.00179155633707581	0.04677590727347024	3.1227733838930294	DAYD003 - DAYD000
IL18RAP	0.6687423920351439	5.4404217491226285	3.168795681609457	0.0018085406345431177	0.047133654286822445	3.11999507548779	DAYD003 - DAYD000
AMH	-1.64724368382179	-2.466501303572617	-3.167474846765576	0.0018161286024968315	0.04724566436930163	-3.118761570242267	DAYD003 - DAYD000
PCGF3	-0.36117888174179846	5.859771792716024	-3.166032778678165	0.0018248824086659454	0.04738754319790773	-3.1173444154793337	DAYD003 - DAYD000
DDX17	-0.27011317252517664	9.906216028929313	-3.161831966415078	0.0018494092992958943	0.047904548045039165	-3.1134067694787055	DAYD003 - DAYD000
MGST2	0.43215032507235795	3.363812001358313	3.1615621769213025	0.0018514640783423913	0.047904548045039165	3.1130790688832164	DAYD003 - DAYD000
LAMTOR3	0.5163162499046567	4.360643395004732	3.1607798368287563	0.001855963525240223	0.047934597522391376	3.1123626527261274	DAYD003 - DAYD000
ARL3	0.35120405466992644	2.9003954374133523	3.1595419525538118	0.001863127526449835	0.04796167917257044	3.111225263960899	DAYD003 - DAYD000
B2M	0.6671741718186261	11.811346012172383	3.1587169361844145	0.0018683843841389197	0.04796167917257044	3.11039321472664	DAYD003 - DAYD000
MNDA	0.5940912280580974	10.473506285532531	3.1583384629050557	0.0018709469952863246	0.04796167917257044	3.1099883870768146	DAYD003 - DAYD000
IFITM3	1.1259877556525435	8.639867109187108	3.1578972281291375	0.00187358728217715	0.04796167917257044	3.109571821032109	DAYD003 - DAYD000
SUGP2	-0.3800593779233701	6.196423105033548	-3.1578210598733722	0.0018737118395412266	0.04796167917257044	-3.1095521825628394	DAYD003 - DAYD000
KISS1R	-0.8041449900423351	0.3552223842433624	-3.156269246198601	0.001883514159053341	0.04811979913571346	-3.1080104375887014	DAYD003 - DAYD000
SLC38A11	-0.9637289207815465	-0.059944677111955086	-3.155787344437997	0.0018865910106829163	0.04811979913571346	-3.1075280186363443	DAYD003 - DAYD000
LINC00494	-0.7286925520510341	1.697594823665976	-3.1550850602643186	0.0018909803053999503	0.04812247202653488	-3.106841071295652	DAYD003 - DAYD000
FSD2	-0.6544823002576243	0.6358496188641893	-3.1546058218232598	0.0018933980985370619	0.04812247202653488	-3.1064632994618995	DAYD003 - DAYD000
NFU1	0.42994998637449733	2.5954319380367816	3.153620461446792	0.0018991970399120518	0.04818457507621389	3.1055590374752082	DAYD003 - DAYD000
WDR52	-0.6035730546873683	2.656646090359597	-3.1525313339321777	0.0019065583051398878	0.04828602691677035	-3.104414799024189	DAYD003 - DAYD000
PDDC1	-0.2920281175618644	5.318734560594665	-3.1507505912790243	0.0019171361947136493	0.048468443232549306	-3.1027776508553573	DAYD003 - DAYD000
CHRM5	-1.4887205465724973	-2.2098033379203894	-3.149369643271047	0.0019250500181406504	0.048582984640597085	-3.1015582379129283	DAYD003 - DAYD000
GBP6	1.423593979302583	-0.391667692024109	3.14850723336214	0.0019308651936235167	0.0486001467088678	3.1006651287060136	DAYD003 - DAYD000
VSIG8	-1.0262559496859245	-0.8318018911810381	-3.1483095381762323	0.0019324988698303284	0.0486001467088678	-3.1004146690185452	DAYD003 - DAYD000
IFIT3	1.3053498889805182	6.952703891440573	3.1472117432699034	0.0019392606109563586	0.04868493421911417	3.0993800864955463	DAYD003 - DAYD000
MCTS1	0.45594145315709866	3.0378223325933864	3.1460753844948086	0.0019456382891827784	0.048759800755086735	3.0984072984826474	DAYD003 - DAYD000
DNASE1L2	-0.9732147262087376	-0.5250162863819238	-3.1452742201469133	0.0019511128210383552	0.04881181203852053	-3.097574599816855	DAYD003 - DAYD000
DNHD1	-0.5802665509929863	4.444267616526135	-3.1434647793129082	0.0019631782238655948	0.04902824225166946	-3.095746949901891	DAYD003 - DAYD000
CBX7	-0.25503324064014343	7.308081253174298	-3.142193118484322	0.001971155331753112	0.0491419975069005	-3.0945442431850694	DAYD003 - DAYD000
VBP1	0.58835861858778	3.847127731400566	3.13894859903068	0.0019914539953784505	0.049562009313058146	3.0915038504273133	DAYD003 - DAYD000
COMMD9	0.2859958082471543	5.265871566703403	3.1381719499048577	0.001996971856033373	0.04961334922601944	3.090682286695762	DAYD003 - DAYD000
CRB2	-1.0618716658383018	0.25179318160078606	-3.135439812598117	0.002014780779860257	0.049932265235641815	-3.088044825310472	DAYD003 - DAYD000
PRPF18	0.41916065279778847	2.538532623009501	3.1347933754968618	0.002018207391037163	0.049932265235641815	3.0875398074811358	DAYD003 - DAYD000
ECHDC1	0.4032489903200256	4.713397651233019	3.1345017612623063	0.002020239979241497	0.049932265235641815	3.0872406140066526	DAYD003 - DAYD000
TMEM82	-1.8093339927286571	-5.905012116669723	-6.085989157827569	7.178047720698077e-9	1.0307676526922439e-4	-5.786704992088957	DAYD007 - DAYD000
KRT9	-1.1265559415557158	-5.847275420918001	-5.738519272863654	4.157886567689762e-8	2.9853625556012494e-4	-5.484011103619352	DAYD007 - DAYD000
UNKL	-0.44966157660793993	5.5599612223094095	-5.12584898593767	7.823772112986945e-7	0.0036156752643918964	-4.939712795541636	DAYD007 - DAYD000
GZMH	1.0824182528752306	4.831583069299875	5.010953656414197	1.3238359008422092e-6	0.0036156752643918964	4.836141665088084	DAYD007 - DAYD000
TBCE	0.48318214035983287	2.8345453696525658	4.957376864486158	1.6863023122827728e-6	0.0036156752643918964	4.787787300558672	DAYD007 - DAYD000
MEGF6	-0.6900582484300646	5.186725317120407	-4.947518656885475	1.7629485576911615e-6	0.0036156752643918964	-4.778856614844944	DAYD007 - DAYD000
GZMA	1.2525651374199924	4.521660666749037	4.941598289929456	1.8104698892424458e-6	0.0036156752643918964	4.77350507049215	DAYD007 - DAYD000
TUBGCP6	-0.4437721927680842	6.575178803197342	-4.917901548425634	2.014303768463452e-6	0.0036156752643918964	-4.751983938565613	DAYD007 - DAYD000
KIAA1875	-1.0483778591645239	0.38788922235726814	-4.8863776104853915	2.3177468467779677e-6	0.003660992617221751	-4.723539703156877	DAYD007 - DAYD000
KDM5D	-0.5958758142630209	4.965706397612683	-4.859182094016951	2.6183952714114476e-6	0.003660992617221751	-4.698686883866189	DAYD007 - DAYD000
DNTTIP2	0.5601241624433895	4.606212347310769	4.843550268473282	2.8043815312979987e-6	0.003660992617221751	4.684650420339282	DAYD007 - DAYD000
EIF3C	0.6228787910383029	3.182148666175131	4.8039733606841475	3.3428793362413356e-6	0.004000312272368798	4.648543003040738	DAYD007 - DAYD000
RAB13	0.7472677119902886	1.398737422866498	4.710775365491811	5.028369218675624e-6	0.005554413998475535	4.563600624079985	DAYD007 - DAYD000
CARD16	0.9725161268276405	4.152190661879226	4.512641681315486	1.1757121080015196e-5	0.01205944705064416	4.382043714950124	DAYD007 - DAYD000
EIF3CL	0.9537844450479931	0.646719701356762	4.485134234583574	1.3201998780194016e-5	0.012178422063775405	4.35672994730465	DAYD007 - DAYD000
ZSCAN18	-0.4762869068187259	5.044927587159941	-4.478473905050709	1.3569272494457276e-5	0.012178422063775405	-4.350717592600489	DAYD007 - DAYD000
FKRP	-0.28184240507992087	4.293803051933101	-4.435328335642305	1.625417243050256e-5	0.013233047531118744	-4.310967598255305	DAYD007 - DAYD000
XRCC4	1.2046457274761868	1.2484641034380974	4.4273362956144995	1.68068544727812e-5	0.013233047531118744	4.303568904083771	DAYD007 - DAYD000
KLHL17	-0.5523749497616466	2.7076132511416886	-4.413094125012897	1.783265304093489e-5	0.013233047531118744	-4.290431195721672	DAYD007 - DAYD000
ACAT1	0.6419419221006843	2.9636178373268773	4.393501891414526	1.933255370262911e-5	0.013233047531118744	4.272463118221544	DAYD007 - DAYD000
PABPC3	0.7631239753529635	2.425020910020391	4.383957645935309	2.0108681759243804e-5	0.013233047531118744	4.263680612846932	DAYD007 - DAYD000
KLF2	-0.45268915150955635	9.788662392077988	-4.382127368961772	2.0273471147953507e-5	0.013233047531118744	-4.261857497708493	DAYD007 - DAYD000
TMEM259	-0.304521146443129	7.872486193904919	-4.3146652091037225	2.6746067888474452e-5	0.01669884934254318	-4.199537546295361	DAYD007 - DAYD000
LINGO3	-0.552574091675492	5.133271446074075	-4.295435279297974	2.8931196197076192e-5	0.017310499057917254	-4.181720126953282	DAYD007 - DAYD000
MTRNR2L12	1.5013627328081092	3.0818169417616934	4.266340873391407	3.2557215497819276e-5	0.01870086458194739	4.154800028010916	DAYD007 - DAYD000
TRAPPC5	-1.2144181303755297	2.080994817349612	-4.234450641801913	3.7046599547135073e-5	0.02046112190372537	-4.125166906187447	DAYD007 - DAYD000
NKG7	0.7701016025322405	7.886786775393395	4.187966532734631	4.465470265590366e-5	0.023252768738538033	4.081974472168283	DAYD007 - DAYD000
CCDC62	-1.011756655696497	-0.5841044763678271	-4.1840914764859205	4.5339660492971095e-05	0.023252768738538033	-4.0784360974615845	DAYD007 - DAYD000
ZFY	-0.7649348128456372	2.5605113633157446	-4.168676266591972	4.825208268335376e-5	0.023893100252860688	-4.063935897337357	DAYD007 - DAYD000
FGFBP2	0.9349523503893886	5.403810061642345	4.146005500462633	5.2776787297766115e-5	0.02526248885319738	4.042977054129576	DAYD007 - DAYD000
FKBP1C	0.8272247766770334	1.132519282347507	4.105453351685377	6.196674499152437e-5	0.028182503701914018	4.005193460774046	DAYD007 - DAYD000
GZMB	0.8872924028631504	5.8518854556074	4.102040597993636	6.280223666164684e-5	0.028182503701914018	4.002026597718128	DAYD007 - DAYD000
FAM129C	-0.6262651953573473	5.368624468303911	-4.088852153158165	6.614755842508856e-5	0.028784210272250657	-3.9897335545411687	DAYD007 - DAYD000
LAMA5	-0.8536554208202458	2.126701014348025	-4.076070085730183	6.95553941137735e-5	0.029376925278640807	-3.977801515459167	DAYD007 - DAYD000
CALHM2	0.3385294946082231	6.183337128021731	4.047105305270844	7.789173964812383e-5	0.03195786803848737	3.9507958695483345	DAYD007 - DAYD000
FASLG	0.750229101340866	2.637113123905336	4.00508129712099	9.170209005872762e-5	0.03657894481231468	3.9115594136745715	DAYD007 - DAYD000
DPY30	0.7521847500889947	2.7742245995017027	3.9823366374893805	1.0012597013306104e-4	0.03730139699364922	3.890286420174328	DAYD007 - DAYD000
SGIP1	2.5659155605512725	-2.19069393312639	3.981751811874054	1.0033623678008752e-4	0.03730139699364922	3.8897773497185204	DAYD007 - DAYD000
CCNL2	-0.2901855744602697	6.505518341434952	-3.979331396221388	1.0130602247578826e-4	0.03730139699364922	-3.887442386695228	DAYD007 - DAYD000
RGL2	-0.4036376828682986	7.062739674726827	-3.9658683597326934	1.0669217228027387e-4	0.03830248984861832	-3.874845950447426	DAYD007 - DAYD000
HAT1	0.8030051104691212	3.624427090827185	3.929576985391328	1.2258208542235567e-4	0.039704362636681034	3.8409039291394476	DAYD007 - DAYD000
GDF7	-1.251358270994991	-0.8555256261684346	-3.9265589673493455	1.2402833916528002e-4	0.039704362636681034	-3.838024045851875	DAYD007 - DAYD000
POFUT2	-0.305370308714914	4.745872028680901	-3.926366658915541	1.240927877129251e-4	0.039704362636681034	-3.8378964493839067	DAYD007 - DAYD000
GYPA	2.89745499294312	-1.3867801639895847	3.924819758711734	1.248216221584061e-4	0.039704362636681034	3.8364578206352538	DAYD007 - DAYD000
ATP6V1G2	-0.6624970634791578	0.6391996763274391	-3.9214393171539395	1.2648045843933543e-4	0.039704362636681034	-3.8332127819390114	DAYD007 - DAYD000
S100A12	1.1386440354242318	5.945194899759909	3.9170840241247764	1.2858493870108377e-4	0.039704362636681034	3.8291532130150037	DAYD007 - DAYD000
TTC38	0.4927084042472627	5.293891681105084	3.905739240184969	1.3425387438524916e-4	0.039704362636681034	3.8185215203535106	DAYD007 - DAYD000
MTRNR2L2	1.4609433530660816	-1.5288060214143693	3.8997193042936815	1.374282029700748e-4	0.039704362636681034	3.8127516210668686	DAYD007 - DAYD000
TMEM242	0.46170410212136614	2.589947814049298	3.898098974981802	1.381935240816264e-4	0.039704362636681034	3.811379309233094	DAYD007 - DAYD000
SERPINB6	0.2856674629851863	5.706380352529827	3.8950071108796727	1.3983669746659105e-4	0.039704362636681034	3.8084569283261636	DAYD007 - DAYD000
L3MBTL4	0.7618982824806038	0.5516545337192647	3.8825080200237214	1.4662121221947113e-4	0.039704362636681034	3.7967234320982213	DAYD007 - DAYD000
CD86	0.42725151044721166	5.466343363795761	3.880848653551456	1.4754086008969737e-4	0.039704362636681034	3.7951724618436886	DAYD007 - DAYD000
ATP5J	0.6101273904757938	3.6182849217966537	3.8761459280800223	1.5017990703439994e-4	0.039704362636681034	3.7907717696148757	DAYD007 - DAYD000
CNR2	-0.4393799324285954	4.705942321965553	-3.871335042760823	1.529434722030743e-4	0.039704362636681034	-3.786240799096888	DAYD007 - DAYD000
RGS9	0.6682527487906926	1.5779555336488171	3.8709714845475403	1.5313026834613299e-4	0.039704362636681034	3.7859373271732437	DAYD007 - DAYD000
PSMB1	0.5380724721443899	5.263072792891898	3.8661910877553916	1.5594730313408644e-4	0.039704362636681034	3.7814024930943337	DAYD007 - DAYD000
FCRL5	-0.5761953279165781	4.188252887898181	-3.859237125417688	1.6008245460489548e-4	0.039704362636681034	-3.774883507415626	DAYD007 - DAYD000
MRPL40	0.740833134148219	2.5043074425611915	3.8585882222796495	1.6036581009244428e-4	0.039704362636681034	3.774442624718726	DAYD007 - DAYD000
FLVCR1	-0.43765934444103927	3.947826400853576	-3.8465782864019915	1.6789459678384695e-4	0.04086383745450919	-3.762988988875411	DAYD007 - DAYD000
PRSS23	0.8580702743629707	3.332003935116421	3.835280304005311	1.7515918622938853e-4	0.041921431904233655	3.752386435298115	DAYD007 - DAYD000
MLC1	0.7350693942569624	4.402943505366805	3.8155305080014412	1.8859769458105807e-4	0.04430483118519357	3.7338194797490294	DAYD007 - DAYD000
LSM3	0.7991076069356153	2.7691640628935366	3.811599842093491	1.912882683483288e-4	0.04430483118519357	3.7302521074712516	DAYD007 - DAYD000
C14orf2	0.853097422325563	4.023373685895813	3.797507456569021	2.0173247543413215e-4	0.045982195987843456	3.716837031212077	DAYD007 - DAYD000
PSMA4	0.8070585544257787	4.596032062003735	3.7875197475917144	2.0937223829820882e-4	0.046977895968160606	3.707431241264366	DAYD007 - DAYD000
KIR2DL3	1.1605783814484942	1.0851809279535773	3.779153978501301	2.159438879235301e-4	0.04770698816279834	3.699594893005949	DAYD007 - DAYD000
DIRAS1	-0.7315912121371475	0.7748263043752783	-3.764429712017786	2.2805668971397227e-4	0.049619607034736994	-3.6857203222603254	DAYD007 - DAYD000
MTRNR2L12	2.024892990719726	3.0818169417616934	5.80984685863153	2.913449876614046e-8	2.5391880096205623e-4	5.546559815077843	DAYD014 - DAYD000
HBA2	2.174206505110563	11.57467385148369	5.771099911189997	3.5364735510035685e-8	2.5391880096205623e-4	5.512562096857651	DAYD014 - DAYD000
TMEM82	-1.6757992817371585	-5.905012116669723	-5.636823439085791	6.868005983119804e-8	2.7509345592290296e-4	-5.394590355000248	DAYD014 - DAYD000
HBA1	2.17916555927901	9.937348311038017	5.614561094589892	7.662770359969441e-8	2.7509345592290296e-4	5.374894104968214	DAYD014 - DAYD000
KDM5D	-0.648190263358174	4.965706397612683	-5.316649952683744	3.2127615590240937e-7	9.227051197517197e-4	-5.110518318948298	DAYD014 - DAYD000
TMEM63B	0.8897924612544958	5.276262374467448	5.185748366466676	5.930852642827376e-7	0.0012655151900437462	4.993455270453947	DAYD014 - DAYD000
EIF3CL	1.100528617670357	0.646719701356762	5.177390198833976	6.168945912469514e-7	0.0012655151900437462	4.985851672832707	DAYD014 - DAYD000
MTRNR2L2	1.837495604002037	-1.5288060214143693	4.99108715079825	1.4500276334085262e-6	0.0026027996019683045	4.8180022125246715	DAYD014 - DAYD000
EMC3	0.7004551491043483	5.85587747465868	4.945041831945281	1.7828984000596657e-6	0.002844713447206311	4.77659331175505	DAYD014 - DAYD000
ZFY	-0.9102559880343359	2.5605113633157446	-4.865780071006125	2.544328054983721e-6	0.0036536550869566233	-4.704544951220925	DAYD014 - DAYD000
LTBP2	0.701295812492654	2.987300940683208	4.796526248961174	3.4540963520438657e-6	0.004509165783213628	4.6417865174649195	DAYD014 - DAYD000
HBB	1.607977937331869	12.54450121441846	4.762774423388309	4.00600918760454e-6	0.004793857661166767	4.611070353993324	DAYD014 - DAYD000
HPS1	0.7296179231158169	7.608998233617478	4.739595755156629	4.434012422574134e-6	0.0048978783375511195	4.589926911356348	DAYD014 - DAYD000
CTD-2368P22.1	-0.7451346308201257	2.692273918000419	-4.704159191971848	5.172477306301173e-6	0.005268265691541426	-4.557667757528747	DAYD014 - DAYD000
ATG9A	0.48998339773806254	6.502302074378098	4.6835431214070375	5.660665469431548e-6	0.005268265691541426	4.538683012520434	DAYD014 - DAYD000
EIF3C	0.6096568790274244	3.182148666175131	4.675103391787451	5.869933918152007e-6	0.005268265691541426	4.531020868306306	DAYD014 - DAYD000
LINC00926	-0.8384056644059203	5.950428468951191	-4.631908198898994	7.070996097448382e-6	0.005795458010157712	-4.491540168769433	DAYD014 - DAYD000
LEAP2	-0.8763564831994541	1.1089298921509476	-4.61437918367599	7.622746975034713e-6	0.005795458010157712	-4.475514655000125	DAYD014 - DAYD000
NPRL3	1.3006701265587646	7.828582711182296	4.613008702751249	7.668085110932906e-6	0.005795458010157712	4.474247583202101	DAYD014 - DAYD000
PABPC3	0.8017664965096398	2.425020910020391	4.5833658206074706	8.700059878652483e-6	0.006246642992872483	4.447190696809142	DAYD014 - DAYD000
RP11-424G14.1	-1.1335249548868445	0.3213673333444604	-4.554690970850698	9.843615983598576e-6	0.0067311583583083605	-4.420580382264582	DAYD014 - DAYD000
GPR128	-0.8386715271962553	-5.286900243708635	-4.508018031526394	1.1982388843631002e-5	0.007821231990660963	-4.377908034300389	DAYD014 - DAYD000
CTC-428G20.3	-0.6001465687628809	2.627699007143875	-4.438714337342988	1.6027161027054162e-5	0.01000652314558686	-4.314076273546981	DAYD014 - DAYD000
ZER1	0.7211419371387864	7.596571067299898	4.423789359142525	1.7055855170799936e-5	0.010205086677195295	4.300311037663407	DAYD014 - DAYD000
LRRC8A	0.35359882905241147	5.42530698464406	4.400486890946568	1.878922732757671e-5	0.01070276392728173	4.278813425952786	DAYD014 - DAYD000
UBBP4	1.2965000881904378	1.7168374995780988	4.392988698077503	1.9378263378086698e-5	0.01070276392728173	4.271936649568886	DAYD014 - DAYD000
CARM1	0.8454528071209984	6.57018616992495	4.382540651315957	2.023789509683507e-5	0.010763561984835244	4.262249888984921	DAYD014 - DAYD000
ST3GAL1	0.30853394682905666	7.603669631492357	4.353601256629546	2.281018546560102e-5	0.011698366545929668	4.235442711237639	DAYD014 - DAYD000
FKRP	-0.27741515987563314	4.293803051933101	-4.342290746106558	2.388609500442606e-5	0.011827735319433041	-4.225075248538116	DAYD014 - DAYD000
ZDHHC23	-0.7295267745499339	1.7692732726686005	-4.32469019934332	2.5676876549545583e-5	0.012290664908382487	-4.208766320589902	DAYD014 - DAYD000
TBC1D25	0.4158951476330719	5.763298337142549	4.303046981286064	2.8048990706606656e-5	0.012348933773422797	4.188754277776632	DAYD014 - DAYD000
TEX22	-0.9967480115062529	-0.20055039866920954	-4.30298516797193	2.805997396477404e-5	0.012348933773422797	-4.188665418559006	DAYD014 - DAYD000
JAZF1	0.644176607498439	6.302194033774827	4.2891044117191095	2.968853531619468e-5	0.012348933773422797	4.175842373652117	DAYD014 - DAYD000
ST6GALNAC4	1.0848184681325526	6.3428849694127	4.285913223328909	3.007770990543684e-5	0.012348933773422797	4.172877179216241	DAYD014 - DAYD000
AC007204.2	-2.1183243248382757	-5.353011466644462	-4.2856978052185255	3.009837618870459e-5	0.012348933773422797	-4.1727207403690265	DAYD014 - DAYD000
UBL7	0.5504417086862246	6.474657995441638	4.264510232640017	3.280812250182198e-5	0.013086795531282324	4.153044278735341	DAYD014 - DAYD000
RUNDC3A	1.3459181067569732	5.556123783267576	4.219614760275096	3.9329701992011486e-5	0.015264176232575269	4.111382496545771	DAYD014 - DAYD000
GNAS	0.4681651214389433	10.301646740699026	4.202443890902961	4.2134238133700794e-5	0.015922306831577457	4.0954537266834325	DAYD014 - DAYD000
GYPC	1.0992920485612885	9.77741331052846	4.179037153011299	4.6269274700897744e-5	0.01703658422320235	4.0737141085951	DAYD014 - DAYD000
SLC6A19	2.000765688983444	-2.0368907499344964	4.122922127453398	5.785697095638981e-5	0.01965811216560751	4.021384924711261	DAYD014 - DAYD000
YY1AP1	0.46695475812315657	7.507682120988026	4.121787514651195	5.809215740772437e-5	0.01965811216560751	4.020429399346906	DAYD014 - DAYD000
RP4-717I23.3	-0.5775627689690581	4.189228284985611	-4.118316179098055	5.88941758578823e-5	0.01965811216560751	-4.017198249401464	DAYD014 - DAYD000
AP2A1	0.5896264249967293	7.979785173101375	4.112636016358937	6.023359957922465e-5	0.01965811216560751	4.01189379092953	DAYD014 - DAYD000
POLL	0.7993646175374547	6.164907975484995	4.112617313057642	6.023376986676395e-5	0.01965811216560751	4.011893123676689	DAYD014 - DAYD000
SLC38A5	1.1441034137947401	6.310188241508434	4.099144475894769	6.352415800618211e-5	0.01997427000715678	3.9993221704005495	DAYD014 - DAYD000
GYPA	3.0329316163858437	-1.3867801639895847	4.086551736691853	6.673011867278191e-5	0.01997427000715678	3.987653179669996	DAYD014 - DAYD000
CAPN5	0.8374102258412033	4.038587463443917	4.0865060867731575	6.675730612099568e-5	0.01997427000715678	3.987556511162855	DAYD014 - DAYD000
GPN2	-0.2468595193388481	5.161271190034972	-4.086514665600878	6.676636214091402e-5	0.01997427000715678	-3.987524319578078	DAYD014 - DAYD000
BAG6	0.5874905724078712	8.798651899582367	4.073794028469349	7.017258480590304e-5	0.02041994332334367	3.9756998520973963	DAYD014 - DAYD000
SLC25A16	-0.36820334906269014	3.8568955839505255	-4.070442478497889	7.11000812094139e-5	0.02041994332334367	-3.9725741897250266	DAYD014 - DAYD000
FBXO7	1.0382179679139831	9.424625670982737	4.055356143824495	7.542236949478935e-5	0.02123657305774853	3.95849864308356	DAYD014 - DAYD000
TMEM86B	0.9768846986231283	3.6961580299862384	4.043746310146348	7.892416477688513e-5	0.02179521165761674	3.9476436434480933	DAYD014 - DAYD000
ASCC2	0.8724652776709547	8.039238714792251	4.033646679481089	8.208814198846733e-5	0.022241239980271527	3.9382204997170547	DAYD014 - DAYD000
PPIL6	-1.0112352175600186	-1.0501226659135015	-4.021459323485685	8.608043473184574e-5	0.02289101931017231	-3.926808578009614	DAYD014 - DAYD000
PINK1	0.6277705397518121	7.390048441506924	4.015277396834878	8.816014524722164e-5	0.02301781246818368	3.9210604400048585	DAYD014 - DAYD000
AMY2B	-0.48471162298978143	3.5612189211133147	-4.006801843699846	9.110939535913551e-5	0.023080858074129133	-3.913124857302841	DAYD014 - DAYD000
AHSA2	-0.4135741510922566	6.102513521416783	-4.005338302071116	9.161621937502512e-5	0.023080858074129133	-3.9117856249657192	DAYD014 - DAYD000
NPHP3	-0.4758719931708999	3.992114590282923	-3.996104724667647	9.495824450675159e-5	0.02318747465846497	-3.90312597879148	DAYD014 - DAYD000
LONRF1	-0.41179875907825503	3.9900063056848194	-3.9897258621334526	9.731982144323649e-5	0.02318747465846497	-3.8971786701026048	DAYD014 - DAYD000
CYB5R3	0.39171149028548147	7.617722377793729	3.9891232849569476	9.755974759223437e-5	0.02318747465846497	3.8965820948536116	DAYD014 - DAYD000
LINC00672	-0.6513527906884409	1.582372896177266	-3.9801850238950074	1.0095739775611882e-4	0.02318747465846497	-3.888279335363923	DAYD014 - DAYD000
SHARPIN	0.7673234614049891	7.0513111012691745	3.975111913141143	1.0296041781664146e-4	0.02318747465846497	3.8835073506375166	DAYD014 - DAYD000
RP11-7F18.2	-1.4878107654039503	-1.7235166758135114	-3.973301096732682	1.0366594202836818e-4	0.02318747465846497	-3.881847359953134	DAYD014 - DAYD000
OPTN	0.6271321722084569	6.313501812357583	3.970135791490438	1.0495228225606785e-4	0.02318747465846497	3.878848053377237	DAYD014 - DAYD000
TCEA1	-0.27633233092197695	5.513135440963191	-3.9701387573738978	1.0495723208915202e-4	0.02318747465846497	-3.8788365792030546	DAYD014 - DAYD000
HLA-DOA	-0.4774751139542772	6.074628774198859	-3.9597449692320628	1.0922765855164307e-4	0.023765290557599916	-3.8691227179888763	DAYD014 - DAYD000
ATP6V0C	0.7104729128432457	6.218258507852781	3.955506314177465	1.1103544723397912e-4	0.023798045108655824	3.865118127572235	DAYD014 - DAYD000
LINC00205	-0.8337786131472558	0.5499507632446943	-3.9496441603391155	1.1354198897946748e-4	0.023977396496252253	-3.8596662526905763	DAYD014 - DAYD000
RP11-727A23.5	-0.818938930088565	0.5185951668317876	-3.944533162528301	1.1574798182103357e-4	0.02408900027463829	-3.8549612066785803	DAYD014 - DAYD000
NUDT13	-0.8448089784056665	1.0154832496152608	-3.9345847665629163	1.2029441856077005e-4	0.024295886687300382	-3.8455253661308544	DAYD014 - DAYD000
AP2M1	0.4284571218140343	8.325181382861363	3.9340738105766153	1.205210648513955e-4	0.024295886687300382	3.8450638246995488	DAYD014 - DAYD000
BSG	0.7045518940726065	9.440542827977898	3.929695523962357	1.225532038332114e-4	0.024295886687300382	3.84096176580805	DAYD014 - DAYD000
ROGDI	0.6291293687856534	5.563465841962024	3.9190203546441262	1.2764252274399219e-4	0.024295886687300382	3.8309633434041444	DAYD014 - DAYD000
PIP4K2A	0.39437608159852555	8.08749992117662	3.915735946228215	1.292476449751496e-4	0.024295886687300382	3.8278878027502343	DAYD014 - DAYD000
WDR45	0.559498589159964	5.853457665754003	3.914558620923166	1.2982933008107562e-4	0.024295886687300382	3.8267821279647634	DAYD014 - DAYD000
PNPLA2	0.5712863252849427	8.44502751904393	3.913849617415246	1.3017862156155168e-4	0.024295886687300382	3.826120431271497	DAYD014 - DAYD000
NPLOC4	0.18364312319949594	7.236166099045888	3.91364826176143	1.3027738683301737e-4	0.024295886687300382	3.825933634074413	DAYD014 - DAYD000
SGIP1	2.5334781985399966	-2.19069393312639	3.90758227210347	1.332854913083711e-4	0.024538200707541143	3.8203073266284298	DAYD014 - DAYD000
C8orf44	-0.6353160408321605	1.3181020141753024	-3.904242235859496	1.3503821730515556e-4	0.02454618734812701	-3.8170839781325347	DAYD014 - DAYD000
SHISA7	2.139692035489568	-0.14915660231344668	3.8962232701455064	1.391933525664731e-4	0.02498520678568192	3.8095972435153618	DAYD014 - DAYD000
PPP2R5B	0.697540017006296	5.287896305270722	3.891504653748355	1.4170782983711109e-4	0.02512252390692488	3.8051682530327557	DAYD014 - DAYD000
ELOF1	0.4892486337453361	5.6916533062372	3.8880394269596716	1.4358021264432305e-4	0.02514404699478633	3.8019180668584474	DAYD014 - DAYD000
FAM134A	0.3247716424740599	7.659595634878402	3.881741287497657	1.4703943743664053e-4	0.02515108163589244	3.796016970227532	DAYD014 - DAYD000
RAD23A	0.4433853483556831	7.021048550062192	3.8795594364385884	1.4826626817416707e-4	0.02515108163589244	3.7939554820529304	DAYD014 - DAYD000
GRINA	0.8329859785525322	8.54132952905973	3.8784798025966447	1.4887478684198172e-4	0.02515108163589244	3.7929389177231463	DAYD014 - DAYD000
RBM38	0.8978130836587077	8.946372580956037	3.8748558329467007	1.509279323245831e-4	0.025201454746290854	3.7895376558569422	DAYD014 - DAYD000
CIZ1	0.3370081455232201	6.991763145461375	3.867173428145329	1.5535387511571405e-4	0.02564231777772016	3.782351340513449	DAYD014 - DAYD000
PSMF1	0.6563462723951599	8.422529065695844	3.8599021756290033	1.5969025828086426e-4	0.026026124017785677	3.7754949525752575	DAYD014 - DAYD000
ASNA1	0.301482354142367	5.85639813553196	3.8552517721021684	1.6252431013887204e-4	0.026026124017785677	3.7711079995575165	DAYD014 - DAYD000
TAS2R5	-1.221373997525189	-0.8584414351519871	-3.8542768129246485	1.6311637615603838e-4	0.026026124017785677	-3.770200611043162	DAYD014 - DAYD000
RP11-244H3.1	-0.5673444524050502	2.5955889165284103	-3.8389292693844315	1.7279254065129067e-4	0.027077587248040724	-3.7557943502765307	DAYD014 - DAYD000
PAXIP1-AS1	-0.5993187072310548	2.6686224241068097	-3.83788469158382	1.734775784693417e-4	0.027077587248040724	-3.754803419736557	DAYD014 - DAYD000
CTSB	0.4687869970135612	9.049992832928313	3.8173773377415645	1.873071240461997e-4	0.02892183119681105	3.7355476263041485	DAYD014 - DAYD000
ZADH2	-0.29035241552618185	5.173811692893337	-3.799747635903347	2.0004465908773613e-4	0.030482293869870343	-3.7189600819779494	DAYD014 - DAYD000
XPO7	0.3249764986064836	6.363540353948488	3.795830892008398	2.0296189903359576e-4	0.030482293869870343	3.7153010570299445	DAYD014 - DAYD000
C17orf99	2.012184954483397	-1.6974129617829785	3.794802704669906	2.0378135177629198e-4	0.030482293869870343	3.71428212479202	DAYD014 - DAYD000
TTTY15	-0.6155705774857099	1.1328896204374768	-3.7903083718487616	2.0723607662938583e-4	0.03067948515874207	-3.710028304701853	DAYD014 - DAYD000
LINGO3	-0.4880132435504212	5.133271446074075	-3.7870871785930196	2.096765590697611e-4	0.030724034573895605	-3.7070632867035083	DAYD014 - DAYD000
UBA52	0.6760403068144747	10.270158982316628	3.777888459892335	2.1695127618405173e-4	0.03146889218184831	3.6984134785403224	DAYD014 - DAYD000
RAB13	0.6079917271891697	1.398737422866498	3.7710885887170913	2.2252119244948557e-4	0.0316546668076978	3.6919728859705243	DAYD014 - DAYD000
TMEM87A	-0.18063726020183335	5.15326924255197	-3.7709049368384746	2.2264076236611967e-4	0.0316546668076978	-3.6918362914153686	DAYD014 - DAYD000
ACHE	1.6996358003199226	0.6356033649579277	3.7624947755395897	2.296969867823653e-4	0.03233773264896829	3.683894892865096	DAYD014 - DAYD000
FAM129C	-0.5763252791806508	5.368624468303911	-3.755835800844638	2.354177935572012e-4	0.032821354519236984	-3.6776227497804075	DAYD014 - DAYD000
FSD2	-0.7342419243697493	0.6358496188641893	-3.7473024069701104	2.4290669305751425e-4	0.03353980877217216	-3.6696248377089993	DAYD014 - DAYD000
ITGA10	-0.8246905011142055	0.2227595502579364	-3.7383367011102218	2.510697390037709e-4	0.03411838403048067	-3.66116627994765	DAYD014 - DAYD000
ZNF763	-0.5542329191403288	1.5196197392763726	-3.735687815838437	2.53579997215314e-4	0.03411838403048067	-3.658616972593952	DAYD014 - DAYD000
C9orf131	-1.4342321281615966	-1.3750615608787824	-3.7350492863239366	2.542247278037208e-4	0.03411838403048067	-3.6579660330626593	DAYD014 - DAYD000
PIGT	0.2648293930620014	6.36220062151513	3.725458479234695	2.6326125352138546e-4	0.03454235661170481	3.6490018060284353	DAYD014 - DAYD000
MFSD8	-0.5268800080714593	3.8611157870058888	-3.724751334180181	2.6397123128129457e-4	0.03454235661170481	-3.648309786598312	DAYD014 - DAYD000
GPS2	0.32593532213423604	6.600348819073733	3.724103001234352	2.646002247414714e-4	0.03454235661170481	3.6476981592222266	DAYD014 - DAYD000
RNF17	-0.7965608393501404	-4.947413569693967	-3.7122039909094307	2.7634039182039387e-4	0.035614388303044135	-3.636525412793322	DAYD014 - DAYD000
ADIPOR1	0.9113623618999949	9.977857988545246	3.7085163877753335	2.801146598548178e-4	0.035614388303044135	3.633027952475035	DAYD014 - DAYD000
CNR2	-0.42235775902478334	4.705942321965553	-3.7083875649627127	2.8025249848495735e-4	0.035614388303044135	-3.632901060609346	DAYD014 - DAYD000
FTL	0.5824890902255753	12.270413324969168	3.704520409893208	2.842382212145383e-4	0.035804042602112014	3.629256939036081	DAYD014 - DAYD000
C19orf52	-0.34882563713827874	3.382450277058894	-3.6922876091404366	2.97183196246268e-4	0.037092900083723124	-3.61774306337328	DAYD014 - DAYD000
SLC2A11	-0.5410812250145787	2.3508866115744933	-3.684251619863851	3.0605857779911124e-4	0.037092900083723124	-3.6101172892848625	DAYD014 - DAYD000
ATP6V1G2	-0.6277204923563617	0.6391996763274391	-3.6833980847868353	3.0702783961314927e-4	0.037092900083723124	-3.609297076766542	DAYD014 - DAYD000
FKBP1C	0.7505562046286433	1.132519282347507	3.68180008876425	3.0881216021268215e-4	0.037092900083723124	3.607793461858124	DAYD014 - DAYD000
PNKD	0.36411411101568003	5.930288974076194	3.680392003217065	3.1037340635554743e-4	0.037092900083723124	3.606484485643621	DAYD014 - DAYD000
AKT1S1	0.5257367091339624	5.774227221260177	3.680410124674111	3.1038668433305534e-4	0.037092900083723124	3.606473379615269	DAYD014 - DAYD000
ATP6V0A2	-0.2694650032615886	5.043654386489485	-3.678373946900801	3.1266219985368835e-4	0.037092900083723124	-3.6045766215091897	DAYD014 - DAYD000
SLC25A39	1.1901383242061314	11.158474286584815	3.675534472438745	3.159007669114453e-4	0.037092900083723124	3.6018992773427456	DAYD014 - DAYD000
GZMH	0.7903557582837957	4.831583069299875	3.6731723164753602	3.1865128634308426e-4	0.037092900083723124	3.5996455076560494	DAYD014 - DAYD000
AGO2	0.6407491437540873	5.092920129691931	3.669347214765677	3.2309664874250696e-4	0.037092900083723124	3.5960412010685467	DAYD014 - DAYD000
PPAPDC1B	-0.4819760255055492	4.446221088440251	-3.6683817933259677	3.2422876256431885e-4	0.037092900083723124	-3.5951306985858134	DAYD014 - DAYD000
ALAS2	1.577981294183326	9.569381915893777	3.667339212334923	3.254669505953422e-4	0.037092900083723124	3.5941382864540046	DAYD014 - DAYD000
MCOLN1	0.6950884310371803	5.760800691870426	3.6616226518204207	3.3228215920043483e-4	0.03717257673288562	3.5887383195010023	DAYD014 - DAYD000
RFNG	0.37946912299091284	4.908375963493476	3.6604707954353675	3.336697083025884e-4	0.03717257673288562	3.5876516190316066	DAYD014 - DAYD000
PPDPF	0.491336499233209	7.92805392200704	3.6602315663597635	3.3393192190405606e-4	0.03717257673288562	3.5874467337862077	DAYD014 - DAYD000
MDM4	-0.30222317967300505	7.064365739066222	-3.6569063582135266	3.380054775431775e-4	0.03730064403729595	-3.5842829752061576	DAYD014 - DAYD000
LPCAT1	0.3343896445623038	7.681764449082989	3.6550434538985095	3.4027746301432935e-4	0.03730064403729595	3.582533883451128	DAYD014 - DAYD000
RP11-156E8.1	-1.00032467045754	-0.8314701449190229	-3.646621540217025	3.508053444281286e-4	0.03781630103956378	-3.5745689616990974	DAYD014 - DAYD000
GATAD1	-0.27308246055672214	4.799328648818662	-3.6449877395641614	3.5286333203963106e-4	0.03781630103956378	-3.573038147934725	DAYD014 - DAYD000
LINC01355	-0.65291179084966	2.5337829843352337	-3.642448435108508	3.5610907036292806e-4	0.03781630103956378	-3.570640724510111	DAYD014 - DAYD000
GSK3A	0.425325973908115	7.308152043951358	3.64198123422367	3.567455834453988e-4	0.03781630103956378	3.5701729700662104	DAYD014 - DAYD000
TYW5	-0.5592327489664779	2.7095496959966683	-3.6408690485310338	3.581488120738631e-4	0.03781630103956378	-3.5691445300602536	DAYD014 - DAYD000
PCDH1	1.124111822775699	1.63419430534572	3.638105507936874	3.6175455161132594e-4	0.03782347465421258	3.566519029935039	DAYD014 - DAYD000
LYSMD4	-0.497034087416115	2.423144655206849	-3.63631404031582	3.640868839935047e-4	0.03782347465421258	-3.564833756969353	DAYD014 - DAYD000
BX322557.10	-0.7447929499671585	1.1823425011797524	-3.6313265370741235	3.7068244109495445e-4	0.03782347465421258	-3.560122070253506	DAYD014 - DAYD000
AKT2	0.23421235578383293	7.553571640343467	3.629266536932419	3.734593135828937e-4	0.03782347465421258	3.5581617554517786	DAYD014 - DAYD000
USP9Y	-0.6551063320799431	3.633662959974414	-3.6267978238002407	3.7690405972501953e-4	0.03782347465421258	-3.555748808267326	DAYD014 - DAYD000
KRBA2	-0.7446843166441938	1.505433430662543	-3.6248968427812107	3.793497452096933e-4	0.03782347465421258	-3.5540481562344435	DAYD014 - DAYD000
FKBP8	0.9027026598485826	11.878735365050554	3.623442307744274	3.813384455380963e-4	0.03782347465421258	3.5526728150261566	DAYD014 - DAYD000
UBE2L3	0.2117165770589553	6.664935546494288	3.622896062535817	3.820906784236146e-4	0.03782347465421258	3.5521543342193125	DAYD014 - DAYD000
BCAM	1.5390676523821853	1.5272662947844604	3.622482970176192	3.826857233047681e-4	0.03782347465421258	3.551744871517703	DAYD014 - DAYD000
DUT	-0.535133638808289	4.501293606437293	-3.6210898550845645	3.845562186291808e-4	0.03782347465421258	-3.5504616090172023	DAYD014 - DAYD000
SYPL1	-0.28715929117710903	5.62721590182269	-3.6131283309302087	3.957526641951556e-4	0.03845401734283674	-3.5429000505876447	DAYD014 - DAYD000
SLC16A14	-1.1939446338238604	0.10940257764919548	-3.6127147095552092	3.963227414164232e-4	0.03845401734283674	-3.542520417308177	DAYD014 - DAYD000
RNF139-AS1	-0.6150764972698469	1.062078615792983	-3.609931588325165	4.002659212306705e-4	0.03857596395216395	-3.539908407392878	DAYD014 - DAYD000
LYL1	0.7292171799329203	7.672421092231531	3.6032026043542653	4.1005770411811036e-4	0.03919980135972539	3.5335247438586816	DAYD014 - DAYD000
AC105053.4	-1.7764711767178887	-2.391698859247772	-3.5985558717680957	4.166172832259656e-4	0.03919980135972539	-3.5293274531886523	DAYD014 - DAYD000
FCRL1	-0.741876368142905	4.6380943948840425	-3.5982989056599797	4.1733732921789344e-4	0.03919980135972539	-3.52887048178138	DAYD014 - DAYD000
CROCCP2	-0.366710657053388	4.8846669748016724	-3.598066694965215	4.1765805069902403e-4	0.03919980135972539	-3.5286671754499745	DAYD014 - DAYD000
SH3GL1	0.3507641187925614	6.487146810910385	3.5959765773858163	4.20824843803348e-4	0.039240550370234266	3.526667525636848	DAYD014 - DAYD000
TPGS2	0.7297875474523394	6.262297380982723	3.592921831872847	4.254102642298166e-4	0.0394122025441301	3.523796857080736	DAYD014 - DAYD000
KEL	1.2662810017293817	2.515663677979129	3.5888825494613226	4.316945083464774e-4	0.03973803294779113	3.519909230296928	DAYD014 - DAYD000
HMGN4	-0.32408646278295183	5.469213539203061	-3.5819058120125606	4.424630788278284e-4	0.04046987141380647	-3.513368673345305	DAYD014 - DAYD000
TBC1D22B	0.4207896044237627	4.34244986579877	3.5792879808503444	4.465815040386981e-4	0.040588040493643694	3.510906463592523	DAYD014 - DAYD000
FAM117A	0.5164415518258965	7.442011403818353	3.5759811548733533	4.5188022686910644e-4	0.04081132111849289	3.5077695983891384	DAYD014 - DAYD000
MSANTD2	-0.438577747958826	3.6517392836527036	-3.571470640972994	4.5921667639746145e-4	0.04121469670667217	-3.503482588083644	DAYD014 - DAYD000
UBXN6	0.8682314791214001	9.052154997433892	3.5562661315463586	4.846682725797184e-4	0.04307914366131504	3.489089814327407	DAYD014 - DAYD000
CSTF1	0.16286181821302037	4.664616041393167	3.5520265354963008	4.919365584325582e-4	0.04307914366131504	3.4851090240379246	DAYD014 - DAYD000
MYL4	1.2109845611673782	4.878105563993743	3.5518892960941746	4.922554950899039e-4	0.04307914366131504	3.484935603614357	DAYD014 - DAYD000
DMTN	1.1715947206005684	9.551844312029989	3.5511184486925984	4.935968198369432e-4	0.04307914366131504	3.484207409144975	DAYD014 - DAYD000
CTD-2035E11.5	-0.6466006232204218	1.4131246728372573	-3.550320931125027	4.949901604538288e-4	0.04307914366131504	-3.4834529270146604	DAYD014 - DAYD000
PIK3R2	0.38651215703553987	5.478680473645874	3.540210599456588	5.130338062856031e-4	0.0441192755458816	3.4738572971654356	DAYD014 - DAYD000
DNAL1	-0.4372124939427344	2.2601811112297066	-3.540178211095756	5.130862824625507e-4	0.0441192755458816	-3.4738298520019755	DAYD014 - DAYD000
DPM2	0.7819530956044671	5.992587073813654	3.529894570820867	5.320521524696818e-4	0.04547779112776566	3.4640780301376	DAYD014 - DAYD000
VPS26B	0.21019725298344571	6.513988131710689	3.523658230691949	5.438469690240576e-4	0.04578638796404694	3.45817550910662	DAYD014 - DAYD000
DNAJB2	0.44424147372461764	6.646425451921303	3.5235697959856838	5.440166883893797e-4	0.04578638796404694	3.4580914495183444	DAYD014 - DAYD000
ZSCAN18	-0.37497096620203063	5.044927587159941	-3.5229302446832924	5.452278789590548e-4	0.04578638796404694	-3.4574922723767303	DAYD014 - DAYD000
PLEKHG4	-0.5394999517678465	3.269773676726496	-3.5187607249827657	5.533143925234328e-4	0.04605587742198202	-3.453523353645249	DAYD014 - DAYD000
CCNL2	-0.2553685804855972	6.505518341434952	-3.517575267653741	5.556312301645181e-4	0.04605587742198202	-3.452396190191677	DAYD014 - DAYD000
RAP1GAP	1.5690872201057573	2.013147911619014	3.5162498140579905	5.583441170800624e-4	0.04605587742198202	3.451081895915913	DAYD014 - DAYD000
PRF1	0.7334774489105707	8.124737283650253	3.5147047601573687	5.612659156578588e-4	0.04605587742198202	3.449673027466865	DAYD014 - DAYD000
WDTC1	0.47588262684896954	8.231976387209633	3.5114322326731213	5.677699106622357e-4	0.046164243999778296	3.446561218770374	DAYD014 - DAYD000
SIRT5	-0.31495574117610525	3.541916014221324	-3.5103981087672724	5.698216847830834e-4	0.046164243999778296	-3.445586442295178	DAYD014 - DAYD000
TCL1A	-0.6120068686029985	5.895181453345355	-3.509187726996189	5.7223087966299e-4	0.046164243999778296	-3.444446022401645	DAYD014 - DAYD000
COG8	-0.24636281618666178	4.2147884739872215	-3.5044728685589908	5.817632212682988e-4	0.046418726916586606	-3.43997718713167	DAYD014 - DAYD000
PRDX6	0.6029163429633071	7.58093459726828	3.503043929037897	5.8469875771577e-4	0.046418726916586606	3.4386147109566356	DAYD014 - DAYD000
TRAF7	0.2279067446659857	6.337700110879176	3.499802106696752	5.914081878859663e-4	0.046418726916586606	3.435524407250704	DAYD014 - DAYD000
WASF2	0.3978263676849956	9.0777124507477	3.4991005882402337	5.929499707811009e-4	0.046418726916586606	3.434818888939788	DAYD014 - DAYD000
SNORD116-21	-2.2766730179791033	-3.133886617653408	-3.4984751737208275	5.94669408100138e-4	0.046418726916586606	-3.434034087436153	DAYD014 - DAYD000
CEP76	-0.4878985088499004	1.6531504926962395	-3.4964301506044153	5.9834239872106e-4	0.046418726916586606	-3.432364677829718	DAYD014 - DAYD000
TIA1	-0.40865110416562	5.744126501118197	-3.496104202143777	5.992205877164486e-4	0.046418726916586606	-3.4319669456317436	DAYD014 - DAYD000
EBLN3	-0.43510407862307865	6.1448007572565295	-3.4950715467928815	6.012453486410243e-4	0.046418726916586606	-3.4310519939755464	DAYD014 - DAYD000
TBRG1	-0.2210230479599069	5.1461310945471626	-3.489556808482362	6.129861822478858e-4	0.04707209399507829	-3.4258023878795347	DAYD014 - DAYD000
BLVRB	0.8400485230752119	7.267632708325553	3.4874997769629026	6.173840923799984e-4	0.04715763599242966	3.423860038492642	DAYD014 - DAYD000
SGCB	-0.5292126863376738	1.697062627217369	-3.4798829694774156	6.340277348495208e-4	0.04817268927216464	-3.416624036508358	DAYD014 - DAYD000
CARD16	0.74667119439634	4.152190661879226	3.4763289089748852	6.420099190704365e-4	0.048522433883428785	3.413216182813509	DAYD014 - DAYD000
RANBP10	0.5921370595258253	6.414681656787575	3.473212544466634	6.489484845501818e-4	0.0486319062691364	3.4102857514146216	DAYD014 - DAYD000
RIC3	-0.6288057775895992	2.88750136739179	-3.472638370226576	6.502316158547485e-4	0.0486319062691364	-3.4097470289464242	DAYD014 - DAYD000
LINC00342	-0.5882761575306747	3.750361647175757	-3.4707403247426245	6.545060620744684e-4	0.04869406257823041	-3.407959508349858	DAYD014 - DAYD000
STRC	-1.7958286534476873	-3.112430281666378	-3.4692418462858132	6.578445780067339e-4	0.04869406257823041	-3.406570917143093	DAYD014 - DAYD000
BTF3	0.46752713934097656	8.094059076802873	3.467448401368009	6.620281555414864e-4	0.04875243237731151	3.4048400605282922	DAYD014 - DAYD000
HAGH	0.7939821887076777	6.656847586347234	3.465674457783802	6.661686091884598e-4	0.048807047081358586	3.4031370302834403	DAYD014 - DAYD000
ANKRD10	-0.2928912216368804	5.770369470034178	-3.4598473297361054	6.798531489165139e-4	0.04944523616788991	-3.3975775533022783	DAYD014 - DAYD000
UBAP1L	-0.8025095939642577	0.1649902968592659	-3.4589561332186873	6.817657911728553e-4	0.04944523616788991	-3.3968088250402153	DAYD014 - DAYD000
CR1L	1.5110499373533146	-0.5927939035806263	3.4560212901796823	6.889401463237154e-4	0.049539751479299704	3.3939430631219647	DAYD014 - DAYD000
ERMAP	0.3669442679299597	4.155233673550134	3.4555779432033167	6.899686835557062e-4	0.049539751479299704	3.3935344943067935	DAYD014 - DAYD000
LRRC75A	0.6300346750627925	3.506130349486603	3.4540189529010568	6.936902959467624e-4	0.04955916741191795	3.39206086219423	DAYD014 - DAYD000
TMEM82	-1.7899513393199475	-5.905012116669723	-6.020792450658296	1.002844682630989e-8	1.4400849642581e-4	-5.730247051793347	DAYD028 - DAYD000
FLVCR1	-0.6309435234304788	3.947826400853576	-5.472997032058846	1.5234671827845537e-07	0.0010938494372393097	-5.249700478213057	DAYD028 - DAYD000
NDUFAF2	1.0502061584813662	0.6179412333802418	4.9646371294102325	1.6271244434502966e-6	0.007788502335982087	4.794953654220114	DAYD028 - DAYD000
DNTTIP2	0.5627638051509569	4.606212347310769	4.86511167025827	2.5481968339212824e-6	0.009148026633777404	4.704234937269816	DAYD028 - DAYD000
RP11-1105G2.3	-1.3179128764429968	-0.629095467688158	-4.701450781372741	5.23809475669718e-6	0.010926942229010412	-4.555018582634541	DAYD028 - DAYD000
S100A12	1.3607962454285323	5.945194899759909	4.643148183625821	6.737338839840942e-6	0.010926942229010412	4.5018220256157155	DAYD028 - DAYD000
MED29	0.22305783473480378	6.053931783493401	4.624649240460799	7.294013852773343e-6	0.010926942229010412	4.484923384446295	DAYD028 - DAYD000
ACAT1	0.6719792885300997	2.9636178373268773	4.600045698162161	8.102745209650349e-6	0.010926942229010412	4.4624510237268344	DAYD028 - DAYD000
THYN1	0.47428885053316616	3.9759532000962468	4.592020346368205	8.386996372810749e-6	0.010926942229010412	4.455059417249668	DAYD028 - DAYD000
KDM5D	-0.5630149473304478	4.965706397612683	-4.586978242230481	8.574505288068718e-6	0.010926942229010412	-4.450313438263973	DAYD028 - DAYD000
KLHL17	-0.5739099444512701	2.7076132511416886	-4.566601684613488	9.351150384471163e-6	0.010926942229010412	-4.431657423762521	DAYD028 - DAYD000
SLC15A2	-0.5945327855676297	2.932400896472969	-4.554805756981763	9.831095144516815e-6	0.010926942229010412	-4.420855391234516	DAYD028 - DAYD000
PHIP	-0.5799309532263548	6.4117080431402265	-4.544144657553345	1.028545621481665e-5	0.010926942229010412	-4.411083668073672	DAYD028 - DAYD000
MED27	0.3899918241603477	3.6143084014110887	4.535875562170452	1.0653007744160567e-5	0.010926942229010412	4.403475992804501	DAYD028 - DAYD000
TUBGCP6	-0.40771845686994457	6.575178803197342	-4.514768320565489	1.1649144668461872e-5	0.011152114495940833	-4.384052935445654	DAYD028 - DAYD000
PABPC1	0.22866705501001405	11.098890814899903	4.474801554664993	1.3780909323091177e-5	0.012368366117474331	4.347323172045104	DAYD028 - DAYD000
ITGA10	-0.9615303160048763	0.2227595502579364	-4.372282322944858	2.1109206189354802e-5	0.015263339514160297	-4.252823382427401	DAYD028 - DAYD000
ZFY	-0.8029532632140897	2.5605113633157446	-4.3640294521732255	2.185867599762202e-5	0.015263339514160297	-4.2450068329652675	DAYD028 - DAYD000
RP11-7F18.2	-1.6360051457634814	-1.7235166758135114	-4.351506258944242	2.2994562144479092e-5	0.015263339514160297	-4.2336334552441945	DAYD028 - DAYD000
CSTF1	0.19912918277982072	4.664616041393167	4.349400674321364	2.3191532639269833e-5	0.015263339514160297	4.231715807283197	DAYD028 - DAYD000
C4BPA	-1.0778452268926841	-0.10540641720959237	-4.348125038534041	2.3319984641747628e-5	0.015263339514160297	-4.230473567350468	DAYD028 - DAYD000
AHSA2	-0.4501329513201773	6.102513521416783	-4.347455991349893	2.338394633088625e-5	0.015263339514160297	-4.229857429836184	DAYD028 - DAYD000
DPY30	0.8140157583943881	2.7742245995017027	4.316992200744716	2.6492593353233893e-5	0.016399760531767966	4.201693268587076	DAYD028 - DAYD000
MDM4	-0.35709364724931003	7.064365739066222	-4.308730212583522	2.7409070526631696e-5	0.016399760531767966	-4.193989474525419	DAYD028 - DAYD000
MST1	-0.6622351720861399	1.0514533298128896	-4.281232196521334	3.0658782115542635e-5	0.017565935052147538	-4.168517057083824	DAYD028 - DAYD000
GPR128	-0.7720574582027453	-5.286900243708635	-4.257871846830731	3.369679819979032e-5	0.017565935052147538	-4.146926631938834	DAYD028 - DAYD000
POP4	0.30736786976901964	4.33226711482555	4.257072431791745	3.379404808325862e-5	0.017565935052147538	4.146266492496654	DAYD028 - DAYD000
ATP5J	0.6675188609064011	3.6182849217966537	4.242866418686385	3.580579627388789e-5	0.017565935052147538	4.133000489950239	DAYD028 - DAYD000
NKTR	-0.4856631836088692	6.964259982695719	-4.2384628002272455	3.645429781012661e-5	0.017565935052147538	-4.128874704190302	DAYD028 - DAYD000
FAM111A	-0.3794143004778574	6.260883402940731	-4.230368070336157	3.765807880381772e-5	0.017565935052147538	-4.121397638618683	DAYD028 - DAYD000
TIA1	-0.4949684114419064	5.744126501118197	-4.228770460049825	3.792089043290903e-5	0.017565935052147538	-4.119795443642389	DAYD028 - DAYD000
AGO3	-0.46598354261675645	5.221119199840562	-4.199532709537314	4.262867759160269e-5	0.018405509208277677	-4.092750256324517	DAYD028 - DAYD000
XPA	0.523391366903379	2.8014510423945973	4.198683940443547	4.277909108333994e-5	0.018405509208277677	4.091933733186202	DAYD028 - DAYD000
FTX	-0.823061608685636	0.9913411557123993	-4.194017922812481	4.3578503696479174e-5	0.018405509208277677	-4.087639286232246	DAYD028 - DAYD000
BTF3	0.5698225630186275	8.094059076802873	4.179890725183064	4.610786195350847e-5	0.018448610365269	4.074527514758308	DAYD028 - DAYD000
SLC25A16	-0.3759144640571743	3.8568955839505255	-4.179149294382078	4.624999813020083e-5	0.018448610365269	-4.073811107274636	DAYD028 - DAYD000
CELF1	-0.30322930987046703	7.535602989577323	-4.165048154400527	4.892402882315349e-5	0.018987812267580652	-4.060708477417211	DAYD028 - DAYD000
GARS	0.2366783836127846	5.62756751868971	4.14518639680239	5.294312174896328e-5	0.019091321250493377	4.042239472299224	DAYD028 - DAYD000
CTA-217C2.2	-1.5497592346888651	-1.0073968314866641	-4.137052565556506	5.467375494773895e-5	0.019091321250493377	-4.034692913328876	DAYD028 - DAYD000
TCEAL4	0.5281221169255366	2.550239120080263	4.13457901910938	5.522433688638972e-5	0.019091321250493377	4.032339470018388	DAYD028 - DAYD000
MGST1	0.7240793817642315	3.27133364689238	4.1322418036285695	5.5745305641657446e-5	0.019091321250493377	4.0301329855025125	DAYD028 - DAYD000
UTP11L	0.32208447113895344	3.494700089549759	4.128198869056877	5.662317016895203e-5	0.019091321250493377	4.026458738224003	DAYD028 - DAYD000
DCP1B	0.3788757524926538	3.7794856351343444	4.125406558553296	5.7264415618281374e-5	0.019091321250493377	4.023808791437922	DAYD028 - DAYD000
DNAJC7	0.24077510216135423	5.51181895130254	4.114822774751028	5.9706271020583573e-5	0.019091321250493377	4.013968685726903	DAYD028 - DAYD000
MIA	-1.3349148917336588	-0.1862599224053149	-4.11406281143192	5.9826563807256415e-5	0.019091321250493377	-4.01349384286952	DAYD028 - DAYD000
C9orf131	-1.5828075242578281	-1.3750615608787824	-4.1050397628229796	6.208771329756755e-5	0.019382164412023263	-4.0047324466646606	DAYD028 - DAYD000
DIP2A	-0.4502811853419333	5.871807419356587	-4.0986978037237165	6.363661831727553e-5	0.019443017851831414	-3.998903498288741	DAYD028 - DAYD000
AK2	0.22938777535932697	6.518560743778526	4.081060138796801	6.819827566625229e-5	0.020037120207860713	3.982485538747197	DAYD028 - DAYD000
TRIM33	-0.42852658337151084	6.361104193961916	-4.080379571344062	6.837178901010968e-5	0.020037120207860713	-3.981881774566774	DAYD028 - DAYD000
UNKL	-0.3576001031284557	5.5599612223094095	-4.073449135045917	7.026626305686588e-5	0.02018047074993188	-3.975382387706215	DAYD028 - DAYD000
CRB2	-1.3404915674079918	0.25179318160078606	-4.068044674221154	7.177686267048965e-5	0.02021011270486728	-3.9703176839690455	DAYD028 - DAYD000
DNAJC8	0.3188440364526155	5.615285777960659	4.055055670522447	7.550687600853579e-5	0.02085151422081873	3.9582311239950556	DAYD028 - DAYD000
NQO1	0.7517995922553803	0.38572786869741227	4.046280178579145	7.81233949690429e-5	0.021167017957650112	3.950085151027016	DAYD028 - DAYD000
CETN2	0.39266857296355484	3.7818229232966916	4.019115074767786	8.685064033453371e-5	0.02299355458761482	3.9246646503275953	DAYD028 - DAYD000
SET	0.2220401239313352	7.618533828664506	4.015570171410102	8.806723553752195e-5	0.02299355458761482	3.9213144871232584	DAYD028 - DAYD000
UBE2L3	0.23567835124391934	6.664935546494288	4.005823174366854	9.144841591383757e-5	0.023449986652191206	3.91222825244947	DAYD028 - DAYD000
TBCE	0.39138053529220906	2.8345453696525658	3.9914244597809376	9.667916055186514e-5	0.024284433524563304	3.8987785012558707	DAYD028 - DAYD000
HRH4	-0.7020112497228528	2.976517477916142	-3.985792967355933	9.880926393250975e-5	0.024284433524563304	-3.8934973951514538	DAYD028 - DAYD000
NUCB2	0.5520473119067377	3.6807821157768723	3.9832698709471255	9.97758759017573e-5	0.024284433524563304	3.8911362663616975	DAYD028 - DAYD000
STX16	-0.2768336735385519	7.489190518470793	-3.9758694733964077	1.0266049675839909e-4	0.024570078890843516	-3.884216273247418	DAYD028 - DAYD000
RAB3GAP2	-0.37159460557688817	5.336131092495267	-3.967177676962644	1.0617931278713072e-4	0.02499565461677372	-3.876019192278916	DAYD028 - DAYD000
GLS	-0.43708780009315884	6.586859547590947	-3.9609239242926977	1.0876025368022991e-4	0.02519027811045325	-3.870168279576716	DAYD028 - DAYD000
EMC3	0.5591924504279202	5.85587747465868	3.954976262472888	1.112470324684425e-4	0.02522403256922453	3.8646534540977564	DAYD028 - DAYD000
SLC17A9	-0.5177308625616024	3.1132708343279663	-3.952251676649082	1.1241908665949651e-4	0.02522403256922453	-3.8620944469688303	DAYD028 - DAYD000
RAD52	-0.5054908592758265	2.8603416303285694	-3.944615293232571	1.1575310191890085e-4	0.025442688635046454	-3.8549503849965054	DAYD028 - DAYD000
MTRNR2L12	1.3924557325167939	3.0818169417616934	3.9419101504234604	1.1693714832263691e-4	0.025442688635046454	3.8524598642698678	DAYD028 - DAYD000
NRBP2	-0.4430874808135088	3.7383342003414413	-3.923765327297346	1.253371173067953e-4	0.0265985297501849	-3.8354450701864047	DAYD028 - DAYD000
ZNF611	-0.5056656295813955	3.552618093074772	-3.9205754703126043	1.268068389277249e-4	0.0265985297501849	-3.8325790378577116	DAYD028 - DAYD000
LTV1	0.41096451589513094	3.647286420445662	3.9186659069928442	1.2780630590269903e-4	0.0265985297501849	3.830647857141206	DAYD028 - DAYD000
NEAT1	-0.5226765554487525	8.685874244990895	-3.910603508903209	1.317959234912129e-4	0.027036992304768817	-3.823078263972034	DAYD028 - DAYD000
RP4-798A10.2	-0.6332358414907397	2.5701934621346627	-3.9030826575800637	1.3560734975963528e-4	0.027367699818372258	-3.8160457898748934	DAYD028 - DAYD000
HOOK3	-0.4848762172643779	5.675089606172381	-3.899080710073578	1.376704400258559e-4	0.027367699818372258	-3.8123164841495334	DAYD028 - DAYD000
FAM63B	-0.5636269061037478	4.489544593277017	-3.892918103168214	1.4093967987507497e-4	0.027367699818372258	-3.8065133645016256	DAYD028 - DAYD000
ENY2	0.36435960918348975	4.103967033923424	3.89272177250547	1.4103132218381246e-4	0.027367699818372258	3.806352526928195	DAYD028 - DAYD000
DNAL1	-0.47666617631401853	2.2601811112297066	-3.8805610764715612	1.4770689212894653e-4	0.027856742901104462	-3.7948934220719464	DAYD028 - DAYD000
SLC30A7	-0.4096573596480928	5.080578359438503	-3.878466772872235	1.4888313338924815e-4	0.027856742901104462	-3.792925001567372	DAYD028 - DAYD000
GYPA	2.8826050650182204	-1.3867801639895847	3.877538698539634	1.493711144418554e-4	0.027856742901104462	3.7921126673615184	DAYD028 - DAYD000
TRIM13	-0.35944260823605667	4.854964654358766	-3.8628736706138063	1.5789485026031303e-4	0.02892950971383942	-3.7783122112924676	DAYD028 - DAYD000
CARD8	-0.3558699195777253	7.61145737219082	-3.857981799720776	1.608419462774759e-4	0.02892950971383942	-3.773703435963857	DAYD028 - DAYD000
PA2G4	0.302443991065652	6.562038481544658	3.857336774741413	1.6122299379396098e-4	0.02892950971383942	3.773113351658357	DAYD028 - DAYD000
EIF3L	0.30642257909320847	8.520514387885113	3.854146825417053	1.6318177484825856e-4	0.02892950971383942	3.7701005724471144	DAYD028 - DAYD000
C14orf2	0.8643790819375692	4.023373685895813	3.8470641509443304	1.6760142655967468e-4	0.029090890478857462	3.763425867081733	DAYD028 - DAYD000
MRPL40	0.7383684999850959	2.5043074425611915	3.840966379454685	1.7135405514788165e-4	0.029090890478857462	3.7578872507848877	DAYD028 - DAYD000
PBDC1	0.4444596141948516	2.999672906095115	3.8410177477535226	1.714078118391645e-4	0.029090890478857462	3.7578087416489105	DAYD028 - DAYD000
CARD16	0.8261248092009099	4.152190661879226	3.839895679347772	1.7219538236092508e-4	0.029090890478857462	3.7566611789895097	DAYD028 - DAYD000
GYPC	0.9977085079470296	9.77741331052846	3.796075244306507	2.0278656130542675e-4	0.03386063977146428	3.7155195790861812	DAYD028 - DAYD000
TMEM245	-0.3605909410449195	5.480450944237406	-3.7879203854918155	2.0904802066085593e-4	0.034238297725543036	-3.7078238061862714	DAYD028 - DAYD000
OPTN	0.6007605565994805	6.313501812357583	3.786491849996106	2.101472839506509e-4	0.034238297725543036	3.706495119505027	DAYD028 - DAYD000
DGCR9	-0.8565977085881336	-0.6761290441610388	-3.7838701098868133	2.1220114885608148e-4	0.034238297725543036	-3.7040299970065824	DAYD028 - DAYD000
MTIF3	0.4488446689906982	3.904660897486543	3.775447144358485	2.1889743777809518e-4	0.03471888067109106	3.696145632649797	DAYD028 - DAYD000
FABP5	0.714738378989867	0.604416628572965	3.7726094655019855	2.2119985593895613e-4	0.03471888067109106	3.693486962566918	DAYD028 - DAYD000
DNAJC15	0.6009272850045781	3.180928762860233	3.771168518079093	2.2243294023261684e-4	0.03471888067109106	3.692073747942756	DAYD028 - DAYD000
LSM12	0.3198365739576161	3.4276490722012976	3.759045406999502	2.326102536707525e-4	0.035177279566984326	3.680682772427714	DAYD028 - DAYD000
TUBGCP4	-0.3946153003948081	3.7248662681554436	-3.7550373091539666	2.3610369919764874e-4	0.035177279566984326	-3.6768803667189207	DAYD028 - DAYD000
TEP1	-0.38449090558568244	6.632844758604723	-3.754074197897752	2.3694488452516711e-4	0.035177279566984326	-3.675972676066897	DAYD028 - DAYD000
SRP54	0.2413926000933504	5.229169321434345	3.7513680762594377	2.3932296905336342e-4	0.035177279566984326	3.673422838053783	DAYD028 - DAYD000
NME1-NME2	0.49411088474868325	4.077560575845511	3.750791636957741	2.398899536975173e-4	0.035177279566984326	3.6728184142152194	DAYD028 - DAYD000
CLDN20	-2.077760522472493	-2.401407643890444	-3.750532961073804	2.400677853457148e-4	0.035177279566984326	-3.6726291160645927	DAYD028 - DAYD000
SRXN1	0.7197465564259011	2.4647542741567467	3.743904069606881	2.4602233391420524e-4	0.03568566378795947	3.6663653843778596	DAYD028 - DAYD000
CCNH	0.4239964900190678	3.6075711691856776	3.7358732291375545	2.5354486987925925e-4	0.03599444037307228	3.6586524827854836	DAYD028 - DAYD000
GALNT4	-1.4921136578762462	-0.9857235478949968	-3.729083923158458	2.5975810519178504e-4	0.03599444037307228	-3.6524421711296515	DAYD028 - DAYD000
RP4-717I23.3	-0.5184284506356338	4.189228284985611	-3.7279907734200206	2.6082763199958313e-4	0.03599444037307228	-3.6513872222688915	DAYD028 - DAYD000
HEXIM1	-0.21850497970553384	6.249967810292451	-3.726878382501462	2.618739059606403e-4	0.03599444037307228	-3.6503591265823796	DAYD028 - DAYD000
ZFAND6	0.4382250978245539	5.57895597788011	3.7257013414744704	2.6301480339672426e-4	0.03599444037307228	3.649242431532973	DAYD028 - DAYD000
NPHP3	-0.43984732051751907	3.992114590282923	-3.723415727485997	2.652548890841938e-4	0.03599444037307228	-3.6470630156368316	DAYD028 - DAYD000
HAT1	0.7606485722824581	3.624427090827185	3.717123619266006	2.7139696031360774e-4	0.03599444037307228	3.6411746330580814	DAYD028 - DAYD000
SGIP1	2.40510409816416	-2.19069393312639	3.711059776899092	2.77471279666679e-4	0.03599444037307228	3.635472791761828	DAYD028 - DAYD000
SCFD1	0.2989777521811128	4.379176309740228	3.70959349242715	2.790179160047459e-4	0.03599444037307228	3.6340396859936037	DAYD028 - DAYD000
ZNF777	0.37296138612101615	4.331191456780471	3.7086767684069954	2.7996512071980727e-4	0.03599444037307228	3.633165681812511	DAYD028 - DAYD000
ASNA1	0.2910923231501874	5.85639813553196	3.7085012684237113	2.80166449517695e-4	0.03599444037307228	3.6329802689439643	DAYD028 - DAYD000
GNPDA1	0.27786241625633856	4.747178918336546	3.707313155145902	2.813455984432516e-4	0.03599444037307228	3.631896837434915	DAYD028 - DAYD000
UTY	-0.3749584120537959	3.9371476430153973	-3.702623339864753	2.8625089030858645e-4	0.03599444037307228	-3.627434923659103	DAYD028 - DAYD000
PTP4A2	0.2105036597646759	8.216983907027018	3.7023997631915004	2.86475507051847e-4	0.03599444037307228	3.627232329196834	DAYD028 - DAYD000
BRCC3	0.33443321025926975	3.613783994530957	3.7020843606941938	2.867840986189279e-4	0.03599444037307228	3.62695423566921	DAYD028 - DAYD000
SS18L1	-0.4087785473463059	3.6730537232921785	-3.700007834766003	2.8895661242636737e-4	0.03599444037307228	-3.6250043281230013	DAYD028 - DAYD000
HYPK	-0.4880005264949365	2.7763339298079477	-3.6931064747020197	2.9632379440372154e-4	0.03599444037307228	-3.6184927542873004	DAYD028 - DAYD000
PNKD	0.3669198179231268	5.930288974076194	3.692424857029985	2.970687190855935e-4	0.03599444037307228	3.6178428091051327	DAYD028 - DAYD000
KLC1	-0.2436413058689224	5.213435318854947	-3.691305389317757	2.982782642662423e-4	0.03599444037307228	-3.616790727983156	DAYD028 - DAYD000
VLDLR	-0.7478432341687697	0.7043698925901725	-3.691304432307439	2.982826186905015e-4	0.03599444037307228	-3.6167869476610406	DAYD028 - DAYD000
UQCRB	0.8298674625623379	4.194939371441776	3.6816452993563065	3.088494520104221e-4	0.03695898442391384	3.6077621235961983	DAYD028 - DAYD000
CCNL2	-0.26802395726063377	6.505518341434952	-3.6745443631047077	3.17052692187009e-4	0.03752090335785593	-3.6009531652860702	DAYD028 - DAYD000
ST13	0.27624464150289807	7.3508875794224275	3.672294052976363	3.1963703045421093e-4	0.03752090335785593	3.5988422217084284	DAYD028 - DAYD000
TRIM69	-0.4472508625573508	3.369335993473768	-3.667270880342364	3.2550643237900113e-4	0.03752090335785593	-3.59410669983084	DAYD028 - DAYD000
PEPD	0.3013397999765415	5.45288594763058	3.666465650315227	3.264601746373197e-4	0.03752090335785593	3.593344764587115	DAYD028 - DAYD000
RSL1D1	0.3481692030908601	6.59510164673525	3.6659783471084304	3.271627117080427e-4	0.03752090335785593	3.5927848459764395	DAYD028 - DAYD000
DDX3Y	-0.5342382156396379	4.876951155173441	-3.664209326935921	3.2922241107868016e-4	0.03752090335785593	-3.5911497372600216	DAYD028 - DAYD000
TUBA3D	-1.625361377056667	-1.3042241302155304	-3.6605347092082243	3.3357382101273326e-4	0.03771748086411693	-3.587726579886743	DAYD028 - DAYD000
TRIM56	-0.5475585776206708	6.026826833588981	-3.653092049512051	3.4265345554653463e-4	0.03844143454412685	-3.5807163706394234	DAYD028 - DAYD000
SEC61A2	-0.37061297805160454	3.446183907980435	-3.6491701793843165	3.4756321532041705e-4	0.03848045306148898	-3.5769977115444176	DAYD028 - DAYD000
C14orf166	0.4219658663674828	5.140207687180454	3.6485204069564414	3.483606474925882e-4	0.03848045306148898	3.5763983786880083	DAYD028 - DAYD000
PEX6	-0.28607357805060474	5.131926479685445	-3.639753192799076	3.5959032568854906e-4	0.039417687609828736	-3.5680919469155277	DAYD028 - DAYD000
XXbac-BPG299F13.14	-0.6548016124544249	3.7388298104899294	-3.636095256165009	3.64367927814306e-4	0.03943611207972997	-3.564631365098545	DAYD028 - DAYD000
RPL22	0.44394416968248507	7.192833304036069	3.634359749443717	3.666563895960487e-4	0.03943611207972997	3.562988756292386	DAYD028 - DAYD000
PES1	0.2885487501809445	5.341062834823866	3.6333228217731954	3.6799714614789804e-4	0.03943611207972997	3.5620308375275527	DAYD028 - DAYD000
BEX2	0.8036879495865317	1.3179516847747772	3.6279566070759954	3.752089454045009e-4	0.039911114488952834	3.556933599941453	DAYD028 - DAYD000
ZNF587	-0.47316482432457097	5.204711107266653	-3.6183720384686517	3.883188171514675e-4	0.041001898634522596	-3.54789783330559	DAYD028 - DAYD000
HADHA	0.20015519644246016	7.638599821551926	3.616023129463886	3.916157077957031e-4	0.04104818659814815	3.545670394849084	DAYD028 - DAYD000
CNBP	0.2957702769805284	8.077848746379905	3.6106314311443057	3.9928812505134355e-4	0.04154911214302386	3.54055386230626	DAYD028 - DAYD000
RAB13	0.5769303811379203	1.398737422866498	3.600485206354076	4.1409409931913397e-4	0.04277979328217816	3.5309346136862985	DAYD028 - DAYD000
GLTP	0.24825432141434245	5.992749821451144	3.5926511234051084	4.258400333055513e-4	0.04314615785618031	3.5235292861234746	DAYD028 - DAYD000
CLEC17A	-0.6350956858607426	3.6708095364684468	-3.5925962245075644	4.259481250302529e-4	0.04314615785618031	-3.5234620287224447	DAYD028 - DAYD000
CCT6B	1.0303974171676933	-0.9728956058163243	3.5923008455103784	4.2665420721292504e-4	0.04314615785618031	3.523023078216458	DAYD028 - DAYD000
LUCAT1	-0.8399742937013599	4.497650490335684	-3.5852932089517515	4.371513572810498e-4	0.04374438045933178	-3.516576079635664	DAYD028 - DAYD000
EIF3D	0.2431543001264087	7.449924787591662	3.5812296694469388	4.4350199659286065e-4	0.04374438045933178	3.512745542916786	DAYD028 - DAYD000
CCDC62	-0.8518741986623497	-0.5841044763678271	-3.5804182330089946	4.4478037849924034e-4	0.04374438045933178	-3.511980651807618	DAYD028 - DAYD000
OSBPL9	0.20914322329732737	5.710736979785857	3.5787086430726576	4.475235955489301e-4	0.04374438045933178	3.510346211425383	DAYD028 - DAYD000
COMMD9	0.30923430544713515	5.265871566703403	3.57853383413584	4.4780110915889775e-4	0.04374438045933178	3.510181386804077	DAYD028 - DAYD000
PPDPF	0.48237344178814556	7.92805392200704	3.575076934661035	4.5335117862711614e-4	0.043881919913972785	3.5069048765388158	DAYD028 - DAYD000
ARL3	0.37473797479742155	2.9003954374133523	3.573838783843016	4.553207567675449e-4	0.043881919913972785	3.505751120383898	DAYD028 - DAYD000
TMEM189	0.2936802777410401	4.420982368314004	3.5640864573600877	4.71382017976709e-4	0.044900126829901944	3.4965127210467513	DAYD028 - DAYD000
EAPP	0.37992781908150874	4.8791969214442785	3.562181494557635	4.745933029553224e-4	0.044900126829901944	3.4947008878174346	DAYD028 - DAYD000
EIF3M	0.3470653757147142	6.339083896440966	3.5618330298596947	4.752659664446445e-4	0.044900126829901944	3.4943228146525334	DAYD028 - DAYD000
C6orf203	0.4858608747412225	1.7728205683260283	3.5540842315836825	4.883425934346516e-4	0.04583398458641566	3.487070507907764	DAYD028 - DAYD000
BEX4	0.3655855123076819	3.9773462256890335	3.547767534421034	4.994897546609263e-4	0.04657579790214871	3.4810298864678506	DAYD028 - DAYD000
PHC3	-0.5390491070642405	6.268673298800172	-3.542817880898321	5.083815608223711e-4	0.04709909169941451	-3.476300893043365	DAYD028 - DAYD000
AS3MT	-0.7496920776762634	0.8417484035003864	-3.53428700853924	5.239537485219967e-4	0.047916094298721935	-3.4682017603915836	DAYD028 - DAYD000
XRCC4	0.9709081961740231	1.2484641034380974	3.5316794367427615	5.287221972767603e-4	0.047916094298721935	3.4657665237997795	DAYD028 - DAYD000
TMEM11	0.339800954823569	4.381311823823497	3.5316092158774626	5.288517668653974e-4	0.047916094298721935	3.4657006389313523	DAYD028 - DAYD000
DNASE2	0.30458458638011976	5.512995376557205	3.529448505706823	5.328697595703592e-4	0.047916094298721935	3.4636649586115893	DAYD028 - DAYD000
MBIP	0.5191953960217894	2.479023127625704	3.5278407239234397	5.358106769025281e-4	0.047916094298721935	3.4621840147632543	DAYD028 - DAYD000
EMC9	-0.4863051655665005	1.8270188780073027	-3.5271000698506034	5.372208344076763e-4	0.047916094298721935	-3.461476592991141	DAYD028 - DAYD000
NDUFS5	0.6168319395908979	3.6802665330973325	3.522164841892933	5.465412849254504e-4	0.04844649908351523	3.4568439289493926	DAYD028 - DAYD000
EMC2	0.5357025009633154	2.5324777049075937	3.520360448640182	5.501375779736679e-4	0.0484661080963305	3.455076072057884	DAYD028 - DAYD000
RSRP1	-0.4798743831780703	6.370481827402667	-3.517249693688986	5.562273356802442e-4	0.04870380817297748	-3.4521068873396654	DAYD028 - DAYD000
FAM131B	0.498910227482698	1.3229973497747765	3.5135485652464657	5.635456069735818e-4	0.04904554494630688	3.4485785140820804	DAYD028 - DAYD000
CSRNP2	-0.21087365037667372	4.656075863708838	-3.509345378870261	5.718730477883724e-4	0.04947046365205439	-3.444615123160964	DAYD028 - DAYD000
MAGOH	-1.2380199411433237	3.0335630145097	-10.22206646554796	1.6560173454622924e-19	2.378040908083852e-15	-9.033938543486927	DAYD031 - DAYD028
SHFM1	-1.4156388914497007	1.9039456163329804	-9.196801769837395	1.1198560091627703e-16	8.04056614578869e-13	-8.291333721750714	DAYD031 - DAYD028
NGDN	-0.948503195039494	3.0606776169144565	-7.81029332051874	5.163081636284038e-13	2.2301401573132167e-9	-7.220936351730065	DAYD031 - DAYD028
DNTTIP2	-0.8349905485887836	4.606212347310769	-7.778153457998169	6.212089574688626e-13	2.2301401573132167e-9	-7.195744420727489	DAYD031 - DAYD028
EMC2	-1.022670769167727	2.5324777049075937	-7.645973952281135	1.3451860949909523e-12	3.324644594567693e-9	-7.0895810413598745	DAYD031 - DAYD028
CWC27	-0.7027313506946253	3.2491765405810877	-7.640342537726856	1.38912726792522e-12	3.324644594567693e-9	-7.085131106587687	DAYD031 - DAYD028
BCAS2	-0.6418905117383504	3.6220150892865206	-7.565897468588931	2.1408926868510414e-12	4.391888426168708e-9	-7.024984985732942	DAYD031 - DAYD028
METTL14	-0.6709139756396838	4.002482635745889	-7.416298171311082	5.087649906752474e-12	9.13233158262069e-9	-6.90310917297407	DAYD031 - DAYD028
PRPF18	-0.8116659296098043	2.538532623009501	-7.363432946406788	6.893212968934441e-12	1.0998504248210954e-8	-6.8598515763315335	DAYD031 - DAYD028
XPA	-0.7812417980389244	2.8014510423945973	-7.320996302870629	8.754968302005941e-12	1.2572134481680532e-8	-6.82561459320716	DAYD031 - DAYD028
PHAX	-0.6354498039452716	4.126142940365302	-7.25300536622858	1.2900244328238619e-11	1.545147436109273e-8	-6.7697529976395545	DAYD031 - DAYD028
CARD16	-1.460959320232055	4.152190661879226	-7.252741006267371	1.2912095566372754e-11	1.545147436109273e-8	-6.769620138967743	DAYD031 - DAYD028
NUCB2	-0.8924897934454656	3.6807821157768723	-7.209473012432292	1.64687381633412e-11	1.8191621540429202e-8	-6.7343296847306275	DAYD031 - DAYD028
FABP5	-1.1110656124539044	0.604416628572965	-7.164307979643702	2.121106782453357e-11	2.175649528287872e-8	-6.697434204061201	DAYD031 - DAYD028
LTV1	-0.6597330985586387	3.647286420445662	-7.135466137906524	2.499113682947062e-11	2.392484832474654e-8	-6.673419103897308	DAYD031 - DAYD028
SNRPB2	-0.6910804094801763	4.384850444846435	-7.123192574912254	2.674474403316798e-11	2.400340776976826e-8	-6.6634640775755924	DAYD031 - DAYD028
UQCRB	-1.5081985439508765	4.194939371441776	-7.077366294644762	3.451555206476098e-11	2.9155489861762803e-8	-6.625892833056308	DAYD031 - DAYD028
RPL36A	-1.8058729206791733	3.110982665626237	-7.06435761898265	3.710767338884736e-11	2.9603677214658227e-8	-6.615189240294084	DAYD031 - DAYD028
ZNF350	-0.5923494787063324	3.8228833549215953	-7.009533397176322	5.052098696535612e-11	3.818323014855336e-8	-6.569392398520733	DAYD031 - DAYD028
SCFD1	-0.5139656889344089	4.379176309740228	-6.978415209560946	6.01489103437267e-11	4.318691762679576e-8	-6.543367169138625	DAYD031 - DAYD028
HSPE1	-1.0914458538878917	2.5618588176003003	-6.957060587784809	6.764408302594825e-11	4.550484489018519e-8	-6.525789905049973	DAYD031 - DAYD028
SNRPE	-1.3128897448778631	2.4240837685620957	-6.952063921597325	6.97149434250748e-11	4.550484489018519e-8	-6.521269176625426	DAYD031 - DAYD028
BCCIP	-0.5993763154286009	3.9601763463199866	-6.907404918488124	8.913217409078742e-11	5.5649479127987275e-8	-6.484321168771523	DAYD031 - DAYD028
METAP2	-0.7684352245717818	4.682125916890603	-6.878528790979235	1.0457505577660425e-10	6.257074170633488e-8	-6.460185002734228	DAYD031 - DAYD028
SNX2	-0.7410400224696625	5.9132600883487205	-6.85617972350493	1.1829821153202228e-10	6.79504927039936e-8	-6.441500304929127	DAYD031 - DAYD028
ATP5J	-0.9446294021911346	3.6182849217966537	-6.783999224197206	1.757763433212553e-10	9.708262654204714e-8	-6.381138411271133	DAYD031 - DAYD028
NDUFS5	-1.0679450681160034	3.6802665330973325	-6.745058234647517	2.1704850825493803e-10	1.1380558842528076e-7	-6.348766266347476	DAYD031 - DAYD028
PBDC1	-0.6743015303985089	2.999672906095115	-6.741263048450018	2.2190504706879256e-10	1.1380558842528076e-7	-6.3453606032633285	DAYD031 - DAYD028
C6orf203	-0.7646499108604046	1.7728205683260283	-6.702218908642531	2.743349052110755e-10	1.3584307720107048e-7	-6.312628836728547	DAYD031 - DAYD028
TBCA	-0.8654699248181457	3.4839669264717172	-6.671780175169942	3.240588983141903e-10	1.5511619265972575e-7	-6.286808406567951	DAYD031 - DAYD028
FXR1	-0.5791853538780014	5.370361526410587	-6.632087011861678	4.039773153787447e-10	1.871327177044766e-7	-6.252483160332643	DAYD031 - DAYD028
CUTC	-0.6671314879549106	3.4475838231161786	-6.613335343901336	4.444911601405695e-10	1.9412162723344603e-7	-6.237545037348014	DAYD031 - DAYD028
SNRPD1	-0.9872102852767881	2.246548488689722	-6.612074998320293	4.46101232500259e-10	1.9412162723344603e-7	-6.2369792157511705	DAYD031 - DAYD028
PIN4	-0.9509711027948473	1.298902022835465	-6.596293402385153	4.872320252992699e-10	2.0491771109451286e-7	-6.223162577896476	DAYD031 - DAYD028
RPL22	-0.8394518337125936	7.192833304036069	-6.589493610583316	5.058465140797003e-10	2.0491771109451286e-7	-6.217280041743798	DAYD031 - DAYD028
ACAT1	-0.8184140186659996	2.9636178373268773	-6.582375819724816	5.248051478383095e-10	2.0491771109451286e-7	-6.211502024548873	DAYD031 - DAYD028
LSM3	-1.2301691625706432	2.7691640628935366	-6.581060094985715	5.27991316886976e-10	2.0491771109451286e-7	-6.210551015227705	DAYD031 - DAYD028
CCDC58	-1.2845376731110858	0.08075309954910773	-6.544870895380243	6.44567764002265e-10	2.4357876555454017e-7	-6.1791276210896555	DAYD031 - DAYD028
MRPS18C	-1.2527548407288918	1.3781232408406652	-6.531354205704538	6.91956699074049e-10	2.5476333935562914e-7	-6.167916489112098	DAYD031 - DAYD028
RBM34	-0.5949469241288998	4.220846467734156	-6.524644438955862	7.161813085290022e-10	2.5476333935562914e-7	-6.162471705765387	DAYD031 - DAYD028
NME7	-0.7839752921305432	1.1071709813855934	-6.521965120891731	7.273883644554871e-10	2.5476333935562914e-7	-6.160013296842473	DAYD031 - DAYD028
NDUFS4	-1.3183566378510028	1.5757442184131223	-6.448722472278849	1.072886692088355e-9	3.664340789555832e-7	-6.098171407049463	DAYD031 - DAYD028
TRIP4	-0.473171331870919	4.294803080826061	-6.4453136174626	1.097260821385103e-9	3.664340789555832e-7	-6.094578640348291	DAYD031 - DAYD028
RPF2	-0.6754763935401349	1.9409919035307461	-6.434487654545137	1.1590202427997316e-9	3.782620610591851e-7	-6.085812492080401	DAYD031 - DAYD028
LXN	-0.8012541188278455	2.130800066032365	-6.417792737091425	1.2672185172981313e-9	3.986579752687637e-7	-6.071498872319284	DAYD031 - DAYD028
ATP5I	-1.2176123182418337	3.074700348323112	-6.4159778752202445	1.2770380823372655e-9	3.986579752687637e-7	-6.07025939870174	DAYD031 - DAYD028
PFDN2	-0.6510122900990529	3.093952109419266	-6.407098252531959	1.3377538607923936e-9	4.087264987442292e-7	-6.062795895721679	DAYD031 - DAYD028
KIAA0020	-0.6881596067592408	3.048012343487174	-6.389319426912394	1.4739405123142727e-9	4.4095386993401994e-7	-6.047189835316238	DAYD031 - DAYD028
SYF2	-0.6091946499329302	5.674080334895277	-6.356179492928146	1.757649109785101e-9	5.150988003370214e-7	-6.01875384719694	DAYD031 - DAYD028
DNAJC8	-0.49032286344470766	5.615285777960659	-6.286916714012043	2.5274155487296973e-9	7.156759318483971e-7	-5.959674043473309	DAYD031 - DAYD028
SNW1	-0.3709598076439269	6.010244876722799	-6.285777776390968	2.541745997511717e-9	7.156759318483971e-7	-5.958749989894484	DAYD031 - DAYD028
GPATCH4	-0.648914024224359	3.598411471133348	-6.266578180165571	2.8120955040477906e-9	7.702886569734076e-7	-5.942207259854349	DAYD031 - DAYD028
SSB	-0.775193052205533	4.529145008539139	-6.260702723610159	2.8958288616334367e-9	7.702886569734076e-7	-5.937396983565437	DAYD031 - DAYD028
MRPL47	-1.1178332224076835	2.0599258523049238	-6.260372600068482	2.8966286543568254e-9	7.702886569734076e-7	-5.937351693616533	DAYD031 - DAYD028
PSMC2	-0.636794765803435	4.8034108907645	-6.246907556773107	3.119181109913783e-9	8.143898316065804e-7	-5.925199694104927	DAYD031 - DAYD028
ARL3	-0.5576542492325283	2.9003954374133523	-6.194644535255332	4.091602753582909e-9	1.0263469753048646e-6	-5.880446891733009	DAYD031 - DAYD028
DLD	-0.4574447615948438	4.816491266821395	-6.193050399107409	4.125211919450871e-9	1.0263469753048646e-6	-5.879092749324196	DAYD031 - DAYD028
FRG1	-0.5732615570541508	4.080575945409134	-6.192131616301541	4.1454125743511244e-9	1.0263469753048646e-6	-5.878284004520032	DAYD031 - DAYD028
PSMA3	-0.9405843707732213	3.5578136867887165	-6.1590776911178535	4.931573548548869e-9	1.2002948501213859e-6	-5.849464757757618	DAYD031 - DAYD028
STAP1	-0.9684086684595794	2.7147885390005215	-6.147716228711324	5.223986023466644e-9	1.2502739882830168e-6	-5.839875454962409	DAYD031 - DAYD028
CNBP	-0.531467228157994	8.077848746379905	-6.140221986048531	5.428337071017764e-9	1.2778839399969687e-6	-5.833479219209699	DAYD031 - DAYD028
DNAJC7	-0.3497839726682983	5.51181895130254	-6.1314186893010305	5.679145180840336e-9	1.315363303175278e-6	-5.8259416669130255	DAYD031 - DAYD028
SET	-0.35797434969360076	7.618533828664506	-6.108693512095125	6.391128857298111e-9	1.4567715935047757e-6	-5.80618776140957	DAYD031 - DAYD028
BRIX1	-0.7835270699834935	2.729525212495794	-6.099109777820236	6.717190340796066e-9	1.4863821984252746e-6	-5.797846469640512	DAYD031 - DAYD028
CFDP1	-0.6236356843074682	3.621404297055011	-6.098577364052141	6.7280531265768e-9	1.4863821984252746e-6	-5.7975754071039525	DAYD031 - DAYD028
NDUFB3	-1.28398371107814	2.7196345216113573	-6.0887204407030975	7.081071569733693e-9	1.540669511232967e-6	-5.78899046781301	DAYD031 - DAYD028
EIF1AY	-1.1777826455948106	2.285233219934921	-6.052435033239419	8.560972364931103e-9	1.83485915164792e-6	-5.757024038927025	DAYD031 - DAYD028
OARD1	-0.529238355496155	3.745016746446791	-6.04230731722178	8.989283401457879e-9	1.8983251418372816e-6	-5.748774082242669	DAYD031 - DAYD028
UNC50	-0.4957023306141517	4.017545626040248	-6.011241914443288	1.0527859456601848e-8	2.1910153883594573e-6	-5.721997924358763	DAYD031 - DAYD028
KLHL17	0.6446823399448434	2.7076132511416886	6.004139207611537	1.0927418754419554e-8	2.2416819044780684e-6	5.715667554198351	DAYD031 - DAYD028
HNRNPA2B1	-0.4106064637888096	8.449313025198757	-5.967186005716418	1.319883795364632e-8	2.6695114509064953e-6	-5.683470656089248	DAYD031 - DAYD028
VRK1	-0.7665106504857704	2.6081347706035145	-5.939769018634958	1.5147103333854274e-8	3.021005609363158e-6	-5.659888887917479	DAYD031 - DAYD028
BEX2	-1.0953699703975175	1.3179516847747772	-5.928171786475127	1.6075453132946217e-8	3.1622398217685984e-6	-5.649671719074663	DAYD031 - DAYD028
SRP54	-0.36620974273886553	5.229169321434345	-5.904216449910534	1.8142465405799013e-8	3.5206189625307277e-6	-5.628840890500287	DAYD031 - DAYD028
GTF2B	-0.7285838521062189	4.42780533349194	-5.889244050680473	1.9576947364290064e-8	3.748332855349404e-6	-5.61569875800377	DAYD031 - DAYD028
HDDC2	-0.6918410597823339	3.040480485279812	-5.881992056637357	2.030439720789911e-8	3.8364624198083055e-6	-5.609387468296992	DAYD031 - DAYD028
MRPL39	-0.8279824727894769	2.2803280554032286	-5.873176982612476	2.1189517430035082e-8	3.931729652808317e-6	-5.601997858783289	DAYD031 - DAYD028
SOD1	-0.7890272180638123	5.398046737662612	-5.871829301012328	2.1356191707454647e-8	3.931729652808317e-6	-5.600639942515715	DAYD031 - DAYD028
PTRH2	-0.6195901773205206	3.280723672246224	-5.868639752179351	2.1720249538681523e-8	3.948136498423629e-6	-5.597709346744436	DAYD031 - DAYD028
THYN1	-0.5337332865057149	3.9759532000962468	-5.853881561089051	2.3364944032389157e-8	4.194007453813854e-6	-5.5850377616734	DAYD031 - DAYD028
ZC3H15	-0.8041475326495986	4.5119951451486235	-5.826923833605738	2.6769780907859062e-8	4.720784922885709e-6	-5.561348632286517	DAYD031 - DAYD028
STX8	-0.6341402568746606	3.37358727862364	-5.825511895428349	2.6957128389737338e-8	4.720784922885709e-6	-5.560131613669727	DAYD031 - DAYD028
NOL7	-0.4560977993981501	4.54633096752097	-5.801220967742104	3.045090964540861e-8	5.251478993721267e-6	-5.538824214849692	DAYD031 - DAYD028
HAT1	-1.0486182155907433	3.624427090827185	-5.796974682874722	3.107457694354672e-8	5.251478993721267e-6	-5.535271977016042	DAYD031 - DAYD028
ENY2	-0.4857775005814027	4.103967033923424	-5.796940508036503	3.10846597817763e-8	5.251478993721267e-6	-5.5352151179233635	DAYD031 - DAYD028
DPY30	-0.9147656122389511	2.7742245995017027	-5.7624330141795905	3.692621827621965e-8	6.058245493111737e-6	-5.50495518876699	DAYD031 - DAYD028
PRPS1	-0.47308751137073113	5.205065532934403	-5.759484380331065	3.747981251742528e-8	6.058245493111737e-6	-5.502333028874703	DAYD031 - DAYD028
PLRG1	-0.5246024746119708	4.486211872786138	-5.759106127842965	3.751001692314629e-8	6.058245493111737e-6	-5.502191045164996	DAYD031 - DAYD028
ATP5H	-0.6321864588958732	4.946514931715422	-5.759048396455625	3.754762178878444e-8	6.058245493111737e-6	-5.502014428532171	DAYD031 - DAYD028
RPF1	-0.6270942044490173	4.261632015652052	-5.7444464302675105	4.034635383703229e-8	6.4374849011087065e-6	-5.489328984109447	DAYD031 - DAYD028
CWF19L2	-0.7273428012656886	4.190053365048581	-5.741225706526188	4.106827795394589e-8	6.480664521084209e-6	-5.486195328103245	DAYD031 - DAYD028
TCEAL4	-0.6103168666508894	2.550239120080263	-5.716601395083923	4.6370734661053755e-8	7.1000453512983196e-6	-5.464693486859925	DAYD031 - DAYD028
COX16	-0.9589543606727724	2.441426668951422	-5.716213506240235	4.647119199932934e-8	7.1000453512983196e-6	-5.4643095791204	DAYD031 - DAYD028
DGKQ	0.414846427397638	5.266712776513026	5.7161124563847245	4.647661998760739e-8	7.1000453512983196e-6	5.464288858437968	DAYD031 - DAYD028
MRPS22	-0.69154617536835294	3.036708429854744	-5.701561750870251	4.9844024267805554e-8	7.534317773533555e-6	-5.451865948490383	DAYD031 - DAYD028
CWC22	-0.45425178956987633	4.56687503961698	-5.687234545274039	5.36091935195765e-8	8.019041863969985e-6	-5.438904453401747	DAYD031 - DAYD028
ZNF766	-0.4392243915967242	4.217620402870971	-5.678125277291026	5.6103255350443995e-8	8.305595328168823e-6	-5.430795947618832	DAYD031 - DAYD028
LARP7	-0.8539082063468069	4.252139740325431	-5.653786297771058	5.942860372799081e-8	8.708109689121918e-6	-5.420511937453991	DAYD031 - DAYD028
PDCD4	-0.3810460101381947	6.988045249636853	-5.658842907610938	6.16765147629696e-8	8.946209616123672e-6	-5.413871269839324	DAYD031 - DAYD028
BEX4	-0.517084839549196	3.9773462256890335	-5.644629412639921	6.611891882514229e-8	9.494676743290432e-6	-5.401410518758493	DAYD031 - DAYD028
NDUFA1	-0.8398602819378138	3.5906297604938793	-5.6423317873539665	6.685262213426629e-8	9.504986671763009e-6	-5.399430913208733	DAYD031 - DAYD028
HBS1L	-0.44496415443552895	4.45827660502932	-5.624711188518236	7.287212040397433e-8	1.0259251460794817e-5	-5.383941686977522	DAYD031 - DAYD028
MBD4	-0.32305917525180305	5.748330070556584	-5.621768789296161	7.395416493467959e-8	1.0310502994776689e-5	-5.381289458731847	DAYD031 - DAYD028
COPS4	-0.6516471694734891	3.8216865419586292	-5.618078029455736	7.528261902872233e-8	1.0394792396658198e-5	-5.3780841773066195	DAYD031 - DAYD028
DCTN6	-0.805112114291497	2.383756006115954	-5.605752738131187	7.988476920815239e-8	1.092519319837208e-5	-5.367388709861781	DAYD031 - DAYD028
SRP14	-0.8576172059966991	5.999333054659935	-5.594288061270182	8.462747820582973e-8	1.1464628179582215e-5	-5.356973604068232	DAYD031 - DAYD028
MRPL40	-0.9039046395595061	2.5043074425611915	-5.589135529227236	8.6573301312868e-8	1.1618622493951257e-5	-5.352863197560411	DAYD031 - DAYD028
EAPP	-0.5597422367146478	4.8791969214442785	-5.582963539246886	8.939004762561801e-8	1.1885565591702542e-5	-5.347068793364624	DAYD031 - DAYD028
SBDS	-0.5722107055819787	4.060619934492237	-5.569893106635829	9.532773135240623e-8	1.2558772680922508e-5	-5.335412232706785	DAYD031 - DAYD028
ITGAV	0.8946998717090238	2.9236023236383937	5.564232546159824	9.795394353785092e-8	1.2787442083668538e-5	5.330479216551216	DAYD031 - DAYD028
ANKMY2	-0.4757389787085078	3.026846756884443	-5.549685864429427	1.0519411994778785e-7	1.3608896959011113e-5	-5.317514818410395	DAYD031 - DAYD028
RP5-887A10.1	-1.7207526335593497	-1.0729422941360205	-5.545988471341036	1.0707441320431594e-7	1.3728469407267652e-5	-5.314289266749837	DAYD031 - DAYD028
UTP6	-0.37132338385907193	5.068509975157823	-5.525047506261313	1.1855207558764637e-7	1.506555580034161e-5	-5.295714290752706	DAYD031 - DAYD028
NIFK	-0.7252236026517731	3.9357628687037782	-5.515650606695674	1.2397523824063088e-7	1.561653000996017e-5	-5.2875356008097825	DAYD031 - DAYD028
PDCL3	-0.4892620008316486	3.3596704946642673	-5.510407394904407	1.2714845180819997e-7	1.5876971895354362e-5	-5.282909152920531	DAYD031 - DAYD028
PLAA	-0.3008149764711918	4.477853356322545	-5.487223964732016	1.4220887694964472e-7	1.76044782154905e-5	-5.262371726571102	DAYD031 - DAYD028
TUBGCP6	0.5207999482761387	6.575178803197342	5.482953180765684	1.4524263462714856e-7	1.7826360967913277e-5	5.2584905669213295	DAYD031 - DAYD028
DNAJC2	-0.6112059598888369	3.547466955429407	-5.478359725258682	1.4876108517915828e-7	1.810346765400604e-5	-5.25408634265133	DAYD031 - DAYD028
SUMO1	-0.525441159902102	5.244232213078774	-5.4713799929922455	1.535297692868618e-7	1.8526785604700296e-5	-5.248275278259225	DAYD031 - DAYD028
EIF2S2	-0.47267581238834744	5.324794521964851	-5.468425416587756	1.560961807490797e-7	1.8625055847282513e-5	-5.24521973082962	DAYD031 - DAYD028
ESF1	-0.8923343945904647	2.8294969512337924	-5.466857330416491	1.5693814467417715e-7	1.8625055847282513e-5	-5.244227872034223	DAYD031 - DAYD028
PRSS53	0.7479420247046138	0.6699536190798341	5.464251973138883	1.587554797238303e-7	1.8635381139572506e-5	5.242104421008987	DAYD031 - DAYD028
LDHB	-0.8337326010252823	7.417580805703083	-5.4632821153084965	1.5962060446848317e-7	1.8635381139572506e-5	-5.241101817878976	DAYD031 - DAYD028
CSTA	-1.2825351687050284	3.802825078876383	-5.453048628970777	1.6771508231953193e-7	1.9422488565390955e-5	-5.231967677252512	DAYD031 - DAYD028
TATDN1	-1.0737232249314759	0.9639950629145028	-5.443661859126878	1.7523327684870183e-7	2.0130798844378866e-5	-5.223857897457381	DAYD031 - DAYD028
SSBP1	-0.5753375047076377	4.447667657891253	-5.424731937538663	1.9197207243677113e-7	2.1878721906285977e-5	-5.206947795541946	DAYD031 - DAYD028
PET100	-0.8233722678907682	2.605538469522023	-5.421035225023882	1.9549727105138207e-7	2.2105045766124776e-5	-5.203568854780939	DAYD031 - DAYD028
CMSS1	-0.7295887345785421	1.6716289646051488	-5.416544595456952	1.997130393075809e-7	2.2405306597319232e-5	-5.1996044825706	DAYD031 - DAYD028
UFSP2	-0.48188851095062146	3.253285565191759	-5.40345030788088	2.1252960980159571e-7	2.365833485853422e-5	-5.188030667508993	DAYD031 - DAYD028
RTCB	-0.37780034878528035	5.188744778783476	-5.399337454763306	2.168168065734497e-7	2.394991801842106e-5	-5.18430934689032	DAYD031 - DAYD028
ARV1	-0.68344948953809	2.2832921015298266	-5.393538942240892	2.226716057931061e-7	2.440888747472522e-5	-5.1793405840062405	DAYD031 - DAYD028
MRPL22	-0.9544114206051606	1.724751440487809	-5.386998648816763	2.2994358583783868e-7	2.5015074944176994e-5	-5.1733419889105114	DAYD031 - DAYD028
METTL18	-0.9395820945170688	1.9228385434647366	-5.378642609614292	2.394464034441525e-7	2.585301017637616e-5	-5.165773663680598	DAYD031 - DAYD028
METTL5	-0.76540144048220915	2.1620766175041064	-5.36830737519165	2.513615102679581e-7	2.693694990632745e-5	-5.156683971324064	DAYD031 - DAYD028
RPL26L1	-1.0904197525344863	0.9898036011788663	-5.330296402480076	3.013634969928911e-7	3.185112443756959e-5	-5.122592297747754	DAYD031 - DAYD028
FKBP3	-0.679057149705991	3.422147555720875	-5.3300350178778375	3.016541033084585e-7	3.185112443756959e-5	-5.122410615216612	DAYD031 - DAYD028
MTIF3	-0.5601899250708131	3.904660897486543	-5.324188325320168	3.097636987358661e-7	3.246866214486888e-5	-5.11740761807131	DAYD031 - DAYD028
NDUFAF2	-0.84877677829347	0.6179412333802418	-5.311305372013313	3.2813010233920193e-7	3.414455267819521e-5	-5.106529097837172	DAYD031 - DAYD028
RP11-620J15.3	-0.7881375902447904	0.5514686157142468	-5.303652441515618	3.41341523165588e-7	3.526377174573988e-5	-5.099061567074785	DAYD031 - DAYD028
RARS	-0.44041676385222317	4.336890622354562	-5.298834539927284	3.491776439696251e-7	3.581564976717012e-5	-5.094763080084382	DAYD031 - DAYD028
SLC17A9	0.5956572726370153	3.1132708343279663	5.291366398561356	3.6184862047911603e-7	3.6852100638866e-5	5.0880056356170025	DAYD031 - DAYD028
ATP5O	-0.8482571479059544	4.621154074109387	-5.286550840770539	3.6960152214628734e-7	3.7376604633948496e-5	-5.083982749153494	DAYD031 - DAYD028
MAPK9	-0.28671559026973803	4.629420533741849	-5.266943748757423	4.058969830584928e-7	4.0551086332787245e-5	-5.06617116024652	DAYD031 - DAYD028
DCAF13	-0.6607933830037385	3.3313699711097344	-5.266461159877169	4.0664042005023417e-7	4.0551086332787245e-5	-5.065822629324321	DAYD031 - DAYD028
TCEAL3	-0.5451966073829393	2.190920036729247	-5.26405169477017	4.114823020506677e-7	4.0750936947914403e-5	-5.063567635011672	DAYD031 - DAYD028
FCF1	-0.4210038429814196	4.620766329080874	-5.25530651479383	4.287953994007986e-7	4.217467079037992e-5	-5.055708708731679	DAYD031 - DAYD028
H2AFZ	-0.6062058595197621	5.695384151650882	-5.247848367991577	4.4378053946042246e-7	4.335162276633787e-5	-5.049149849504993	DAYD031 - DAYD028
HMGN3	-0.6465117219668186	3.3738521848490772	-5.245791918461898	4.4793447503602664e-7	4.346175041565772e-5	-5.047369523123925	DAYD031 - DAYD028
TCEAL8	-0.6959052087949282	3.1158609506470105	-5.242090953192759	4.560567438808873e-7	4.395285128946001e-5	-5.043933966148264	DAYD031 - DAYD028
CBWD1	-0.7288587817665024	1.9355850983704292	-5.231634142996305	4.788705509531124e-7	4.567173357350377e-5	-5.034590841123671	DAYD031 - DAYD028
UCHL3	-0.6760398676678574	2.0022388204237194	-5.230858325599166	4.806614757380122e-7	4.567173357350377e-5	-5.033875671378682	DAYD031 - DAYD028
PSMA4	-1.0455824659140305	4.596032062003735	-5.229670661122872	4.834333915858338e-7	4.567173357350377e-5	-5.0327738140138685	DAYD031 - DAYD028
CCNH	-0.5160244120705793	3.6075711691856776	-5.228267873225665	4.876150753160471e-7	4.5765702493715264e-5	-5.0311230396486355	DAYD031 - DAYD028
PWP1	-0.4330700118494475	4.618549583964964	-5.211584662093924	5.260343121145826e-7	4.905099170107406e-5	-5.016565196188302	DAYD031 - DAYD028
RAD51C	-0.6342079231609239	1.5192381313958951	-5.205924540447306	5.39787608798628e-7	5.000871007966644e-5	-5.011601991130841	DAYD031 - DAYD028
C14orf166	-0.5763424892895861	5.140207687180454	-5.190560866883366	5.797842413201702e-7	5.336988272665157e-5	-4.997832126197026	DAYD031 - DAYD028
AC092580.4	-1.656042213132662	-1.4750577486949465	-5.188872658063417	5.850023914429794e-7	5.3507225102682704e-5	-4.996103607670227	DAYD031 - DAYD028
ERH	-0.8798539189118753	4.3723736674408356	-5.183562260969564	5.989448454309878e-7	5.443574671132268e-5	-4.991557054981648	DAYD031 - DAYD028
CLEC9A	-0.9337517571008471	1.0511030730068998	-5.1707446889303315	6.355272141313601e-7	5.7231420037662226e-5	-4.980096056490213	DAYD031 - DAYD028
UMPS	-0.3994860054069198	3.3064379870481244	-5.170068305601346	6.376759892775735e-7	5.7231420037662226e-5	-4.97944278984492	DAYD031 - DAYD028
RIOK2	-0.5948975066945215	3.4378245416112256	-5.132803490213289	7.575743331542244e-7	6.756998400058796e-5	-4.945991066504845	DAYD031 - DAYD028
SPAG7	-0.5027529903477355	4.2697731065032425	-5.124346775733624	7.875815129382917e-7	6.981278102341894e-5	-4.938419811622756	DAYD031 - DAYD028
DRG1	-0.38532212747482575	4.271281898291243	-5.1187727801881655	8.07061871683062e-7	7.110066550532989e-5	-4.933651984967042	DAYD031 - DAYD028
EBNA1BP2	-0.4442734440123455	3.6228327278191665	-5.111061036378016	8.369292262223134e-7	7.328233956434403e-5	-4.926552990223436	DAYD031 - DAYD028
ATP6V1D	-0.5036465232945941	4.370886306655101	-5.089928145235955	9.228757214479659e-7	8.0318153696926e-5	-4.907408742859374	DAYD031 - DAYD028
GTF2H5	-0.6391033394964558	2.7289907467459464	-5.080997422619473	9.620057476334365e-7	8.321929238563945e-5	-4.899255305949224	DAYD031 - DAYD028
ATP5F1	-0.5347632685772723	6.016682354079156	-5.077460897776204	9.779940953800587e-7	8.359670347898587e-5	-4.896015391462941	DAYD031 - DAYD028
MCTS1	-0.6039894781944648	3.0378223325933864	-5.077262093216729	9.780115727346535e-7	8.359670347898587e-5	-4.896011877791206	DAYD031 - DAYD028
PPIG	-0.7906026809756135	5.318706840436027	-5.071980501936173	1.0011929607559533e-6	8.471120287887851e-5	-4.891403856462648	DAYD031 - DAYD028
PCMT1	-0.4955883209861547	5.318004409296277	-5.070574324746458	1.0086172567564094e-6	8.471120287887851e-5	-4.889949742985868	DAYD031 - DAYD028
RPA2	-0.31675454342396936	5.86112291350451	-5.070531404661238	1.0087476108835812e-6	8.471120287887851e-5	-4.889924304133061	DAYD031 - DAYD028
KATNA1	-0.3371817987501138	3.3972128050740262	-5.057391608271698	1.071104912600955e-6	8.942480549389369e-5	-4.878103920700886	DAYD031 - DAYD028
MDH1	-0.5687555628776186	4.7512682346756065	-5.0529052918925474	1.0928901598334045e-6	9.071620055033346e-5	-4.874129984524679	DAYD031 - DAYD028
GNL2	-0.3578024420410788	4.4424459611919715	-5.051375571703983	1.1011943226238858e-6	9.08801751314885e-5	-4.872635226083923	DAYD031 - DAYD028
ALKBH3	-0.5114936361428453	3.030750140085524	-5.046552665612719	1.1259505807573713e-6	9.239228765529058e-5	-4.868242594800177	DAYD031 - DAYD028
GMFG	-0.8576501258893137	7.051434812873557	-5.0403036970052035	1.1582317762241887e-6	9.450118356010995e-5	-4.86265233552804	DAYD031 - DAYD028
TAF13	-0.6551749549313146	1.4211903929569278	-5.035938299182191	1.1817068649584586e-6	9.587181119098003e-5	-4.858680435476998	DAYD031 - DAYD028
SF3B6	-0.8827705056985593	3.750620424606764	-5.031644174154151	1.20544016961375e-6	9.724786986322163e-5	-4.854741282591591	DAYD031 - DAYD028
RHOBTB3	0.7357926031719602	2.101200172068336	5.0225574901234005	1.2555614200857277e-6	1.0072548599123492e-4	4.846661883323509	DAYD031 - DAYD028
NME1	-0.7360501967298201	2.233049915476799	-5.018485992977038	1.2782602555588072e-6	1.0197676261013594e-4	-4.843104486298994	DAYD031 - DAYD028
TRMT6	-0.44892576820793106	3.7969381605251824	-5.017010823329953	1.2887002257776774e-6	1.0224163117219583e-4	-4.841488673411145	DAYD031 - DAYD028
ARHGAP15	-0.38500334417136806	6.1725455963779225	-5.0073474257309245	1.345335606920944e-6	1.0590104803187332e-4	-4.832936719590236	DAYD031 - DAYD028
DBI	-1.0118360710117265	3.7721069854176394	-5.006625474790226	1.3495746371749872e-6	1.0590104803187332e-4	-4.832310628404125	DAYD031 - DAYD028
WBP4	-0.5379628824028453	3.2943625984756415	-4.995174099497523	1.4211764385508267e-6	1.105118150103229e-4	-4.822011649065116	DAYD031 - DAYD028
C2orf74	-0.8569924730592308	0.5379761188196125	-4.994832640945719	1.4237246362750511e-6	1.105118150103229e-4	-4.821654390737913	DAYD031 - DAYD028
MPHOSPH10	-0.46090205289438835	4.257165638170987	-4.987657575012659	1.4709885700167014e-6	1.1328975194053202e-4	-4.815137106409437	DAYD031 - DAYD028
ANAPC13	-0.4167247264558025	4.901723904103111	-4.98703802714023	1.475291337944254e-6	1.1328975194053202e-4	-4.814553829108497	DAYD031 - DAYD028
MST1	0.6400866450074394	1.0514533298128896	4.964608900619814	1.6328846011361214e-6	1.244009267990063e-4	4.794245195151364	DAYD031 - DAYD028
C4orf3	-0.6018889826304115	6.498192636596039	-4.963771077994068	1.6384005478225834e-6	1.244009267990063e-4	-4.793569020347372	DAYD031 - DAYD028
NRBP2	0.4920689444159616	3.7383342003414413	4.962726337588794	1.6459732654464619e-6	1.244009267990063e-4	4.792644270791161	DAYD031 - DAYD028
RPS23	-0.8742922454410529	8.31347088196889	-4.951099238790754	1.734581737370157e-6	1.3041148559495003e-4	-4.782117568525505	DAYD031 - DAYD028
TMEM259	0.377595008321177	7.872486193904919	4.943484941877729	1.7950589883620959e-6	1.3425545350458177e-4	4.775225605692885	DAYD031 - DAYD028
CCDC53	-0.5857157105842239	3.153114880573863	-4.94190218886104	1.8075716607970673e-6	1.3449082408832064e-4	-4.7738275632569005	DAYD031 - DAYD028
GIMAP7	-0.8608470802179928	6.37453464516818	-4.9373158531162105	1.8481324235505358e-6	1.3679990516590564e-4	-4.769358787185951	DAYD031 - DAYD028
EIF4E	-0.45538784616209194	3.9110406796737234	-4.922775231674049	1.97119740225875e-6	1.4516099844325974e-4	-4.7563549650721715	DAYD031 - DAYD028
ARPC3	-0.7090223986576518	7.88603063190829	-4.9193571615456	2.0009876545974914e-6	1.466029730613264e-4	-4.753324535781161	DAYD031 - DAYD028
UGP2	-0.32906507476156044	6.155018607484737	-4.913419298577713	2.0551625184359293e-6	1.4980778560781696e-4	-4.7479229926228985	DAYD031 - DAYD028
LLPH	-0.40396635037729434	3.732147216396219	-4.91045393262403	2.0860555643167505e-6	1.5129170658378048e-4	-4.74490369706987	DAYD031 - DAYD028
WDR92	-0.5235559190523271	2.5144704719807605	-4.9044757346083525	2.1390671212707795e-6	1.5435680332386126e-4	-4.739821372158808	DAYD031 - DAYD028
CCDC59	-0.5706951259019744	3.2401802292934394	-4.902526903165455	2.1575790152565312e-6	1.5491417329541892e-4	-4.738075059334676	DAYD031 - DAYD028
AIMP1	-0.5586002553924612	3.91821853726663	-4.882462939203089	2.3599466814965564e-6	1.6836851331860798e-4	-4.719870644876204	DAYD031 - DAYD028
SUB1	-1.0537095440868303	5.006361630086926	-4.880622483875404	2.3786323148465308e-6	1.6836851331860798e-4	-4.7182661056373965	DAYD031 - DAYD028
UTP3	-0.36082744936594935	4.527610379862946	-4.880552778492331	2.3801398470527453e-6	1.6836851331860798e-4	-4.7181371815904996	DAYD031 - DAYD028
UFC1	-0.50252691062627	5.540007845057282	-4.867110507944266	2.5258866735447376e-6	1.7780261094167858e-4	-4.706028947479294	DAYD031 - DAYD028
MRPS33	-0.9373167987192481	1.746850476143425	-4.864256705428079	2.5616537480112193e-6	1.7873910217598317e-4	-4.703160112103465	DAYD031 - DAYD028
NPHP4	0.35882210967513517	3.352761584566661	4.8638207060774405	2.564084613388059e-6	1.7873910217598317e-4	4.702966533109826	DAYD031 - DAYD028
WDR90	0.5382187801170775	2.0908066878987195	4.857914510893642	2.6330213758418798e-6	1.8265790800526277e-4	4.697548916718206	DAYD031 - DAYD028
CDC26	-0.47920910261043614	2.6818766517486496	-4.852621847627693	2.695285681846714e-6	1.8508018001321057e-4	-4.692771434653084	DAYD031 - DAYD028
PSMC1	-0.3103713727130737	4.920570764759439	-4.851910672319586	2.7034377033630746e-6	1.8508018001321057e-4	-4.692153795512592	DAYD031 - DAYD028
UBLCP1	-0.41634954193943674	5.38688893355574	-4.851599668886888	2.706604303814361e-6	1.8508018001321057e-4	-4.691914359427024	DAYD031 - DAYD028
TOMM7	-1.2463257419937612	4.160422059321321	-4.850373623121609	2.723870492400402e-6	1.8537810554914585e-4	-4.6906135220847895	DAYD031 - DAYD028
CAPN10	0.39326213560610235	4.577247417993533	4.848530365914585	2.745070429307753e-6	1.8593967624933646e-4	4.689027095488811	DAYD031 - DAYD028
BLOC1S2	-0.7654845067073985	4.186770093009083	-4.842671793506688	2.816620769745388e-6	1.8989048945325713e-4	-4.683758329692381	DAYD031 - DAYD028
MRPL17	-0.5289773441776768	3.1504301633948657	-4.838099928313822	2.872979623048235e-6	1.9278498778959184e-4	-4.679697875736929	DAYD031 - DAYD028
TMEM126A	-0.9059687584948476	1.0624491477827827	-4.837035220180076	2.8879801722386547e-6	1.9289021057370737e-4	-4.678630018309619	DAYD031 - DAYD028
NFU1	-0.5247883430582316	2.5954319380367816	-4.8334056431669605	2.9364060717509066e-6	1.9521662588121768e-4	-4.6752186412116385	DAYD031 - DAYD028
C11orf1	-0.8389381834849639	1.6603607999021046	-4.821615455158161	3.0925450056897374e-6	2.0464952203550518e-4	-4.664575682139598	DAYD031 - DAYD028
GNL3	-0.722864913015381	4.147178316861489	-4.815073941351744	3.184458233987646e-6	2.0919764614927118e-4	-4.65854912194593	DAYD031 - DAYD028
SNHG8	-1.017188453612301	2.6407763609299146	-4.8145970288028055	3.1904097845884676e-6	2.0919764614927118e-4	-4.658164664845609	DAYD031 - DAYD028
NME1-NME2	-0.5665736632070972	4.077560575845511	-4.80950776958528	3.263731387313891e-6	2.1303264873557943e-4	-4.653483874300922	DAYD031 - DAYD028
PARL	-0.46301113074216094	4.248737793480964	-4.791795192337879	3.5261055872381916e-6	2.2768600580280477e-4	-4.637522310763525	DAYD031 - DAYD028
DDX1	-0.3762554082796301	4.660649545499535	-4.791569259324049	3.5304182453650125e-6	2.2768600580280477e-4	-4.637269583460691	DAYD031 - DAYD028
MRPS10	-0.34158328514862113	4.498896051954727	-4.791206874642926	3.535792429946063e-6	2.2768600580280477e-4	-4.636955063294469	DAYD031 - DAYD028
CWC15	-0.5564756977462619	3.3674068901969045	-4.789191101902372	3.564462067791465e-6	2.285074789887743e-4	-4.635284900166197	DAYD031 - DAYD028
C14orf2	-0.9565627295729318	4.023373685895813	-4.779910923460476	3.716696768112755e-6	2.372078470671074e-4	-4.626626621178599	DAYD031 - DAYD028
RPL36AL	-0.5811901314527734	6.666146656090172	-4.7636577502383055	3.9901677199992505e-6	2.5353455070437715e-4	-4.611893842923557	DAYD031 - DAYD028
RPL22L1	-1.162734848316918	0.9122533746605528	-4.75381847229071	4.1661495030436505e-6	2.635502505009111e-4	-4.602916670519019	DAYD031 - DAYD028
ARMCX6	-0.3521998057013942	2.966782503322965	-4.750363937151084	4.229189412519503e-6	2.6602275117937785e-4	-4.599789074354996	DAYD031 - DAYD028
NDUFV2	-0.4728811835686013	4.5950586021746025	-4.7495649563715014	4.242284820339661e-6	2.6602275117937785e-4	-4.599144979624635	DAYD031 - DAYD028
MRPL51	-0.5669617269158378	4.146470328681059	-4.740777808704415	4.407749664564083e-6	2.7490060866484456e-4	-4.591166762752925	DAYD031 - DAYD028
SAP18	-0.29940808061494995	6.411160024546576	-4.740223344662225	4.422147674204672e-6	2.7490060866484456e-4	-4.590486166349504	DAYD031 - DAYD028
HNRNPA1	-0.4178588858114036	8.619283567322304	-4.738403529084014	4.458281032652075e-6	2.759522225382922e-4	-4.588787441512791	DAYD031 - DAYD028
RALA	-0.42000115468835375	4.718275708665496	-4.736479931137729	4.49619483667775e-6	2.771045401488948e-4	-4.587019136011441	DAYD031 - DAYD028
ISY1	-0.36008918576472215	4.24151319341572	-4.714829017352095	4.940407727236629e-6	3.025400056705591e-4	-4.567302510721301	DAYD031 - DAYD028
NDUFAF4	-0.7124500468453063	2.062286833167675	-4.713880220686725	4.960855649987422e-6	3.025400056705591e-4	-4.566436354781664	DAYD031 - DAYD028
SNRPD3	-0.35863906012328606	5.03693608797553	-4.713294799818913	4.972105942775205e-6	3.025400056705591e-4	-4.565961259292543	DAYD031 - DAYD028
DIP2A	0.5191577195631387	5.871807419356587	4.706202564589537	5.1290569431269736e-6	3.1077323925444446e-4	4.559438519768733	DAYD031 - DAYD028
GTPBP4	-0.29773616874875763	4.469250385051268	-4.689676413763704	5.5102482785695214e-6	3.3246708100948875e-4	-4.544359742508224	DAYD031 - DAYD028
NAP1L4	-0.38446055198081375	6.393437029725627	-4.686167138767806	5.595530434670483e-6	0.00033620007130488754	-4.541123258245179	DAYD031 - DAYD028
HTATSF1	-0.3864749087686796	4.990645023170824	-4.685121438719975	5.623984355744785e-6	3.3650173061872964e-4	-4.540053921912044	DAYD031 - DAYD028
BRCC3	-0.3661912196347177	3.613783994530957	-4.681328826763405	5.713344214412192e-6	3.404299706180875e-4	-4.536729014260415	DAYD031 - DAYD028
ZNF622	-0.29943862352233364	4.553788917906242	-4.677133462248743	5.8194901755537024e-6	3.453218137229387e-4	-4.532843609843961	DAYD031 - DAYD028
SARNP	-0.6904796422434563	1.2568918892578207	-4.675263490377483	5.868941896831168e-6	3.4682306847117525e-4	-4.53105656940019	DAYD031 - DAYD028
THOC1	-0.3570998698398249	3.4580184116885193	-4.665369758074891	6.121533910473583e-6	3.6026732358360923e-4	-4.522147629837355	DAYD031 - DAYD028
TLK2	-0.3203581489343845	4.915090510620416	-4.657731592129814	6.3264439303180024e-6	3.708070809770062e-4	-4.515175205972154	DAYD031 - DAYD028
TMEM199	-0.22915726657985402	4.717520799817542	-4.655733243441158	6.3822513337461075e-6	3.7255743557965083e-4	-4.5133136996230405	DAYD031 - DAYD028
GPN1	-0.37451802275336465	4.314394724937116	-4.652146144750564	6.48016388164979e-6	3.74001646261762e-4	-4.510085054014025	DAYD031 - DAYD028
RPAP3	-0.4559463271296842	4.454404770147844	-4.652122240433521	6.48398365487343e-6	3.74001646261762e-4	-4.5099600458788105	DAYD031 - DAYD028
TRAPPC4	-0.3867725829360591	4.2062200206713465	-4.651566252919817	6.496764788219856e-6	3.74001646261762e-4	-4.509542274716843	DAYD031 - DAYD028
DDX50	-0.4497404027741627	4.310883205418844	-4.650482742876885	6.5289332445362195e-6	3.74001646261762e-4	-4.508494268882878	DAYD031 - DAYD028
MINOS1	-0.37799184285192977	3.3736496030453043	-4.650115131531005	6.537215404714642e-6	3.74001646261762e-4	-4.50822524673945	DAYD031 - DAYD028
CCT8	-0.3092843345675593	6.439606922561615	-4.648720807240246	6.577058608537523e-6	3.747879429309477e-4	-4.506935595365913	DAYD031 - DAYD028
MPHOSPH6	-0.5337572630804388	2.1834657806300197	-4.646111758751631	6.651725099578563e-6	3.7614162849178295e-4	-4.504538778897367	DAYD031 - DAYD028
TBCE	-0.3820851826732734	2.8345453696525658	-4.646044941494649	6.653201506748807e-6	3.7614162849178295e-4	-4.504491645761764	DAYD031 - DAYD028
NAA20	-0.5607215996182373	3.3809281299241105	-4.641956461372584	6.772020776888764e-6	3.803051791284995e-4	-4.500730863097222	DAYD031 - DAYD028
SNTB2	0.5172433477397007	4.774886385255878	4.641711507330335	6.779813778335367e-6	3.803051791284995e-4	4.500486415449031	DAYD031 - DAYD028
NACA	-0.49672824545466554	8.626665532461224	-4.638329693883138	6.877707702325741e-6	3.8429526305602194e-4	-4.497438404548428	DAYD031 - DAYD028
NOP58	-0.6527365484534666	4.135662730807397	-4.6258680662014875	7.260191576115266e-6	4.040943838488962e-4	-4.4859143166122415	DAYD031 - DAYD028
HNRNPH2	-0.631380123424754	6.411987872907939	-4.621425360064121	7.400193743562459e-6	4.1029645620678344e-4	-4.481840808840911	DAYD031 - DAYD028
MRPS36	-0.43098819974620284	2.4782630243657864	-4.6138781429747775	7.639016297732433e-6	4.2190874629014516e-4	-4.475059146843551	DAYD031 - DAYD028
TAF9	-0.6887598799905521	3.952790812168308	-4.610575988836379	7.75228374363686e-6	4.2652411708285563e-4	-4.471913358944762	DAYD031 - DAYD028
ABCB7	-0.35177590018544613	3.6423554814907426	-4.60764542393771	7.847338919907968e-6	4.30106056831597e-4	-4.469307112903126	DAYD031 - DAYD028
R3HCC1L	-0.2778313195104838	4.386446878615595	-4.599555692017098	8.120389425375126e-6	4.433794378265658e-4	-4.461985045548428	DAYD031 - DAYD028
PPIL3	-0.6804368653955319	2.818394885189856	-4.597134661175092	8.21023016478058e-6	4.465867619933679e-4	-4.459627288444052	DAYD031 - DAYD028
PIGC	-0.321045695260076	4.329179080149835	-4.595613966937357	8.262100860060709e-6	4.477123333980067e-4	-4.4582772123741785	DAYD031 - DAYD028
UTS2	-0.9792156365561879	-1.3772957016292775	-4.588983644245691	8.497553589777745e-6	4.5874011108724966e-4	-4.452249020307552	DAYD031 - DAYD028
BDH2	-0.9191767513763915	1.2631237391037045	-4.578986792469921	8.876979922517197e-6	4.7373460279335333e-4	-4.442862741041468	DAYD031 - DAYD028
COPS5	-0.4791939851373037	4.153894215000109	-4.578717737694109	8.88039728202729e-6	4.7373460279335333e-4	-4.442779957023934	DAYD031 - DAYD028
SLU7	-0.46224107267012116	5.890939425596448	-4.578138764990461	8.900868188158656e-6	4.7373460279335333e-4	-4.442284694843069	DAYD031 - DAYD028
SS18L2	-0.674349019691777	2.905067882448091	-4.578045745027948	8.907266208510125e-6	4.7373460279335333e-4	-4.442130127787312	DAYD031 - DAYD028
MGST3	-0.5398791216830929	4.21184480943303	-4.573506700045921	9.078171606717116e-6	4.8104259879135715e-4	-4.4380400834939	DAYD031 - DAYD028
ACAA2	-0.4978529491696637	5.122109409220997	-4.566044309767995	9.371004701682114e-6	4.929272376936459e-4	-4.4312001702459325	DAYD031 - DAYD028
MAN2C1	0.34861397505693237	5.892766586997459	4.566085904925455	9.371109741668895e-6	4.929272376936459e-4	4.4311977535917375	DAYD031 - DAYD028
PSMB1	-0.6106336793010074	5.263072792891898	-4.557261826851342	9.7296760211668e-6	5.099202469487417e-4	-4.423095381997548	DAYD031 - DAYD028
DTD1	-0.36580500320717535	3.4437409856938666	-4.547166261379108	1.0155562868680464e-5	5.303050283427326e-4	-4.4138344525920665	DAYD031 - DAYD028
ECHDC1	-0.5146920525617187	4.713397651233019	-4.542859069824294	1.0341569097024876e-5	5.369401233900164e-4	-4.4099055991415845	DAYD031 - DAYD028
AC109826.1	-0.9078892889051554	-0.10456877171178264	-4.541645301204654	1.0394581469986051e-5	5.369401233900164e-4	-4.408798218638771	DAYD031 - DAYD028
NSMCE2	-0.8129174897592917	1.829035916891704	-4.541664768828287	1.0394801831645163e-5	5.369401233900164e-4	-4.408793626749065	DAYD031 - DAYD028
FCGR2C	0.9596642590524755	0.9943310351668841	4.532194167880876	1.0826695841181885e-5	5.572449902486447e-4	4.399967767593449	DAYD031 - DAYD028
SLC30A1	0.5928902480224432	4.764903506810236	4.528444717655594	1.0992672886204307e-5	5.632100224135111e-4	4.396665148607077	DAYD031 - DAYD028
NKAP	-0.35814747709536787	3.794892458571638	-4.52783538671479	1.1021031775640435e-5	5.632100224135111e-4	-4.3961056289729825	DAYD031 - DAYD028
TXN	-0.8576274801701018	4.5217870656268095	-4.517003460704201	1.1540056286683101e-5	5.854463812945015e-4	-4.386100981039081	DAYD031 - DAYD028
S100P	-1.1445461265993355	4.1026271139808355	-4.516388053530445	1.1569715112486468e-5	5.854463812945015e-4	-4.385542337609543	DAYD031 - DAYD028
RSRC2	-0.34398362570399854	5.449020989442735	-4.516035042427479	1.1578466036743621e-5	5.854463812945015e-4	-4.3853777693694385	DAYD031 - DAYD028
UTP11L	-0.30193588385106107	3.494700089549759	-4.5086027217363505	1.1951244063600877e-5	6.021749640466968e-4	-4.3784753771488205	DAYD031 - DAYD028
BEND5	-0.7604780453452428	0.9081553959200667	-4.507013447733739	1.2038205175875844e-5	6.044357563831367e-4	-4.376894779144824	DAYD031 - DAYD028
SCCPDH	-0.48331693027001554	3.207564951953089	-4.504332691326741	1.2171942033178056e-5	6.090212111374108e-4	-4.374485128423708	DAYD031 - DAYD028
MRPL21	-0.5274623519760047	2.956911523969262	-4.501223968107125	1.2332902832593404e-5	6.149322384584767e-4	-4.371618243734414	DAYD031 - DAYD028
INTS12	-0.31422396311458023	3.401174607291799	-4.495940618180436	1.2608307754630843e-5	6.264889251089928e-4	-4.366794798131424	DAYD031 - DAYD028
SEC11A	-0.44696524777542646	5.696201356586982	-4.494609294038538	1.268098238087902e-5	6.27927265480768e-4	-4.365538740390079	DAYD031 - DAYD028
EBAG9	-0.49243447179727884	3.459437511414434	-4.492744537257978	1.2781674689188389e-5	6.30738311122836e-4	-4.363809748371122	DAYD031 - DAYD028
MYL12A	-0.4278621612605402	8.402791686281876	-4.491072182604115	1.2870573654087085e-5	6.308067793830974e-4	-4.362294028546526	DAYD031 - DAYD028
NSA2	-0.6511809540675539	5.472077426243132	-4.491120484278703	1.2870918270142585e-5	6.308067793830974e-4	-4.362288172331284	DAYD031 - DAYD028
UPF3B	-0.5869099357159575	3.174829514165722	-4.489531280834597	1.2957901406527352e-5	6.329097421691591e-4	-4.360814792309186	DAYD031 - DAYD028
UTP14A	-0.2910447088786867	4.070540980485557	-4.475977016500454	1.3713519508778375e-5	6.675462377832457e-4	-4.348398602455145	DAYD031 - DAYD028
EIF4B	-0.35463291493990745	8.933790435254066	-4.4732760109104275	1.3870058152388913e-5	6.728852536091378e-4	-4.34590818490535	DAYD031 - DAYD028
PRDX1	-0.5143355968722059	5.5414457763982234	-4.466257681341407	1.4281505547460181e-5	6.90513197513563e-4	-4.339488014307618	DAYD031 - DAYD028
TERF1	-0.2894303327651109	4.226966328494834	-4.462517733043678	1.4527471335132604e-5	7.000486186996785e-4	-4.335733733152492	DAYD031 - DAYD028
TAF12	-0.392406620445354	4.852050451336779	-4.439039800067928	1.6009786996202028e-5	7.688981313226125e-4	-4.3143159180576305	DAYD031 - DAYD028
RRS1	-0.3518906160083448	4.1796317248391475	-4.4378152057742275	1.6087784327865483e-5	7.700686098271612e-4	-4.313242015726283	DAYD031 - DAYD028
FMNL2	0.7754366096830851	2.038566191740716	4.4362579913898745	1.618961560290953e-5	7.723683722849862e-4	4.311847401859963	DAYD031 - DAYD028
WDR61	-0.4865572245174463	3.569644019967914	-4.434703818778832	1.6294985320961446e-5	7.741513976430931e-4	-4.3104131023232135	DAYD031 - DAYD028
ZNF146	-0.4730642425491398	5.219820701508463	-4.434250075181004	1.6334810131327104e-5	7.741513976430931e-4	-4.30987330530697	DAYD031 - DAYD028
ACTR10	-0.38629933458149246	4.670437939587063	-4.430164815098421	1.660754599770009e-5	7.844880280492543e-4	-4.306209925883442	DAYD031 - DAYD028
ACAT2	-0.46230826373985057	2.8527790554062435	-4.421977556236676	1.7181057381130673e-5	8.077511523080167e-4	-4.298690008284349	DAYD031 - DAYD028
GTF3C6	-0.4050372169382537	3.6647268267349062	-4.420417484425734	1.7293986824829753e-5	8.077511523080167e-4	-4.29723750464354	DAYD031 - DAYD028
PEX11B	-0.3402297939293195	4.76670052545426	-4.420309738124761	1.729934686420277e-5	8.077511523080167e-4	-4.297168788453638	DAYD031 - DAYD028
UQCRC2	-0.32043981800805277	6.301149213014801	-4.419501420067478	1.7367084022407272e-5	8.077511523080167e-4	-4.296302135824566	DAYD031 - DAYD028
POP4	-0.2864365023779225	4.33226711482555	-4.419118562261808	1.7381274795485874e-5	8.077511523080167e-4	-4.296120982295231	DAYD031 - DAYD028
EIF3M	-0.44267204079154876	6.339083896440966	-4.4140684910764225	1.776352794514809e-5	8.228524557816986e-4	-4.291293582095672	DAYD031 - DAYD028
IGBP1	-0.4643983305040944	5.38530642831112	-4.411160448028907	1.7974241720489908e-5	8.299360485731032e-4	-4.2886746715141255	DAYD031 - DAYD028
PPIL1	-0.4957782319569799	2.902284931141126	-4.402833738973899	1.8608655546261892e-5	8.564753001420538e-4	-4.280962692710149	DAYD031 - DAYD028
CD3D	-0.8115585930375069	5.401992305876958	-4.400994240276464	1.8747987196589888e-5	8.574052866631525e-4	-4.279302550115603	DAYD031 - DAYD028
DNAJA2	-0.2691589404475909	5.849993628019577	-4.40084822247186	1.8758921251493476e-5	8.574052866631525e-4	-4.279172768162939	DAYD031 - DAYD028
CCDC112	-0.5880030839174903	2.5057321946663484	-4.400262355645053	1.880798504866943e-5	8.574052866631525e-4	-4.278591290258209	DAYD031 - DAYD028
ZMAT2	-0.7081215517220958	6.049786079010267	-4.390738219437294	1.9562933133184857e-5	8.889991132675143e-4	-4.2698216574723045	DAYD031 - DAYD028
PARK7	-0.3875287386741215	5.720137596758019	-4.371775366727993	2.1153049058662988e-5	9.58226449471295e-4	-4.2523589046444075	DAYD031 - DAYD028
CETN3	-1.155235373253218	0.1137920932929223	-4.370872335480348	2.1251661114018006e-5	9.596662062808131e-4	-4.251317534112971	DAYD031 - DAYD028
MMRN1	0.874197461519518	1.7973941792159616	4.367825519519681	2.150310913679145e-5	9.67976950483778e-4	4.248682850834159	DAYD031 - DAYD028
PHF14	-0.4424554230593962	4.100364529532989	-4.364703223322248	2.1791108583409623e-5	9.778759976805068e-4	-4.245700974892194	DAYD031 - DAYD028
PSMD10	-0.4818715261576849	3.7260117594866276	-4.36184458286398	2.203336234517977e-5	9.84851652891071e-4	-4.243221645486923	DAYD031 - DAYD028
GGPS1	-0.3676409292382372	4.54992335586407	-4.361108155965189	2.2110092517412324e-5	9.84851652891071e-4	-4.242441764683029	DAYD031 - DAYD028
NAE1	-0.5992050343872046	3.4235598777779774	-4.360396751190712	2.2177203937595948e-5	9.84851652891071e-4	-4.241761757305447	DAYD031 - DAYD028
COX7C	-1.2379961419476997	4.5731666126929404	-4.3598579654846645	2.222088687581525e-5	9.84851652891071e-4	-4.241320190885982	DAYD031 - DAYD028
RNLS	-0.6076843134430374	0.7355826484225252	-4.3555871197984954	2.2604495583639534e-5	9.9877094332635e-4	-4.237477607454776	DAYD031 - DAYD028
GARS	-0.2445823197739596	5.62756751868971	-4.352970890052724	2.2859141639436717e-5	0.0010069241531972738	-4.234960959608196	DAYD031 - DAYD028
CBWD2	-0.616418495355064	2.484363319515113	-4.35140783761417	2.300796570606569e-5	0.001010380390027839	-4.233502467290219	DAYD031 - DAYD028
LOXL3	0.6071792695085372	3.1712169389343288	4.347123970185495	2.3418949103391997e-5	0.0010252930156241132	4.2295209297027885	DAYD031 - DAYD028
NUP35	-0.548646551787477	1.6678427296815728	-4.3448373007969465	2.3638051645903415e-5	0.0010317398833895838	-4.227425391973784	DAYD031 - DAYD028
RABEPK	-0.3525480665799554	3.6695666973915047	-4.332532833877256	2.4863022121522268e-5	0.0010819181747426054	-4.216039507485477	DAYD031 - DAYD028
UBA7	0.3417175600748541	6.87243652896632	4.331312248664034	2.498474694170501e-5	0.0010839304111265376	4.214937410907634	DAYD031 - DAYD028
FAM173B	-0.5000655564995049	1.6896582248433198	-4.328340888238932	2.5277226908490443e-5	0.0010933162000178397	-4.21231003762533	DAYD031 - DAYD028
SUMO2	-0.3694426988286539	6.460299909538209	-4.319880981592846	2.61838609235851e-5	0.0011291298584464927	-4.20434559476939	DAYD031 - DAYD028
TTC1	-0.2677617926047091	5.264215776783558	-4.3182184549908325	2.637229091028095e-5	0.0011326668576703033	-4.202723276176386	DAYD031 - DAYD028
RPS25	-0.8818468015228511	7.615928594560693	-4.317597981344623	2.6423634910832284e-5	0.0011326668576703033	-4.202283132757392	DAYD031 - DAYD028
RPS29	-1.4373739851749638	5.561739542710415	-4.313853096023244	2.682991806905243e-5	0.001146659593665455	-4.198828701340655	DAYD031 - DAYD028
WDR60	-0.4272043352518651	3.115232476594306	-4.3085717025768275	2.7425745560043077e-5	0.0011686460125881859	-4.19385158768296	DAYD031 - DAYD028
AIF1	-0.7930283574007966	6.610037027696281	-4.3038170289297355	2.7959066373011668e-5	0.0011878467251965905	-4.189483050470051	DAYD031 - DAYD028
CMTM2	-0.9165626033135092	5.382795593448177	-4.300939378865585	2.829392877847295e-5	0.0011985274845394442	-4.186780437072549	DAYD031 - DAYD028
PPHLN1	-0.2678637917001163	5.455345831880152	-4.298522337297056	2.8570465313169424e-5	0.0012066820055797439	-4.184571388738733	DAYD031 - DAYD028
ZNF394	-0.2412840628060673	5.3492224776861255	-4.294732506804967	2.901542583052485e-5	0.001221881275443803	-4.181059233654117	DAYD031 - DAYD028
SNRPG	-0.9917567480616436	1.7294464042158197	-4.2892092242507776	2.9672895669882e-5	0.0012450814139521908	-4.175962305705385	DAYD031 - DAYD028
MRPL3	-0.6842277612388603	4.26833053031327	-4.288712699936181	2.973975800735386e-5	0.0012450814139521908	-4.175449994296533	DAYD031 - DAYD028
ACADM	-0.4649072836396808	4.038944695042088	-4.279276269219547	3.09026676017518e-5	0.0012900067057010343	-4.166710397772914	DAYD031 - DAYD028
APIP	-0.6038503920804801	2.5743381323734895	-4.277601120590302	3.110988738741699e-5	0.0012944561295660448	-4.1651859666049464	DAYD031 - DAYD028
PSMA2	-0.6884568531202673	4.477452450474943	-4.276268011469748	3.127434495810018e-5	0.0012944561295660448	-4.163982971561075	DAYD031 - DAYD028
RAB18	-0.567683218576752	5.481265101396874	-4.276242473784176	3.1279685025029075e-5	0.0012944561295660448	-4.163944010206921	DAYD031 - DAYD028
EXOSC7	-0.44824692872245864	3.0024020009401995	-4.269621817200773	3.213286801563757e-5	0.0013259424847832054	-4.157798911322781	DAYD031 - DAYD028
NDUFA6	-0.6000278484694266	3.877486094001352	-4.262771856702651	3.3037168689035196e-5	0.0013593516973482676	-4.151452604699263	DAYD031 - DAYD028
XRCC4	-0.9091499493611135	1.2484641034380974	-4.257935491145538	3.369674400086081e-5	0.0013825292681496036	-4.146927000349495	DAYD031 - DAYD028
ZNF613	-0.4811536413245796	1.859936817529154	-4.25057280129794	3.4699886062400204e-5	0.0014167237700516556	-4.140202834633669	DAYD031 - DAYD028
THG1L	-0.36911465386061026	3.1160986042542964	-4.250459840203426	3.4727490742213286e-5	0.0014167237700516556	-4.1400204197796295	DAYD031 - DAYD028
PDE5A	0.8443653461065059	2.8708708852973435	4.248516737974454	3.500793492334588e-5	0.0014241188257769033	4.1381749791074505	DAYD031 - DAYD028
RPS27A	-0.9356948853794895	7.283764819374799	-4.24527644102119	3.545865469533722e-5	0.001438379326059442	-4.13523826402002	DAYD031 - DAYD028
PSMD4	-0.3717591067247854	6.684946471402969	-4.24439353530486	3.559059059141147e-5	0.0014396644532187852	-4.134385326714393	DAYD031 - DAYD028
EMG1	-0.5350460266985944	2.8359118165135664	-4.240021932964145	3.62111001640784e-5	0.0014606499953824885	-4.130413706433676	DAYD031 - DAYD028
PRR11	0.8283673383227401	2.0842170829741424	4.236942451373089	3.667318347519782e-5	0.0014751454193384895	4.127497865530447	DAYD031 - DAYD028
MMADHC	-0.3836152736012357	5.377173986932169	-4.230588208161825	3.7628521033627145e-5	0.0015093451453711895	-4.1215784970645855	DAYD031 - DAYD028
USP35	0.3249429771197909	3.1441120895510277	4.228358506551324	3.796502064693939e-5	0.0015186008258775757	4.119527443930669	DAYD031 - DAYD028
S100A12	-1.2392535027733418	5.945194899759909	-4.218191988453202	3.955332946278483e-5	0.0015777383641266392	-4.1100734442026186	DAYD031 - DAYD028
STX18	-0.31717094865296414	3.94420913979286	-4.213126562646908	4.0373186658722625e-5	0.0016059804997763348	-4.105333572042338	DAYD031 - DAYD028
CCDC78	0.8314276987925555	-0.6568274511760307	4.209185778457421	4.1010801888839715e-5	0.0016268373345959622	4.10171002742173	DAYD031 - DAYD028
TRMT10C	-0.5303146890835451	3.2421666149554538	-4.205608712463258	4.161742858168833e-5	0.0016463533730937863	-4.09831187564936	DAYD031 - DAYD028
LEPR	0.7116197514134845	1.9208824126770077	4.204571913257675	4.177168214698406e-5	0.0016479158121722284	4.097455286593094	DAYD031 - DAYD028
ICT1	-0.47889423522965835	2.6512938191136795	-4.201232276717889	4.230321840669933e-5	0.0016643129214252118	-4.094526415377653	DAYD031 - DAYD028
SNRPA1	-0.4359832575327949	3.6290880434149653	-4.200296554444543	4.2519118291422993e-5	0.0016682364444394378	-4.093346723831953	DAYD031 - DAYD028
AGPAT4	0.5227225289982966	3.607657177386553	4.196571274573048	4.3136373401337e-5	0.0016878428393547666	4.090005083753243	DAYD031 - DAYD028
RPS20	-0.8798413601709569	8.031108403694907	-4.1941759143973725	4.354841638303376e-5	0.0016993349436422956	-4.087799557001779	DAYD031 - DAYD028
GTF2E2	-0.29329547987370175	3.984879537716863	-4.1892291550976655	4.4433433990456914e-5	0.0017291710355093802	-4.083128514577565	DAYD031 - DAYD028
ING2	-0.37408446655277316	2.2294852162457475	-4.18533219479177	4.510658034363276e-5	0.0017506229560393688	-4.079634424647404	DAYD031 - DAYD028
XRCC5	-0.2630615935600673	8.112730762777854	-4.18408873655441	4.534798252038976e-5	0.0017552480565843583	-4.078393419807938	DAYD031 - DAYD028
DPM1	-0.641150663192342	3.4593123934098977	-4.175867982988562	4.685489638377894e-5	0.0018086997636318966	-4.070785409690283	DAYD031 - DAYD028
PSIP1	-0.42731322460704746	6.44567409842548	-4.166440043973096	4.866093539151596e-5	0.0018683780552708393	-4.061967104260863	DAYD031 - DAYD028
WDR70	-0.3580998783320912	3.5713000033468565	-4.166521061867682	4.866109976819595e-5	0.0018683780552708393	-4.061966315878288	DAYD031 - DAYD028
POLE	0.3905099517669415	4.945574057327784	4.164499179711882	4.90392410909044e-5	0.0018778760055076992	4.060159326198212	DAYD031 - DAYD028
PSMC6	-0.8514723717264356	3.8132645276683323	-4.158895652219056	5.012258365183091e-5	0.001914256120319925	-4.055054646348264	DAYD031 - DAYD028
RPL23	-1.5787081923838322	6.528685796949068	-4.157323192159255	5.042839329050187e-5	0.0019208268637973655	-4.053632604978062	DAYD031 - DAYD028
TRAF3IP3	-0.36113832543278157	7.292381179520877	-4.154509790645969	5.1034064543864305e-5	0.0019348806866902996	-4.050840144898594	DAYD031 - DAYD028
HNRNPC	-0.34075401999335675	8.706018029713762	-4.154322208093604	5.106683706515484e-5	0.0019348806866902996	-4.050689943780981	DAYD031 - DAYD028
FBXO25	-0.37075751901132614	3.12526816291995	-4.152741657189738	5.138301057313273e-5	0.0019417369258689105	-4.04924554961807	DAYD031 - DAYD028
NOL10	-0.26182569354076657	3.643314641092494	-4.146997364265231	5.257285339732064e-5	0.0019790732407974337	-4.043884376167255	DAYD031 - DAYD028
BLOC1S5	-0.3189076519838401	3.6698791227948004	-4.146669520848169	5.264665584851112e-5	0.0019790732407974337	-4.04355563730758	DAYD031 - DAYD028
IFT74	-0.7071777086366937	1.1600075034185173	-4.14246436461718	5.357010240583026e-5	0.0020085291659209465	-4.039478831133925	DAYD031 - DAYD028
FAM73B	0.318069412830309	5.041881814892621	4.139552972062685	5.414387086180482e-5	0.0020195790644589036	4.036979184196566	DAYD031 - DAYD028
PPIA	-0.5800260272397884	7.66663103805406	-4.139509305201026	5.414609608751239e-5	0.0020195790644589036	-4.036969538851491	DAYD031 - DAYD028
RNASEH2B	-0.37796902788114384	4.430511864818285	-4.137221002069936	5.465110148806484e-5	0.0020331342418875935	-4.034790224949971	DAYD031 - DAYD028
TOMM5	-0.7948629301375498	2.558478962569065	-4.132516229717227	5.569369670564388e-5	0.002062977802846093	-4.030350693678208	DAYD031 - DAYD028
EXOSC9	-0.3832826194256045	3.6485210000681048	-4.131869530266312	5.581979477688777e-5	0.002062977802846093	-4.029819095462529	DAYD031 - DAYD028
MRPL46	-0.5309584253438637	2.1758689374443283	-4.131590139359164	5.58842872776553e-5	0.002062977802846093	-4.029547650603782	DAYD031 - DAYD028
MRPS5	-0.2531540517971136	4.8584424332542255	-4.129416162487909	5.636177570127273e-5	0.0020739783540518926	-4.027547114537425	DAYD031 - DAYD028
COMMD1	-0.43472407667557134	2.9528327994504115	-4.1290033273948055	5.647113763469986e-5	0.0020739783540518926	-4.027091180305368	DAYD031 - DAYD028
FANK1	-1.4034831271505115	-2.185554910775829	-4.124541566388298	5.746014466187737e-5	0.0021049175442463238	-4.023005538588583	DAYD031 - DAYD028
ADK	-0.3964746995051276	3.909019574467756	-4.118702233393133	5.88015599433636e-5	0.002148576083426721	-4.01756924235067	DAYD031 - DAYD028
PSMG1	-0.48628354410372054	2.230851425479312	-4.11238210127241	6.027756049876707e-5	0.00219691819482816	-4.011721594202831	DAYD031 - DAYD028
DDX43	-0.6776086456138635	-0.28379367307521947	-4.111671799424816	6.04624652637203e-5	0.002198078484017781	-4.0109986141761	DAYD031 - DAYD028
NPM1	-0.5984838909822541	7.260462009164861	-4.1107054549244015	6.068930867830939e-5	0.0022003319631913733	-4.010114507683192	DAYD031 - DAYD028
C9orf156	-0.3130446798194626	4.183841064323649	-4.11009595726124	6.083090455341053e-5	0.0022003319631913733	-4.00956423231619	DAYD031 - DAYD028
PSMD14	-0.44348596448045674	3.112001201134763	-4.107063302543775	6.156895966447983e-5	0.002216335187589515	-4.0067154640322515	DAYD031 - DAYD028
UTP18	-0.35312065026505035	4.428053736007187	-4.107016116693262	6.158201530976438e-5	0.002216335187589515	-4.006665363043867	DAYD031 - DAYD028
EIF3D	-0.29589046252163964	7.449924787591662	-4.103694934505269	6.238483053665157e-5	0.0022396154162657913	-4.0036037226242085	DAYD031 - DAYD028
FBLN5	-0.5616690774410875	2.8611651772819338	-4.102101622616001	6.278397447753482e-5	0.0022483238740583543	-4.002095391588875	DAYD031 - DAYD028
TMA7	-0.9762418621406379	4.078515331272647	-4.100556227931965	6.317837795949799e-5	0.002256819670394008	-4.000613864603224	DAYD031 - DAYD028
RARS2	-0.47855036783212856	3.3591050857641265	-4.093464133893873	6.495946487030924e-5	0.002312435234830445	-3.9940306352208	DAYD031 - DAYD028
PSMC5	-0.2894162648178966	5.843332620686058	-4.093049153907785	6.505737011639971e-5	0.002312435234830445	-3.9936737323188214	DAYD031 - DAYD028
ADH5	-0.4696087659576591	4.900664717568952	-4.092173475808667	6.529102013883062e-5	0.002315009998008908	-3.9928240365929804	DAYD031 - DAYD028
GEMIN2	-0.7572037861862251	0.8506077689809798	-4.085579409816909	6.703101855701511e-5	0.0023708508041348202	-3.986585361231986	DAYD031 - DAYD028
SMN1	-0.4481283001982368	1.3629406749109791	-4.083668012758699	6.751529534147897e-5	0.0023821121403037786	-3.9848762719141004	DAYD031 - DAYD028
TMCO1	-0.710422816757541	4.67100959969217	-4.080913576055322	6.825041206275796e-5	0.002398015059157982	-3.9823039701846117	DAYD031 - DAYD028
DPH5	-0.7179519707884934	2.4803345486797923	-4.080336395787573	6.84080578098441e-5	0.002398015059157982	-3.9817557553685026	DAYD031 - DAYD028
TTC4	-0.29620809851849117	4.109901132201626	-4.080080827641542	6.846700377818751e-5	0.002398015059157982	-3.9815510771162845	DAYD031 - DAYD028
ZCCHC7	-0.3965006912301501	4.351853853758544	-4.079277702568181	6.868398223905568e-5	0.00239976152056652	-3.98079909589764	DAYD031 - DAYD028
MAGOHB	-0.6010604815669003	1.3458890443851965	-4.077338288210343	6.9210610855639e-5	0.002412292164774214	-3.9789832684557243	DAYD031 - DAYD028
CKLF	-0.7286936078931294	4.7926024519022175	-4.075793594468234	6.962837708151256e-5	0.002420976985207071	-3.9775520754417704	DAYD031 - DAYD028
PLCH1	1.818462630896812	-1.477706651513548	4.071843950543069	7.071749349114889e-5	0.0024475270339550156	3.9738588090241573	DAYD031 - DAYD028
OCIAD1	-0.3097751830670967	5.707756832003154	-4.071792699493001	7.073284951889495e-5	0.0024475270339550156	-3.9738071214000583	DAYD031 - DAYD028
C2orf76	-0.7180727785836506	0.3868467771613567	-4.070753609825528	7.10032081167731e-5	0.0024509761263386094	-3.9728988422706717	DAYD031 - DAYD028
MED27	-0.29784654400440935	3.6143084014110887	-4.069854596814065	7.126677436919582e-5	0.0024541747720423306	-3.972016526163983	DAYD031 - DAYD028
MSH2	-0.5489657599592075	3.732445188693326	-4.068819690199795	7.157015661366885e-5	0.00245872595447915	-3.9710047351388984	DAYD031 - DAYD028
VBP1	-0.6365569271773275	3.847127731400566	-4.0680428709393635	7.178018058233302e-5	0.0024600558309362816	-3.9703066711375854	DAYD031 - DAYD028
ARPC2	-0.44874204816001395	9.026116337756651	-4.067239991230777	7.200836677549693e-5	0.0024620003497527044	-3.969550427196857	DAYD031 - DAYD028
MANF	-0.4427060968598857	4.209771282609859	-4.066336912483589	7.224164025702306e-5	0.0024641091546100976	-3.9687796627647702	DAYD031 - DAYD028
NUDT1	-0.4490652358932379	2.933102927204504	-4.062664769005158	7.32781474108739e-5	0.0024935407507586473	-3.9653831373858055	DAYD031 - DAYD028
VDAC3	-0.3018968881875699	5.460657428375988	-4.061794512636887	7.353310730930488e-5	0.0024963012315877492	-3.9645546256184256	DAYD031 - DAYD028
ZFAND6	-0.46872569100037875	5.57895597788011	-4.0605347826651395	7.390765689391448e-5	0.002497545510602986	-3.9633424121268033	DAYD031 - DAYD028
RGS12	0.3793321954446398	3.3505953912506077	4.060513009574873	7.391760738205216e-5	0.002497545510602986	3.9633102870941785	DAYD031 - DAYD028
BUD31	-0.35100208247929743	4.29309750808805	-4.055181509264208	7.548291399160967e-5	0.0025403011084974727	-3.9583069508794453	DAYD031 - DAYD028
MRPS23	-0.5264791792743329	2.8357009845220658	-4.054325208675928	7.56924315610882e-5	0.0025403011084974727	-3.9576447097443372	DAYD031 - DAYD028
PDCD6	-0.3257892452991653	5.55013522626953	-4.053838571435664	7.587406341241284e-5	0.0025403011084974727	-3.9570720107218738	DAYD031 - DAYD028
MRPS9	-0.32027561017790207	3.534964039451302	-4.053782651172255	7.589061111040499e-5	0.0025403011084974727	-3.9570198990258953	DAYD031 - DAYD028
MRPS17	-0.42074340211090755	2.144441537667659	-4.051190610973717	7.666929581436371e-5	0.0025603978788238673	-3.9545797490480705	DAYD031 - DAYD028
C11orf58	-0.4664107012794476	5.757062456051986	-4.0488268056101555	7.740910863488854e-5	0.002579106264494198	-3.9522830230029418	DAYD031 - DAYD028
C12orf43	-0.3268912464427687	3.651668434690803	-4.044397512617912	7.872166715688058e-5	0.0026160329703893066	-3.94825882870814	DAYD031 - DAYD028
AK2	-0.23581598684556138	6.518560743778526	-4.043860094962595	7.888177410714275e-5	0.0026160329703893066	-3.947772302187454	DAYD031 - DAYD028
CEBPZ	-0.5027290005558545	4.289220218925999	-4.039344588452631	8.028361617953355e-5	0.0026563887749725843	-3.943551872045545	DAYD031 - DAYD028
PPA2	-0.4803997682057468	3.4145373953768545	-4.031744816985625	8.270926748979249e-5	0.002724532452044243	-3.936411019432362	DAYD031 - DAYD028
RPL37	-0.6989864611294045	8.183334055456799	-4.031639914596932	8.272257305649653e-5	0.002724532452044243	-3.9363723979595697	DAYD031 - DAYD028
RPL26	-1.5768480693880074	6.016086708576708	-4.027793500254461	8.39320640293508e-5	0.0027536030666195036	-3.9328859560462006	DAYD031 - DAYD028
RPL6	-0.7762911327841691	7.940432781235311	-4.027896413676664	8.398872863365897e-5	0.0027536030666195036	-3.9327237831734223	DAYD031 - DAYD028
RPA3	-0.5958346381204227	2.20988831231655	-4.026449834243138	8.439535227077237e-5	0.002760631568583807	-3.9315630591619444	DAYD031 - DAYD028
GALNT4	1.4102460339741463	-0.9857235478949968	4.023540843648182	8.536924866871575e-5	0.0027861418429153593	3.9288043767668994	DAYD031 - DAYD028
CCBL2	-0.32925188466596467	4.500085070607934	-4.020598517514337	8.635513402999764e-5	0.0028119268133123946	-3.9260418590975332	DAYD031 - DAYD028
USP16	-0.630173661367186	4.483644887189996	-4.019504723900686	8.675631569979047e-5	0.0028185988539569935	-3.924926242860417	DAYD031 - DAYD028
EXOSC1	-0.3912884101281886	3.6460306537139155	-4.017872124319756	8.724333907219092e-5	0.0028253919686589213	-3.9235784476849043	DAYD031 - DAYD028
MBIP	-0.48760070708929426	2.479023127625704	-4.017564533890322	8.735891602260175e-5	0.0028253919686589213	-3.923259642229422	DAYD031 - DAYD028
OAT	-0.3542890073312588	4.87498812958876	-4.016846588698167	8.761925991901692e-5	0.002827443983004681	-3.9225429714773905	DAYD031 - DAYD028
DNM3	0.8282014348876989	1.9986649192447097	4.014649747455404	8.836319789872923e-5	0.0028450572238245555	3.920506103487667	DAYD031 - DAYD028
ITIH4	0.4136758448058715	3.2706232367625234	4.013254131364083	8.885027513601314e-5	0.00285433993501823	3.9191812661215013	DAYD031 - DAYD028
RAN	-0.42258347867845014	6.247915842559864	-4.007947520026639	9.070151241713754e-5	0.0029073074069421766	-3.9142077678036156	DAYD031 - DAYD028
GTSF1	-0.6093038708314682	0.5915829339199409	-4.003644047077727	9.222576556295714e-5	0.0029495812772473598	-3.910184197366653	DAYD031 - DAYD028
CSDE1	-0.20901675750272553	8.757255968751691	-4.000266571054053	9.345569792367418e-5	0.002982275160408803	-3.9069830728142616	DAYD031 - DAYD028
EMC4	-0.28738331611403733	4.8470860542523155	-3.9987569346760417	9.397005644085691e-5	0.0029920399345691913	-3.9056561445203566	DAYD031 - DAYD028
RABGGTB	-0.4670761464379818	3.1205546560316106	-3.9892302172430303	9.751524749446331e-5	0.0030980507832311798	-3.8966926394291574	DAYD031 - DAYD028
MRPS31	-0.46381743347648774	2.8967971295001136	-3.9884014694209915	9.79051646144695e-5	0.003103572105659563	-3.8957256451637314	DAYD031 - DAYD028
CHTF18	0.4079932095337706	3.1120822662175174	3.9870723278498907	9.832533870259596e-5	0.003110026131650392	3.894687675309276	DAYD031 - DAYD028
ZNF564	-0.3114936168458655	3.855503277836354	-3.984382313296641	9.932098618864368e-5	0.003134613981689941	-3.892244716215682	DAYD031 - DAYD028
PSMD6	-0.2591271121158796	5.214601024890196	-3.983742272673103	9.959523971660153e-5	0.003136376408619294	-3.891575858326288	DAYD031 - DAYD028
HACL1	-0.36986720848799415	3.525705600935829	-3.978222478916646	1.0174044074389083e-4	0.0031969206325651476	-3.886403268447226	DAYD031 - DAYD028
PSMD13	-0.2967801933946763	6.206074211269608	-3.9761897569582243	1.0254290638466717e-4	0.003215100732934106	-3.884494754873895	DAYD031 - DAYD028
ATXN10	-0.29269163556223976	5.432972428175312	-3.9741874827028103	1.0333920320683124e-4	0.0032330086232028247	-3.882614796608085	DAYD031 - DAYD028
RAB27B	0.7143064289817413	3.2968917651339	3.9727100589394473	1.0390374477454234e-4	0.0032436038586139736	3.881290248333126	DAYD031 - DAYD028
ATPIF1	-0.30384941349664985	5.369142118677525	-3.9719919419724397	1.0420119512578982e-4	0.003245167631877185	-3.880595088973498	DAYD031 - DAYD028
CCT6B	-0.8698710592092815	-0.9728956058163243	-3.971755629108307	1.0440581099772002e-4	0.003245167631877185	-3.8801179757753435	DAYD031 - DAYD028
FAM19A1	-1.1323185144933452	-0.9899861423763177	-3.9694835715112107	1.052120319691837e-4	0.0032631636697137752	-3.878246617993102	DAYD031 - DAYD028
OCIAD2	-0.5782342634957551	3.356980848732683	-3.9681832638503747	1.0575741366267445e-4	0.0032730096124913904	-3.876988364707461	DAYD031 - DAYD028
SRP19	-0.44537529139411536	3.5080767378193047	-3.9674623410524354	1.0602744661480263e-4	0.0032743099642764855	-3.876367634833417	DAYD031 - DAYD028
UGT2B11	1.1110434501265705	-0.21673740015947335	3.965391200816727	1.0688893235538075e-4	0.003293830619363235	3.87439724470449	DAYD031 - DAYD028
DYNC2LI1	-0.8018536431384347	-0.20808269710351415	-3.9631371485611653	1.0781639324226384e-4	0.0033152963746443443	-3.8722926364491808	DAYD031 - DAYD028
SPAG16	-0.7352246527389273	0.4482713666551633	-3.961598794486691	1.0846245091468472e-4	0.0033269725480310334	-3.8708366629427933	DAYD031 - DAYD028
OLA1	-0.4095640344767748	4.558651130771678	-3.961110538504181	1.0865947945867372e-4	0.0033269725480310334	-3.8703942619915574	DAYD031 - DAYD028
MED6	-0.27980812671593114	4.0256144137593255	-3.959867968357263	1.0917511131772042e-4	0.003330421761492599	-3.869240052722473	DAYD031 - DAYD028
NCK1	-0.3615333939488856	4.345067361138904	-3.9597365915879625	1.0923597838878929e-4	0.003330421761492599	-3.8691041451891968	DAYD031 - DAYD028
FAM227B	-0.6986298328247036	0.30739503736547946	-3.9583336505653324	1.0981283715046822e-4	0.0033409159777133975	-3.8678196368985414	DAYD031 - DAYD028
CBX3	-0.515845262893631	5.713045635202622	-3.9577349620879736	1.1005646708117271e-4	0.003341249190878732	-3.8672790500735896	DAYD031 - DAYD028
LINC01136	-1.308196523893688	-0.8629818650356755	-3.9559625290036964	1.1081576006317196e-4	0.0033572031951627623	-3.865601478875724	DAYD031 - DAYD028
C4orf27	-0.44869906971876894	2.276335193279818	-3.9517063666635464	1.1267731706032295e-4	0.003401127718472788	-3.8615340234967057	DAYD031 - DAYD028
NEDD4	0.49118840373848216	1.9179302048903961	3.951494317882608	1.1273933105801164e-4	0.003401127718472788	3.8613996182861503	DAYD031 - DAYD028
NSRP1	-0.34874967762623044	4.537045931024986	-3.9482022314461442	1.1416366533102195e-4	0.0034368768011603253	-3.8583316470692477	DAYD031 - DAYD028
COA3	-0.42093589743121607	3.6483512724509923	-3.9469981586717684	1.1465898607935809e-4	0.003438270259303237	-3.8572731972109606	DAYD031 - DAYD028
LINC00677	1.1328300805539977	-1.5556053317712797	3.946423998774038	1.1492013110754998e-4	0.003438270259303237	3.8567168919365713	DAYD031 - DAYD028
PSMC3	-0.315760849469239	5.239836650781398	-3.946428236633798	1.1493604321460132e-4	0.003438270259303237	-3.8566830336543467	DAYD031 - DAYD028
UQCRH	-0.6363664243850335	3.8143216071891097	-3.945366286147009	1.1538259194370033e-4	0.003438270259303237	-3.8557346516275164	DAYD031 - DAYD028
SAAL1	-0.4295162930700567	2.322196770193122	-3.945308234038548	1.1541545169540118e-4	0.003438270259303237	-3.855665000756761	DAYD031 - DAYD028
CNPY4	-0.3889754767660767	3.247492125792718	-3.9448687869014156	1.1564655537907127e-4	0.003438270259303237	-3.8551756716042607	DAYD031 - DAYD028
NCL	-0.3309225384480632	7.952167879652996	-3.943553712262626	1.1623521036768103e-4	0.003448631448098966	-3.8539334324074317	DAYD031 - DAYD028
RELL2	0.4098901199620433	2.875494821154349	3.9422594347463686	1.1679443877482696e-4	0.0034580786408381758	3.8527587755294164	DAYD031 - DAYD028
LZTR1	0.26266851228189125	5.679892182500391	3.9411404308455267	1.1729534321810951e-4	0.00346576363911945	3.8517111223833114	DAYD031 - DAYD028
DNAJC15	-0.5263504530111782	3.180928762860233	-3.9391474958233395	1.182007963639096e-4	0.003485345864036431	-3.849828007226102	DAYD031 - DAYD028
DLG5	0.5729269651037985	2.738744274107292	3.934850756382733	1.2015400083838019e-4	0.0035356792049982366	3.845811723626942	DAYD031 - DAYD028
PNPLA4	-0.4726596364997562	1.942587744984117	-3.932231090279721	1.2137285916818347e-4	0.003563993453088888	-3.8433365209754102	DAYD031 - DAYD028
HSP90AA1	-0.7139106564764983	7.871526793120829	-3.931713364156985	1.2161258997308879e-4	0.003563993453088888	-3.842852445811998	DAYD031 - DAYD028
AP3S1	-0.3329116197921316	4.849401183354437	-3.9292885803134068	1.2273903830990345e-4	0.003589679409633836	-3.840589848417236	DAYD031 - DAYD028
UVSSA	0.3943269059998391	4.090318854393584	3.9120812555529794	1.3105325445294578e-4	0.003825050272244515	3.8244708411484143	DAYD031 - DAYD028
HMGN5	-0.8593524866081632	-0.88402579870005	-3.9104661136992203	1.3185820715103886e-4	0.0038310970154416006	-3.8229618123085385	DAYD031 - DAYD028
MRPL9	-0.37931165091025587	4.508025669493922	-3.9101265487951737	1.3204222845135692e-4	0.0038310970154416006	-3.822618050517363	DAYD031 - DAYD028
ATP8B3	0.36695156957878616	1.902066125688524	3.9100570704807915	1.3206079544871813e-4	0.0038310970154416006	3.8225833914325835	DAYD031 - DAYD028
SNRNP40	-0.29129250705631193	5.00524572034827	-3.908975254227019	1.3260916729724103e-4	0.0038392492790088333	-3.821561808524341	DAYD031 - DAYD028
USP39	-0.16424181403684202	5.716235799508695	-3.9059479898659712	1.341446649175802e-4	0.0038758901171357172	-3.818722306515198	DAYD031 - DAYD028
ETFA	-0.31986679792460837	4.8770630721853045	-3.9039664689937217	1.3516139932536684e-4	0.0038974250889804575	-3.816858925414428	DAYD031 - DAYD028
ATPAF1	-0.2420227798555299	4.534182967771324	-3.900799096492101	1.3681790301596082e-4	0.003937284744106608	-3.8138511307840206	DAYD031 - DAYD028
KIAA0895L	0.41356478039301625	1.8729165382502095	3.899431511544119	1.3749827186528934e-4	0.00394895036797111	3.812625680209167	DAYD031 - DAYD028
ADSL	-0.34641330377119317	4.863884158484266	-3.8982345685864996	1.381227610036989e-4	0.003958967760505222	-3.8115058950896494	DAYD031 - DAYD028
COX6C	-0.919968053641592	2.4158145200135133	-3.896358834590462	1.3918980734688798e-4	0.003981604847612174	-3.809603541084756	DAYD031 - DAYD028
TIMM17A	-0.4123131516286813	3.312573106341869	-3.8844812045844863	1.455357097065791e-4	0.0041548564441083015	-3.798565943970539	DAYD031 - DAYD028
HAUS1	-0.7658939028491072	1.4758956939783245	-3.879087290754797	1.484735235141965e-4	0.004230317058856868	-3.7936088100653	DAYD031 - DAYD028
C1QC	1.570256306406547	-0.4935231242896855	3.8785674712669245	1.4883015648291907e-4	0.004232081281375679	3.7930133421611463	DAYD031 - DAYD028
RP11-291B21.2	-0.7330499458529076	1.8042544823391233	-3.8742025000760174	1.513057662336794e-4	0.0042939739192008625	-3.7889164817218175	DAYD031 - DAYD028
DPY19L1	0.3606471861291731	3.5026622897836113	3.871831720854147	1.5266326619440076e-4	0.004323953653947919	3.78669668100191	DAYD031 - DAYD028
IDUA	0.38407963129566847	3.8756689014783063	3.8695706682852884	1.539613573149207e-4	0.004350335116067983	3.7845913373471687	DAYD031 - DAYD028
ARL2BP	-0.2570467715716189	5.7238137302395025	-3.8691379491738216	1.5420059708068267e-4	0.004350335116067983	-3.784205144338634	DAYD031 - DAYD028
TCEA3	-0.5782294427491088	3.0826931930690646	-3.860099176975186	1.5956097644227474e-4	0.0044888622948483885	-3.7756968163341544	DAYD031 - DAYD028
C17orf89	-0.688028677283727	1.7811693787640672	-3.859781220066324	1.597359772052595e-4	0.0044888622948483885	-3.775423602759461	DAYD031 - DAYD028
ETFDH	-0.4070334814387482	3.4219828300791066	-3.8582459293316824	1.606949456162483e-4	0.00450013226382833	-3.7739314306083886	DAYD031 - DAYD028
DNAJA1	-0.6827641873019301	6.257875674755669	-3.858258772118219	1.6076377794874188e-4	0.00450013226382833	-3.773824648821175	DAYD031 - DAYD028
NCBP2	-0.3214678558881703	5.115754071849045	-3.8562371391434684	1.6192738719858312e-4	0.0045238857590888205	-3.7720259858203726	DAYD031 - DAYD028
CCT5	-0.25764187018932727	6.659262476023299	-3.8550036238921734	1.6263656030875465e-4	0.004534875739871294	-3.7709357285181326	DAYD031 - DAYD028
ADCK5	0.39846254560725036	2.6853404002355235	3.851708694680456	1.6472535511569578e-4	0.0045842172470182	3.7677502863884644	DAYD031 - DAYD028
LCORL	0.45462235502739157	2.630541158745793	3.8492259893311136	1.662358385841003e-4	0.004604878913106397	3.765470367942131	DAYD031 - DAYD028
RP11-452F19.3	-0.8641433397252086	-0.8533576661359235	-3.8491412505306957	1.6630794114639915e-4	0.004604878913106397	-3.765362024606903	DAYD031 - DAYD028
ANAPC15	-0.4080331920964744	2.3907337540600073	-3.8488525699699343	1.664298158706281e-4	0.004604878913106397	-3.765178992657694	DAYD031 - DAYD028
F2R	0.6490243756671354	3.9585528803431975	3.847179708422077	1.6750924250790223e-4	0.004622790448152035	3.7635633870470104	DAYD031 - DAYD028
PPWD1	-0.44534917597652157	4.736437369096752	-3.8468697470922515	1.6772101834869153e-4	0.004622790448152035	-3.76324756630819	DAYD031 - DAYD028
MEX3B	0.6670651547846005	0.29686462831330096	3.8452167971307296	1.6875898845348223e-4	0.004642488647877404	3.761705048941353	DAYD031 - DAYD028
ADPRM	-0.6172962545353542	2.213645753630131	-3.8440776176047846	1.694863856141604e-4	0.004653584125084787	-3.7606293805812228	DAYD031 - DAYD028
NDUFA12	-0.37177923008563774	4.460224761166236	-3.841929507548966	1.7084583003039937e-4	0.004681958242817815	-3.75863063677335	DAYD031 - DAYD028
ANAPC10	-0.9444263380145661	0.29308376473305964	-3.8403791127479847	1.7177466542943697e-4	0.004694590107166536	-3.7572735865823197	DAYD031 - DAYD028
IAH1	-0.4783087252102627	3.099475571928111	-3.840099475398032	1.7200399633912137e-4	0.004694590107166536	-3.7569395912713217	DAYD031 - DAYD028
RMND1	-0.3998078644598393	2.492434789531724	-3.839756770545853	1.7228753387721202e-4	0.004694590107166536	-3.756527228505653	DAYD031 - DAYD028
RDH14	-0.52259983210315	2.501131226926945	-3.83784970120585	1.7354094485800563e-4	0.004715217201414577	-3.7547119441367682	DAYD031 - DAYD028
ANP32A	-0.3515846412111321	7.680289053968031	-3.837517837622435	1.737012464866512e-4	0.004715217201414577	-3.754480673182689	DAYD031 - DAYD028
CIR1	-0.530690846459863	6.325060977081974	-3.833767108378653	1.7617880559044999e-4	0.004773448392978985	-3.750931535727662	DAYD031 - DAYD028
NIPSNAP1	-0.28515022563533954	5.024508533702035	-3.827127299283047	1.8059434218474553e-4	0.00487806334150571	-3.744721011179374	DAYD031 - DAYD028
HSPB11	-0.5504877640498056	2.1694782953958343	-3.8270363646579892	1.807193382786238e-4	0.00487806334150571	-3.7445472883659074	DAYD031 - DAYD028
HDAC1	-0.21671062219913928	6.911864443829596	-3.823714211311452	1.829141326781933e-4	0.004928043049266147	-3.7415151719605833	DAYD031 - DAYD028
GPR18	-0.5405997099813633	3.707153271937387	-3.8230373030760427	1.8338798433793782e-4	0.0049315570320089645	-3.740865035773196	DAYD031 - DAYD028
MRPL20	-0.3404339630062374	4.715231574445978	-3.8206242297898023	1.8501277517655218e-4	0.0049636296623989905	-3.738647711087665	DAYD031 - DAYD028
NCR1	0.7245521338006191	2.624268772641873	3.8202956813562583	1.8527197068564477e-4	0.0049636296623989905	3.738295685465088	DAYD031 - DAYD028
MORF4L1	-0.2662646033005265	7.535842505502181	-3.81940086440315	1.8591392198744722e-4	0.004971552923165256	-3.7374258104007905	DAYD031 - DAYD028
CCDC25	-0.40987309565806296	3.82512595603202	-3.818217224277351	1.8671847152729144e-4	0.004983786712141087	-3.7363395848947065	DAYD031 - DAYD028
CCDC65	-0.600897532743863	1.2718035567945232	-3.81531420322734	1.8877729803726923e-4	0.005029391465334297	-3.7335798622114362	DAYD031 - DAYD028
FBXO4	-0.6879877354976942	1.7169722249333739	-3.8131893341665535	1.902816739334406e-4	0.005060083032748531	-3.731581174722064	DAYD031 - DAYD028
RPL24	-0.8198692064363309	6.7703032355509505	-3.809730804943934	1.926616033059412e-4	0.005113901337288939	-3.728449372654694	DAYD031 - DAYD028
TWISTNB	-0.44642784466900487	3.7471871230271163	-3.803874960960796	1.9699793730931442e-4	0.0052139588480457095	-3.7228354253388383	DAYD031 - DAYD028
AAMDC	-0.5302266002432932	0.8561016840338354	-3.803630984083579	1.9715735755493179e-4	0.0052139588480457095	-3.722631255624056	DAYD031 - DAYD028
PPP1R26	0.3676932301271729	2.72344028184662	3.7980858219354334	2.01282236700969e-4	0.00531325904232705	3.717401735448404	DAYD031 - DAYD028
SYBU	-0.8087272677422979	-0.5691020805127464	-3.795091526460052	2.0356048093000248e-4	0.005357452838286747	-3.714556382815507	DAYD031 - DAYD028
ZNF330	-0.24201110580204777	4.293232971266219	-3.794887860973846	2.0370259399056853e-4	0.005357452838286747	-3.7143798872481186	DAYD031 - DAYD028
CETN2	-0.32038996042722445	3.7818229232966916	-3.7919760767399477	2.059000417963246e-4	0.005405346618272799	-3.711665415540718	DAYD031 - DAYD028
FAM114A2	-0.2565081784169645	3.853920493854027	-3.789369059065802	2.0789206721277478e-4	0.0054476826371814705	-3.7092281117494585	DAYD031 - DAYD028
COMMD6	-1.1773227350810678	2.4731177133386693	-3.7871691762030606	2.097301556106964e-4	0.005476808257569218	-3.7069985350206927	DAYD031 - DAYD028
PDHB	-0.23055793107320177	5.180275504424777	-3.786977320994232	2.0976633298489344e-4	0.005476808257569218	-3.7069548367709872	DAYD031 - DAYD028
FAM32A	-0.28697325419485864	6.205789902561414	-3.784735145054298	2.115359483739767e-4	0.005512987692650282	-3.7048259319729357	DAYD031 - DAYD028
ABRACL	-0.414466661382062	4.478275506770366	-3.783040051418833	2.1285477216397383e-4	0.005530013236478838	-3.703250193531595	DAYD031 - DAYD028
FCER1A	-0.9299199946475101	4.8008030807184525	-3.78277154003462	2.1307541704722452e-4	0.005530013236478838	-3.702987461372119	DAYD031 - DAYD028
ARVCF	0.495161410790661	1.635292034952077	3.782412739585481	2.1334452179730336e-4	0.005530013236478838	3.702667371384862	DAYD031 - DAYD028
MED12L	0.81250374632662	-0.12420130416135614	3.7813422436401822	2.1414827220543308e-4	0.005539081383670622	3.701713592795183	DAYD031 - DAYD028
MT-ND4L	0.8491454454554699	8.926666861543257	3.781019625727805	2.1446582516162016e-4	0.005539081383670622	3.701337691485699	DAYD031 - DAYD028
EIF2S1	-0.32485490953430496	4.818513991202478	-3.7804253279297564	2.1496764765763514e-4	0.005542074363309947	-3.7007447264909255	DAYD031 - DAYD028
LGALS2	-0.5919952167316298	3.211102352492165	-3.7711303815842174	2.224740195982275e-4	0.005725317063495604	-3.6920267943551064	DAYD031 - DAYD028
NUP88	-0.33355529324782296	4.780652446801101	-3.7705331568479794	2.2297027809991022e-4	0.005727823244212362	-3.691460214563998	DAYD031 - DAYD028
AFG3L2	-0.23807094171753995	4.458556003900282	-3.7689434653707226	2.2427985169637353e-4	0.005745699556305218	-3.6899707348853963	DAYD031 - DAYD028
GNL3L	0.5193115763582279	4.400926155412406	3.7685769036973786	2.2459398495309148e-4	0.005745699556305218	3.6896146609602565	DAYD031 - DAYD028
SAMM50	-0.29259096317337185	4.807700457985737	-3.768082172504541	2.2499575975261292e-4	0.005745699556305218	-3.6891599249764315	DAYD031 - DAYD028
HMOX2	-0.29967170407458	6.215125952408662	-3.767449942805262	2.2551714418923656e-4	0.005745699556305218	-3.6885709476741186	DAYD031 - DAYD028
IFT88	-0.3617592395333622	2.4174102691458943	-3.76727692505184	2.2566675137577596e-4	0.005745699556305218	-3.688402181237104	DAYD031 - DAYD028
NEIL1	0.42707826671041316	2.1953232215229965	3.7589667347277524	2.3269829775359916e-4	0.005914243461489705	3.6805862853618434	DAYD031 - DAYD028
SNX4	-0.6142551062577453	3.2971631016685143	-3.756521180266434	2.3489151720992274e-4	0.0059528725070959725	-3.6781937370284723	DAYD031 - DAYD028
ATP5C1	-0.6510781592511021	5.01519576275469	-3.7562863375033135	2.350472640336641e-4	0.0059528725070959725	-3.678024633450913	DAYD031 - DAYD028
ATP8B1	1.0817461058575517	-0.8784613363889598	3.7549012423532067	2.3624024926149914e-4	0.005972552780625225	3.676732814707919	DAYD031 - DAYD028
ILF2	-0.3129322270043797	6.170990713063946	-3.754361165025975	2.3670501139058558e-4	0.0059737855247255	-3.6762312053467223	DAYD031 - DAYD028
CDK7	-0.2599667905755827	3.4086449060797603	-3.7527333130894855	2.3809616989464526e-4	0.00599835263103001	-3.674735257144146	DAYD031 - DAYD028
NUDT9	-0.30493930585968965	3.033911854478731	-3.7505480701845904	2.4005004273750652e-4	0.0060369853129782726	-3.6726479967987773	DAYD031 - DAYD028
COQ5	-0.4732091273979213	3.131443265956202	-3.7489598286017927	2.4141719860153643e-4	0.006060753447409201	-3.6711969649812533	DAYD031 - DAYD028
TRIT1	-0.31790824899665093	3.2773471577836535	-3.7462658572455982	2.4388304868432683e-4	0.006090041077520812	-3.6685992163081647	DAYD031 - DAYD028
RTEL1	0.30224402873598333	4.19237925992319	3.74618578945435	2.4392808564661786e-4	0.006090041077520812	3.6685519998224416	DAYD031 - DAYD028
PAK1IP1	-0.42133157560848167	2.3966377837764608	-3.7453785358040084	2.447042010723641e-4	0.006090041077520812	-3.6677396071560135	DAYD031 - DAYD028
TXNDC17	-0.5454295353763192	2.100448992499128	-3.7452617142265408	2.4480233957765177e-4	0.006090041077520812	-3.6676370536458407	DAYD031 - DAYD028
XPNPEP3	0.23797632113061828	3.7742046219629786	3.745212394613116	2.4482742158950845e-4	0.006090041077520812	3.667610849445182	DAYD031 - DAYD028
SUCLA2	-0.36030704170714367	3.5506355613438623	-3.7448448949397064	2.451283943458934e-4	0.006090041077520812	-3.6672966071913664	DAYD031 - DAYD028
RNF34	-0.15147082847442928	5.546958909249282	-3.743033344499238	2.467913925957954e-4	0.006111968692817506	-3.6655667871768918	DAYD031 - DAYD028
PPP1R17	-1.0836478870803243	-0.6943999692519761	-3.742946298659779	2.468622452530748e-4	0.006111968692817506	-3.665493330643534	DAYD031 - DAYD028
MIA	1.0644440442977703	-0.1862599224053149	3.741121620634091	2.4834987642992216e-4	0.00613493936126561	3.663955577195787	DAYD031 - DAYD028
MRPL33	-0.4500079671148036	2.7526635937935136	-3.7407617754317144	2.4886462987165983e-4	0.00613493936126561	-3.6634254917952713	DAYD031 - DAYD028
HOOK3	0.46099812481484115	5.675089606172381	3.740497727885561	2.4907170248035174e-4	0.00613493936126561	3.663212541526714	DAYD031 - DAYD028
RPS4X	-0.5132505018467945	9.619791543359037	-3.739452730141332	2.5006210932065816e-4	0.006148787482610704	-3.6621963133266404	DAYD031 - DAYD028
RWDD1	-0.6279751070547461	3.6066337532303483	-3.7385579111082192	2.5102596905690925e-4	0.0061619366079610546	-3.6612109424614907	DAYD031 - DAYD028
UBE2E1	-0.3587129719828708	5.03834964456883	-3.737910316063722	2.5149487321529613e-4	0.006162911910190533	-3.6607328558206094	DAYD031 - DAYD028
HTR3A	-0.9003056839542736	-0.7653987894523895	-3.734832548639397	2.5433104344533994e-4	0.006221795202512916	-3.657858842287843	DAYD031 - DAYD028
MT-CO1	0.7160841423792252	13.177799382356216	3.7305192929708606	2.5835720252234505e-4	0.006308483310432894	3.6538301571528593	DAYD031 - DAYD028
ANAPC7	-0.19253614713919376	5.1446460092555855	-3.7300878944029012	2.5882704014138283e-4	0.006308483310432894	-3.6533638667285087	DAYD031 - DAYD028
C10orf10	0.8215044000417875	-0.18533543427274907	3.729778122867609	2.591925594119365e-4	0.006308483310432894	3.653001655642973	DAYD031 - DAYD028
C4orf29	0.333577526110056	4.23952595985658	3.7266802098737606	2.620817934301909e-4	0.006368011089099055	3.6501553097208195	DAYD031 - DAYD028
BTF3	-0.541746156958185	8.094059076802873	-3.7260318837394824	2.626875898417251e-4	0.006371948969809413	-3.649562238553749	DAYD031 - DAYD028
MRPL48	-0.5287150428242633	2.79589627029218	-3.724165694842665	2.645345825826955e-4	0.006405930195425813	-3.647761925306593	DAYD031 - DAYD028
ERGIC2	-0.5308218985779112	4.183713284465596	-3.7226002719457334	2.6600642632900584e-4	0.0064307277476170445	-3.646335697001922	DAYD031 - DAYD028
SMARCE1	-0.21256761010035508	6.431617679021022	-3.7212875656997304	2.6734427804044595e-4	0.006452208122118998	-3.6450457118545114	DAYD031 - DAYD028
NSMCE1	-0.3575426393446737	4.598769507142611	-3.7203949047501608	2.6818734819349067e-4	0.006461695167883433	-3.644235910293082	DAYD031 - DAYD028
EED	-0.306860741449019	3.5881574190317562	-3.7152020374383623	2.733669649913583e-4	0.006575459995437028	-3.639312436535667	DAYD031 - DAYD028
ANXA1	-0.9273360866927485	7.117131704874542	-3.714490451684781	2.740595595128747e-4	0.006581095776931239	-3.638660731371129	DAYD031 - DAYD028
ATP5E	-0.733282859825108	6.130223020812292	-3.710487219040627	2.781054595218479e-4	0.006632431927213947	-3.634884260554822	DAYD031 - DAYD028
ATP6V1E1	-0.4002303710992994	6.121671546735583	-3.7103101678209955	2.7830861186323885e-4	0.006632431927213947	-3.634695997192885	DAYD031 - DAYD028
ATP8A2	-0.6407707549228169	0.6208063271721486	-3.7102659243692386	2.783450676559082e-4	0.006632431927213947	-3.6346622268643283	DAYD031 - DAYD028
QRSL1	-0.3157759069517847	4.112371691291879	-3.7101282060133114	2.784794709565833e-4	0.006632431927213947	-3.6345377599903212	DAYD031 - DAYD028
PRR33	0.4414287894251947	4.739888503111497	3.7098967376240153	2.7870051601090506e-4	0.006632431927213947	3.634333179152968	DAYD031 - DAYD028
LSM14A	-0.21133579337780084	7.151494790800972	-3.70959227179277	2.7896858523936103e-4	0.006632431927213947	-3.634085280583623	DAYD031 - DAYD028
WDR53	-0.3125469145275779	2.5983512035380687	-3.708479310162695	2.8018591895480105e-4	0.006650363299489162	-3.6329623452729765	DAYD031 - DAYD028
MKKS	-0.3805224221091761	3.9416977265126074	-3.7042952963972176	2.844782501697748e-4	0.006741101769699614	-3.629039013564815	DAYD031 - DAYD028
TRAPPC2P1	-0.7678708366288329	0.06293281551496145	-3.702100070802226	2.866925230456463e-4	0.006771692132793908	-3.627036731582665	DAYD031 - DAYD028
HDHD2	-0.31353560953956094	4.133800219654295	-3.7021739365217115	2.8671231314336324e-4	0.006771692132793908	-3.627018901569649	DAYD031 - DAYD028
FAM111A	0.3407829064897463	6.260883402940731	3.6980743909869447	2.910028952309221e-4	0.006861743145346538	3.6231802372534054	DAYD031 - DAYD028
COPS6	-0.25243423408656884	5.4492252962754995	-3.6948110898080007	2.9446476845083696e-4	0.0069246094303464355	-3.6201214497341137	DAYD031 - DAYD028
PTP4A2	-0.22430340376787683	8.216983907027018	-3.694708101436192	2.946334513886958e-4	0.0069246094303464355	-3.619973269645164	DAYD031 - DAYD028
VPS16	0.18914227540452178	5.240297893468897	3.692267951909963	2.9723964383448717e-4	0.006974446544874568	3.6176938929577847	DAYD031 - DAYD028
FAM179A	0.5861155643347302	1.7558117006460163	3.6904131627841914	2.9923949941451465e-4	0.007009917147785368	3.6159574763992905	DAYD031 - DAYD028
APOO	-0.46766783094147346	1.2000032647764012	-3.689434365619803	3.002135351416806e-4	0.0070212807241604785	-3.6151156817682124	DAYD031 - DAYD028
SLC12A4	0.313152445478349	4.5458623111257985	3.688633798745798	3.012109287234662e-4	0.007033152742225974	3.614256346925134	DAYD031 - DAYD028
OBFC1	-0.3908954236679376	4.104920456344079	-3.6853295517733566	3.048534757780846e-4	0.00710664920807353	-3.6111404742094444	DAYD031 - DAYD028
NDUFA5	-0.7433428195176952	3.0368808288207956	-3.6835081909536425	3.0677685350737153e-4	0.007139895650511921	-3.609509234325842	DAYD031 - DAYD028
EIF3E	-0.719037539272458	6.82949185081574	-3.6827736811612737	3.076956940698972e-4	0.007149692826607967	-3.6087333320279553	DAYD031 - DAYD028
FLVCR1	0.382178947120277	3.947826400853576	3.681301062079412	3.093592540247068e-4	0.007171699174138818	3.6073340650179135	DAYD031 - DAYD028
GLRX3	-0.35836594237526365	3.810064297619438	-3.681052453574463	3.096416077970799e-4	0.007171699174138818	-3.607097268955079	DAYD031 - DAYD028
ZMAT3	0.3257677596498718	4.863273195616965	3.6801379671364924	3.106563296801984e-4	0.007183614966517954	3.606247937774128	DAYD031 - DAYD028
ABCC1	0.35878400541909716	6.052704976152251	3.6689158126484025	3.235956995662127e-4	0.007470794607348577	3.5956394720419604	DAYD031 - DAYD028
APTX	-0.3122938532801758	3.2415450915593933	-3.66708304954847	3.2572144568259576e-4	0.007507800898879736	-3.593934745583086	DAYD031 - DAYD028
SUCNR1	0.7511883181866654	-0.028986839600688794	3.6666188268255686	3.262715971777113e-4	0.007508429704281947	3.593495251871123	DAYD031 - DAYD028
C16orf80	-0.21845155280651873	4.184696991300268	-3.6629457707414996	3.3065441818899065e-4	0.007597115912310249	-3.5900185590695552	DAYD031 - DAYD028
MRPL24	-0.411214260083399	3.7270841833478254	-3.6618704308979417	3.3198832365184547e-4	0.007615578798147765	-3.5889689902991346	DAYD031 - DAYD028
CCT6A	-0.22010464140461217	6.191640594758681	-3.6604085571371856	3.3370553752495467e-4	0.007642761593075517	-3.587623614348912	DAYD031 - DAYD028
ZCCHC17	-0.3911597907807556	3.7752871463868485	-3.6588104850242615	3.356388265368811e-4	0.007674798645015308	-3.5861166814631185	DAYD031 - DAYD028
SLBP	-0.24047607707189567	5.840938828369286	-3.6583295140712084	3.362579577262716e-4	0.007676691660718961	-3.585635806460861	DAYD031 - DAYD028
UBE2L3	-0.2248686690607613	6.664935546494288	-3.657880530636908	3.367907901290352e-4	0.007676691660718961	-3.5852226219512304	DAYD031 - DAYD028
SLIRP	-0.6712435742097809	1.1903985457287607	-3.655396531480601	3.3961484363702674e-4	0.007728794222864824	-3.5830428706960396	DAYD031 - DAYD028
NIF3L1	-0.40030013384155305	3.2814447396083994	-3.6547809409381014	3.4062774874068114e-4	0.007739579860626868	-3.582265188040015	DAYD031 - DAYD028
MYL12B	-0.5184460236699744	7.448274906914807	-3.65351226215615	3.4215330199437085e-4	0.007756810759417242	-3.5810979806826198	DAYD031 - DAYD028
EID2	-0.3682090850896671	3.148701920513079	-3.6532649310068748	3.424664360355523e-4	0.007756810759417242	-3.580859002832528	DAYD031 - DAYD028
MRPS28	-0.7610719583184204	1.0634416287835105	-3.649221543710091	3.4741959367956185e-4	0.007856606874391351	-3.577105791148604	DAYD031 - DAYD028
GTF2F2	-0.477096571976968	2.7633786175264836	-3.6439885837985866	3.5408352115712694e-4	0.007990268860211482	-3.5721344607513363	DAYD031 - DAYD028
HGF	0.5050611141373835	2.5438129960429423	3.6437483492956675	3.5444298495506364e-4	0.007990268860211482	3.5718687927747443	DAYD031 - DAYD028
PPP1R8	-0.19224246575428072	5.234084537065534	-3.6413149740466877	3.575641272397481e-4	0.008047995089596837	-3.569572592559236	DAYD031 - DAYD028
KIR2DL1	0.9277592240096825	-0.575703883139728	3.640935293085129	3.5816793605313317e-4	0.008048969580161177	3.569130539953041	DAYD031 - DAYD028
CBX1	-0.25573933742266064	5.639884483639166	-3.6396144264406063	3.597651306042635e-4	0.008072230117933163	-3.5679645739544554	DAYD031 - DAYD028
WDR77	-0.2786280152386489	4.616642835461569	-3.6363419574749902	3.640361318277569e-4	0.008155318023473619	-3.564870321380542	DAYD031 - DAYD028
TCEAL1	-0.6146395018088584	1.3476916431302222	-3.6348058811335586	3.660914266680653e-4	0.008188587051329311	-3.5633933815729093	DAYD031 - DAYD028
MED10	-0.36449941473091707	3.901831722973897	-3.634276396395423	3.6678354036141363e-4	0.00819130892626734	-3.5628977715404067	DAYD031 - DAYD028
PIGF	-0.5020622499931924	1.3209996600425913	-3.633630675084039	3.6771807583256327e-4	0.008199427902104981	-3.5622299532763013	DAYD031 - DAYD028
POLR3GL	-0.3952857337244007	4.2078366935260565	-3.6327455434359663	3.687379950475076e-4	0.008209422649429782	-3.561502928331114	DAYD031 - DAYD028
S100A6	-0.5641936620168249	8.350071972718666	-3.6317282318522626	3.7014683635969153e-4	0.008228031842299026	-3.560501755616278	DAYD031 - DAYD028
CKS1B	-0.565067308599155	0.8808131931808427	-3.6264117872431165	3.769812899815736e-4	0.008367003592172175	-3.5556949472803088	DAYD031 - DAYD028
TMA16	-0.4559924941597018	2.4780851779458306	-3.625730176562776	0.00037830466887248977	0.008383418279334804	-3.554773611489573	DAYD031 - DAYD028
FAM43A	0.31004860418420765	5.166318501794053	3.619308312370703	3.87047740563249e-4	0.008559990556037792	3.5487613183956896	DAYD031 - DAYD028
CCSAP	0.37360089428941023	4.724901991505493	3.618994141616897	3.874647535810979e-4	0.008559990556037792	3.5484777357080275	DAYD031 - DAYD028
MNDA	-0.6670498825108329	10.473506285532531	-3.6180564197139953	3.887962318290242e-4	0.008576211811159428	-3.5475741916545407	DAYD031 - DAYD028
C20orf196	-0.3599447529253048	2.5094063373803603	-3.6117584999374652	3.9767781549208985e-4	0.00875867090562333	-3.541620072424803	DAYD031 - DAYD028
C3	0.8715885394939946	1.9662934664075276	3.6075536584909047	4.0373066169479855e-4	0.00887836493405407	3.537633087811672	DAYD031 - DAYD028
SLC26A6	0.3360342369546654	3.580164324458102	3.6053958978454275	4.068396882095248e-4	0.008909851318023103	3.5356068431598757	DAYD031 - DAYD028
C1QB	1.2312186734884882	1.0481138438899291	3.6048586803960885	4.076636326306058e-4	0.008909851318023103	3.5350722789146234	DAYD031 - DAYD028
SPCS2	-0.23363872132190178	5.3072818168338	-3.6046568152917104	4.079313775429287e-4	0.008909851318023103	-3.5348987868041517	DAYD031 - DAYD028
CDH23	0.31016749736018134	5.158891488264933	3.604501938253715	4.081516279959619e-4	0.008909851318023103	3.5347561496530506	DAYD031 - DAYD028
EIF2B3	-0.3704536367631621	2.5113558772045717	-3.604419292920116	4.0826477487877446e-4	0.008909851318023103	-3.5346829021648123	DAYD031 - DAYD028
HMGB2	-0.789608075614133	5.504676175268834	-3.6024289192587746	4.112265163678648e-4	0.008960869157879421	-3.5327722834715365	DAYD031 - DAYD028
UFD1L	-0.2882906621495911	4.786084174424066	-3.599038006794853	4.1625736869984383e-4	0.009056751234135995	-3.529556146609718	DAYD031 - DAYD028
C2orf44	-0.28601263257993015	3.2042841057859923	-3.5972671572097967	4.188923060792492e-4	0.00910029276141909	-3.5278861349565096	DAYD031 - DAYD028
FGD2	0.38517826385240106	6.597658414434567	3.595028739996327	4.222228397349038e-4	0.00915879150844897	3.5257892381100304	DAYD031 - DAYD028
SLC26A1	0.5649303011265754	1.2462035349551108	3.590025181704302	4.298744770750642e-4	0.009310705114325675	3.5210296930540674	DAYD031 - DAYD028
C11orf21	0.275623185719839	6.645789574594944	3.588694976049756	4.3187501163302524e-4	0.009339663350757059	3.5197983478723676	DAYD031 - DAYD028
RBMX2	-0.3389149703338954	3.7202954113234235	-3.5883035696098253	4.325122651987078e-4	0.009339663350757059	-3.519407231345582	DAYD031 - DAYD028
TSR2	-0.2511466087885097	4.914689725918648	-3.586890856207033	4.3465113137935437e-4	0.009371757127038331	-3.518098416740221	DAYD031 - DAYD028
SMC3	-0.3428840235898303	5.457788983449428	-3.5862836555852136	4.356815959685017e-4	0.009379891631345854	-3.517469999845382	DAYD031 - DAYD028
HENMT1	-0.39965082145725006	3.6185263485049934	-3.584832253294549	4.3788454078728283e-4	0.009413206595367337	-3.5161312001350176	DAYD031 - DAYD028
SEC11C	-0.6515678585988076	2.91670606344866	-3.584300081132384	4.3876210783165825e-4	0.009417972897552484	-3.5155996252422144	DAYD031 - DAYD028
ZNF611	0.4073401676240018	3.552618093074772	3.582680520314086	4.4107615441201637e-4	0.00945351280202471	3.514202665949991	DAYD031 - DAYD028
IGHMBP2	0.22423923437323534	4.592547329422334	3.5814199687672055	4.4323358805780803e-4	0.009485595118494967	3.512906400503593	DAYD031 - DAYD028
RPAIN	-0.42144351671560587	2.862227023718344	-3.5804510313888023	4.447896324315206e-4	0.009504730835887851	-3.5119751224094125	DAYD031 - DAYD028
ZNF830	-0.25084814206900763	4.182576330384348	-3.5784370509976346	4.479337954682691e-4	0.009557695843869753	-3.510102613648948	DAYD031 - DAYD028
CXorf56	-0.2849148853539085	3.6987889017133786	-3.5772430210817108	4.49909976969777e-4	0.00958561909389614	-3.5089319653719646	DAYD031 - DAYD028
MORF4L2	-0.3012330728450445	5.2512441169549025	-3.5747271981136923	4.5389399702959574e-4	0.009656174514585178	-3.506586433568842	DAYD031 - DAYD028
SDAD1	-0.282377683125695	5.090254403917018	-3.5737941637931327	4.554745632781613e-4	0.009675465574962124	-3.5056612184609683	DAYD031 - DAYD028
TNFAIP8	-0.346044314501464	6.5959095011350914	-3.5726318311451526	4.5739657511621187e-4	0.009701942125064702	-3.504540159910707	DAYD031 - DAYD028
FAM102B	0.3561486171148527	4.217205613369056	3.5696835528287587	4.6213987980466025e-4	0.009788095389373041	3.501792215128924	DAYD031 - DAYD028
CTC-523E23.11	-0.5544373016163098	2.3565410721370257	-3.568322029643744	4.643875601070351e-4	0.009815632608229184	-3.5004992415022467	DAYD031 - DAYD028
STK36	0.3462240239990866	3.0011918504171717	3.56809213497177	4.6480711515291403e-4	0.009815632608229184	3.5002585401479434	DAYD031 - DAYD028
VAPB	-0.17942030863842806	5.18119561857317	-3.560343249557441	4.77702112941876e-4	0.010073131192137062	-3.492957733509328	DAYD031 - DAYD028
RNF217	0.5509219804496515	1.8231761565737612	3.5576204386146073	4.8235785647308553e-4	0.010156391230137108	3.490366879898423	DAYD031 - DAYD028
LY86	-0.4248841433861985	4.975218646488875	-3.5560077115752122	4.851330604587427e-4	0.010199869323847064	-3.488833592379162	DAYD031 - DAYD028
ABCA7	0.39028187285414084	7.75811387886625	3.555005103388433	4.868390610052173e-4	0.0102207732690569	3.487895089803701	DAYD031 - DAYD028
LIPH	1.195744597405333	-0.8337508963243913	3.554195798683629	4.8819796689488496e-4	0.010234339860745326	3.487149722409155	DAYD031 - DAYD028
MRPL36	-0.4744953251965831	2.3401389947981626	-3.5521696593119367	4.917566682582564e-4	0.010293915096484784	-3.4852068847903594	DAYD031 - DAYD028
CEP70	-0.7320268554505546	0.4459417282531073	-3.551493447450552	4.929215754519839e-4	0.010303280674658645	-3.4845737629572233	DAYD031 - DAYD028
ELMOD3	0.23314379545047448	4.329202504932195	3.549814404497421	4.958868878354259e-4	0.010350197251913832	3.4829684034208586	DAYD031 - DAYD028
DNAJC17	-0.30083932518556944	2.900417032313932	-3.5476262539825827	4.996420711037624e-4	0.010413439972496413	-3.4809482203923436	DAYD031 - DAYD028
SPATA6	0.5540670975355617	2.517166818277451	3.546238369454674	5.021630023041365e-4	0.0104508126276629	3.4795999569097114	DAYD031 - DAYD028
RSL1D1	-0.3506563604177675	6.59510164673525	-3.545702699273026	5.033010977014955e-4	0.010458243327500963	-3.478993338511466	DAYD031 - DAYD028
RPS27	-1.4391743362898737	7.956922440928247	-3.5451617417373087	5.039766283168988e-4	0.010458243327500963	-3.4786338772006498	DAYD031 - DAYD028
ATP6V1G1	-0.6409082042024812	5.780512415339955	-3.5378383399699262	5.173143594921213e-4	0.010705573409792593	-3.471627110599052	DAYD031 - DAYD028
CEP95	-0.377509406318675	3.865842554099984	-3.5378207670846225	5.173863472420654e-4	0.010705573409792593	-3.471589751944936	DAYD031 - DAYD028
TIPRL	-0.2518924933277029	4.2432610904242445	-3.5362234979540372	5.203513394916773e-4	0.01075143199295034	-3.4700552378140794	DAYD031 - DAYD028
ZBTB8OS	-0.46871242117927414	2.321255241691405	-3.5303056825991024	5.251187324670168e-4	0.010807188168516495	-3.4676049047624797	DAYD031 - DAYD028
PAPSS2	0.5895543133449115	2.335187847533541	3.5335195784825673	5.252592333789116e-4	0.010807188168516495	3.4675330054085114	DAYD031 - DAYD028
ENGASE	0.35820131897701746	4.810312216380964	3.5335172979270832	5.253076143192558e-4	0.010807188168516495	3.4675082512952144	DAYD031 - DAYD028
ADTRP	-0.7349831912864734	1.4529023527931988	-3.532850778939692	5.265112343953311e-4	0.01081645397126889	-3.4668931018796787	DAYD031 - DAYD028
LINC00299	0.674794931488188	0.23279386755809067	3.5298255503994804	5.321573796920324e-4	0.010912188911332507	3.4640248340810333	DAYD031 - DAYD028
SMU1	-0.16481272249961965	6.078023029057545	-3.529530924642507	5.326911160754936e-4	0.010912188911332507	-3.4637551624456813	DAYD031 - DAYD028
ITGA4	0.5993247282329142	6.897635108934734	3.525208255147815	5.409003574116696e-4	0.011064571413720192	3.459638832884457	DAYD031 - DAYD028
TAGLN	0.3977642729396784	4.404683436790954	3.5241125054311144	5.429925463377035e-4	0.01109156894083844	3.45859906408469	DAYD031 - DAYD028
MCAT	-0.30882140126997193	2.6656663675361187	-3.5231170287241325	5.448007870990436e-4	0.011112697873213447	-3.4577034134690368	DAYD031 - DAYD028
RECQL4	0.5792180910462192	1.457450897656403	3.5218762800750345	5.472973876024677e-4	0.011147787923363737	3.4564713480445866	DAYD031 - DAYD028
ZNF19	-0.5205689739189466	0.8756251181104522	-3.5210574311013434	5.488305486895192e-4	0.011163182265129598	-3.4557173296175066	DAYD031 - DAYD028
SLC25A20	-0.5175572556959454	4.677438678202884	-3.517826684957362	5.551031156489943e-4	0.011268449710065674	-3.452652737163924	DAYD031 - DAYD028
PHYH	-0.35445533358796366	2.2387667028148712	-3.5175718231718838	5.555753756773327e-4	0.011268449710065674	-3.4524233123890666	DAYD031 - DAYD028
ABCA2	0.35072330517236505	6.467098262454758	3.517144778254063	5.564669915158548e-4	0.011270614948050317	3.4519906585807414	DAYD031 - DAYD028
MTA3	-0.3739365837712967	3.476402282383028	-3.5153494268468495	5.599936523740643e-4	0.011319095293851425	-3.4502856612549064	DAYD031 - DAYD028
RSRC1	-0.2603121037260512	3.3430410889746924	-3.514871350252368	5.609164671032064e-4	0.011319095293851425	-3.4498411687223514	DAYD031 - DAYD028
SNHG5	-0.5904212437164436	4.255004517205277	-3.5147212436841797	5.612253376895693e-4	0.011319095293851425	-3.4496925470262076	DAYD031 - DAYD028
SLC2A13	0.6051047337897645	1.4486441209693497	3.512552593183621	5.655540834829097e-4	0.011390402017972766	3.447617626363754	DAYD031 - DAYD028
HDAC8	-0.29190755526268086	2.5441789854971995	-3.511519675284076	5.675681083537237e-4	0.011408449266122344	-3.4466572700545286	DAYD031 - DAYD028
CBR3	-0.6633322927981755	1.0910181635689415	-3.5112986634528385	5.680390825402142e-4	0.011408449266122344	-3.4464331512514383	DAYD031 - DAYD028
RPL32	-0.6362163803061964	9.026598844531913	-3.5046598670624225	5.813353888440789e-4	0.011659184614247168	-3.4401762919934438	DAYD031 - DAYD028
DDX47	-0.24993155936024003	4.700058542430944	-3.5026008262700965	5.856166232346001e-4	0.011728667656414025	-3.438190007035609	DAYD031 - DAYD028
RP11-531H8.2	-1.3467243801449171	-1.0404966749486073	-3.5012731155567467	5.884247303383969e-4	0.011768494606767939	-3.436894510126909	DAYD031 - DAYD028
LRFN2	1.407063683646026	-2.201336780969994	3.500188733274845	5.906375509066442e-4	0.01179632160086149	3.4358776919647998	DAYD031 - DAYD028
FARSB	-0.30536991514496226	4.347367638184351	-3.497134726280857	5.969407454981648e-4	0.011905651535213398	-3.433000614293514	DAYD031 - DAYD028
RP11-111M22.3	-0.6774445626719234	-0.13475298588470924	-3.4967522933361743	5.978575243018063e-4	0.011907398126177445	-3.43258451055112	DAYD031 - DAYD028
PCDH1	0.8423345747911692	1.63419430534572	3.4931734328256367	6.052866022676344e-4	0.012038664277788408	3.4292343690516796	DAYD031 - DAYD028
UXT	-0.4631879556794747	5.228883900758329	-3.4919965368197703	6.077301242847277e-4	0.01207054576034397	-3.4281408234069146	DAYD031 - DAYD028
ETF1	-0.21749000338083668	5.842364559009338	-3.4915520365755905	6.087242897417301e-4	0.012073592266148127	-3.4276970767539443	DAYD031 - DAYD028
HSPA4	-0.255452523803247	6.067614913627328	-3.490504093834283	6.109268202631771e-4	0.012079859316547327	-3.4267163726125904	DAYD031 - DAYD028
GPR114	0.40632948753412723	5.090580046170485	3.4904497716975285	6.110406104414579e-4	0.012079859316547327	3.42666579554942	DAYD031 - DAYD028
FRA10AC1	-0.3924626825247213	2.5031332573669145	-3.4902044861824724	6.115639082959545e-4	0.012079859316547327	-3.4264333147148247	DAYD031 - DAYD028
HDAC2	-0.20749027974829914	5.312619658813358	-3.488972592577475	6.14241363562269e-4	0.0121034780352321	-3.4252467146105023	DAYD031 - DAYD028
ACAP3	0.3122682738568958	5.574373264293766	3.488715131404556	6.147250967103674e-4	0.0121034780352321	3.4250328462434134	DAYD031 - DAYD028
ZNF239	-0.5906582587166394	0.48623897826784096	-3.488467666283315	6.152882288105455e-4	0.0121034780352321	-3.424784071147752	DAYD031 - DAYD028
CDV3	-0.22420738030797072	7.747557844586978	-3.48605914843547	6.204295535252358e-4	0.012187918452287805	-3.4225225322115502	DAYD031 - DAYD028
LMBRD2	0.5722916610437299	3.7159163758706284	3.4848081236689588	6.231875876037871e-4	0.01222537398632566	3.4213165188472123	DAYD031 - DAYD028
AHSA2	0.36704137990640984	6.102513521416783	3.48403524019578	6.248726172185632e-4	0.012241706389165849	3.4205821426606207	DAYD031 - DAYD028
HSPD1	-0.2501272941495749	6.100183700995193	-3.4831941903915395	6.267308848331968e-4	0.012258065412487503	-3.4197743984585847	DAYD031 - DAYD028
GCSAM	-0.4293113582460282	3.958782924417034	-3.482869889065559	6.274149079511361e-4	0.012258065412487503	-3.419477631022087	DAYD031 - DAYD028
PRPSAP2	-0.27731701542421394	4.307482038125697	-3.4799737102734865	6.338681324742854e-4	0.012363797146998732	-3.4166925820688	DAYD031 - DAYD028
AC009892.10	0.7513412914368782	-0.1593347806541765	3.4788528056486068	6.362306144245925e-4	0.012363797146998732	3.4156795863098703	DAYD031 - DAYD028
MEA1	-0.2664532121194787	5.033872870274349	-3.4781945438485553	6.377218151277202e-4	0.012363797146998732	-3.4150419822774	DAYD031 - DAYD028
C1QA	0.87926336583388	2.244952324552578	3.478052062913105	6.381034990488473e-4	0.012363797146998732	3.4148790057015397	DAYD031 - DAYD028
UBE2I	-0.17173370515209196	7.210373422792873	-3.4777568095783336	6.387153883338487e-4	0.012363797146998732	-3.414617922029518	DAYD031 - DAYD028
FAM228B	-0.47608672818072717	1.1517491812301581	-3.4775777311569565	6.390930889061518e-4	0.012363797146998732	-3.414456879153995	DAYD031 - DAYD028
SOX7	-1.1493951687068837	-2.118624845369258	-3.4773177175939236	6.396661798130967e-4	0.012363797146998732	-3.4142126953048137	DAYD031 - DAYD028
SIGLEC12	0.998843924235161	-0.20281341111395132	3.4773334924713204	6.397719013077654e-4	0.012363797146998732	3.4141676714883475	DAYD031 - DAYD028
SMIM19	-0.41106044377172735	2.901712553695011	-3.47692791852184	6.405755624907421e-4	0.012363797146998732	-3.413825640831821	DAYD031 - DAYD028
CCDC66	-0.5052284663432878	3.004449340389542	-3.4763259519874885	6.419278808194136e-4	0.01237326760881447	-3.4132510066975246	DAYD031 - DAYD028
PSMB6	-0.3561346970301358	4.749806125005961	-3.4751035922665374	6.447085475359243e-4	0.012398024470456999	-3.4120729607482407	DAYD031 - DAYD028
TIA1	0.4064420761729268	5.744126501118197	3.475046578084441	6.449390166734943e-4	0.012398024470456999	3.4119755333214057	DAYD031 - DAYD028
TMBIM4	-0.4026565421980166	6.284942225361374	-3.4732284817155885	6.488978321647123e-4	0.012457450360809183	-3.4103070381292193	DAYD031 - DAYD028
B4GALT6	0.8037539365682562	0.3526518292618744	3.4728007024052636	6.497918818880365e-4	0.012457959177452875	3.40993153973825	DAYD031 - DAYD028
GGCX	0.2980481884679729	4.227389893786615	3.471039959795535	6.538874527905074e-4	0.012514814299938946	3.408217530023996	DAYD031 - DAYD028
EID1	-0.48007005220106524	5.833917575200987	-3.4708245459215497	6.545003857419323e-4	0.012514814299938946	-3.407961874914666	DAYD031 - DAYD028
XPR1	0.33888037905751656	4.630231966705489	3.4689238628486847	6.586697755085986e-4	0.012577789862105684	3.4062287023439026	DAYD031 - DAYD028
SLC1A7	0.8288885573754037	-0.023944346791847475	3.466648554365104	6.639353836464099e-4	0.01266150346502317	3.4040543625850916	DAYD031 - DAYD028
GLOD4	-0.28457018360590514	5.112783667555332	-3.4636997219091983	6.70763307246259e-4	0.012774749458960583	-3.4012586447961977	DAYD031 - DAYD028
VEGFA	0.37512153448129926	3.6029151913994166	3.4627993890450224	6.72873537791302e-4	0.012797965566467678	3.4003999546044	DAYD031 - DAYD028
EIF3L	-0.2937831548394705	8.520514387885113	-3.4599514688654014	6.795527053848877e-4	0.01290372726455551	-3.39769849008498	DAYD031 - DAYD028
CCT2	-0.45159628538331464	4.960130993996481	-3.459762073226302	6.802313049629889e-4	0.01290372726455551	-3.3974254056954947	DAYD031 - DAYD028
ICAM5	0.7417888449269284	-0.4185390531333564	3.4592381774057737	6.81189036174504e-4	0.012904847703780843	3.397040422797905	DAYD031 - DAYD028
HABP4	-0.413717870826495	3.8651190002754507	-3.454195301307232	6.932631083506102e-4	0.013116282260757263	-3.392229640156055	DAYD031 - DAYD028
NDUFAF1	-0.28270628234938266	3.176031339296021	-3.4514558297973856	6.998109556688114e-4	0.013222524662731223	-3.389653193054966	DAYD031 - DAYD028
RANBP1	-0.32100098629502316	4.5991983862853125	-3.4511038569039245	7.007201440347117e-4	0.013222524662731223	-3.3892972184480543	DAYD031 - DAYD028
TSPAN6	-1.1092398946781534	-1.2796514409500512	-3.4496988747963653	7.041928933370627e-4	0.01327061673007903	-3.3879414717242904	DAYD031 - DAYD028
IFT57	-0.5161544104949383	2.8511212725690718	-3.4491384886992864	7.054176063778177e-4	0.01327627369277256	-3.38746483046187	DAYD031 - DAYD028
ANP32E	-0.4358583031066363	5.41677274502528	-3.446279381731582	7.125230073454714e-4	0.013392448148535302	-3.3847145862107944	DAYD031 - DAYD028
MINA	-0.29321961147062936	3.598738080113639	-3.4429440068867283	7.208292935658097e-4	0.01353086098771899	-3.381531646273708	DAYD031 - DAYD028
RP11-485G4.2	0.4249315619620213	3.284490682138225	3.440591463901206	7.266911590548372e-4	0.01361474720071504	3.3793058443544663	DAYD031 - DAYD028
GTF2A2	-0.30428351060049863	4.227501107856466	-3.4402600121317226	7.27426829747685e-4	0.01361474720071504	-3.3790276826436236	DAYD031 - DAYD028
AAGAB	-0.18937847460393797	4.624703248718695	-3.440000603333791	7.281424686733392e-4	0.01361474720071504	-3.3787573457057367	DAYD031 - DAYD028
WBP5	-1.4137519947818034	-2.353502778536596	-3.439485840915656	7.294180201801988e-4	0.013620861859281736	-3.3782761098321696	DAYD031 - DAYD028
RPL14	-0.48158062663605605	8.485215588972165	-3.435897925769653	7.385522448147339e-4	0.013773519786415035	-3.3748526461830313	DAYD031 - DAYD028
RP11-1055B8.4	0.5940220921778515	0.45447066857171114	3.435239342311903	7.401922414780668e-4	0.013786200502756212	3.3742421509585494	DAYD031 - DAYD028
RPS24	-1.2483443017752593	5.997073022148155	-3.432638607327262	7.466821914985311e-4	0.013889062525801693	-3.371838499737484	DAYD031 - DAYD028
CALM1	-0.15548394224047613	8.870106822982082	-3.4290351004558297	7.562843926748863e-4	0.014049474616832298	-3.368317531565257	DAYD031 - DAYD028
FGF11	0.44047528913306766	1.1698581728685593	3.427920575322506	7.592219176084678e-4	0.014085822657438754	3.367248680315755	DAYD031 - DAYD028
TCEB1	-0.36737550585414835	3.55218119809924	-3.427408989969825	7.605135865074753e-4	0.014091580777093347	-3.366779907154141	DAYD031 - DAYD028
C1orf131	-0.2985150426901879	3.001766967348781	-3.420224075304999	7.795639813904788e-4	0.014425952026761954	-3.359950643535717	DAYD031 - DAYD028
C1orf112	0.4554600278209755	1.1761321207977813	3.4188889487678247	7.833187578430851e-4	0.01447677910247967	3.3586229172695994	DAYD031 - DAYD028
MYO15B	0.56016875170398	3.49989274911933	3.415739145192046	7.918417034922869e-4	0.01461548439864941	3.355630909033357	DAYD031 - DAYD028
C1orf115	-0.3757192898254691	1.4566407747199357	-3.4114707654936276	8.034114626831394e-4	0.014801254034982855	-3.351616780113797	DAYD031 - DAYD028
CBWD5	-0.6064372671515944	0.2562251164459284	-3.41129580562212	8.03967837554779e-4	0.014801254034982855	-3.3514251006224085	DAYD031 - DAYD028
DKC1	-0.20187232851818404	5.093533319301289	-3.410048872565369	8.073769960283613e-4	0.014844985483952968	-3.3502532753451333	DAYD031 - DAYD028
UPF3A	-0.35027157588137214	4.216849320887242	-3.409150216176841	8.098516381384502e-4	0.014871444403667704	-3.349405542652747	DAYD031 - DAYD028
SEC62	-0.391239129772889	6.500638494257601	-3.4075267001350373	8.143146579369284e-4	0.014934302028064228	-3.3478827141572567	DAYD031 - DAYD028
MTERFD1	-0.5007690564297267	2.2516660213401716	-3.405679743938047	8.196770262479794e-4	0.015013472062399212	-3.346063227460401	DAYD031 - DAYD028
NDUFA4	-0.9262776986430183	3.742248226714409	-3.405069613772855	8.212950877908478e-4	0.015023945809779077	-3.3455163773296803	DAYD031 - DAYD028
RTKN	0.622650674999451	0.14926732433702752	3.404540170851944	8.226949008104076e-4	0.01503040556696877	3.3450440936340327	DAYD031 - DAYD028
CSTF1	-0.14235628952978097	4.664616041393167	-3.402456995945404	8.285798655393921e-4	0.015111646761516355	-3.3430666826968793	DAYD031 - DAYD028
PIEZO1	0.4143952189829099	7.146557708181844	3.402071079111421	8.297411721801071e-4	0.015111646761516355	3.342678011070896	DAYD031 - DAYD028
ZNF143	-0.24335020455527712	4.941675467133345	-3.401388529137856	8.317625817980868e-4	0.015111646761516355	-3.342002678175454	DAYD031 - DAYD028
MRPS7	-0.3033278080429449	4.325340989751061	-3.401241302748034	8.320983876757202e-4	0.015111646761516355	-3.3418906362600396	DAYD031 - DAYD028
TOP3B	0.28305778472420684	4.644009653946729	3.4011553549855784	8.3240338359049e-4	0.015111646761516355	3.3417889104571104	DAYD031 - DAYD028
PPIE	-0.3305164362640447	4.220549101277434	-3.399565448278095	8.369159008425295e-4	0.015174384262750914	-3.340287869216642	DAYD031 - DAYD028
OSBPL9	-0.1964795051182895	5.710736979785857	-3.397576045336243	8.426420516873557e-4	0.015258940557667626	-3.3383938959656	DAYD031 - DAYD028
CWF19L1	-0.20392029330302286	5.219071198588973	-3.3950625400458105	8.499326590759552e-4	0.015371578065907703	-3.3359996659310136	DAYD031 - DAYD028
PUS10	0.3937625560359439	1.5030648589726692	3.3943252162882276	8.519147299988253e-4	0.015388044682746078	3.3353520485201398	DAYD031 - DAYD028
RP5-1159O4.1	0.6886461532798365	-0.4724432780581006	3.3919264664831346	8.592662577201405e-4	0.015501336006107057	3.3329621674069556	DAYD031 - DAYD028
PAN2	0.3314021594225691	4.933038833178054	3.3906735771821697	8.628454480438123e-4	0.015532256848150431	3.331805476702117	DAYD031 - DAYD028
FUNDC1	-0.3465893293166089	2.280522062579483	-3.3905175102132445	8.631435212273013e-4	0.015532256848150431	-3.331709348875105	DAYD031 - DAYD028
NCKAP1	0.47133268983292287	1.7171732729923732	3.3900717362402317	8.645537095354829e-4	0.015538161788397413	3.3312549836999468	DAYD031 - DAYD028
FUS	-0.3425276992869142	7.646380775637937	-3.3892222461071735	8.670951198600403e-4	0.015564357401487722	-3.3304378692235925	DAYD031 - DAYD028
POLRMT	0.30543554800611084	5.710434768134226	3.3882052384741272	8.701579113180656e-4	0.01559983471476582	3.3294560658163657	DAYD031 - DAYD028
GPR20	1.110536720547994	-1.153589316862527	3.3857878291955914	8.774161656996671e-4	0.015710344313525214	3.3271421052590955	DAYD031 - DAYD028
TELO2	0.2685420046184701	4.80323214052344	3.3853139560236545	8.787332036267774e-4	0.01571236856994513	3.3267241315694926	DAYD031 - DAYD028
UBE2N	-0.3055699497136688	5.620977547506082	-3.3849445113229395	8.797175717434459e-4	0.01571236856994513	-3.3264121126898014	DAYD031 - DAYD028
ALG14	-0.56441055623859	0.9769206510397395	-3.384027680869894	8.828214320709114e-4	0.01574821834104135	-3.32543038533247	DAYD031 - DAYD028
MIOS	-0.256454950887397	3.9929327512207093	-3.3832525089806804	8.849159422758323e-4	0.01576599619240813	-3.3247697142738293	DAYD031 - DAYD028
BRCA2	0.6632069318355032	1.0980380782002697	3.3820634073269886	8.88474919361372e-4	0.015809789147496037	3.3236504237669555	DAYD031 - DAYD028
PSMB7	-0.21590561828921917	5.639388248489002	-3.380855357063266	8.922842831682801e-4	0.01585792364640656	-3.3224569828868833	DAYD031 - DAYD028
NUF2	-0.815660663319276	-1.0477428310678536	-3.378995632720052	8.977152856831817e-4	0.015912495507367452	-3.320763637411645	DAYD031 - DAYD028
ANXA3	-1.1132696816401637	4.081934174247948	-3.3790226863443826	8.978391427899164e-4	0.015912495507367452	-3.320725130558046	DAYD031 - DAYD028
TMOD2	0.377618629825605	5.3948782728029805	3.3787445175129993	8.986792379160867e-4	0.015912495507367452	3.320464077039697	DAYD031 - DAYD028
RIOK1	-0.23576862663254472	3.910084252399723	-3.3773452165442643	9.030072286806911e-4	0.015969438182087098	-3.3191227587898364	DAYD031 - DAYD028
TONSL	0.4030316447766733	2.529491604771603	3.374563349153632	9.116155482160326e-4	0.016101844123471376	3.316472511791318	DAYD031 - DAYD028
EXOSC8	-0.43282551121094004	2.965805484425459	-3.3717200390523576	9.205390276786423e-4	0.01623948456691069	-3.313749606046012	DAYD031 - DAYD028
UQCRQ	-0.747134005242335	3.00808920022464	-3.3682710049916684	9.313635487320447e-4	0.016410282895450507	-3.310479257189548	DAYD031 - DAYD028
MITD1	-0.3583086919937011	3.0769782749164807	-3.3675426329466482	9.337187884560355e-4	0.01641433383472373	-3.3097723495089943	DAYD031 - DAYD028
AGO3	0.3591637728584409	5.221119199840562	3.3674722317688555	9.338795782012039e-4	0.01641433383472373	3.3097241499249215	DAYD031 - DAYD028
DENND1B	0.5440146227278677	3.8764640368353533	3.3662807605385634	9.378426178266579e-4	0.016463838621015657	3.308538581903908	DAYD031 - DAYD028
NDUFS6	-0.34379713516335464	4.6484253841869885	-3.3651279904755182	9.412383557918612e-4	0.016503275688853635	-3.3075264121927024	DAYD031 - DAYD028
CD109	0.6513717677878923	-0.13200520122254017	3.3637335959967665	9.457559067471297e-4	0.016562261976693637	3.3061850940248974	DAYD031 - DAYD028
PRPF38A	-0.15803473461088746	5.88741189565433	-3.361768053491319	9.521484493709189e-4	0.016653899796548594	-3.3042971731238135	DAYD031 - DAYD028
UNKL	0.2902152870203727	5.5599612223094095	3.3586412283579827	9.623211438826431e-4	0.01681135234325396	3.301316924494761	DAYD031 - DAYD028
NSMAF	-0.17234188003506912	5.581034356644099	-3.357660793921248	9.655461673273685e-4	0.01682712324077533	-3.300378193916652	DAYD031 - DAYD028
SEMA3C	0.6426550873285168	2.4367345105957847	3.357668287814809	9.655675174372472e-4	0.01682712324077533	3.30037198906921	DAYD031 - DAYD028
ZNF428	-0.371918694198754	3.983119192424788	-3.3568070147077522	9.682872330572987e-4	0.01685404878490082	-3.2995826124754877	DAYD031 - DAYD028
TAX1BP1	-0.5137103218931749	6.251034578614227	-3.356469040212672	9.694599092150472e-4	0.01685404878490082	-3.299242885595529	DAYD031 - DAYD028
AC022182.3	-0.547787244359191	0.06293139432409185	-3.355333914484914	9.731845343091058e-4	0.01689638975514576	-3.298166371737476	DAYD031 - DAYD028
PNOC	-0.48737150708109267	2.8495419744423973	-3.3549955527340942	9.743219095257674e-4	0.01689638975514576	-3.2978384010146145	DAYD031 - DAYD028
AARSD1	-0.7946612443335115	-0.9404094694520937	-3.354701680764976	9.754252860038882e-4	0.01689638975514576	-3.2975205727100816	DAYD031 - DAYD028
MRPS35	-0.3006573964223369	4.147874654616346	-3.350484877287702	9.893516297598511e-4	0.017116975184760796	-3.293537444237643	DAYD031 - DAYD028
MT-ND4	0.7021991244164898	12.778231431721311	3.349370985288205	9.93127276799507e-4	0.017161621774778483	3.292466502520559	DAYD031 - DAYD028
KRR1	-0.4889742519282403	3.1962258158700863	-3.348670968593926	9.954740496334203e-4	0.01718149922203836	-3.2918027512445303	DAYD031 - DAYD028
GRSF1	-0.1916079582589516	5.575465830915949	-3.3458890544855397	0.0010048255060060862	0.017286576713287198	-3.289172132361244	DAYD031 - DAYD028
CHCHD7	-0.306582779836289	3.955655365812964	-3.345421483138933	0.001006466048274109	0.017286576713287198	-3.2887129765235845	DAYD031 - DAYD028
ADIRF	0.9703150246772245	-1.7393169931856354	3.345253004965651	0.0010071469166000962	0.017286576713287198	3.288522618144569	DAYD031 - DAYD028
PSMD7	-0.20231595448476813	5.93937455807929	-3.3451886028067017	0.0010071528716466358	0.017286576713287198	-3.288520953747628	DAYD031 - DAYD028
LSM5	-0.5988764157491588	2.105276946838164	-3.345147673988549	0.00100758110787057	0.017286576713287198	-3.2884012883723064	DAYD031 - DAYD028
SLC30A7	0.3370201775912296	5.080578359438503	3.3446122155988007	0.001009240240717679	0.017294379303944955	3.287938108101659	DAYD031 - DAYD028
GPN3	-0.3865711102085725	2.8956387166090285	-3.343850700620034	0.0010118183266809638	0.01730920256854738	-3.2872197802750853	DAYD031 - DAYD028
IK	-0.24180284630748794	7.323964252158218	-3.34364306704517	0.0010125160276866156	0.01730920256854738	-3.287025672291735	DAYD031 - DAYD028
MRPL1	-0.7664323655996075	1.1143781746348504	-3.342614254132586	0.0010160606403157972	0.017349144821563436	-3.2860414308531203	DAYD031 - DAYD028
BCL2L2	0.26148405766516136	2.8258740542298626	3.3403576677284583	0.0010238464923147642	0.01746132497581949	3.2838906234100307	DAYD031 - DAYD028
CCT4	-0.24950560215430695	6.234314490771	-3.3390605356836	0.001028314719319492	0.017506817076576715	-3.282663122087711	DAYD031 - DAYD028
HES1	0.6016172445131842	1.720287390848203	3.338881013462299	0.0010289522014366816	0.017506817076576715	3.28248839695046	DAYD031 - DAYD028
ZNF586	-0.29930739359103953	4.272582988848307	-3.338113128512327	0.001031602844961966	0.017531144205507495	-3.2817629644128856	DAYD031 - DAYD028
MBTD1	0.31991844333573916	4.886168386137989	3.3365338058643332	0.0010370891982232908	0.01760354714714711	3.280266914171778	DAYD031 - DAYD028
MLLT3	-0.4027665096701618	3.87631596592871	-3.3360358321701726	0.0010389168684658207	0.017613749977767632	-3.2797701605763345	DAYD031 - DAYD028
TMED10	-0.1672835576147529	7.323291555510232	-3.3347064019615074	0.001043637786331072	0.017659993111220126	-3.2784907660370117	DAYD031 - DAYD028
RP11-286N22.8	-0.882184095133888	-1.671930764217156	-3.3345671234394665	0.0010441040495421927	0.017659993111220126	-3.2783646968867743	DAYD031 - DAYD028
WIBG	-0.3020994679604314	4.255424247049173	-3.3331548583828536	0.0010488421578585942	0.017704005360428727	-3.277086543974427	DAYD031 - DAYD028
ZNF14	-0.452693651432325	3.3952653797957932	-3.333120129331885	0.0010491719054125939	0.017704005360428727	-3.2769977901848675	DAYD031 - DAYD028
C11orf48	-0.281668955421865	4.32859125986222	-3.3236924296033594	0.0010830084060968464	0.018249435959729474	-3.2680248907517346	DAYD031 - DAYD028
PAIP1	-0.4157481507109124	3.752594941362045	-3.3234654676817557	0.0010840368296413123	0.018249435959729474	-3.2677562505874445	DAYD031 - DAYD028
NOP16	-0.35300586942847634	2.237683991892617	-3.321085664352556	0.001092626755182311	0.01835704848231262	-3.265521590683599	DAYD031 - DAYD028
RP11-159G9.5	0.756280462108737	0.67142367506884	3.3209012052871874	0.001092985825374463	0.01835704848231262	3.265428533177155	DAYD031 - DAYD028
COX14	-0.48876756486578987	2.7444861844707047	-3.317103082144599	0.0011074926103131256	0.018578964817869727	-3.26169236576092	DAYD031 - DAYD028
SPN	0.411168957354378	8.017752783471126	3.316004548039535	0.0011114359502199663	0.018623360846159526	3.2606845968608518	DAYD031 - DAYD028
ESD	-0.2754759030350158	5.21675278505429	-3.3150685840443987	0.0011149811137375224	0.018642576939142216	-3.259781405072723	DAYD031 - DAYD028
DLL1	0.5159725164476453	0.9533427348158513	3.3150204259874645	0.001115179219409691	0.018642576939142216	3.2597310125941483	DAYD031 - DAYD028
NARS	-0.21714217856663875	6.2997626003005625	-3.313166978943815	0.0011221230218815324	0.01873684487699861	-3.2579699144968175	DAYD031 - DAYD028
ORC5	-0.34871513394830345	3.282755336827714	-3.3117356713290222	0.0011275767831131133	0.018806042515103726	-3.256593773331119	DAYD031 - DAYD028
ABCC10	0.268843792512679	4.57761684630614	3.311170010958805	0.0011297442241848745	0.0188203330154232	3.2560485735664724	DAYD031 - DAYD028
ENC1	0.4047430511802821	3.8966417038839216	3.310794087306713	0.001131104163389462	0.01882115386590113	3.2557069869226907	DAYD031 - DAYD028
RGS2	-0.7085547089824988	8.68337563670046	-3.308838097307752	0.0011386233758010778	0.018924342218175322	-3.2538251523414665	DAYD031 - DAYD028
CD209	0.7183968424097122	0.4079281635566238	3.3081309733569073	0.0011413035586085147	0.01894695849898066	3.2531571587846386	DAYD031 - DAYD028
UBXN11	0.304014685315666	6.2946901037981045	3.3071285327882585	0.0011451223190124219	0.01898840242611822	3.252207893150768	DAYD031 - DAYD028
CYTIP	-0.2652706303499581	7.610346105927674	-3.303241729086868	0.0011601497487435891	0.019215398375960716	-3.2485005736928056	DAYD031 - DAYD028
TMEM110	0.24118962345654715	5.058242501375413	3.302284434909624	0.0011638692462633859	0.019254795364449562	3.2475898146197073	DAYD031 - DAYD028
EIF2S3	-0.15561871308155428	7.399016625305049	-3.3011433378113293	0.0011683584365096216	0.019306820653944953	-3.2464941635451683	DAYD031 - DAYD028
TAOK2	0.2660513629247072	6.404859200915187	3.2993032721402296	0.0011757539800578115	0.01940669787773583	3.244697630448207	DAYD031 - DAYD028
SS18L1	0.3228054582550848	3.6730537232921785	3.2983709827533247	0.0011792504080633437	0.019442061836727455	3.243851907066737	DAYD031 - DAYD028
EFEMP2	0.38761167064766733	1.9755628376827936	3.2965766338392006	0.0011865111172399958	0.01952855083449001	3.242103047626641	DAYD031 - DAYD028
CLIC1	-0.46101528663499103	8.555177526599689	-3.296370270929269	0.0011872162171664192	0.01952855083449001	-3.2419337400183865	DAYD031 - DAYD028
CNNM4	0.23705373152789377	4.239017052200151	3.2946794363166276	0.0011939058665740776	0.019598840419673438	3.2403320365594155	DAYD031 - DAYD028
MAGEF1	-0.3179919759074381	3.1655005268009853	-3.2946253108295727	0.0011942190367140847	0.019598840419673438	-3.2402572575373148	DAYD031 - DAYD028
LRRC16B	0.587210879102534	0.25714319072893493	3.29347717002028	0.0011987814516268211	0.0196341625275912	3.2391698899744275	DAYD031 - DAYD028
TXNL4A	-0.304015924031237	4.587085888639861	-3.2933700330603686	0.0011991058869566492	0.0196341625275912	-3.239092712464754	DAYD031 - DAYD028
MTERFD2	-0.3684662858917722	4.182182565416715	-3.291823093098644	0.0012054393486520334	0.019715386157907973	-3.237589943448523	DAYD031 - DAYD028
LINC00998	-0.6587498401038685	1.608930895465479	-3.291096767985185	0.0012084132358603724	0.01971962244777955	-3.236886830696321	DAYD031 - DAYD028
CRELD1	0.24621443785531438	3.868441357947791	3.2903725426124066	0.0012112806574964138	0.01971962244777955	3.2362104014289614	DAYD031 - DAYD028
DNAJC21	-0.27197969626045815	4.211782747134872	-3.2901335953880064	0.0012123813004366864	0.01971962244777955	-3.235951150813498	DAYD031 - DAYD028
CNOT8	-0.20076616985581808	6.5423161317962695	-3.2900818256115807	0.0012123936785571768	0.01971962244777955	-3.235948236449187	DAYD031 - DAYD028
TXNDC12	-0.3027435698736234	6.146497824083207	-3.2900646299117318	0.0012125645279519042	0.01971962244777955	-3.2359080136522	DAYD031 - DAYD028
ERCC5	-0.21095128186970857	4.945786037620628	-3.2882739961818586	0.0012198216227311699	0.019815201925814024	-3.2342043028737795	DAYD031 - DAYD028
FUT11	0.4310284678750249	3.8594260815861343	3.2862112347533636	0.0012282375738654017	0.019929368995149344	3.232240217857573	DAYD031 - DAYD028
STS	0.5775156658799387	3.3793054542561127	3.2855483878124225	0.001230971408082933	0.01995118444703264	3.2316048793288297	DAYD031 - DAYD028
RPL12	-0.5195046608869642	8.686304768584696	-3.283295910506102	0.0012402000566433798	0.020078097873054042	-3.2294697386138083	DAYD031 - DAYD028
POLR1E	-0.344758254972509	3.6411324712417343	-3.2821804714835556	0.0012449252708019091	0.020131899649454294	-3.2283821859290933	DAYD031 - DAYD028
RIT1	-0.372405275235522	5.830645115606547	-3.2806753271571547	0.0012511917410557654	0.02021047626722249	-3.2269457631116323	DAYD031 - DAYD028
FAM63B	0.4362451137920633	4.489544593277017	3.2781449813335293	0.0012616983469076672	0.02032076546820426	3.2245522401398725	DAYD031 - DAYD028
TRMT112	-0.333576796065433	5.91383382548407	-3.2781179765292143	0.0012617609155858623	0.02032076546820426	-3.224538041494543	DAYD031 - DAYD028
KRTCAP2	-0.36815802646157847	3.047705985787576	-3.2779774730251177	0.0012622648187770335	0.02032076546820426	-3.2244237149586166	DAYD031 - DAYD028
IKZF2	0.5618800596885616	4.01623644923242	3.277405772002325	0.0012648776914608384	0.020340026483065664	3.2238315761898773	DAYD031 - DAYD028
SLC23A3	0.755988833890654	-0.4513498639274395	3.275251438023409	0.001273891034248539	0.020462052854372508	3.2217975699747043	DAYD031 - DAYD028
C12orf5	-0.28816977974501423	2.726121496984513	-3.2747903914441823	0.0012758958224635827	0.020471356436398937	-3.221346963843108	DAYD031 - DAYD028
POMP	-0.3854157869288226	4.295615163142062	-3.2736711920360757	0.0012807214203623136	0.020525847763842437	-3.2202650128703376	DAYD031 - DAYD028
ZNF563	-0.6098968557221852	0.6456196003667896	-3.27011505502179	0.0012957896865351474	0.02074419163728508	-3.2169106012669	DAYD031 - DAYD028
CSAD	0.35021395192615756	5.152729475429283	3.2659584917984907	0.0013139708634712455	0.02099345028176594	3.212910810312824	DAYD031 - DAYD028
GK5	0.6336180539518446	2.5252523069563324	3.265730885564463	0.0013149301864954946	0.02099345028176594	3.2127011842904323	DAYD031 - DAYD028
IGF2BP3	0.7729708930016006	-0.01204211322709472	3.2655409390270704	0.0013157454911970298	0.02099345028176594	3.2125231392734612	DAYD031 - DAYD028
PAPLN	0.42717710391806984	1.7939305574625697	3.2641058118880735	0.0013223248575180541	0.021075011047679528	3.211090061339857	DAYD031 - DAYD028
NDUFA8	-0.30219721974933744	3.475743694555831	-3.260911883177467	0.0013361734831598907	0.021272118867157463	-3.2080950119600526	DAYD031 - DAYD028
NUDCD1	-0.5685567171646917	2.0551393971319603	-3.259403012593467	0.001343062912141023	0.021358121172032216	-3.2066156844538845	DAYD031 - DAYD028
SUCLG1	-0.22964242116912192	4.990312005464757	-3.2589790383837043	0.0013448371425637605	0.02136267850355708	-3.2062358478547237	DAYD031 - DAYD028
FAT4	1.060507609301233	-1.294043275254281	3.2583264250951935	0.0013480632526161166	0.021390263323278935	3.2055463682200167	DAYD031 - DAYD028
CCDC12	-0.30502655823961966	4.682516649566236	-3.2564657933987107	0.0013558840949363113	0.02148706192814904	-3.2038812060904807	DAYD031 - DAYD028
WTAP	-0.2705933991251843	6.548420448232146	-3.256255578012896	0.0013571563488043996	0.02148706192814904	-3.203611164452689	DAYD031 - DAYD028
RTCA	-0.23074857105561009	4.1829966932175955	-3.2551202159156865	0.0013621858475214926	0.021542939174458847	-3.202545911785678	DAYD031 - DAYD028
LYAR	-0.26756015141803324	4.179481052074831	-3.253990473603886	0.0013672636082360753	0.021599455901287177	-3.201474111175075	DAYD031 - DAYD028
NUCKS1	-0.30986705439998197	6.0377711330937585	-3.252373608309463	0.0013746824752752266	0.02169279158785962	-3.1999147380582733	DAYD031 - DAYD028
RPL37A	-0.5537829482608778	8.29585322118036	-3.2492661607165756	0.0013888093791145735	0.02189166046551622	-3.196966742789573	DAYD031 - DAYD028
GPR183	-0.5182451484510127	5.492916831277123	-3.248905702891087	0.0013905188794861348	0.021894573584891334	-3.1966118827677956	DAYD031 - DAYD028
BPNT1	-0.3822325065638559	3.0604665768721384	-3.2478654371541915	0.0013953017049931457	0.021926732565806465	-3.195621191532027	DAYD031 - DAYD028
C3orf17	-0.23371142363781594	5.210000335466966	-3.247813463870802	0.001395615150776261	0.021926732565806465	-3.1955563752840135	DAYD031 - DAYD028
DENR	-0.25596047687012025	5.126663927249159	-3.246979147540741	0.001399372014094904	0.021961729095522207	-3.194780550841402	DAYD031 - DAYD028
RPL7	-1.1652258535423803	7.251101556996896	-3.2454962280444417	0.001406039444058518	0.022042277747467597	-3.1934083861474263	DAYD031 - DAYD028
DNHD1	0.5097322133956448	4.444267616526135	3.2431016245055	0.0014174794119152189	0.0221619998824372	3.1910679450721986	DAYD031 - DAYD028
NDUFS3	-0.38605282737763336	4.231499313866018	-3.2429269126356584	0.0014179763445075256	0.0221619998824372	-3.190966675479569	DAYD031 - DAYD028
PPP6R2	0.1828555738515858	6.357231434825821	3.242910920314642	0.0014183062598857792	0.0221619998824372	3.1908994602947995	DAYD031 - DAYD028
ZCRB1	-0.40871549628414705	3.4598803393524182	-3.242449830757933	0.0014204285105067747	0.02217103631617096	-3.190467428648057	DAYD031 - DAYD028
KBTBD4	-0.15953496648909749	4.604122392097421	-3.2413110539676984	0.0014257811766598344	0.022230420952046928	-3.1893804111425683	DAYD031 - DAYD028
ARL5B	0.4759930023127654	4.03541959867139	3.2394245737655316	0.0014350269831833057	0.02235031179882025	3.1875116068401925	DAYD031 - DAYD028
FAM193B	0.2987146425462992	6.618041493259916	3.238577602067963	0.0014387750969306061	0.022384409958747024	3.186757181235654	DAYD031 - DAYD028
BZRAP1	0.45272783956552676	4.486413471100796	3.2381499025724296	0.0014408552572218376	0.02239251243907531	3.1863392649959406	DAYD031 - DAYD028
DAD1	-0.30833038110242583	6.395837876254463	-3.236439233326507	0.0014489418394324658	0.022493843042432658	-3.18471988948345	DAYD031 - DAYD028
SMN2	-0.4494225743102075	0.6831132228600676	-3.2356211825633436	0.001452985305305908	0.022532255922454468	-3.1839132882693577	DAYD031 - DAYD028
GSTM3	-0.43099282776324377	1.8094893588492365	-3.2304564995660137	0.0014779744684718715	0.02289505217611227	-3.17897380571547	DAYD031 - DAYD028
RP9	-0.41232707576416994	2.3806280559560546	-3.225284053359145	0.001503367811791905	0.023200194860149178	-3.1740326450192238	DAYD031 - DAYD028
PPA1	-0.4255853672609877	4.298201949667501	-3.2252019012369204	0.0015036712140805892	0.023200194860149178	-3.1739740737467597	DAYD031 - DAYD028
PLGRKT	-0.4237771198378404	2.4715256765607516	-3.2245359271274814	0.0015067125867607857	0.023200194860149178	-3.1733875429874	DAYD031 - DAYD028
CAMKMT	-0.30810742504189914	1.8523932280191646	-3.22448801804083	0.001507223678831031	0.023200194860149178	-3.1732890855990434	DAYD031 - DAYD028
NEURL1B	0.579852567251659	-0.21311828443711703	3.2243963343686963	0.0015078404647613703	0.023200194860149178	3.173170308165663	DAYD031 - DAYD028
COX6A1	-0.4320061142673399	5.2718254294315985	-3.2242442657053583	0.001508542541055814	0.023200194860149178	-3.173035160415232	DAYD031 - DAYD028
TOMM20	-0.29453293875071473	6.028282491414041	-3.224179795899842	0.0015089820333829618	0.023200194860149178	-3.172950588839914	DAYD031 - DAYD028
CDC123	-0.305061808920561	6.081991322794826	-3.223625484096752	0.0015115865577678498	0.023215382855129755	-3.172449865013874	DAYD031 - DAYD028
PPID	-0.2102870354171964	4.958082306637485	-3.2220931924213883	0.0015192293773890473	0.02330783531977214	-3.1709850957268046	DAYD031 - DAYD028
POP5	-0.3983924196102029	2.7353055113182076	-3.2209492864618197	0.0015249678307993092	0.02335440878442851	-3.1698897587093344	DAYD031 - DAYD028
FTX	0.5421990480949093	0.9913411557123993	3.2208361649061557	0.001525517788286486	0.02335440878442851	3.169784984093284	DAYD031 - DAYD028
HRSP12	-0.6538402145465569	-0.194697801564417	-3.2156739830531484	0.0015517390297106453	0.023719410708476853	-3.1648294047222025	DAYD031 - DAYD028
NUP37	-0.35780879075793237	2.28563253891375	-3.2153753568222325	0.0015529518792227715	0.023719410708476853	-3.16460205789538	DAYD031 - DAYD028
ISCA2	-0.3027545937299134	3.5834597503012553	-3.215144103818849	0.0015543151446153704	0.023719410708476853	-3.1643467109376675	DAYD031 - DAYD028
MYEOV2	-0.5111119326520752	2.594265883217362	-3.214122988327901	0.0015592698140071998	0.023769760646649034	-3.163420408244904	DAYD031 - DAYD028
PILRB	0.2872878483642207	6.473677923759602	3.212692687847006	0.0015668984922083534	0.023860723592907692	3.1619994705674648	DAYD031 - DAYD028
RAB11A	-0.2622871681824108	6.406848117136776	-3.2116630108316837	0.0015723000709174074	0.023917615485565646	-3.1609972051736097	DAYD031 - DAYD028
TCTN3	-0.23105374394673728	4.2859450221406314	-3.2108151636476383	0.00157658175748573	0.02393666464362652	-3.160204986267129	DAYD031 - DAYD028
FAM98B	-0.3047589996246107	4.088801099594839	-3.210767561698934	0.0015768861248517192	0.02393666464362652	-3.16014874614619	DAYD031 - DAYD028
PET112	-0.30039711444863126	2.922188091749051	-3.2097501660852705	0.0015820604131992811	0.023989849560234082	-3.1591941821339624	DAYD031 - DAYD028
TIMMDC1	-0.2669422630991951	4.252688635006036	-3.208870429997517	0.0015866331700137193	0.02403381046560866	-3.158352979462152	DAYD031 - DAYD028
GFOD1	0.3815089355612997	4.573281387610891	3.20779935581788	0.0015922840925680025	0.024093993223684423	3.1573165157581298	DAYD031 - DAYD028
MT-ND5	0.8185870555438584	11.518381965274502	3.2070967231550336	0.001595573584712874	0.024118354396291442	3.1567147319659488	DAYD031 - DAYD028
RP11-108M9.3	0.8527392603779	-0.5153372628807975	3.2060004268224254	0.0016018012552618144	0.024187030521093222	3.155578555368149	DAYD031 - DAYD028
URI1	-0.33146700190570755	4.995769370648618	-3.20503783229785	0.0016069640349828385	0.02423949951927895	-3.1546397360656844	DAYD031 - DAYD028
COX17	-0.39282956783879186	2.473031816789886	-3.2031496092590235	0.0016166358559791978	0.024359801565436812	-3.1528884236270724	DAYD031 - DAYD028
NUFIP1	-0.31146255556324354	2.2682325629108706	-3.199736959936468	0.0016349956247230957	0.0246106259654336	-3.1495903168500003	DAYD031 - DAYD028
AC079767.4	-0.6970479664828115	-0.07900477012563117	-3.198077079748244	0.0016439184501648941	0.024719025072636524	-3.1479997303213163	DAYD031 - DAYD028
KAT2B	0.3964054194782438	6.147951095901689	3.196981989079776	0.0016497267979678019	0.024780415082445224	3.1469685953434063	DAYD031 - DAYD028
LEO1	-0.25582414971791634	3.719176945561206	-3.195856167784902	0.0016558366165159181	0.024835880552991182	-3.1458875402437183	DAYD031 - DAYD028
SLC12A7	0.2778152631714992	6.131009805952301	3.1956597416665096	0.0016568783822956514	0.024835880552991182	3.145703579326133	DAYD031 - DAYD028
CLPX	-0.1943857083968794	5.12647280517526	-3.1948965100429367	0.001660939506871896	0.02487079386723715	-3.144987457498941	DAYD031 - DAYD028
BATF	-0.37158574950215106	3.355125813520996	-3.193942616692409	0.0016662296441000853	0.024924018426330442	-3.144057028947786	DAYD031 - DAYD028
TSN	-0.19908675042414448	5.43286376218675	-3.192973912002587	0.00167186628411324	0.024938297908280078	-3.1430686434621213	DAYD031 - DAYD028
NAA15	-0.2670272336428958	4.910825262633713	-3.192823657545028	0.0016723974230776917	0.024938297908280078	-3.1429756663000563	DAYD031 - DAYD028
LRR1	-0.3581524174447106	1.960975830345019	-3.1926997626231106	0.0016730520280543362	0.024938297908280078	-3.142861113478968	DAYD031 - DAYD028
CIITA	0.45607303561509216	6.910849403141045	3.1924974308988863	0.0016741308623664341	0.024938297908280078	3.142672412447177	DAYD031 - DAYD028
MIB1	0.45503275463212045	4.82149228979949	3.191694097561961	0.0016784814616696176	0.02497719563686602	3.141912574029651	DAYD031 - DAYD028
ANP32B	-0.3018207070450556	7.008967500633553	-3.1873848966120204	0.0017022749445177907	0.025305039547904216	-3.1377887839892673	DAYD031 - DAYD028
NHLRC3	0.2722343423980931	3.994309579011421	3.1860052036092013	0.0017100039679303716	0.025393647341758155	3.1364606251561775	DAYD031 - DAYD028
NNT	0.31735801895846816	5.4463903419431485	3.184927483871619	0.0017159639489030972	0.025455828828769084	3.1354402243348347	DAYD031 - DAYD028
LAMTOR3	-0.4467967198722622	4.360643395004732	-3.18408154363997	0.0017207503512986938	0.02550049024215608	-3.134623107618775	DAYD031 - DAYD028
ALG5	-0.3854847131521706	2.8515927578259412	-3.182689334139028	0.0017287241168461437	0.02558298811998333	-3.1332664863615727	DAYD031 - DAYD028
RBM4	-0.1435626212534391	5.582462100400645	-3.1823002873337427	0.001730706470461745	0.02558298811998333	-3.1329301106855754	DAYD031 - DAYD028
WBSCR22	-0.28996035023083255	4.7719310825592025	-3.1821502689806422	0.0017316618699598743	0.02558298811998333	-3.1327681202279756	DAYD031 - DAYD028
FZD1	0.4222434140415805	3.4942805917639146	3.1808340830688846	0.0017390336064241566	0.02566549084095672	3.131520979474199	DAYD031 - DAYD028
ELP2	-0.25068209694110877	5.005684638884721	-3.180225643524778	0.0017425412240833168	0.02569085418669038	-3.1309292712230166	DAYD031 - DAYD028
LDOC1	-0.4464052229982407	2.7787396183335313	-3.179903013045641	0.0017443726915444512	0.025691478821105965	-3.130620751756819	DAYD031 - DAYD028
LAPTM4A	-0.30490105521999755	6.638297965589416	-3.1791075360457244	0.0017489974825393752	0.02573320066523097	-3.129843007213147	DAYD031 - DAYD028
CENPT	0.2906121839557887	5.056516418767328	3.1787457247893864	0.001751017530180145	0.025736552439495273	3.129503891849061	DAYD031 - DAYD028
BCL2A1	-0.9752421666319431	3.6588815994228026	-3.1776898487607492	0.0017569644564757185	0.02579755582309951	-3.1285076360792026	DAYD031 - DAYD028
CCT7	-0.19802730792869738	6.691674982767493	-3.175535225265397	0.0017693459663817017	0.025952817239265822	-3.1264433381167	DAYD031 - DAYD028
MAMDC4	0.4733018700134599	1.3396726411111672	3.1745441248940915	0.0017751448787202073	0.026011306590226713	3.1254810814168827	DAYD031 - DAYD028
NDUFB5	-0.3440078961519468	4.64528553514537	-3.1729880022924446	0.0017839502486666921	0.02611368559720051	-3.1240254517830497	DAYD031 - DAYD028
EEF1E1	-0.7534737892183143	0.9718318909780306	-3.170960335308203	0.0017963190886001758	0.026267965491139026	-3.121991854084196	DAYD031 - DAYD028
HLA-DOB	-0.4336833309918866	3.820817200235374	-3.1700003778872996	0.001801548948033176	0.02631764282172575	-3.121135866430164	DAYD031 - DAYD028
ADAMTS1	0.6465983368968222	1.358951875755604	3.1685992650229444	0.0018096150539198628	0.026408609933220764	3.1198201284188665	DAYD031 - DAYD028
TUNAR	-1.1165370502564615	-2.1777967178234223	-3.166598641380417	0.0018215144281595653	0.02653689760715654	-3.117888917358076	DAYD031 - DAYD028
SPIRE2	0.8565665178337379	-0.9502510161024619	3.166500204491424	0.0018221017437782972	0.02653689760715654	3.1177938993957737	DAYD031 - DAYD028
SNRNP35	-0.2569759827990943	4.305806524614272	-3.1646272337639854	0.001833246655392447	0.02664895316358969	-3.1159961505612372	DAYD031 - DAYD028
B2M	-0.6566489144138199	11.811346012172383	-3.164581166129403	0.001833507362508817	0.02664895316358969	-3.115954217089177	DAYD031 - DAYD028
NKTR	0.3824967035445912	6.964259982695719	3.1628934158380053	0.0018436483333540462	0.02676925183717301	3.114327327657874	DAYD031 - DAYD028
RPL23A	-0.4655203960181655	8.607206693232348	-3.161068360420302	0.0018545679955240353	0.02690060244012641	-3.1125846825175976	DAYD031 - DAYD028
ZNF587	0.3993098113007427	5.204711107266653	3.1588568115080946	0.0018678018362041713	0.027065221360133097	3.1104853136959534	DAYD031 - DAYD028
BTN3A1	0.3110767326051693	8.027858669965893	3.156791916677654	0.0018804812950702803	0.02719825176010946	3.1084866686630863	DAYD031 - DAYD028
SERPINI1	-0.5904955492262158	0.3514885048487606	-3.156464044568993	0.0018822038009902748	0.02719825176010946	-3.108216108181817	DAYD031 - DAYD028
OSBPL5	0.4105998289864683	5.345786835310132	3.156425416737004	0.0018826645020577162	0.02719825176010946	3.108143782683029	DAYD031 - DAYD028
HSF2	-0.4392089780478683	3.3277303872909405	-3.15598745893498	0.001885395794929235	0.027210335291642025	-3.107715330377157	DAYD031 - DAYD028
NPC1	0.33041303488941054	5.048114358846655	3.1522366296721356	0.001908400628315799	0.027496494594479465	3.104129062310919	DAYD031 - DAYD028
TMEM258	-0.3652061756846088	4.396730619099611	-3.1520933002749256	0.0019090532806891383	0.027496494594479465	-3.104027899388354	DAYD031 - DAYD028
FAM204A	-0.3212344801967246	4.054474068061952	-3.151172289016433	0.0019150433035774958	0.02755513210358	-3.1031009098466815	DAYD031 - DAYD028
LGR6	0.5157657920358241	2.5825377713664754	3.1504308753814447	0.0019195618185218757	0.027592500214188322	3.1024034045970192	DAYD031 - DAYD028
WASL	0.35338274751338217	3.394366789581133	3.1490131923050058	0.0019284381358767363	0.02769237163118993	3.101037581605755	DAYD031 - DAYD028
MATR3	-0.40407016584579747	7.324151251736485	-3.1476444718186687	0.001937275882040398	0.027767398511328117	-3.099683416761293	DAYD031 - DAYD028
YOD1	0.5179254172885459	4.508588192442579	3.147548056190755	0.001937530174676238	0.027767398511328117	3.0996445367538517	DAYD031 - DAYD028
YAE1D1	-0.6865387504194216	0.32181484130267524	-3.14729031800968	0.0019397493214096666	0.027771485798048667	-3.099305439591726	DAYD031 - DAYD028
DDX19B	-0.24433480723178125	3.813951533369638	-3.145919594960264	0.0019478451186830724	0.0278280355110758	-3.098071372222509	DAYD031 - DAYD028
C18orf21	-0.341389720896522	3.0070060949060404	-3.145841573545113	0.0019479019069868688	0.0278280355110758	-3.0980627324505434	DAYD031 - DAYD028
REL	0.4100918770415092	5.978577330233631	3.1456242178236296	0.0019496202416290126	0.0278280355110758	3.097801414338739	DAYD031 - DAYD028
MTERF	-0.40408932269398656	2.864254171709925	-3.1453814952783103	0.0019514506796415969	0.0278280355110758	-3.0975232804467736	DAYD031 - DAYD028
SLC4A8	0.44662031138300284	0.9838635843346344	3.144631661508425	0.0019559779314712593	0.027864923706277064	3.0968363948501207	DAYD031 - DAYD028
MBNL1	0.41108951888363876	8.34886069819612	3.1425781670565747	0.001968931726890762	0.02801062240625504	3.094879045778444	DAYD031 - DAYD028
MYL6	-0.6534484798932976	8.225673606276828	-3.142319398870304	0.0019705640124592144	0.02801062240625504	-3.0946332427914345	DAYD031 - DAYD028
TMX2	-0.1896188956004874	5.338963508144117	-3.142082700421813	0.0019720570510253373	0.02801062240625504	-3.094408572376035	DAYD031 - DAYD028
CLEC4G	-0.5367105460771541	0.5820382053791416	-3.1403497630514807	0.001983139595204108	0.02812268761152012	-3.092745750329623	DAYD031 - DAYD028
CRYZ	-0.4621518347003364	2.312857724668067	-3.1400417719811253	0.001985201033538135	0.02812268761152012	-3.0924373938256267	DAYD031 - DAYD028
DNASE1L2	0.681963395255547	-0.5250162863819238	3.1396204797425615	0.0019875189036786334	0.02812268761152012	3.092091030253623	DAYD031 - DAYD028
CUL7	0.22059529060855976	4.092190851257753	3.1395593776390545	0.0019882318260474544	0.02812268761152012	3.091984571514338	DAYD031 - DAYD028
BECN1	-0.1984039324991027	6.270812812483978	-3.1393329500678693	0.0019897389006479417	0.02812268761152012	-3.091759639473912	DAYD031 - DAYD028
SESTD1	0.32725926077185585	4.162267887852128	3.1386771886767586	0.0019938731605428383	0.028153410605108318	3.0911433999080873	DAYD031 - DAYD028
NUAK1	0.9639382780307816	-1.46252628105179	3.1368719019585707	0.002005510867449607	0.028289917540841217	3.089414996334987	DAYD031 - DAYD028
KRCC1	-0.5295136348522647	4.081981275876403	-3.134789501988497	0.002018991154949503	0.02844729171911774	-3.087424406045849	DAYD031 - DAYD028
EMC6	-0.34617807953042545	3.6767439769841403	-3.1345308088493344	0.0020206293560933214	0.02844729171911774	-3.0871833299353195	DAYD031 - DAYD028
EPB41L4A	0.6657947051570721	0.07386517038994597	3.1315491098913415	0.0020401604696490055	0.02869412766323185	3.084322882536799	DAYD031 - DAYD028
FBXO8	-0.35252340328839615	3.047275977044986	-3.130805631839515	0.0020452176007377753	0.028737108362616882	-3.083586331512184	DAYD031 - DAYD028
RPL10A	-0.5010758266710784	8.264006713140699	-3.1300726657527527	0.0020501297880164584	0.02875825922550453	-3.0828724890568893	DAYD031 - DAYD028
NECAP2	-0.19520828744454555	6.972414334062271	-3.129959568043603	0.002050728234464947	0.02875825922550453	-3.0827856296654894	DAYD031 - DAYD028
RP11-259N19.1	-0.42478086153742056	0.7706487946212349	-3.1294116566131684	0.002054456175627786	0.028782429933673175	-3.082245073897478	DAYD031 - DAYD028
BNC2	0.8080031578707958	0.38065711705621835	3.126748636510984	0.002071956769212439	0.02899931696480568	3.0797194340372895	DAYD031 - DAYD028
FKBP7	-0.7512814208338531	-1.067461247160342	-3.1257428020702425	0.002078710558617998	0.029065514724201023	-3.0787499752694756	DAYD031 - DAYD028
POLR2B	-0.2380247183272406	6.56924556692829	-3.1228520006136273	0.0020979697846115115	0.029237780182497418	-3.0760012316879064	DAYD031 - DAYD028
MRI1	0.29053114838505145	4.852528963502409	3.1227421944917966	0.0020989432663881774	0.029237780182497418	3.0758629083155657	DAYD031 - DAYD028
S100A8	-1.343477039304318	7.866531921751432	-3.122702074944565	0.002099127281478927	0.029237780182497418	-3.0758367679692658	DAYD031 - DAYD028
RNF39	-0.6604175156727448	-0.5981660010183515	-3.1226978346960825	0.0020991748863617575	0.029237780182497418	-3.075830005778455	DAYD031 - DAYD028
DYNC1I2	-0.21528084124815017	5.1888148793737985	-3.1223308145110047	0.0021016348235525315	0.02924367835873484	-3.075480767248606	DAYD031 - DAYD028
SEMA7A	0.3909515112174393	4.378782806443489	3.121742041524998	0.002105673800651899	0.029250675695458507	3.0749081639208073	DAYD031 - DAYD028
POLR2C	-0.21925072095298326	5.73510381119504	-3.1216583764309647	0.0021062116064835723	0.029250675695458507	-3.074831995522023	DAYD031 - DAYD028
SPA17	-0.5529007103719205	-0.5571651668372004	-3.1205762825429795	0.0021133214176683474	0.029305724202767152	-3.073826719749316	DAYD031 - DAYD028
LCOR	0.42927639827564157	4.601603054245501	3.120468750619958	0.0021142569828737304	0.029305724202767152	3.0736946686036846	DAYD031 - DAYD028
NDRG2	-0.3363523749474915	3.6884206783962257	-3.119436090104938	0.0021214018475602292	0.02937640359784464	-3.0726879642054747	DAYD031 - DAYD028
RPL34	-1.3531799156161224	4.795687619727849	-3.118786027747202	0.0021256380232430074	0.02940670714235991	-3.072092558466388	DAYD031 - DAYD028
ELMO3	0.3814894160901945	1.6731743308048368	3.117971184817673	0.0021313186899996777	0.029456916639456567	3.0712958312513683	DAYD031 - DAYD028
CHRFAM7A	1.0312685588395272	-1.7265331929227095	3.1171256073300695	0.0021372124410874264	0.02948270137690772	3.0704712739296673	DAYD031 - DAYD028
SRP72	-0.2798419421904379	6.11449944271171	-3.1171410420026797	0.0021372905385348842	0.02948270137690772	-3.070460361814926	DAYD031 - DAYD028
RP11-54O7.17	1.181349898359787	-2.131880190000706	3.1154403368769064	0.0021489437677695224	0.029600695684824745	3.068836205047065	DAYD031 - DAYD028
MRFAP1L1	-0.3327690417917184	5.351938266675943	-3.1152833427593998	0.002149966963737619	0.029600695684824745	-3.0686939840764555	DAYD031 - DAYD028
CCDC132	-0.36765031936891157	3.7911115988125177	-3.114895089875575	0.002152631875170663	0.029608997823228657	-3.0683238609841874	DAYD031 - DAYD028
FBXL19	0.2757648788734093	4.741203659846987	3.1129652474684835	0.002165729112828376	0.029760641205947826	3.0665109008212643	DAYD031 - DAYD028
DPH6	-0.42016106428078115	1.7079108894522879	-3.1116694598124615	0.0021746620274892985	0.029854824775092093	-3.0652801358061526	DAYD031 - DAYD028
IL23A	-0.5876735403393292	1.5103190200581484	-3.109878197692255	0.0021874127130263946	0.030001190600820463	-3.0635313681408243	DAYD031 - DAYD028
DCP1B	-0.246101589992199	3.7794856351343444	-3.109058375291483	0.00219315579982946	0.030051256951861685	-3.0627467490071196	DAYD031 - DAYD028
AMT	0.35192782511299026	2.9242448569183312	3.1085186771967366	0.0021969523933572208	0.030064402983157542	3.0622290926513123	DAYD031 - DAYD028
C11orf74	-1.0309610720630364	-1.9457340668959322	-3.108322978811266	0.002198302446540071	0.030064402983157542	-3.062045213767678	DAYD031 - DAYD028
FAM162A	-0.3490554038596798	3.3839257546280623	-3.1072275187219542	0.002206075622639848	0.030142003749865098	-3.0609885069750655	DAYD031 - DAYD028
NIT2	-0.3687149466862776	3.049424604013819	-3.105300457191234	0.0022198365824268257	0.030301191372290127	-3.0591261444336766	DAYD031 - DAYD028
TBC1D15	-0.4210153961822156	5.035456528908472	-3.1042251346959944	0.002227372071594189	0.03036607855535513	-3.058110794885587	DAYD031 - DAYD028
STRIP2	0.8121876812460291	-0.8597937356027274	3.1037482899626854	0.0022307169477234694	0.03036607855535513	3.0576611068051838	DAYD031 - DAYD028
AC007204.2	-1.4887133286008876	-5.353011466644462	-3.1037109800335916	0.0022309340442827064	0.03036607855535513	-3.057631941511359	DAYD031 - DAYD028
CERKL	0.362028615018545	5.58588347417763	3.1033307196036635	0.0022338414164469714	0.030376858655472072	3.0572416083037655	DAYD031 - DAYD028
PAIP2	-0.3828135885093884	6.728414898499928	-3.102492538799722	0.002239739116199527	0.030414219991372216	-3.0564512324814195	DAYD031 - DAYD028
IFT20	-0.45018024837313897	2.0825869141468276	-3.102349350467334	0.002240824843375474	0.030414219991372216	-3.056305937454546	DAYD031 - DAYD028
N6AMT2	-0.4600669379941079	0.6717542850519211	-3.1019089057099083	0.00224394951593918	0.03042787067883534	-3.055888144764607	DAYD031 - DAYD028
FCER2	-0.530912423693338	5.655570469233188	-3.100582892414871	0.0022535000324155246	0.03052623795859237	-3.0546144639204695	DAYD031 - DAYD028
TP53I13	0.3310778969223689	5.019263110734348	3.1003170500084396	0.0022554553254920963	0.03052623795859237	3.054354311196208	DAYD031 - DAYD028
EIF3I	-0.29906145296873454	6.049457390074693	-3.099512763205698	0.0022610408473190302	0.030573019366762027	-3.053612291323371	DAYD031 - DAYD028
DARS	-0.28509734125942376	5.170685370133822	-3.0979269164320558	0.0022727106227656423	0.03070190455589334	-3.052067400855263	DAYD031 - DAYD028
KIFC3	0.49052065270104706	2.8768450042614337	3.09703878425145	0.002279120821244035	0.030752857873481334	3.0512218833685503	DAYD031 - DAYD028
MRPL27	-0.3651281171943883	2.8554443237864127	-3.0968483332603847	0.002280765573485907	0.030752857873481334	-3.0510052886060564	DAYD031 - DAYD028
C10orf128	0.34047160131874676	5.010147146410703	3.095963296388869	0.002286985140831033	0.030760907880865964	3.0501875353066077	DAYD031 - DAYD028
CPSF1	0.265981299921509	6.460648934696374	3.095875922280491	0.002287598446849801	0.030760907880865964	3.0501070077626573	DAYD031 - DAYD028
SDF2	-0.2961984781637055	4.897332901075602	-3.095856652850617	0.0022877889705268002	0.030760907880865964	-3.050081995885858	DAYD031 - DAYD028
SEPT7	-0.2665469069527697	7.201035591210401	-3.09520020689633	0.002292427079551932	0.03079443672812511	-3.049473694522435	DAYD031 - DAYD028
APLF	-0.46235177395037397	0.654918940825858	-3.0948079010409386	0.0022955734943682256	0.030807883531895064	-3.0490616746216204	DAYD031 - DAYD028
CHCHD4	-0.26722635222255775	2.709834925120801	-3.0941579041714347	0.0023001490413885085	0.030840467072211934	-3.0484634334060234	DAYD031 - DAYD028
TMEM104	0.3033580227304764	5.314732624283825	3.0936129240304	0.002304197392388351	0.03086592775624694	3.0479350299190147	DAYD031 - DAYD028
NBEAL1	1.001697665549943	0.5054710562849859	3.093228443707337	0.002307330126056429	0.030879087241538046	3.0475267189609063	DAYD031 - DAYD028
C8orf33	-0.21872483652555008	4.278895969639389	-3.0928690444465716	0.002309707332932097	0.03088212039190402	-3.047217219764331	DAYD031 - DAYD028
CCDC91	-0.35145127340810856	3.7502426507552094	-3.092094970445866	0.002315588093652031	0.030931948860319223	-3.0464528290141093	DAYD031 - DAYD028
PARP10	0.46664140658077	6.9682611603663975	3.0912966332901464	0.0023211494150658387	0.03097742156165933	3.0457315934537945	DAYD031 - DAYD028
PPP1R7	-0.21139299793541788	5.458550397174426	-3.0901809316046576	0.002329573586249642	0.03104100795441853	-3.0446420898204094	DAYD031 - DAYD028
CEP57	-0.43101603856382464	4.826389868087668	-3.0901529863632646	0.0023302372266617807	0.03104100795441853	-3.044556414155502	DAYD031 - DAYD028
GALNT7	0.34628973514282624	4.732538394171992	3.087993153822805	0.00234595326485137	0.03122139840895799	3.042533983494162	DAYD031 - DAYD028
PDGFRB	0.6165936751635215	1.9864442756532312	3.0862742838911226	0.0023586641764796767	0.03133678339937361	3.040907324458186	DAYD031 - DAYD028
ZNF740	-0.1622799801622019	5.713669373368436	-3.086247871522836	0.002358987663977916	0.03133678339937361	-3.0408660314812677	DAYD031 - DAYD028
CSTF3	-0.2271816992379918	3.6812178250433183	-3.0830578517457368	0.002383222425738756	0.03162945844141269	-3.037787126875366	DAYD031 - DAYD028
NXF1	0.19415553719262135	7.2970871385055665	3.0820251931847786	0.002390480288828452	0.03165534600442217	3.0368706288926264	DAYD031 - DAYD028
AKR1B1	-0.3352066995848073	5.440030411622694	-3.0819236093666174	0.002391671910502771	0.03165534600442217	-3.0367203985142246	DAYD031 - DAYD028
CD200	-0.5789589926156977	2.7302010693992718	-3.0819373447187814	0.002391786240584823	0.03165534600442217	-3.0367059882707768	DAYD031 - DAYD028
SAMSN1	-0.45136203909489936	4.455704018904935	-3.079685209598753	0.002408727473304806	0.03185020857887386	-3.034577641331971	DAYD031 - DAYD028
NAALAD2	0.6904553475657738	-0.05258710531228326	3.077670118389543	0.0024242639865310845	0.03200259906980993	3.0326377817173134	DAYD031 - DAYD028
LSM1	-0.4754649777766562	2.9609488523821486	-3.0776170156244405	0.002424709455985599	0.03200259906980993	-3.0325823292268224	DAYD031 - DAYD028
GZMA	-0.701831167459873	4.521660666749037	-3.07587931862479	0.0024380985214177454	0.03214976562677578	-3.0309199812855185	DAYD031 - DAYD028
SNHG16	-0.3452053646524913	5.612879246930157	-3.075055149021771	0.002444499238984296	0.03219981564970319	-3.0301282362385233	DAYD031 - DAYD028
RGPD2	-0.49622489293792194	0.03324388276747183	-3.0748205857457114	0.0024463787516592044	0.03219981564970319	-3.0298961078207602	DAYD031 - DAYD028
SDC3	0.8038101180913357	2.1037625490972287	3.0730533993883644	0.002460259060930777	0.03231761366605085	3.0281868615890173	DAYD031 - DAYD028
TNFRSF17	-0.9568802049037857	0.6757977722725298	-3.0730281591159687	0.002460328859832309	0.03231761366605085	-3.0281782887478697	DAYD031 - DAYD028
KLRB1	-0.6591094921366176	4.39759090133624	-3.0728131764877413	0.002462080038346771	0.03231761366605085	-3.0279632782896075	DAYD031 - DAYD028
MED31	-0.35076615836258584	1.9244748880601268	-3.0709040821412006	0.00247700550824588	0.03248383479306925	-3.0261363803457666	DAYD031 - DAYD028
ENPP5	0.5031663680956027	1.1970885849745412	3.070131126870909	0.0024829651812596607	0.03253228102453351	3.025409720801122	DAYD031 - DAYD028
ZFP82	-0.3535839416023121	2.253053520509595	-3.0698401072523174	0.002485386022184797	0.03253431474801612	-3.025115004714575	DAYD031 - DAYD028
TTLL7	0.8691940010395508	-0.4664351611213781	3.0683579442216304	0.0024969465113892537	0.032625874829829885	3.023711228452121	DAYD031 - DAYD028
TM2D3	-0.24168799530780571	4.964538236769138	-3.0681355095578384	0.0024988259819589314	0.032625874829829885	-3.023483568728307	DAYD031 - DAYD028
TRAF3IP2	-0.23442067768150476	4.194338474903033	-3.0681000031534067	0.0024991965398894755	0.032625874829829885	-3.023438701642013	DAYD031 - DAYD028
RP11-108M9.4	-0.649083301331359	0.2654982203415851	-3.0667601200829373	0.0025099573627636695	0.03268575526326495	-3.0221384304070615	DAYD031 - DAYD028
COX7B	-0.8286396751966221	2.6433938080015515	-3.0666910346029157	0.002510357863447659	0.03268575526326495	-3.022090134881595	DAYD031 - DAYD028
PARP2	-0.310681940398577	2.499411264892475	-3.0666636307642117	0.0025106119815725093	0.03268575526326495	-3.0220594949723085	DAYD031 - DAYD028
C3orf58	0.30188287759369015	4.681290531501419	3.0659298879603454	0.0025163509085436866	0.03273079623794143	3.0213682869220606	DAYD031 - DAYD028
FAAH2	-0.5830294429499434	0.7736593816930383	-3.064379986641575	0.0025288503542554067	0.032863611843536325	-3.0198678050543304	DAYD031 - DAYD028
RP11-6I2.3	-1.2887298898943382	-1.788759430208553	-3.0635248096894347	0.002535473860407665	0.03290492040036353	-3.019075441403095	DAYD031 - DAYD028
RAB39A	0.7433365003325915	0.07317614448404197	3.0633783435178565	0.0025366241865675903	0.03290492040036353	3.01893802198587	DAYD031 - DAYD028
HYPK	0.35126586549802097	2.7763339298079477	3.063115977683001	0.002538903328941699	0.03290492040036353	3.0186659210134135	DAYD031 - DAYD028
ZC3HAV1L	0.8414988383889178	-1.2372443087007892	3.0626694142644584	0.002542476060486698	0.03290968920198339	3.0182398310032115	DAYD031 - DAYD028
STX1A	0.40006504909117213	1.8639459242757248	3.0624961102472574	0.002543854806002894	0.03290968920198339	3.0180755459087885	DAYD031 - DAYD028
MLF1	-1.0076143515972964	-2.0965534386938076	-3.0595336883582838	0.0025679528615493124	0.033177918442350796	-3.015217202742208	DAYD031 - DAYD028
CLTA	-0.2280465383296706	5.911586964860531	-3.0593789678848213	0.0025692092832795325	0.033177918442350796	-3.0150688485119264	DAYD031 - DAYD028
SNRNP27	-0.28245574714098876	3.902250274164374	-3.0583984367267965	0.002576888804045944	0.03322229571992305	-3.014163514832007	DAYD031 - DAYD028
DUSP11	-0.23835627316103025	4.495857209043088	-3.058375866144904	0.002577272801670911	0.03322229571992305	-3.0141183103988327	DAYD031 - DAYD028
MSR1	0.7024402858988927	1.298593919271709	3.0575399062118325	0.0025842022727871	0.03326273670972238	3.0133036254110683	DAYD031 - DAYD028
RAB42	1.1002888172272043	-1.5250918429883067	3.057213793733913	0.0025869728665415008	0.03326273670972238	3.012978450760698	DAYD031 - DAYD028
MGST1	-0.43382637488443176	3.27133364689238	-3.0571634911172096	0.0025873591159303547	0.03326273670972238	-3.012933143348833	DAYD031 - DAYD028
CHN1	-0.5443377644322488	-0.2868660928930645	-3.0560123865089044	0.002596558869570061	0.03333571663871458	-3.01185582746336	DAYD031 - DAYD028
VTA1	-0.2651088858384236	4.864558780543449	-3.05589235862881	0.0025976787547856276	0.03333571663871458	-3.011724924256011	DAYD031 - DAYD028
COX7A2	-0.594000806857431	3.959662839134832	-3.05549961037275	0.0026010163658702636	0.03334874554812231	-3.0113350972324837	DAYD031 - DAYD028
MYCT1	0.5717223221364494	0.5526182444986826	3.053093586477869	0.0026207537515460155	0.03357183217859124	3.0090391118943614	DAYD031 - DAYD028
DHX40	-0.22191036665520247	5.108624017841224	-3.050640571444334	0.0026410806311442533	0.03380206583175711	-3.0066910166253673	DAYD031 - DAYD028
NCAM1	0.6175168663184083	3.255868560266203	3.0497024367287717	0.00264898500885688	0.03387304071877542	3.0057823871648326	DAYD031 - DAYD028
APBB3	0.275801158747524	4.553447703272806	3.0488247339137304	0.002656294681500031	0.03393359393616788	3.0049443235107787	DAYD031 - DAYD028
NET1	-0.33267204558378705	3.149670733098017	-3.0485697966700704	0.0026584466001524274	0.03393359393616788	-3.004698004795664	DAYD031 - DAYD028
PFN2	-0.5180976383954807	1.5424418135207543	-3.046751984260133	0.0026737209682120566	0.034098253200288746	-3.002954847876006	DAYD031 - DAYD028
AC104809.3	1.090566117666134	-1.8772311535711266	3.04359263161405	0.0027002973270459254	0.03440662787611312	2.9999434523450836	DAYD031 - DAYD028
C15orf57	-0.28496048555423314	3.905395930566568	-3.041907920843617	0.0027148747925047584	0.03456170391876625	-2.9983031471230506	DAYD031 - DAYD028
SIGLEC10	0.4678392212647733	8.167159945683824	3.040935742468495	0.0027232613299629296	0.034637761468793334	2.997363108909728	DAYD031 - DAYD028
FSD1	0.6465487781930397	0.34496478591385127	3.0403643325072607	0.002728159737224327	0.03466935736862065	2.9968152744459915	DAYD031 - DAYD028
MRPL15	-0.42970652177908164	2.8172578463756754	-3.034375108763482	0.002779563311001184	0.035291360871774535	-2.991119902140822	DAYD031 - DAYD028
RGL2	0.32766918543226353	7.062739674726827	3.033927480720376	0.002784046129310956	0.03531705160504004	2.9906277901127862	DAYD031 - DAYD028
LSM6	-0.3330575808853946	3.3666613152334945	-3.033303035232891	0.00278950801872001	0.03535252635228455	-2.9900291753681882	DAYD031 - DAYD028
ECI2	-0.2559414882404636	3.94799731447039	-3.0330414682417164	0.0027917663567890443	0.03535252635228455	-2.989781977726399	DAYD031 - DAYD028
ZNF227	-0.27873506644600976	3.4224828520756225	-3.0316688503340714	0.0028041954496720507	0.03547863141611511	-2.9884247490971534	DAYD031 - DAYD028
HAR1B	-0.9140420365001984	-1.516158339665534	-3.0308586569804206	0.0028111116965053888	0.03553482743117727	-2.9876718879587054	DAYD031 - DAYD028
RPL17	-0.9670869092151451	4.829773447411195	-3.030565578856035	0.00281383929504757	0.03553802311071513	-2.987375442954884	DAYD031 - DAYD028
MPLKIP	-0.2542019409669978	3.903782197636495	-3.029147290987313	0.0028258550988526213	0.035651435323905196	-2.9860726393914105	DAYD031 - DAYD028
OXNAD1	-0.47461868616842917	4.458411230253048	-3.028968754259381	0.002827784459187188	0.035651435323905196	-2.9858639215832516	DAYD031 - DAYD028
CLNS1A	-0.3822680257107205	4.893296255911112	-3.027650026772955	0.0028403638743148573	0.03575869200046117	-2.9845062621117764	DAYD031 - DAYD028
HES6	0.5395455893787693	0.7853941859071744	3.0272970413242595	0.002842565249465277	0.03575869200046117	2.9842692387545275	DAYD031 - DAYD028
SDHC	-0.19738774147545346	5.000930514993236	-3.027167500538607	0.0028437622746884856	0.03575869200046117	-2.9841404246796928	DAYD031 - DAYD028
RRNAD1	0.1856719686280095	3.8411795261574837	3.026685944178647	0.002847916096040603	0.035779593297587974	2.983693808001353	DAYD031 - DAYD028
OSBPL10	-0.3960729802129461	3.4718295973553257	-3.025012688401849	0.002863114384121613	0.035908289930835634	-2.9820647492561836	DAYD031 - DAYD028
RBM45	-0.3665563043050817	2.4836507737080296	-3.0249400159478648	0.0028639728509425944	0.035908289930835634	-2.9819729685282503	DAYD031 - DAYD028
PHIP	0.39714418029055487	6.4117080431402265	3.024724352111539	0.0028656615780457964	0.035908289930835634	2.9817924959747293	DAYD031 - DAYD028
CACYBP	-0.2858764467787944	5.003632981970071	-3.0230412347776583	0.002880917712094491	0.036037942522869355	-2.980166474520544	DAYD031 - DAYD028
CAB39L	-0.2419595265761072	2.4489354324136485	-3.0230267183939716	0.002881027717009333	0.036037942522869355	-2.9801547786036338	DAYD031 - DAYD028
PDCD10	-0.6856722315945554	3.9103814583169383	-3.021978883782617	0.0028904031606093897	0.036123750553830145	-2.979159459702578	DAYD031 - DAYD028
AC083843.1	0.4592563107484804	1.7567318132049863	3.0213422093683806	0.0028962641140310896	0.03616552406737952	2.9785387431745445	DAYD031 - DAYD028
TAF7	-0.40970338750140556	6.3220776864359	-3.019870435520766	0.002909583150371675	0.03625607522906295	-2.9771324150942418	DAYD031 - DAYD028
ZNF670	-0.602265091532389	-0.126868332142941	-3.0197618139560487	0.0029110310051145036	0.03625607522906295	-2.976979893529958	DAYD031 - DAYD028
MAVS	0.4743274386609748	5.650447958122831	3.0197102271265	0.002911090162890639	0.03625607522906295	2.97697366313648	DAYD031 - DAYD028
RBM17	-0.15536636568005324	5.698830632906525	-3.019175624692895	0.0029161776160033476	0.03628796409515431	-2.976438293277271	DAYD031 - DAYD028
WDR89	-0.5410733188497847	3.24633013322643	-3.018342937797065	0.0029237196022928276	0.03632066738504715	-2.9756461910631016	DAYD031 - DAYD028
CENPH	-0.5038979966401078	1.1825942442804867	-3.0183276326112556	0.0029238643103840184	0.03632066738504715	-2.975631011239294	DAYD031 - DAYD028
ING4	-0.2796848156002607	4.533449945923714	-3.014848077999836	0.002955675923950298	0.03668410221946956	-2.9723105126606804	DAYD031 - DAYD028
RFC4	-0.3700552114387361	1.8049633216111254	-3.013746837346775	0.0029660946981490267	0.03675908317766188	-2.9712300877048023	DAYD031 - DAYD028
HEXDC	0.27128278156033403	4.6452830639372396	3.013656748423809	0.0029668368664979195	0.03675908317766188	2.971153257169852	DAYD031 - DAYD028
TXNL1	-0.23466093230585905	5.274518537243613	-3.0132296676582073	0.002970833496875864	0.03677485968628483	-2.970739820409345	DAYD031 - DAYD028
TGFBR3	0.5043936455383351	4.383140737195747	3.012877186939953	0.0029740943563217864	0.03677485968628483	2.970402872222009	DAYD031 - DAYD028
PPIL4	-0.34374727979051567	3.971391306042004	-3.0126769644353177	0.002975792963472352	0.03677485968628483	-2.970227486781795	DAYD031 - DAYD028
CTD-2033C11.1	0.7079873748578555	-1.117309912404803	3.01233151189687	0.002979367931223552	0.036787380474952884	2.9698586606322355	DAYD031 - DAYD028
LANCL3	0.72192611394639306	0.09437569203985273	3.011640886570511	0.002985325734388613	0.036812381647684286	2.9692448957491324	DAYD031 - DAYD028
ZNF576	-0.2676936528135334	2.849773466982227	-3.011461976000424	0.0029865198203030776	0.036812381647684286	-2.969122017070728	DAYD031 - DAYD028
PRKAR2B	0.6884311530702227	5.651167136774547	3.0070547075718466	0.0030288549492464077	0.037302193028454896	2.9647941822325636	DAYD031 - DAYD028
RPL3	-0.5180292430903588	10.078592317560958	-3.0055119705269195	0.0030434343019965513	0.03744962860040315	-2.9633165310672815	DAYD031 - DAYD028
PGRMC2	-0.19741702584080212	4.8807078303617715	-3.004962597203654	0.0030487979368561385	0.03748350888121074	-2.9627745383478907	DAYD031 - DAYD028
COL9A2	0.30252331014837797	4.132777847568072	3.0038610501379046	0.0030591223906598053	0.037578269914349705	2.961733700830456	DAYD031 - DAYD028
NDUFB2	-0.5037377546060537	3.5713962914760224	-3.003367005184059	0.003063530353179717	0.03760025288176131	-2.961290297185245	DAYD031 - DAYD028
SLC33A1	0.2764440963404464	4.477414383933541	3.0028449413617353	0.0030689618452490824	0.037634749870005826	2.9607447346157807	DAYD031 - DAYD028
MPC2	-0.28930361417105654	4.735746870805905	-3.001861240769125	0.0030782797273727625	0.037716806215932486	-2.9598108538754957	DAYD031 - DAYD028
SLC25A26	-0.3368196305052509	3.193977484704881	-3.0003551610974157	0.003092802296484081	0.037862439026011434	-2.9583604627088333	DAYD031 - DAYD028
C14orf159	0.24705252784813592	6.4891992552119095	2.997998769780998	0.003115615814936167	0.03810923603277969	2.9560945334824784	DAYD031 - DAYD028
GEMIN6	-0.2945000003648417	2.6324177664229484	-2.9968948674296896	0.0031263226292549294	0.03820159280605833	-2.9550363015023864	DAYD031 - DAYD028
PKD1	0.3531417821651992	5.938778884720378	2.996699040955213	0.00312848698745993	0.03820159280605833	2.9548227838488836	DAYD031 - DAYD028
FAM171A1	-0.3639356170581647	2.7291619125442055	-2.9953527903983126	0.0031413478066826326	0.03832604460829448	-2.9535568125414944	DAYD031 - DAYD028
PPM1L	0.4275635256106769	3.7206827601517656	2.9950092834019126	0.003144644981326516	0.03833370282839454	2.9532330119053345	DAYD031 - DAYD028
DUSP12	-0.33620044209051736	2.71182734058012	-2.9941174979847474	0.003153960436143153	0.038414649586951385	-2.9523198526984316	DAYD031 - DAYD028
CHD9	0.38964886401641063	4.834938173347324	2.991073146909951	0.0031836780838879874	0.03871949076265731	2.9494230846178033	DAYD031 - DAYD028
RRP36	-0.1752539052187645	4.378356166029386	-2.990970052423452	0.0031843815174580977	0.03871949076265731	-2.949354815527527	DAYD031 - DAYD028
CCDC30	0.5792246661658399	-0.04294816042644095	2.9897466581778334	0.0031968675512188812	0.038838424733928206	2.948145312209072	DAYD031 - DAYD028
DOCK4	0.9393467282364685	3.381067506643261	2.98900033779216	0.0032043921803625685	0.03889693297549154	2.9474184900839107	DAYD031 - DAYD028
YPEL1	0.40499336965263444	2.829379175779681	2.9873004221024773	0.0032211035031455776	0.03901374463005276	2.9458098497980867	DAYD031 - DAYD028
SMAD5	0.35838974315608363	4.198277605469207	2.9873017216604163	0.0032211382787898286	0.03901374463005276	2.9458065102140667	DAYD031 - DAYD028
ORC3	-0.3258195676801985	3.423029392792436	-2.987235774298018	0.0032221658169388984	0.03901374463005276	-2.945707848218359	DAYD031 - DAYD028
SNRPF	-0.3744458952033023	3.425396875183493	-2.9866926240255114	0.003227490915887573	0.03904529869599457	-2.9451970025337184	DAYD031 - DAYD028
AK5	-0.37450427896531213	3.122344778568094	-2.986141851280056	0.003232775898784032	0.03907631473614369	-2.944690764039019	DAYD031 - DAYD028
OLFML2B	0.7454022845814686	-0.13077097527970544	2.9840889442197387	0.0032530541835000624	0.03928835834740193	2.9427553173585546	DAYD031 - DAYD028
RBP5	0.8985093175571841	-0.8835386420533249	2.982958151303209	0.0032648026071020815	0.039364587838126144	2.941639020493608	DAYD031 - DAYD028
DYX1C1	-0.6855275667239675	-1.0853695199756084	-2.9829336295061046	0.0032648484759894318	0.039364587838126144	-2.9416346693583537	DAYD031 - DAYD028
RPUSD2	-0.3023896371022503	3.047197628058511	-2.98096846367732	0.0032851685784191383	0.03957635971988156	-2.9397125542368108	DAYD031 - DAYD028
OSER1	-0.33853107754144585	5.758765202063895	-2.979268571399663	0.00330247100637231	0.03975145318650995	-2.9380844045607013	DAYD031 - DAYD028
CCDC82	-0.5937988791387863	3.6654317495064417	-2.978281672135771	0.0033127020656992987	0.0398412074233182	-2.9371253189441986	DAYD031 - DAYD028
CYSLTR2	0.545370931701108	2.852587145859954	2.977319166719082	0.0033227144976574682	0.039928184256369244	2.9361893364989133	DAYD031 - DAYD028
NSMCE4A	-0.37456486910015663	3.7644073450522932	-2.975381964593747	0.003343307349458185	0.04014205145336082	-2.934272322179168	DAYD031 - DAYD028
WDR75	-0.34633865591413127	4.201172407479872	-2.973716243114706	0.0033602674337155653	0.04031198024073143	-2.9327015447344307	DAYD031 - DAYD028
PLAGL1	0.337071268419737	5.042116844384284	2.9730875390132354	0.0033664779196164478	0.040352773727622866	2.9321281589175934	DAYD031 - DAYD028
STAB1	0.49025388359393585	6.33839165414364	2.972642041341779	0.0033709865945863293	0.04037311717953269	2.9317124966747117	DAYD031 - DAYD028
GDI2	-0.17724898461817684	7.9583472037861895	-2.971893291968246	0.0033790242385438518	0.040419271951363654	-2.9309727469176785	DAYD031 - DAYD028
DVL1	0.24313991208075603	4.899022947827577	2.9717677189120923	0.003380469750249843	0.040419271951363654	2.9308398783223986	DAYD031 - DAYD028
METTL6	-0.3117969946538457	2.5415158096085357	-2.9707160240025545	0.0033912857648240122	0.040514861549810995	-2.929847329971978	DAYD031 - DAYD028
SFT2D2	0.2783718531433683	6.423869057733515	2.9696359342360203	0.003402521453820222	0.04061530180952484	2.9288193169549284	DAYD031 - DAYD028
LRRC23	-0.3420057124940741	1.6995331398068376	-2.9689285854771423	0.0034100150971040793	0.04066631302648323	-2.928135400256738	DAYD031 - DAYD028
STRBP	-0.3572484775049398	3.97880246393651	-2.9681144722968593	0.0034187235807493633	0.04066631302648323	-2.9273423264719693	DAYD031 - DAYD028
PNRC2	-0.295778911811877	6.4174542879749294	-2.9680237689734987	0.003420209124294488	0.04066631302648323	-2.9272072230087343	DAYD031 - DAYD028
DAP3	-0.21388910923133064	5.8607002747332455	-2.9679269205173195	0.0034206772712772194	0.04066631302648323	-2.9271646582287305	DAYD031 - DAYD028
ATG3	-0.39993658985561	6.044358999343312	-2.967930546587297	0.0034209544662946894	0.04066631302648323	-2.927139457650214	DAYD031 - DAYD028
ADSS	-0.19770064739951998	5.820320412521151	-2.966949454911155	0.0034308155388931513	0.04074980243052576	-2.926244166898746	DAYD031 - DAYD028
LINC00211	-0.6588847869812473	1.9022894054043684	-2.966438314201178	0.0034364426717072008	0.040782906417946616	-2.9257343264405398	DAYD031 - DAYD028
PCED1B-AS1	-0.4962567362996948	5.745536651440578	-2.966059739994483	0.0034404620095044697	0.04078897744698192	-2.9253706236170975	DAYD031 - DAYD028
NOL11	-0.23981666327776452	4.814766929110154	-2.9658592265593904	0.003442635143853906	0.04078897744698192	-2.925174141558416	DAYD031 - DAYD028
PHB	-0.268667402960288	5.458000009056642	-2.9648124957895825	0.0034535672856751023	0.04088477017501605	-2.9241874306103144	DAYD031 - DAYD028
ZNF485	-0.4559084683041055	1.1834462330628972	-2.963147997448361	0.0034714275062965204	0.041062355016818805	-2.9225815061701166	DAYD031 - DAYD028
PRDX4	-0.4613265408925251	2.812668901288401	-2.9608222872192966	0.0034962622813356466	0.04132207930862542	-2.9203609084047395	DAYD031 - DAYD028
IQCG	-0.3697533315389383	1.5294166550350536	-2.960520267578828	0.0034997528201481842	0.04132931784319731	-2.9200499536825055	DAYD031 - DAYD028
RP11-84C10.2	-0.5356448953024805	0.33168236210976354	-2.958984404069396	0.0035165537207626353	0.04149360018911376	-2.9185571820785627	DAYD031 - DAYD028
EAF2	-0.6971532397574554	0.4594823811707479	-2.9562384897209073	0.0035457842484325824	0.041771907214983355	-2.9159754281979566	DAYD031 - DAYD028
AGL	0.44705850058528274	4.089223179878102	2.956317372552845	0.0035459578617733087	0.041771907214983355	2.9159601519256233	DAYD031 - DAYD028
USMG5	-0.523276174473128	3.017888451213097	-2.9536345497506105	0.0035749563901637587	0.042057745738496494	-2.913418064821308	DAYD031 - DAYD028
TOMM6	-0.46028177546545557	4.929369328880544	-2.9534933186511756	0.0035760799127231347	0.042057745738496494	-2.913319951835499	DAYD031 - DAYD028
MARCH6	0.23797308505771664	7.0420642314370765	2.9522071931861023	0.003590710733487299	0.042139648660957714	2.912044850993385	DAYD031 - DAYD028
MT-CYB	0.5676050445051999	11.961162435773115	2.951991294560984	0.0035930825634713456	0.042139648660957714	2.911838587297026	DAYD031 - DAYD028
RECQL	-0.3742052345115736	4.527937116552982	-2.9519626982546647	0.0035934754031658024	0.042139648660957714	-2.911804436362253	DAYD031 - DAYD028
EGF	0.7050085672666428	1.5508386560929408	2.951847039447764	0.0035947820062446514	0.042139648660957714	2.9116908731916853	DAYD031 - DAYD028
CRTAM	-0.3810994228911033	2.905865862903849	-2.948513850418547	0.0036318693413967948	0.042533075106067526	-2.9084829896517657	DAYD031 - DAYD028
UBE4A	0.2632619576557147	6.44695971827392	2.9480823745646685	0.0036366082437141855	0.042533075106067526	2.9080752452369896	DAYD031 - DAYD028
YTHDC1	-0.21559768117818923	6.701462648232371	-2.9480357821194945	0.003637229542496582	0.042533075106067526	-2.908021823308427	DAYD031 - DAYD028
ZC3HC1	-0.25427000498020114	3.2045772675087596	-2.945595017457027	0.0036645674969094065	0.04281789198992602	-2.905679365863985	DAYD031 - DAYD028
CEBPG	-0.20828313765148554	4.442448006838483	-2.9452431702254214	0.0036686557113393245	0.04282489892813074	-2.9053304331941403	DAYD031 - DAYD028
PLCL2	-0.20256668655162535	6.301361626756554	-2.9450143483112203	0.003671131656025692	0.04282489892813074	-2.905119281017748	DAYD031 - DAYD028
CLTB	-0.2838467334621395	5.665954655507346	-2.944754560797866	0.003674544689616285	0.04282992024585215	-2.9048284247030933	DAYD031 - DAYD028
PIK3C2A	0.42444615006226627	4.845157537093602	2.944345884577533	0.0036786638101518163	0.04284315678327663	2.9044777230984367	DAYD031 - DAYD028
STK11IP	0.22459320718757692	5.0957287191193865	2.943006559486562	0.0036938821738752873	0.0429855332389377	2.903185121591984	DAYD031 - DAYD028
LINC01146	1.03295671167529	-1.6935476480574272	2.94205461704024	0.003704469242837947	0.04307382860498212	2.9022887408148677	DAYD031 - DAYD028
DYNLT3	-0.4821604900214074	3.332472570913045	-2.9411533553292086	0.0037153205379972577	0.043165050910712474	-2.901372402286914	DAYD031 - DAYD028
CHI3L2	-0.3379205998848138	3.6158392585363535	-2.940256107572174	0.0037253093091176703	0.043246112917485646	-2.9005310477277626	DAYD031 - DAYD028
SEMG1	-0.6950607336262427	-1.0782585872310793	-2.9386426645043673	0.0037438758955488285	0.04342654108245653	-2.8989726172578827	DAYD031 - DAYD028
EIF2A	-0.407718912281803	5.387900869912586	-2.9381386858059555	0.003749789104576486	0.04346002545739979	-2.8984777528542005	DAYD031 - DAYD028
RASA4B	0.5924418996700486	-0.3032372722271939	2.93675501308175	0.003765604754301249	0.043608132477230596	2.897157650609772	DAYD031 - DAYD028
SLC29A1	0.46811583226851194	4.7921442847597	2.9363201322155104	0.0037706039229700927	0.04363083991446457	2.8967414275792343	DAYD031 - DAYD028
NFAT5	0.40112077873531504	6.373168553400033	2.935756543775089	0.0037769505530505947	0.04366909013027902	2.89621373892588	DAYD031 - DAYD028
STAMBPL1	-0.44172430889928815	2.989069560218904	-2.9342970638520205	0.0037941562898782923	0.04383273075032364	-2.8947872162038397	DAYD031 - DAYD028
EDEM3	0.4240976904670415	5.656788817232806	2.9338884077676046	0.0037986932686277504	0.04384986763464188	2.894412036123816	DAYD031 - DAYD028
NHP2	-0.30175986254049114	4.46218585216945	-2.9329021327354257	0.0038102920671521973	0.04394842898337795	-2.893454735179293	DAYD031 - DAYD028
CAPN15	0.2815998827152981	6.449684894081012	2.9323457013585106	0.0038167943053305205	0.04398809488326347	2.892919233952311	DAYD031 - DAYD028
PNKP	0.2179045608164234	5.06362720813441	2.932016608042258	0.003820668871970382	0.04399743785204064	2.892600532424903	DAYD031 - DAYD028
SUMF1	-0.21193135786426698	4.459714880294636	-2.931165661430915	0.0038306886375492166	0.04407747502821054	-2.8917777187200615	DAYD031 - DAYD028
NEDD8	-0.3060969033777816	5.500338166138664	-2.9295582518621015	0.003849879097840214	0.04426282133305482	-2.890207260556319	DAYD031 - DAYD028
P2RY2	0.46706164419229657	3.5125387722033365	2.929197157425995	0.00385402981723658	0.04427509454041383	2.889868520678815	DAYD031 - DAYD028
MALSU1	-0.2652560056645443	3.250054761271147	-2.925412578512219	0.0038986112518388295	0.04475144490520031	-2.886250981025624	DAYD031 - DAYD028
MRPL32	-0.5232249005356704	2.5318529201535105	-2.924473837433997	0.003910022712864534	0.0448465863871683	-2.8853310449514082	DAYD031 - DAYD028
CCDC94	-0.22556355204133194	4.676862628825328	-2.924008704367384	0.003915300271031365	0.04487127844533951	-2.884906418490039	DAYD031 - DAYD028
PRDM4	-0.20162515554222793	4.9404615013841795	-2.9236090898387954	0.003920555774404618	0.044895678564952406	-2.884484082816853	DAYD031 - DAYD028
CPEB2	0.5150775524191511	4.476003668747813	2.9228784224012916	0.003929270371308806	0.04495961954740594	2.883784904007828	DAYD031 - DAYD028
TMEM186	-0.2890208551922222	2.503370507732824	-2.9201846137969603	0.003961466038298974	0.045291920628959606	-2.881213974659571	DAYD031 - DAYD028
PKHD1L1	0.8441946907004874	-0.15341579406919625	2.9198017572943433	0.003966555583919569	0.04531403196904138	2.8808092957723743	DAYD031 - DAYD028
MB21D1	0.3896850308742028	3.718299586729012	2.9184246017629825	0.00398296626951709	0.04546533833884373	2.879507656217925	DAYD031 - DAYD028
COIL	-0.2333533782671222	3.6921819990497724	-2.917821413208207	0.003990467812248483	0.04551478775527261	-2.878914280466803	DAYD031 - DAYD028
SNAPC3	0.3240530112706308	4.801259909655054	2.915537907180449	0.004018264154804009	0.04576918743197273	2.8767243690351543	DAYD031 - DAYD028
PARN	-0.18325499074520302	5.2625455019389005	-2.915422960020385	0.004019774809382855	0.04576918743197273	-2.87660574782238	DAYD031 - DAYD028
C12orf45	-0.45319563512818717	0.83498724138749425	-2.9151719464456916	0.004022333881556378	0.04576918743197273	-2.876404893971894	DAYD031 - DAYD028
NMD3	-0.5148971571336829	3.393683374792035	-2.914004751797299	0.004037607543757536	0.04590660675246098	-2.875208517162114	DAYD031 - DAYD028
NYAP1	-0.6220313357181552	-0.856325558899854	-2.913193927203087	0.004047197235170485	0.045979234412221646	-2.8744594601304834	DAYD031 - DAYD028
ERBB2	0.3953102692211665	3.527318295192447	2.9119084867873	0.004063007658037821	0.04612236361219218	2.873228008184788	DAYD031 - DAYD028
TCL1A	-0.5102357239855371	5.895181453345355	-2.910052850338237	0.004086113578138419	0.046312315438360466	-2.871436120362348	DAYD031 - DAYD028
RP11-47I22.2	0.7245284405871957	-0.36541784061780996	2.9100441035505296	0.004086191062702139	0.046312315438360466	2.8714301268422378	DAYD031 - DAYD028
UBE2J1	-0.4184964033676817	6.9527094235759	-2.908090735329082	0.004110643032507836	0.04655270815994678	-2.8695438714612007	DAYD031 - DAYD028
TDP1	-0.21775731711375812	4.399222252874386	-2.907088512705807	0.004123189156789369	0.04663166947799204	-2.8685799969995496	DAYD031 - DAYD028
CNN3	-0.5391325938085234	0.7510362689077663	-2.907027133791712	0.004124110044362806	0.04663166947799204	-2.868509353343744	DAYD031 - DAYD028
ASAP2	0.7075311283924806	1.0944643753562857	2.9063405980248502	0.004132531984630401	0.04669013320164639	2.867863947847352	DAYD031 - DAYD028
MAL	-0.524881432958896	5.8246931978758365	-2.9028955090409143	0.0041761891749504294	0.04714628659771083	-2.864537337723866	DAYD031 - DAYD028
SKIV2L2	-0.28152430596502764	5.131816838725767	-2.9025544072026013	0.004180703609457636	0.04715277276602627	-2.8641951470067055	DAYD031 - DAYD028
HEYL	0.9713213040330382	-2.0775591709406345	2.9022142465975853	0.004183330954311801	0.04715277276602627	2.8639961505421514	DAYD031 - DAYD028
FH	-0.2230266721201808	4.288605392637187	-2.899952229920903	0.004213696428189255	0.04741663535091633	-2.861704444247608	DAYD031 - DAYD028
C9orf85	-0.30090827840098777	2.265471665986365	-2.8999319405351667	0.0042143330757807755	0.04741663535091633	-2.861656556485327	DAYD031 - DAYD028
CMC2	-0.433605528287184	1.9849583766023495	-2.899702639129203	0.004216646472362128	0.04741663535091633	-2.8614826011805787	DAYD031 - DAYD028
C15orf62	0.30632070987257753	2.4409180850539025	2.899217952373029	0.004223182898191464	0.047452978417863396	2.8609915636273096	DAYD031 - DAYD028
SRGN	-0.617628426604039	9.84699141838449	-2.8974793169310127	0.004245566424850692	0.047667188319668444	-2.8593152464104254	DAYD031 - DAYD028
ASCC1	-0.18308086188823625	3.7504787444487517	-2.89689803722502	0.004252857276343086	0.047711742568973994	-2.8587709601408497	DAYD031 - DAYD028
PTX4	0.9697695307589773	-1.6400273460561026	2.895559829803358	0.004270506372443215	0.04782882115454528	2.8574568920545724	DAYD031 - DAYD028
ITM2A	-0.468267075802534	5.179641784608054	-2.895511155189646	0.004270996134714369	0.04782882115454528	-2.8574204969552293	DAYD031 - DAYD028
TFPI	1.042100523868902	-1.051919908783617	2.8952815877354006	0.00427328534410039	0.04782882115454528	2.857250431935338	DAYD031 - DAYD028
TM4SF19	0.7330783533032278	-1.0208861104142126	2.8942183329527618	0.004287628253913785	0.04795197953754046	2.8561867759064445	DAYD031 - DAYD028
IL24	-0.3794577163374768	5.021664604720169	-2.892587816651811	0.0043091091532942594	0.048139224595738835	-2.8545997926891378	DAYD031 - DAYD028
PAICS	-0.24689288421419242	4.708490219461577	-2.8924401789946854	0.004311075405997225	0.048139224595738835	-2.8544548868620283	DAYD031 - DAYD028
TRNAU1AP	-0.2308922658222996	3.3398255949143336	-2.8909994140294324	0.00432987632385725	0.048311595967824486	-2.8530723438277255	DAYD031 - DAYD028
CCDC170	0.3647799922765822	2.5839843321386247	2.8904459309138417	0.0043372391360242185	0.048356175460642685	2.8525323952581836	DAYD031 - DAYD028
HNRNPA1L2	-0.31183580936097055	2.5054135328466356	-2.889805978736153	0.004345595645404065	0.048411755987589115	-2.851920580219997	DAYD031 - DAYD028
PTPMT1	-0.293435163675988	3.342131579144334	-2.883869324954088	0.004423993945625995	0.04922949825128122	-2.846232079663805	DAYD031 - DAYD028
MYBL1	0.6255516194667572	4.336425888154052	2.8837723404257245	0.004425855309359614	0.04922949825128122	2.8460981347445307	DAYD031 - DAYD028
SKAP1	-0.3323549588144399	5.483869135459533	-2.881955054314361	0.004450265735858765	0.04946270585675841	-2.844346253530687	DAYD031 - DAYD028
PLEKHB1	-0.4107858866575418	4.923677207878757	-2.881519214125977	0.004456132139648349	0.04948437693407247	-2.8439265330295873	DAYD031 - DAYD028
TBC1D32	0.6721169430645231	0.618246876794926	2.8812956059388606	0.004459107503669204	0.04948437693407247	2.843713847568003	DAYD031 - DAYD028
GPSM2	0.369395207887667	2.7756321710448524	2.878781235630748	0.004493010422340058	0.0498221078492689	2.841299431512007	DAYD031 - DAYD028
ZNF671	-0.20963142479970465	4.291961633875648	-2.8780461052894526	0.004503183084590876	0.04989638047432483	-2.840578198816007	DAYD031 - DAYD028
MAGOH	-0.7635000317085994	3.0335630145097	-5.536007872330018	1.1234415971981287e-7	0.0016132621335765128	-5.305533131272974	DAYD035 - DAYD028
PHIP	0.6483760168785704	6.4117080431402265	5.0892597651915485	9.257311973612735e-7	0.0049492805892227395	4.906802599043899	DAYD035 - DAYD028
SRP54	-0.3235604233445333	5.229169321434345	-4.998379882166191	1.4012363274815041e-6	0.0049492805892227395	-4.824828720668719	DAYD035 - DAYD028
TMEM82	1.4897900396446655	-5.905012116669723	4.994784261863792	1.423966782834725e-6	0.0049492805892227395	4.82162047369195	DAYD035 - DAYD028
GARS	-0.2800974777157501	5.62756751868971	-4.900098823866191	2.180697760689018e-6	0.0049492805892227395	-4.735914257011514	DAYD035 - DAYD028
ITGAV	0.8984484168910374	2.9236023236383937	4.8652584636996545	2.5476876622831005e-6	0.0049492805892227395	4.70427571251006	DAYD035 - DAYD028
FAM111A	0.4349212017458788	6.260883402940731	4.861500779074096	2.590388305250454e-6	0.0049492805892227395	4.700883063292626	DAYD035 - DAYD028
DNAJC7	-0.2842216242227904	5.51181895130254	-4.847432746428575	2.7572593811825845e-6	0.0049492805892227395	-4.688120290925918	DAYD035 - DAYD028
RP11-192H23.4	0.7996839118692021	1.5626335613344877	4.75935791957733	4.066760206688779e-6	0.006376352757271581	4.607940996607585	DAYD035 - DAYD028
FABP5	-0.9343791358096231	0.604416628572965	-4.732013666286126	4.581234917884311e-6	0.006376352757271581	-4.5831042505884065	DAYD035 - DAYD028
CSTF1	-0.21653610671093304	4.664616041393167	-4.711250535711176	5.015051320434033e-6	0.006376352757271581	-4.56415710886771	DAYD035 - DAYD028
FLVCR1	0.546415664594019	3.947826400853576	4.685751858498454	5.604770968389938e-6	0.006376352757271581	4.540775417041591	DAYD035 - DAYD028
GPATCH4	-0.5631922018688038	3.598411471133348	-4.671658484608858	5.956931098732383e-6	0.006376352757271581	-4.527912237807257	DAYD035 - DAYD028
SLC15A2	0.6071668910794443	2.932400896472969	4.642261555815026	6.763105577659957e-6	0.006376352757271581	4.501010841599932	DAYD035 - DAYD028
EIF3D	-0.31353737701080586	7.449924787591662	-4.63827516569517	6.878790294304174e-6	0.006376352757271581	-4.497404929677209	DAYD035 - DAYD028
HOOK3	0.5712593042181267	5.675089606172381	4.611775156174674	7.707080321136689e-6	0.006376352757271581	4.473163494951095	DAYD035 - DAYD028
TMEM199	-0.24728553460898883	4.717520799817542	-4.594319718318877	8.308304456287627e-6	0.006376352757271581	-4.457081443007	DAYD035 - DAYD028
LTV1	-0.48674707882429713	3.647286420445662	-4.5916162750195975	8.403730912507651e-6	0.006376352757271581	-4.454631754312432	DAYD035 - DAYD028
VPS72	-0.2934258421948437	5.387220057804269	-4.590674260212277	8.43667843928691e-6	0.006376352757271581	-4.453792130681575	DAYD035 - DAYD028
NME1-NME2	-0.6081471438007595	4.077560575845511	-4.549143735616447	1.0075224910631215e-5	0.006802999802082305	-4.415552657909393	DAYD035 - DAYD028
PABPC1	-0.2322610136298504	11.098890814899903	-4.548399017308261	1.0101800968286646e-5	0.006802999802082305	-4.414982826147514	DAYD035 - DAYD028
MDM4	0.3754979167448207	7.064365739066222	4.541073830036945	1.0422423095112166e-5	0.006802999802082305	4.408218790505074	DAYD035 - DAYD028
MRPL37	-0.37870376559937746	5.088370560779362	-4.501932672135244	1.229178593425542e-5	0.00730882214836438	-4.37234716903168	DAYD035 - DAYD028
PES1	-0.3591621441489625	5.341062834823866	-4.5013400443719	1.2324712678011284e-5	0.00730882214836438	-4.371763254622986	DAYD035 - DAYD028
AHSA2	0.4637234863313999	6.102513521416783	4.489605936285659	1.2949440190486666e-5	0.00730882214836438	4.360957699211558	DAYD035 - DAYD028
USP39	-0.1906898510999273	5.716235799508695	-4.480632931912188	1.344747377067025e-5	0.00730882214836438	-4.352694076757584	DAYD035 - DAYD028
AGO3	0.49580838269661154	5.221119199840562	4.47548347520441	1.3742214345810464e-5	0.00730882214836438	4.34794006526228	DAYD035 - DAYD028
EIF3CL	-1.059598195757414	0.646719701356762	-4.441371949216028	1.5857427251962793e-5	0.008132594833506633	-4.316428138747026	DAYD035 - DAYD028
NFU1	-0.5841635664502256	2.5954319380367816	-4.424986299527995	1.6977779661842862e-5	0.00840692813600219	-4.301327654193769	DAYD035 - DAYD028
THYN1	-0.45519418309217574	3.9759532000962468	-4.407263487345193	1.826349434198883e-5	0.008742125958365321	-4.285126859087026	DAYD035 - DAYD028
CNBP	-0.3589785594953945	8.077848746379905	-4.3961496320037465	1.9129059338091535e-5	0.008861073938548208	-4.274821378410962	DAYD035 - DAYD028
ZMAT3	0.41246428898031695	4.863273195616965	4.349144927600807	2.3222575354445665e-5	0.009833512693268385	4.231414999022102	DAYD035 - DAYD028
UTY	0.4383895370490123	3.9371476430153973	4.34200763729787	2.391947537961712e-5	0.009833512693268385	4.224760752896226	DAYD035 - DAYD028
FBLN5	-0.7283109176277476	2.8611651772819338	-4.336332094390615	2.447792060742427e-5	0.009833512693268385	-4.219560339013868	DAYD035 - DAYD028
TEP1	0.44261019926144307	6.632844758604723	4.330408058893495	2.5079717463347395e-5	0.009833512693268385	4.214081089128498	DAYD035 - DAYD028
PPDPF	-0.5790285250645626	7.92805392200704	-4.32190161605136	2.5968427967081217e-5	0.009833512693268385	-4.206214059950918	DAYD035 - DAYD028
ATP5H	-0.5056368956536268	4.946514931715422	-4.309895706226113	2.72724222674845e-5	0.009833512693268385	-4.195122441601553	DAYD035 - DAYD028
PSMD4	-0.3616975343006068	6.684946471402969	-4.3092050627840495	2.735426039437993e-5	0.009833512693268385	-4.194443265408657	DAYD035 - DAYD028
NGDN	-0.6011872215012186	3.0606776169144565	-4.307970764243341	2.7498350480075297e-5	0.009833512693268385	-4.193252140940908	DAYD035 - DAYD028
TCEAL4	-0.5525733129938355	2.550239120080263	-4.295783461640768	2.889291647274461e-5	0.009833512693268385	-4.18202108692248	DAYD035 - DAYD028
TUBGCP6	0.3866541265248129	6.575178803197342	4.2946184418099955	2.9032389892737283e-5	0.009833512693268385	4.180926348727479	DAYD035 - DAYD028
BEX4	-0.4465620085054449	3.9773462256890335	-4.2936785948463285	2.9140554448159296e-5	0.009833512693268385	-4.18008079275706	DAYD035 - DAYD028
SBDS	-0.49780474115151563	4.060619934492237	-4.29115668633446	2.9445755279285552e-5	0.009833512693268385	-4.177710929458038	DAYD035 - DAYD028
FAM43A	0.38359487506601475	5.166318501794053	4.273373958740256	3.164815450571496e-5	0.010328806788683337	4.161270789497653	DAYD035 - DAYD028
C4orf29	0.4228021993049298	4.23952595985658	4.262423287142919	3.3084616079337546e-5	0.010557668597761936	4.15112419719796	DAYD035 - DAYD028
RP11-485G4.2	0.5936695284200972	3.284490682138225	4.251416760331984	3.4591677480347295e-5	0.010798619317777982	4.140919220699829	DAYD035 - DAYD028
EMC2	-0.6620301411041747	2.5324777049075937	-4.2403302408815176	3.617355892981008e-5	0.011052176728341974	-4.130652148668208	DAYD035 - DAYD028
LCOR	0.6237326751271031	4.601603054245501	4.210766304167986	4.074666023219794e-5	0.012190042519465885	4.103204603896364	DAYD035 - DAYD028
ZNF622	-0.296063833023517	4.553788917906242	-4.1927854975151515	4.38048688546218e-5	0.012837508505150388	-4.086436826392896	DAYD035 - DAYD028
PSMD3	-0.2915301314120313	6.127090137197915	-4.17951438094633	4.617338100278139e-5	0.013260995023998814	-4.074197019975145	DAYD035 - DAYD028
SNTB2	0.4963748989910055	4.774886385255878	4.169515943719922	4.806685478539133e-5	0.013534118327808225	4.064833056323792	DAYD035 - DAYD028
LPP	0.47155959300810135	6.063158359020343	4.160389023727569	4.984164071149483e-5	0.013763960781097418	4.056368322059873	DAYD035 - DAYD028
TRIM33	0.4352789895227476	6.361104193961916	4.151369121448909	5.1654106787767055e-5	0.01376809625943999	4.04801377650169	DAYD035 - DAYD028
NKTR	0.4738891571833017	6.964259982695719	4.147016464570976	5.256912154852055e-5	0.01376809625943999	4.043901010584866	DAYD035 - DAYD028
ALKBH3	-0.5004608245179916	3.030750140085524	-4.146249112445224	5.273295921094704e-5	0.01376809625943999	-4.043171768995333	DAYD035 - DAYD028
FAM63B	0.598980242907639	4.489544593277017	4.141144672185754	5.3799565346706676e-5	0.01379574568533407	4.038476136260378	DAYD035 - DAYD028
EIF4EBP3	-0.5256828124582058	2.2952502217100026	-4.124385806601816	5.7493896433831415e-5	0.014260831218502322	-4.022867286648999	DAYD035 - DAYD028
OIP5-AS1	0.32802455517104345	7.013154252170692	4.123025206335533	5.781317529710833e-5	0.014260831218502322	4.021563265758384	DAYD035 - DAYD028
UBE2I	-0.19133983147331257	7.210373422792873	-4.119604666470986	5.859255166376302e-5	0.014260831218502322	-4.018408507591195	DAYD035 - DAYD028
AIMP2	-0.411728768574672	3.135419554470422	-4.101810000463017	6.284785688688948e-5	0.014492422378785442	-4.001854828478666	DAYD035 - DAYD028
MAPKAP1	-0.1780991484039527	5.818617615473424	-4.10156073447101	6.291023694351241e-5	0.014492422378785442	-4.00162014607727	DAYD035 - DAYD028
CD99L2	-0.2826946830865964	5.332041801370557	-4.0844226772906405	6.730142382697324e-5	0.014492422378785442	-3.9856296232383213	DAYD035 - DAYD028
SUMO3	-0.3415868393786168	6.083934709086421	-4.075004887173027	6.983017373206972e-5	0.014492422378785442	-3.9768636634325096	DAYD035 - DAYD028
ZNF611	0.52665058750339	3.552618093074772	4.074161837762047	7.0027352737513e-5	0.014492422378785442	3.9761928197169234	DAYD035 - DAYD028
ARMCX6	-0.35969953308147007	2.966782503322965	-4.072483977336785	7.052692063525847e-5	0.014492422378785442	-3.9745011528064147	DAYD035 - DAYD028
ZNF777	-0.411951835500612	4.331191456780471	-4.071624964802181	7.077646014368252e-5	0.014492422378785442	-3.9736603880718344	DAYD035 - DAYD028
CAMKMT	-0.4897106768180346	1.8523932280191646	-4.068117231404811	7.174329339578207e-5	0.014492422378785442	-3.9704291343831644	DAYD035 - DAYD028
DIP2A	0.44563795552473984	5.871807419356587	4.065215014975396	7.257624263032624e-5	0.014492422378785442	3.967678195302554	DAYD035 - DAYD028
GPSM2	0.5962955429005632	2.7756321710448524	4.061223229368422	7.370563869855748e-5	0.014492422378785442	3.9639955115679046	DAYD035 - DAYD028
RTCB	-0.29777393078313086	5.188744778783476	-4.057369452237589	7.482827981378789e-5	0.014492422378785442	-3.960387370658404	DAYD035 - DAYD028
RPL22	-0.4931245213708415	7.192833304036069	-4.053945024113585	7.584240685927074e-5	0.014492422378785442	-3.957171732889865	DAYD035 - DAYD028
DPCD	-1.0458830899906322	0.9981433379541244	-4.050938356925333	7.67237680606902e-5	0.014492422378785442	-3.954409928530332	DAYD035 - DAYD028
EIF3G	-0.3908010502499719	7.393578587676125	-4.0500255942174315	7.70217088631559e-5	0.014492422378785442	-3.9534830923118665	DAYD035 - DAYD028
PDCL3	-0.42058181186260546	3.3596704946642673	-4.048614198599105	7.742869256644762e-5	0.014492422378785442	-3.9522225076897493	DAYD035 - DAYD028
DTD1	-0.383562209241167	3.4437409856938666	-4.048195401901337	7.756462983938969e-5	0.014492422378785442	-3.951802853241388	DAYD035 - DAYD028
RPA2	-0.2525355134473948	5.86112291350451	-4.047349661261271	7.781748519780902e-5	0.014492422378785442	-3.951024105191726	DAYD035 - DAYD028
TCEAL3	-0.5115791263132037	2.190920036729247	-4.04646605160688	7.809553164879296e-5	0.014492422378785442	-3.950170530199174	DAYD035 - DAYD028
PA2G4	-0.31617537553642006	6.562038481544658	-4.044380468679557	7.871928590148081e-5	0.014492422378785442	-3.948266071828404	DAYD035 - DAYD028
ARL3	-0.4284547136108725	2.9003954374133523	-4.02857149317925	8.371506195073878e-5	0.01521706695712163	-3.933507969639701	DAYD035 - DAYD028
XXbac-BPG299F13.14	0.7243578406024294	3.7388298104899294	4.024086193097036	8.519689942698316e-5	0.015292843447143477	3.9292904044209895	DAYD035 - DAYD028
FDFT1	-0.2828650978971803	6.744046052713118	-4.018180252901895	8.71687666387324e-5	0.015397138307679607	-3.9237843588502583	DAYD035 - DAYD028
PTP4A2	-0.22797633640172954	8.216983907027018	-4.015998619096113	8.792237752296154e-5	0.015397138307679607	-3.9217110843789955	DAYD035 - DAYD028
ASNA1	-0.3143183691710387	5.85639813553196	-4.002270798393666	9.272886217049717e-5	0.016010428303914723	-3.908869951581024	DAYD035 - DAYD028
KIAA0020	-0.5026243858490491	3.048012343487174	-3.9967794303412356	9.470856879013706e-5	0.016010428303914723	-3.903762894939524	DAYD035 - DAYD028
ST13	-0.2995018629127797	7.3508875794224275	-3.99659559388734	9.476924831704398e-5	0.016010428303914723	-3.903607957352649	DAYD035 - DAYD028
FAM193B	0.3507117255023937	6.618041493259916	3.98780732275481	9.803595651748493e-5	0.01636972483245446	3.8954020955462028	DAYD035 - DAYD028
ZNF587	0.5188688956379108	5.204711107266653	3.977288075201264	1.0209145540876999e-4	0.0166887579958871	3.885566704199973	DAYD035 - DAYD028
GID8	-0.26317433057376594	5.700698505496898	-3.9768818132586103	1.0227094036476775e-4	0.0166887579958871	-3.8851399907639435	DAYD035 - DAYD028
RGL2	0.4016618501719087	7.062739674726827	3.9432712292336407	1.163518696586372e-4	0.01865631328495077	3.853687950780355	DAYD035 - DAYD028
NELFE	-0.3237351830699584	5.59025915112841	-3.941525025526023	1.1717608806823942e-4	0.01865631328495077	-3.851960164061174	DAYD035 - DAYD028
RSRP1	0.5365780987137976	6.370481827402667	3.938675811065852	1.184037506697799e-4	0.01865631328495077	3.8494077799095767	DAYD035 - DAYD028
PSKH1	-0.24438156100675457	5.520609837815464	-3.936216002898494	1.1952512689522777e-4	0.01865631328495077	-3.84709808596129	DAYD035 - DAYD028
MRPL40	-0.7563593796528556	2.5043074425611915	-3.915869276286676	1.290992688524881e-4	0.01993403764216913	-3.8281705886883723	DAYD035 - DAYD028
TUBGCP4	0.4116423356593759	3.7248662681554436	3.910365203764968	1.3191238621687205e-4	0.020151721979513645	3.8228605559379623	DAYD035 - DAYD028
SZRD1	-0.2215378371263439	7.653891526539319	-3.901756397002573	1.3631720035551525e-4	0.020485344952964488	-3.8147566469423717	DAYD035 - DAYD028
C17orf49	-0.38913750708587447	4.541191735915451	-3.8962795051455354	1.391620677347703e-4	0.020485344952964488	-3.8096528217069365	DAYD035 - DAYD028
FXR1	-0.3504763902419308	5.370361526410587	-3.8954908877217016	1.3969322950394962e-4	0.020485344952964488	-3.808710793497255	DAYD035 - DAYD028
ANAPC13	-0.3501504462821794	4.901723904103111	-3.895088889096515	1.398024934115961e-4	0.020485344952964488	-3.8085174297907183	DAYD035 - DAYD028
OARD1	-0.3887616483025673	3.745016746446791	-3.8769390753423867	1.4974911278014402e-4	0.021711530244654425	-3.791485135084373	DAYD035 - DAYD028
DNAJC8	-0.3041625804631538	5.615285777960659	-3.8743673974507447	1.5119450031096397e-4	0.021711530244654425	-3.7890992555369825	DAYD035 - DAYD028
RSRC1	-0.33909606001223525	3.3430410889746924	-3.869401856977654	1.5406037782731357e-4	0.021904029956437848	-3.7844314249286652	DAYD035 - DAYD028
GNAS	-0.4284024920083933	10.301646740699026	-3.8646764211432116	1.5683631644720835e-4	0.02208009317825404	-3.779987366529243	DAYD035 - DAYD028
HEXIM1	0.22578000130192777	6.249967810292451	3.857696634663652	1.610010464455312e-4	0.022139958845653163	3.7734568961082324	DAYD035 - DAYD028
MEA1	-0.31549732784553086	5.033872870274349	-3.855433273692858	1.6237987623895744e-4	0.022139958845653163	-3.7713298279457876	DAYD035 - DAYD028
S100A12	-1.1226695510147007	5.945194899759909	-3.853563585152414	1.6354164562043768e-4	0.022139958845653163	-3.769550761938755	DAYD035 - DAYD028
NECAP2	-0.22725062339955304	6.972414334062271	-3.8512418269166613	1.6497313060891033e-4	0.022139958845653163	-3.7673749498333544	DAYD035 - DAYD028
UBE2L3	-0.2259922523641107	6.664935546494288	-3.8490149911795233	1.6636046514143467e-4	0.022139958845653163	-3.7652831283933472	DAYD035 - DAYD028
SNX2	-0.4123762050946995	5.9132600883487205	-3.845501625321613	1.6857616963354094e-4	0.022139958845653163	-3.7619760855414666	DAYD035 - DAYD028
EBNA1BP2	-0.3858639953014271	3.6228327278191665	-3.84138779214391	1.7114885299571658e-4	0.022139958845653163	-3.7581871520875954	DAYD035 - DAYD028
SNW1	-0.22393287539229156	6.010244876722799	-3.8402206381074264	1.7193249083377872e-4	0.022139958845653163	-3.7570436862354493	DAYD035 - DAYD028
STX16	0.26678332832375684	7.489190518470793	3.8396049110515666	1.7234486517074828e-4	0.022139958845653163	3.756443926333407	DAYD035 - DAYD028
KDM5D	0.4705468235730059	4.965706397612683	3.8391321278925226	1.7267934475718343e-4	0.022139958845653163	3.755958447604495	DAYD035 - DAYD028
CYB5R3	-0.37493656653547447	7.617722377793729	-3.826689416308979	1.809143032505709e-4	0.022879104659519027	-3.744276546390032	DAYD035 - DAYD028
PRCC	-0.2816638761061627	6.370252869435567	-3.825666399120262	1.8163077515217054e-4	0.022879104659519027	-3.743283954243625	DAYD035 - DAYD028
BCCIP	-0.3740342905593277	3.9601763463199866	-3.819960288396723	1.8549907683939741e-4	0.023163189073163015	-3.7379876222270134	DAYD035 - DAYD028
NET1	-0.4973315518622612	3.149670733098017	-3.816926689211967	1.876197703255196e-4	0.023226033636848806	-3.7351279504536676	DAYD035 - DAYD028
CALM3	-0.2643956656530122	9.028671707835112	-3.808317741992324	1.937637730603979e-4	0.02378160496707106	-3.7270113019350575	DAYD035 - DAYD028
C16orf80	-0.2566355904694513	4.184696991300268	-3.8047101914648906	1.9636269268054446e-4	0.0238963412448527	-3.7236505287724118	DAYD035 - DAYD028
MRPL21	-0.5316220627464752	2.956911523969262	-3.7947696987250836	2.0378385970612974e-4	0.024591060717479185	-3.714279012268584	DAYD035 - DAYD028
UBXN1	-0.3125888862560071	6.844504719699703	-3.7869019922292657	2.09812211983505e-4	0.0251075280340261	-3.7068994302150866	DAYD035 - DAYD028
AK2	-0.21219683576127846	6.518560743778526	-3.7834454797514625	2.125321404249851e-4	0.025222822615725504	-3.703634826962978	DAYD035 - DAYD028
PHB	-0.35186050522681	5.458000009056642	-3.7670111054853224	2.2585785317262268e-4	0.025678505836775833	-3.688186758923214	DAYD035 - DAYD028
SS18L1	0.41766247345990637	3.6730537232921785	3.766682287790293	2.261554111070393e-4	0.025678505836775833	3.687851672718443	DAYD035 - DAYD028
PSMG1	-0.5465333470881384	2.230851425479312	-3.7663007056300946	2.264438475727141e-4	0.025678505836775833	-3.6875272531492596	DAYD035 - DAYD028
C6orf203	-0.5176980576079582	1.7728205683260283	-3.766187869367408	2.2652961558941462e-4	0.025678505836775833	-3.6874308601924572	DAYD035 - DAYD028
UBE4A	0.32326191978518803	6.44695971827392	3.76520580980713	2.2738618944529625e-4	0.025678505836775833	3.686470048960974	DAYD035 - DAYD028
GNL3L	0.569949184307398	4.400926155412406	3.763742197440666	2.2864564228240134e-4	0.025678505836775833	3.6850634837181206	DAYD035 - DAYD028
SNRNP40	-0.299050147037347	5.00524572034827	-3.7607257782446455	2.3119072817684243e-4	0.025678505836775833	-3.6822431725320888	DAYD035 - DAYD028
UNKL	0.3304920253294652	5.5599612223094095	3.759286273430699	2.3242776086824615e-4	0.025678505836775833	3.6808828745571733	DAYD035 - DAYD028
ABHD3	0.41938575747471507	5.399146438540397	3.75924278973063	2.324655820878035e-4	0.025678505836775833	3.6808413917356044	DAYD035 - DAYD028
BET1L	-0.2179609190421372	6.694867905749038	-3.7562716253868538	2.3503291954408585e-4	0.02576391392864941	-3.678040203718576	DAYD035 - DAYD028
LUCAT1	0.8828885107907567	4.497650490335684	3.754187427404607	2.3684714467237978e-4	0.025766098465874042	3.67607798798282	DAYD035 - DAYD028
POLDIP2	-0.2453401262743924	5.802203771476814	-3.7492177738757886	2.4125232084106063e-4	0.025808671568897767	-3.671371548711985	DAYD035 - DAYD028
PSMD7	-0.22519126863851557	5.93937455807929	-3.748140877854961	2.4215745661766317e-4	0.025808671568897767	-3.6704145056685284	DAYD035 - DAYD028
MDH2	-0.2861492663736547	6.811036577350622	-3.7476384101247935	2.426302689276601e-4	0.025808671568897767	-3.669915912346616	DAYD035 - DAYD028
UROD	-0.36872720456528807	4.613873645765001	-3.743798385111709	2.460891184443467e-4	0.02584564574206458	-3.6662959419657715	DAYD035 - DAYD028
POP4	-0.2702091635404038	4.33226711482555	-3.7427194395859926	2.4700784943764613e-4	0.02584564574206458	-3.6653424374785417	DAYD035 - DAYD028
BTF3	-0.510203297613911	8.094059076802873	-3.739888203174279	2.496445598534685e-4	0.02584564574206458	-3.6626242878227875	DAYD035 - DAYD028
KAT5	-0.2608811120582173	5.180269360212961	-3.7388393292767352	2.5062722655483133e-4	0.02584564574206458	-3.6616181528932903	DAYD035 - DAYD028
RPS4X	-0.48217836031498784	9.619791543359037	-3.737379128119495	2.5197704762458507e-4	0.02584564574206458	-3.6602421100822125	DAYD035 - DAYD028
RAB3A	-0.5804394752327069	1.6207917282109532	-3.731456697735903	2.5750236720675844e-4	0.02592495775959189	-3.654680581699069	DAYD035 - DAYD028
VRK1	-0.5677020059196081	2.6081347706035145	-3.7308895097938075	2.5803723671676015e-4	0.02592495775959189	-3.654148162610308	DAYD035 - DAYD028
BEX2	-0.8426373307828803	1.3179516847747772	-3.730792533065221	2.581663620906435e-4	0.02592495775959189	-3.654019783879465	DAYD035 - DAYD028
SGIP1	-2.1629814997204324	-2.19069393312639	-3.7273902213103685	2.613500838679982e-4	0.026062411141280932	-3.650873365271901	DAYD035 - DAYD028
TMEM11	-0.36016721191148626	4.381311823823497	-3.722955563966221	2.6570562632060587e-4	0.026314019268716553	-3.646626572106934	DAYD035 - DAYD028
PPP1R8	-0.20565388559058384	5.234084537065534	-3.720315088927857	2.6826866353134234e-4	0.026385876769247096	-3.6441579299858726	DAYD035 - DAYD028
ZNF394	-0.2170221707527089	5.3492224776861255	-3.7178845557328257	2.7067421697524603e-4	0.0264413724881941	-3.6418610024845677	DAYD035 - DAYD028
UTP14A	-0.2747345521361977	4.070540980485557	-3.7136075065087533	2.749495594274964e-4	0.026677538333640866	-3.637825537701359	DAYD035 - DAYD028
TSN	-0.23919499508449427	5.43286376218675	-3.7107628735262996	2.7792860224940273e-4	0.026785602203365257	-3.635048260969333	DAYD035 - DAYD028
HTATSF1	-0.3242134872888931	4.990645023170824	-3.7078073952968373	2.8093416841197885e-4	0.026790674035171113	-3.6322743855123742	DAYD035 - DAYD028
GRPEL1	-0.24215322661245686	4.436419397423994	-3.7069521001008727	2.817125194506155e-4	0.026790674035171113	-3.6315605691563437	DAYD035 - DAYD028
RP4-798A10.2	0.6040744816446884	2.5701934621346627	3.6952178315858877	2.9404680297233653e-4	0.02777968480712337	3.620488955764545	DAYD035 - DAYD028
LYPLA2	-0.3099713212397832	6.325174221181978	-3.692196241501512	2.9734961902026173e-4	0.027855096030785377	-3.61759812078785	DAYD035 - DAYD028
TTLL3	0.39780219623236324	5.210526039591813	3.6872812339343377	3.0269024523013236e-4	0.027855096030785377	3.6129866913451854	DAYD035 - DAYD028
ZFC3H1	0.4034809550005578	5.577154259363671	3.6861423819835877	3.039481943151846e-4	0.027855096030785377	3.6119115925289718	DAYD035 - DAYD028
TPBG	0.8639918584325217	-0.7607622973493366	3.684231532717069	3.0610309587303516e-4	0.027855096030785377	3.610079563769716	DAYD035 - DAYD028
PNLDC1	2.0818546946419523	-3.058926525339583	3.683817719751706	3.064411140943966e-4	0.027855096030785377	3.6097932877827152	DAYD035 - DAYD028
SLC30A7	0.3898472175602272	5.080578359438503	3.683872835042915	3.064836471353823e-4	0.027855096030785377	3.6097572864451046	DAYD035 - DAYD028
TIA1	0.4316192298262562	5.744126501118197	3.6815070053855	3.092089576729178e-4	0.027926041711843395	3.607460193629549	DAYD035 - DAYD028
RP3-467K16.4	0.7637445708803369	0.6388647780151784	3.6754869630672027	3.1596707027281985e-4	0.02835804455698558	3.6018447328015237	DAYD035 - DAYD028
HNRNPA1	-0.30439275026374624	8.619283567322304	-3.669440143330403	3.230116221564362e-4	0.028552666649746195	-3.596109704195058	DAYD035 - DAYD028
SET	-0.2025710631303701	7.618533828664506	-3.6675712550277817	3.251942252155622e-4	0.028552666649746195	-3.5943565730144598	DAYD035 - DAYD028
CLOCK	0.4245121406153105	3.93192825368011	3.6674963998951666	3.2527182331233885e-4	0.028552666649746195	3.5942944468698674	DAYD035 - DAYD028
HYPK	0.48626941652580147	2.7763339298079477	3.66678968430317	3.2608895059598717e-4	0.028552666649746195	3.5936410838588135	DAYD035 - DAYD028
MIB1	0.5556160625692348	4.82149228979949	3.664255732321877	3.290937881613989e-4	0.0286411321090769	3.591251564955884	DAYD035 - DAYD028
CLTB	-0.3582462751531139	5.665954655507346	-3.6601450130166677	3.3412170309949474e-4	0.028774554345781935	-3.587298538769897	DAYD035 - DAYD028
CCDC94	-0.3101037502708053	4.676862628825328	-3.6596065407763176	3.346344412079097e-4	0.028774554345781935	-3.586898548916181	DAYD035 - DAYD028
KLHL17	0.46674137696928586	2.7076132511416886	3.656445264247051	3.385694182485078e-4	0.028939624083622457	3.583847800555587	DAYD035 - DAYD028
NAP1L4	-0.29007835493561185	6.393437029725627	-3.653813274468731	3.4181312585615303e-4	0.02902138816955115	-3.581357828522845	DAYD035 - DAYD028
NXF1	0.2155386147604137	7.2970871385055665	3.652279895268045	3.43567965795522e-4	0.02902138816955115	3.580019957827197	DAYD035 - DAYD028
WDR70	-0.36615309784280736	3.5713000033468565	-3.650165124883973	3.4641354432897887e-4	0.02904963194471051	-3.577864047384433	DAYD035 - DAYD028
RFXANK	-0.3428200817253071	5.2942754031169725	-3.6488767746531385	3.479482377778696e-4	0.02904963194471051	-3.576708176544432	DAYD035 - DAYD028
MED29	-0.17516073119350928	6.053931783493401	-3.6420257495812534	3.566349011529749e-4	0.029602758269113984	-3.5702542510875865	DAYD035 - DAYD028
DCP1B	-0.3331473346618412	3.7794856351343444	-3.6341188925523658	3.669670533126001e-4	0.03028532692855711	-3.5627665079113027	DAYD035 - DAYD028
RRS1	-0.3249484216958578	4.1796317248391475	-3.6234298398766858	3.81365049162719e-4	0.03116710849615084	-3.5526544620269025	DAYD035 - DAYD028
HPCAL1	-0.37609699105227445	6.892995512615985	-3.6229728012810307	3.8199241610881255e-4	0.03116710849615084	-3.5522220078808235	DAYD035 - DAYD028
LDHB	-0.5257905905350313	7.417580805703083	-3.620459968102522	3.8544554414987706e-4	0.031184743455404857	-3.549853527706038	DAYD035 - DAYD028
NRBP2	0.41182401451075545	3.7383342003414413	3.6192047056073506	3.8716389565865406e-4	0.031184743455404857	3.5486823003985575	DAYD035 - DAYD028
EIF3M	-0.35174282917333066	6.339083896440966	-3.618143645462928	3.8872347343436414e-4	0.031184743455404857	-3.5476234909175455	DAYD035 - DAYD028
TMOD2	0.412643623009866	5.3948782728029805	3.615288720628402	3.926707317154315e-4	0.03132639837463109	3.544961301782976	DAYD035 - DAYD028
RP11-54O7.17	1.5344636501542188	-2.131880190000706	3.610746646842095	3.9919233139122884e-4	0.031652940167272006	3.5406171762437118	DAYD035 - DAYD028
SRP14	-0.5441221755141328	5.999333054659935	-3.605737780592159	4.063769557544785e-4	0.031652940167272006	-3.535907501475925	DAYD035 - DAYD028
PEPD	-0.2959793232728467	5.45288594763058	-3.603466136331673	4.0965289383051344e-4	0.031652940167272006	-3.5337858206019304	DAYD035 - DAYD028
FXYD5	-0.33368288122217393	8.963754135147797	-3.6032279048266362	4.0997502780283016e-4	0.031652940167272006	-3.5335780452251973	DAYD035 - DAYD028
RAD23A	-0.4109361875038289	7.021048550062192	-3.603205380873462	4.1005995821927877e-4	0.031652940167272006	-3.533523290781704	DAYD035 - DAYD028
PDHB	-0.2303182878760044	5.180275504424777	-3.6026695086950613	4.1083470660811973e-4	0.031652940167272006	-3.533024300744756	DAYD035 - DAYD028
TMEM254	-0.27628686530181	3.7989097842488557	-3.6017559628512297	4.1219358017269254e-4	0.031652940167272006	-3.532151213738359	DAYD035 - DAYD028
C1orf132	0.5832603992524801	5.752466388982446	3.59704469989832	4.1919806022993385e-4	0.03201959651543537	3.5276929849745966	DAYD035 - DAYD028
SMARCE1	-0.19784372196308553	6.431617679021022	-3.5908929808696137	4.2853902371102265e-4	0.03246390010212921	-3.521854656731203	DAYD035 - DAYD028
RP11-212I21.4	0.8538059921151271	0.5344106742669136	3.5901790976615935	4.295362826883391e-4	0.03246390010212921	3.52123838293956	DAYD035 - DAYD028
LINC00969	0.32850495253005185	4.2186282268220285	3.5887471582160066	4.318015408241298e-4	0.03246424149860997	3.5198434754649	DAYD035 - DAYD028
TTC1	-0.2327774229473123	5.264215776783558	-3.5860135297664852	4.361066092043904e-4	0.032617140146745036	-3.517211214528115	DAYD035 - DAYD028
LINC00677	1.1929719168409971	-1.5556053317712797	3.582325475073258	4.4171601121456827e-4	0.03286550218156062	3.513817600231697	DAYD035 - DAYD028
TRIM13	0.3341437736388393	4.854964654358766	3.5775658951985867	4.493455213570697e-4	0.03326083343653362	3.5092658466038062	DAYD035 - DAYD028
METTL5	-0.6149904267450972	2.1620766175041064	-3.575043557203465	4.533958736659348e-4	0.03338853715816832	-3.5068786428743937	DAYD035 - DAYD028
PARK7	-0.3194578370795913	5.720137596758019	-3.5709339642431615	4.6004432125108276e-4	0.0334925598589324	-3.5030029772056324	DAYD035 - DAYD028
VPS53	0.2578731989958447	6.040915135811681	3.57042200731962	4.609236469220738e-4	0.0334925598589324	3.5024942991595087	DAYD035 - DAYD028
CELF1	0.2591004746440291	7.535602989577323	3.5698762337895125	4.618101932777101e-4	0.0334925598589324	3.501982359879749	DAYD035 - DAYD028
LY6G5B	0.5088525734628173	2.6814456056440634	3.568488255469023	4.6413784205623593e-4	0.0334925598589324	3.5006426026476487	DAYD035 - DAYD028
RP11-112J3.16	1.401830130462191	-2.0978148624165947	3.565725065276099	4.686484392512267e-4	0.033572517580154254	3.4980641241384878	DAYD035 - DAYD028
GPR128	0.6018910480996555	-5.286900243708635	3.564964693957909	4.6992172936009786e-4	0.033572517580154254	3.49734043935126	DAYD035 - DAYD028
ILF2	-0.2894888218651852	6.170990713063946	-3.558919596520918	4.801567796064631e-4	0.03413391759974658	-3.491588826655074	DAYD035 - DAYD028
TRIM56	0.5326956507735492	6.026826833588981	3.5562938173809586	4.846030770192179e-4	0.03428029648273876	3.489125772775304	DAYD035 - DAYD028
RYR2	-1.380780973594853	-1.5125743850904836	-3.5534077968787754	4.895985057628997e-4	0.03446389481742765	-3.486383541036933	DAYD035 - DAYD028
C20orf196	-0.43041615717818704	2.5094063373803603	-3.547351791321537	5.002251232099666e-4	0.0350401598502201	-3.4806358251652276	DAYD035 - DAYD028
RP11-383J24.6	0.3576981579861167	3.180032662376686	3.5404626232276226	5.125232918809158e-4	0.03572735180296093	3.474124434038946	DAYD035 - DAYD028
ACAT1	-0.5085804263407416	2.9636178373268773	-3.536988782329675	5.188019726864105e-4	0.035837676495468374	-3.470856083790163	DAYD035 - DAYD028
SARS	-0.20931600798396932	6.72338103917786	-3.536873557792487	5.190972640012133e-4	0.035837676495468374	-3.470703280067404	DAYD035 - DAYD028
RP11-1109F11.3	0.7679041720938842	-0.03832714389019821	3.5331763339288638	5.259393460033776e-4	0.03597063867421845	3.4671852205604154	DAYD035 - DAYD028
BECN1	-0.21742506392060523	6.270812812483978	-3.53098878118209	5.300096928942078e-4	0.03597063867421845	-3.4651125118442576	DAYD035 - DAYD028
DDX3Y	0.5139080949444077	4.876951155173441	3.5300232095667665	5.318844599800172e-4	0.03597063867421845	3.464162824844476	DAYD035 - DAYD028
SMIM12	-0.2175614969518449	4.972484448494393	-3.526781228355741	5.378973169338795e-4	0.03597063867421845	-3.461137841604704	DAYD035 - DAYD028
SYF2	-0.3415699153975904	5.674080334895277	-3.5254308621099786	5.405404519781257e-4	0.03597063867421845	-3.459818075065644	DAYD035 - DAYD028
RBM34	-0.3545452827807054	4.220846467734156	-3.5230036209628133	5.450603565263843e-4	0.03597063867421845	-3.4575750719482325	DAYD035 - DAYD028
SOD1	-0.48213104926848516	5.398046737662612	-3.519079958499566	5.52664287502069e-4	0.03597063867421845	-3.4538404257623316	DAYD035 - DAYD028
SLC12A4	0.3268569905926615	4.5458623111257985	3.51904398999339	5.527635220395758e-4	0.03597063867421845	3.4537920041906633	DAYD035 - DAYD028
STPG1	-0.5069193238043059	1.673485949643406	-3.5174964085373404	5.5574962238786e-4	0.03597063867421845	-3.452338708895294	DAYD035 - DAYD028
FAM199X	0.3513378609292923	5.113192900909698	3.517424214096966	5.558759797917783e-4	0.03597063867421845	3.452277372959021	DAYD035 - DAYD028
SFT2D2	0.31731696859944325	6.423869057733515	3.516852435643716	5.57011691341696e-4	0.03597063867421845	3.45172666230066	DAYD035 - DAYD028
RP11-159G9.5	0.9392217052140068	0.67142367506884	3.5146407118557605	5.611585793512137e-4	0.03597063867421845	3.4497246632081024	DAYD035 - DAYD028
SLC17A5	0.24233712834051513	3.9804477755536762	3.513538473926771	5.635283781055547e-4	0.03597063867421845	3.4485867704398685	DAYD035 - DAYD028
SUMO1	-0.3502708285804852	5.244232213078774	-3.5126002648643335	5.65415640799767e-4	0.03597063867421845	-3.447683757528755	DAYD035 - DAYD028
DGKQ	0.26499258993524766	5.266712776513026	3.5120793335255414	5.664484053648091e-4	0.03597063867421845	3.4471907904611343	DAYD035 - DAYD028
C14orf166	-0.40562681287912916	5.140207687180454	-3.51165418311541	5.672742687920565e-4	0.03597063867421845	-3.4467971849383394	DAYD035 - DAYD028
SGTA	-0.2811318118300816	6.0574372264561145	-3.510701203307432	5.692562036415292e-4	0.03597063867421845	-3.44585476979138	DAYD035 - DAYD028
OST4	-0.4592550270111202	7.0410826057553715	-3.509865710956702	5.708498077754859e-4	0.03597063867421845	-3.445099220398078	DAYD035 - DAYD028
FRG1	-0.36239614615521276	4.080575945409134	-3.5094410715654276	5.71684394328785e-4	0.03597063867421845	-3.4447043148751404	DAYD035 - DAYD028
CCT7	-0.20883299958292234	6.691674982767493	-3.5089268190429554	5.727496075471423e-4	0.03597063867421845	-3.444201061695321	DAYD035 - DAYD028
FARSA	-0.2973461038304741	5.614007767274214	-3.508480957163264	5.736264802504196e-4	0.03597063867421845	-3.4437874423761454	DAYD035 - DAYD028
LCORL	0.4835650500379982	2.630541158745793	3.5056142274624515	5.794635057288049e-4	0.0361786780098506	3.4410490372407643	DAYD035 - DAYD028
GALNT7	0.4225168458811819	4.732538394171992	3.5008704783194857	5.891831869422085e-4	0.036626279499957205	3.436545589678915	DAYD035 - DAYD028
EAPP	-0.3736972381762129	4.8791969214442785	-3.4985511216686427	5.939436400226896e-4	0.03676306323588716	-3.4343650912658443	DAYD035 - DAYD028
CTD-2319I12.2	1.3758383951248265	-2.108986409814784	3.4915354331012165	6.087040476676774e-4	0.037514979075140974	3.4277061050936295	DAYD035 - DAYD028
NIPSNAP1	-0.2768119564251892	5.024508533702035	-3.489884362487775	6.122417479348315e-4	0.037571758548479404	-3.426132452027993	DAYD035 - DAYD028
MRPL46	-0.5487546184629304	2.1758689374443283	-3.4849998714929153	6.228045269069262e-4	0.03805733194205728	-3.421483723563874	DAYD035 - DAYD028
MTRNR2L12	-1.1852762038741211	3.0818169417616934	-3.4833071373856708	6.264170520361532e-4	0.0381158850306744	-3.419910657511409	DAYD035 - DAYD028
TTC4	-0.28665939535243457	4.109901132201626	-3.4795765057935037	6.34702333938991e-4	0.03844803181546474	-3.416334488856086	DAYD035 - DAYD028
TRAPPC3	-0.23800499483694004	5.169693965549077	-3.4784565249957016	6.372306108691231e-4	0.03844803181546474	-3.4152518569051815	DAYD035 - DAYD028
AC004840.9	0.42988677770464445	2.726034375625796	3.475371989356941	6.440311322944091e-4	0.03869576175626659	3.4123595156954534	DAYD035 - DAYD028
RP11-159D12.2	0.4103121247881356	4.050402291421729	3.473028687081482	6.492902203200007e-4	0.038849198182480046	3.410142176989756	DAYD035 - DAYD028
RHOBTB3	0.6085253955137409	2.101200172068336	3.47152789499405	6.527374641562984e-4	0.03888823507324453	3.408697793626893	DAYD035 - DAYD028
NSRP1	-0.3390672298876485	4.537045931024986	-3.4703611698192054	6.55358836192561e-4	0.03888823507324453	-3.4076041881749597	DAYD035 - DAYD028
MYC	-0.45887656510928476	6.616401822354463	-3.4670615226917425	6.630113586189338e-4	0.03918042432003247	-3.4044347596759668	DAYD035 - DAYD028
ARL17A	0.7199716561436372	1.192971419283527	3.4639756594249973	6.70132246878885e-4	0.03943893059500323	3.401515922303735	DAYD035 - DAYD028
PCDHGB6	1.7222085619970804	-2.5665214766893003	3.459557913390295	6.804464076539259e-4	0.03979428269174842	3.3973388961849404	DAYD035 - DAYD028
PNPLA4	-0.5192386242693612	1.942587744984117	-3.458433222536238	6.831664700062498e-4	0.03979428269174842	-3.396247135445619	DAYD035 - DAYD028
EIF3L	-0.27493771543138834	8.520514387885113	-3.457868561929335	6.844838318148927e-4	0.03979428269174842	-3.3957198330181733	DAYD035 - DAYD028
IK	-0.2347048968865053	7.323964252158218	-3.451833562361656	6.989511420064681e-4	0.04028059798641817	-3.3899902316128157	DAYD035 - DAYD028
KLC1	0.22821618297540436	5.213435318854947	3.4501382778518774	7.030652639436358e-4	0.04028059798641817	3.388381011016066	DAYD035 - DAYD028
AKAP9	0.41305558536568654	5.880142941443075	3.4475906440813286	7.092384600371102e-4	0.04028059798641817	3.385982733469407	DAYD035 - DAYD028
TOMM34	-0.27225148516838127	3.8894468503703856	-3.44733845065357	7.099326795080475e-4	0.04028059798641817	-3.385714244672386	DAYD035 - DAYD028
NEIL1	0.4615491925911557	2.1953232215229965	3.447202711029406	7.102475580454269e-4	0.04028059798641817	3.385592546072798	DAYD035 - DAYD028
SLC35A4	-0.2304800052584266	6.856069439217	-3.4464909999264233	7.119911588706168e-4	0.04028059798641817	-3.3849195612052965	DAYD035 - DAYD028
USF2	-0.22264215962182554	7.810183127371938	-3.4434978108519436	7.194493670985784e-4	0.04028059798641817	-3.3820580611613407	DAYD035 - DAYD028
FBXO33	0.3249782499252474	5.099583454339354	3.443032957232081	7.205644788145383e-4	0.04028059798641817	3.3816325952716793	DAYD035 - DAYD028
SCFD1	-0.2776832446996975	4.379176309740228	-3.4422769005207585	7.224817887043521e-4	0.04028059798641817	-3.3809024822766838	DAYD035 - DAYD028
BRCA2	0.7962677409350343	1.0980380782002697	3.4394531116748217	7.29487131283632e-4	0.04028059798641817	3.3782500581534065	DAYD035 - DAYD028
CWC27	-0.36068824559266677	3.2491765405810877	-3.4387817983259414	7.311948306517956e-4	0.04028059798641817	-3.377607061887112	DAYD035 - DAYD028
SDAD1	-0.2871092729895315	5.090254403917018	-3.438648797422049	7.316541005126759e-4	0.04028059798641817	-3.3774343720516145	DAYD035 - DAYD028
CSAD	0.386693119429518	5.152729475429283	3.438604533067251	7.316899511013507e-4	0.04028059798641817	3.3774208961264436	DAYD035 - DAYD028
TMEM87A	0.16458843258359046	5.15326924255197	3.4381876938967686	7.327363539201789e-4	0.04028059798641817	3.377027832348161	DAYD035 - DAYD028
OMG	0.8205004883702371	0.30557734109930446	3.437372023576612	7.349245593622257e-4	0.04028059798641817	3.3762075518477985	DAYD035 - DAYD028
INO80D	0.4499074760649906	5.125284828431524	3.429806605819249	7.542957347339299e-4	0.041185120725396325	3.3690433174425283	DAYD035 - DAYD028
ZMAT5	-0.36863404685501733	3.3971095970645178	-3.4261643613489263	7.638270537314354e-4	0.041547562468118984	-3.365580753997972	DAYD035 - DAYD028
TMEM181	0.3980804793013428	4.98469197908948	3.4201291601991746	7.798888112673106e-4	0.04226114464074936	3.3598355461661775	DAYD035 - DAYD028
KIAA1919	0.7606756282395111	2.8673856108144986	3.418880639416874	7.830567653247161e-4	0.042273290037830535	3.35871536849599	DAYD035 - DAYD028
ANAPC15	-0.4427113005719341	2.3907337540600073	-3.41424264360962	7.957055240340991e-4	0.04273265518685287	-3.3542843370429916	DAYD035 - DAYD028
RP11-268J15.5	0.8018726715169855	-0.5531217912229827	3.4118544811403084	8.022976508268786e-4	0.04273265518685287	3.3520008754279336	DAYD035 - DAYD028
SHFM1	-0.583523630920507	1.9039456163329804	-3.4106627550378086	8.055633515140545e-4	0.04273265518685287	-3.3508761039832815	DAYD035 - DAYD028
MTMR9	0.3730459649469777	4.159726121286619	3.4100665998815454	8.073676573532615e-4	0.04273265518685287	3.3502564790385416	DAYD035 - DAYD028
EIF4B	-0.25402555204944477	8.933790435254066	-3.4073536752466187	8.148794570752819e-4	0.04273265518685287	-3.3476905511731534	DAYD035 - DAYD028
KCNMB4	-0.7174736347507161	0.7710639054620497	-3.405692633839903	8.194975447097289e-4	0.04273265518685287	-3.346123947851399	DAYD035 - DAYD028
COMMD7	-0.27091370349395927	5.144380684992076	-3.405556703237143	8.198564017948542e-4	0.04273265518685287	-3.3460025552507315	DAYD035 - DAYD028
UFC1	-0.35657095582251763	5.540007845057282	-3.404310171491822	8.233455894594157e-4	0.04273265518685287	-3.3448248111980807	DAYD035 - DAYD028
ZNF174	-0.2436324095307163	3.8742759941055924	-3.403755543987806	8.249655642508618e-4	0.04273265518685287	-3.3442795764113127	DAYD035 - DAYD028
IFFO1	0.2679983027490618	5.768601723921919	3.4036634376172814	8.252382274483899e-4	0.04273265518685287	3.344187903855765	DAYD035 - DAYD028
SLC23A3	0.918744193293491	-0.4513498639274395	3.401952983031921	8.300509648259687e-4	0.04273265518685287	3.342574413461323	DAYD035 - DAYD028
PGAM1	-0.274407756434635	6.437350492972617	-3.401290015371263	8.319939800891807e-4	0.04273265518685287	-3.341925467445781	DAYD035 - DAYD028
PRDX5	-0.4684632590953033	6.8381422040908015	-3.401259553328715	8.320425255173102e-4	0.04273265518685287	-3.3419092718077565	DAYD035 - DAYD028
GALNT4	1.3837721806241656	-0.9857235478949968	3.400463452693507	8.343245258330376e-4	0.04273265518685287	3.3411489423136236	DAYD035 - DAYD028
EMC3	-0.4791953636795805	5.85587747465868	-3.399822409471816	8.362030715533187e-4	0.04273265518685287	-3.340524484306755	DAYD035 - DAYD028
MTIF3	-0.4037915422182863	3.904660897486543	-3.397210957653476	8.436385362783242e-4	0.042959749577860765	-3.3380655202272584	DAYD035 - DAYD028
SLC30A1	0.4793450697912931	4.764903506810236	3.3956110932361203	8.483243782056199e-4	0.04304571756548658	3.3365261821892647	DAYD035 - DAYD028
AGPAT4	0.482751683402455	3.607657177386553	3.393321776910268	8.550136558605493e-4	0.04312246951692152	3.334342307331667	DAYD035 - DAYD028
RP11-154H23.3	0.6918366528189226	0.909524821164509	3.3930127668414083	8.558428838664787e-4	0.04312246951692152	3.3340726907125044	DAYD035 - DAYD028
NCL	-0.26653334232521964	7.952167879652996	-3.385844776652256	8.77217284547192e-4	0.04389205373414333	-3.3272052725028995	DAYD035 - DAYD028
MED8	-0.2034322933103283	4.620682649137161	-3.3858166363342264	8.772297647422796e-4	0.04389205373414333	-3.327201308239999	DAYD035 - DAYD028
NEAT1	0.4506816574983006	8.685874244990895	3.384051773876685	8.825612002546507e-4	0.04393966015780011	3.3255125716786003	DAYD035 - DAYD028
UQCRC2	-0.23796781554787305	6.301149213014801	-3.3835051350926753	8.843009600002946e-4	0.04393966015780011	-3.324963547583609	DAYD035 - DAYD028
PTMA	-0.2873543131619254	9.156257734024473	-3.3806414031027874	8.930676360867874e-4	0.04422224570415954	-3.3222121507412146	DAYD035 - DAYD028
DLG5	0.5690617297906666	2.738744274107292	3.379437687056233	8.965523200080322e-4	0.044242238196959945	3.321125440812565	DAYD035 - DAYD028
OPTN	-0.5347284345368513	6.313501812357583	-3.377879942481791	9.013377044920711e-4	0.04429664825717074	-3.319639465485563	DAYD035 - DAYD028
MRPL28	-0.32772561199267347	5.385562383444402	-3.3771033661921037	9.038243690355867e-4	0.04429664825717074	-3.3188701819028585	DAYD035 - DAYD028
NFATC2IP	0.22625607844045703	6.292023476350762	3.3741557071548285	9.128967226418825e-4	0.044589105228358614	3.316080060406655	DAYD035 - DAYD028
PRPS1	-0.28903310875054977	5.205065532934403	-3.3720032970370184	9.19580181579773e-4	0.04476329290673064	-3.3140410121029684	DAYD035 - DAYD028
PDK2	-0.37832666001380577	4.260486366212609	-3.370907328045831	9.229664535105973e-4	0.04477634551490601	-3.3130131345397706	DAYD035 - DAYD028
SLC25A16	0.3063427834624295	3.8568955839505255	3.369923163624946	9.261151059327679e-4	0.04477782128348333	3.312060514960148	DAYD035 - DAYD028
MST1	0.5326827328799664	1.0514533298128896	3.3644973774740574	9.434336761029551e-4	0.045396453193754745	3.306873850623029	DAYD035 - DAYD028
EIF3C	-0.44281467626005444	3.182148666175131	-3.363931147250247	9.45232556053807e-4	0.045396453193754745	-3.3063401791492955	DAYD035 - DAYD028
XPNPEP3	0.24333359677216304	3.7742046219629786	3.356330795499744	9.699296424780703e-4	0.046427298886616966	3.29910690957146	DAYD035 - DAYD028
PKN2	0.4761894221395915	6.075000992621919	3.3499430487914528	9.911308084652687e-4	0.04719228499614799	3.2930323193198645	DAYD035 - DAYD028
RPF2	-0.4175006955525551	1.9409919035307461	-3.347785796855795	9.983688507582422e-4	0.04719228499614799	-3.2909859907132284	DAYD035 - DAYD028
MKLN1	0.3252191389999881	6.100264291349095	3.3467806808839176	0.001001812023927925	0.04719228499614799	3.2900173584070895	DAYD035 - DAYD028
PSMC5	-0.23706876186576054	5.843332620686058	-3.345732177405863	0.0010053495140750922	0.04719228499614799	-3.289025397324334	DAYD035 - DAYD028
LRFN2	1.5101663620558732	-2.201336780969994	3.3453403107180617	0.0010068182675071302	0.04719228499614799	3.2886144875652534	DAYD035 - DAYD028
PSMC2	-0.36044036507755806	4.8034108907645	-3.345280734663112	0.0010069929115465131	0.04719228499614799	-3.2885656647241435	DAYD035 - DAYD028
FBXO25	-0.353826322202595	3.12526816291995	-3.344699630983161	0.0010089158421878435	0.04719228499614799	-3.2880286150073283	DAYD035 - DAYD028
CARD8	0.3071289537758721	7.61145737219082	3.339123593436371	0.00102812641866255	0.04793472523374746	3.2827147519032214	DAYD035 - DAYD028
MRPL17	-0.4278562991827308	3.1504301633948657	-3.3375756525241282	0.001033395210673452	0.04802407862774653	-3.2812734037291773	DAYD035 - DAYD028
HMBOX1	0.6142431061092175	3.1914937827659435	3.336165347471581	0.0010384817269347884	0.04802407862774653	3.2798883569456625	DAYD035 - DAYD028
NPHP3	0.396797580340825	3.992114590282923	3.3356572999558547	0.0010402752050959667	0.04802407862774653	3.2794014935824034	DAYD035 - DAYD028
MALSU1	-0.3621271632288803	3.250054761271147	-3.334470345382015	0.0010443319988526069	0.04802407862774653	-3.2783030824688892	DAYD035 - DAYD028
SLFN12	0.4575946342581827	2.6308855603241588	3.332338732381583	0.0010519217967162452	0.04802407862774653	3.2762586417581754	DAYD035 - DAYD028
WSCD1	1.1299247148202334	-2.090492851503902	3.3321537969082136	0.0010528424416946117	0.04802407862774653	3.2760115793009343	DAYD035 - DAYD028
CWC22	-0.28893732673087413	4.56687503961698	-3.330824098531438	0.001057350608384557	0.04802407862774653	-3.274804655001586	DAYD035 - DAYD028
MAPK9	-0.19742498860550217	4.629420533741849	-3.3305367450615035	0.0010584209429422046	0.04802407862774653	-3.2745188049686993	DAYD035 - DAYD028
RP11-473M20.9	0.4540843966348085	3.9091153191074306	3.3291711848066936	0.0010632907601006369	0.04802407862774653	3.2732216091779285	DAYD035 - DAYD028
SAP18	-0.20417420601255554	6.411160024546576	-3.329120220741133	0.001063485863762075	0.04802407862774653	-3.2731697531040798	DAYD035 - DAYD028
CTA-217C2.2	1.295611689429543	-1.0073968314866641	3.322798437926622	0.0010862790762385514	0.048899584748544195	3.2671713573220638	DAYD035 - DAYD028
NOL7	-0.28604394585336035	4.54633096752097	-3.321254795574458	0.0010920817153053696	0.04896098433647065	-3.265662898609446	DAYD035 - DAYD028
UCP2	-0.34955679182112753	9.089149220375154	-3.3203783186564406	0.0010952533194284108	0.04896098433647065	-3.264841536069892	DAYD035 - DAYD028
ZKSCAN1	0.288661905634382	5.8359292309155455	3.3196676065369286	0.0010978716543414728	0.04896098433647065	3.264165111642199	DAYD035 - DAYD028
NFAT5	0.43652359770745974	6.373168553400033	3.318533735479678	0.0011019894336019038	0.04899121330894527	3.263104330650691	DAYD035 - DAYD028
SRXN1	-0.6309305394512492	2.4647542741567467	-3.317662027087307	0.0011053727793940299	0.04899121330894527	-3.2622354866312295	DAYD035 - DAYD028
CTC-428G20.3	0.43862227410444943	2.627699007143875	3.3158613178353487	0.0011120605892056038	0.04913596941843837	3.2605252661183943	DAYD035 - DAYD028
PPP2R1A	-0.2494832506224487	7.56858925256024	-3.3145076582572	0.0011171086668416085	0.04920760876026227	-3.259240648162536	DAYD035 - DAYD028
LRRC58	0.3931084548656427	5.253935199706651	3.3112775921797204	0.0011294303012749395	0.04956226515890874	3.2561274780564236	DAYD035 - DAYD028
HTATSF1P2	0.5289179694981341	3.7618192442654563	3.310555836548678	0.0011320628810669964	0.04956226515890874	3.255466406349006	DAYD035 - DAYD028
UGGT1	0.4244206039294749	6.385458876482226	3.3081810332387582	0.0011410517410873444	0.04980396049244458	3.2532198586005427	DAYD035 - DAYD028
MAGOH	-1.3061309912415084	3.0335630145097	-10.630671374325226	1.1764064419774515e-20	1.6893196506796203e-16	-9.318820605001513	DAYD042 - DAYD028
SHFM1	-1.4283911671101281	1.9039456163329804	-9.184095763045514	1.2129905927037036e-16	8.709272455612592e-13	-8.28182765289424	DAYD042 - DAYD028
NGDN	-1.1041334177023479	3.0606776169144565	-8.89610777268569	7.332362296932787e-16	3.5097574194651608e-12	-8.064853696425308	DAYD042 - DAYD028
UQCRB	-1.8567545557996379	4.194939371441776	-8.545277813446054	6.27072549507633e-15	2.2511904527324027e-11	-7.798379371065263	DAYD042 - DAYD028
CARD16	-1.732194209114097	4.152190661879226	-8.430351107008015	1.2730173724014458e-14	3.656105893536952e-11	-7.708503392259653	DAYD042 - DAYD028
THYN1	-0.7784772658601478	3.9759532000962468	-8.39927607963047	1.5291653929272706e-14	3.659802507072601e-11	-7.68506733946017	DAYD042 - DAYD028
ATP5J	-1.1891350916114432	3.6182849217966537	-8.346786181953773	2.1041117286475455e-14	4.1684838212023406e-11	-7.644100406282298	DAYD042 - DAYD028
EMC2	-1.137819578353846	2.5324777049075937	-8.330406909421518	2.3222751093049253e-14	4.1684838212023406e-11	-7.631394684352843	DAYD042 - DAYD028
PRPF18	-0.9298823649132228	2.538532623009501	-8.270933547710287	3.347346678509849e-14	5.340877589266826e-11	-7.584126417710181	DAYD042 - DAYD028
DNTTIP2	-0.8749913115613	4.606212347310769	-8.138427484518079	7.35367083364354e-14	1.0559871317112123e-10	-7.481396918187428	DAYD042 - DAYD028
NUCB2	-1.0011417250105383	3.6807821157768723	-7.997347301768029	1.7075882188179667e-13	2.2291788020205456e-10	-7.369897854390394	DAYD042 - DAYD028
SNRPD1	-1.2105574690572853	2.246548488689722	-7.840834905274225	4.2778852838194686e-13	5.119202722970631e-10	-7.246465357913963	DAYD042 - DAYD028
PBDC1	-0.7873773601845366	2.999672906095115	-7.744006412991313	7.589458914853228e-13	8.383433078253258e-10	-7.168372462580735	DAYD042 - DAYD028
SNRPE	-1.50000747938809	2.4240837685620957	-7.69878369847289	9.91763269168257e-13	1.0172657532325836e-9	-7.131645099702004	DAYD042 - DAYD028
FABP5	-1.2182251368692707	0.604416628572965	-7.656938207098669	1.2606305132872685e-12	1.2068436113870118e-9	-7.098560445030749	DAYD042 - DAYD028
NDUFS5	-1.2299547840122411	3.6802665330973325	-7.641896695747129	1.3744324763231164e-12	1.233553147499997e-9	-7.086603688549433	DAYD042 - DAYD028
PSMC2	-0.7751028624153387	4.8034108907645	-7.59131212308642	1.851500433755142e-12	1.5291178120662626e-9	-7.045234035832858	DAYD042 - DAYD028
EIF1AY	-1.541620272120492	2.285233219934921	-7.586373291550873	1.9167214914479614e-12	1.5291178120662626e-9	-7.040412059936066	DAYD042 - DAYD028
SNRPB2	-0.735355391654025	4.384850444846435	-7.556173197627874	2.2631525187725525e-12	1.7104668510302028e-9	-7.017226700793084	DAYD042 - DAYD028
NDUFS4	-1.6212212177306133	1.5757442184131223	-7.535219581998046	2.550550562118722e-12	1.8312953036012425e-9	-7.0004975707004915	DAYD042 - DAYD028
NME7	-0.9285914624231814	1.1071709813855934	-7.5035019545417265	3.075013345910727e-12	1.9986724026386135e-9	-6.974252515702747	DAYD042 - DAYD028
ACAT1	-0.9513820463605098	2.9636178373268773	-7.501358078072097	3.1036608334949516e-12	1.9986724026386135e-9	-6.97294858291511	DAYD042 - DAYD028
RPL36A	-1.964191534588926	3.110982665626237	-7.495641033238239	3.2012162437805096e-12	1.9986724026386135e-9	-6.968595069901652	DAYD042 - DAYD028
LSM3	-1.4422340643004694	2.7691640628935366	-7.4815913232219655	3.4750961185395665e-12	2.0792658442595075e-9	-6.957034609404707	DAYD042 - DAYD028
SNX2	-0.8038010901853374	5.9132600883487205	-7.467233014953784	3.786460047169488e-12	2.174942651094154e-9	-6.9449307548107795	DAYD042 - DAYD028
CWC27	-0.6753974699014371	3.2491765405810877	-7.317604234569446	8.90512486862741e-12	4.917175578455419e-9	-6.8231730919864555	DAYD042 - DAYD028
METAP2	-0.8179431341345671	4.682125916890603	-7.311215576026292	9.245385836928714e-12	4.917175578455419e-9	-6.81778656607564	DAYD042 - DAYD028
CUTC	-0.7440934124267491	3.4475838231161786	-7.294100103452686	1.0182946017641352e-11	5.202887749584054e-9	-6.803892607869613	DAYD042 - DAYD028
RBM34	-0.66795433466406	4.220846467734156	-7.288561760073657	1.0507224563923228e-11	5.202887749584054e-9	-6.7993773876231	DAYD042 - DAYD028
HSPE1	-1.1578806372131312	2.5618588176003003	-7.260980915536696	1.2286473110291246e-11	5.8811251287927435e-9	-6.7768024152847834	DAYD042 - DAYD028
DNAJC8	-0.5579526091147518	5.615285777960659	-7.1852646437777965	1.887134707379243e-11	8.741694967085784e-9	-6.714499001066173	DAYD042 - DAYD028
PSMA3	-1.1126502212014016	3.5578136867887165	-7.149951988962751	2.3103147363365196e-11	1.0367537379310132e-8	-6.684932267837479	DAYD042 - DAYD028
RPL22	-0.9031827629798279	7.192833304036069	-7.127286669712243	2.6172703532169095e-11	1.1389091597634793e-8	-6.666639431935593	DAYD042 - DAYD028
CCDC58	-1.4496863126330117	0.08075309954910773	-7.10470187587795	2.98201030691951e-11	1.2503037760452277e-8	-6.647456521482201	DAYD042 - DAYD028
MRPL47	-1.3077302595817897	2.0599258523049238	-7.099395626231942	3.0473977828400395e-11	1.2503037760452277e-8	-6.644262148347625	DAYD042 - DAYD028
MRPS18C	-1.3961484531277748	1.3781232408406652	-7.06189130764894	3.781430381629504e-11	1.5083705633388798e-8	-6.6123982457565935	DAYD042 - DAYD028
LXN	-0.8962351752404862	2.130800066032365	-7.0417792165783295	4.225542213131453e-11	1.6399671940693965e-8	-6.595945471614082	DAYD042 - DAYD028
VRK1	-0.9210889220201879	2.6081347706035145	-6.973677447824473	6.169849938824687e-11	2.3315538189874343e-8	-6.5395638445366275	DAYD042 - DAYD028
MRPS22	-0.8637349958670026	3.036708429854744	-6.9667414390865625	6.392990312790356e-11	2.3539318177351158e-8	-6.53424807904511	DAYD042 - DAYD028
TRIP4	-0.5126326696492507	4.294803080826061	-6.961461590920478	6.628353029863271e-11	2.3795787377209144e-8	-6.5288342998338615	DAYD042 - DAYD028
C14orf166	-0.770128754974043	5.140207687180454	-6.9454377157578895	7.22014244801256e-11	2.52881086715757e-8	-6.51601153663391	DAYD042 - DAYD028
RPF1	-0.7529821265544703	4.261632015652052	-6.851103982808127	1.2142847297901433e-10	4.151697314234871e-8	-6.437536070347207	DAYD042 - DAYD028
HAT1	-1.2631093330460978	3.624427090827185	-6.830788723748197	1.358981658694552e-10	4.473687883030938e-8	-6.420420793354434	DAYD042 - DAYD028
BEX2	-1.3088076154490977	1.3179516847747772	-6.829441079907328	1.370767875023407e-10	4.473687883030938e-8	-6.419106170463222	DAYD042 - DAYD028
PLRG1	-0.6226280440822052	4.486211872786138	-6.8082965126415935	1.53625456939209e-10	4.902359025882313e-8	-6.401730704743058	DAYD042 - DAYD028
RAD51C	-0.8573586502600237	1.5192381313958951	-6.7943117304784915	1.6612030980056748e-10	5.063853134857724e-8	-6.38978393589486	DAYD042 - DAYD028
BCAS2	-0.5759939272780672	3.6220150892865206	-6.791536119245069	1.6864005229875603e-10	5.063853134857724e-8	-6.387481454768855	DAYD042 - DAYD028
DBI	-1.4152299117241256	3.7721069854176394	-6.790504974599817	1.6958387908059078e-10	5.063853134857724e-8	-6.3866276522732175	DAYD042 - DAYD028
DCTN6	-1.002628977131021	2.383756006115954	-6.78354342749659	1.758286780439329e-10	5.063853134857724e-8	-6.381092829683383	DAYD042 - DAYD028
CFDP1	-0.7007662000727866	3.621404297055011	-6.783402943249353	1.7631800608836087e-10	5.063853134857724e-8	-6.380667283502052	DAYD042 - DAYD028
STX8	-0.7462464428848135	3.37358727862364	-6.75639585734907	2.045177391754843e-10	5.7477391690904295e-8	-6.357909618258744	DAYD042 - DAYD028
SNRPD3	-0.513586267818682	5.03693608797553	-6.75307605033546	2.0813540166622726e-10	5.7477391690904295e-8	-6.3552149269584	DAYD042 - DAYD028
SCFD1	-0.49728375911458933	4.379176309740228	-6.746585762349714	2.1574765624646063e-10	5.845540271130518e-8	-6.349691134676311	DAYD042 - DAYD028
ATP5I	-1.2973754691843418	3.074700348323112	-6.731726443932558	2.334642100552936e-10	6.208418622951881e-8	-6.337538944656191	DAYD042 - DAYD028
DPY30	-1.0932677743587287	2.7742245995017027	-6.705953900436965	2.691615938574539e-10	7.000675369399425e-8	-6.31557340120874	DAYD042 - DAYD028
SOD1	-0.8983221021800327	5.398046737662612	-6.703311064393458	2.7300683891808344e-10	7.000675369399425e-8	-6.313379543258473	DAYD042 - DAYD028
SRP14	-1.016401643957824	5.999333054659935	-6.681685408866465	3.0732272048365566e-10	7.742375905518061e-8	-6.29503893030765	DAYD042 - DAYD028
ATP5H	-0.7234378408007363	4.946514931715422	-6.5857381538040896	5.158618674746901e-10	1.2772028305063018e-7	-6.214201833728016	DAYD042 - DAYD028
COPS4	-0.7715100328499784	3.8216865419586292	-6.577094003047287	5.404057798901035e-10	1.3093241263553764e-7	-6.206898202652364	DAYD042 - DAYD028
UNC50	-0.5450322272169936	4.017545626040248	-6.574779252337349	5.470713619869261e-10	1.3093241263553764e-7	-6.204970579288416	DAYD042 - DAYD028
PET100	-1.0277946031384504	2.605538469522023	-6.5691167520349705	5.644639247590332e-10	1.3288035999245438e-7	-6.200046746698362	DAYD042 - DAYD028
XPA	-0.6972073505819862	2.8014510423945973	-6.539280876387365	6.631607068123195e-10	1.5359657661007915e-7	-6.17463601265376	DAYD042 - DAYD028
MRPL40	-1.0857244082995927	2.5043074425611915	-6.532571171498182	6.844448124715503e-10	1.5600996043002321e-7	-6.169642699368847	DAYD042 - DAYD028
PIN4	-0.948268878804913	1.298902022835465	-6.521399057245393	7.290023719465487e-10	1.6356990720550685e-7	-6.159662291430803	DAYD042 - DAYD028
NDUFB3	-1.4072891128304903	2.7196345216113573	-6.516178800248438	7.499855081177805e-10	1.6357187378341222e-7	-6.15516673144508	DAYD042 - DAYD028
OARD1	-0.5746274712170876	3.745016746446791	-6.5157909434390735	7.51792734659137e-10	1.6357187378341222e-7	-6.1547852970723405	DAYD042 - DAYD028
NFU1	-0.7257104598428761	2.5954319380367816	-6.5065654579031635	7.908925208402448e-10	1.6951069551143158e-7	-6.14674473931067	DAYD042 - DAYD028
FRG1	-0.6017003758991182	4.080575945409134	-6.474398571462527	9.370981900423103e-10	1.9789308836775848e-7	-6.119771190805262	DAYD042 - DAYD028
LTV1	-0.5971292630914249	3.647286420445662	-6.460391067150154	1.0102350043284623e-9	2.102460095964742e-7	-6.107784703038875	DAYD042 - DAYD028
LARP7	-0.9791534701027311	4.252139740325431	-6.433226709774454	1.0603591246368942e-9	2.1752510042551142e-7	-6.1000490638981235	DAYD042 - DAYD028
HDDC2	-0.7668949559682221	3.040480485279812	-6.434466319645366	1.1604866445667838e-9	2.347125100842115e-7	-6.085609932749425	DAYD042 - DAYD028
RPL26L1	-1.3879298463604168	0.9898036011788663	-6.426906709701868	1.209858160307672e-9	2.412994886391413e-7	-6.078931778330567	DAYD042 - DAYD028
PSMA4	-1.2923252253665192	4.596032062003735	-6.41599716503342	1.2803951552068132e-9	2.518695127228745e-7	-6.069837782721422	DAYD042 - DAYD028
TXN	-1.2323699740759064	4.5217870656268095	-6.411061672597439	1.3139291106815499e-9	2.549732706673927e-7	-6.065684410221561	DAYD042 - DAYD028
NDUFA1	-0.9672371160184641	3.5906297604938793	-6.398650945317255	1.4020897300145465e-9	2.684534469734518e-7	-6.055239416659487	DAYD042 - DAYD028
FXR1	-0.5571950454592605	5.370361526410587	-6.392220766663696	1.4578103325207882e-9	2.72601039600547e-7	-6.048963109039366	DAYD042 - DAYD028
PFDN2	-0.6532433472042576	3.093952109419266	-6.390389427760268	1.4617186663817632e-9	2.72601039600547e-7	-6.048531696736787	DAYD042 - DAYD028
TBCA	-0.8298093553714332	3.4839669264717172	-6.381234830910715	1.5378572925651481e-9	2.831234707850709e-7	-6.0403442892726185	DAYD042 - DAYD028
KIAA0020	-0.6900767386020594	3.048012343487174	-6.366488409611284	1.6632036066794232e-9	3.023240986318546e-7	-6.027689330959637	DAYD042 - DAYD028
SRP54	-0.3936700663284478	5.229169321434345	-6.361525544634556	1.7069913663198724e-9	3.064049502544171e-7	-6.023486705941601	DAYD042 - DAYD028
C14orf2	-1.300193431906762	4.023373685895813	-6.354916351241253	1.768747892860701e-9	3.1357061409234155e-7	-6.01773467426046	DAYD042 - DAYD028
POP4	-0.4134181013922653	4.33226711482555	-6.3429377825927835	1.8796513981466483e-9	3.2916822045592526e-07	-6.007879771083274	DAYD042 - DAYD028
ZNF350	-0.5355810088462927	3.8228833549215953	-6.338091071265586	1.9300745689103893e-9	3.339261543319662e-7	-6.003585161711643	DAYD042 - DAYD028
SUMO1	-0.6057612258103351	5.244232213078774	-6.320915168316812	2.1144544432432377e-9	3.6147102148777257e-7	-5.9887611268552225	DAYD042 - DAYD028
MRPL22	-1.1574516815538445	1.724751440487809	-6.313929335395451	2.193163031297786e-9	3.7051554269924945e-7	-5.982813155006661	DAYD042 - DAYD028
ENY2	-0.530751615988863	4.103967033923424	-6.307127337960224	2.2725152858511216e-9	3.7945720354444314e-7	-5.977023427589884	DAYD042 - DAYD028
SUB1	-1.3617508227614588	5.006361630086926	-6.301764623944574	2.337111463771545e-9	3.857577082730964e-7	-5.9724539369868745	DAYD042 - DAYD028
CSTA	-1.5082569059043807	3.802825078876383	-6.286919342786313	2.5289955746662948e-9	4.1268609604781813e-7	-5.9595719105580045	DAYD042 - DAYD028
RP11-620J15.3	-0.9634911543661371	0.5514686157142468	-6.261918863366526	2.88046261610439e-9	4.629109078258717e-7	-5.938269502866303	DAYD042 - DAYD028
ATP6V1D	-0.6231914053873968	4.370886306655101	-6.260588556588518	2.9012522078223157e-9	4.629109078258717e-7	-5.937090113585177	DAYD042 - DAYD028
CCDC53	-0.7555564938288502	3.153114880573863	-6.2443058699045295	3.1575234736608653e-9	4.982641437557145e-7	-5.923191727470278	DAYD042 - DAYD028
ZNF622	-0.4002136221956203	4.553788917906242	-6.232345004346392	3.36626211379626e-9	5.198462843810954e-7	-5.912660182448328	DAYD042 - DAYD028
SSB	-0.7722352135628547	4.529145008539139	-6.231880924505383	3.3666925102675403e-9	5.198462843810954e-7	-5.912639131506359	DAYD042 - DAYD028
GTF2B	-0.7725472751563958	4.42780533349194	-6.226061121723144	3.477878574528332e-9	5.313014503215622e-7	-5.907286858281547	DAYD042 - DAYD028
ALKBH3	-0.6418395149331633	3.030750140085524	-6.2212327744183495	3.566739867345546e-9	5.391408894219163e-7	-5.903127693690855	DAYD042 - DAYD028
COX16	-1.0587624156981708	2.441426668951422	-6.1938742721945115	4.112409551149191e-9	6.151479286927332e-7	-5.8796072973781826	DAYD042 - DAYD028
SF3B6	-1.1076984093603048	3.750620424606764	-6.186696371852415	4.2713909422601285e-9	6.323419992871696e-7	-5.873325314602603	DAYD042 - DAYD028
CNBP	-0.5326751042686073	8.077848746379905	-6.169433492238786	4.6660513168429375e-9	6.83719356223108e-7	-5.858664194122845	DAYD042 - DAYD028
METTL14	-0.5539875895214985	4.002482635745889	-6.14784459778736	5.227109203342403e-9	7.581948298989587e-7	-5.839775879639994	DAYD042 - DAYD028
TRAPPC4	-0.5128774266212748	4.2062200206713465	-6.127732794154833	5.789484522231901e-9	8.243591491435103e-7	-5.8227276899239016	DAYD042 - DAYD028
SNW1	-0.36066143457044664	6.010244876722799	-6.127377786323348	5.798069224477336e-9	8.243591491435103e-7	-5.822480137916586	DAYD042 - DAYD028
C6orf203	-0.6990210142674551	1.7728205683260283	-6.117175453068864	6.108821327676319e-9	8.600262182885484e-7	-5.813751132000395	DAYD042 - DAYD028
RPF2	-0.6445538985216439	1.9409919035307461	-6.1145172881793375	6.196848058850384e-9	8.6394891383584e-7	-5.811356929008328	DAYD042 - DAYD028
NSMCE2	-1.1476001372883526	1.829035916891704	-6.110429348474428	6.331955742227425e-9	8.742969659460174e-7	-5.807745789650462	DAYD042 - DAYD028
C2orf74	-1.0970556785273382	0.5379761188196125	-6.100350088734426	6.667152163816209e-9	9.118124292609596e-7	-5.79910061876327	DAYD042 - DAYD028
MRPL39	-0.868623287193901	2.2803280554032286	-6.088155348870955	7.091445311617228e-9	9.6069013844173e-7	-5.788744536572621	DAYD042 - DAYD028
GIMAP7	-1.048322157718097	6.37453464516818	-6.071983970042782	7.736440642307452e-9	1.019138564690729e-6	-5.774102341273304	DAYD042 - DAYD028
BLOC1S2	-0.9719206095165256	4.186770093009083	-6.071382143522501	7.741715196993024e-9	1.019138564690729e-6	-5.773987566398724	DAYD042 - DAYD028
SNHG8	-1.3380491871219098	2.6407763609299146	-6.07044534212313	7.785134947072726e-9	1.019138564690729e-6	-5.773045626986712	DAYD042 - DAYD028
SYF2	-0.5806316099197355	5.674080334895277	-6.069908679288065	7.806771735096114e-9	1.019138564690729e-6	-5.772578148158623	DAYD042 - DAYD028
CCNH	-0.6050329330216062	3.6075711691856776	-6.067905881557989	7.914323163564081e-9	1.0238709966556775e-6	-5.770272956201172	DAYD042 - DAYD028
METTL5	-0.8829810076785543	2.1620766175041064	-6.064710760846653	8.010056585012184e-9	1.027003683578348e-6	-5.768246544700847	DAYD042 - DAYD028
UQCRC2	-0.4359137372429007	6.301149213014801	-6.057330281100299	8.327419471862142e-9	1.0582455187251358e-6	-5.761693348165384	DAYD042 - DAYD028
PCMT1	-0.5886802385628531	5.318004409296277	-6.038985958321737	9.14118257377962e-9	1.1496037878176664e-6	-5.745939803004615	DAYD042 - DAYD028
ARMCX6	-0.4542637214980392	2.966782503322965	-6.037510114210274	9.206437019431173e-9	1.1496037878176664e-6	-5.744736256884178	DAYD042 - DAYD028
TATDN1	-1.2274067266341184	0.9639950629145028	-6.032382954937174	9.443131427466391e-9	1.1689945456760119e-6	-5.740439211155093	DAYD042 - DAYD028
SBDS	-0.6216613320737219	4.060619934492237	-6.025410365744922	9.803356495781757e-9	1.1962796091785176e-6	-5.734096400576771	DAYD042 - DAYD028
MTIF3	-0.6385392428241405	3.904660897486543	-6.024672114054593	9.83015277737222e-9	1.1962796091785176e-6	-5.733633668712581	DAYD042 - DAYD028
SPAG7	-0.5938641179145998	4.2697731065032425	-6.020908305069482	1.0020446386882412e-8	1.2091900009716928e-6	-5.730382424361003	DAYD042 - DAYD028
S100P	-1.554450450543055	4.1026271139808355	-6.015353259059912	1.0318606866778291e-8	1.2280967120153746e-6	-5.725406986154209	DAYD042 - DAYD028
HBS1L	-0.4767763659097648	4.45827660502932	-6.014616454116951	1.0348168673667154e-8	1.2280967120153746e-6	-5.724921322652798	DAYD042 - DAYD028
GMFG	-1.0130186384816477	7.051434812873557	-6.005829684613658	1.0831085447028811e-8	1.2748720247486372e-6	-5.717172966705333	DAYD042 - DAYD028
ERH	-1.0224178539584292	4.3723736674408356	-5.984150426226108	1.2092580427382055e-8	1.411784186481352e-6	-5.698415837747938	DAYD042 - DAYD028
ZC3H15	-0.8265774848179417	4.5119951451486235	-5.98035449454703	1.233424296798603e-8	1.4283849114538663e-6	-5.695040789500116	DAYD042 - DAYD028
ARPC3	-0.8530287764332627	7.88603063190829	-5.968721567831651	1.3084626071864197e-8	1.5031618431357589e-6	-5.684956107725225	DAYD042 - DAYD028
MDH1	-0.6722697095044294	4.7512682346756065	-5.964220030529393	1.3374261688647338e-8	1.524241252769649e-6	-5.681213223326445	DAYD042 - DAYD028
BRIX1	-0.7662953824511156	2.729525212495794	-5.9317995812489785	1.5791466428240818e-8	1.7855547866892767e-6	-5.652735012387007	DAYD042 - DAYD028
NUDT1	-0.6709334444598141	2.933102927204504	-5.908992484799166	1.7691180219509032e-8	1.9847292808761693e-6	-5.633184707374446	DAYD042 - DAYD028
BEX4	-0.542841775046004	3.9773462256890335	-5.901607719925331	1.838292624394685e-8	2.046347448550983e-6	-5.626569010538405	DAYD042 - DAYD028
PTRH2	-0.6265841189490753	3.280723672246224	-5.8959672367547435	1.8926502923103333e-8	2.090650630582799e-6	-5.621537841051794	DAYD042 - DAYD028
TCEAL8	-0.7921537359134239	3.1158609506470105	-5.879200436144564	2.0589807518205687e-8	2.257020121843005e-6	-5.606971057590872	DAYD042 - DAYD028
HMGN3	-0.7308760395208744	3.3738521848490772	-5.856775449695991	2.3027188282461442e-8	2.505078967698078e-6	-5.5875677882491885	DAYD042 - DAYD028
PRDX1	-0.6702974087028162	5.5414457763982234	-5.848330122033875	2.4029500958023903e-8	2.5944634117084455e-6	-5.580161756805078	DAYD042 - DAYD028
ATP5O	-0.9398765945786378	4.621154074109387	-5.839650849806415	2.5064107510282707e-8	2.6859745063258183e-6	-5.57282516669638	DAYD042 - DAYD028
MRPL21	-0.6992406054741638	2.956911523969262	-5.834380047416747	2.5786989945689652e-8	2.7429716712600252e-6	-5.567871482197499	DAYD042 - DAYD028
RARS	-0.48573059383629413	4.336890622354562	-5.825322693959771	2.6969182863041006e-8	2.8476284258328593e-6	-5.560053588499255	DAYD042 - DAYD028
DPM1	-0.9180905799176124	3.4593123934098977	-5.820074879836159	2.7689842778264246e-8	2.9023806006998143e-6	-5.55544939608777	DAYD042 - DAYD028
BCCIP	-0.5031425052167933	3.9601763463199866	-5.812266891487713	2.8798841984023183e-8	2.996749064424441e-6	-5.548586483960275	DAYD042 - DAYD028
PDCL3	-0.5189629338514958	3.3596704946642673	-5.801244233827241	3.042604668703423e-8	3.1432951829195078e-6	-5.538967286122471	DAYD042 - DAYD028
SS18L2	-0.8767669979372865	2.905067882448091	-5.794526724119079	3.1492310531286283e-08	3.2134910991691955e-6	-5.532931153730138	DAYD042 - DAYD028
MRPS36	-0.5518494307507655	2.4782630243657864	-5.793956613298532	3.155308112693987e-8	3.2134910991691955e-6	-5.532593130317353	DAYD042 - DAYD028
TOMM7	-1.5101504038551083	4.160422059321321	-5.785882727796125	3.290601053875689e-8	3.327678248848936e-6	-5.525226878252866	DAYD042 - DAYD028
MCTS1	-0.6987044269898512	3.0378223325933864	-5.783423008983803	3.325986372396934e-8	3.3399415599734243e-6	-5.523348739668768	DAYD042 - DAYD028
GTF2H5	-0.7389212046153983	2.7289907467459464	-5.770832481979964	3.5446438536255956e-8	3.534797620698858e-6	-5.5121560685165285	DAYD042 - DAYD028
MRPS33	-1.149955602004147	1.746850476143425	-5.767603781201988	3.6064040836368806e-8	3.5625719496240894e-6	-5.509115898620071	DAYD042 - DAYD028
CBWD2	-0.8416861764225221	2.484363319515113	-5.766331337919513	3.622113542096915e-8	3.5625719496240894e-6	-5.5083506511291	DAYD042 - DAYD028
PSMB1	-0.7687983760384878	5.263072792891898	-5.753882611237047	3.854390976061717e-8	3.7652417970235546e-6	-5.497396638001473	DAYD042 - DAYD028
DLD	-0.4242614616875606	4.816491266821395	-5.750527833628096	3.916860495728378e-8	3.7925390423989085e-6	-5.494559862467233	DAYD042 - DAYD028
RPL36AL	-0.696270751429334	6.666146656090172	-5.749628053240809	3.9351554130740764e-8	3.7925390423989085e-6	-5.4937373835157635	DAYD042 - DAYD028
NIFK	-0.7590216795520646	3.9357628687037782	-5.744264232140063	4.041757363568021e-8	3.869309049389119e-6	-5.489017433191673	DAYD042 - DAYD028
CWC22	-0.45790981261380814	4.56687503961698	-5.731563711308928	4.305368716003112e-8	4.094377136543357e-6	-5.477845056001863	DAYD042 - DAYD028
STAP1	-0.9006581066907469	2.7147885390005215	-5.726050703828744	4.425985060632923e-8	4.18139114938742e-6	-5.472952608475586	DAYD042 - DAYD028
S100A12	-1.66021989533278	5.945194899759909	-5.718486707727794	4.593896855331045e-8	4.311657440689791e-6	-5.466352756825227	DAYD042 - DAYD028
TAF9	-0.8636970759162348	3.952790812168308	-5.709160483587038	4.8148491946499004e-8	4.489690547738478e-6	-5.458015764091749	DAYD042 - DAYD028
LGALS2	-0.9244113289254514	3.211102352492165	-5.705680173006012	4.894532192756957e-8	4.534547244386445e-6	-5.455099893819382	DAYD042 - DAYD028
NME1-NME2	-0.6755779246234983	4.077560575845511	-5.697882189425389	5.092117354647565e-8	4.687359308508913e-6	-5.448063522403337	DAYD042 - DAYD028
EBNA1BP2	-0.4982035230919104	3.6228327278191665	-5.688254546278337	5.328135236155205e-8	4.873377196891003e-6	-5.439997388107972	DAYD042 - DAYD028
RPA2	-0.35347337960608094	5.86112291350451	-5.681780990830309	5.506800225591059e-8	5.004914635410608e-6	-5.434118419803704	DAYD042 - DAYD028
KATNA1	-0.38144474851976184	3.3972128050740262	-5.672899586688381	5.752502336379821e-8	5.195341732730454e-6	-5.426328566368862	DAYD042 - DAYD028
H2AFZ	-0.6514320443467323	5.695384151650882	-5.659660204810171	6.139981550334949e-8	5.510633441425616e-6	-5.414675906228521	DAYD042 - DAYD028
MBD4	-0.3232559187399504	5.748330070556584	-5.638992725097671	6.796492346037399e-8	6.053354681761253e-6	-5.396469593201792	DAYD042 - DAYD028
NDUFAF2	-0.9179423129263183	0.6179412333802418	-5.637182698379657	6.828993443212555e-8	6.053354681761253e-6	-5.39561316528021	DAYD042 - DAYD028
SARNP	-0.8560271644337845	1.2568918892578207	-5.624833014043192	7.29700056459286e-8	6.428523196782422e-6	-5.383700193979665	DAYD042 - DAYD028
CMSS1	-0.7672841583169518	1.6716289646051488	-5.623022322653491	7.350237632030769e-8	6.435939780241576e-6	-5.38239224945848	DAYD042 - DAYD028
WBP4	-0.611138972374397	3.2943625984756415	-5.605837591319406	7.991649868765423e-8	6.955157097907362e-6	-5.367317061843837	DAYD042 - DAYD028
ZNF613	-0.6485964407388938	1.859936817529154	-5.578293757924022	9.139516764876077e-8	7.906232574916896e-6	-5.343050737707896	DAYD042 - DAYD028
DCAF13	-0.7063887544860594	3.3313699711097344	-5.576811389754921	9.211069229300195e-8	7.920416415134778e-6	-5.341637533382786	DAYD042 - DAYD028
MRPL17	-0.6172087118525078	3.1504301633948657	-5.5693316949968805	9.548573519972348e-8	8.16175688969065e-6	-5.335111743956609	DAYD042 - DAYD028
C2orf76	-1.0426040378322174	0.3868467771613567	-5.565683054669755	9.722718888931976e-8	8.229062675327827e-6	-5.331831400227306	DAYD042 - DAYD028
STX18	-0.42227556244053455	3.94420913979286	-5.564419377303058	9.791490159453855e-8	8.229062675327827e-6	-5.330551609913339	DAYD042 - DAYD028
CWF19L2	-0.70550316636441	4.190053365048581	-5.562535624582054	9.883366427815632e-8	8.229062675327827e-6	-5.328855360297924	DAYD042 - DAYD028
UCHL3	-0.7289802700069588	2.0022388204237194	-5.5622684066684425	9.892676002512885e-8	8.229062675327827e-6	-5.32868433639832	DAYD042 - DAYD028
TCEAL4	-0.5968924394293724	2.550239120080263	-5.561782334682429	9.91384291665539e-8	8.229062675327827e-6	-5.328296063309383	DAYD042 - DAYD028
EIF2S2	-0.47739813177822477	5.324794521964851	-5.534782957907973	1.1329604342263017e-7	9.350179215798674e-6	-5.303993991112319	DAYD042 - DAYD028
TMEM126A	-1.0663052717780879	1.0624491477827827	-5.51539935320068	1.2418909960962292e-7	1.0190602687966772e-5	-5.287220216711816	DAYD042 - DAYD028
UGP2	-0.3671317351748673	6.155018607484737	-5.506737798183248	1.2948915622546496e-7	1.0565137973850437e-5	-5.279567520671264	DAYD042 - DAYD028
NDUFA6	-0.7853811723409905	3.877486094001352	-5.50399109444047	1.3117229520212214e-7	1.0642000898884034e-5	-5.277200566265265	DAYD042 - DAYD028
GPN1	-0.4445590322176125	4.314394724937116	-5.500561811250042	1.3334998234068833e-7	1.0757897451754407e-5	-5.274181367279844	DAYD042 - DAYD028
RPAP3	-0.5410549023814895	4.454404770147844	-5.498945927625222	1.3451164867990374e-7	1.0790990363371049e-5	-5.272590256460432	DAYD042 - DAYD028
ATP5F1	-0.576307253085047	6.016682354079156	-5.495301649292609	1.3694235658075674e-7	1.0924225144062862e-5	-5.269303530734063	DAYD042 - DAYD028
LDHB	-0.8362265350685361	7.417580805703083	-5.4939530521937625	1.3769392416959458e-7	1.0924225144062862e-5	-5.268298700975366	DAYD042 - DAYD028
EAPP	-0.5501662414926818	4.8791969214442785	-5.492667211355435	1.3852969605783588e-7	1.093014524939848e-5	-5.2671875031570705	DAYD042 - DAYD028
DNAJC17	-0.4749094099655169	2.900417032313932	-5.485084336389236	1.4359189340384878e-7	1.1267648028848462e-5	-5.260592566443595	DAYD042 - DAYD028
NAA20	-0.6715833870150876	3.3809281299241105	-5.483310232017028	1.449706470923711e-7	1.1314013544817657e-5	-5.2588353118667515	DAYD042 - DAYD028
RTCB	-0.3823585710657875	5.188744778783476	-5.472843328942394	1.5242907447629126e-7	1.1831791943132663e-5	-5.249600919183632	DAYD042 - DAYD028
MAGOHB	-0.8361410581367796	1.3458890443851965	-5.46574619918021	1.5779405479885692e-7	1.2182379714578415e-5	-5.2432248446192515	DAYD042 - DAYD028
CDC26	-0.5472013547789794	2.6818766517486496	-5.4610757899759115	1.6136973109507656e-7	1.2391814644520318e-5	-5.239090686788461	DAYD042 - DAYD028
NME1	-0.8115575248709184	2.233049915476799	-5.444501995650501	1.7456249528887727e-7	1.3333603363554668e-5	-5.224567654947212	DAYD042 - DAYD028
XRCC4	-1.2224027764552836	1.2484641034380974	-5.433662032353126	1.8408976130576284e-7	1.3986925779633619e-5	-5.214725373599949	DAYD042 - DAYD028
CBWD1	-0.7668809642825878	1.9355850983704292	-5.4280327618508295	1.8907710782167324e-7	1.4290248780627515e-5	-5.209767805780107	DAYD042 - DAYD028
ANKMY2	-0.467539326875146	3.026846756884443	-5.426372454524681	1.9066856073483143e-7	1.433508132016848e-5	-5.208212434043528	DAYD042 - DAYD028
R3HCC1L	-0.3277534522441865	4.386446878615595	-5.411570214063535	2.0440881131983722e-7	1.5288075679962826e-5	-5.195282849252872	DAYD042 - DAYD028
RPL26	-2.0759196006387146	6.016086708576708	-5.395177305681922	2.2086582257067058e-7	1.6433332705258183e-5	-5.180859490898447	DAYD042 - DAYD028
PSMA2	-0.8743268269032987	4.477452450474943	-5.390980908922529	2.2559728697481238e-7	1.661619822287041e-5	-5.17690477488037	DAYD042 - DAYD028
C9orf156	-0.41301546133299105	4.183841064323649	-5.390955986662359	2.2563778923814278e-7	1.661619822287041e-5	-5.176871268916589	DAYD042 - DAYD028
GPATCH4	-0.5558137693431457	3.598411471133348	-5.381036879288021	2.3660620156179228e-7	1.7335025787894575e-5	-5.1680048263696525	DAYD042 - DAYD028
ARV1	-0.6862809873924536	2.2832921015298266	-5.373298233829697	2.452250242502063e-7	1.7875286031639404e-5	-5.161312043585504	DAYD042 - DAYD028
VDAC3	-0.3978146198289503	5.460657428375988	-5.3718923385393875	2.4699708983285166e-7	1.791352631313005e-5	-5.159964184342267	DAYD042 - DAYD028
SSBP1	-0.5688849000141953	4.447667657891253	-5.359187069663647	2.624075222827081e-7	1.8935537788842654e-5	-5.148621689252215	DAYD042 - DAYD028
C11orf1	-0.9543154461485619	1.6603607999021046	-5.3557668668158245	2.6691575798750333e-7	1.9164551423502737e-5	-5.145425048157247	DAYD042 - DAYD028
NDUFV2	-0.5338946685360959	4.5950586021746025	-5.350946805371097	2.727592314136009e-7	1.9486679418404525e-5	-5.141358364819298	DAYD042 - DAYD028
COX7C	-1.534867331506974	4.5731666126929404	-5.343081245903879	2.8333272886962695e-7	2.0141871220632884e-5	-5.134209249862987	DAYD042 - DAYD028
ACAT2	-0.5674972676043453	2.8527790554062435	-5.340222744463138	2.8713675337829523e-7	2.0311742751292216e-5	-5.131700096049341	DAYD042 - DAYD028
SET	-0.3124652360205076	7.618533828664506	-5.335115168231115	2.943497628213692e-7	2.0719914677033634e-5	-5.127029273991404	DAYD042 - DAYD028
DGKQ	0.38533913147049415	5.266712776513026	5.3307781755548085	3.003643060548336e-7	2.104015334120688e-5	5.123218269687287	DAYD042 - DAYD028
ACTR10	-0.4645303522158839	4.670437939587063	-5.3194497446844355	3.1686972051809776e-7	2.2088588284659633e-5	-5.113126633493952	DAYD042 - DAYD028
CKLF	-0.9516132320964124	4.7926024519022175	-5.302122434190525	3.4395584233171967e-7	2.386089804774635e-5	-5.097616993697979	DAYD042 - DAYD028
PPIA	-0.736007144122504	7.66663103805406	-5.300772040799959	3.4598585187700566e-7	2.3886330927662506e-5	-5.096502579113935	DAYD042 - DAYD028
TMA7	-1.2856286354076523	4.078515331272647	-5.297325347954458	3.519220816239143e-7	2.4150375668399147e-5	-5.093279613789252	DAYD042 - DAYD028
NUP35	-0.6849512851624229	1.6678427296815728	-5.296483698656107	3.5317401743480646e-7	2.4150375668399147e-5	-5.092606603002217	DAYD042 - DAYD028
RPS23	-0.9303054671110473	8.31347088196889	-5.292293754883034	3.601328728270435e-7	2.4504328137918497e-5	-5.088907152167513	DAYD042 - DAYD028
ATP6V1G1	-0.9476158793267855	5.780512415339955	-5.291351947447475	3.617630616461505e-7	2.4504328137918497e-5	-5.088050493522117	DAYD042 - DAYD028
DTD1	-0.42968295136179524	3.4437409856938666	-5.289962639462695	3.642257433341875e-7	2.455531302478372e-5	-5.086763402464757	DAYD042 - DAYD028
CCT6B	-1.2405496626443773	-0.9728956058163243	-5.281043469132059	3.8086166824196767e-7	2.5556885775489046e-5	-5.078282717536561	DAYD042 - DAYD028
PRPS1	-0.4327290725950359	5.205065532934403	-5.273922914985642	3.92746259446015e-7	2.623179667741756e-5	-5.07244035275998	DAYD042 - DAYD028
FANK1	-2.0031246157104046	-2.185554910775829	-5.264071083086803	4.113007673755588e-7	2.7343884349597335e-5	-5.063651717552661	DAYD042 - DAYD028
BDH2	-1.0878882387842357	1.2631237391037045	-5.255814298430817	4.2818273719661857e-7	2.8335041963794665e-5	-5.055981547063228	DAYD042 - DAYD028
ITGAV	0.8497102210942771	2.9236023236383937	5.250836056460261	4.376700019341054e-7	2.8830005631989694e-5	5.05179818752972	DAYD042 - DAYD028
ZNF611	0.592269801323607	3.552618093074772	5.2488097417042745	4.411877324059628e-7	2.8929022088354454e-5	5.050269261908198	DAYD042 - DAYD028
IGBP1	-0.5496425954273425	5.38530642831112	-5.237527010920127	4.657916339556093e-7	3.0403490289102496e-5	-5.039893229988825	DAYD042 - DAYD028
MRPS23	-0.6937276450918728	2.8357009845220658	-5.22435554788784	4.948350961932229e-7	3.208021524418012e-5	-5.02830471827618	DAYD042 - DAYD028
MRPL3	-0.8397637037294707	4.26833053031327	-5.224174404422043	4.959476172846788e-7	3.208021524418012e-5	-5.027873977774159	DAYD042 - DAYD028
FAM32A	-0.39315778132432655	6.205789902561414	-5.222446491956039	4.999019729637737e-7	3.2135950214478366e-5	-5.026350455800768	DAYD042 - DAYD028
MYL12A	-0.4948649141217789	8.402791686281876	-5.2218093080375825	5.012850172732001e-7	3.2135950214478366e-5	-5.025820342848655	DAYD042 - DAYD028
PET117	-0.7745091388338874	0.5149858393375025	-5.2143162355007	5.189651986287449e-7	3.312151223248346e-5	-5.01916515218031	DAYD042 - DAYD028
COX6C	-1.2935638982652655	2.4158145200135133	-5.212362789445484	5.246407909282937e-7	3.3335582998806625e-5	-5.017075043678034	DAYD042 - DAYD028
ANAPC13	-0.4349241670123396	4.901723904103111	-5.206398327222974	5.387382437152142e-7	3.4035840771551605e-5	-5.011976358129872	DAYD042 - DAYD028
FKBP3	-0.6662136873604441	3.422147555720875	-5.20585807231323	5.404019286848027e-7	3.4035840771551605e-5	-5.011383154509527	DAYD042 - DAYD028
PPIL3	-0.7840748401024915	2.818394885189856	-5.200180993526303	5.547151751608905e-7	3.4784759455503874e-5	-5.006351162549386	DAYD042 - DAYD028
PSMG1	-0.6273390825965497	2.230851425479312	-5.193575624968104	5.715251419101567e-7	3.568304799056456e-5	-5.00059885714425	DAYD042 - DAYD028
COX17	-0.658320932250247	2.473031816789886	-5.192307190043809	5.749538364195477e-7	3.57417190085918e-5	-4.999445623057562	DAYD042 - DAYD028
TXNDC17	-0.7820993885948839	2.100448992499128	-5.185786091954558	5.930956836051152e-7	3.671057765762696e-5	-4.993451879090288	DAYD042 - DAYD028
BTF3	-0.7451689050214192	8.094059076802873	-5.181977707109656	6.032936375421528e-7	3.718153062276959e-5	-4.990159798164989	DAYD042 - DAYD028
ANXA3	-1.7831747004105765	4.081934174247948	-5.176378108636556	6.193516332261657e-7	3.800807458601598e-5	-4.985083176042967	DAYD042 - DAYD028
DNAJC7	-0.29466108805397795	5.51181895130254	-5.172681372995319	6.299374260616042e-7	3.836425647231381e-5	-4.981805477189232	DAYD042 - DAYD028
MGST3	-0.6141997770165117	4.21184480943303	-5.1725002299791205	6.304989225254917e-7	3.836425647231381e-5	-4.981633106075223	DAYD042 - DAYD028
ZMAT2	-0.8285697812455322	6.049786079010267	-5.170949190867678	6.351652500766218e-7	3.848511810590839e-5	-4.98020630958628	DAYD042 - DAYD028
C17orf49	-0.4666837640460253	4.541191735915451	-5.169814534241842	6.384789299839845e-7	3.852335056542024e-5	-4.979199225670896	DAYD042 - DAYD028
ATP5C1	-0.8948081634346305	5.01519576275469	-5.165700720539851	6.510111013622489e-7	3.911514399816692e-5	-4.975435497988802	DAYD042 - DAYD028
SRP19	-0.5885304897374661	3.5080767378193047	-5.163829280219303	6.563245253277506e-7	3.927008409877708e-5	-4.973860779003958	DAYD042 - DAYD028
ARL3	-0.4632677246989658	2.9003954374133523	-5.15764857072766	6.753772449350606e-7	4.0242395175383693e-5	-4.968313465083727	DAYD042 - DAYD028
SNRPG	-1.2430299360350647	1.7294464042158197	-5.152009394827467	6.933035096258117e-7	4.1139828091845685e-5	-4.963230132638908	DAYD042 - DAYD028
UMPS	-0.4001111682229057	3.3064379870481244	-5.149252083054245	7.02210986506341e-7	4.1496912618234805e-5	-4.960751167045037	DAYD042 - DAYD028
AAGAB	-0.2837459850747903	4.624703248718695	-5.143104198312273	7.223380460415133e-7	4.251137025063988e-5	-4.955259538463667	DAYD042 - DAYD028
EIF3D	-0.36804257557901376	7.449924787591662	-5.134647547317743	7.511104413824061e-7	4.4024269135719804e-5	-4.947659775921557	DAYD042 - DAYD028
ARPC2	-0.5618390924047301	9.026116337756651	-5.128406070491603	7.734971081345e-7	4.515210761305455e-5	-4.94193826435618	DAYD042 - DAYD028
RPS29	-1.700314900341806	5.561739542710415	-5.124884457366012	7.854551281075225e-7	4.5577430820548365e-5	-4.938947104546923	DAYD042 - DAYD028
RMND1	-0.5446133165840066	2.492434789531724	-5.124690662477227	7.871311172350971e-7	4.5577430820548365e-5	-4.9385313844945005	DAYD042 - DAYD028
COPS5	-0.5385574121811727	4.153894215000109	-5.120887907414	8.006324554075023e-7	4.617302031988647e-5	-4.935213216135905	DAYD042 - DAYD028
HACL1	-0.48199736684684824	3.525705600935829	-5.119303860993333	8.064709959466928e-7	4.632369400717803e-5	-4.933794964311038	DAYD042 - DAYD028
PHAX	-0.4449288708666863	4.126142940365302	-5.116439305133299	8.177020761010863e-7	4.678168052912988e-5	-4.931094391494913	DAYD042 - DAYD028
PPIG	-0.7957251590244248	5.318706840436027	-5.114469458688957	8.237521737248069e-7	4.6882144137223684e-5	-4.929654383035502	DAYD042 - DAYD028
NAP1L4	-0.4178276733590449	6.393437029725627	-5.1136835525303015	8.277367385501103e-7	4.6882144137223684e-5	-4.928711553327673	DAYD042 - DAYD028
UFD1L	-0.40985335990778804	4.786084174424066	-5.113307340777175	8.292524102266585e-7	4.6882144137223684e-5	-4.928354061515765	DAYD042 - DAYD028
RIOK2	-0.5948127952455566	3.4378245416112256	-5.107896453795651	8.497084928207032e-7	4.7850250811393326e-5	-4.923589817637498	DAYD042 - DAYD028
UFC1	-0.5253037538913654	5.540007845057282	-5.102740649695032	8.69870872327402e-7	4.879431924461521e-5	-4.919000860496356	DAYD042 - DAYD028
MRPL51	-0.6126444475594548	4.146470328681059	-5.0968819110822965	8.931400132573602e-7	4.9904632647376234e-5	-4.9138304377135285	DAYD042 - DAYD028
RP5-887A10.1	-1.5730429282380185	-1.0729422941360205	-5.092192300610822	9.136766061802581e-7	5.0854248312978704e-5	-4.909373830615438	DAYD042 - DAYD028
UTP11L	-0.3428614929131002	3.494700089549759	-5.083308942387878	9.51018777055127e-7	5.272829976259314e-5	-4.901511920645385	DAYD042 - DAYD028
NSA2	-0.7341787027464504	5.472077426243132	-5.077949946763241	9.75402506258995e-7	5.387223073030449e-5	-4.896537078334605	DAYD042 - DAYD028
GNL2	-0.3598971793860475	4.4424459611919715	-5.075897946987759	9.84394259251275e-7	5.416054238639199e-5	-4.894732718203927	DAYD042 - DAYD028
AIF1	-0.9264620424000931	6.610037027696281	-5.0687680722897	1.0168337655202037e-6	5.553108226643977e-5	-4.888352429850966	DAYD042 - DAYD028
METTL18	-0.8897971209985833	1.9228385434647366	-5.068842602603922	1.0170386236820097e-6	5.553108226643977e-5	-4.888312763770439	DAYD042 - DAYD028
EIF3M	-0.5053872160744914	6.339083896440966	-5.066561810293781	1.0277275957643676e-6	5.5902152557486054e-5	-4.886253686456759	DAYD042 - DAYD028
TIMMDC1	-0.42453615197719596	4.252688635006036	-5.06295980534039	1.0441151578049129e-6	5.657922138142849e-5	-4.88313654197078	DAYD042 - DAYD028
ZNF766	-0.3911656837011206	4.217620402870971	-5.059347855247989	1.0621192998875836e-6	5.715383649867184e-5	-4.879765727411203	DAYD042 - DAYD028
RPL23	-1.8952222037865392	6.528685796949068	-5.058922289380032	1.0626792719460571e-6	5.715383649867184e-5	-4.879661771091441	DAYD042 - DAYD028
UTP6	-0.3396017523094761	5.068509975157823	-5.057261560056585	1.072363987298394e-6	5.7459503200018424e-5	-4.877872138830397	DAYD042 - DAYD028
ACADM	-0.5528362221398577	4.038944695042088	-5.053958021819673	1.0884238665471608e-6	5.810322202088189e-5	-4.8749384485561595	DAYD042 - DAYD028
FAM43A	0.43199374713631045	5.166318501794053	5.053027475715402	1.0928015076246089e-6	5.812085055366438e-5	4.874146000910765	DAYD042 - DAYD028
ISY1	-0.3869706935245354	4.24151319341572	-5.052020134207631	1.0981039784116347e-6	5.818735472321429e-5	-4.8731902201742425	DAYD042 - DAYD028
PSMB6	-0.5186733796092513	4.749806125005961	-5.047743664226085	1.11979667952349e-6	5.9118677639548965e-5	-4.86932576879685	DAYD042 - DAYD028
WDR70	-0.4372062786215287	3.5713000033468565	-5.0405190433331715	1.1579864897340328e-6	6.091093770176084e-5	-4.862694244646645	DAYD042 - DAYD028
RARS2	-0.5967967988946228	3.3591050857641265	-5.03362517908655	1.1940913496131866e-6	6.258084591403416e-5	-4.85661551203797	DAYD042 - DAYD028
APIP	-0.7236455230827175	2.5743381323734895	-5.03079086046731	1.209439527772892e-6	6.315473315934084e-5	-4.85408484170559	DAYD042 - DAYD028
COMMD6	-1.6703340993239757	2.4731177133386693	-5.024381855846215	1.2470763134738288e-6	6.488411544016007e-5	-4.848007589055015	DAYD042 - DAYD028
BCL2A1	-1.6206962757030356	3.6588815994228026	-5.002784963651177	1.373454545476932e-6	7.120147029981496e-5	-4.828818595258423	DAYD042 - DAYD028
RPS20	-1.039373312297319	8.031108403694907	-4.9986731355403595	1.399099362310314e-6	7.209799212125337e-5	-4.825132907653697	DAYD042 - DAYD028
VBP1	-0.7926818612763746	3.847127731400566	-4.997820991324792	1.405151135833085e-6	7.209799212125337e-5	-4.82427262143774	DAYD042 - DAYD028
MRPS9	-0.398629994101793	3.534964039451302	-4.997672978247708	1.405810431333631e-6	7.209799212125337e-5	-4.8241791150041955	DAYD042 - DAYD028
MRPL46	-0.6546691837713849	2.1758689374443283	-4.99032885046901	1.453512369111083e-6	7.427913743927101e-5	-4.8175231425495655	DAYD042 - DAYD028
SEC61A2	0.4403586845570011	3.446183907980435	4.988352819635475	1.4662407311201348e-6	7.466388971235864e-5	4.815782623760469	DAYD042 - DAYD028
NOP58	-0.7066681787920519	4.135662730807397	-4.986403103474372	1.4802085564014694e-6	7.510881579478834e-5	-4.813889257114731	DAYD042 - DAYD028
PARK7	-0.4402019628901854	5.720137596758019	-4.985095477327389	1.4876532242234449e-6	7.52207757036925e-5	-4.812887123991795	DAYD042 - DAYD028
ESF1	-0.8123096566238268	2.8294969512337924	-4.983719749718082	1.4976408840292137e-6	7.5460081033893e-5	-4.81155022367425	DAYD042 - DAYD028
TMCO1	-0.8668232868295673	4.67100959969217	-4.964291429071403	1.6352504863861714e-6	8.210558386190706e-5	-4.793954903560684	DAYD042 - DAYD028
HAUS1	-1.0213279480586392	1.4758956939783245	-4.963056375412835	1.6425659360174286e-6	8.218552906345044e-5	-4.793059852889784	DAYD042 - DAYD028
SNRPA1	-0.519020476583973	3.6290880434149653	-4.950671837961715	1.7398215897274437e-6	8.674943759891005e-5	-4.7815113722168805	DAYD042 - DAYD028
KLHL17	0.5379779708552812	2.7076132511416886	4.943771774287185	1.7934461593469139e-6	8.911379532256639e-5	4.7754064881672145	DAYD042 - DAYD028
GNL3	-0.7438282051011953	4.147178316861489	-4.9404639813389775	1.8211961493257646e-6	9.01806093252344e-5	-4.77231583393598	DAYD042 - DAYD028
RPS25	-1.0014224319294058	7.615928594560693	-4.939171825531088	1.8297960383497023e-6	9.029508972749734e-5	-4.771367202555275	DAYD042 - DAYD028
ASCC1	-0.31537394914757666	3.7504787444487517	-4.938254229212629	1.8376057304383917e-6	9.036992564758666e-5	-4.770509440121585	DAYD042 - DAYD028
PSMC6	-1.0247032207148532	3.8132645276683323	-4.929042194059339	1.9146418508976523e-6	9.383705453546173e-5	-4.762231152886693	DAYD042 - DAYD028
DLG5	0.7134224561574345	2.738744274107292	4.926975367867988	1.9335431957518725e-6	9.424247075391973e-5	4.7602489402512225	DAYD042 - DAYD028
NRBP2	0.48942281568262036	3.7383342003414413	4.925376053679942	1.947138467169445e-6	9.424247075391973e-5	4.758834660901058	DAYD042 - DAYD028
THG1L	-0.4324268374428746	3.1160986042542964	-4.925151365070702	1.9496094875662082e-6	9.424247075391973e-5	-4.758578626540483	DAYD042 - DAYD028
TMEM199	-0.24237683070488458	4.717520799817542	-4.92476812843696	1.9531938701676217e-6	9.424247075391973e-5	-4.758207784894297	DAYD042 - DAYD028
TOMM5	-0.973459520428698	2.558478962569065	-4.924403253868125	1.9572881702653356e-6	9.424247075391973e-5	-4.75778498605827	DAYD042 - DAYD028
LLPH	-0.4065998371498223	3.732147216396219	-4.924109136712308	1.9622909996811978e-6	9.424247075391973e-5	-4.7572695195920325	DAYD042 - DAYD028
GLRX3	-0.483900054213926	3.810064297619438	-4.920445338091491	1.9912968621477223e-6	9.531674313480431e-5	-4.754305553134389	DAYD042 - DAYD028
PLAA	-0.2693434290293375	4.477853356322545	-4.914818976051149	2.041607689064164e-6	9.7400287092895e-5	-4.749261541823248	DAYD042 - DAYD028
RPL22L1	-1.2247198861452737	0.9122533746605528	-4.913841752057704	2.0507616192949675e-6	9.751303593733686e-5	-4.748356652555944	DAYD042 - DAYD028
ATP5E	-0.9606082715411226	6.130223020812292	-4.90978561954135	2.088469669973752e-6	9.897829855057121e-5	-4.744669569763204	DAYD042 - DAYD028
LSM1	-0.7843982811270656	2.9609488523821486	-4.9070551796596025	2.1142907132758523e-6	9.987241658763565e-5	-4.74218149819812	DAYD042 - DAYD028
BRCC3	-0.38507299147449814	3.613783994530957	-4.8997062748813205	2.185049277804812e-6	1.0287641845664621e-4	-4.7355100022965875	DAYD042 - DAYD028
CBX3	-0.6332357230602303	5.713045635202622	-4.8861034192039	2.3209102441459713e-6	1.0891591864685014e-4	-4.7232624471116536	DAYD042 - DAYD028
OBFC1	-0.5212144983926374	4.104920456344079	-4.868530713499207	2.5109275639481146e-6	1.1744925022245905e-4	-4.7072403816052	DAYD042 - DAYD028
EIF4EBP3	-0.5080912797998764	2.2952502217100026	-4.86355351482371	2.5668582159131554e-6	1.1967559733932763e-4	-4.702745875704563	DAYD042 - DAYD028
MBIP	-0.6007725867368165	2.479023127625704	-4.857635185779871	2.6342876217990636e-6	1.2242191019105032e-4	-4.697450683460134	DAYD042 - DAYD028
AGO3	0.5169187056021878	5.221119199840562	4.850062441595751	2.725796897972937e-6	1.2626594662868185e-4	4.690468877398262	DAYD042 - DAYD028
ARHGAP15	-0.37183638078722137	6.1725455963779225	-4.84657174271779	2.7681507628308694e-6	1.2781557863103307e-4	-4.687313268376944	DAYD042 - DAYD028
PSMD14	-0.5297404033596833	3.112001201134763	-4.840080992195499	2.849166833509555e-6	1.3113472990127314e-4	-4.681404094774514	DAYD042 - DAYD028
PPA2	-0.5839474579663788	3.4145373953768545	-4.838022249126174	2.876114021923215e-6	1.3195206822625357e-4	-4.679474303085507	DAYD042 - DAYD028
DNAJA2	-0.2934283934594557	5.849993628019577	-4.8154590210839885	3.1767990208766144e-6	1.452829106362681e-4	-4.659044905734304	DAYD042 - DAYD028
PSMC1	-0.3077387118147641	4.920570764759439	-4.814013134127993	3.197475287871869e-6	1.4576427026615887e-4	-4.6577091409205735	DAYD042 - DAYD028
PSMD13	-0.35718386580154426	6.206074211269608	-4.81097956594046	3.2410205158354095e-6	1.4728181837783696e-4	-4.6549228437474515	DAYD042 - DAYD028
CD3D	-0.8848487654279822	5.401992305876958	-4.809993549101078	3.254500778995226e-6	1.474278586320866e-4	-4.654067567186082	DAYD042 - DAYD028
FTX	0.7975451173439382	0.9913411557123993	4.807761267701751	3.2868981722547125e-6	1.4817396906858753e-4	4.652025878861171	DAYD042 - DAYD028
RABEPK	-0.39387839732241714	3.6695666973915047	-4.80744366578203	3.2916083657994027e-6	1.4817396906858753e-4	-4.651730650048509	DAYD042 - DAYD028
SEC11A	-0.47624297007492444	5.696201356586982	-4.806242419682141	3.3091264260469817e-6	1.484970483688583e-4	-4.65063618498278	DAYD042 - DAYD028
HSPB11	-0.7078565055641124	2.1694782953958343	-4.802818692715464	3.361976624843075e-6	1.5039870508643788e-4	-4.647367647923328	DAYD042 - DAYD028
COX6A1P2	-0.8146616141422162	0.11753894594718392	-4.78780326379513	3.591473824624146e-6	1.601663482037352e-4	-4.633723060352289	DAYD042 - DAYD028
COX7A2	-0.9515256162906893	3.959662839134832	-4.783377616684122	3.6605998465755972e-6	1.6274369596540425e-4	-4.629776862211482	DAYD042 - DAYD028
C4orf3	-0.578094746068893	6.498192636596039	-4.7770506690187595	3.76242604100892e-6	1.6675443811385213e-4	-4.624092140703381	DAYD042 - DAYD028
FAM63B	0.6325421251084657	4.489544593277017	4.775505690462945	3.7879217409965214e-6	1.67367865232954e-4	4.622691869748608	DAYD042 - DAYD028
EMC4	-0.34278026380917215	4.8470860542523155	-4.770911690614738	3.864566447639766e-6	1.7023059566904e-4	-4.618536158349809	DAYD042 - DAYD028
ANAPC10	-1.2440486952549346	0.29308376473305964	-4.769522720173648	3.886609014209755e-6	1.7067799829985347e-4	-4.617355624006404	DAYD042 - DAYD028
SUCLG1	-0.33582804626291995	4.990312005464757	-4.76874449592529	3.902706731499179e-6	1.7086240446441528e-4	-4.616497525906675	DAYD042 - DAYD028
H3F3C	-0.907700916654224	0.6237919974471656	-4.763152298251517	3.999957855827683e-6	1.7458782616925695e-4	-4.611384552093226	DAYD042 - DAYD028
SNRNP40	-0.3540478442802044	5.00524572034827	-4.755150591338051	4.141943561059719e-6	1.8023730162671991e-4	-4.604129663046841	DAYD042 - DAYD028
RPL6	-0.9090867216980332	7.940432781235311	-4.753835905690748	4.170189533444624e-6	1.809181924479299e-4	-4.602714877042681	DAYD042 - DAYD028
RPS24	-1.6991791281544533	5.997073022148155	-4.751999250379298	4.195079542744338e-6	1.8144982600544788e-4	-4.601475775333012	DAYD042 - DAYD028
DRG1	-0.3577854982586972	4.271281898291243	-4.751049585907661	4.212108859249108e-6	1.8163928894539697e-4	-4.600632055573508	DAYD042 - DAYD028
CCDC12	-0.4459843674901123	4.682516649566236	-4.747523136525187	4.2803277481661936e-6	1.8402846246606746e-4	-4.597284596013489	DAYD042 - DAYD028
UFSP2	-0.42296717388892624	3.253285565191759	-4.740711062349822	4.410965533300598e-6	1.8907900017372116e-4	-4.591014563531857	DAYD042 - DAYD028
GTF2F2	-0.6341761740163983	2.7633786175264836	-4.737658710003785	4.46983067414894e-6	1.9103204904993685e-4	-4.5882472434106445	DAYD042 - DAYD028
GTF2E2	-0.3332329027569143	3.984879537716863	-4.737127209623929	4.483422646157849e-6	1.9104435964043538e-4	-4.587613231972307	DAYD042 - DAYD028
TCEAL3	-0.4908685842372913	2.190920036729247	-4.732376266695019	4.576747826743916e-6	1.9417676273198118e-4	-4.583309070748193	DAYD042 - DAYD028
NDUFA8	-0.4450927494778725	3.475743694555831	-4.731938364197036	4.583977894578107e-6	1.9417676273198118e-4	-4.582979137834576	DAYD042 - DAYD028
AC092580.4	-1.4872935079823209	-1.4750577486949465	-4.727635004176628	4.674827749484648e-6	1.9744272494882218e-4	-4.5788753021630555	DAYD042 - DAYD028
COMMD1	-0.5042393458387853	2.9528327994504115	-4.726840443327292	4.6896936176387046e-6	1.9748973709469734e-4	-4.578211069545122	DAYD042 - DAYD028
MRPL36	-0.6473187160829754	2.3401389947981626	-4.7258745384016105	4.707203351554215e-6	1.9764748575531733e-4	-4.577431286380636	DAYD042 - DAYD028
ILF2	-0.39112709896901166	6.170990713063946	-4.72040503980336	4.8214236371575085e-6	2.0185318784134642e-4	-4.572411726878156	DAYD042 - DAYD028
ATP6V1E1	-0.505662308319291	6.121671546735583	-4.718997123383861	4.8515367305258475e-6	2.0252345189055574e-4	-4.571107341343115	DAYD042 - DAYD028
SPA17	-0.8842324924115524	-0.5571651668372004	-4.71412874916237	4.952309060566583e-6	2.0613089307169893e-4	-4.566797964104792	DAYD042 - DAYD028
MRPS10	-0.33581766203276153	4.498896051954727	-4.711308166417403	5.015915681720871e-6	2.081207702412329e-4	-4.564120948844826	DAYD042 - DAYD028
HRSP12	-1.0265464148372547	-0.194697801564417	-4.710651533606414	5.032216843405213e-6	2.081207702412329e-4	-4.563440114899805	DAYD042 - DAYD028
IFT57	-0.7235269157414468	2.8511212725690718	-4.709939870932369	5.043595267684474e-6	2.081207702412329e-4	-4.562966134380877	DAYD042 - DAYD028
SFPQ	0.3767050947384254	7.372939681486227	4.708391076671152	5.079198392952049e-6	2.0898936654094964e-4	4.561489634925931	DAYD042 - DAYD028
ZCCHC17	-0.5084545295797747	3.7752871463868485	-4.706679160724411	5.117149827800802e-6	0.00020994934722062721	-4.559926621865427	DAYD042 - DAYD028
CCDC59	-0.5498052400686642	3.2401802292934394	-4.704614518362763	5.164334200516767e-6	2.1128159293282273e-4	-4.5579987612596256	DAYD042 - DAYD028
EIF3E	-0.9083631848675049	6.82949185081574	-4.7021138924432755	5.220235784402163e-6	2.1296189165913372e-4	-4.555736442101326	DAYD042 - DAYD028
CCT5	-0.3125096847623494	6.659262476023299	-4.70024385691642	5.261726138203271e-6	2.1404642307251833e-4	-4.554072288964864	DAYD042 - DAYD028
HNRNPA2B1	-0.32357562519881355	8.449313025198757	-4.696896299594197	5.34239620783936e-6	2.167141512558565e-4	-4.5508723170414935	DAYD042 - DAYD028
DPH5	-0.8422227143028951	2.4803345486797923	-4.691615291204467	5.465603562699163e-6	2.2108751312777458e-4	-4.546073195657705	DAYD042 - DAYD028
MRPS28	-1.0221224902532147	1.0634416287835105	-4.684817326804265	5.624237261793864e-6	2.2686530078471878e-4	-4.54004444060528	DAYD042 - DAYD028
NKTR	0.5698318103658977	6.964259982695719	4.683862604566591	5.651350871819761e-6	2.2728311362487828e-4	4.539030326327073	DAYD042 - DAYD028
MYL6	-0.9596231139360167	8.225673606276828	-4.683211293218982	5.666250325745572e-6	2.2728311362487828e-4	-4.5384750319811875	DAYD042 - DAYD028
RP11-111M22.3	-0.9542062822586103	-0.13475298588470924	-4.680649408988819	5.7336136585078e-6	2.29344546340312e-4	-4.53598175645668	DAYD042 - DAYD028
UQCRH	-0.7635335926101594	3.8143216071891097	-4.678675885030044	5.7757031593952295e-6	2.303863815803208e-4	-4.534438118769536	DAYD042 - DAYD028
RWDD1	-0.7981641933390611	3.6066337532303483	-4.678256648475919	5.796760573706809e-6	2.305858222671185e-4	-4.533669871896359	DAYD042 - DAYD028
COQ5	-0.6001754264733092	3.131443265956202	-4.676020096728415	5.843569645105742e-6	2.3180569089424987e-4	-4.531971640309203	DAYD042 - DAYD028
TAF12	-0.41276635302913345	4.852050451336779	-4.672346251886456	5.94149579231659e-6	2.350409905720833e-4	-4.528460596407586	DAYD042 - DAYD028
ZNF394	-0.2615160675506232	5.3492224776861255	-4.6660451149404585	6.103408392931038e-6	2.4078281462222448e-4	-4.522775092954371	DAYD042 - DAYD028
C11orf48	-0.39748572191554654	4.32859125986222	-4.664205707691117	6.1506255053774604e-6	2.4198077330745294e-4	-4.521144253863303	DAYD042 - DAYD028
ANXA1	-1.1512502657206847	7.117131704874542	-4.6630628445066336	6.182502692226636e-6	2.4257032420867347e-4	-4.5200500033864905	DAYD042 - DAYD028
FBXO4	-0.8653201503876782	1.7169722249333739	-4.661978055937228	6.213348391771802e-6	2.431163021957577e-4	-4.518996288432983	DAYD042 - DAYD028
B2M	-0.9548041734832164	11.811346012172383	-4.660853034253007	6.241859127978713e-6	2.4356819858090844e-4	-4.518026779895464	DAYD042 - DAYD028
ECHDC1	-0.5281212877304995	4.713397651233019	-4.659461656492278	6.2790906761373085e-6	2.443570246865359e-4	-4.516767080026204	DAYD042 - DAYD028
TIMM17A	-0.5003747226649868	3.312573106341869	-4.657239520764438	6.341061747036331e-6	2.4610174780389653e-4	-4.514686101362603	DAYD042 - DAYD028
NDUFAF4	-0.7086266797480516	2.062286833167675	-4.655535286446323	6.388009906253496e-6	2.4725558558975794e-4	-4.513122504502909	DAYD042 - DAYD028
ZNF587	0.5883391941155809	5.204711107266653	4.650441141070409	6.527511698690657e-6	2.519759892290264e-4	4.50854047653548	DAYD042 - DAYD028
DDX50	-0.4501299056843022	4.310883205418844	-4.646810215165769	6.633131259867326e-6	2.5532513650775826e-4	-4.505133230813962	DAYD042 - DAYD028
C16orf80	-0.2781659369770688	4.184696991300268	-4.646152424320557	6.6498329424722544e-6	2.5532513650775826e-4	-4.504599199156422	DAYD042 - DAYD028
RAN	-0.4870613781944435	6.247915842559864	-4.643969972811714	6.713598380049763e-6	2.570860606333723e-4	-4.502572049807683	DAYD042 - DAYD028
MYL12B	-0.6530987343078172	7.448274906914807	-4.639995259666945	6.829025267072622e-6	2.6021209161634505e-4	-4.498948949433152	DAYD042 - DAYD028
AGPAT4	0.5775317012881866	3.607657177386553	4.638879876399638	6.861912905169382e-6	2.6021209161634505e-4	4.497927370154413	DAYD042 - DAYD028
DNAJC2	-0.5163954845108543	3.547466955429407	-4.638899767611822	6.869566500719132e-6	2.6021209161634505e-4	-4.497690300563099	DAYD042 - DAYD028
RP11-485G4.2	0.5693669864592006	3.284490682138225	4.63826227696637	6.880112522660958e-6	2.6021209161634505e-4	4.497364051834896	DAYD042 - DAYD028
PARL	-0.44833947551936415	4.248737793480964	-4.63805249546832	6.885835293468741e-6	2.6021209161634505e-4	-4.497187213986336	DAYD042 - DAYD028
DIP2A	0.5097420599487847	5.871807419356587	4.635634561249364	6.9594171339275375e-6	2.6230244105826625e-4	4.494925919819414	DAYD042 - DAYD028
EXOSC7	-0.4894717933484034	3.0024020009401995	-4.615917800396489	7.573336275126988e-6	2.8469400238435486e-4	-4.476903775386482	DAYD042 - DAYD028
CETN3	-1.2517153626382531	0.1137920932929223	-4.608699475120546	7.819730549472837e-6	2.928586380958501e-4	-4.470060962085921	DAYD042 - DAYD028
ZFAND6	-0.5298316078243479	5.57895597788011	-4.6080877600236025	7.831317341838888e-6	2.928586380958501e-4	-4.469744274244106	DAYD042 - DAYD028
HNRNPH2	-0.6270707916199525	6.411987872907939	-4.602349613448722	8.030611181250664e-6	2.995313676954793e-4	-4.464366204516387	DAYD042 - DAYD028
RP11-452F19.3	-1.0772168203688937	-0.8533576661359235	-4.593950311950087	8.322977808803716e-6	3.0963202418243877e-4	-4.456703019772608	DAYD042 - DAYD028
HTATSF1	-0.37827730023996065	4.990645023170824	-4.590896283980967	8.43555646006164e-6	3.1300927846636986e-4	-4.453820671237559	DAYD042 - DAYD028
SLU7	-0.46188854817981007	5.890939425596448	-4.587411974180785	8.555547034767648e-6	3.1664344180222536e-4	-4.450788753287572	DAYD042 - DAYD028
NACA	-0.49002120958495965	8.626665532461224	-4.585658858557684	8.619664606475907e-6	3.174093627022828e-4	-4.4491852522316755	DAYD042 - DAYD028
MRPL33	-0.5613286460467197	2.7526635937935136	-4.585663232725137	8.620449265591247e-6	3.174093627022828e-4	-4.449165699570912	DAYD042 - DAYD028
RNASE2	-1.029360701435535	4.797889524611425	-4.581721745196291	8.76627953614653e-6	3.2195338654492117e-4	-4.445561014323288	DAYD042 - DAYD028
CBWD5	-0.8548515702718482	0.2562251164459284	-4.579908027740593	8.83628973567232e-6	3.2369673623534314e-4	-4.443850789691366	DAYD042 - DAYD028
PSMD6	-0.29720985569564196	5.214601024890196	-4.578721909567922	8.879539697559327e-6	3.2381481561061606e-4	-4.442800728765593	DAYD042 - DAYD028
DNAJC15	-0.6204036685586334	3.180928762860233	-4.578593314116361	8.884612628870664e-6	3.2381481561061606e-4	-4.442677884041432	DAYD042 - DAYD028
ZMAT3	0.40431936466997875	4.863273195616965	4.575224601714419	9.012328899235405e-6	3.2763808352663396e-4	4.439607023738478	DAYD042 - DAYD028
SNTB2	0.508594122027219	4.774886385255878	4.570615368754588	9.192614417776584e-6	3.33348341008262e-4	4.435342208236051	DAYD042 - DAYD028
NUP88	-0.4044928585593599	4.780652446801101	-4.566019493951215	9.373951872872288e-6	3.390678813462117e-4	-4.431132374521698	DAYD042 - DAYD028
UTP3	-0.3371944216950844	4.527610379862946	-4.561941546409072	9.537924506458983e-6	3.4413215053455024e-4	-4.427392127967393	DAYD042 - DAYD028
PET112	-0.4339627924304321	2.922188091749051	-4.5523785415362035	9.931451062661863e-6	3.574326748366525e-4	-4.418660504853641	DAYD042 - DAYD028
RPL7	-1.6002068552579036	7.251101556996896	-4.545064980115308	1.0239955577542433e-5	3.676144052337733e-4	-4.412043452035266	DAYD042 - DAYD028
NKAP	-0.3606551214456486	3.794892458571638	-4.543659990816072	1.030656924099447e-5	3.6908312793187183e-4	-4.410639689412444	DAYD042 - DAYD028
DDX1	-0.35625047086296835	4.660649545499535	-4.5380793674701305	1.055483344663121e-5	3.7703335396423925e-4	-4.405483196185068	DAYD042 - DAYD028
AIMP1	-0.5188902576284895	3.91821853726663	-4.531626714596795	1.0847185925619496e-5	3.865151113942828e-4	-4.3995574495667205	DAYD042 - DAYD028
CHCHD7	-0.41837707005811753	3.955655365812964	-4.529392516918996	1.0950037185968863e-5	3.8921419304582393e-4	-4.397508947949874	DAYD042 - DAYD028
RP11-108M9.4	-1.0200827617521404	0.2654982203415851	-4.526405213687534	1.1092310845326618e-5	0.00039329773762688944	-4.394705342664338	DAYD042 - DAYD028
CETN2	-0.3852093045592251	3.7818229232966916	-4.52439204105922	1.1182670389066554e-5	3.9552499208619636e-4	-4.392942514511514	DAYD042 - DAYD028
PHIP	0.5969717064419067	6.4117080431402265	4.519770046346219	1.1403501519845836e-5	4.0164909161762686e-4	4.388690890711994	DAYD042 - DAYD028
SAP18	-0.28476738796354883	6.411160024546576	-4.518698500872791	1.1456929007231259e-5	4.0164909161762686e-4	-4.387674072742582	DAYD042 - DAYD028
HOOK3	0.5567966943822276	5.675089606172381	4.518552500241706	1.1459916990886922e-5	4.0164909161762686e-4	4.3876173399559715	DAYD042 - DAYD028
C20orf196	-0.45781785738090486	2.5094063373803603	-4.5183303774923695	1.1473689201960557e-5	4.0164909161762686e-4	-4.38735602965388	DAYD042 - DAYD028
NAE1	-0.6253148364942738	3.4235598777779774	-4.51744459787714	1.1519225517490847e-5	4.0164909161762686e-4	-4.386494162143487	DAYD042 - DAYD028
COA3	-0.48584270733166646	3.6483512724509923	-4.517167168538298	1.1523636890422162e-5	4.0164909161762686e-4	-4.386410840794599	DAYD042 - DAYD028
F2R	0.759447870057663	3.9585528803431975	4.515763626343699	1.1598292535062116e-5	4.0260402932856365e-4	4.385005354740252	DAYD042 - DAYD028
RSRC1	-0.33806020847093876	3.3430410889746924	-4.515086494311335	1.1631677170682571e-5	4.0260402932856365e-4	-4.384379639296015	DAYD042 - DAYD028
UPF3B	-0.5939683953788029	3.174829514165722	-4.5150900143111965	1.1635144301626318e-5	4.0260402932856365e-4	-4.384314754477417	DAYD042 - DAYD028
EIF2B3	-0.4712156650866248	2.5113558772045717	-4.508267635936818	1.1971005033800616e-5	4.132298853013866e-4	-4.37811524189194	DAYD042 - DAYD028
MRPL20	-0.40205855905312493	4.715231574445978	-4.5063056423376855	1.2067009779772081e-5	4.155449890588179e-4	-4.376373630878092	DAYD042 - DAYD028
NUP37	-0.5123012960018603	2.28563253891375	-4.502536545281551	1.2259027240243466e-5	4.208060537200499e-4	-4.372929586448486	DAYD042 - DAYD028
HMGB2	-0.981432039049893	5.504676175268834	-4.502304162535221	1.227839390729115e-5	4.208060537200499e-4	-4.372585086913143	DAYD042 - DAYD028
NDUFA12	-0.43641151579186843	4.460224761166236	-4.499460458981588	1.2423855498416722e-5	4.2477753561253364e-4	-4.37001402813203	DAYD042 - DAYD028
CCDC77	-0.31919988948354927	2.5815632336971857	-4.497159225919451	1.254592784637116e-5	4.279323607455816e-4	-4.367878451138174	DAYD042 - DAYD028
RAB18	-0.5944093546340596	5.481265101396874	-4.490857286325692	1.2881326980389944e-5	4.383314109914682e-4	-4.362111362910121	DAYD042 - DAYD028
FCF1	-0.35824707013599433	4.620766329080874	-4.479411856127871	1.352088600743407e-5	4.590069103232937e-4	-4.3515007484387125	DAYD042 - DAYD028
RBMX2	-0.42686128328333695	3.7202954113234235	-4.478033001963785	1.3597632773117602e-5	4.596411435810936e-4	-4.350259806792006	DAYD042 - DAYD028
PSMD4	-0.39077645873453193	6.684946471402969	-4.477081920656232	1.3650955711767651e-5	4.596411435810936e-4	-4.349401539505756	DAYD042 - DAYD028
TBCE	-0.3700470737045807	2.8345453696525658	-4.477049773410418	1.3651188007158881e-5	4.596411435810936e-4	-4.349397807561469	DAYD042 - DAYD028
DYNC2LI1	-0.9394914599809265	-0.20808269710351415	-4.476483215209818	1.368507572206894e-5	4.596411435810936e-4	-4.3488540320261935	DAYD042 - DAYD028
UBE2E1	-0.4290987818871397	5.03834964456883	-4.476228712284039	1.369961068612173e-5	4.596411435810936e-4	-4.348621191797944	DAYD042 - DAYD028
CACNB4	0.9142270222305187	2.336710530994002	4.475427197525145	1.3746435308727356e-5	4.6013708865576887e-4	4.347872692265872	DAYD042 - DAYD028
EIF5AL1	-0.8587950621189081	-0.1655688809524726	-4.472183253819194	1.3931925868484243e-5	4.6446097516784457e-4	-4.344931298649902	DAYD042 - DAYD028
BUD31	-0.38793975375543965	4.29309750808805	-4.472101760356609	1.3940298070845474e-5	4.6446097516784457e-4	-4.344799420217445	DAYD042 - DAYD028
EEF1E1	-1.126961809788578	0.9718318909780306	-4.471141063356645	1.4007648075697123e-5	4.65624598071784e-4	-4.34374126678466	DAYD042 - DAYD028
CCT6A	-0.2673027030244004	6.191640594758681	-4.466583024687202	1.4262852557497454e-5	4.73012846941486e-4	-4.339775232959729	DAYD042 - DAYD028
RPS27A	-0.9796040717042098	7.283764819374799	-4.463875039045462	1.442557179054521e-5	4.7730693758578157e-4	-4.337281659178987	DAYD042 - DAYD028
EIF3I	-0.42648721366144926	6.049457390074693	-4.454039541693957	1.5029622520963712e-5	4.961502974736526e-4	-4.328253787036967	DAYD042 - DAYD028
ABCB7	-0.3408938360800322	3.6423554814907426	-4.453452882701975	1.5071014571469152e-5	4.963756175373784e-4	-4.327647893743922	DAYD042 - DAYD028
MED10	-0.44970749914522923	3.901831722973897	-4.450099038267123	1.52851464919661e-5	5.011344364443825e-4	-4.3245385638133325	DAYD042 - DAYD028
SAMSN1	-0.6569020801707	4.455704018904935	-4.44928807953708	1.5333183813753285e-5	5.011344364443825e-4	-4.323846737448263	DAYD042 - DAYD028
CWC15	-0.518208720998909	3.3674068901969045	-4.44910165618692	1.5337953600220143e-5	5.011344364443825e-4	-4.323778156508743	DAYD042 - DAYD028
SAMM50	-0.3456877091974855	4.807700457985737	-4.44897865499283	1.5355094152891942e-5	5.011344364443825e-4	-4.3235318739396735	DAYD042 - DAYD028
EXOSC1	-0.43607623406917817	3.6460306537139155	-4.446143345686896	1.552945879771263e-5	5.056758012134998e-4	-4.321041318630937	DAYD042 - DAYD028
PWP1	-0.3687685496410298	4.618549583964964	-4.44306086591947	1.574313144854457e-5	5.114736823554299e-4	-4.318025402913397	DAYD042 - DAYD028
ADH5	-0.5093037221777754	4.900664717568952	-4.438420603298724	1.604790833946646e-5	5.201985637804477e-4	-4.313790424689721	DAYD042 - DAYD028
UTS2	-0.9682110457788118	-1.3772957016292775	-4.430661495882072	1.6571698348761493e-5	5.359675411896735e-4	-4.3066881433283335	DAYD042 - DAYD028
ETFA	-0.36247379362604093	4.8770630721853045	-4.425254165777584	1.6951382470679877e-5	5.470153983796922e-4	-4.301672378433166	DAYD042 - DAYD028
ADSL	-0.39304486565175356	4.863884158484266	-4.424005077970386	1.7037282530070706e-5	5.485546572462228e-4	-4.300552468304531	DAYD042 - DAYD028
ICT1	-0.5090295291420479	2.6512938191136795	-4.419558353357511	1.7340753190865837e-5	5.570765454604774e-4	-4.296638638277707	DAYD042 - DAYD028
SLC30A1	0.577369778499313	4.764903506810236	4.417900958091063	1.7476889979002624e-5	5.601967412912449e-4	4.294904059640923	DAYD042 - DAYD028
RPAIN	-0.5284727913231109	2.862227023718344	-4.417018941944111	1.7544433502737135e-5	5.606084160681131e-4	-4.294048230796178	DAYD042 - DAYD028
PDCD10	-1.024301762236111	3.9103814583169383	-4.416638578432053	1.7567812481243098e-5	5.606084160681131e-4	-4.293752732241133	DAYD042 - DAYD028
UBR7	-0.19990922736339645	4.909751369016465	-4.412662349049514	1.7860174871174404e-5	5.678569551296002e-4	-4.290088726848284	DAYD042 - DAYD028
TRMT10C	-0.5611175517795286	3.2421666149554538	-4.412556169018833	1.787878711960577e-5	5.678569551296002e-4	-4.289857409544001	DAYD042 - DAYD028
C11orf74	-1.6149643735934958	-1.9457340668959322	-4.411970357662214	1.7913593361678893e-5	5.678569551296002e-4	-4.289425444587653	DAYD042 - DAYD028
ACSM3	-0.6646208232036313	1.2657391472739863	-4.408739548658941	1.815266585571678e-5	5.741680213394119e-4	-4.286479851182523	DAYD042 - DAYD028
PSMD10	-0.4887430353832465	3.7260117594866276	-4.4064880448333685	1.8319880039259675e-5	5.781834667335581e-4	-4.284441502680708	DAYD042 - DAYD028
RPS27	-1.7626018012216056	7.956922440928247	-4.404399834254591	1.8474839605436194e-5	5.817953875747013e-4	-4.2825683000591726	DAYD042 - DAYD028
COX5B	-0.5426493298305717	5.758163824153928	-4.398874182970511	1.8917747278137775e-5	5.944394987178522e-4	-4.277295661309954	DAYD042 - DAYD028
SUMO2	-0.3747707447791768	6.460299909538209	-4.395527945171659	1.9177666415984567e-5	6.012910256190794e-4	-4.274255915152919	DAYD042 - DAYD028
TGFBR3	0.7318951875097879	4.383140737195747	4.394304271899627	1.9275455562544652e-5	6.030403962486736e-4	4.273122423277774	DAYD042 - DAYD028
RPL34	-1.9150639981069029	4.795687619727849	-4.3902796992356095	1.959541683010658e-5	6.117177949572401e-4	-4.269451594656023	DAYD042 - DAYD028
C4orf27	-0.504811659514095	2.276335193279818	-4.387188436528597	1.985943949696015e-5	6.186150784736395e-4	-4.2664652684357804	DAYD042 - DAYD028
GRAP	-0.5833052425622371	2.7171080878907468	-4.386522293662648	1.9907934263352826e-5	6.187834113024818e-4	-4.265920863475637	DAYD042 - DAYD028
CMTM2	-0.9320596845489808	5.382795593448177	-4.383632043448549	2.0148364999661376e-5	6.249039338987848e-4	-4.263240288157973	DAYD042 - DAYD028
SNRNP27	-0.4082024639851305	3.902250274164374	-4.380678286137495	2.0386783461668873e-5	6.307375187550293e-4	-4.260612058249427	DAYD042 - DAYD028
MPHOSPH6	-0.505920025444075	2.1834657806300197	-4.38031426825906	2.0424299876120378e-5	6.307375187550293e-4	-4.260201159535715	DAYD042 - DAYD028
PPHLN1	-0.27225564186317186	5.455345831880152	-4.379630946109688	2.0481476544418285e-5	6.311459295661944e-4	-4.25957631196478	DAYD042 - DAYD028
INO80D	0.5491604982663114	5.125284828431524	4.377870427788864	2.063259644743066e-5	6.344412954713154e-4	4.2579327799580176	DAYD042 - DAYD028
RPL24	-0.9349252522287781	6.7703032355509505	-4.375416052720709	2.082924529663871e-5	6.3911957790541e-4	-4.255811166786386	DAYD042 - DAYD028
TTC1	-0.27056740047864114	5.264215776783558	-4.371068678109332	2.1226331460560733e-5	6.499149675344395e-4	-4.251584582497197	DAYD042 - DAYD028
LAMTOR3	-0.6157396646595226	4.360643395004732	-4.359588701655578	2.2246886727036734e-5	6.797133902132925e-4	-4.241057764970904	DAYD042 - DAYD028
EIF4E	-0.4028441021836904	3.9110406796737234	-4.353993547807716	2.277135542385665e-5	6.942604328802154e-4	-4.235825517249299	DAYD042 - DAYD028
OCIAD1	-0.3297666915370998	5.707756832003154	-4.3503236046927904	2.311454925149867e-5	7.032307780752561e-4	-4.232463443586365	DAYD042 - DAYD028
S100A8	-1.8315344392274397	7.866531921751432	-4.347876767284725	2.3342999518771438e-5	7.08679647123801e-4	-4.230251681992916	DAYD042 - DAYD028
EMG1	-0.5533263185196007	2.8359118165135664	-4.344181884631452	2.369477814207734e-5	7.178418019414148e-4	-4.22688586130961	DAYD042 - DAYD028
CLEC4A	-0.555305985978042	4.821741073799626	-4.337878570126472	2.4328704020347707e-5	7.354951362783012e-4	-4.220938750071074	DAYD042 - DAYD028
HNRNPA1	-0.38200548938608136	8.619283567322304	-4.336023525191344	2.4514643022805527e-5	7.395593987552255e-4	-4.219222335948348	DAYD042 - DAYD028
IFT74	-0.7506266119048399	1.1600075034185173	-4.33459344766836	2.4680071780805052e-5	7.42989163044781e-4	-4.217705632773395	DAYD042 - DAYD028
SUCLA2	-0.4204134718334349	3.5506355613438623	-4.333580296751531	2.4752777902297193e-5	7.436190181526939e-4	-4.2170420971733344	DAYD042 - DAYD028
PRSS53	0.6046874038348722	0.6699536190798341	4.332411531568288	2.4866431374864024e-5	7.454738090669047e-4	4.216008570304536	DAYD042 - DAYD028
ZCRB1	-0.5541545788329585	3.4598803393524182	-4.330986437459884	2.5015812180295e-5	7.483897143938255e-4	-4.214656964359099	DAYD042 - DAYD028
SNRPF	-0.5531094574403945	3.425396875183493	-4.328518159554535	2.5283719191149717e-5	7.536728294693157e-4	-4.212252045568709	DAYD042 - DAYD028
USP16	-0.6800731907593232	4.483644887189996	-4.328361728364351	2.5303494363050535e-5	7.536728294693157e-4	-4.212075491871137	DAYD042 - DAYD028
TRAF3IP3	-0.3750293334749486	7.292381179520877	-4.327862430226495	2.5349859097052887e-5	7.536728294693157e-4	-4.211662059324602	DAYD042 - DAYD028
NOL7	-0.3389498926101391	4.54633096752097	-4.323343658480002	2.5820469841863925e-5	7.645046240933311e-4	-4.207505869920212	DAYD042 - DAYD028
SNHG5	-0.7309287096592643	4.255004517205277	-4.323309079218617	2.582066453240011e-5	7.645046240933311e-4	-4.207504165472157	DAYD042 - DAYD028
OLA1	-0.4470960916962259	4.558651130771678	-4.320018171237386	2.617090626213064e-5	7.732802755641893e-4	-4.20445753756765	DAYD042 - DAYD028
RAB27B	0.7760616525364874	3.2968917651339	4.315053612976624	2.6701780613121564e-5	7.873461388181225e-4	4.199912791285779	DAYD042 - DAYD028
MRPL14	-0.5870251479990412	2.7686209159251214	-4.31278053155173	2.6947917246797547e-5	7.922741795122721e-4	-4.197834730725157	DAYD042 - DAYD028
GEMIN2	-0.8139635206344784	0.8506077689809798	-4.312709492754961	2.697925304885105e-5	7.922741795122721e-4	-4.197571467875868	DAYD042 - DAYD028
CLIC1	-0.5980374794333034	8.555177526599689	-4.31121983337087	2.7129714418042148e-5	7.950667327409904e-4	-4.196311426172193	DAYD042 - DAYD028
LSM6	-0.4811403005142689	3.3666613152334945	-4.309727435455548	2.7295143557336302e-5	7.982856649355383e-4	-4.194933683061055	DAYD042 - DAYD028
NARS	-0.2806307063083455	6.2997626003005625	-4.306841345574101	2.761647236937384e-5	8.060417545207487e-4	-4.192280101533603	DAYD042 - DAYD028
NIF3L1	-0.4766879636056056	3.2814447396083994	-4.302097911756572	2.816323933410904e-5	8.203328941943323e-4	-4.187831571170576	DAYD042 - DAYD028
CPEB2	0.7542190987856134	4.476003668747813	4.299204895277199	2.849488336811035e-5	8.283128039798879e-4	4.185173132178931	DAYD042 - DAYD028
EPB41L4A	0.8976108042877315	0.07386517038994597	4.295494055074527	2.8921517751097952e-5	8.379555950460848e-4	4.181796184333233	DAYD042 - DAYD028
GALNT4	1.5051863973037545	-0.9857235478949968	4.294966781767139	2.8985672123522865e-5	8.379555950460848e-4	4.181292482418787	DAYD042 - DAYD028
MEA1	-0.32873084375250716	5.033872870274349	-4.294825277941702	2.9001666485926472e-5	8.379555950460848e-4	-4.181167069255584	DAYD042 - DAYD028
EIF3CL	-0.7577660496330813	0.646719701356762	-4.293418005785518	2.9183300889714374e-5	8.415104433259004e-4	-4.179747452757878	DAYD042 - DAYD028
PPIE	-0.4194709796562117	4.220549101277434	-4.292019082953051	2.9336863416995874e-5	8.427346434688357e-4	-4.178553776812486	DAYD042 - DAYD028
NDUFS3	-0.5147684339808825	4.231499313866018	-4.291828217566381	2.9343128254485923e-5	8.427346434688357e-4	-4.178505205014509	DAYD042 - DAYD028
RPS4X	-0.5858290184546906	9.619791543359037	-4.290651759664244	2.950124340997253e-5	8.455845416511089e-4	-4.177282577732208	DAYD042 - DAYD028
AHSA2	0.4516732775535752	6.102513521416783	4.286391316462818	3.001598709242438e-5	8.569270888304331e-4	4.173345015139029	DAYD042 - DAYD028
MRPL24	-0.4854185174481924	3.7270841833478254	-4.2864420103458345	3.0016317944408623e-5	8.569270888304331e-4	-4.17334250496782	DAYD042 - DAYD028
TRA2B	-0.31021438080880515	6.215175663312066	-4.285468845629269	3.0131112847011717e-5	8.584975803235877e-4	-4.172473140467157	DAYD042 - DAYD028
C9orf172	0.7421966731119791	2.077987212890216	4.278250558732994	3.1022863511964145e-5	8.821550891718914e-4	4.165824986919744	DAYD042 - DAYD028
NCR1	0.8099717001083566	2.624268772641873	4.2756428732095895	3.1357498502255945e-5	8.89908455518568e-4	4.1633769956981475	DAYD042 - DAYD028
S100A6	-0.6592236710393831	8.350071972718666	-4.271780689527859	3.1854424526789465e-5	9.00809606327632e-4	-4.159787197542312	DAYD042 - DAYD028
PSMC5	-0.3010689875051824	5.843332620686058	-4.27165363274606	3.1867080780949656e-5	9.00809606327632e-4	-4.159696465224151	DAYD042 - DAYD028
ING2	-0.38429530310971716	2.2294852162457475	-4.263024982357593	3.299326764140258e-5	9.30812030118941e-4	-4.151756865470277	DAYD042 - DAYD028
PPWD1	-0.49379625481700895	4.736437369096752	-4.262333262730266	3.31011091237514e-5	9.320233863079805e-4	-4.151010145237713	DAYD042 - DAYD028
NCAM1	0.8530720992997192	3.255868560266203	4.25930407070917	3.3506691037182637e-5	9.415970318863849e-4	4.148222336538164	DAYD042 - DAYD028
IFT20	-0.6340347945216103	2.0825869141468276	-4.250022156126681	3.479144215674156e-5	9.757912292398609e-4	-4.139598350076913	DAYD042 - DAYD028
DDRGK1	-0.3055192774162627	4.701628035874754	-4.242711604630699	3.582491680100216e-5	0.0010028183338448167	-4.132877832980449	DAYD042 - DAYD028
PHB	-0.3827274058037231	5.458000009056642	-4.241782607304085	3.595918814516727e-5	0.0010046185637443618	-4.132018237703709	DAYD042 - DAYD028
LINC00998	-0.8761254114032297	1.608930895465479	-4.239420363002224	3.6317199404628604e-5	0.001012650453301877	-4.12974108658498	DAYD042 - DAYD028
HMBOX1	0.6765453573302223	3.1914937827659435	4.237774646298199	3.6554560081627265e-5	0.0010172935712638906	4.128243061103625	DAYD042 - DAYD028
TRIM33	0.4597486578963652	6.361104193961916	4.236970275670156	3.6663888891359334e-5	0.0010183625618567119	4.127556171679687	DAYD042 - DAYD028
COX6A1	-0.565255557996843	5.2718254294315985	-4.233109318693767	3.724903653621094e-5	0.0010326180784941874	-4.123912550050746	DAYD042 - DAYD028
TOMM6	-0.6601589105484296	4.929369328880544	-4.231379504018053	3.748838580131791e-5	0.0010372509057936902	-4.122437797891873	DAYD042 - DAYD028
CCDC25	-0.4564380408895983	3.82512595603202	-4.228737230862143	3.790827480208493e-5	0.0010461344148255383	-4.119872111904848	DAYD042 - DAYD028
KBTBD4	-0.20842273629855868	4.604122392097421	-4.228380572573721	3.795515530112155e-5	0.0010461344148255383	-4.119587329813417	DAYD042 - DAYD028
CCDC65	-0.6781518832112126	1.2718035567945232	-4.224981730504653	3.849317718359005e-5	0.001057173516142111	-4.116342733212263	DAYD042 - DAYD028
NFAT5	0.5801604520098769	6.373168553400033	4.224522229173547	3.855062108933343e-5	0.001057173516142111	4.1159988590009124	DAYD042 - DAYD028
CCDC94	-0.32643152453318347	4.676862628825328	-4.224330653588429	3.857652663359792e-5	0.001057173516142111	-4.115843940751789	DAYD042 - DAYD028
C4orf29	0.37756596832869693	4.23952595985658	4.220133515857072	3.924373751489014e-5	0.0010734096585025188	4.111887588965142	DAYD042 - DAYD028
POLR3GL	-0.46074703729327027	4.2078366935260565	-4.2160057356987615	3.989204575824762e-5	0.001089068017278395	-4.1081040102218545	DAYD042 - DAYD028
WDR92	-0.4498157485300873	2.5144704719807605	-4.215127555026027	4.004585909378788e-5	0.00109119266904515	-4.1072149113608125	DAYD042 - DAYD028
MT-ND6	1.117562905170864	9.811538779788409	4.213047586798956	4.0362430818565797e-05	0.0010977358078685696	4.105395161655629	DAYD042 - DAYD028
TIA1	0.4922895653342101	5.744126501118197	4.211264035959784	4.0687321484376967e-5	0.0011044800312205165	4.103541621094386	DAYD042 - DAYD028
TRAPPC2P1	-0.9028723904427853	0.06293281551496145	-4.201682243263651	4.2245904714356314e-5	0.0011446248899965221	-4.094840540679098	DAYD042 - DAYD028
SNX4	-0.6954986920369746	3.2971631016685143	-4.201199882917449	4.236569798663158e-5	0.001145708894704387	-4.094184436506094	DAYD042 - DAYD028
RRP1	-0.3454103275841667	3.772557856016427	-4.197619297314688	4.2954460254524626e-5	0.0011582254068259223	-4.090985169429107	DAYD042 - DAYD028
TMEM259	0.31891208307493546	7.872486193904919	4.197400225356506	4.298984274639391e-5	0.0011582254068259223	4.090794232637249	DAYD042 - DAYD028
LCOR	0.5742243840218313	4.601603054245501	4.187842653552426	4.466782696089898e-5	0.0012011797662144369	4.081906191931743	DAYD042 - DAYD028
MKKS	-0.43221573754725506	3.9416977265126074	-4.185112066865482	4.516227747989094e-5	0.0012122061768434277	-4.079347537740707	DAYD042 - DAYD028
LY86	-0.4987806749245669	4.975218646488875	-4.178722725365483	4.633054680127946e-5	0.0012412437538551735	-4.07340604492941	DAYD042 - DAYD028
WDR61	-0.45938002062496697	3.569644019967914	-4.176604004534766	4.6718207774584575e-5	0.001249298814977718	-4.071465872506827	DAYD042 - DAYD028
TMSB10	-0.6394129337793721	9.604049080164792	-4.174081940415006	4.7191532635764754e-5	0.0012596104249992229	-4.06911756112118	DAYD042 - DAYD028
RSRC2	-0.31725690548010466	5.449020989442735	-4.17344775347311	4.72933978766744e-5	0.0012599873720019377	-4.068615097478169	DAYD042 - DAYD028
DYX1C1	-1.01082389602559	-1.0853695199756084	-4.164094347901053	4.909871293698565e-5	0.0013056620699539146	-4.0598763362318815	DAYD042 - DAYD028
LRRC42	-0.30047180794522754	2.7338487441686143	-4.161943200191078	4.952520114840154e-5	0.0013145691099649651	-4.057856409968299	DAYD042 - DAYD028
FUT11	0.543831463964985	3.8594260815861343	4.161109307348071	4.970097278807863e-5	0.0013168006812487253	4.057028717754749	DAYD042 - DAYD028
PDHB	-0.2527754589495874	5.180275504424777	-4.159477081361738	5.002296266518377e-5	0.001322890872692521	-4.0555196688296355	DAYD042 - DAYD028
ANAPC15	-0.4451462765212342	2.3907337540600073	-4.1569184399814665	5.052315795300796e-5	0.001333662772436019	-4.053193599706874	DAYD042 - DAYD028
COPS6	-0.2830758104980955	5.4492252962754995	-4.154029639956855	5.1111013593960205e-5	0.001346704871943612	-4.050487620986407	DAYD042 - DAYD028
RP11-47A8.5	0.6095892429326022	2.9385875843334883	4.153470008574231	5.1235390764939666e-5	0.001347509544660318	4.0499188785345765	DAYD042 - DAYD028
UVSSA	0.4185570771977938	4.090318854393584	4.150567643212876	5.182721153421218e-5	0.001360582737899976	4.047230445814989	DAYD042 - DAYD028
MRPL15	-0.6005849879346523	2.8172578463756754	-4.148461567627829	5.2234908157635385e-5	0.0013662259483341057	-4.0453952964228534	DAYD042 - DAYD028
OCIAD2	-0.6097779452123779	3.356980848732683	-4.148429237931815	5.22785079483666e-5	0.0013662259483341057	-4.045199846417333	DAYD042 - DAYD028
PHF14	-0.4212053356988603	4.100364529532989	-4.148231808281348	5.232759551418929e-5	0.0013662259483341057	-4.044979980475026	DAYD042 - DAYD028
PDE6D	-0.2932306178412851	4.027880250843374	-4.146580142594249	5.266126208194567e-5	0.001372442329395172	-4.043490628411773	DAYD042 - DAYD028
CWF19L1	-0.247701714106908	5.219071198588973	-4.133562560531698	5.544478372629695e-5	0.0014423679244739568	-4.031403404252755	DAYD042 - DAYD028
HMGN5	-0.9212800043532402	-0.88402579870005	-4.132990942514974	5.5569745799269424e-5	0.0014430046106284067	-4.030874352372706	DAYD042 - DAYD028
MARCH6	0.3335599489313976	7.0420642314370765	4.131037525259366	5.599963934998595e-5	0.0014515429983137152	4.029062880223809	DAYD042 - DAYD028
NDUFA5	-0.846696772397459	3.0368808288207956	-4.130120520255025	5.6180529061236526e-5	0.0014536079230979397	-4.028304587463896	DAYD042 - DAYD028
MRFAP1L1	-0.43942646588364553	5.351938266675943	-4.129479503256203	5.636110762386881e-5	0.0014556573839545975	-4.027549902352967	DAYD042 - DAYD028
ERMP1	0.4562609635143695	4.163982652221067	4.127503047771327	5.679909428210998e-5	0.0014643357161420094	4.025728913639159	DAYD042 - DAYD028
IAH1	-0.5186925264420199	3.099475571928111	-4.123034731649167	5.779579068441131e-5	0.0014873612082941692	-4.021634093413083	DAYD042 - DAYD028
IL23A	-0.8057952396021362	1.5103190200581484	-4.119837240957187	5.854224319256913e-5	0.0015038758716373751	-4.018610942769832	DAYD042 - DAYD028
RPL37	-0.7112525476750431	8.183334055456799	-4.114108185031639	5.9875124978209726e-5	0.0015353692762269493	-4.013302408971467	DAYD042 - DAYD028
SEC62	-0.4692980168930889	6.500638494257601	-4.111059290766651	6.059513068855763e-5	0.0015510625252899957	-4.010481179379022	DAYD042 - DAYD028
CDC123	-0.3868324902498621	6.081991322794826	-4.108582533809383	6.120162768271109e-5	0.0015637995970173154	-4.008129237730965	DAYD042 - DAYD028
NECAP2	-0.2543908716153176	6.972414334062271	-4.100767280528997	6.311526219848173e-5	0.001609831554476372	-4.000850361544778	DAYD042 - DAYD028
APOO	-0.5285926858673158	1.2000032647764012	-4.096258726101475	6.421228397459506e-5	0.0016327734635241237	-3.9967712927394774	DAYD042 - DAYD028
HSP90AA1	-0.7411521340945351	7.871526793120829	-4.096292938948475	6.424213139910376e-5	0.0016327734635241237	-3.9966612350070836	DAYD042 - DAYD028
MMRN1	0.8257705574805065	1.7973941792159616	4.09541907892944	6.445524574022333e-5	0.0016352956339745707	3.9958768126628126	DAYD042 - DAYD028
C11orf58	-0.4702170439117914	5.757062456051986	-4.093814280236967	6.490002567631266e-5	0.0016436761352942677	-3.9942475627770806	DAYD042 - DAYD028
HDHD2	-0.3478077984652117	4.133800219654295	-4.091936230107506	6.535560013084275e-5	0.0016523000314769402	-3.992589691512434	DAYD042 - DAYD028
RPA3	-0.6111396612437394	2.20988831231655	-4.089005099395725	6.608828285380502e-5	0.0016678870681557823	-3.98994620386589	DAYD042 - DAYD028
CCT2	-0.5332323046178855	4.960130993996481	-4.086902275034808	6.669611897253382e-5	0.001680274155167694	-3.9877741224878798	DAYD042 - DAYD028
TUBGCP6	0.38399855406982475	6.575178803197342	4.080723503669983	6.829749501618175e-5	0.001717604252946357	3.9821401133209124	DAYD042 - DAYD028
SPAG16	-0.7686792846241468	0.4482713666551633	-4.076470665419372	6.944697362539424e-5	0.0017434589882179392	-3.9781725308123854	DAYD042 - DAYD028
MITD1	-0.4392992879594195	3.0769782749164807	-4.074829492330211	6.990028917548817e-5	0.0017517768805584818	-3.9766249111171916	DAYD042 - DAYD028
TRAPPC2L	-0.4201123854891611	3.844272403248234	-4.074180208487167	7.006214769226107e-5	0.0017527742872140576	-3.976074625621089	DAYD042 - DAYD028
CLEC9A	-0.7205885824591157	1.0511030730068998	-4.0685451903737935	7.162081330982328e-5	0.001788651963702717	-3.9708361885607557	DAYD042 - DAYD028
C12orf5	-0.36164746804078485	2.726121496984513	-4.056464394348929	7.50935427744069e-5	0.0018721237400008389	-3.959542301872706	DAYD042 - DAYD028
TXNDC12	-0.3709917765897206	6.146497824083207	-4.054576886238076	7.56606541796265e-5	0.00188299305722606	-3.9577450397882186	DAYD042 - DAYD028
GPN3	-0.47593688646548493	2.8956387166090285	-4.053011293857998	7.611827230394581e-5	0.0018911044814613528	-3.9563040414258306	DAYD042 - DAYD028
MT-ND5	1.0409041613084344	11.518381965274502	4.050687995346531	7.676865634006915e-5	0.0019008456027032599	3.9542700722671755	DAYD042 - DAYD028
GNL3L	0.5580886261858744	4.400926155412406	4.050827576057323	7.67751009448392e-5	0.0019008456027032599	3.954249999468475	DAYD042 - DAYD028
PSMD9	-0.35251408262641437	4.595965554544199	-4.049280832547282	7.72390011704327e-5	0.0019090396846943435	-3.952809273227972	DAYD042 - DAYD028
APC2	0.8547822481472025	0.9649134861050028	4.0487713732547075	7.738881505819922e-5	0.0019094559866593486	3.9523457464281604	DAYD042 - DAYD028
NDUFS6	-0.414371786224927	4.6484253841869885	-4.04744716569578	7.777174030008133e-5	0.0019156126770311626	-3.951164813644044	DAYD042 - DAYD028
ATP5J2	-0.5520189481819742	5.031006741659623	-4.04306049149928	7.913568877595623e-5	0.0019458707034635812	-3.947002627552406	DAYD042 - DAYD028
CCT8	-0.26846261741573496	6.439606922561615	-4.039204750544234	8.032709507052767e-5	0.001971789889252611	-3.9434220900086547	DAYD042 - DAYD028
NSMCE4A	-0.514289266765132	3.7644073450522932	-4.034799601039118	8.177407883147318e-5	0.002002346930130716	-3.9391403688805573	DAYD042 - DAYD028
PSMB7	-0.2566945050970926	5.639388248489002	-4.034147015399404	8.193508252236453e-5	0.002002346930130716	-3.9386683839436682	DAYD042 - DAYD028
ZC3HAV1L	1.0983112381378692	-1.2372443087007892	4.033771322794305	8.204408960718749e-5	0.002002346930130716	3.93834932531029	DAYD042 - DAYD028
ZNF207	0.2432227798840101	7.418078151348438	4.03312642822774	8.225384198566755e-5	0.002002346930130716	3.937736515545449	DAYD042 - DAYD028
LRRC23	-0.4750370349911506	1.6995331398068376	-4.033069287502523	8.226912874492495e-5	0.002002346930130716	-3.937691911715337	DAYD042 - DAYD028
KCNMB4	-0.6600100013799974	0.7710639054620497	-4.031513888301951	8.276443515481307e-5	0.0020109937205128863	-3.936250925003323	DAYD042 - DAYD028
MDM4	0.354132423142687	7.064365739066222	4.03106136069792	8.29245757011052e-5	0.002011481261938971	3.9357867739805745	DAYD042 - DAYD028
MLH1	-0.25272632010655904	4.182784142657938	-4.030093544000889	8.322724109557876e-5	0.002015418519616376	-3.9349118381225594	DAYD042 - DAYD028
RANBP1	-0.3753448087497411	4.5991983862853125	-4.029164093026877	8.352877564701412e-5	0.0020193151823082876	-3.934043156388194	DAYD042 - DAYD028
PAK1IP1	-0.4580788143364525	2.3966377837764608	-4.028476633010778	8.377108317693108e-5	0.0020217693351608913	-3.933347244919848	DAYD042 - DAYD028
HDAC8	-0.33854771152346075	2.5441789854971995	-4.026415794340014	8.442865553898049e-5	0.0020342206267445636	-3.931468227889548	DAYD042 - DAYD028
TIPRL	-0.28751829619763036	4.2432610904242445	-4.0260134056820425	8.457582255438459e-5	0.002034353118728581	-3.931049591651047	DAYD042 - DAYD028
CCT7	-0.24957845498158981	6.691674982767493	-4.022407477853182	8.57515953207128e-5	0.002059185466229826	-3.9277294546136	DAYD042 - DAYD028
RP11-7F18.2	1.3513595722963319	-1.7235166758135114	4.019256624445988	8.680621549645553e-5	0.002081030475006847	3.9247878212257183	DAYD042 - DAYD028
NNT	0.4000125692483474	5.4463903419431485	4.01526404393192	8.815792419012835e-5	0.0021099129856170717	3.9210665101876114	DAYD042 - DAYD028
SEC11C	-0.741469477307422	2.91670606344866	-4.012965949278733	8.897061334583438e-5	0.0021227036768054534	-3.9188550063922003	DAYD042 - DAYD028
CHD9	0.5220415032171397	4.834938173347324	4.012549385159072	8.910756136057167e-5	0.0021227036768054534	3.9184842211023105	DAYD042 - DAYD028
COX7B	-1.127760223299774	2.6433938080015515	-4.012130673237021	8.924896774714637e-5	0.0021227036768054534	-3.9181019292925066	DAYD042 - DAYD028
BNC2	1.022954164089528	0.38065711705621835	4.011982693353306	8.928363654529902e-5	0.0021227036768054534	3.91800828962587	DAYD042 - DAYD028
SLIRP	-0.7500785208235727	1.1903985457287607	-4.009567440572831	9.005845356993934e-5	0.0021375857739906264	-3.915924438151701	DAYD042 - DAYD028
NDUFA4	-1.108694998719225	3.742248226714409	-4.006441801357599	9.123284748958447e-5	0.002161887277145929	-3.912798000208619	DAYD042 - DAYD028
MIB1	0.5699137288986051	4.82149228979949	4.005969188767338	9.139381060038946e-5	0.0021621336412217342	3.912372454332432	DAYD042 - DAYD028
MPC2	-0.38683505170019217	4.735746870805905	-4.005338072613431	9.16209114368657e-5	0.002163941263541762	-3.9117732593785486	DAYD042 - DAYD028
EMC3	-0.5652512403894843	5.85587747465868	-4.004388541444713	9.195949225248444e-5	0.002168371607135758	-3.9108825293709457	DAYD042 - DAYD028
RPL21	-1.2761233227456286	7.160273075985212	-4.003565016866388	9.222435887175648e-5	0.0021710521203252837	-3.9101878815680524	DAYD042 - DAYD028
EID1	-0.550576585631168	5.833917575200987	-4.0015955995910995	9.299566416837321e-5	0.0021856264115512917	-3.9081757114217663	DAYD042 - DAYD028
XRCC5	-0.2509656528949069	8.112730762777854	-4.000091549140655	9.350258681663867e-5	0.0021939495860897567	-3.9068618247701083	DAYD042 - DAYD028
VPS72	-0.24518140424421198	5.387220057804269	-3.9992845937652475	9.378522052561819e-5	0.002196991462883976	-3.9061321879290385	DAYD042 - DAYD028
HCN3	0.5769323537234705	0.5624558239543129	3.9984645164962895	9.41220150332082e-5	0.002201290123577964	3.9052654382525147	DAYD042 - DAYD028
PDCD6	-0.3197924850185663	5.55013522626953	-3.9898128697546773	9.729105468893685e-5	0.0022717065777774523	-3.8972502917081218	DAYD042 - DAYD028
REL	0.5208683057746244	5.978577330233631	3.9885347840949703	9.776544094449558e-5	0.002275507604894086	3.8960717410977908	DAYD042 - DAYD028
NOL10	-0.25255704750598973	3.643314641092494	-3.9885512071809814	9.777076547490607e-5	0.002275507604894086	-3.8960585436641137	DAYD042 - DAYD028
MMADHC	-0.3608579105718599	5.377173986932169	-3.9876627687890123	9.810292408963797e-5	0.0022768656290314275	-3.8952365906209354	DAYD042 - DAYD028
TCEAL1	-0.6860007070512943	1.3476916431302222	-3.98757286995872	9.814622732384775e-5	0.0022768656290314275	-3.895129626964455	DAYD042 - DAYD028
USP28	0.36427413860179403	4.869128948393635	3.9866127937055094	9.849512290347472e-5	0.0022812741369256403	3.894269439332406	DAYD042 - DAYD028
PIGF	-0.5604671714545624	1.3209996600425913	-3.985084135608373	9.911951390022629e-5	0.0022895713545781847	-3.8927371848027734	DAYD042 - DAYD028
RAB42	1.409741963627431	-1.5250918429883067	3.9847651624948135	9.921859273148066e-5	0.0022895713545781847	3.892494883587725	DAYD042 - DAYD028
HEXIM1	0.23991605248964198	6.249967810292451	3.9844026301125886	9.933168202661623e-5	0.0022895713545781847	3.8922185982243147	DAYD042 - DAYD028
NUDT7	-0.5216591580576551	1.3285964214429447	-3.9760978088925487	1.0259485701086226e-4	0.0023552099489900745	-3.88437168644183	DAYD042 - DAYD028
AKAP9	0.4812988747464644	5.880142941443075	3.9758077892558976	1.0266946095153015e-4	0.0023552099489900745	3.8841950562845424	DAYD042 - DAYD028
LINC00299	0.7609589394821048	0.23279386755809067	3.975840053266794	1.0267140863981801e-4	0.0023552099489900745	3.884190446616184	DAYD042 - DAYD028
MLH3	-0.41731786656812586	3.800994184078101	-3.9720996588946904	1.0418077193344063e-4	0.0023860221450784807	-3.8806427592859865	DAYD042 - DAYD028
RAB13	-0.503313265782092	1.398737422866498	-3.9704640660273873	1.0483196101353977e-4	0.0023971129938764827	-3.879127126427485	DAYD042 - DAYD028
ALG5	-0.48821953451891265	2.8515927578259412	-3.9692677320133507	1.0532386642493844e-4	0.00240453214922435	-3.8779881032126378	DAYD042 - DAYD028
RP11-291B21.2	-0.7620668785013842	1.8042544823391233	-3.9687718622222694	1.0551247634671135e-4	0.002405014540220278	-3.8775527017159885	DAYD042 - DAYD028
MRPS11	-0.3242274349091918	3.801494947687931	-3.9668334074825595	1.0627517230899087e-4	0.002418560181231551	-3.8757994937092777	DAYD042 - DAYD028
GARS	-0.2224441265598731	5.62756751868971	-3.9661803784489376	1.065541223509241e-4	0.00242107151417606	-3.875161235722905	DAYD042 - DAYD028
OAT	-0.34883594459154743	4.87498812958876	-3.958221635390164	1.0986341036371979e-4	0.0024857283751559597	-3.8677073277529135	DAYD042 - DAYD028
CKS1B	-0.6283633895782818	0.8808131931808427	-3.9579352389887212	1.0986946221580762e-4	0.0024857283751559597	-3.8676938915277237	DAYD042 - DAYD028
C18orf21	-0.4356333708805433	3.0070060949060404	-3.9579913538861686	1.0991904723008596e-4	0.0024857283751559597	-3.867583829961541	DAYD042 - DAYD028
MRPL37	-0.3122157244066779	5.088370560779362	-3.9568710739650337	1.1041951469396509e-4	0.0024931198600712874	-3.8664755801330943	DAYD042 - DAYD028
P2RX4	-0.37486360555451625	4.595055222037641	-3.952880587320912	1.1214181036647348e-4	0.0025280320201924006	-3.862697558270785	DAYD042 - DAYD028
SCCPDH	-0.42393168115941826	3.207564951953089	-3.9517740921556084	1.1262094353662224e-4	0.0025348538388493655	-3.8616562644597074	DAYD042 - DAYD028
EIF3G	-0.40392526611774215	7.393578587676125	-3.9490266755987067	1.1382821891583717e-4	0.002558017564368422	-3.859050924558642	DAYD042 - DAYD028
UQCRQ	-0.8951591715327476	3.00808920022464	-3.9483715702253566	1.14106088959686e-4	0.0025602553710329544	-3.8584549627744904	DAYD042 - DAYD028
FCER1A	-0.9655128619967934	4.8008030807184525	-3.941832921814293	1.1699395286654338e-4	0.00262095657279807	-3.8523409804284987	DAYD042 - DAYD028
UXT	-0.5217809997374188	5.228883900758329	-3.9399963808911282	1.1780966024951508e-4	0.0026351195034003687	-3.8506397973700404	DAYD042 - DAYD028
SLC30A7	0.395850088523904	5.080578359438503	3.937035265889605	1.191637572412661e-4	0.0026558717866402544	3.8478401581190593	DAYD042 - DAYD028
MRPS31	-0.46050294080577014	2.8967971295001136	-3.9371169591219286	1.192220338314656e-4	0.0026558717866402544	-3.8477203438282213	DAYD042 - DAYD028
ABRACL	-0.43181715421928857	4.478275506770366	-3.936318583307544	1.1948167973447684e-4	0.0026558717866402544	-3.847187192687047	DAYD042 - DAYD028
PSMC3	-0.3144003040029384	5.239836650781398	-3.93604195022339	1.1959543683725698e-4	0.0026558717866402544	-3.846953950456037	DAYD042 - DAYD028
NPM1	-0.5721700847267943	7.260462009164861	-3.9356298730087715	1.1979717297570133e-4	0.0026558717866402544	-3.8465408340848444	DAYD042 - DAYD028
MT-CYB	0.7607638509772396	11.961162435773115	3.9355065396383146	1.198471391185853e-4	0.0026558717866402544	3.8464386144990796	DAYD042 - DAYD028
UBE4A	0.35139311549445207	6.44695971827392	3.9320538328008894	1.2143865527871058e-4	0.0026869939750420397	3.8432035728368836	DAYD042 - DAYD028
MRPL48	-0.5637942986081317	2.79589627029218	-3.9308446198316718	1.2202223167537602e-4	0.002695752687474461	-3.842027357222002	DAYD042 - DAYD028
PSMD7	-0.23658397670550624	5.93937455807929	-3.9289476118779314	1.228768762482317e-4	0.002710463814016294	-3.8403143310151697	DAYD042 - DAYD028
TTLL3	0.40774372205575826	5.210526039591813	3.926965628943419	1.2382868916000053e-4	0.002727269902358294	3.8384197138391056	DAYD042 - DAYD028
ATPAF1	-0.2434400730685331	4.534182967771324	-3.923319618687496	1.2558245479752785e-4	0.0027616601085643185	-3.834964454240645	DAYD042 - DAYD028
MYEOV2	-0.6357309127803874	2.594265883217362	-3.920739052558928	1.2675674021140284e-4	0.0027832213905745334	-3.8326762162823034	DAYD042 - DAYD028
SURF2	-0.36395447224030564	3.2229716585756685	-3.9176744738669793	1.282468044001214e-4	0.002811639864405715	-3.8298012364745326	DAYD042 - DAYD028
AC004840.9	0.4183041524670301	2.726034375625796	3.9157943996289175	1.2920785916675524e-4	0.002828391551272264	3.8279635993878127	DAYD042 - DAYD028
RNF125	0.3358699716024436	5.737508169480619	3.9146157578376912	1.2980285398929377e-4	0.0028370912987614283	3.8268323525688652	DAYD042 - DAYD028
C12orf43	-0.3174709152867674	3.651668434690803	-3.9141486915964214	1.300314502763974e-4	0.0028377684285244174	-3.8263990278839892	DAYD042 - DAYD028
PAIP2	-0.47933872776915987	6.728414898499928	-3.910922172803813	1.3163332827043688e-4	0.0028682544262654402	-3.8233825125707637	DAYD042 - DAYD028
NCK1	-0.35717643419730827	4.345067361138904	-3.910546956507837	1.3182784967515255e-4	0.0028682544262654402	-3.823018565158406	DAYD042 - DAYD028
CINP	-0.3102788313727607	3.7053627089467236	-3.9094617078404488	1.3236541333324451e-4	0.0028755935483591394	-3.822015414726396	DAYD042 - DAYD028
RPL17	-1.2503881965365347	4.829773447411195	-3.9083030666071257	1.329798265883798e-4	0.0028845775072645526	-3.8208735452986073	DAYD042 - DAYD028
POLR2K	-1.1993108182890244	2.0862420829400814	-3.9018484279083077	1.3628911039376268e-4	0.0029519029038528387	-3.8148075401547383	DAYD042 - DAYD028
DDX47	-0.2785717099594347	4.700058542430944	-3.90050686915386	1.3695427430637173e-4	0.002961842438312497	-3.8136050454783152	DAYD042 - DAYD028
MTMR9	0.38248406958002157	4.159726121286619	3.899700452002782	1.3738455219641384e-4	0.002966679954196245	3.8128301089428405	DAYD042 - DAYD028
SLC17A9	0.44526607262298423	3.1132708343279663	3.8975622685386218	1.384963943561971e-4	0.002986198532965451	3.810838203087917	DAYD042 - DAYD028
FAM111A	0.3579912272882426	6.260883402940731	3.895068320772781	1.3979978520123505e-4	0.003009782481993606	3.8085222207743272	DAYD042 - DAYD028
RTCA	-0.2768863867241613	4.1829966932175955	-3.891896898468839	1.4150274702520756e-4	0.003041885400122725	-3.8055267013804506	DAYD042 - DAYD028
PLGRKT	-0.5210144241000427	2.4715256765607516	-3.8911305062544477	1.418479955863221e-4	0.0030447492027198585	-3.8049235491494446	DAYD042 - DAYD028
CEBPZ	-0.48454039903966084	4.289220218925999	-3.8905609817874542	1.4221265267445478e-4	0.003048020436425628	-3.8042879895915185	DAYD042 - DAYD028
ATPIF1	-0.29683808279284474	5.369142118677525	-3.8889965061046277	1.4305452645151743e-4	0.0030614947836718185	-3.8028265329899527	DAYD042 - DAYD028
ZNF830	-0.2728415716602548	4.182576330384348	-3.883088292135725	1.4628289738732005e-4	0.003125926200121899	-3.797296299780591	DAYD042 - DAYD028
GK5	0.7507167903608152	2.5252523069563324	3.881683282229058	1.4706394460772498e-4	0.0031379468715704763	3.7959756316641178	DAYD042 - DAYD028
CNPY4	-0.3846405319985511	3.247492125792718	-3.8798055760283985	1.481344867585713e-4	0.003148837912595956	-3.7941761476362252	DAYD042 - DAYD028
MT-CO1	0.7453490019482292	13.177799382356216	3.8796606760041077	1.4816793637997434e-4	0.003148837912595956	3.794120119355871	DAYD042 - DAYD028
DNAJA1	-0.6846458128431072	6.257875674755669	-3.879765358602182	1.4823220257067314e-4	0.003148837912595956	-3.7940125065829484	DAYD042 - DAYD028
POC5	-0.3661984200031103	3.1198879753264417	-3.8791468660967166	1.484894911511261e-4	0.003149644154992867	-3.793582120215609	DAYD042 - DAYD028
FBXO8	-0.4425642020051974	3.047275977044986	-3.877556421333535	1.4940209811457848e-4	0.0031643276237836976	-3.792061173734229	DAYD042 - DAYD028
ARL17A	0.6929395741362764	1.192971419283527	3.8760554579470505	1.5024646444692939e-4	0.0031775246383768867	3.7906617269975107	DAYD042 - DAYD028
CSTF1	-0.16206673121894966	4.664616041393167	-3.873740618694762	1.5153146837872133e-4	0.003195971559425931	-3.7885461146462425	DAYD042 - DAYD028
ABCA2	0.38569798196984095	6.467098262454758	3.8737394493568886	1.5156383230982307e-4	0.003195971559425931	3.7884930494673177	DAYD042 - DAYD028
RPL32	-0.6996214468776678	9.026598844531913	-3.87246305786439	1.5227209006302026e-4	0.003206198259977963	-3.787334425142673	DAYD042 - DAYD028
PRDX4	-0.6161696723350825	2.812668901288401	-3.8713903438646713	1.5287512173113485e-4	0.003214182647231473	-3.786351929533264	DAYD042 - DAYD028
MGMT	-0.47605509627851106	3.3587107598686963	-3.869920417656662	1.5376309807057842e-4	0.0032281258600782253	-3.7849118057662174	DAYD042 - DAYD028
ING4	-0.35995233814211414	4.533449945923714	-3.8689636498161373	1.5430127073292864e-4	0.0032346952521530733	-3.7840428003780957	DAYD042 - DAYD028
MT-ND4	0.8129380101893702	12.778231431721311	3.867958315947966	1.5491920391382525e-4	0.003242915113997858	3.7830485145424673	DAYD042 - DAYD028
SRGN	-0.8158788158269701	9.84699141838449	-3.865986750855221	1.5606515115794273e-4	0.003262147846620171	-3.781214467362233	DAYD042 - DAYD028
MEG3	0.8811724129989305	0.047373050088107785	3.864461687043087	1.569627277909894e-4	0.0032761406556375116	3.779786759006144	DAYD042 - DAYD028
CLNS1A	-0.4876658879544431	4.893296255911112	-3.861830098232145	1.586413683853333e-4	0.0033063716255636957	-3.777137171691209	DAYD042 - DAYD028
UBLCP1	-0.3304958464804182	5.38688893355574	-3.8562567447072698	1.61875485116298e-4	0.003365537803128522	-3.772105954561495	DAYD042 - DAYD028
CRIM1	0.548134792310806	2.7354917745640503	3.856086925143604	1.6197745454276332e-4	0.003365537803128522	3.7719488668248506	DAYD042 - DAYD028
TMEM11	-0.3317147876015891	4.381311823823497	-3.8557938620047705	1.6218329803377e-4	0.003365537803128522	-3.7716320404979284	DAYD042 - DAYD028
DAD1	-0.36528117739054267	6.395837876254463	-3.854028541798594	1.6323357065716978e-4	0.0033824445521456825	-3.770021368576594	DAYD042 - DAYD028
SAAL1	-0.42178127420761724	2.322196770193122	-3.8521415042033493	1.6438019868713876e-4	0.0034012963301834477	-3.768274024333678	DAYD042 - DAYD028
COX14	-0.5762767569721077	2.7444861844707047	-3.851340373672577	1.6494055857040548e-4	0.003403473477384197	-3.7674242604877177	DAYD042 - DAYD028
HYPK	0.44131660588895993	2.7763339298079477	3.8512631421870425	1.649594387367271e-4	0.003403473477384197	3.767395676777603	DAYD042 - DAYD028
NPC1	0.40262608077492956	5.048114358846655	3.849519060602758	1.6604775467632063e-4	0.0034210125640630764	3.765753196315124	DAYD042 - DAYD028
RPL11	-0.9183741976509427	7.638936941048238	-3.8487730154153743	1.6642985733588398e-4	0.0034239724231279285	-3.7651789304064684	DAYD042 - DAYD028
CASP4	-0.6178194383734761	7.127478682959524	-3.841053179148761	1.714294847793605e-4	0.0035217845514043155	-3.7577770958827172	DAYD042 - DAYD028
ASNSD1	-0.5537775133640199	4.403841630795574	-3.839642666177248	1.7232286756734222e-4	0.0035350805403814778	-3.756475885693457	DAYD042 - DAYD028
TPRKB	-0.8252343346918287	1.1116199852472572	-3.838481292525865	1.730842997312228e-4	0.0035456355836524386	-3.7553718599296766	DAYD042 - DAYD028
ZBTB8OS	-0.5149908779182564	2.321255241691405	-3.832272245727398	1.744115639738064e-4	0.0035629252965198653	-3.753458290675235	DAYD042 - DAYD028
FAM50A	-0.31388397685882374	4.998314740117986	-3.8364080305104618	1.744245462014948e-4	0.0035629252965198653	-3.753439641405948	DAYD042 - DAYD028
VPS25	-0.38740920119698963	4.500275825563871	-3.8353311788649513	1.7512944609451638e-4	0.0035722426788597377	-3.752428991064741	DAYD042 - DAYD028
CIR1	-0.5291960972563281	6.325060977081974	-3.8337088350992214	1.7621732643894055e-4	0.0035893344789548736	-3.750876725512505	DAYD042 - DAYD028
GRHPR	-0.2948823283989608	5.083434022527667	-3.8276102217371704	1.8027089025284237e-4	0.003663175008360428	-3.745171078385327	DAYD042 - DAYD028
EIF3L	-0.32371332847868395	8.520514387885113	-3.827494937865517	1.803526971386367e-4	0.003663175008360428	-3.7450571765027223	DAYD042 - DAYD028
TXNL1	-0.29728972126485065	5.274518537243613	-3.827100098474533	1.8061818474672046e-4	0.0036633857810210533	-3.744687865444728	DAYD042 - DAYD028
PMPCB	-0.28356932563327053	5.153255366172629	-3.8246763665718975	1.8227189037938718e-4	0.003691712758600846	-3.742398876239578	DAYD042 - DAYD028
SLC25A16	0.30634603616489864	3.8568955839505255	3.82405857813618	1.8268741476051384e-4	0.0036949172900858853	3.7418267947619	DAYD042 - DAYD028
MLF1	-1.3270453259998756	-2.0965534386938076	-3.82262780410581	1.836772840597845e-4	0.0037062438792579725	-3.740468885390199	DAYD042 - DAYD028
HOXB4	0.45132264469775585	1.7272625267225727	3.822489933561671	1.837636240969134e-4	0.0037062438792579725	3.7403507699650302	DAYD042 - DAYD028
ATM	0.6283189898831179	7.5801617348634265	3.821659095499039	1.8436704475996988e-4	0.0037117604108019998	3.739526728211659	DAYD042 - DAYD028
RBX1	-0.9096042271169069	3.330234666774015	-3.8213501397493257	1.8455410399113007e-4	0.0037117604108019998	-3.7392717916434868	DAYD042 - DAYD028
DNAJB11	-0.2937329114897871	4.796099776912089	-3.8205208750659763	1.8512611666955482e-4	0.00371786656914887	-3.7384937196684915	DAYD042 - DAYD028
MRPL32	-0.7009878175373383	2.5318529201535105	-3.8201544795976585	1.8537551974307737e-4	0.00371786656914887	-3.7381551800202586	DAYD042 - DAYD028
USP42	0.30815270864544875	4.718581242338825	3.811946167555786	1.9110417017953013e-4	0.003827414063846656	3.730494691469067	DAYD042 - DAYD028
SNAPC5	-0.37056381808196015	3.103174133313661	-3.810026069010993	1.925405482968148e-4	0.003850810965936296	-3.7286077917173874	DAYD042 - DAYD028
THAP7	-0.40661672028461293	4.150979820400874	-3.8086914122000013	1.9349221105793683e-4	0.003864461962158516	-3.7273649110402434	DAYD042 - DAYD028
HENMT1	-0.42655759225145173	3.6185263485049934	-3.8043528735036265	1.9664270055806294e-4	0.00392192941668581	-3.7232909364724907	DAYD042 - DAYD028
FAM114A2	-0.2582168472929296	3.853920493854027	-3.803731860387938	1.9707184736839157e-4	0.003925037071026495	-3.7227407493350135	DAYD042 - DAYD028
ENPP5	0.619500777129917	1.1970885849745412	3.802806397741423	1.9775744916093253e-4	0.003933236800486137	3.7218641059096202	DAYD042 - DAYD028
PAN2	0.37102879524212806	4.933038833178054	3.801825475420055	1.9851125393159194e-4	0.003942768473662047	3.7209035446329435	DAYD042 - DAYD028
SLC15A2	0.4355799818223596	2.932400896472969	3.79999213412601	1.9985969460583163e-4	0.003964067975883622	3.7191937651992752	DAYD042 - DAYD028
RRS1	-0.30084374294905203	4.1796317248391475	-3.7960374107765573	2.0282556172873236e-4	0.00401734491920634	-3.7154709578148237	DAYD042 - DAYD028
MNAT1	-0.5029602612978576	1.6098507349638367	-3.7936558442729047	2.0463421503204169e-4	0.004047585851046995	-3.713225728344868	DAYD042 - DAYD028
WDR60	-0.37604717294121537	3.115232476594306	-3.7872663503098942	2.0955559589812563e-4	0.004134255345833914	-3.70720948330237	DAYD042 - DAYD028
LSM5	-0.6906404265712107	2.105276946838164	-3.7872930663139432	2.0959177519269426e-4	0.004134255345833914	-3.7071657485487033	DAYD042 - DAYD028
CAMKMT	-0.36661316992174764	1.8523932280191646	-3.786563878842045	2.1007569947040835e-4	0.00413811665897814	-3.7065814452076973	DAYD042 - DAYD028
COMMD3	-0.5846027345525688	2.7383242484407537	-3.785642455995634	2.1076457409175092e-4	0.004140860830926934	-3.7057518560296345	DAYD042 - DAYD028
SLC2A13	0.6524441433942737	1.4486441209693497	3.785696164927187	2.1079173171362038e-4	0.004140860830926934	3.7057192031934054	DAYD042 - DAYD028
CDK7	-0.26353607197427076	3.4086449060797603	-3.7844590089931893	2.1171638331647142e-4	0.004153343257410559	-3.7046098033792125	DAYD042 - DAYD028
MNDA	-0.6948908403074814	10.473506285532531	-3.7822806387503385	2.1346205718144354e-4	0.004181876045191718	-3.70252768640775	DAYD042 - DAYD028
WBP5	-1.6338693668324102	-2.353502778536596	-3.7806934397363623	2.1469510409625732e-4	0.004200302036542582	-3.7010666087613147	DAYD042 - DAYD028
NBEAL1	1.2123260033163112	0.5054710562849859	3.7803171622444154	2.1507455967598752e-4	0.004202000921016572	3.7006185647648486	DAYD042 - DAYD028
C17orf89	-0.6790426009810615	1.7811693787640672	-3.779537538335856	2.156197461969282e-4	0.004206928743733545	-3.6999761307809225	DAYD042 - DAYD028
TXNL4A	-0.34949866176065925	4.587085888639861	-3.7789019039428275	2.1613094730830098e-4	0.004211181008612215	-3.699375128432548	DAYD042 - DAYD028
PPP1R7	-0.25760248887752457	5.458550397174426	-3.7773823838932903	2.1737001283817265e-4	0.004227983223616788	-3.6979239200116503	DAYD042 - DAYD028
C1orf131	-0.33260841009656295	3.001766967348781	-3.7771092246186933	2.175821450036773e-4	0.004227983223616788	-3.697676247272834	DAYD042 - DAYD028
VTA1	-0.32756053205545577	4.864558780543449	-3.776716724354139	2.1791634115847882e-4	0.004228754944642914	-3.6972865195322813	DAYD042 - DAYD028
RAD52	0.42175504954772647	2.8603416303285694	3.7753472392069134	2.1902431526305244e-4	0.004244519793761717	3.6959984414752043	DAYD042 - DAYD028
MAP2K1	0.2524368187073591	6.3376949039346675	3.7730073911777047	2.2092391733922028e-4	0.004274326098725119	3.6938042230912265	DAYD042 - DAYD028
RFC2	-0.313854417517641	4.13846484536702	-3.7721221038867965	2.2166451903201276e-4	0.004274326098725119	-3.6929535546387893	DAYD042 - DAYD028
LSM10	-0.37387505420932765	5.180751879167505	-3.7720047956520673	2.2175240339936198e-4	0.004274326098725119	-3.6928527862277045	DAYD042 - DAYD028
MRPS17	-0.3937998122933104	2.144441537667659	-3.772024348955308	2.2175299049792579e-4	0.004274326098725119	-3.6928521131852583	DAYD042 - DAYD028
MRPS18A	-0.3446181001754782	3.396808643215287	-3.76745049109423	2.2542961244612655e-4	0.004339368947354393	-3.688669737793248	DAYD042 - DAYD028
ETNK1	0.538108570583895	5.577317611479926	3.76678394150306	2.2607074490164027e-4	0.00434588473465536	3.6879469749580105	DAYD042 - DAYD028
SFT2D2	0.35298434430963077	6.423869057733515	3.7642755705022326	2.2817342305704596e-4	0.004380441651202113	3.6855900071717733	DAYD042 - DAYD028
DNM3	0.7819828274832015	1.9986649192447097	3.7638906768277414	2.2848697449344763e-4	0.00438060474462738	3.6852402840274245	DAYD042 - DAYD028
HGF	0.5214718773928784	2.5438129960429423	3.7588030010061595	2.328450213632126e-4	0.004458206009034311	3.6804255677906745	DAYD042 - DAYD028
PWWP2A	0.24328512440611316	4.8650310254000955	3.7561988129974457	2.3508712663389308e-4	0.004495141329510925	3.677981369157679	DAYD042 - DAYD028
CBR3	-0.7149859306837933	1.0910181635689415	-3.754802504068944	2.3632884243612645e-4	0.0045128752358813504	-3.6766371263084063	DAYD042 - DAYD028
CIRH1A	-0.3016533278110263	4.155584013843565	-3.7532779795224407	2.3765142485625043e-4	0.004532104197789849	-3.675212608984516	DAYD042 - DAYD028
ATP5L	-0.6215947309259828	5.508463805386846	-3.7524099412522176	2.3837817555590486e-4	0.00453993448406206	-3.674433009272367	DAYD042 - DAYD028
KAT5	-0.2476217599071333	5.180269360212961	-3.75162703217447	2.3909435130897868e-4	0.0045475428937707734	-3.6736669320604296	DAYD042 - DAYD028
MRPL9	-0.3639783824659828	4.508025669493922	-3.7511280388560078	2.395508772652349e-4	0.004550199203080387	-3.673179719268266	DAYD042 - DAYD028
AC004951.6	0.8616057576260898	-0.10874901032005707	3.749013503595983	2.4139723971166975e-4	0.004577773009065803	3.671218092852584	DAYD042 - DAYD028
LNPEP	0.4645616544623854	6.68388374740677	3.7487741845715967	2.4164010730305563e-4	0.004577773009065803	3.6709611119232735	DAYD042 - DAYD028
XPNPEP3	0.23874032327914785	3.7742046219629786	3.7471002293306417	2.4313034763270532e-4	0.004599936484855927	3.669389556750815	DAYD042 - DAYD028
MTERFD1	-0.5580144326991165	2.2516660213401716	-3.7431530754798366	2.467308582940485e-4	0.004661914638292811	-3.665629561820985	DAYD042 - DAYD028
ATP7A	0.4804160593721569	4.73181030050752	3.7378490921979295	2.515283894651061e-4	0.004746317572561004	3.6606987152478356	DAYD042 - DAYD028
MIB2	0.3432606754362979	5.051473961768216	3.735050690391575	2.54135985178277e-4	0.004789229326981703	3.6580555383638784	DAYD042 - DAYD028
ANAPC7	-0.19239702152042248	5.1446460092555855	-3.7330588312144126	2.5601709417790727e-4	0.004809554991811449	-3.6561645066046187	DAYD042 - DAYD028
FAM19A1	-1.0703228146301875	-0.9899861423763177	-3.73284851156961	2.5620473311779813e-4	0.004809554991811449	-3.655976593138168	DAYD042 - DAYD028
TNFAIP8	-0.36035738110181637	6.5959095011350914	-3.7328962592091055	2.562193292991475e-4	0.004809554991811449	-3.655961981012187	DAYD042 - DAYD028
ADK	-0.35923595449849133	3.909019574467756	-3.731694262542122	2.5729502486675237e-4	0.004823441980530763	-3.6548872530875838	DAYD042 - DAYD028
EIF2S1	-0.3201876610965684	4.818513991202478	-3.730084280881544	2.5886748503641004e-4	0.004840520004948173	-3.6533237642948984	DAYD042 - DAYD028
PCED1B-AS1	-0.6202797726325002	5.745536651440578	-3.7300324543316035	2.5888017853761814e-4	0.004840520004948173	-3.6533111794853474	DAYD042 - DAYD028
UTP18	-0.32056195213934835	4.428053736007187	-3.7288916382688284	2.5997089479303144e-4	0.0048505164484332584	-3.6522319577818116	DAYD042 - DAYD028
CSRNP2	0.206905388837189	4.656075863708838	3.728723981086623	2.6010782597870317e-4	0.0048505164484332584	3.652096769722709	DAYD042 - DAYD028
DNAL1	0.39548513997360213	2.2601811112297066	3.728419035764393	2.6042814636086645e-4	0.0048505164484332584	3.6517807874437422	DAYD042 - DAYD028
ERGIC2	-0.5326859687635688	4.183713284465596	-3.7267934265308265	2.6194570349652186e-4	0.004871146619862459	-3.6502887177584116	DAYD042 - DAYD028
RPL12	-0.5864718957127053	8.686304768584696	-3.726530250660022	2.622142296068023e-4	0.004871146619862459	-3.6500255457782025	DAYD042 - DAYD028
COA6	-0.508452996455746	2.0297950330693717	-3.725869858220921	2.628713617726721e-4	0.004877044903172573	-3.649382580386614	DAYD042 - DAYD028
RP11-819C21.1	0.5784943075816401	1.324604895553313	3.725417639972273	2.6332101942743385e-4	0.004879083663197355	3.6489434844518813	DAYD042 - DAYD028
MYBL1	0.8026304269566444	4.336425888154052	3.7192949519551153	2.6929044125951275e-4	0.004983261258359025	3.6431799428626097	DAYD042 - DAYD028
FLVCR1	0.386934685837093	3.947826400853576	3.718298707027891	2.702720895158019e-4	0.004994989968400148	3.6422436359985615	DAYD042 - DAYD028
WIBG	-0.33778898135457425	4.255424247049173	-3.7168920276217157	2.7157635369887183e-4	0.005009532988509894	-3.6410045335150114	DAYD042 - DAYD028
CD99L2	-0.24569854036590222	5.332041801370557	-3.7167831836063874	2.7175669902849633e-4	0.005009532988509894	-3.6408336374673693	DAYD042 - DAYD028
EXOSC9	-0.3449611406411113	3.6485210000681048	-3.7131765315406184	2.75386531197689e-4	0.00506993665128053	-3.637416401651175	DAYD042 - DAYD028
NUF2	-0.9205170900235133	-1.0477428310678536	-3.7104436410377066	2.7806767558532917e-4	0.005112742408969689	-3.634919289530049	DAYD042 - DAYD028
EEF1D	-0.454123482118133	8.373875720009387	-3.7097104139690233	2.7885745688555e-4	0.005120398127118169	-3.634188020071341	DAYD042 - DAYD028
OSER1	-0.41950604372994427	5.758765202063895	-3.7094129076201017	2.7919719592851854e-4	0.005120398127118169	-3.6338740478221583	DAYD042 - DAYD028
HMOX2	-0.29422662216975226	6.215125952408662	-3.7084747583444546	2.8015968112220783e-4	0.005131496200146562	-3.632986500239519	DAYD042 - DAYD028
PHYH	-0.37721760405991	2.2387667028148712	-3.7071480858813946	2.814960002169253e-4	0.0051494045390000605	-3.6317589506161996	DAYD042 - DAYD028
GGPS1	-0.31210043799531295	4.54992335586407	-3.706369026751799	2.823421104557744e-4	0.005156466450764659	-3.630984529515428	DAYD042 - DAYD028
RABGGTB	-0.43538919394917963	3.1205546560316106	-3.706123168096369	2.8260021565123866e-4	0.005156466450764659	-3.630748725854009	DAYD042 - DAYD028
ZFP36L2	0.34506214505798205	9.484721035243027	3.7043807142430816	2.843932818343565e-4	0.005182598384697156	3.6291161377377366	DAYD042 - DAYD028
FAM162A	-0.4203705375921434	3.3839257546280623	-3.7036053669165856	2.851994348342991e-4	0.005190702007884075	-3.6283852753436254	DAYD042 - DAYD028
HAS3	0.5661757294323717	1.2091282089138025	3.70241822878492	2.8645374719030604e-4	0.005206931404623791	3.6272519491271096	DAYD042 - DAYD028
SMIM19	-0.44147495374249157	2.901712553695011	-3.699893646283275	2.8908762815269906e-4	0.00524816477910589	-3.624887176468874	DAYD042 - DAYD028
EXOSC5	-0.38822655707429377	3.5025732353016346	-3.6987894875640785	2.9024527403928417e-4	0.005255239533342462	-3.623854188553838	DAYD042 - DAYD028
SATB2	0.8598519250048489	-0.71057594340281	3.698729187476798	2.903659724303061e-4	0.005255239533342462	3.6237467095287914	DAYD042 - DAYD028
FAM199X	0.3518625043309269	5.113192900909698	3.698467098535068	2.905752221082114e-4	0.005255239533342462	3.6235604768398026	DAYD042 - DAYD028
THOC3	-0.3768299972919711	2.7913662302410867	-3.695281680374953	2.939939869805879e-4	0.005310381953510997	-3.620535430291793	DAYD042 - DAYD028
ELP6	-0.3906010253401182	3.3305885241535207	-3.694386661078096	2.950379546033402e-4	0.0053225440051557354	-3.6196182559466994	DAYD042 - DAYD028
ITGA10	0.704363692995	0.2227595502579364	3.693082535157991	2.963408592620346e-4	0.005339340952324739	3.6184778481162656	DAYD042 - DAYD028
MRPL57	-0.41183957477617783	3.82508208316056	-3.689231835655156	3.004823995809517e-4	0.005401650654958055	-3.6148837704925736	DAYD042 - DAYD028
DTHD1	0.7945738833394385	1.904516303045987	3.688751669498127	3.0107869048408325e-4	0.005401650654958055	3.614370127441207	DAYD042 - DAYD028
RRP36	-0.2166450228841006	4.378356166029386	-3.6886751897395347	3.01123807046484e-4	0.005401650654958055	-3.6143313029588784	DAYD042 - DAYD028
TTC4	-0.26800539540260715	4.109901132201626	-3.688553175079208	3.013037726059472e-4	0.005401650654958055	-3.6141764900772833	DAYD042 - DAYD028
UQCR10	-0.43658929186439277	4.639800470258527	-3.6857606791116195	3.042811060585028e-4	0.005448225290523816	-3.611627768745177	DAYD042 - DAYD028
PTP4A2	-0.22305023098535592	8.216983907027018	-3.6833736638970795	3.0705384707793747e-4	0.005491025210509567	-3.60927510204625	DAYD042 - DAYD028
ANKRD23	0.6510690638151654	1.2648994481098994	3.6805733445934417	3.1022727030391634e-4	0.0055408751263236805	3.606606746845552	DAYD042 - DAYD028
ZFC3H1	0.3979857732461758	5.577154259363671	3.679467580290411	3.1142062369551843e-4	0.005555279697226887	3.605609930196454	DAYD042 - DAYD028
UBE2T	-0.7777290846609265	-0.6152299496062342	-3.6753840419617965	3.158997884300675e-4	0.005628189778977381	-3.6019000823718894	DAYD042 - DAYD028
BATF	-0.4305845378408395	3.355125813520996	-3.665324958610326	3.278350436317651e-4	0.005826189723250828	-3.5922500534355306	DAYD042 - DAYD028
EEF1B2	-0.9766160518163529	5.684464716283605	-3.6650473786002915	3.281884378029558e-4	0.005826189723250828	-3.5919693647479267	DAYD042 - DAYD028
SLC23A3	0.8432908657273661	-0.4513498639274395	3.664964007677914	3.282303263307744e-4	0.005826189723250828	3.591936112901325	DAYD042 - DAYD028
LUCAT1	0.7942487013818216	4.497650490335684	3.66422118740147	3.2914402774912593e-4	0.0058351953561449985	3.591211787040665	DAYD042 - DAYD028
C9orf85	-0.386029646035567	2.265471665986365	-3.6614887210581086	3.324831923160118e-4	0.005887125328801392	-3.5885806116795234	DAYD042 - DAYD028
EIF2B5	-0.25307093514595813	5.183562588052106	-3.660641492150684	3.3345412488017224e-4	0.005897045853792209	-3.5878201818434405	DAYD042 - DAYD028
CLOCK	0.37752150994014233	3.93192825368011	3.6583281819949796	3.362604057585507e-4	0.005939359688429013	3.5856339067355796	DAYD042 - DAYD028
RP11-192H23.4	0.5334544070665999	1.5626335613344877	3.657865415089421	3.3682212359371607e-4	0.005941972598041477	3.585198343483363	DAYD042 - DAYD028
AC079767.4	-0.8002516769785675	-0.07900477012563117	-3.6551966078365856	3.40108573068973e-4	0.005988784168854868	-3.582663527174524	DAYD042 - DAYD028
MAPK9	-0.19857068312773407	4.629420533741849	-3.6550242907129635	3.403097410714187e-4	0.005988784168854868	-3.5825091129402487	DAYD042 - DAYD028
FAM122B	0.2701277507371902	5.168723254063865	3.650353822803634	3.4616509980155694e-4	0.0060787674872000335	3.5780516163831084	DAYD042 - DAYD028
PABPC3	-0.531009450902252	2.425020910020391	-3.6499806751543646	3.4648885396181814e-4	0.0060787674872000335	-3.577807215470803	DAYD042 - DAYD028
NDUFA9	-0.3038212015185131	4.627459824622605	-3.6498504417493076	3.4669293676997404e-4	0.0060787674872000335	-3.577653263799628	DAYD042 - DAYD028
PRKAG1	-0.2664577505012593	5.125117682271905	-3.646783823354739	3.505691010550127e-4	0.006139234501402417	-3.5747452261172747	DAYD042 - DAYD028
POP5	-0.45638567395576013	2.7353055113182076	-3.644392594958023	3.536275896310132e-4	0.006177864608707923	-3.5724717879786883	DAYD042 - DAYD028
ETFB	-0.33627255824164415	4.909361134799461	-3.644357190971138	3.5363542537311367e-4	0.006177864608707923	-3.572465987162456	DAYD042 - DAYD028
BZRAP1	0.5073980258616846	4.486413471100796	3.641334431731201	3.5753931576720284e-4	0.006238474574018266	3.569590772137956	DAYD042 - DAYD028
OIP5-AS1	0.3071228344248649	7.013154252170692	3.6399942365121687	3.593008548283316e-4	0.006251376918270781	3.5683029994945628	DAYD042 - DAYD028
IFI27L2	-0.5793227443167321	2.7303260689565003	-3.639693625612505	3.5967040521113074e-4	0.006251376918270781	-3.5680335891635173	DAYD042 - DAYD028
LSM11	0.35253535332315566	2.7067925083983324	3.6396825245265707	3.5967730334447923e-4	0.006251376918270781	3.56802856273448	DAYD042 - DAYD028
PAPD5	0.36121752578349575	4.399565596385738	3.639483449783639	3.600201052513883e-4	0.006251376918270781	3.5677788884290687	DAYD042 - DAYD028
CNN3	-0.6871812904775337	0.7510362689077663	-3.637362630004861	3.6273228523660137e-4	0.006290864270528497	-3.56581131589382	DAYD042 - DAYD028
IKZF2	0.6224202794212492	4.01623644923242	3.63684074295478	3.633952718424623e-4	0.006294760076788611	3.5653324396706783	DAYD042 - DAYD028
MT-ATP6	0.7015601068788619	11.838480499043929	3.6355387190383666	3.650711065755508e-4	0.006316169988463746	3.564125614276878	DAYD042 - DAYD028
DGKE	0.5177221170400936	3.8012639763374936	3.6352095683099304	3.655442126431016e-4	0.006316744757587171	3.563785852111546	DAYD042 - DAYD028
CEP97	0.5026736724844207	3.1802886501444942	3.6343504283834935	3.666668891762135e-4	0.006328529481454838	3.562981242033519	DAYD042 - DAYD028
NAMPTL	-1.0213653857620177	4.36087217340538	-3.633962090634555	3.6719947939053277e-4	0.00633011347424736	-3.5626003456331596	DAYD042 - DAYD028
BDP1	0.6171633105688947	4.503666590830855	3.630646874253813	3.71630686251893e-4	0.00639882092874962	3.5594511238647693	DAYD042 - DAYD028
CMC2	-0.5545531131511134	1.9849583766023495	-3.629580491002492	3.7295955505559336e-4	0.006409748157046684	-3.558513548993213	DAYD042 - DAYD028
RBP7	-0.6539733382787354	3.5020577335578955	-3.6294879557187576	3.7315804034060077e-4	0.006409748157046684	-3.5583737771108255	DAYD042 - DAYD028
USP39	-0.1521885171103463	5.716235799508695	-3.629046936952206	3.737244333268169e-4	0.006411807482166178	-3.557975309110239	DAYD042 - DAYD028
LCORL	0.43145185958733423	2.630541158745793	3.628421736393605	3.7458581188529584e-4	0.006418916776459246	3.5573703940594754	DAYD042 - DAYD028
ITGB8	1.4162774076616602	0.014057146691204133	3.6271751975442257	3.764116736275815e-4	0.006442516845401753	3.5560924449442006	DAYD042 - DAYD028
GALNT7	0.4057453375164517	4.732538394171992	3.625555834433537	3.7846989338009704e-4	0.006470032939212135	3.5546587938749856	DAYD042 - DAYD028
LRR1	-0.41200302512205966	1.960975830345019	-3.6239326567599703	3.8068975961565204e-4	0.006500243695696508	-3.5531206936688373	DAYD042 - DAYD028
ZCWPW1	-0.31237183709477145	2.412405373457025	-3.6229578469544834	3.8200439602520354e-4	0.006514057084167921	-3.552213756392158	DAYD042 - DAYD028
C12orf45	-0.5765565250906017	0.83498724138749425	-3.6226037312771924	3.824059973505263e-4	0.006514057084167921	-3.5519372825665587	DAYD042 - DAYD028
SS18L1	0.35449991725029983	3.6730537232921785	3.621223204957672	3.843880459649442e-4	0.00653663131990737	3.550576745760793	DAYD042 - DAYD028
MTRNR2L12	-0.9970443242222577	3.0818169417616934	-3.6210124240755746	3.84641606220176e-4	0.00653663131990737	-3.550403167769895	DAYD042 - DAYD028
UBE2N	-0.32571103866662376	5.620977547506082	-3.618911382091883	3.875178909336881e-4	0.00657772684847253	-3.548441621035026	DAYD042 - DAYD028
ZNF410	-0.22974040621891856	4.521413887649981	-3.617785013163251	3.891506117613174e-4	0.006597642012860115	-3.5473341958920273	DAYD042 - DAYD028
MAP3K10	0.3156671627571259	4.088796712726377	3.6146754793481652	3.9354687275123206e-4	0.006656937887234509	3.5443737895958662	DAYD042 - DAYD028
HAX1	-0.3615304526814942	5.231630710041909	-3.6146248241538737	3.935752274555779e-4	0.006656937887234509	-3.5443547962604796	DAYD042 - DAYD028
TBCB	-0.32933722116275543	5.785196250938294	-3.6130461904760494	3.9579658177461716e-4	0.006686634016804121	-3.542870786259626	DAYD042 - DAYD028
LINC01160	0.848513662303682	-0.9697324594749641	3.6120085386641954	3.972349861567341e-4	0.006696986887739655	3.54191398351892	DAYD042 - DAYD028
CCSAP	0.37248816910191884	4.724901991505493	3.611979796199901	3.9734211896616897e-4	0.006696986887739655	3.5418428501389734	DAYD042 - DAYD028
PHC3	0.5680506926647393	6.268673298800172	3.608331697746626	4.0265341299108317e-4	0.006773268765033455	3.538338564170167	DAYD042 - DAYD028
PANK3	0.4974302086721414	5.271501727060548	3.608008995518354	4.030959182519821e-4	0.006773268765033455	3.538048560021639	DAYD042 - DAYD028
CNOT8	-0.21932311618915534	6.5423161317962695	-3.6078394055940852	4.032830636562398e-4	0.006773268765033455	-3.5379260002379302	DAYD042 - DAYD028
PFDN5	-1.1111021303400568	5.120106292823368	-3.6044687228250507	4.0823606700266516e-4	0.006848446170745645	-3.534701484883368	DAYD042 - DAYD028
TP53TG1	-0.5772075009952935	1.8301454575683214	-3.6030251850397383	4.1026776772437026e-4	0.00687449841834534	-3.5333893611282416	DAYD042 - DAYD028
TTBK2	0.36619874560930077	4.05590060286784	3.600586443462994	4.1393378603183284e-4	0.0069278428524675055	3.531037035166807	DAYD042 - DAYD028
COG8	0.22571220845620843	4.2147884739872215	3.5984356570051084	4.171159797005253e-4	0.006972974934225313	3.5290108810397753	DAYD042 - DAYD028
MBTD1	0.34431476258981597	4.886168386137989	3.5961685634410205	4.2046622532350544e-4	0.00701489625646858	3.5268932659140595	DAYD042 - DAYD028
PSMD8	-0.27452623718569047	6.422199007204789	-3.5959310194250578	4.2093435313164137e-4	0.00701489625646858	-3.5265986283887387	DAYD042 - DAYD028
AUTS2	0.5454966325538075	4.194240798287888	3.5956290459371516	4.2131023451808083e-4	0.00701489625646858	3.526362271746221	DAYD042 - DAYD028
ENPP4	0.6477345428501557	3.3342687583023007	3.5952375010422064	4.2191100240827846e-4	0.00701489625646858	3.5259849135863757	DAYD042 - DAYD028
FXYD2	-0.8749417270375985	-0.7743212893371938	-3.5950723388110295	4.2206618144769175e-4	0.00701489625646858	-3.525887523081471	DAYD042 - DAYD028
ZNF32	-0.6304487457635304	2.6943916507937002	-3.592859247121152	4.254975279456772e-4	0.007053962668343709	-3.523742506939687	DAYD042 - DAYD028
NDUFB2	-0.6102897540239307	3.5713962914760224	-3.5922216822368425	4.26398232357413e-4	0.007053962668343709	-3.523182131818214	DAYD042 - DAYD028
EAF2	-0.8781051076331019	0.4594823811707479	-3.5920539485058107	4.265815971490063e-4	0.007053962668343709	-3.5230681864535365	DAYD042 - DAYD028
MSH2	-0.48457166564091203	3.732445188693326	-3.5921691693224855	4.2662061869496094e-4	0.007053962668343709	-3.5230439438382573	DAYD042 - DAYD028
C15orf57	-0.33869026284354087	3.905395930566568	-3.5919536216965984	4.26872810500744e-4	0.007053962668343709	-3.5228873164894132	DAYD042 - DAYD028
ANKDD1A	0.7071638457888283	2.2421710415373255	3.588089340287881	4.3284327272356555e-4	0.007144401604954484	3.5192042866156656	DAYD042 - DAYD028
MRPL27	-0.42805597096441206	2.8554443237864127	-3.5852152439324563	4.37354452260346e-4	0.007210573977564372	-3.5164527763970925	DAYD042 - DAYD028
SERPINI1	-0.6885085141197637	0.3514885048487606	-3.5843888998245372	4.3848395092134095e-4	0.007220905430310155	-3.515768007676848	DAYD042 - DAYD028
SLC33A1	0.32930450452366067	4.477414383933541	3.583617574659379	4.398062835815049e-4	0.007234385145739301	3.514968420764577	DAYD042 - DAYD028
MGST1	-0.5107405663824136	3.27133364689238	-3.5800922397123203	4.453755141558285e-4	0.0073176114225145285	-3.5116252654965354	DAYD042 - DAYD028
TNNC2	-0.9959381481930817	-1.580591483828202	-3.5765851357061065	4.509273613979847e-4	0.007400362182485783	-3.508331158253544	DAYD042 - DAYD028
DNPH1	-0.5511475987383041	3.0321696632350084	-3.575827222748396	4.522450362474238e-4	0.007412881956095379	-3.507554894839858	DAYD042 - DAYD028
ZMAT5	-0.3257760030323058	3.3971095970645178	-3.5754782912114655	4.52722665424488e-4	0.007412881956095379	-3.5072740369516415	DAYD042 - DAYD028
LAPTM4A	-0.34130373390371194	6.638297965589416	-3.574371819736799	4.545397470197242e-4	0.007434158049206423	-3.5062080685968446	DAYD042 - DAYD028
TMBIM4	-0.41276473475463327	6.284942225361374	-3.573679396643737	4.5562774479903745e-4	0.00744347487521522	-3.505571710005424	DAYD042 - DAYD028
AP3S1	-0.3022582331648085	4.849401183354437	-3.5725700477730875	4.5742685985986287e-4	0.0074643746677132165	-3.504522530825183	DAYD042 - DAYD028
RPL3	-0.6116620445354712	10.078592317560958	-3.5699519895994847	4.6171038196496925e-4	0.00752572200342447	-3.502039950439932	DAYD042 - DAYD028
DENND1B	0.5769040910734007	3.8764640368353533	3.569060665146206	4.632714759336064e-4	0.007542605889349873	3.5011405351047458	DAYD042 - DAYD028
C1orf132	0.5791034564328816	5.752466388982446	3.5681827750126853	4.6461794960328756e-4	0.007555961218916431	3.500367040502287	DAYD042 - DAYD028
TRMT112	-0.3616781657491126	5.91383382548407	-3.567778070553454	4.652310865482431e-4	0.0075573737588606	-3.500015510939888	DAYD042 - DAYD028
ADPRM	-0.5743468668913136	2.213645753630131	-3.5665400320050904	4.6735196575406924e-4	0.0075832477155123555	-3.4988028725749376	DAYD042 - DAYD028
PIGH	-0.37272228413542363	3.162521607838981	-3.5654217668699424	4.692533959609943e-4	0.007602512710018383	-3.497720063653667	DAYD042 - DAYD028
MIA	1.0241044316564287	-0.1862599224053149	3.5649349840376434	4.697131922902663e-4	0.007602512710018383	3.4974588377266893	DAYD042 - DAYD028
NOL11	-0.28824249847137207	4.814766929110154	-3.5648676897648177	4.701275269147858e-4	0.007602512710018383	-3.497223644399429	DAYD042 - DAYD028
RPL30	-0.8596706396580576	8.557378447325462	-3.562890657614809	4.733242384881081e-4	0.0076438648532155115	-3.49541553362876	DAYD042 - DAYD028
ARL5B	0.5231315041159283	4.03541959867139	3.5627558380624116	4.7374928407812017e-4	0.0076438648532155115	3.4951759796688395	DAYD042 - DAYD028
PPP1R8	-0.18763631263757663	5.234084537065534	-3.5615586724729122	4.7566047327309144e-4	0.0076660879867582405	-3.494101312684838	DAYD042 - DAYD028
KLC1	0.2243795456701161	5.213435318854947	3.5583710843413794	4.810698000266205e-4	0.007744576601325415	3.4910813227012034	DAYD042 - DAYD028
GTSF1	-0.5433824922630472	0.5915829339199409	-3.5572444226873023	4.8301154435587335e-4	0.007767128529619642	-3.4900049809874862	DAYD042 - DAYD028
MANF	-0.38681785473669983	4.209771282609859	-3.5557128424796014	4.8558714347961664e-4	0.007799811387435454	-3.488583492654106	DAYD042 - DAYD028
HSP90B1	0.4235308882757236	7.676620053936534	3.553643189250412	4.892045373869296e-4	0.007849136488129954	3.486598859280974	DAYD042 - DAYD028
KATNAL1	0.5006608979257787	2.026616991501075	3.5531162082078653	4.901276653927573e-4	0.007855171065892851	3.4860945899022227	DAYD042 - DAYD028
NDUFA7	-0.4189538262293846	3.5462422008199983	-3.5493314629745396	4.966879656081052e-4	0.007951437219768551	-3.4825362520544503	DAYD042 - DAYD028
TPBG	0.7116186481816487	-0.7607622973493366	3.548481896956713	4.982763387221242e-4	0.00795957980900052	3.4816813028334983	DAYD042 - DAYD028
PPA1	-0.4695876366227214	4.298201949667501	-3.548418240618686	4.983051704938349e-4	0.00795957980900052	-3.4816658074923232	DAYD042 - DAYD028
KLRB1	-0.7632420324234035	4.39759090133624	-3.5474457456574697	5.000878794785084e-4	0.007979179943679313	-3.4807093288304687	DAYD042 - DAYD028
ZNF14	-0.48555642238898367	3.3952653797957932	-3.546886959189991	5.010386217624907e-4	0.007985476812995966	-3.480200525155784	DAYD042 - DAYD028
TSC22D2	0.3612517405428939	4.923826037220018	3.545450106988502	5.034920879452366e-4	0.008015683351323279	3.47889166377307	DAYD042 - DAYD028
CGGBP1	0.32033107516047643	6.739220575030603	3.544471322461969	5.052942070304419e-4	0.008035464909144127	3.477934061821123	DAYD042 - DAYD028
TAX1BP1	-0.5403693864385701	6.251034578614227	-3.543733412163389	5.066742833858897e-4	0.008048498572368779	-3.4772028734203864	DAYD042 - DAYD028
RPL31	-1.3150133209074406	5.534450595660316	-3.542831082068236	5.082259059866386e-4	0.00806422542537915	-3.4763830107543887	DAYD042 - DAYD028
DCTPP1	-0.37180855322074846	3.7539370556335907	-3.5402560187113212	5.128532262109954e-4	0.008128667029127918	-3.4739517609674935	DAYD042 - DAYD028
RBP5	1.0569158510257854	-0.8835386420533249	3.5390195215440428	5.151572467580572e-4	0.008156179776354931	3.4727488166113747	DAYD042 - DAYD028
PLCB1	0.5411497350798724	2.1629866939108124	3.538731288880333	5.157250164993229e-4	0.008156179776354931	3.4724531505104093	DAYD042 - DAYD028
SRXN1	-0.551370781027567	2.4647542741567467	-3.5351978098269408	5.222153408832865e-4	0.008249738498442238	-3.4690947016560987	DAYD042 - DAYD028
NUDCD1	-0.6250621218347405	2.0551393971319603	-3.5320352017371626	5.281074181982962e-4	0.008333651126733553	-3.4660793381523365	DAYD042 - DAYD028
POMP	-0.41701406676526975	4.295615163142062	-3.530643066730654	5.306484673030846e-4	0.008356654136327706	-3.4647885814937003	DAYD042 - DAYD028
TM2D3	-0.2779892753525699	4.964538236769138	-3.5305916808608946	5.307290092152415e-4	0.008356654136327706	-3.46474776349967	DAYD042 - DAYD028
NDUFB5	-0.3828754741758287	4.64528553514537	-3.5292865795851944	5.331183417678711e-4	0.008385081476217558	-3.463539486964827	DAYD042 - DAYD028
PIN1	-0.3435606467930432	5.020748059268538	-3.5266819578767366	5.380655447865486e-4	0.008453633723342274	-3.4610536624519	DAYD042 - DAYD028
CCDC82	-0.7101722023037933	3.6654317495064417	-3.5248780183225152	5.41546745662271e-4	0.008499028707880014	-3.459317193684927	DAYD042 - DAYD028
SMIM12	-0.20253739957891614	4.972484448494393	-3.5231239975776907	5.448699554433401e-4	0.008541847773107385	-3.457669208302843	DAYD042 - DAYD028
CHCHD3	-0.21739700727999622	4.340905992675605	-3.521895700615566	5.471938708863344e-4	0.008568924739288726	-3.4565223291141223	DAYD042 - DAYD028
TMEM126B	-0.6544666070671386	2.4185200216408456	-3.519975276623053	5.510326597972354e-4	0.008619639427765034	-3.4546377432860473	DAYD042 - DAYD028
ISG20	-0.4950713236247912	6.578485331885503	-3.5177131336784386	5.553713596282677e-4	0.008678055195061941	-3.4525224014593747	DAYD042 - DAYD028
SUPT4H1	-0.36004207509727504	6.808149038872464	-3.5170982225897074	5.565628532951509e-4	0.008687220188389529	-3.4519441804005053	DAYD042 - DAYD028
FUNDC2	-0.7051572187465842	4.865280503050616	-3.516775350180316	5.571812392765392e-4	0.008687429528785129	-3.451644537627306	DAYD042 - DAYD028
RP5-1159O4.1	0.7148302144064038	-0.4724432780581006	3.5119183535322693	5.66885934802888e-4	0.008829156207992921	3.446982197939063	DAYD042 - DAYD028
ESD	-0.29086022716559246	5.21675278505429	-3.5071380461988704	5.763529620152547e-4	0.008959685964371364	-3.4425051164895057	DAYD042 - DAYD028
PNPLA4	-0.42263549982524173	1.942587744984117	-3.5068580093832393	5.769530545749014e-4	0.008959685964371364	-3.4422236379523774	DAYD042 - DAYD028
OSBPL9	-0.2021120344835916	5.710736979785857	-3.5067476873457837	5.771385457551192e-4	0.008959685964371364	-3.4421366868829164	DAYD042 - DAYD028
TERF1	-0.22697187455564016	4.226966328494834	-3.5033735775214474	5.843301691023071e-4	0.009053757527974307	-3.438785434630865	DAYD042 - DAYD028
ATP11C	0.4850108901033203	4.053503834405	3.5031697987929165	5.845074556148806e-4	0.009053757527974307	3.438703306168791	DAYD042 - DAYD028
NOSIP	-0.47688003539822166	6.57174077743197	-3.502834763051708	5.850896229777268e-4	0.009053757527974307	-3.438433778561888	DAYD042 - DAYD028
RHOBTB3	0.5259156391404962	2.101200172068336	3.5021800062262383	5.864663010947839e-4	0.009065291801637348	3.4377974061031176	DAYD042 - DAYD028
SNF8	-0.2787584421542926	4.885602350579127	-3.5017034135529124	5.874646754835265e-4	0.009070959935423055	-3.437336774741542	DAYD042 - DAYD028
LRFN2	1.4062381293831117	-2.201336780969994	3.4991794124724813	5.92729434995533e-4	0.009142421790049253	3.434919701160012	DAYD042 - DAYD028
NIPSNAP1	-0.26020714074042495	5.024508533702035	-3.4973561271972984	5.964490533902977e-4	0.009189923183138063	-3.4332240265787406	DAYD042 - DAYD028
CLDND2	0.7497635779474869	1.1399901266716816	3.496632562203816	5.979124282004034e-4	0.009202596429751119	3.432559609851349	DAYD042 - DAYD028
CEP57	-0.4873693215855113	4.826389868087668	-3.4954592453304647	6.006080659304132e-4	0.009221276835958497	-3.4313396604722923	DAYD042 - DAYD028
SPN	0.4325243173471618	8.017752783471126	3.494876807151754	6.016236296397513e-4	0.009221276835958497	3.4308813738570483	DAYD042 - DAYD028
ZCCHC7	-0.3395244764526266	4.351853853758544	-3.4947409939918503	6.019656808724706e-4	0.009221276835958497	-3.430727180776524	DAYD042 - DAYD028
PPP2R5E	0.2607337232316338	5.438441056671583	3.4946494543783837	6.021121473361483e-4	0.009221276835958497	3.4306611801762488	DAYD042 - DAYD028
PDE5A	0.7041270488804456	2.8708708852973435	3.4945848466668052	6.02336885245757e-4	0.009221276835958497	3.43055993800822	DAYD042 - DAYD028
NOP10	-0.4756732470613452	5.723802904277573	-3.491970469006738	6.078175294007614e-4	0.009295271269643166	-3.428101782978919	DAYD042 - DAYD028
BECN1	-0.21961891323992866	6.270812812483978	-3.488101255774788	6.161053927982021e-4	0.009402203008906011	-3.4244234488060186	DAYD042 - DAYD028
VPS29	-0.5344118788200003	4.519844229710266	-3.488076744942614	6.161192918788688e-4	0.009402203008906011	-3.4244173188580906	DAYD042 - DAYD028
GDI2	-0.20714303805241574	7.9583472037861895	-3.4873760863962735	6.176881636662593e-4	0.00941613803635614	-3.423726220858838	DAYD042 - DAYD028
RUFY2	0.40612330807493846	3.118878310616963	3.4852753939489447	6.222009220476073e-4	0.009472891424917234	3.421747389347011	DAYD042 - DAYD028
NSRP1	-0.3075953327932064	4.537045931024986	-3.485013954856271	6.227304669304923e-4	0.009472891424917234	-3.421516061534075	DAYD042 - DAYD028
IDI1	-0.5590391526910645	4.766196932538974	-3.4832211893162173	6.266585327497268e-4	0.009522557174905901	-3.4198058064541215	DAYD042 - DAYD028
MYL6B	-0.4986504699125016	1.3146085956790625	-3.4822101346597734	6.288393158960532e-4	0.009545594689500343	-3.4188606081041994	DAYD042 - DAYD028
TMEM60	-0.3449044716246972	3.205549334916509	-3.4794443984650494	6.349198257157708e-4	0.009627717737358467	-3.416241199275192	DAYD042 - DAYD028
MTIF2	-0.2993437230620519	3.759976663055821	-3.4781099125359556	6.380289101007778e-4	0.009661979708393421	-3.4149108475718513	DAYD042 - DAYD028
RAB34	-0.3675382431825338	3.3968168010143294	-3.477852407110897	6.38524982121543e-4	0.009661979708393421	-3.4146991404652733	DAYD042 - DAYD028
NDUFB1	-0.6475003027175199	2.4633784194883175	-3.4771346232376916	6.400971930222781e-4	0.009675574412420963	-3.4140291822720092	DAYD042 - DAYD028
SLC12A4	0.29506004730769586	4.5458623111257985	3.474964878558141	6.449837323513781e-4	0.009739186536872545	3.411956634179342	DAYD042 - DAYD028
CBX1	-0.24325321120847132	5.639884483639166	-3.4727498662974474	6.49958951271377e-4	0.009804002668337156	-3.4098614243508876	DAYD042 - DAYD028
AKAP5	0.6212171533705251	1.6882074988280413	3.4718488805514083	6.520333666596446e-4	0.009824972870128538	3.408992230618491	DAYD042 - DAYD028
IL12RB2	0.5593509241540464	2.0972412347666323	3.4711445208541036	6.536236127070866e-4	0.009838611193368724	3.408327646674336	DAYD042 - DAYD028
POLR1E	-0.3662616466982209	3.6411324712417343	-3.467984288644831	6.608743066091648e-4	0.009937335123463462	-3.405316420311507	DAYD042 - DAYD028
NDUFS2	-0.21080152721965995	5.967121865032974	-3.4670871938021466	6.629263215376154e-4	0.009957763574560834	-3.4044697919984395	DAYD042 - DAYD028
ZNF671	-0.2534305254019209	4.291961633875648	-3.4663296155858982	6.64663203030953e-4	0.009973420684978562	-3.403755084665938	DAYD042 - DAYD028
CRTAM	-0.4531820674070821	2.905865862903849	-3.4655091315637327	6.665501516389584e-4	0.009991294548575617	-3.4029805918062457	DAYD042 - DAYD028
TMEM87A	0.15784862646924402	5.15326924255197	3.464724291410717	6.683472103464038e-4	0.010007785130943024	3.4022448868835937	DAYD042 - DAYD028
UBE2K	0.19893748751716256	5.767329226389054	3.4637273379587112	6.706508610123118e-4	0.010031819129309163	3.401304471610219	DAYD042 - DAYD028
GTF2A2	-0.3066930411986535	4.227501107856466	-3.4615055728778406	6.757891617074286e-4	0.010098160626554293	-3.399217645693505	DAYD042 - DAYD028
C5orf51	0.26710686355813973	5.0615606476235495	3.4606297809465967	6.779045463891625e-4	0.010119240422191656	3.3983628049319634	DAYD042 - DAYD028
C3orf58	0.3401828286214599	4.681290531501419	3.459925106962958	6.796010586095495e-4	0.010134030323606573	3.3976790232269605	DAYD042 - DAYD028
IDUA	0.3446824102644639	3.8756689014783063	3.4586112554160424	6.827054983414301e-4	0.010169762402679396	3.3964318725299276	DAYD042 - DAYD028
FBXL20	0.5079644630025579	3.588724864649249	3.4573466534807222	6.856981274242809e-4	0.010203756590479453	3.3952346199014367	DAYD042 - DAYD028
CAPN15	0.33182215280661786	6.449684894081012	3.457005449816407	6.865101652227976e-4	0.010205264981986928	3.3949105880202515	DAYD042 - DAYD028
RPS4Y1	-0.6402144571497157	5.702815517187223	-3.4561298064612003	6.887368365762315e-4	0.010227051744505777	-3.394023891543779	DAYD042 - DAYD028
VPS13A	0.6180257154258699	4.686231143162296	3.455827239661674	6.894001454513644e-4	0.010227051744505777	3.3937602663110455	DAYD042 - DAYD028
ITGA4	0.5850809328224313	6.897635108934734	3.454807098908578	6.917978177636469e-4	0.01025202958006808	3.3928092985512137	DAYD042 - DAYD028
ENSA	-0.2792708084173974	6.523269179355578	-3.4539002053785706	6.939804968020851e-4	0.010263236968621617	-3.3919462615486515	DAYD042 - DAYD028
GGCX	0.2968819828598668	4.227389893786615	3.453910872959171	6.939835025439827e-4	0.010263236968621617	3.3919450748108417	DAYD042 - DAYD028
TSN	-0.21468478956785209	5.43286376218675	-3.4523147196014095	6.979942336626702e-4	0.010311931270983482	-3.390365783666316	DAYD042 - DAYD028
DUSP12	-0.3921257541440366	2.71182734058012	-3.4514952208471703	6.999543900163807e-4	0.010330262117816265	-3.3895970056482696	DAYD042 - DAYD028
TBC1D15	-0.4669120163893652	5.035456528908472	-3.448003838310258	7.082986909294455e-4	0.010442678851896137	-3.386346577674564	DAYD042 - DAYD028
AAMDC	-0.4830939588401302	0.8561016840338354	-3.445563836600272	7.142916178811699e-4	0.010520233469511383	-3.3840339826256916	DAYD042 - DAYD028
RP11-18H21.1	-0.392074167758377	3.132612078440113	-3.4446690818934456	7.165601713262143e-4	0.010542832028938971	-3.383163277609487	DAYD042 - DAYD028
C8orf59	-0.677332452722313	1.9644172135258364	-3.443857151299664	7.185730853733193e-4	0.010555126123005043	-3.382392832643135	DAYD042 - DAYD028
COX10	-0.2564614555891378	3.736011038349564	-3.4437338763459544	7.188658320542432e-4	0.010555126123005043	-3.3822809505969516	DAYD042 - DAYD028
TRMT6	-0.30641618761750733	3.7969381605251824	-3.4434207546517612	7.197829817272575e-4	0.010557797362209825	-3.381930707800022	DAYD042 - DAYD028
EBAG9	-0.37590592582203675	3.459437511414434	-3.44298224393044	7.207423625398234e-4	0.010561081965379453	-3.381564781111607	DAYD042 - DAYD028
ABCC1	0.3350420670159471	6.052704976152251	3.4394194839415895	7.296637080615606e-4	0.01068090810169624	3.3781835073130946	DAYD042 - DAYD028
TMA16	-0.4343785671036775	2.4780851779458306	-3.438609222941509	7.318426054742844e-4	0.010691814298883754	-3.3773635215375024	DAYD042 - DAYD028
EEA1	0.5023894543608467	3.9299634395837577	3.4385303389060757	7.318978729667639e-4	0.010691814298883754	3.3773427521930475	DAYD042 - DAYD028
ATG3	-0.46066392342426	6.044358999343312	-3.4362834530636692	7.377320316322152e-4	0.010766089404714036	-3.375158446257446	DAYD042 - DAYD028
LENG1	-0.2463156893099443	3.7443405717617546	-3.434753681819369	7.413898991038973e-4	0.010806583841003345	-3.373797111400163	DAYD042 - DAYD028
LATS2	0.4625270981883931	4.64628674263101	3.434433013521136	7.423313541550771e-4	0.010806583841003345	3.3734477430651375	DAYD042 - DAYD028
ATG5	-0.4766683040278954	3.8131707301279913	-3.434302468234216	0.00074276450216366995	0.010806583841003345	-3.373287142630865	DAYD042 - DAYD028
SPIN2B	-0.47115718854095623	0.9860425339664268	-3.433166189859339	7.455774083973514e-4	0.010836529943912921	-3.3722462990937934	DAYD042 - DAYD028
ATP8B1	1.0035777356142734	-0.8784613363889598	3.431932505424885	7.488070195274081e-4	0.010872465925595128	3.371055752507301	DAYD042 - DAYD028
NCBP2	-0.28541199580997034	5.115754071849045	-3.43014920043212	7.53467452441671e-4	0.010918501065786634	-3.3693461338217636	DAYD042 - DAYD028
COPS2	-0.6952402108891276	4.194670722532497	-3.430096327264688	7.534982281472531e-4	0.010918501065786634	-3.3693348768303686	DAYD042 - DAYD028
CHMP5	-0.7822454712460893	3.7230463500726882	-3.428933680931602	7.565878328026841e-4	0.01094496293849707	-3.36820694311709	DAYD042 - DAYD028
SMIM13	0.41215934514308783	2.346337389990983	3.428584120704278	7.575420194469892e-4	0.01094496293849707	3.367859458936853	DAYD042 - DAYD028
CLTB	-0.32918574272028334	5.665954655507346	-3.428584301425498	7.576109443500061e-4	0.01094496293849707	-3.367834374438739	DAYD042 - DAYD028
MRPL11	-0.46261812436088823	3.4959423455696417	-3.4266371166703067	7.624143098502311e-4	0.010996375027508392	-3.366091438191047	DAYD042 - DAYD028
FUNDC1	-0.35276423595048545	2.280522062579483	-3.4262447150674897	7.634940422413971e-4	0.010996375027508392	-3.365701053250254	DAYD042 - DAYD028
CCT4	-0.255249166268384	6.234314490771	-3.426016293728144	7.641799250765228e-4	0.010996375027508392	-3.365453333569206	DAYD042 - DAYD028
RNLS	-0.4754923313283771	0.7355826484225252	-3.4257993303257948	7.646082197729836e-4	0.010996375027508392	-3.365298751442601	DAYD042 - DAYD028
ERCC5	-0.21964097818214867	4.945786037620628	-3.425723317222129	7.649985134039613e-4	0.010996375027508392	-3.3651579548342103	DAYD042 - DAYD028
NHLRC3	0.2927572508904053	3.994309579011421	3.425203119536607	7.663577980037228e-4	0.011004085867461568	3.3646681193174137	DAYD042 - DAYD028
TMEM59	-0.3840963922992344	6.7340281368929205	-3.42494041524865	7.670675454964505e-4	0.011004085867461568	-3.364412673238119	DAYD042 - DAYD028
UTP14A	-0.2224141309898986	4.070540980485557	-3.4237690067091866	7.701467798013184e-4	0.011037233291364204	-3.3633069574022496	DAYD042 - DAYD028
RAB33A	-0.4387994351194333	1.9091409738124694	-3.423232871264998	7.715601009837983e-4	0.011046463659149894	-3.3628008244620293	DAYD042 - DAYD028
PURB	0.3522019142807187	5.964084794818854	3.422539642918429	7.733664827623809e-4	0.011061297502457958	3.362155181822159	DAYD042 - DAYD028
ATF4	-0.27668450595971184	7.131016437588274	-3.4206240042519465	7.785152022776928e-4	0.01112385900965937	-3.3603225628848556	DAYD042 - DAYD028
MED27	-0.2505384914093649	3.6143084014110887	-3.4197199188601055	7.80973512428557e-4	0.011147892284765485	-3.359451524814701	DAYD042 - DAYD028
NCKAP1	0.47889127263426357	1.7171732729923732	3.4192266528624025	7.822605434351314e-4	0.011155175177486085	3.3589965134983135	DAYD042 - DAYD028
EXOSC6	0.3556929135366018	3.3585058320188743	3.4179026894104183	7.858767162642463e-4	0.011195624648367635	3.3577217767458962	DAYD042 - DAYD028
RPL23A	-0.5012373226852382	8.607206693232348	-3.417007194148641	7.882997251041476e-4	0.01121901293607092	-3.3568706848373044	DAYD042 - DAYD028
LYRM1	-0.4099315472051943	4.187501215446476	-3.4140849167311247	7.962031567529831e-4	0.011320274585121621	-3.354111349438891	DAYD042 - DAYD028
UBE2L3	-0.20943255283957285	6.664935546494288	-3.4137531261256453	7.97151954916841e-4	0.011322553978838612	-3.353781805089184	DAYD042 - DAYD028
CA13	0.4865218894335394	0.6204304185380729	3.4125840559902674	8.004043117078092e-4	0.011357515727395396	3.3526549257847322	DAYD042 - DAYD028
CRYZ	-0.5079649463280091	2.312857724668067	-3.410922325765765	8.049817467727137e-4	0.011411192382681313	-3.3510761100240414	DAYD042 - DAYD028
NT5C3B	-0.4986302343347302	2.4517594578600788	-3.4097047315251627	8.082948949592924e-4	0.011435035253999871	-3.349938551795252	DAYD042 - DAYD028
TSFM	-0.30354901783245447	3.334785369179743	-3.4094269209343597	8.09070926851698e-4	0.011435035253999871	-3.349672729352837	DAYD042 - DAYD028
SNHG6	-0.5261583451896952	3.7603306590660917	-3.4091011994081604	8.09992475567739e-4	0.011435035253999871	-3.34935736860817	DAYD042 - DAYD028
FKBP1C	-0.5631247184973096	1.132519282347507	-3.4090990262800283	8.100591607090705e-4	0.011435035253999871	-3.349334561381853	DAYD042 - DAYD028
SLC35E3	0.32420843672329624	4.0341122054922325	3.408619199043317	8.113292464815708e-4	0.011435035253999871	3.348900506997013	DAYD042 - DAYD028
RFC4	-0.4240958903875338	1.8049633216111254	-3.408594221126158	8.114415685115508e-4	0.011435035253999871	-3.348862151066244	DAYD042 - DAYD028
C16orf91	-0.40621767642100903	1.9502984800589571	-3.406623460004073	8.167600740265337e-4	0.011498700650020613	-3.347051593881314	DAYD042 - DAYD028
ZNF585A	0.44105131580347656	2.8976516175270013	3.405815724847033	8.192045654606027e-4	0.011521819353588888	3.346223092161536	DAYD042 - DAYD028
ZNF155	-0.27196474455738695	3.266413566002186	-3.4054563222343495	8.201907745806564e-4	0.011524402664362256	-3.3458894894500455	DAYD042 - DAYD028
SMG1	0.49351966568193895	7.190079416851372	3.404443729718258	8.229508960638766e-4	0.011548952826148614	3.3449578038988754	DAYD042 - DAYD028
TRIM13	0.2969272545716324	4.854964654358766	3.4042625258785186	8.235464967949987e-4	0.011548952826148614	3.344757137798405	DAYD042 - DAYD028
RIT1	-0.38486130288192033	5.830645115606547	-3.4027508569531246	8.27883845313061e-4	0.011598450749946884	-3.3432998723267944	DAYD042 - DAYD028
HINT1	-0.9028213990623692	4.840838288277508	-3.4000370374005935	8.355553671168415e-4	0.011694517613838053	-3.3407396442824218	DAYD042 - DAYD028
EMC1	0.2977609789169744	4.736236193572613	3.398543127606897	8.39863132698768e-4	0.011740122356853363	3.3393115511927407	DAYD042 - DAYD028
EIF2A	-0.4699308312552919	5.387900869912586	-3.3983650740950258	8.404488706716753e-4	0.011740122356853363	-3.3391178946706677	DAYD042 - DAYD028
TAF13	-0.43571385739658175	1.4211903929569278	-3.397860500804866	8.418961633182998e-4	0.011748910500729626	-3.338639927467111	DAYD042 - DAYD028
PTPRO	-0.5274708285442502	2.869558549932056	-3.3974066224416	8.431366918033533e-4	0.01175479892650112	-3.3382308501445195	DAYD042 - DAYD028
CEP70	-0.7042766991594889	0.4459417282531073	-3.39418939673989	8.524548944898883e-4	0.011870194934682566	-3.3351757986884283	DAYD042 - DAYD028
BMPR2	0.40320783607252686	4.4291613359064	3.3939911609208813	8.53066934024541e-4	0.011870194934682566	3.334976221926548	DAYD042 - DAYD028
FAM227B	-0.596164199003907	0.30739503736547946	-3.392803318894548	8.565024809588312e-4	0.011906462368411246	-3.3338584011133072	DAYD042 - DAYD028
ACAA1	-0.26610006287089316	5.991797308136879	-3.3902176153332904	8.641452039724534e-4	0.012001088132538133	-3.3313865341723106	DAYD042 - DAYD028
LMBRD2	0.5579651443887208	3.7159163758706284	3.389558458398842	8.660742392057921e-4	0.012008668020756256	3.3307658356676604	DAYD042 - DAYD028
PRMT1	-0.3424497951147165	5.693014871136773	-3.389469831459014	8.663635145893789e-4	0.012008668020756256	-3.3306728671526318	DAYD042 - DAYD028
REXO2	-0.3601265269085627	3.1605246663069932	-3.3862727503791756	8.758834759466221e-4	0.012128916793243485	-3.3276292509210488	DAYD042 - DAYD028
SMAD5	0.40560162188641824	4.198277605469207	3.385518215650371	8.781541247937582e-4	0.012144343040651444	3.3269078357916966	DAYD042 - DAYD028
RPLP2	-0.500642433391933	9.607673658594207	-3.3853326481757255	8.786888871334854e-4	0.012144343040651444	-3.3267381863570957	DAYD042 - DAYD028
SELK	-0.5082359599495407	3.7037163050731294	-3.384201025074383	8.821078839495853e-4	0.012179874243765428	-3.325655791586517	DAYD042 - DAYD028
TICAM2	0.6475901525210075	0.47350664499247763	3.381679295732006	8.896511168483539e-4	0.01227222866276884	3.323281425872163	DAYD042 - DAYD028
LINC00677	0.9872510120153264	-1.5556053317712797	3.3798762190154226	8.950807161189082e-4	0.012321556408936545	3.321583886832678	DAYD042 - DAYD028
KIF27	0.7376491692341713	2.659137039634526	3.3799369693562857	8.951022637182526e-4	0.012321556408936545	3.321577169110828	DAYD042 - DAYD028
LGALS1	-0.486026295276317	6.662304063632541	-3.3796854604372983	8.9580117624859e-4	0.012321556408936545	-3.3213593560093493	DAYD042 - DAYD028
RGS2	-0.7213916542977756	8.68337563670046	-3.379151833042234	8.974712718385735e-4	0.012332715276174081	-3.3208395150931285	DAYD042 - DAYD028
RALA	-0.2987468436874412	4.718275708665496	-3.3785714144154535	8.993150195693306e-4	0.012337906274032936	-3.320266662783523	DAYD042 - DAYD028
COA4	-0.34873035630566207	3.7486632030024745	-3.3779872031474456	9.008387189070447e-4	0.012337906274032936	-3.319794070408853	DAYD042 - DAYD028
MTERF	-0.4381032684684607	2.864254171709925	-3.378018848624561	9.010738089246309e-4	0.012337906274032936	-3.3197212205949405	DAYD042 - DAYD028
SLC12A2	0.4869116920214216	2.5650559811147877	3.3777216898697047	9.018124682979103e-4	0.012337906274032936	3.3194924390286134	DAYD042 - DAYD028
YJEFN3	0.9901658349683913	-1.1642645164351033	3.3776824377225436	9.021449573631326e-4	0.012337906274032936	3.319389515400059	DAYD042 - DAYD028
PPM1L	0.4814951406678962	3.7206827601517656	3.376269638816395	9.06253153202176e-4	0.012382298078004991	3.3181206957095566	DAYD042 - DAYD028
LTA	-0.4178146191791723	3.343555268205991	-3.3751273316084345	9.09865120318005e-4	0.012410587019360979	-3.3170095326882594	DAYD042 - DAYD028
DNA2	0.5244424843671811	1.1102526485673119	3.374913845755375	9.104980396482605e-4	0.012410587019360979	3.316815246371331	DAYD042 - DAYD028
CBLB	0.3905654862714396	5.594694081130387	3.374784512372141	9.109163452929298e-4	0.012410587019360979	3.3166869083860235	DAYD042 - DAYD028
SNAPIN	-0.30937432968367684	4.268123775461319	-3.3733673557982815	9.152174577008459e-4	0.012457367481122415	-3.3153704670091506	DAYD042 - DAYD028
CANX	0.31232819305202497	8.03871993494418	3.3729599735800315	9.165567136882901e-4	0.012463782583867277	3.3149617313478608	DAYD042 - DAYD028
KLHL11	0.9250174395940103	0.9912400858641022	3.3726478487976577	9.177082649883326e-4	0.01246763546379608	3.3146107247010623	DAYD042 - DAYD028
DPY19L1	0.315572568293931	3.5026622897836113	3.371682995727978	9.20603271300333e-4	0.01248652666639065	3.3137300916117187	DAYD042 - DAYD028
CNPY2	-0.401543792914961	1.9799198696249491	-3.3714930940063437	9.210352160095008e-4	0.01248652666639065	-3.313598918241616	DAYD042 - DAYD028
RIF1	0.4755259015129649	5.235636667077865	3.3713060526170087	9.217074001653266e-4	0.01248652666639065	3.3133949020650606	DAYD042 - DAYD028
UROD	-0.29885265579855336	4.613873645765001	-3.3706580120423566	9.237810492570518e-4	0.012502823626136913	-3.3127663915388257	DAYD042 - DAYD028
WDR90	0.3804041080549132	2.0908066878987195	3.3691713544184183	9.285587264658892e-4	0.012539785681799148	3.3113232675883233	DAYD042 - DAYD028
ACTL6A	-0.29097603831521646	4.152674346707222	-3.3691117746464485	9.287760110906249e-4	0.012539785681799148	-3.3112577992462247	DAYD042 - DAYD028
BNIP1	-0.5065609730265028	1.5807489482069077	-3.368949637671232	9.291317524675692e-4	0.012539785681799148	-3.3111506442053895	DAYD042 - DAYD028
CXorf21	-0.42032092822586264	4.403883272146887	-3.366376790558666	9.37414907051864e-4	0.01263969771386363	-3.3086663105866125	DAYD042 - DAYD028
BPHL	-0.3865923296996234	1.6090869785849078	-3.365611968774005	9.396970908461246e-4	0.012658583700328659	-3.3079853980060507	DAYD042 - DAYD028
KIAA0907	0.25351377898975525	5.7619645286962715	3.364544678638228	9.432757559139444e-4	0.01269488271314362	3.3069207456068734	DAYD042 - DAYD028
ACTR6	-0.7782788811984926	2.3500418771728873	-3.3639357547558375	9.454862626448998e-4	0.012712717913465132	-3.3062649880469097	DAYD042 - DAYD028
MINOS1	-0.2725343622722223	3.3736496030453043	-3.3627833139496905	9.488506273213344e-4	0.01273905074642238	-3.3052696535342743	DAYD042 - DAYD028
PARP15	0.5566861736691608	5.723437189267737	3.3626867758978864	9.492189623030604e-4	0.01273905074642238	3.30516088165354	DAYD042 - DAYD028
RBM26	0.30773130134805093	5.845313969452104	3.3605029532797612	9.563974780178434e-4	0.012823405961098256	3.3030487847619674	DAYD042 - DAYD028
YTHDF3	0.3561744382014629	6.442614388316352	3.359934067395705	9.581599315568372e-4	0.012835052814511364	3.3025324728280543	DAYD042 - DAYD028
MST1	0.4442234906536131	1.0514533298128896	3.359135640259497	9.607836837443364e-4	0.01285820475169494	3.3017654700291597	DAYD042 - DAYD028
BLVRA	-0.4494269279184424	4.312916484088121	-3.3580427171819838	9.64242811613585e-4	0.01289248303051311	-3.300757220804115	DAYD042 - DAYD028
PRIM1	-0.4380637466807482	2.0926278518694144	-3.355497214378063	9.726899715195409e-4	0.0129933283637401	-3.298309093390978	DAYD042 - DAYD028
MTDH	0.24291172070446176	6.754405111921814	3.3547613991971286	9.750825328806834e-4	0.013013183245508006	3.2976192673056626	DAYD042 - DAYD028
SEMA3C	0.6447729067573778	2.4367345105957847	3.353867383342479	9.78103659004179e-4	0.013041382120055721	3.296750448420433	DAYD042 - DAYD028
CCDC66	-0.4897214564061234	3.004449340389542	-3.3528975353082417	9.812814474594654e-4	0.013071615570981377	-3.2958392539125234	DAYD042 - DAYD028
MT-ND4L	0.7472096339393257	8.926666861543257	3.352419166603352	9.828801335266476e-4	0.013080777309956125	3.2953818815496096	DAYD042 - DAYD028
HDAC11	-0.2888621028550702	2.5847365504460567	-3.3512057367699635	9.869271789778183e-4	0.013122476194556917	-3.294227123342693	DAYD042 - DAYD028
DENND4C	0.4053888775079999	5.1588674376683485	3.350695781290154	9.886927788340884e-4	0.013133791215594366	3.293724711385163	DAYD042 - DAYD028
ABCB1	0.4447338826787486	3.449540484340226	3.350040761375717	9.908245049181775e-4	0.01314994444604901	3.2931192218093983	DAYD042 - DAYD028
H2AFJ	-0.30439952494611955	4.286387107355326	-3.3496350008162805	9.920980684834252e-4	0.013154689070565082	-3.292758057621297	DAYD042 - DAYD028
NXF1	0.2104676274179207	7.2970871385055665	3.3480883180030747	9.971503019759874e-4	0.013209481860124704	3.2913295334912998	DAYD042 - DAYD028
ANP32E	-0.42272065736673436	5.41677274502528	-3.3477810506118613	9.98418482860744e-4	0.013214091625696115	-3.29097200627285	DAYD042 - DAYD028
FAM221A	-0.6619746636144443	-0.166066179594396	-3.3450394384030413	0.0010076241844524409	0.013314598575095348	-3.2883892537545667	DAYD042 - DAYD028
PTGS2	0.6198924207208014	4.949796444331076	3.3449538960403244	0.0010080556836192466	0.013314598575095348	3.2882687289685295	DAYD042 - DAYD028
IRGQ	0.29091397240927197	4.204148909287201	3.344724990495412	0.001008794098168784	0.013314598575095348	3.288062588433936	DAYD042 - DAYD028
RNF219	-0.5081344360413	3.3236045899586015	-3.344147317339149	0.0010108360374493028	0.013329297977752055	-3.287493273899211	DAYD042 - DAYD028
C1orf123	-0.26887874140482637	4.198892080950786	-3.3429931356943072	0.0010146907202607117	0.013366829369573228	-3.286421442615456	DAYD042 - DAYD028
AKAP12	0.7767933847225152	2.87142944592476	3.342803957887297	0.0010155439305156262	0.013366829369573228	3.2861847088849636	DAYD042 - DAYD028
RPL35A	-0.7958029858544631	6.670320932643378	-3.342008988796233	0.0010179623630475014	0.013385560768145037	-3.2855146839692306	DAYD042 - DAYD028
APEX1	-0.352442365587212	6.4557573451593395	-3.3418162981915884	0.0010188313314472511	0.013385560768145037	-3.2852742966892654	DAYD042 - DAYD028
RP11-53O19.3	0.4709723355786479	1.966410137882291	3.3415014478681737	0.0010198350424433197	0.013386500191486352	3.284996870933509	DAYD042 - DAYD028
HLA-F	-0.2951132390729221	8.112193031256126	-3.341085107469135	0.001021336905531567	0.013393970742861461	-3.2845822275350085	DAYD042 - DAYD028
RP11-1114A5.4	0.6412450237222227	0.8684292605408709	3.3405236609298603	0.0010230885676124827	0.013399870977252048	3.284099330462006	DAYD042 - DAYD028
ERP29	-0.2594458037585152	7.070832961388786	-3.3404157837529613	0.0010236530962427226	0.013399870977252048	-3.2839438646124437	DAYD042 - DAYD028
UBBP4	-0.7657348835735263	1.7168374995780988	-3.339084502367123	0.0010282083648402776	0.013447242367127858	-3.282692282153981	DAYD042 - DAYD028
SNRNP35	-0.2716066979508307	4.305806524614272	-3.33820798557839	0.001031318720645852	0.01347564770561823	-3.281840641434633	DAYD042 - DAYD028
WDR53	-0.2821614821609848	2.5983512035380687	-3.335446480172376	0.0010410570834081222	0.013578465738746262	-3.279189485451648	DAYD042 - DAYD028
PDCD4	-0.22556377134188477	6.988045249636853	-3.3354335962587784	0.0010410787450111166	0.013578465738746262	-3.2791836139551953	DAYD042 - DAYD028
WASL	0.3748849990908756	3.394366789581133	3.334447636541388	0.001044521605234299	0.013611007487445129	3.2782518415771764	DAYD042 - DAYD028
C1GALT1C1	-0.5052313180606212	3.173002501593506	-3.334025583241918	0.0010459518585598767	0.013617288022592773	-3.277865594465316	DAYD042 - DAYD028
RSL1D1	-0.3291100366974167	6.59510164673525	-3.3337932778410817	0.0010470587430215963	0.01361935104147656	-3.277567010055396	DAYD042 - DAYD028
AOC3	0.5234100806052013	3.7735288416899717	3.333165556420766	0.0010490405016011038	0.013632779731214344	3.2770331553178194	DAYD042 - DAYD028
TMEM181	0.3685142938619492	4.98469197908948	3.332508624836069	0.001051398161407111	0.01365106473581023	3.276399252758962	DAYD042 - DAYD028
SPRY2	0.5746321998494867	0.40875029088823595	3.332078203311591	0.0010528659253301086	0.013651797950582415	3.2760052798939094	DAYD042 - DAYD028
RP4-717I23.3	0.4207736269331068	4.189228284985611	3.3317969102466622	0.0010538965784112398	0.013651797950582415	3.2757289386090775	DAYD042 - DAYD028
DAAM1	0.34539754752508145	3.069932734875328	3.331545887570165	0.0010547537462293221	0.013651797950582415	3.2754993030087003	DAYD042 - DAYD028
VHL	0.19627451407307994	6.241291571451648	3.331428441664968	0.0010552573624753817	0.013651797950582415	3.2753644645256386	DAYD042 - DAYD028
INTS10	-0.20911117416982705	5.102101806329646	-3.328384489631908	0.0010661638535658666	0.013780479691454404	-3.272458865497328	DAYD042 - DAYD028
PIGC	-0.23177977878219114	4.329179080149835	-3.325455182704191	0.0010767025671305724	0.013904180633089047	-3.2696772508981717	DAYD042 - DAYD028
PMM2	-0.20933826974318492	4.514800553772116	-3.321714879123954	0.0010903227831159559	0.014067417040022576	-3.2661193675363656	DAYD042 - DAYD028
LATS1	0.41809981991418876	5.137889570082493	3.320109811098968	0.0010962922846051645	0.014129556777871715	3.2645729495195557	DAYD042 - DAYD028
FLYWCH2	-0.2962210882311087	3.4507956526028853	-3.3197064161886054	0.0010976821414965749	0.014129556777871715	-3.2642140205547063	DAYD042 - DAYD028
BTBD10	-0.3390665248525746	4.582211875792963	-3.319209346512956	0.0010995809546264178	0.014129556777871715	-3.263724332937427	DAYD042 - DAYD028
RNF34	-0.13405014321240216	5.546958909249282	-3.3191191084496694	0.0010999034139406033	0.014129556777871715	-3.263641251132403	DAYD042 - DAYD028
LRRC58	0.3783007097982303	5.253935199706651	3.3189966958009607	0.0011004942144494383	0.014129556777871715	3.2634890895061175	DAYD042 - DAYD028
HNRNPC	-0.27238420657001505	8.706018029713762	-3.3188280862029176	0.0011010427600583877	0.014129556777871715	-3.2633478783128136	DAYD042 - DAYD028
POLR2G	-0.2716130463099118	4.995840155544221	-3.3178345403472176	0.0011045685056279065	0.014162146197157801	-3.2624418012928276	DAYD042 - DAYD028
PPBP	-0.7971961222885593	5.347456500037421	-3.317361013934212	0.0011064307336889779	0.0141733678285225	-3.261964308388537	DAYD042 - DAYD028
RP11-345J4.5	-0.7457529230531946	-0.8294571368737857	-3.3170127358161943	0.0011076971804878273	0.014176944306421748	-3.261640003805175	DAYD042 - DAYD028
ERCC4	0.3609630637902974	3.3889198792214263	3.3153690977489996	0.0011139003288504767	0.014243640892513666	3.2600564720411924	DAYD042 - DAYD028
COMMD9	-0.2718575503674501	5.265871566703403	-3.3140554986910518	0.0011187797542428252	0.014293307180540008	-3.2588165777182914	DAYD042 - DAYD028
RPL10A	-0.5284434479091136	8.264006713140699	-3.3129246339162766	0.0011231554318949183	0.014336455112898692	-3.257708933898076	DAYD042 - DAYD028
RNASEH2B	-0.3020718739037145	4.430511864818285	-3.311052715017317	0.0011301772007596637	0.0144132722938799	-3.255939778201478	DAYD042 - DAYD028
FUOM	-0.49832159093703554	2.1784405877207296	-3.310167413883588	0.00113365674030119	0.014444818802772926	-3.2550668599177457	DAYD042 - DAYD028
RAB19	-0.8126332001251277	-0.8728546150631575	-3.3089601576021184	0.001138096014927988	0.01448852728223928	-3.2539567598833963	DAYD042 - DAYD028
TACC1	0.3738031534016457	7.474102940145116	3.308423267926559	0.0011401426866393786	0.014501726288876419	3.253446309722055	DAYD042 - DAYD028
MCF2	0.9261216060037315	-1.226085136154237	3.307862428491865	0.0011422486048415581	0.014515654836747587	3.2529219665734206	DAYD042 - DAYD028
RNF181	-0.32741593395499624	5.048516060345202	-3.304711771049652	0.0011544659616892505	0.014657940945939555	-3.249897536269335	DAYD042 - DAYD028
LPP	0.3793931751700912	6.063158359020343	3.303277436997859	0.0011600198045834459	0.014710361387053159	3.2485324406816907	DAYD042 - DAYD028
RP11-242D8.1	0.6088983701075545	0.7835834278924435	3.3031333236803655	0.0011606434158447931	0.014710361387053159	3.2483795388001386	DAYD042 - DAYD028
ORC3	-0.3628352959976051	3.423029392792436	-3.302451059280962	0.0011634569444665796	0.014733017392010656	-3.2476906384952278	DAYD042 - DAYD028
GZMA	-0.7536921095943576	4.521660666749037	-3.301729873082912	0.0011660470845452151	0.014752807166580872	-3.2470577952179966	DAYD042 - DAYD028
HEATR5A	0.4249091241172147	4.354905755013562	3.2989597007789686	0.00117681938437681	0.014875991513777283	3.2444396823026347	DAYD042 - DAYD028
LINC00152	-0.475376699950933	3.117082744245354	-3.2950615882235645	0.0011923697584546892	0.015059304952866611	-3.2406990923606807	DAYD042 - DAYD028
MAPKAP1	-0.1422509864563981	5.818617615473424	-3.294232894474517	0.0011956479631402837	0.015087438269503053	-3.239916287071141	DAYD042 - DAYD028
THOC7	-0.41000558238934204	3.7119602271821748	-3.2937612058880834	0.0011975990407953514	0.01509879036507572	-3.239451328309243	DAYD042 - DAYD028
TTLL7	0.9434891531694002	-0.4664351611213781	3.293280032581275	0.0011994667049937877	0.015109071827816482	3.2390069027970014	DAYD042 - DAYD028
NUDT2	-0.5130655940607665	2.0689010446753846	-3.2929477477249876	0.0012008843270270172	0.015113671284932486	-3.2386699949640865	DAYD042 - DAYD028
YY2	0.7983307442654011	-0.5998170552589823	3.291241347389983	0.0012076929796774358	0.015186051828518368	3.237056973238251	DAYD042 - DAYD028
HDAC2	-0.19528468485074413	5.312619658813358	-3.2904719233512916	0.0012109131285761377	0.01521322180783319	-3.2362970193833824	DAYD042 - DAYD028
NET1	-0.36088573747325814	3.149670733098017	-3.2885947649021463	0.001218475954445364	0.015294855512093903	-3.2345195101811837	DAYD042 - DAYD028
NTAN1	-0.37336705532304393	4.262797112922446	-3.287734545331089	0.0012220157341434465	0.01532589165266366	-3.2336910456298074	DAYD042 - DAYD028
NMRAL1	-0.29472266604267006	4.76850492934481	-3.285931895290396	0.0012293662225954184	0.015404623871265453	-3.2319777636308133	DAYD042 - DAYD028
RNF25	-0.23126193945720086	4.140725184644236	-3.2847654163199227	0.001233966880318069	0.015441228987750704	-3.2309102309760256	DAYD042 - DAYD028
PAICS	-0.2806129063919709	4.708490219461577	-3.2847088268560003	0.0012344380834218528	0.015441228987750704	-3.2308011010171236	DAYD042 - DAYD028
ATXN3	0.2915496687062049	4.552111852540782	3.2838383858359808	0.001237973065500298	0.015452320675599294	3.2299836289484896	DAYD042 - DAYD028
GAPT	-0.4384458312158106	6.229844921726696	-3.2835301871571287	0.0012392564729526094	0.015452320675599294	-3.2296873715664174	DAYD042 - DAYD028
BLOC1S5	-0.25231024946525027	3.6698791227948004	-3.2835300108225396	0.001239375808578824	0.015452320675599294	-3.229659838938166	DAYD042 - DAYD028
POLE4	-0.49326433084276333	3.1486251856044616	-3.283320273725042	0.001240080864882071	0.015452320675599294	-3.229497221169984	DAYD042 - DAYD028
PSMA6	-0.7267244249702243	4.509650531368559	-3.283199206251311	0.0012407051350254864	0.015452320675599294	-3.2293533075826564	DAYD042 - DAYD028
WTAP	-0.2719569472739778	6.548420448232146	-3.281998873196759	0.001245739790440564	0.01549521675382955	-3.2281951018039026	DAYD042 - DAYD028
DYNLT3	-0.5437390954116066	3.332472570913045	-3.2818687330325345	0.0012463074756736163	0.01549521675382955	-3.2280647789815724	DAYD042 - DAYD028
B3GAT2	0.5684728620944091	0.419733890758314	3.280195997300948	0.0012532707028997576	0.01556831080764751	3.2264706832600156	DAYD042 - DAYD028
RAB11A	-0.26704290899300975	6.406848117136776	-3.279703543214555	0.0012552686854087854	0.015579652828409816	-3.226014793830434	DAYD042 - DAYD028
FAM204A	-0.33511886106522315	4.054474068061952	-3.2790998469416204	0.0012577849352036635	0.015597402132577383	-3.2254416010834763	DAYD042 - DAYD028
UBR1	0.39891067450997486	4.669835845082552	3.276954016740474	0.00126686016241114	0.015683785928482446	3.223383054358463	DAYD042 - DAYD028
C2orf69	0.40524042405297056	3.415538170540021	3.2769666532365602	0.0012669353535542922	0.015683785928482446	3.2233660555834875	DAYD042 - DAYD028
PKN2	0.4752657891294607	6.075000992621919	3.2757359855728416	0.0012718939872097437	0.0157316086617846	3.2222470874929883	DAYD042 - DAYD028
CTA-217C2.2	1.1216430271463662	-1.0073968314866641	3.2752708981835768	0.001273808078233142	0.015741724615686677	3.221816229681004	DAYD042 - DAYD028
PEX11B	-0.25166293113462235	4.76670052545426	-3.27445673313843	0.0012772378307813192	0.015770537618245695	-3.221045692465293	DAYD042 - DAYD028
GTPBP4	-0.20733720644884635	4.469250385051268	-3.2710498681841864	0.0012919449951855411	0.015938427947477983	-3.217763049531043	DAYD042 - DAYD028
CAPN10	0.2656571918833093	4.577247417993533	3.2695080638800245	0.0012986642189245332	0.016007569256443175	3.2162747812825243	DAYD042 - DAYD028
DOK6	0.6790151495179131	0.3685418658486553	3.267900568581084	0.0013055772931022504	0.016068126188248263	3.214750975313261	DAYD042 - DAYD028
FTSJ2	-0.22111619715379272	3.971951332861986	-3.2668166543410555	0.0013101556082816491	0.016068126188248263	-3.2137458992185075	DAYD042 - DAYD028
TLK2	-0.22431886291515912	4.915090510620416	-3.266700620212664	0.0013107491966980619	0.016068126188248263	-3.213615826380153	DAYD042 - DAYD028
FAM200B	-0.41213433262645216	3.994602502613787	-3.266568450035093	0.0013113457257733824	0.016068126188248263	-3.2134851639088793	DAYD042 - DAYD028
ADAMTS1	0.6685787948563233	1.358951875755604	3.266206931796569	0.0013128171168038355	0.016068126188248263	3.213163107875837	DAYD042 - DAYD028
PPIL1	-0.3658905601404676	2.902284931141126	-3.266185284671401	0.001313065565896976	0.016068126188248263	-3.2131087605556172	DAYD042 - DAYD028
SLC35A1	-0.4652284511838505	4.082124268305055	-3.2660607964919817	0.0013135343498518939	0.016068126188248263	-3.2130062416389826	DAYD042 - DAYD028
ZNF573	0.8882230375572092	0.3557358356063875	3.2660227542307454	0.0013135360015663498	0.016068126188248263	3.2130058804832933	DAYD042 - DAYD028
NEDD4	0.4110673526652937	1.9179302048903961	3.2660032806479378	0.0013137922750087654	0.016068126188248263	3.2129498500798124	DAYD042 - DAYD028
FMO5	0.3086863709841703	2.154394951528746	3.265788334305143	0.0013147665927013723	0.016068126188248263	3.2127369219284807	DAYD042 - DAYD028
RNF165	0.5906818549056614	2.1783586660746446	3.2643868158689746	0.0013209218605992098	0.016128382615414587	3.211395100871116	DAYD042 - DAYD028
GSTA4	-0.6304110751455125	-0.2234075045430076	-3.264100940940296	0.0013219433383247195	0.016128382615414587	-3.211172981652237	DAYD042 - DAYD028
HMGB1	-0.5366496893679233	6.691853090513563	-3.2631587342827135	0.0013262237378318983	0.016166870012959304	-3.210243932390626	DAYD042 - DAYD028
NQO1	-0.45943259716674406	0.38572786869741227	-3.2627564661695985	0.0013279077589970262	0.01617366871857277	-3.2098791783081992	DAYD042 - DAYD028
FGFR1	0.30467003040435037	3.0547909745775175	3.262443560807196	0.0013294334225520928	0.016175355717582458	3.209549092330454	DAYD042 - DAYD028
UPF3A	-0.3357791476157814	4.216849320887242	-3.2622458768320457	0.0013302991018429584	0.016175355717582458	-3.209361953089779	DAYD042 - DAYD028
NUBP1	-0.2384858996140098	4.2913119597259755	-3.260654819399839	0.001337320404126816	0.016246972083977223	-3.2078482526871945	DAYD042 - DAYD028
RBM7	-0.27163718895244227	4.734071965782514	-3.260285867293043	0.0013390441276334593	0.016254162022668196	-3.207477761720218	DAYD042 - DAYD028
ARL13B	0.4316074905454883	2.0317192791777265	3.2576404793218874	0.0013508838918892673	0.016384030986089426	3.2049447913177924	DAYD042 - DAYD028
RBM3	-0.5071974615974204	7.069435290846485	-3.2560959792596282	0.0013575034291971899	0.016450421302338942	-3.2035375356115487	DAYD042 - DAYD028
RPP21	-0.36546888363969443	1.7373328754223925	-3.2533177613718696	0.001369742985595292	0.016584746436044177	-3.2009521039695286	DAYD042 - DAYD028
ZXDA	0.47084883635837604	2.2416387162210727	3.2520736397809475	0.0013760077977119122	0.016646564427247733	3.19963698570965	DAYD042 - DAYD028
ORC5	-0.34396207232782006	3.282755336827714	-3.251717729324819	0.0013776366040594201	0.016652240432906796	-3.1992959689508624	DAYD042 - DAYD028
PEX10	-0.29367693171743614	2.698275002488909	-3.250717264647259	0.0013820754742253116	0.016691845088204774	-3.1983685042479353	DAYD042 - DAYD028
CLSTN3	0.3162623656503811	5.710910591576989	3.2493569898643027	0.0013883956022632286	0.016754084746638625	3.1970526956030563	DAYD042 - DAYD028
TMED9	-0.23595246259579206	6.122225227290227	-3.248748810463959	0.0013912559064583555	0.016773276935944322	-3.196459013975027	DAYD042 - DAYD028
LEMD3	0.37704775494420417	5.240811459895228	3.248486823794641	0.0013923221523430105	0.016773276935944322	3.1962379930960454	DAYD042 - DAYD028
SLC18A2	0.4023216956333089	2.7324495690398636	3.248127222160842	0.0013940751338741629	0.016780317621486154	3.1958749585961588	DAYD042 - DAYD028
UGGT1	0.4313356776065058	6.385458876482226	3.2455925681339064	0.00140578725635109	0.0169071231165843	3.1934601773867315	DAYD042 - DAYD028
TIMM17B	-0.3264644488222359	5.023565141549581	-3.244776734134572	0.0014097606072582015	0.016940721606885166	-3.192645172925447	DAYD042 - DAYD028
BUD13	-0.1785275574368006	4.625080944103242	-3.2442689365826833	0.0014119900268363462	0.016946307375668396	-3.1921888066767985	DAYD042 - DAYD028
RGPD2	-0.5154930156538775	0.03324388276747183	-3.2441512590586052	0.0014125856496291832	0.016946307375668396	-3.1920669940640423	DAYD042 - DAYD028
SNRPD2	-0.6206484717554552	4.712440142788207	-3.24368356436012	0.0014146708477713046	0.016957156405672733	-3.191640916671557	DAYD042 - DAYD028
FKBP2	-0.3266009757744701	4.046570378657413	-3.2429231515666235	0.001418148992882595	0.016984670173306144	-3.1909314992300843	DAYD042 - DAYD028
KIR3DX1	0.7650868977513094	-0.21738733385378717	3.2417535730676206	0.0014240339441344365	0.017040939531475424	3.189734824293321	DAYD042 - DAYD028
KLRD1	0.5529699532985939	5.298900662175918	3.241389208473373	0.0014255286597715262	0.017044622443229906	3.1894316075596016	DAYD042 - DAYD028
ZNF718	0.42731320212013335	2.2716502397654432	3.2376926748613397	0.0014431015768562976	0.017240381567101858	3.185888590466668	DAYD042 - DAYD028
IKZF5	0.361156180605148	4.812826740860899	3.23535353747452	0.0014542242349242717	0.017335241469412604	3.183666557371183	DAYD042 - DAYD028
LINC01420	-0.3563216053215501	3.4763269991372585	-3.235299424660433	0.0014545607464385108	0.017335241469412604	-3.1835995750857253	DAYD042 - DAYD028
MRPL52	-0.3455798278856155	3.524170679127835	-3.2350565685919754	0.001455409043976446	0.017335241469412604	-3.183430785656166	DAYD042 - DAYD028
RPL41	-1.0935747618366563	6.225117110713339	-3.234986724101061	0.0014558705579464904	0.017335241469412604	-3.1833389943055095	DAYD042 - DAYD028
CD59	-0.44849643651760385	5.49712481259883	-3.234032830886584	0.0014605838772523828	0.0173769548279571	-3.1824030860591317	DAYD042 - DAYD028
MPHOSPH10	-0.29741245833435936	4.257165638170987	-3.2329197128213103	0.001465979020486817	0.017426704250157857	-3.181335200681231	DAYD042 - DAYD028
ZNF146	-0.3444562535014857	5.219820701508463	-3.231978070962798	0.001470730207764699	0.01746872273242438	-3.180397771364242	DAYD042 - DAYD028
NMD3	-0.5765628581942894	3.393683374792035	-3.2304018625126814	0.0014784541970831034	0.017545952289349888	-3.1788797352318476	DAYD042 - DAYD028
MGME1	-0.19705574000060988	4.2748794739476486	-3.229547093708431	0.001482339206749454	0.017577531799275112	-3.1781189541482027	DAYD042 - DAYD028
GPR68	0.32400377404335057	4.016826933907868	3.228893597609578	0.0014855859696952848	0.01760149713269331	3.1774845655511057	DAYD042 - DAYD028
NRXN2	0.7087769760913668	-0.3378444818825043	3.228305580897885	0.0014883845034204207	0.01762011662746681	3.1769387812422494	DAYD042 - DAYD028
HSF2	-0.4517512788625466	3.3277303872909405	-3.2276059362090543	0.001491930790315113	0.0176461329608374	-3.1762485229263837	DAYD042 - DAYD028
CAPG	-0.38505952767792895	6.74878858193509	-3.227369474100062	0.0014930398013521895	0.0176461329608374	-3.1760329724696232	DAYD042 - DAYD028
HIST2H2AC	-0.774496938482278	-0.8833574706842102	-3.226284969639834	0.001498417432523451	0.01769512691697102	-3.17498984853364	DAYD042 - DAYD028
REXO4	-0.2337121515009315	4.682694818571176	-3.225663200786849	0.001501465476655994	0.01771655237861962	-3.174400135824482	DAYD042 - DAYD028
SUV39H2	0.556770003921564	1.4978324600901496	3.225207881742389	0.001503779806939121	0.017729292305127896	3.1739531127342504	DAYD042 - DAYD028
CRBN	-0.5155144840233161	4.580602795919254	-3.224902354761262	0.0015055237816337934	0.0177352924563259	-3.173616674896101	DAYD042 - DAYD028
RP11-159G9.5	0.7382270414722835	0.67142367506884	3.2239800860292602	0.0015094070822958515	0.01776646368997412	3.172868818194929	DAYD042 - DAYD028
SPIN4	0.5681275185086392	1.7981736399047354	3.2227115714997843	0.0015163257619146765	0.01781898949088048	3.171540781080894	DAYD042 - DAYD028
CAMP	-0.8577696546154057	3.0180031858803167	-3.2226578601047366	0.001516351334112531	0.01781898949088048	-3.1715358828724773	DAYD042 - DAYD028
TMEM245	0.30012510986840635	5.480450944237406	3.221673582585924	0.001521377781952324	0.017863438224722302	3.1705745697671395	DAYD042 - DAYD028
MRI1	0.29915347061485775	4.852528963502409	3.2211686015052683	0.0015238761274537285	0.017874603141391502	3.170097846668251	DAYD042 - DAYD028
MED31	-0.3718467551389075	1.9244748880601268	-3.2208228067569733	0.001525619798086621	0.017874603141391502	-3.1697655536206226	DAYD042 - DAYD028
DYNC1I2	-0.22170533674161952	5.1888148793737985	-3.220718928180281	0.001526062914439135	0.017874603141391502	-3.1696811642427267	DAYD042 - DAYD028
CEP78	0.4565859260142773	4.493527750046636	3.2192129068882562	0.001533682703730363	0.017949212408775887	3.168233531923784	DAYD042 - DAYD028
AGAP6	0.3246408296640384	3.8463219455493767	3.2185909481433517	0.001536832380115637	0.0179714275068897	3.167637080392274	DAYD042 - DAYD028
PHACTR4	0.2717820987251329	5.335321290636548	3.218165382979174	0.0015389471528825778	0.0179718735399135	3.167237239083292	DAYD042 - DAYD028
RP4-614O4.12	0.523146607054085	0.7052852500194589	3.217892623215088	0.0015404065796984303	0.0179718735399135	3.166961599416808	DAYD042 - DAYD028
ZNF714	0.5258814236122378	2.4380346006242966	3.217861621365634	0.0015406250924535874	0.0179718735399135	3.1669203499564516	DAYD042 - DAYD028
ODF2	0.27413327382654895	5.044213416745383	3.21685126056752	0.0015457199558787322	0.018016670914300807	3.1659600979924702	DAYD042 - DAYD028
SOX4	0.4367856771572627	3.8589353384618015	3.2157802388584433	0.0015510476912702015	0.018064107742611593	3.1649590683111373	DAYD042 - DAYD028
FAM222A	0.7807446278091905	-0.5040346083829694	3.212194351749824	0.0015690564088842573	0.01825903568199184	3.161598687118354	DAYD042 - DAYD028
CCNB1IP1	-0.4322107668644737	3.157937769549081	-3.2118123148798237	0.00157150844250552	0.01826921715110353	-3.1611438937306584	DAYD042 - DAYD028
TTC39B	0.4807931805370025	4.323681010396189	3.2116123017393483	0.0015724757937857913	0.01826921715110353	3.160964652990597	DAYD042 - DAYD028
TMTC3	0.6266805258140593	2.3907048852208836	3.211100218333652	0.0015753152972582565	0.018287411211502475	3.160439106508884	DAYD042 - DAYD028
NSMCE1	-0.30827281876185	4.598769507142611	-3.210702557716482	0.0015771546141270648	0.018293974360956908	-3.1600991437711334	DAYD042 - DAYD028
ROMO1	-0.5090353950949824	2.5828452782963427	-3.209757427394685	0.001581995847345592	0.018335319102407346	-3.1592060756632057	DAYD042 - DAYD028
BRD9	-0.21543154247161667	4.8726625380488775	-3.2088068654285573	0.001587041729469859	0.018378967125150948	-3.158277929670796	DAYD042 - DAYD028
DUSP11	-0.2500043560927754	4.495857209043088	-3.206912693062997	0.0015968939775812096	0.018478160772011417	-3.156473498825066	DAYD042 - DAYD028
NOP16	-0.34282499834919244	2.237683991892617	-3.204382727559851	0.0016102102938012747	0.018611664470460348	-3.1540508448169513	DAYD042 - DAYD028
LRIG2	0.33830727817726736	4.597138221998908	3.2042443504724942	0.001611023602839987	0.018611664470460348	3.153903476768342	DAYD042 - DAYD028
RGS9	0.44176047748006897	1.5779555336488171	3.203884447169835	0.0016127439494268787	0.018616561988561077	3.1535919829594703	DAYD042 - DAYD028
SRP72	-0.28672599270591714	6.11449944271171	-3.2035949561296273	0.0016146084065026883	0.018623113829219762	-3.1532547409981806	DAYD042 - DAYD028
RPS6KA5	0.40007345714387643	4.911095618666188	3.202283964718125	0.0016213536265746425	0.018685905359239058	3.152037655986656	DAYD042 - DAYD028
APLF	-0.4851258834734018	0.654918940825858	-3.2016454838176345	0.001624849986699131	0.018711183487569786	-3.1514086171281375	DAYD042 - DAYD028
ZNF740	-0.16775719944937784	5.713669373368436	-3.2008636415755496	0.0016289018854488454	0.0187428133614146	-3.1506811864253392	DAYD042 - DAYD028
ZDHHC14	0.2643472016692865	2.695346454084344	3.200083576597722	0.0016330811897944596	0.018775857394274172	3.1499326253831934	DAYD042 - DAYD028
RNF113A	-0.25129158755819603	4.482916652995279	-3.1968989106909333	0.0016501033916715702	0.018956387763522996	-3.146901855399969	DAYD042 - DAYD028
PINX1	-0.3222310527214933	2.204179134033846	-3.1955784322572645	0.0016572816757462233	0.019023632984584947	-3.145632392051738	DAYD042 - DAYD028
TSTD1	-0.3854070702712886	3.7468977757312976	-3.194521278115906	0.0016630640713564742	0.019074760435047102	-3.14461346224775	DAYD042 - DAYD028
CTC-523E23.11	-0.4978784251822912	2.3565410721370257	-3.1926960567886873	0.0016730412293951501	0.0191660491658109	-3.1428630028594897	DAYD042 - DAYD028
HLA-DRA	-0.36098921854478405	9.845574678358222	-3.1925793571271375	0.001673692594284601	0.0191660491658109	-3.1427490572834262	DAYD042 - DAYD028
B4GALT6	0.7469863225210733	0.3526518292618744	3.1921857667637625	0.001675698938364905	0.019173734466071745	3.1423983365667136	DAYD042 - DAYD028
CELF1	0.24727111910538024	7.535602989577323	3.1916973845258494	0.0016784654433572622	0.019190098540294815	3.141915368326121	DAYD042 - DAYD028
ZNF674	0.361024896435318	2.440576525086487	3.189669489929786	0.0016897184881470176	0.01930338702449576	3.139958362637126	DAYD042 - DAYD028
FMNL2	0.5685671591909609	2.038566191740716	3.189259792014726	0.0016918374544692843	0.019312230402367986	3.1395911972020945	DAYD042 - DAYD028
HLA-DQA2	-0.42622873143750795	0.2212344822730707	-3.188035861395648	0.0016987163990439054	0.0193753514616922	-3.138402151744669	DAYD042 - DAYD028
S1PR5	0.5653918007418017	5.151811381859355	3.187157075474932	0.001703570222409303	0.019415292376029833	3.137565816490653	DAYD042 - DAYD028
VPS13C	0.473844366569268	6.371484412588269	3.1859063214603816	0.00171062971344977	0.01948028761708065	3.1363533385069493	DAYD042 - DAYD028
EIF4B	-0.2530080027207422	8.933790435254066	-3.1856057308422026	0.0017122314527849144	0.01948307738668096	-3.1360788780523743	DAYD042 - DAYD028
UBE2E2	-0.2846101404105865	3.4313721631517975	-3.1843316742337944	0.001719317327896144	0.019548216016301367	-3.1348675285617924	DAYD042 - DAYD028
CCDC112	-0.42149396147520646	2.5057321946663484	-3.183674018089577	0.0017231220807501632	0.019575975537636348	-3.1342189890337924	DAYD042 - DAYD028
RP11-181E10.3	1.1159232789447207	-1.1364117543722656	3.183368501261686	0.001725100019275554	0.019582953578495616	3.1338823594126737	DAYD042 - DAYD028
ACAP3	0.28372420668284626	5.574373264293766	3.1811012148599613	0.0017374893831371419	0.019708015435899964	3.131781826111762	DAYD042 - DAYD028
LY6G5B	0.3927278920107051	2.6814456056440634	3.1776019891413188	0.0017575723533496247	0.019920078132676093	3.1284059731920792	DAYD042 - DAYD028
GLS	0.36571447688596237	6.586859547590947	3.176269193964046	0.0017653207489244087	0.019986127660876252	3.127112978582734	DAYD042 - DAYD028
DHRS4	-0.33501368799374776	3.6921263546921135	-3.176090622524058	0.0017661835655746496	0.019986127660876252	-3.1269693211602276	DAYD042 - DAYD028
TMEM106B	0.5105444649652515	4.93402820434055	3.1757114720429462	0.0017687023730864268	0.019998870927181958	3.1265503130209407	DAYD042 - DAYD028
MFSD11	0.19081161439180416	3.788057244701244	3.1743886848871172	0.0017759928531335587	0.020065505405977895	3.125340612952512	DAYD042 - DAYD028
AGL	0.48007992703741653	4.089223179878102	3.1738948891087597	0.0017790853528095408	0.020084642819453623	3.1248288567843474	DAYD042 - DAYD028
ABHD14A	-0.3879236269917321	3.285314371517811	-3.1725960154678803	0.0017862753322612534	0.02014997154066897	-3.1236421908043654	DAYD042 - DAYD028
C8orf76	-0.37047882521041897	1.3567557162568538	-3.1722298169698258	0.0017882799816158045	0.02015675081318913	-3.123312117343339	DAYD042 - DAYD028
ATP6V0E1	-0.3932997104919682	7.297008886158743	-3.171794379009143	0.0017910617084584573	0.020172271477226233	-3.122854657960218	DAYD042 - DAYD028
DCP1B	-0.2516590538434489	3.7794856351343444	-3.1686457944852657	0.0018094609167092972	0.020312559168501658	-3.1198452206232448	DAYD042 - DAYD028
ZNF563	-0.5983600814411876	0.6456196003667896	-3.168572562294426	0.0018096927568464652	0.020312559168501658	-3.1198074797993276	DAYD042 - DAYD028
RP11-3P17.5	-0.6865360425611278	3.9866130230346557	-3.168578312080319	0.0018102075477257362	0.020312559168501658	-3.119723693836286	DAYD042 - DAYD028
OGFRL1	0.48714052401837193	8.110089689716606	3.1684827807063796	0.0018103790168393949	0.020312559168501658	3.1196957908514436	DAYD042 - DAYD028
FAM19A2	0.5721700835376661	0.9470745574507566	3.168451797296685	0.0018105902322898414	0.020312559168501658	3.119661423326241	DAYD042 - DAYD028
PDP2	0.4482823440726984	2.033309516922011	3.167750210434023	0.0018147260443951564	0.020334085560232282	3.1189892137798862	DAYD042 - DAYD028
C1orf177	0.8778250635077292	-1.1711017333459575	3.1676035392790687	0.0018153410646391216	0.020334085560232282	3.1188893724313633	DAYD042 - DAYD028
C1orf112	0.4259869016243447	1.1761321207977813	3.165693914961602	0.0018271206684164457	0.02045008012350753	3.1169830662569535	DAYD042 - DAYD028
BRCA2	0.6260020452642461	1.0980380782002697	3.164927426596228	0.0018313097707918836	0.020468917453697635	3.1163078607222046	DAYD042 - DAYD028
ZNF19	-0.46975601299270764	0.8756251181104522	-3.164885580164008	0.00183165452144857	0.020468917453697635	-3.116252356541177	DAYD042 - DAYD028
PPP2R3C	-0.3561554466973824	4.530685822851629	-3.162819338691177	0.0018440323221072918	0.02056761534769194	-3.114265887047989	DAYD042 - DAYD028
SLC35F5	0.417511218059897	3.7963830319981806	3.162725016157162	0.001844541579523571	0.02056761534769194	3.1141844207963585	DAYD042 - DAYD028
FBXO28	0.23619700047189696	4.9661845968261344	3.1626916855276455	0.0018447833264503635	0.02056761534769194	3.1141457556109495	DAYD042 - DAYD028
AKR1C3	-0.6999577075508692	1.6739574832810213	-3.161593717114783	0.0018513290079702626	0.02062458072494412	-3.113100599934731	DAYD042 - DAYD028
FAM173B	-0.362971717194956	1.6896582248433198	-3.1606086308199806	0.0018569272293224785	0.020670910862845577	-3.1122094162192875	DAYD042 - DAYD028
INTS12	-0.22037061303164673	3.401174607291799	-3.160160180811316	0.0018599567559733955	0.020688597223685486	-3.1117281731207296	DAYD042 - DAYD028
FCHO2	0.5070654772517242	4.79049062882232	3.159273932671199	0.0018653605030077402	0.02073264459999315	3.1108715679190864	DAYD042 - DAYD028
C19orf53	-0.3668719775470768	5.258076906097276	-3.1564207550119723	0.0018827213713878102	0.020909419097547528	-3.1081348558894453	DAYD042 - DAYD028
PLA2G12A	0.3400264384112144	3.9607053791883007	3.1559677851170815	0.0018855256237785287	0.02092438018350825	3.1076949785890386	DAYD042 - DAYD028
ZNF808	0.7342322700117481	2.4671670927357825	3.155638420319005	0.0018875121574061546	0.020930250641198748	3.107383732785375	DAYD042 - DAYD028
TFB2M	-0.437837091503829	2.264390721370987	-3.15449572809642	0.0018946733735722531	0.020993448799766633	-3.1062642205850297	DAYD042 - DAYD028
STK16	-0.29089409113421016	4.284443958334873	-3.1538242579680147	0.0018986331412810115	0.021000135836884277	-3.105646858014725	DAYD042 - DAYD028
SDF2	-0.30147060880286514	4.897332901075602	-3.1537845204494377	0.0018988696240304736	0.021000135836884277	-3.1056100257084873	DAYD042 - DAYD028
SETMAR	-0.35958853446677463	2.011304099654241	-3.1536834383042063	0.0018996640983365374	0.021000135836884277	-3.105486316782418	DAYD042 - DAYD028
ALKBH2	-0.4153771054288282	2.285189421377921	-3.1532602964344165	0.0019021044054794128	0.02101093789437259	-3.1051066293745953	DAYD042 - DAYD028
STK36	0.30814638791184956	3.0011918504171717	3.1530258206128043	0.0019036492782270196	0.021011839842690238	3.1048664938022434	DAYD042 - DAYD028
CEP104	0.23163496048445165	4.943806604483115	3.1515305020530815	0.0019127373399761346	0.0210959356390609	3.1034574549633476	DAYD042 - DAYD028
AFG3L2	-0.1989695020717681	4.458556003900282	-3.150823228858082	0.0019171600094317711	0.021128486366416142	-3.1027739744011993	DAYD042 - DAYD028
MAD2L1BP	-0.26572831609491754	3.9770006626217556	-3.1496871392170283	0.0019240660004681339	0.02118833417693436	-3.101709610827105	DAYD042 - DAYD028
TOX	0.39194065353630947	3.577387011606228	3.1480576647318173	0.0019344041326368306	0.021282184356387967	3.1001228177209126	DAYD042 - DAYD028
TMEM252	0.7723009733122465	0.35832586258680077	3.147876264429437	0.001935552421270382	0.021282184356387967	3.0999470484236884	DAYD042 - DAYD028
MPLKIP	-0.26502638968048364	3.903782197636495	-3.147193078022279	0.0019395491361183196	0.021309813002799594	-3.0993360143248214	DAYD042 - DAYD028
TMED1	-0.253513600635237	4.037043007734187	-3.1469811311149245	0.0019411957466982323	0.021311598564668667	-3.099084609976954	DAYD042 - DAYD028
AC108488.4	-0.7402648622297809	-0.6356855100008906	-3.146724225534215	0.001943255221704968	0.02131791060632799	-3.098770444976589	DAYD042 - DAYD028
ABHD15	0.22386888509820135	4.940041339526273	3.145184163932751	0.001952441781462362	0.021402338917404208	3.0973727830939484	DAYD042 - DAYD028
ISCA2	-0.29697936095240607	3.5834597503012553	-3.1432896239560995	0.001964390121297708	0.02151688950559503	-3.0955639437223135	DAYD042 - DAYD028
RP11-162A12.2	0.5297671010000333	0.04743510746658482	3.1427576097009204	0.0019678605810407273	0.02153847404248845	3.0950404494052184	DAYD042 - DAYD028
GPR183	-0.5003975950240775	5.492916831277123	-3.1414379105225096	0.0019762252623223503	0.021613552754721214	-3.0937821710288835	DAYD042 - DAYD028
PLAGL1	0.35566437478698987	5.042116844384284	3.1409851391838313	0.001979149606221872	0.021629062667691084	3.0933434223252627	DAYD042 - DAYD028
CHCHD2	-0.45437553306673717	6.303081902715564	-3.1397562095543874	0.0019869075730081253	0.021693871233227916	-3.092182346501105	DAYD042 - DAYD028
SPIRE2	0.8519091811362216	-0.9502510161024619	3.1395768454448434	0.001988101291290246	0.021693871233227916	3.0920040612905244	DAYD042 - DAYD028
SCYL2	0.3450370012354007	5.734627139565564	3.13831604733342	0.001996197454522455	0.02176567611764803	3.0907974628857526	DAYD042 - DAYD028
KIAA1841	0.35270350574980336	1.9950253357843195	3.136777555812622	0.002006172573894831	0.02185092067699025	3.0893169981239255	DAYD042 - DAYD028
ZMYND10	0.4628607960526859	0.7328144216336699	3.136576351089801	0.002007337604633568	0.02185092067699025	3.0891445300448015	DAYD042 - DAYD028
ATR	0.3620653593718295	4.626489771445278	3.1364069969837907	0.002008691903662873	0.02185092067699025	3.0889441586100492	DAYD042 - DAYD028
NAB1	0.39213022855482293	4.759441305670887	3.1361743478050395	0.0020101021040601756	0.02185092067699025	3.088735648165949	DAYD042 - DAYD028
AOC2	0.44312213042860504	4.053010790405024	3.1345958279373813	0.002020337757468454	0.021945575035739028	3.087226228185263	DAYD042 - DAYD028
FGF11	0.4062842417421295	1.1698581728685593	3.133387954545592	0.0020282437460093514	0.02201479984330634	3.086065152466767	DAYD042 - DAYD028
C3orf17	-0.22497334288260795	5.210000335466966	-3.132569276874798	0.0020336549553263516	0.02204903498001306	-3.0852728522929076	DAYD042 - DAYD028
PEBP1	-0.37044557748468243	6.052174699676076	-3.1324354410527153	0.0020344687568605367	0.02204903498001306	-3.0851538642126277	DAYD042 - DAYD028
MBNL1	0.40854633297693077	8.34886069819612	3.1321810641635586	0.0020360988941892392	0.022050060422743194	3.0849156488096336	DAYD042 - DAYD028
MRPS18B	-0.2720660706394691	4.883574712274616	-3.131802742906744	0.0020386566579124457	0.022061122537771455	-3.084542229871137	DAYD042 - DAYD028
MORN2	-0.8566369413160944	-1.3280809261388968	-3.1312598925549455	0.0020420744177301413	0.022066452808781802	-3.0840439267975146	DAYD042 - DAYD028
RDH14	-0.42541763327017357	2.501131226926945	-3.131175891609687	0.0020430437423087657	0.022066452808781802	-3.083902740349113	DAYD042 - DAYD028
PMFBP1	0.6678092599271693	-0.7379113828319303	3.1309839577167975	0.002043869098836139	0.022066452808781802	3.0837825719265863	DAYD042 - DAYD028
U2AF1	-0.2586702565018646	5.91477765473936	-3.1307746907517613	0.0020452958696719065	0.022066452808781802	-3.0835749450898766	DAYD042 - DAYD028
PEPD	-0.2479912330651608	5.45288594763058	-3.1299649713651188	0.00205064643199394	0.02210756964221695	-3.0827975012233404	DAYD042 - DAYD028
SNRPA	-0.2999340031089712	5.706184611064009	-3.129249018468296	0.0020554232952613434	0.02214244450108994	-3.082104987447686	DAYD042 - DAYD028
MYSM1	0.5025621138577767	5.158833387373429	3.1279200783529553	0.002064321218231545	0.022221628706000737	3.0808189608441325	DAYD042 - DAYD028
CELF6	0.37777958633027997	2.0856130143546823	3.1264111897614293	0.002074337516799131	0.02229249209714534	3.0793773641609765	DAYD042 - DAYD028
CNNM2	0.33898852070955954	3.1907804399619466	3.125929833535928	0.002077477963994699	0.02229249209714534	3.0789266897769023	DAYD042 - DAYD028
MBNL2	0.4328349012155126	4.341333707660724	3.1258078486841483	0.0020784326637449933	0.02229249209714534	3.07878980808103	DAYD042 - DAYD028
PRDX5	-0.4510780905079548	6.8381422040908015	-3.125712252428987	0.0020788789846656387	0.02229249209714534	-3.0787258358447147	DAYD042 - DAYD028
SCML2	0.5712705025520213	-0.14716045531531502	3.1257053263547228	0.0020790994152656266	0.02229249209714534	3.078694245651318	DAYD042 - DAYD028
ENGASE	0.3164929606646618	4.810312216380964	3.1255342155264674	0.002080218621878465	0.02229249209714534	3.0785338980930965	DAYD042 - DAYD028
MED12L	0.6857961791209832	-0.12420130416135614	3.1247080364431805	0.0020854173716062614	0.02232186801809196	3.077790114602169	DAYD042 - DAYD028
INPP4A	0.26123974350370816	6.9681176703977465	3.124492469591715	0.0020871943306007587	0.02232186801809196	3.0775362756106475	DAYD042 - DAYD028
ZBTB43	0.2459489411790532	4.061918699789704	3.1244209280666184	0.0020876231718870127	0.02232186801809196	3.077475045228562	DAYD042 - DAYD028
GPR18	-0.44081427232898207	3.707153271937387	-3.1231556894016506	0.0020961477257330015	0.02239634028387344	-3.0762602888316866	DAYD042 - DAYD028
RBKS	-0.5546585469353222	0.05314552814938337	-3.122357862536352	0.0021016696739690447	0.022438644251446455	-3.0754758222111835	DAYD042 - DAYD028
TM4SF19	0.789732148396851	-1.0208861104142126	3.121897614578892	0.002104516672759769	0.022450387010549647	3.0750721062128914	DAYD042 - DAYD028
PLA2G15	-0.3572887959067903	3.809085891771888	-3.12170675128987	0.002105896330307129	0.022450387010549647	-3.074876645312921	DAYD042 - DAYD028
OTULIN	0.22496887684510458	4.949417909147306	3.1214549986777445	0.0021075850761875874	0.022451722324965697	3.0746375545800744	DAYD042 - DAYD028
FOXD2	0.4737582164960865	0.34781636746273226	3.120815617860155	0.002111971673272557	0.022464561680201688	3.0740173250645815	DAYD042 - DAYD028
FTH1	0.48395668488151955	10.479220273230434	3.1207631474117687	0.0021124422379447507	0.022464561680201688	3.07395086118883	DAYD042 - DAYD028
OXSM	-0.5180448040328671	1.391661601571765	-3.120631341287294	0.002113483483979978	0.022464561680201688	-3.0738038409235267	DAYD042 - DAYD028
BTAF1	0.5123559223172292	5.78217929745452	3.1197375231292193	0.002119502426735263	0.02249551812997387	3.07295528695004	DAYD042 - DAYD028
CXorf56	-0.24881915774815955	3.6987889017133786	-3.119715850101531	0.002119528971438346	0.02249551812997387	-3.072951549559507	DAYD042 - DAYD028
AGAP1	0.47360683925293223	2.7012715089266695	3.11851708977104	0.002127621892060201	0.022564734394375546	3.071814094453976	DAYD042 - DAYD028
TRIT1	-0.26468066826482417	3.2773471577836535	-3.1165530652942928	0.002141128971511602	0.022691226591074986	-3.06992448933553	DAYD042 - DAYD028
ZUFSP	-0.4189393679621194	2.0984388871787987	-3.1160730659276714	0.0021443520358741556	0.022708624804685013	-3.069475206580949	DAYD042 - DAYD028
PEMT	-0.33440862193248133	3.107140094914878	-3.1155217434771867	0.002148140593598976	0.022731981521062122	-3.0689478871931155	DAYD042 - DAYD028
TNFRSF17	-0.9913911211542784	0.6757977722725298	-3.1152904956168213	0.002149770472651958	0.022732477162947066	-3.0687212908946098	DAYD042 - DAYD028
CARD8	0.30622323249355876	7.61145737219082	3.114832718168684	0.0021529247950803016	0.0227490802482363	3.0682832036768537	DAYD042 - DAYD028
PPIL4	-0.3562691650343379	3.971391306042004	-3.113801042777783	0.0021599200816446807	0.022806214979718832	-3.0673137609852277	DAYD042 - DAYD028
DNAJC16	0.26799589102074517	4.57811498487672	3.1126873623364126	0.0021678199739860555	0.022872810305980717	3.0662224081820293	DAYD042 - DAYD028
PRR33	0.3701652446684047	4.739888503111497	3.111901063055027	0.0021732259753804678	0.02291301395481903	3.0654776801373993	DAYD042 - DAYD028
BRI3BP	0.2324606241660101	5.293106843138242	3.1106162736162273	0.002182208643818102	0.022990840884246473	3.064243979271843	DAYD042 - DAYD028
MRPS7	-0.27727353658123466	4.325340989751061	-3.1094048782077714	0.002190644141817244	0.02306279316458623	-3.0630896591270083	DAYD042 - DAYD028
MT-CO3	0.5144441758723435	11.825678520649157	3.107402681226975	0.0022047018301382605	0.023193786286289687	3.0611750155618433	DAYD042 - DAYD028
HNRNPF	-0.18142466641308364	7.804962250469974	-3.1070837086673215	0.0022070379908200586	0.02320136570144659	-3.0608579175000044	DAYD042 - DAYD028
GS1-124K5.11	0.33255028845289036	4.308199449401576	3.106489172015965	0.0022114993348613652	0.023231258557870667	3.0602532120482424	DAYD042 - DAYD028
RCOR3	0.2513458273767668	5.451918181083591	3.1053319306911074	0.0022194095422861364	0.0232973106924188	3.059183779353334	DAYD042 - DAYD028
CTD-2267D19.3	-0.5354959170585689	-0.07708448126383861	-3.1050761330094145	0.0022215222173732853	0.023302453646077703	-3.0588987440616497	DAYD042 - DAYD028
HMGCL	-0.21702734982716088	4.288395784257271	-3.102473688817292	0.002239944684715087	0.023469665132343945	-3.056423717779406	DAYD042 - DAYD028
UNKL	0.26713414950596004	5.5599612223094095	3.102234767616571	0.002241584457621933	0.023469665132343945	3.0562043221140165	DAYD042 - DAYD028
CYB5D2	-0.2640765397679843	3.224960688890263	-3.1021147063439947	0.0022423663343715803	0.023469665132343945	-3.056099761615157	DAYD042 - DAYD028
TBCK	0.32570797576660615	3.3765826011171	3.10106871284082	0.0022499648450196325	0.023524717712550058	3.055085347816727	DAYD042 - DAYD028
TBK1	-0.3676320532489834	4.604354622853814	-3.100947062050537	0.002250902655782993	0.023524717712550058	-3.0549603662099734	DAYD042 - DAYD028
NANS	-0.32436889451691364	4.529386618825942	-3.1004127267134964	0.0022547287882360117	0.023547567562959365	-3.0544509532082094	DAYD042 - DAYD028
LONP2	0.2337828641087656	5.995631814164887	3.1000699041005637	0.0022572502071816964	0.023556768150529914	3.0541156831254517	DAYD042 - DAYD028
SCRIB	0.29698139216136	5.481715627591249	3.098315774961696	0.0022697913543701536	0.023670445787040965	3.0524531822137178	DAYD042 - DAYD028
IFT43	-0.48738799539661426	0.8834508893301903	-3.0980810522503672	0.002271583021240737	0.023671939176354847	-3.0522163595730967	DAYD042 - DAYD028
WDR76	-0.37779891805415655	2.4400065160861684	-3.0969607033724613	0.0022797406860788523	0.023739721720153966	-3.051140237562825	DAYD042 - DAYD028
SLC26A1	0.4941041557557544	1.2462035349551108	3.095232826232328	0.0022924561309764706	0.02385483336291458	3.0494698878984767	DAYD042 - DAYD028
KRCC1	-0.5234241507542547	4.081981275876403	-3.0945797990273305	0.00229704379244834	0.023885263475422275	-3.048869317857492	DAYD042 - DAYD028
NAALAD2	0.6987427609688884	-0.05258710531228326	3.0936901643779526	0.0023036333821220825	0.023936451061702682	3.048008595304629	DAYD042 - DAYD028
CSRP2BP	-0.23816822521456738	3.9700051469040507	-3.0922051598463516	0.002314652060539948	0.024033552848411896	-3.0465743770433784	DAYD042 - DAYD028
BRK1	-0.32064764888243236	6.064153462889199	-3.088525513987715	0.002342060133959849	0.024300566129814617	-3.0430338154164103	DAYD042 - DAYD028
AFF4	0.41387460218795535	6.031077037725589	3.0870032182190235	0.0023531451680939585	0.024397952789768407	3.0416126225217925	DAYD042 - DAYD028
NHLRC2	0.6286064149090786	3.6738895565678087	3.085788455601389	0.0023625182932874756	0.024477462259457537	3.040415685638057	DAYD042 - DAYD028
PKD1	0.3625431391689631	5.938778884720378	3.0846548897533514	0.002371196812250529	0.02454966562647267	3.039311319433754	DAYD042 - DAYD028
ATP8A1	0.49938355189274386	5.387340756893443	3.083356344846278	0.002381053337655667	0.02463395239822434	3.038061527803201	DAYD042 - DAYD028
TBX21	0.5345379256443863	5.799616179028395	3.081432572499769	0.0023954744230677313	0.02476530793034746	3.036241465114139	DAYD042 - DAYD028
SOAT1	0.2968616696584858	5.838744275396025	3.080944351990839	0.002399204937075107	0.024777434343858682	3.0357722758835175	DAYD042 - DAYD028
MRPL28	-0.2865166439864888	5.385562383444402	-3.080846472396126	0.002400098271052049	0.024777434343858682	-3.0356600197867034	DAYD042 - DAYD028
LINGO3	0.3749278533320668	5.133271446074075	3.079510908231625	0.002410100485319062	0.024862818224986875	3.0344057490275347	DAYD042 - DAYD028
ZNF222	-0.4395543999467273	1.2525676482438897	-3.0788908445020886	0.0024149252518101756	0.024894706831295136	-3.033802429243438	DAYD042 - DAYD028
DDX43	-0.5013094270653161	-0.28379367307521947	-3.0785168884820684	0.0024178111463939787	0.02490410555111289	-3.033442085563872	DAYD042 - DAYD028
NIT2	-0.3678296723583827	3.049424604013819	-3.0783350687072786	0.0024193055183706464	0.02490410555111289	-3.033255647320479	DAYD042 - DAYD028
PHACTR2	0.3573228479288515	4.576160467917671	3.0766363145362634	0.0024322743927989578	0.025019670688103894	3.0316420590797475	DAYD042 - DAYD028
SLC16A7	0.9375043574204183	1.7405336558318343	3.076235867808395	0.0024356371942695332	0.02503632792391589	3.0312249448030015	DAYD042 - DAYD028
C18orf54	0.43793267233747313	0.9340885503649861	3.0749836186882127	0.00244511395121229	0.02511576276066415	3.0300522984963814	DAYD042 - DAYD028
KLHDC8B	0.43550723684239134	3.768439061616436	3.073940807599593	0.0024531926684976443	0.02517891336277666	3.029055924008293	DAYD042 - DAYD028
GBAS	-0.32437539402462523	4.599115301225383	-3.073739846754516	0.002454768712248421	0.02517891336277666	-3.028861895493836	DAYD042 - DAYD028
VPS53	0.2257801751037558	6.040915135811681	3.07312666751057	0.0024595394291976338	0.025209840259299086	3.028275261180728	DAYD042 - DAYD028
CCNG2	0.373391268298227	6.4371997434970805	3.072458055445972	0.0024647326609568555	0.02523484187920417	3.027637854511255	DAYD042 - DAYD028
SLC35C2	-0.18823232458196681	5.849670270233965	-3.0723599260218033	0.0024654932560253095	0.02523484187920417	-3.0275446038166	DAYD042 - DAYD028
PAIP1	-0.38487002351752286	3.752594941362045	-3.0720470655948398	0.002468210648238257	0.025244661615884168	-3.0272116601963175	DAYD042 - DAYD028
AK2	-0.17903689323738003	6.518560743778526	-3.07154640770592	0.002471887803375986	0.025264276766177336	-3.026761656952069	DAYD042 - DAYD028
NPHP3	0.32618024004717716	3.992114590282923	3.0697362315326093	0.002486233474524471	0.025373050707674673	3.0250118969074395	DAYD042 - DAYD028
SDAD1	-0.2421873676969648	5.090254403917018	-3.069672919472649	0.002486804320485682	0.025373050707674673	-3.024942461360355	DAYD042 - DAYD028
TMEM258	-0.35596754593773294	4.396730619099611	-3.0694922094951393	0.002487831155738575	0.025373050707674673	-3.0248175976973535	DAYD042 - DAYD028
RP11-266L9.5	0.9978340454245872	-1.4016389500781485	3.0672878540114716	0.0025055252576899546	0.02553519991552136	3.022673359718513	DAYD042 - DAYD028
VANGL1	0.36867969501150055	2.263577369880161	3.0670690851255973	0.0025072863426800224	0.02553519991552136	3.022460703437474	DAYD042 - DAYD028
PIK3C2A	0.4409337620440965	4.845157537093602	3.0642906635864575	0.0025294081236504878	0.025737290445689013	3.019801006489362	DAYD042 - DAYD028
CLDN20	1.582640543791583	-2.401407643890444	3.064147343219512	0.0025307140744646856	0.025737290445689013	3.0196446582683967	DAYD042 - DAYD028
GPR75	0.7637302243861869	0.3298140758349939	3.063355472131983	0.00253683693898946	0.025767290508354333	3.018912612558535	DAYD042 - DAYD028
LEPR	0.5298599370212376	1.9208824126770077	3.063234406253698	0.0025378859367334848	0.025767290508354333	3.0187873572475885	DAYD042 - DAYD028
SLFN11	0.2739136835683462	5.310832422666298	3.062979320884836	0.002539993062718748	0.025767290508354333	3.0185358994252205	DAYD042 - DAYD028
MRPS35	-0.27508606284769677	4.147874654616346	-3.06288189036851	0.002540841459598171	0.025767290508354333	-3.018434708267427	DAYD042 - DAYD028
CISD1	-0.44242346810786204	1.9183218692592494	-3.0626015556520785	0.0025430999550448787	0.02577199389869051	-3.0181654804521854	DAYD042 - DAYD028
VEZF1	0.25829242547524167	6.461337095629666	3.0609701290684037	0.0025562025025589416	0.02588650771279718	3.0166078696568652	DAYD042 - DAYD028
MRPL53	-0.3458315901665978	4.234909156544455	-3.0594716019279766	0.0025683380489651734	0.025991074265778638	-3.0151717139989622	DAYD042 - DAYD028
POLB	-0.36956903142515607	4.104629369392181	-3.0573572191680185	0.0025857369181187654	0.026148719819848922	-3.013123470232229	DAYD042 - DAYD028
CCDC39	0.9646447849594872	0.5942950019198153	3.057112468511011	0.0025876379140120824	0.02614952881436559	3.0129004439179226	DAYD042 - DAYD028
ABCA5	0.5816435362905956	3.3354863963198493	3.056221485164454	0.0025948711206537057	0.02620418375006133	3.0120532057222165	DAYD042 - DAYD028
TNPO1	0.36345969930159683	6.219607495938875	3.0549364513483224	0.00260522028963167	0.026275383732237968	3.0108447367329285	DAYD042 - DAYD028
FAM179A	0.49229356388093604	1.7558117006460163	3.05491812222539	0.0026055812280436534	0.026275383732237968	3.0108026693327465	DAYD042 - DAYD028
MRPL1	-0.7025625347463238	1.1143781746348504	-3.054307620984391	0.0026107276652809555	0.026308806507673345	-3.0102034305133407	DAYD042 - DAYD028
CCNT1	0.2810456944623976	5.456242099501183	3.052965483994776	0.0026217261781651424	0.026401113547301153	3.0089264017643695	DAYD042 - DAYD028
TROVE2	0.33518012202304703	5.181913237494057	3.0526002777001624	0.0026247415425927722	0.026412956238004354	3.0085771456085033	DAYD042 - DAYD028
RMND5B	-0.17923975755902344	4.998556590319972	-3.050776312347612	0.0026399394914799882	0.026547290684630694	-3.006822398974184	DAYD042 - DAYD028
MAF	0.37034030387806816	5.4941475383861045	3.0503839870682876	0.0026432674238587232	0.026562155497978492	3.006439390476566	DAYD042 - DAYD028
RAD51AP1	-0.946843284201024	-1.0361943773790745	-3.05006946906871	0.002645343692417752	0.026564430365817425	-3.0062006579717995	DAYD042 - DAYD028
TIMM44	-0.2562319772671118	3.971937894809135	-3.047878580149612	0.0026642615838835208	0.02673570673973959	-3.0040333048780616	DAYD042 - DAYD028
FNDC3A	0.39486727751813255	5.308509070754544	3.0468972288689895	0.0026723703044746147	0.02677564878471816	3.0031086223808097	DAYD042 - DAYD028
DGKH	0.6512311708233471	2.7726909348516795	3.046777018415625	0.00267352081633668	0.02677564878471816	3.0029776308988434	DAYD042 - DAYD028
TMEM64	0.42699640722840826	3.439130356367555	3.0467544650615195	0.0026738356794767304	0.02677564878471816	3.002941791147339	DAYD042 - DAYD028
RITA1	-0.2498206122115354	4.061318188318654	-3.0456999585947613	0.002682632530404794	0.026845019607395708	-3.0019420328524187	DAYD042 - DAYD028
MRPS14	-0.2997559677165551	3.6198383750993677	-3.045189485968539	0.002687380931792571	0.026868846596538837	-3.001403623498861	DAYD042 - DAYD028
TOMM20	-0.2774343268234283	6.028282491414041	-3.045006529810868	0.0026887557492497427	0.026868846596538837	-3.0012478986795967	DAYD042 - DAYD028
PTPMT1	-0.3116802177433944	3.342131579144334	-3.0434664633804114	0.0027012532834054443	0.026974963247358957	-2.9998356373258925	DAYD042 - DAYD028
ZNF747	-0.23343649960160118	4.085671583481305	-3.0431664135618974	0.0027041694072320703	0.026985318059661246	-2.9995069652406596	DAYD042 - DAYD028
RFX3	0.3564201681138286	3.894537936020184	3.0428742585028217	0.002706564406791301	0.026990461723279915	2.999237270446968	DAYD042 - DAYD028
RPL35	-0.7567103052394035	6.966934255040671	-3.0419383523981427	0.0027141140158481233	0.02704696548756353	-2.998388552991669	DAYD042 - DAYD028
MAVS	0.47627261134664334	5.650447958122831	3.0409980298702477	0.002722680969481888	0.02709655167931114	2.9974280756642457	DAYD042 - DAYD028
GPANK1	-0.2340405350288064	4.54048611568601	-3.040975585137253	0.00272286379340153	0.02709655167931114	-2.997407608610979	DAYD042 - DAYD028
ZNF780A	0.30051885726311767	4.351404330267629	3.0395160106743946	0.002735718998806667	0.027205626608631395	2.995971612849873	DAYD042 - DAYD028
P2RY1	0.738075158068909	-0.4248145367336384	3.0392308685026266	0.002737625908858315	0.02720574951640512	2.9957591259897947	DAYD042 - DAYD028
STRAP	-0.18521977007254975	5.604132501868291	-3.0382886022603603	0.0027459617399919014	0.027256852323493102	-2.9948318494632153	DAYD042 - DAYD028
RPL37A	-0.517388502979566	8.29585322118036	-3.038223617287814	0.0027465644367753845	0.027256852323493102	-2.99476490529536	DAYD042 - DAYD028
RAP2A	0.42757691627464567	4.42573818561965	3.0375361709299087	0.0027526177776316394	0.027298060280932554	2.9940932774927758	DAYD042 - DAYD028
ZFYVE21	-0.19905641386130357	3.6436224484110395	-3.0354177240236906	0.0027711128367819532	0.027462512309309073	-2.992049547528375	DAYD042 - DAYD028
ZNF277	-0.4288261608741588	3.0397473120587146	-3.034784548462987	0.0027772498057517833	0.027504349800410763	-2.9913741563333525	DAYD042 - DAYD028
RAP1GAP2	0.3116113274287793	7.458846885798889	3.0338510079897936	0.002784737302998534	0.02754558979502519	2.9905519792834245	DAYD042 - DAYD028
MARCH3	-0.43320387530241766	2.127044011936081	-3.0337988887919054	0.0027852504444551935	0.02754558979502519	-2.990495706890867	DAYD042 - DAYD028
TPI1	-0.26827751205369044	7.955247656475175	-3.0334455166950085	0.0027883154059843685	0.0275569230763493	-2.9901597924933365	DAYD042 - DAYD028
CATSPER1	-0.387418250383742	1.64240358752386	-3.0329967823370008	0.002792166918802482	0.02757600890921846	-2.9897381512863546	DAYD042 - DAYD028
PRELID1	-0.34986882726953983	6.737642727194547	-3.03271712927387	0.0027946033814715224	0.027581102788956056	-2.9894716957490903	DAYD042 - DAYD028
COMMD4	-0.32126341500665934	3.4780739887787466	-3.0316167625245707	0.002804399263724435	0.027658772958161326	-2.9884025388848325	DAYD042 - DAYD028
C20orf197	0.5656467937247652	1.1392179681480146	3.02965099424156	0.0028216421284575077	0.02779823762294592	2.9865288503400964	DAYD042 - DAYD028
RP11-84C10.2	-0.5581461772746537	0.33168236210976354	-3.029576780881399	0.0028224115915219464	0.02779823762294592	-2.9864454808997705	DAYD042 - DAYD028
AHCYL2	0.26205306548073004	4.422435433787686	3.0287035564946043	0.002830034605481643	0.027854213114952977	2.9856206654125246	DAYD042 - DAYD028
LGR6	0.498042304137122	2.5825377713664754	3.0272348454640383	0.0028431784743705155	0.027964412939699042	2.984203242314391	DAYD042 - DAYD028
TFPT	-0.2617178514816816	3.515501528964024	-3.0266346604129377	0.0028485911543011297	0.027998472947134995	-2.9836212822823143	DAYD042 - DAYD028
REST	0.3201744778659128	5.477121301908757	3.0245496362457343	0.0028672055023402578	0.028162155276064364	2.981627583291341	DAYD042 - DAYD028
ZNF678	0.560495737326306	2.1433492520981456	3.022678863653636	0.002884242828534672	0.02831013466695686	2.9798131222107624	DAYD042 - DAYD028
BAD	-0.340844945161912	3.616784761384869	-3.0217378327484146	0.002892768941010859	0.028374427590789574	-2.9789087686272064	DAYD042 - DAYD028
ATPAF2	-0.23819246303950736	3.8431479233821175	-3.020737019169266	0.0029018151397621566	0.028433699961202298	-2.9779519064819846	DAYD042 - DAYD028
SEPHS1	-0.22525770587882477	4.448282348621506	-3.020636266435157	0.0029027718762620175	0.028433699961202298	-2.9778508668921564	DAYD042 - DAYD028
PTGER4	0.2126164702927822	6.007145437630949	3.019053621535398	0.002917117195901074	0.02855047499932765	2.976339511378468	DAYD042 - DAYD028
MIOS	-0.22920634867656142	3.9929327512207093	-3.0187062021919555	0.002920199909291452	0.02855047499932765	-2.976015616846261	DAYD042 - DAYD028
DPH6	-0.40985184130782537	1.7079108894522879	-3.0184569385844386	0.0029223412031342587	0.02855047499932765	-2.9757908189941973	DAYD042 - DAYD028
TCEB1	-0.32400341667799104	3.55218119809924	-3.0184436072171135	0.0029226461176191957	0.02855047499932765	-2.975758820612727	DAYD042 - DAYD028
TMEM160	0.534939338757614	3.2312195353351307	3.0178591357442293	0.0029271134637528433	0.02857467664139417	2.975290356688566	DAYD042 - DAYD028
UBN2	0.40563746271266155	4.85918856019763	3.0172994626707905	0.0029331232581600165	0.02861389265433277	2.97466117368102	DAYD042 - DAYD028
COLQ	0.34632189524261836	3.803049094858377	3.0154886422766234	0.002949917108872666	0.02875818715778105	2.9729091929062847	DAYD042 - DAYD028
KLHL15	0.3872113263470367	3.3507413556168557	3.0147275420416166	0.0029571256624964268	0.028808904011837645	2.972159967105139	DAYD042 - DAYD028
PKIG	-0.40647165268273744	3.3977903125590423	-3.0122111190311145	0.0029804429794451116	0.029016380464292744	-2.969747827858629	DAYD042 - DAYD028
ANO8	0.32057602323900536	3.5625531654110163	3.011778014694986	0.0029844254549679008	0.029026681456491614	2.9693375696107815	DAYD042 - DAYD028
YPEL1	0.41011319605405827	2.829379175779681	3.0116484773577534	0.002985543768192069	0.029026681456491614	2.9692224554032074	DAYD042 - DAYD028
QSOX2	0.2975145435330431	4.530059198525746	3.0110195648652995	0.002991428426200751	0.029039207703338957	2.9686173621567975	DAYD042 - DAYD028
DESI2	0.2357083766373984	4.523973164328765	3.01102097272944	0.002991578342226664	0.029039207703338957	2.9686019611475123	DAYD042 - DAYD028
KLHL28	0.4570089034454119	4.3019332795909415	3.0108655389714607	0.002992898844076717	0.029039207703338957	2.9684663352021228	DAYD042 - DAYD028
CLYBL	-0.39631799153796887	2.326598147682464	-3.009420824376224	0.0030064822199819636	0.02915130633284335	-2.9670743755588087	DAYD042 - DAYD028
HNRNPA1L2	-0.32721093444716587	2.5054135328466356	-3.0077401335585776	0.003022277090292476	0.029278383226619804	-2.9654629883954637	DAYD042 - DAYD028
CREBRF	0.45278673634258126	6.878818335586366	3.007421093079151	0.003025298644235907	0.029278383226619804	2.965155606115054	DAYD042 - DAYD028
RP3-467K16.4	0.5318302724092272	0.6388647780151784	3.007381073378821	0.003025704784700821	0.029278383226619804	2.965114310851619	DAYD042 - DAYD028
AP1S1	-0.28399691634209523	3.2947685688050776	-3.0054984942667025	0.0030435339857275115	0.02941749733987254	-2.9633064501319164	DAYD042 - DAYD028
RAP1B	-0.33695148718719725	6.740055009525345	-3.0054260587490953	0.003044178345894888	0.02941749733987254	-2.9632412937713566	DAYD042 - DAYD028
HPRT1	-0.3322096665996792	3.5386095751626945	-3.0046939695459622	0.003051140614870178	0.029464949044744962	-2.9625380846826648	DAYD042 - DAYD028
OGT	0.34544542532496614	8.23151412438137	3.0029279378795763	0.003068297935736312	0.029594277713584784	2.9608113733017203	DAYD042 - DAYD028
RP11-48B3.3	1.268015369763539	-2.3165927559367527	3.002670020861499	0.0030704879873803895	0.029594277713584784	2.9605916007600546	DAYD042 - DAYD028
FAM178A	0.23702527960813136	5.074061841500278	3.0026251806181135	0.0030710259700364403	0.029594277713584784	2.960537635860652	DAYD042 - DAYD028
PDZD4	0.39471519670357313	4.900723570461954	3.002336645152035	0.0030737233588594634	0.029594277713584784	2.960267191399827	DAYD042 - DAYD028
CAPZA2	-0.6209825178908224	6.3728901251140515	-3.0022257571941413	0.0030748372109100624	0.029594277713584784	-2.9601555779687185	DAYD042 - DAYD028
SOX13	0.3518130616219586	2.8271064432727693	3.00101901431084	0.0030863371276760748	0.029685064402832174	2.9590053803730845	DAYD042 - DAYD028
PITHD1	-0.28455978409922533	5.350827169335478	-2.9992324149420506	0.0031034774874398397	0.02982994425678454	-2.9572982699237094	DAYD042 - DAYD028
TCEB2	-0.48956094775725756	6.0899157065569245	-2.998998686557086	0.0031058970973369313	0.029833232319570795	-2.957057979355464	DAYD042 - DAYD028
RAB3GAP2	0.2716285493457198	5.336131092495267	2.9987871864069233	0.0031082609148200134	0.029835980439047723	2.9568233942752937	DAYD042 - DAYD028
TCEA3	-0.4464780386633773	3.0826931930690646	-2.9964700546199516	0.0031304535226358847	0.030028932922545958	-2.9546288985116522	DAYD042 - DAYD028
WDR83	-0.292911132278304	2.2107401876495554	-2.9950790448576314	0.003143553293572666	0.030134462814221285	-2.953340187345071	DAYD042 - DAYD028
EDEM3	0.43140727370323795	5.656788817232806	2.993929615449382	0.0031552154406791935	0.030226079872016823	2.952197017271355	DAYD042 - DAYD028
TAF7	-0.40515684253713324	6.3220776864359	-2.993665938166491	0.0031578536171069753	0.030231185294437447	-2.951938946992052	DAYD042 - DAYD028
SCP2	-0.20557617082808832	5.531210816482897	-2.9892960556895987	0.0032011783968190046	0.0306255308316595	-2.947728726713432	DAYD042 - DAYD028
ERCC3	-0.18657263070635288	5.039810210947313	-2.988334523759508	0.003210867605444612	0.030697775508778048	-2.9467942572239028	DAYD042 - DAYD028
OTUD1	0.25454471020384695	5.1953977120061285	2.987853226475754	0.003215580591064451	0.030719585860808415	2.9463406449751433	DAYD042 - DAYD028
MRPS15	-0.34597892187746115	3.7530153290114727	-2.98761127558685	0.0032174273770651713	0.030719585860808415	-2.94616306196437	DAYD042 - DAYD028
GLO1	-0.2991141308267933	4.9181837921805025	-2.9809638711197857	0.003264237434168114	0.031145813657577483	-2.941692637524582	DAYD042 - DAYD028
MORF4L1	-0.20789767630849365	7.535842505502181	-2.982097959029085	0.0032737590674948914	0.03121592311369631	-2.9407904626070667	DAYD042 - DAYD028
OSBPL8	0.5187903680448738	7.600154287011224	2.981367913613232	0.003281150783845203	0.03126564383279172	2.940091743997906	DAYD042 - DAYD028
SLFN13	0.36199071642584	4.718074238504248	2.9803564822300563	0.0032913794586725744	0.03134231367807571	2.939127216792455	DAYD042 - DAYD028
DUSP19	0.5408503559203797	0.1380598982468636	2.9796480119603355	0.0032986635799123034	0.0313754045412734	2.9384420135374993	DAYD042 - DAYD028
LONRF3	0.44426782353827443	1.3629046033138044	2.9795888121760856	0.003299224293685434	0.0313754045412734	2.938389325419612	DAYD042 - DAYD028
EFCAB13	0.5770639216210628	1.3912514015111082	2.9782258982330263	0.003313141911225076	0.03148690790548782	2.9370841472178473	DAYD042 - DAYD028
MICU2	-0.3735267565172533	4.594999134656175	-2.9772889730903103	0.0033225932119781347	0.03155584558466006	-2.936200659151303	DAYD042 - DAYD028
PDE3B	0.45824502374983744	5.828074489124601	2.976330353042941	0.0033327747450632556	0.031610945316058514	2.935251467789469	DAYD042 - DAYD028
BLMH	-0.22582368194174318	4.454259775111638	-2.976331310452595	0.0033327974379187037	0.031610945316058514	-2.9352493551592937	DAYD042 - DAYD028
FAM228B	-0.4068429707557877	1.1517491812301581	-2.975915223813426	0.0033369394039763534	0.0316293398291092	-2.934863970989068	DAYD042 - DAYD028
RPL14	-0.41715018749940747	8.485215588972165	-2.9756077328308415	0.0033401283712436412	0.031638682988824995	-2.9345675541357026	DAYD042 - DAYD028
RPP38	-0.24788879327048008	3.520781213478357	-2.975328408063792	0.0033431790014775784	0.03164670432512724	-2.9342842369128435	DAYD042 - DAYD028
RPL7A	-0.39899699703202707	9.349451742158596	-2.974399527203813	0.003352714839623808	0.03171606396376672	-2.9334001430470718	DAYD042 - DAYD028
MINA	-0.2536646989533806	3.598738080113639	-2.974048246653934	0.0033564538570346825	0.0317305315253575	-2.933054113260426	DAYD042 - DAYD028
CSAD	0.3181178245859684	5.152729475429283	2.9733793092126986	0.0033633176790654412	0.03177450123117088	2.932419809028273	DAYD042 - DAYD028
DDAH2	-0.2943815364032458	4.875182525608521	-2.9730940971676487	0.0033662722844043746	0.0317815055910893	-2.932147128854135	DAYD042 - DAYD028
PRDM10	0.35192220172315825	4.212396496472072	2.972856152329608	0.0033687819865393493	0.03178430310558808	2.931915679867637	DAYD042 - DAYD028
SMN1	-0.3257444719931939	1.3629406749109791	-2.972335951092518	0.0033744030614756486	0.031816433330788124	-2.931397863903632	DAYD042 - DAYD028
ABI2	0.3021343896192308	4.2453667045710155	2.971682628220167	0.003381106918674235	0.031858723984358274	2.9307813274792305	DAYD042 - DAYD028
MEX3B	0.5265778814991915	0.29686462831330096	2.9710274430845307	0.0033880085359325523	0.03190282136130587	2.9301477652511863	DAYD042 - DAYD028
SLC26A2	0.385296556630526	3.6333953216979786	2.967899229660814	0.0034211997774814913	0.032194252165553223	2.927117157270799	DAYD042 - DAYD028
NEDD8	-0.3091970848485115	5.500338166138664	-2.9674344142486735	0.0034260923784124927	0.03220961295510883	-2.9266726918360364	DAYD042 - DAYD028
COQ3	-0.5161609527271963	0.28783775260478045	-2.9672840635595867	0.003427318147312416	0.03220961295510883	-2.9265614281007037	DAYD042 - DAYD028
FARS2	-0.26926483235748	2.9977247581378577	-2.965315936552649	0.0034484056688790865	0.0323865960792045	-2.9246529519205784	DAYD042 - DAYD028
LINC01136	-0.9499753002724204	-0.8629818650356755	-2.9649464807082957	0.003452208002058818	0.032401115627166424	-2.9243099616489574	DAYD042 - DAYD028
GAR1	-0.25342120156462755	2.797117846875553	-2.9645495917186726	0.003456622180276009	0.03242135500245819	-2.9239122107976114	DAYD042 - DAYD028
USMG5	-0.529651504342719	3.017888451213097	-2.9640855545650275	0.0034614636641638716	0.03244463012388012	-2.9234764877284682	DAYD042 - DAYD028
EIF2D	-0.3018029876526853	5.047376840536176	-2.963893798887776	0.0034636224219991795	0.03244463012388012	-2.9232823829744787	DAYD042 - DAYD028
SLFN12	0.35188536846405194	2.6308855603241588	2.9619197289773065	0.0034846730626463766	0.03262053792672879	2.921395364238594	DAYD042 - DAYD028
CTD-2292M16.8	0.47967390158285084	0.8109254405561729	2.9611481597697513	0.003493086130402347	0.032656074965066444	2.9206441014583975	DAYD042 - DAYD028
RGL2	0.31874101709522407	7.062739674726827	2.9609679882803333	0.0034950592930175764	0.032656074965066444	2.9204681421058196	DAYD042 - DAYD028
SMU1	-0.13795674976719052	6.078023029057545	-2.9609341952208075	0.003495291589227516	0.032656074965066444	-2.920447432736089	DAYD042 - DAYD028
CACNA2D2	0.502662816936454	2.923633196665378	2.9604500630460886	0.0035005880500471208	0.03266485557633652	2.9199755890559373	DAYD042 - DAYD028
COL7A1	0.6750710144812678	-0.046878050192773094	2.96048533215184	0.00350078083091796	0.03266485557633652	2.9199584271201227	DAYD042 - DAYD028
STAU2	0.23234563130705066	4.327543564560855	2.95928163847609	0.003513251041402758	0.032759925295158185	2.918850114191248	DAYD042 - DAYD028
AC010525.7	0.8403733796378381	-1.541586787015919	2.958325539954012	0.003523348267013991	0.03281361569324987	2.9179553242289162	DAYD042 - DAYD028
DERA	-0.23784452652471044	3.5768453840259546	-2.9583323201528584	0.003523579066782124	0.03281361569324987	-2.917934898640679	DAYD042 - DAYD028
UBXN1	-0.2562673939361275	6.844504719699703	-2.957789399825946	0.0035293831512405597	0.0328382617869076	-2.917421641791206	DAYD042 - DAYD028
KBTBD7	0.4311059159376329	4.958406936954133	2.957673193802767	0.003530799178202322	0.0328382617869076	2.9172965386640635	DAYD042 - DAYD028
FAM104B	-0.32226827706895955	2.0277233814619544	-2.957130651117675	0.003536494658636105	0.03286994388221001	-2.916793815067386	DAYD042 - DAYD028
CLC	-0.896903115964947	5.842287582054116	-2.956570759364635	0.0035427961915497105	0.03290721430184595	-2.9162384546176057	DAYD042 - DAYD028
TMEM242	-0.29680581589785104	2.589947814049298	-2.9559756703430518	0.0035492644998365774	0.0329459846267959	-2.915669330008732	DAYD042 - DAYD028
PHF20	0.2751770587025675	6.422138730522476	2.9555582879501583	0.003554290691729252	0.0329659418715665	2.9152277434771783	DAYD042 - DAYD028
ATXN10	-0.2174348329917688	5.432972428175312	-2.955336028480366	0.003556433007193717	0.0329659418715665	-2.915039698554605	DAYD042 - DAYD028
SMAD7	0.296903836326905	3.8163159570128937	2.9551529184054424	0.003558301525134267	0.0329659418715665	2.9148757707339303	DAYD042 - DAYD028
RPP30	-0.2838351318913279	3.6529384109925283	-2.9546130045144117	0.0035644436087005314	0.033001553978684484	-2.9143374679686738	DAYD042 - DAYD028
SDS	-1.015629066327691	-1.9111300194835104	-2.9543524468229667	0.0035674479682851487	0.03300808816016414	-2.914074467984601	DAYD042 - DAYD028
ZNF841	0.35499683870303445	3.7089544772479695	2.953022095249739	0.0035818406781872813	0.033119917668235264	2.912817325973461	DAYD042 - DAYD028
LRRC37A2	0.2916406272762453	3.490064412492102	2.951466674725721	0.0035990004207955284	0.033257172485600894	2.9113244865571195	DAYD042 - DAYD028
SLFN12L	0.9082625924828642	2.530314468468225	2.9511140997802996	0.003602837323633459	0.03327121798545111	2.910991574838191	DAYD042 - DAYD028
THOC1	-0.22475566881379283	3.4580184116885193	-2.950373686191352	0.0036111549562544525	0.03332659715412207	-2.9102709950833265	DAYD042 - DAYD028
STK19	-0.24094566148661034	2.557095695115666	-2.9493601819822786	0.003622519986029091	0.03341001091803324	-2.9092888473633955	DAYD042 - DAYD028
XYLT1	0.4139086031608592	5.669754132722996	2.948315321660652	0.003634114154713909	0.033495429564628844	2.9082897812540316	DAYD042 - DAYD028
ZNF785	0.3161872981932068	3.8519309138999787	2.9476393576804965	0.0036416821723780487	0.033523965990036854	2.9076392097974813	DAYD042 - DAYD028
AKAP3	-0.6352670137481474	-0.7418839734258187	-2.9476221450672675	0.003641879313680884	0.033523965990036854	-2.9076222793252016	DAYD042 - DAYD028
HDDC3	-0.3603807875727849	3.0132048192965875	-2.945234122830743	0.0036688547151507256	0.033736023674046774	-2.905313457070699	DAYD042 - DAYD028
MLLT3	-0.3557027820734482	3.87631596592871	-2.9451562262408646	0.0036696148313970097	0.033736023674046774	-2.9052486226653063	DAYD042 - DAYD028
UBXN7	0.3179115072265617	5.985042649766612	2.944482435918922	0.0036769688820373066	0.033782004572012615	2.904621985893842	DAYD042 - DAYD028
LINC00278	-0.7086016785395686	-1.3439192920041356	-2.9441249927060134	0.003681903709146615	0.033783700885940605	-2.90420212912077	DAYD042 - DAYD028
FBXO25	-0.2620304494014949	3.12526816291995	-2.943961388441238	0.0036831287559877927	0.033783700885940605	-2.9040979809919447	DAYD042 - DAYD028
LSM7	-0.49944139691812994	3.4567420388390975	-2.9436531658540637	0.003685876305755425	0.033783700885940605	-2.903864510803827	DAYD042 - DAYD028
SPCS2	-0.19042413934027902	5.3072818168338	-2.943657901987068	0.0036865640172889227	0.033783700885940605	-2.9038060979901847	DAYD042 - DAYD028
PTGDR	0.5311855227475233	3.501745303424288	2.942890770751553	0.003695188921902673	0.03381963950689745	2.9030743562288475	DAYD042 - DAYD028
SPAG9	0.3711309708385322	6.437607502799153	2.942863639174268	0.003695585035397281	0.03381963950689745	2.9030407870456907	DAYD042 - DAYD028
SUMO3	-0.24930202680380464	6.083934709086421	-2.9426739766957324	0.0036975511160048046	0.03381963950689745	-2.902874217236605	DAYD042 - DAYD028
CCDC78	0.6006760303758415	-0.6568274511760307	2.941932204148551	0.0037062109516473535	0.03387726878781413	2.902141497804885	DAYD042 - DAYD028
C21orf33	-0.253068912744566	5.681636361891191	-2.940287947861716	0.003724859489497395	0.034026070145790455	-2.900568891930178	DAYD042 - DAYD028
POLDIP2	-0.19049624014603062	5.802203771476814	-2.9398750938412475	0.003729811403918717	0.034049645111425796	-2.900152506375448	DAYD042 - DAYD028
CCDC91	-0.33480221125955634	3.7502426507552094	-2.939513813716999	0.0037340550573127366	0.03406672847713526	-2.8997960751501846	DAYD042 - DAYD028
FCER1G	-0.4971384371303902	8.33239757453212	-2.9383072347501047	0.0037476701737540847	0.03415128045034538	-2.8986550002538896	DAYD042 - DAYD028
EXOSC8	-0.3779227027835561	2.965805484425459	-2.9381007234156162	0.003750248850089851	0.03415128045034538	-2.898439307413819	DAYD042 - DAYD028
AIM2	-0.656780587979096	2.469613465618341	-2.937869168525453	0.00375277070911445	0.03415128045034538	-2.8982284973868997	DAYD042 - DAYD028
MAN2C1	0.2224008821334067	5.892766586997459	2.9378633779809222	0.0037528356929418523	0.03415128045034538	2.8982230668888826	DAYD042 - DAYD028
CCDC154	0.6612009456316925	-0.27226921974215473	2.9358993117430723	0.0037747113889263174	0.03432859755856993	2.8963998214888105	DAYD042 - DAYD028
TCAP	0.48373640150526453	1.0322454498282756	2.9351997570348476	0.0037835154939688015	0.03437940323180592	2.8956687461117494	DAYD042 - DAYD028
MKLN1	0.29090871700640886	6.100264291349095	2.934933202802776	0.003786655996646767	0.03437940323180592	2.8954083390748915	DAYD042 - DAYD028
SEMG1	-0.7020391174158083	-1.0782585872310793	-2.9347463993933705	0.0037889256826142315	0.03437940323180592	-2.8952202613567297	DAYD042 - DAYD028
SCRN2	-0.3576544701219637	3.7515509918861007	-2.9345865035882444	0.0037907550381779988	0.03437940323180592	-2.8950687461569813	DAYD042 - DAYD028
ZNF333	0.2592615849138973	4.904975450448576	2.934434641733304	0.0037922684344833266	0.03437940323180592	2.8949434502950386	DAYD042 - DAYD028
SLC25A12	-0.2309702521228112	3.750070624388576	-2.933951557512246	0.003798167072348794	0.03441115404348813	-2.8944555284202997	DAYD042 - DAYD028
FAM193B	0.2693797162601461	6.618041493259916	2.933098382953509	0.0038079511455346906	0.03447804441984752	2.8936477284675175	DAYD042 - DAYD028
NCL	-0.24633907928674414	7.952167879652996	-2.93257509804162	0.003814324355560586	0.03451398723746063	-2.893122552530319	DAYD042 - DAYD028
SLC38A2	0.34534982423869387	6.745745469154995	2.9323608751863777	0.0038168136658619616	0.03451476337643436	2.8929176407259027	DAYD042 - DAYD028
ZYG11B	0.34184284391846553	5.106430068030543	2.931668890885339	0.0038247107770583303	0.034564409539683844	2.892268379328357	DAYD042 - DAYD028
SYNM	0.6566094403362085	1.486055919419483	2.930380280187586	0.0038400131262107443	0.03467790845325903	2.891013755263416	DAYD042 - DAYD028
ATP2A2	0.29773506737099975	6.19989230684714	2.930185247742873	0.003842099745761498	0.03467790845325903	2.89084302752025	DAYD042 - DAYD028
NCR3LG1	0.8640054738840781	1.0286583405263618	2.929351627175832	0.003851999600344225	0.034745423530743134	2.8900341650846584	DAYD042 - DAYD028
NMI	-0.5045892280536313	5.781340161690419	-2.9286995936916265	0.003859846837584736	0.03478947225335155	-2.8893943514101443	DAYD042 - DAYD028
CCDC86	-0.2805090650753712	4.034331300875606	-2.9285308713807283	0.00386172832672997	0.03478947225335155	-2.889241122430785	DAYD042 - DAYD028
PHLDB2	0.45703351816541105	1.7688117273926476	2.9275247024721334	0.0038738836692021722	0.03487709685877316	2.8882528193946126	DAYD042 - DAYD028
RP4-695O20__B.10	0.47847067383078423	3.369089625856374	2.9269813797138373	0.003880084537353357	0.0349110363135302	2.8877497358386055	DAYD042 - DAYD028
BOK	0.6173270399143325	0.7586758650961173	2.925434393204784	0.0038986903455856593	0.035056476745529155	2.8862445964626575	DAYD042 - DAYD028
LRRC26	0.8843569942100135	-0.3467657967197317	2.924348477127175	0.003911165596269813	0.035146644532186806	2.8852390456836017	DAYD042 - DAYD028
DMWD	0.2893101144587087	4.335088137845994	2.9239817762482776	0.003915926881016906	0.035167423396749706	2.8848560366780864	DAYD042 - DAYD028
TAOK1	0.41051815878389686	6.339863531171244	2.9236818837628245	0.003919347168600497	0.035176140838189464	2.884581161618943	DAYD042 - DAYD028
SLC35F2	-0.32322385920654684	2.257994377607507	-2.9234690236820717	0.003921955249869025	0.035177562391080074	-2.884371706749933	DAYD042 - DAYD028
NOC4L	-0.2664004830732143	4.166246884723727	-2.923244889702611	0.003924742162176325	0.03518058517406493	-2.884148029734875	DAYD042 - DAYD028
TNFAIP8L2	-0.29174471620745557	6.205629104123152	-2.9196240685532437	0.003968428177705096	0.03554998666989718	-2.8806605211330565	DAYD042 - DAYD028
ATP10D	0.31013925102921647	4.334632716186527	2.9193990012993734	0.003971113985296355	0.03555186834716687	2.8804472491764126	DAYD042 - DAYD028
CBFB	0.217331920139074	5.881435846972255	2.9185606786148446	0.003981360692352089	0.03560350026502908	2.879634789990378	DAYD042 - DAYD028
FH	-0.22485588092277364	4.288605392637187	-2.9185190293789547	0.003981839932147403	0.03560350026502908	-2.8795968376648955	DAYD042 - DAYD028
MRPL50	-0.5236325025292805	3.048020162749106	-2.9174485699554413	0.003995322131277388	0.03570182066281474	-2.8785308409369033	DAYD042 - DAYD028
CCDC115	-0.22704307971605964	5.315696483757954	-2.9156351210372087	0.00401703608615677	0.03584176747235169	-2.876820830574716	DAYD042 - DAYD028
RAD9B	-0.7350322210609402	-1.0935556068217693	-2.915594385861622	0.0040173725403179475	0.03584176747235169	-2.8767944003291692	DAYD042 - DAYD028
SAT2	-0.2953943294336199	3.9751935345976515	-2.915520100072184	0.004018471144184277	0.03584176747235169	-2.876708113203288	DAYD042 - DAYD028
SOCS6	0.40532868257777066	1.7375401690623393	2.91417110931389	0.004035109163230249	0.035967825936676835	2.87540393245815	DAYD042 - DAYD028
SHPRH	0.35538100337674416	3.7833576253005923	2.913623980295003	0.0040419507630992816	0.036006459651430324	2.8748690656210223	DAYD042 - DAYD028
KIR3DL2	0.47731033307760695	1.3767101547396365	2.9133622097385143	0.0040450388454652915	0.03601162915119751	2.874627912743774	DAYD042 - DAYD028
RPIA	-0.3520615789426733	4.8699587710266545	-2.9123942571973545	0.004056940954789205	0.036090788757433774	-2.8737000201527074	DAYD042 - DAYD028
EIF3C	-0.32238489168549744	3.182148666175131	-2.9122490675583177	0.004058957092148715	0.036090788757433774	-2.8735430861670888	DAYD042 - DAYD028
RIOK1	-0.20326818488041232	3.910084252399723	-2.9097174940206023	0.00409035268205359	0.03634744091230789	-2.871108372243655	DAYD042 - DAYD028
XIAP	0.3320198642170231	5.983256208289948	2.908970041840628	0.004099520250164429	0.036406376494966725	2.8704006307140006	DAYD042 - DAYD028
MYO9A	0.3502527628059573	4.365455764961465	2.9080728537718428	0.004110962149285278	0.03647407192521354	2.8695193217773896	DAYD042 - DAYD028
ZKSCAN1	0.2534387606403268	5.8359292309155455	2.9079627261550383	0.0041122230116240055	0.03647407192521354	2.869422340430707	DAYD042 - DAYD028
NRSN2	-0.41627313805080834	0.9741616537803387	-2.907740866958869	0.004115093749669503	0.0364770038550951	-2.8692016334080837	DAYD042 - DAYD028
PAN3	0.27536838059924396	6.439532562297101	2.9070540081152	0.004123449836283046	0.036514131128592295	2.8685599981520244	DAYD042 - DAYD028
CCDC132	-0.3436799348292765	3.7911115988125177	-2.9068791254773485	0.00412604472885536	0.036514131128592295	-2.868360985330013	DAYD042 - DAYD028
CHST7	0.3610479619828384	4.443513940466592	2.9067972120639247	0.004126910502904269	0.036514131128592295	2.8682946108787672	DAYD042 - DAYD028
GFOD1	0.34545742940767	4.573281387610891	2.906365128740373	0.004132285713207419	0.03652552047328418	2.867882803621661	DAYD042 - DAYD028
PSMG2	-0.2234086868794103	5.128334008657179	-2.9062695677768247	0.004133284872499081	0.03652552047328418	-2.8678063093017183	DAYD042 - DAYD028
TDP1	-0.21785842419079593	4.399222252874386	-2.9040428927837505	0.004161609967054218	0.03675320979514057	-2.8656447271914876	DAYD042 - DAYD028
SNUPN	-0.21350714104126522	3.5936894351923647	-2.903605623872057	0.004167356485388701	0.036781339354752154	-2.865207820642599	DAYD042 - DAYD028
RP11-61O1.2	-0.9065946158292824	-1.3455112987967446	-2.9016001155889617	0.0041930928171710225	0.03698575728168051	-2.8632577738426437	DAYD042 - DAYD028
MED20	-0.21297392792704217	3.5985820454639024	-2.9012658402842755	0.0041968295161222925	0.03699599254236717	-2.8629755466421227	DAYD042 - DAYD028
RPS21	-0.7978885033551055	5.6648707984971125	-2.899330994356149	0.004221400193218238	0.037189758757431836	-2.8611254178141583	DAYD042 - DAYD028
PAG1	0.33822788121119984	6.714921725989072	2.8985755576171792	0.004231403092388604	0.03724008577695398	2.8603750135723556	DAYD042 - DAYD028
KARS	-0.22874358469102063	6.794512616402627	-2.89850370588163	0.004232299442060508	0.03724008577695398	-2.860307849180768	DAYD042 - DAYD028
ZNF70	0.517222900351292	1.834350898023118	2.8980370517788616	0.004238539550156817	0.037272154280619654	2.8598406287695664	DAYD042 - DAYD028
CLDN23	0.48977188132359173	0.43097607363555634	2.897648938781531	0.004243624267653835	0.03728749421783972	2.859460377875728	DAYD042 - DAYD028
PLA2G16	-0.3629539112855298	2.1433593705918312	-2.8974842186113947	0.004245477231627295	0.03728749421783972	-2.8593219102278393	DAYD042 - DAYD028
IFT88	-0.2777746205927878	2.4174102691458943	-2.896881247968428	0.004253275020421282	0.037333147489761374	-2.858739799797917	DAYD042 - DAYD028
LDHAL6A	1.3782913735759479	-1.4388531816426313	2.895707830829103	0.004266963100884817	0.037430415472636515	2.857720311631376	DAYD042 - DAYD028
ERN1	0.478799990181936	6.80910378127923	2.8956054869242704	0.004269784556963925	0.03743229929059949	2.8575105383384956	DAYD042 - DAYD028
COPZ1	-0.20975251164845066	6.600313713023424	-2.8950026917694305	0.0042774418356291725	0.03747654957878885	-2.8569418578841588	DAYD042 - DAYD028
PAPSS2	0.4893066593980486	2.335187847533541	2.8932858492096	0.004299876416081406	0.037650137399346945	2.855281015292694	DAYD042 - DAYD028
YPEL5	-0.3835839344061931	6.877652241839429	-2.8930731003225882	0.0043027747059844286	0.037652556232746125	-2.8550670269459926	DAYD042 - DAYD028
SUSD3	-0.3878225699838582	4.97539253309987	-2.892204312867838	0.004314099944831132	0.03772866943226252	-2.8542321060540945	DAYD042 - DAYD028
PRPSAP2	-0.23036359118219885	4.307482038125697	-2.891361447798197	0.004325348849559583	0.03780402281173196	-2.8534047776121816	DAYD042 - DAYD028
TRAPPC6A	-0.354609133902438	4.070168129728831	-2.8902466105553977	0.004339681048376931	0.03788321383319875	-2.8523535021950885	DAYD042 - DAYD028
TMOD2	0.3219552164851365	5.3948782728029805	2.8902534465067466	0.004339685707215316	0.03788321383319875	2.8523531609785597	DAYD042 - DAYD028
COMMD7	-0.2172325059607827	5.144380684992076	-2.8889754041850684	0.004356389265412146	0.03800475920059912	-2.851131910717408	DAYD042 - DAYD028
PRKAR2A	0.21386895309037435	5.827527688650396	2.88881661875462	0.004358902395779021	0.03800475920059912	2.8509485352741963	DAYD042 - DAYD028
DCUN1D5	-0.45287327429848756	2.0624148500719586	-2.8879207870142767	0.004370604550706854	0.03807296467317403	-2.850095924930942	DAYD042 - DAYD028
BBX	0.30520275047490486	5.873804323112586	2.887824159896241	0.004372027767831754	0.03807296467317403	2.8499923715680935	DAYD042 - DAYD028
ZNF169	0.34912766923280536	3.1528475382837557	2.887526521922045	0.0043759147453700875	0.038083718632433004	2.849709710460581	DAYD042 - DAYD028
TEP1	0.30844308257898945	6.632844758604723	2.885543497642978	0.004402090829487102	0.03828832484036026	2.8478120903761828	DAYD042 - DAYD028
FAM91A1	0.31969236533197876	5.9037610981048285	2.8851026103495334	0.004408071018100566	0.038317130641600555	2.8473799955723424	DAYD042 - DAYD028
PIGP	-0.31175240285913874	2.4950571200291276	-2.883910560748385	0.004423920146145152	0.03843163538937954	-2.8462373913740078	DAYD042 - DAYD028
ZNF620	0.40576585997217607	0.6938984880024478	2.8823559603137174	0.0044450473746106426	0.038591826057683694	2.8447200304416755	DAYD042 - DAYD028
PA2G4	-0.23465786025288526	6.562038481544658	-2.8813983923995985	0.004457615080463125	0.038677554414169465	-2.843820513129814	DAYD042 - DAYD028
CRAMP1L	0.2723100952410249	5.221873003713961	2.8802167834240784	0.004473451314027619	0.03879152226415254	2.8426903217747412	DAYD042 - DAYD028
TUBGCP4	0.2693609774702348	3.7248662681554436	2.8797232718454624	0.004480346811243042	0.03881421292828517	2.8421993403912795	DAYD042 - DAYD028
STUB1	-0.23593261896198303	4.7345553722576685	-2.879624280165274	0.0044814738882379395	0.03881421292828517	-2.8421191540257005	DAYD042 - DAYD028
ZNF91	0.4231445597514907	4.006444826401959	2.878455473413109	0.004497886486628363	0.03893288122241308	2.840953538481996	DAYD042 - DAYD028
DPCD	-0.5398420286070827	0.9981433379541244	-2.8772491946405707	0.00451379196938336	0.03904701968695484	-2.8398276090197636	DAYD042 - DAYD028
HP1BP3	0.2167735647277329	7.489743230597613	2.8765736039725724	0.0045245948277832975	0.039116906518343264	2.8390649359081372	DAYD042 - DAYD028
FAHD1	-0.3325835717788541	3.446591190489072	-2.8759676604046973	0.00453145828683025	0.03913199350106834	-2.838581237740366	DAYD042 - DAYD028
ZDHHC20	0.5813473180022264	3.8593665932121035	2.8759547086747164	0.004531790055172469	0.03913199350106834	2.8385578733847825	DAYD042 - DAYD028
SPOP	-0.18635714368454526	6.1241099614104515	-2.875713881420612	0.004535115522744832	0.03913717482368737	-2.8383237672057064	DAYD042 - DAYD028
ST8SIA6	0.700001852300126	-0.4997271818666436	2.874589000748839	0.004550481857455172	0.03924619788171548	2.837244023710545	DAYD042 - DAYD028
CNTNAP1	0.35811982949881527	2.095279850214489	2.874196748692724	0.004555861072737733	0.03926900660535045	2.836866823709046	DAYD042 - DAYD028
ZPR1	-0.18196480609765775	4.571761929889102	-2.872075803131712	0.00458500577034316	0.03949651041519363	-2.8348301332856707	DAYD042 - DAYD028
TP53INP1	0.3812086794095464	7.076094510351097	2.8718664961389546	0.004587986323603114	0.039498491371067576	2.834622507586191	DAYD042 - DAYD028
HELZ	0.3980241605251962	6.186663364155526	2.8712936045245208	0.00459564339367563	0.03954070649082208	2.8340896746637902	DAYD042 - DAYD028
MAGT1	0.19377187007976815	5.973937865131867	2.8704256749134003	0.004607897634259251	0.03960168939012322	2.833238608884661	DAYD042 - DAYD028
IMP4	-0.23630922025691348	4.591443549038229	-2.8704028970949467	0.004608246724992751	0.03960168939012322	-2.8332143943236248	DAYD042 - DAYD028
C19orf70	-0.3666498441530095	3.8339255812072355	-2.8685417708117815	0.00463333014094659	0.03979343350717287	-2.8314788245502793	DAYD042 - DAYD028
ZFYVE28	0.26790271887406414	3.824426743999774	2.8680805821476882	0.004640737990083926	0.0398232127173111	2.8309678885920273	DAYD042 - DAYD028
ZBTB41	0.591176409767487	3.1488397683879126	2.8680125939119483	0.004642343878048662	0.0398232127173111	2.8308572243076995	DAYD042 - DAYD028
FAT4	0.9516848483719283	-1.294043275254281	2.867281192482676	0.004652634099234146	0.039887657113434234	2.8301489304319043	DAYD042 - DAYD028
TMEM170A	0.20341564483722507	5.221943942887071	2.8639578335284073	0.004698654569627727	0.04025816206435212	2.826998515596897	DAYD042 - DAYD028
RNF222	1.0252463233104274	-2.131392227543972	2.8637305771325194	0.004701963442632359	0.040262489586285435	2.82677307861911	DAYD042 - DAYD028
IREB2	0.30449548795583414	5.858424746734185	2.8630867836463354	0.004710829216896631	0.04031436683828106	2.826169751309413	DAYD042 - DAYD028
RUNX1	0.263104201241509	6.329120732011736	2.862741846691172	0.004716015008998182	0.040334708474814705	2.8258173277813046	DAYD042 - DAYD028
TPT1	-0.8602436442486656	9.83924148029846	-2.862439396630976	0.004719896291918262	0.040343875447587045	-2.825553787423674	DAYD042 - DAYD028
GLRX	-0.5563541508032479	5.116171252246123	-2.8622149953910263	0.004723542878475527	0.040351026612081245	-2.825306361700595	DAYD042 - DAYD028
MOCS3	-0.20844308648237497	3.0972051331136106	-2.8617316162673454	0.004730254467376808	0.04038433659425147	-2.8248514231366184	DAYD042 - DAYD028
SUMF1	-0.2065421471136446	4.459714880294636	-2.8599858793159405	0.00475527082161525	0.04057379025454247	-2.8231608453658312	DAYD042 - DAYD028
MPI	-0.30436174762433765	4.891100355522542	-2.8596085426209967	0.004760753057431865	0.040596445311592386	-2.8227914374582856	DAYD042 - DAYD028
DHRS7B	-0.29665405670759215	3.391706940981603	-2.859208534051799	0.004766632200653973	0.04062245602456443	-2.822395712431755	DAYD042 - DAYD028
EEF1A1	-0.5179425508738813	11.899717074727858	-2.858045584207995	0.004783774518207932	0.04074436659636174	-2.8212443799023608	DAYD042 - DAYD028
SNAP47	-0.23964567581504514	4.028358157309519	-2.856506471238408	0.004805280375717387	0.040903275752994475	-2.8198052467927046	DAYD042 - DAYD028
POLE	0.26736824361662226	4.945574057327784	2.8551669520465186	0.004824850458940583	0.041037507898549576	2.8185007082510194	DAYD042 - DAYD028
KCTD9	0.31347471296807417	3.439333362268533	2.8550058043064523	0.0048271656537700065	0.041037507898549576	2.8183466945956472	DAYD042 - DAYD028
FEN1	-0.2917664209492816	3.112304398619832	-2.85482672242511	0.004829623144049358	0.041037507898549576	-2.818183288131285	DAYD042 - DAYD028
UBL3	0.28511139244007033	6.118108583483014	2.8523465367286986	0.004865860887665069	0.041320971228190645	2.8157824165743324	DAYD042 - DAYD028
MCRS1	-0.19395089755243067	5.721182954028193	-2.851966365306095	0.004871267328376432	0.04134243429993237	-2.8154256094876935	DAYD042 - DAYD028
AC083843.1	0.4366006447321551	1.7567318132049863	2.8510134272118584	0.004885271618201993	0.0414367988407446	2.8145030361466445	DAYD042 - DAYD028
NXT1	-0.31025671724205717	3.032116048957641	-2.850544621685741	0.004892233389822674	0.0414641950516801	-2.814045299128639	DAYD042 - DAYD028
NEIL1	0.3287032115925337	2.1953232215229965	2.8503968781906863	0.004894276505055555	0.0414641950516801	2.8139110759823858	DAYD042 - DAYD028
RNASE3	-0.785457321293261	1.470572133383334	-2.8497947021651804	0.004903145220171106	0.04151483806701479	-2.8133290296320572	DAYD042 - DAYD028
ZSCAN30	0.31304246379975176	3.849483244992434	2.8486317448509024	0.0049203647767123125	0.04160621699791636	2.8122016389106017	DAYD042 - DAYD028
SLC35A3	0.4443562347295198	3.610269199660046	2.8485547470917596	0.004921808385743154	0.04160621699791636	2.8121072858264458	DAYD042 - DAYD028
POT1	-0.4023066164482638	3.556331773949982	-2.848431908067584	0.004924374745744539	0.04160621699791636	-2.8119396124604474	DAYD042 - DAYD028
YAE1D1	-0.6228745509638608	0.32181484130267524	-2.8483521673954106	0.004925527081926032	0.04160621699791636	-2.8118643501810845	DAYD042 - DAYD028
KIFC3	0.4541871367797876	2.8768450042614337	2.8479629564388667	0.004930172908901019	0.04162097764363235	2.8115610797516437	DAYD042 - DAYD028
ROCK2	0.3470542316127645	4.7270599520477745	2.8472479611405026	0.004940636338772848	0.04168480483241956	2.8108789931892884	DAYD042 - DAYD028
LARS2	0.24993259844701088	3.5928181072057246	2.8470344496542843	0.004943925838505573	0.041688065203135664	2.810664828305601	DAYD042 - DAYD028
ELMOD3	0.18718235760209367	4.329202504932195	2.846115976042417	0.004957601760120958	0.0417788505136954	2.809775828503576	DAYD042 - DAYD028
IQCG	-0.3579607730260055	1.5294166550350536	-2.845627943017988	0.004964731743013354	0.04181439755405968	-2.809313224987663	DAYD042 - DAYD028
ZNF292	0.4252051553699747	5.562203572244568	2.8451439689536455	0.004971871224771121	0.041835230941671735	2.808850606789891	DAYD042 - DAYD028
TWISTNB	-0.33277676391509914	3.7471871230271163	-2.8450862257141956	0.00497303197892992	0.041835230941671735	-2.8087754499900246	DAYD042 - DAYD028
PTAR1	0.6112643247384897	5.634722501841273	2.8448663307294333	0.004976392620237265	0.04183899181885663	2.808557943765812	DAYD042 - DAYD028
HADHA	-0.16755043007126247	7.638599821551926	-2.844515777011062	0.004981305316906612	0.04185578955575128	-2.808240224861574	DAYD042 - DAYD028
SGTA	-0.22944501671608908	6.0574372264561145	-2.843535524706987	0.004996333933134644	0.041951586979174234	-2.8072700351319844	DAYD042 - DAYD028
PAPOLG	0.2785327995303257	5.217075773830725	2.843327937390932	0.004998549117086846	0.041951586979174234	2.807127254571286	DAYD042 - DAYD028
MAN1A1	0.49565310932154905	6.382385807379609	2.8426396909665543	0.005009498919786897	0.04201892785522187	2.8064223199932923	DAYD042 - DAYD028
RNF39	-0.6012265400120246	-0.5981660010183515	-2.841541157662991	0.005025966793255389	0.04213244784071652	-2.805364757791819	DAYD042 - DAYD028
GET4	-0.1803607891781942	5.547666447561978	-2.8403938555861736	0.0050432676678890155	0.042247761551075784	-2.8042570698465448	DAYD042 - DAYD028
RPL10	-0.44287211751830036	10.165252732758432	-2.8402412719335093	0.005045606619783772	0.042247761551075784	-2.804107582234638	DAYD042 - DAYD028
CIB1	-0.2817956984448715	6.00715312483023	-2.8396969271247503	0.005053999562386081	0.04229337629129611	-2.8035716858642266	DAYD042 - DAYD028
COMMD8	-0.7853157486704783	2.4287285194281245	-2.837521229763385	0.005086461079543028	0.04251797094652726	-2.8015065358088598	DAYD042 - DAYD028
NAT1	-0.4872979659489265	1.8943972898363863	-2.8375108389812715	0.005086760033853331	0.04251797094652726	-2.8014875722402146	DAYD042 - DAYD028
SNHG11	-0.3726018052800719	1.6745905378456747	-2.836254598462583	0.005106630566934467	0.042659229168806836	-2.800229377930542	DAYD042 - DAYD028
CYTIP	-0.22751250953412328	7.610346105927674	-2.835728888520242	0.005114167225333839	0.04267875469095832	-2.799753316947528	DAYD042 - DAYD028
EMC7	-0.20481351296594408	5.1390868961457805	-2.8356948335312526	0.005114912035037554	0.04267875469095832	-2.799706304691499	DAYD042 - DAYD028
NDUFB10	-0.2591419252343936	5.5462652246225295	-2.8348727875462747	0.005127415403623961	0.042758237628362415	-2.7989180166507563	DAYD042 - DAYD028
PDPK1	0.3112074164018974	6.4400193878742655	2.8344831102583083	0.005133499495158606	0.04278412811983608	2.7985350668706683	DAYD042 - DAYD028
SIGMAR1	-0.1995571996315828	5.228878870717124	-2.833035175896174	0.005155483521038161	0.042942426544146164	-2.7971547409054525	DAYD042 - DAYD028
TRAPPC3	-0.1826468354956985	5.169693965549077	-2.8323280411000593	0.005166703465852577	0.04301093435921333	-2.7964523155207037	DAYD042 - DAYD028
RPL4	-0.475882795951712	9.89482354594163	-2.8311333756043933	0.0051850580448487985	0.043093690307679476	-2.795306192246469	DAYD042 - DAYD028
HIBADH	-0.2650888884660514	3.3587349040151824	-2.831101261698403	0.005185604004778207	0.043093690307679476	-2.7952721568028296	DAYD042 - DAYD028
OSBPL3	0.29436274716235555	4.493741977006586	2.8310871748810023	0.005185647413068951	0.043093690307679476	2.7952694508449576	DAYD042 - DAYD028
SYNJ1	0.3694119973817074	5.448498751364117	2.8307231405122915	0.005191211630818396	0.04311497918944602	2.7949227615938614	DAYD042 - DAYD028
C2orf47	-0.2765024903079638	2.2510479915500974	-2.8300966237928753	0.0052010230056961804	0.04317149731895789	-2.794312262273506	DAYD042 - DAYD028
CRYL1	-0.2270155306198891	3.780416553087801	-2.82960660108591	0.0052086519570093805	0.04320984523550243	-2.7938382799671895	DAYD042 - DAYD028
C14orf93	-0.20951477443668853	4.179121392538694	-2.8287400946260894	0.0052221540586223	0.04329684311883154	-2.7930009375749774	DAYD042 - DAYD028
TRIM17	0.5067099614379942	1.6545045069495383	2.825801953765005	0.005267940899997325	0.043651258698189026	2.7901759229532632	DAYD042 - DAYD028
CCDC28A	-0.24083128270768484	4.978606162467221	-2.824933154574713	0.005281812997438143	0.04373825543662923	-2.7893244024513946	DAYD042 - DAYD028
HAR1B	-0.8612330499684602	-1.516158339665534	-2.8247671653913815	0.005284531558673518	0.04373825543662923	-2.7891577639110414	DAYD042 - DAYD028
SEC24A	0.3405046824313658	4.398311258954747	2.824430286195275	0.005289543636652949	0.04375451994374213	2.788850743483361	DAYD042 - DAYD028
IL1RAP	0.7420915069758021	6.303043843438003	2.8240446136109827	0.005295802465580853	0.04378107277244735	2.7884677206659347	DAYD042 - DAYD028
MED6	-0.19910424722994824	4.0256144137593255	-2.823582377322963	0.005303059319635729	0.04381171620243467	-2.7880241330310818	DAYD042 - DAYD028
AIMP2	-0.2357321046353804	3.135419554470422	-2.823410167835518	0.005305611035935507	0.04381171620243467	-2.787868285280969	DAYD042 - DAYD028
MATR3	-0.36190032063965205	7.324151251736485	-2.82119607696075	0.0053415141162615615	0.04408284063765289	-2.7856826281173825	DAYD042 - DAYD028
MON2	0.29702329399065786	5.370449595942191	2.820464422886125	0.005352446448122236	0.04414769155372505	2.785019739841908	DAYD042 - DAYD028
ZBTB16	0.8207329499935216	2.5963686912465183	2.8192846554834015	0.005371918141344258	0.044282861371816036	2.783842084789635	DAYD042 - DAYD028
SYTL2	0.3355958297947641	3.911438548799491	2.8190304583503836	0.0053755127510390355	0.044287070054458144	2.783625103068245	DAYD042 - DAYD028
SLC10A7	0.23832692412553147	2.9284864219881808	2.818776056991168	0.0053796382256444475	0.04429564502308157	2.783376238114264	DAYD042 - DAYD028
CHI3L2	-0.3253092451296071	3.6158392585363535	-2.817760998914535	0.005395836677678355	0.044403561427771444	-2.7824007470980727	DAYD042 - DAYD028
MBD2	-0.21751212876093184	6.785387347055794	-2.8173000238084303	0.005403338998820692	0.044439832773805914	-2.7819498435560637	DAYD042 - DAYD028
HDC	0.5881069779276129	3.406035758056803	2.8167849021080777	0.005411635336003787	0.04445819885416454	2.781451875847034	DAYD042 - DAYD028
DICER1	0.4448235230728024	6.993863381100035	2.816774961840457	0.005411764038793845	0.04445819885416454	2.7814441562018697	DAYD042 - DAYD028
PIPOX	-0.651477362492638	-0.8709287774854565	-2.815744578908117	0.00542788024172482	0.044565100212217504	-2.78047880726194	DAYD042 - DAYD028
NDUFS1	0.19326959399176324	5.57913312231917	2.8155197727188144	0.005431658834994029	0.04457064049743672	2.780252846764546	DAYD042 - DAYD028
PELO	-0.254246392406972	4.081224102529879	-2.8151153065161396	0.005438590798830235	0.044583442306326757	-2.7798386829069774	DAYD042 - DAYD028
OCM	-0.6105628023505982	0.04816111353884218	-2.8150407812589853	0.00543942833709502	0.044583442306326757	-2.7797886748031173	DAYD042 - DAYD028
PNRC2	-0.2798668847070598	6.4174542879749294	-2.8145168821782374	0.005448951643465331	0.044636021449037167	-2.7792205413795954	DAYD042 - DAYD028
IFT172	0.31644104534655204	2.854683521073366	2.8138310071626442	0.0054592797416063415	0.04469512946947951	2.7786054086506558	DAYD042 - DAYD028
USP35	0.2188073883256223	3.1441120895510277	2.81192694217133	0.00549021587557106	0.04492279200752161	2.7767691442008786	DAYD042 - DAYD028
ZNF20	-0.29505132561491587	2.5759529999819955	-2.8101339739989117	0.005519477750127639	0.04513650369694356	-2.7750408326487612	DAYD042 - DAYD028
SEC13	-0.18064622625838478	5.897657236490711	-2.809604945187875	0.005528369743691799	0.04518348862801038	-2.7745172777199	DAYD042 - DAYD028
ZC3H11A	0.2692710204162587	7.3466878143441114	2.8090145164614224	0.005537789985522183	0.04519904316746693	2.7739634482500852	DAYD042 - DAYD028
CDK1	-0.847529295729597	-0.9728845392929424	-2.8089115302108247	0.005539285381065873	0.04519904316746693	-2.7738756100157085	DAYD042 - DAYD028
SUCO	0.33750377270248144	4.550310809013323	2.80890966990256	0.005539715597126867	0.04519904316746693	2.7738503434620774	DAYD042 - DAYD028
PDGFD	0.5319662000939083	2.0807117558054005	2.8068338509662665	0.005573808836261697	0.04545138835248039	2.771853658729701	DAYD042 - DAYD028
TMEM177	-0.40021502999804226	1.69848879080917	-2.805823838920112	0.005590865395082089	0.04556460106321158	-2.7708588667437097	DAYD042 - DAYD028
VPS45	-0.19886322652959887	4.265082530753087	-2.804818178225167	0.0056073046843156055	0.045651040249155776	-2.769902663923543	DAYD042 - DAYD028
NDUFAF5	-0.5572065139260998	0.49149523724449445	-2.804758912847705	0.005607829735341977	0.045651040249155776	-2.7698721656624175	DAYD042 - DAYD028
TAOK2	0.22502444325608906	6.404859200915187	2.8038896454418984	0.0056232647625830325	0.045750754668947506	2.768976751405184	DAYD042 - DAYD028
LINC01355	0.42491109191669096	2.5337829843352337	2.8036122287147998	0.005627461608947424	0.04575897435135051	2.7687336680767043	DAYD042 - DAYD028
DR1	0.21633711889548835	6.568903911054064	2.8033446112257856	0.005632006569240937	0.045770013771533585	2.7684706062146063	DAYD042 - DAYD028
RP11-274B21.10	0.42904902952911117	0.9248626256007523	2.802082811146179	0.005653023964540288	0.04591483265316659	2.767256606353128	DAYD042 - DAYD028
MLK4	0.39422972595536976	1.204687749992312	2.8014540397377647	0.005663441227784101	0.04597344037929886	2.7666563962594375	DAYD042 - DAYD028
LEO1	-0.22436461025625398	3.719176945561206	-2.799657887301275	0.005693810901276937	0.046193855673636625	-2.764912256901399	DAYD042 - DAYD028
RFXANK	-0.248902871695746	5.2942754031169725	-2.799462212972397	0.005697128573931336	0.04619467324768717	-2.764722230680413	DAYD042 - DAYD028
CNNM3	0.2514252485945869	5.508353767657436	2.798894081134949	0.005706684591943772	0.04624604443584231	2.7641754481928356	DAYD042 - DAYD028
NDUFB7	-0.3644949999834264	4.874731782107028	-2.7983025708798226	0.005716584961212908	0.04630014666836851	-2.7636098326556944	DAYD042 - DAYD028
ZNF683	0.5421300913024121	2.625960137908901	2.795917925842629	0.005757293515615957	0.046603570960679346	2.7612933677754268	DAYD042 - DAYD028
ZWINT	-0.577296729413119	0.7699390821636122	-2.795187369739784	0.005769525758200507	0.046648108409500094	-2.7606001944446303	DAYD042 - DAYD028
TTLL1	-0.23648340859180372	2.4579686103102683	-2.794692486977591	0.005777944834841314	0.046648108409500094	-2.7601238740481016	DAYD042 - DAYD028
MTRNR2L2	-0.7952605450926743	-1.5288060214143693	-2.7947169280130995	0.0057785400022886246	0.046648108409500094	-2.7600902253513353	DAYD042 - DAYD028
RSRP1	0.3910392140146879	6.370481827402667	2.794631868924065	0.0057789880713652155	0.046648108409500094	2.760064895146462	DAYD042 - DAYD028
CCBL2	-0.22823664870699734	4.500085070607934	-2.7946336644665077	0.005779037942931801	0.046648108409500094	-2.7600620759206054	DAYD042 - DAYD028
EFNB2	0.7820552843187131	-0.9074409512462911	2.794210708401811	0.005786237712961838	0.04666108574148337	2.7596553049148005	DAYD042 - DAYD028
LINC00969	0.23481558587428708	4.2186282268220285	2.7941579256169975	0.005787218385639493	0.04666108574148337	2.759599934406306	DAYD042 - DAYD028
LAS1L	-0.2312821200423647	4.513476071427484	-2.793979604968642	0.005790393787696614	0.04666108574148337	-2.7594207036350005	DAYD042 - DAYD028
ITM2A	-0.45140604496801284	5.179641784608054	-2.793289846638498	0.005802090714640111	0.04672912095470107	-2.758761251826026	DAYD042 - DAYD028
RPLP1	-0.4367129983296767	9.662492280372222	-2.7923961175891594	0.005817482979341184	0.046819777293272746	-2.757895287547472	DAYD042 - DAYD028
MRPS27	-0.21143118384769188	5.251734426697817	-2.792255264752744	0.005819867859922831	0.046819777293272746	-2.7577612997343706	DAYD042 - DAYD028
CREB3	-0.211379218908192	4.414478376103868	-2.792035723028321	0.005823560893749468	0.046823255562285754	-2.757553914650093	DAYD042 - DAYD028
CTD-3195I5.5	-0.6415928351051352	-0.30751217610867354	-2.7905877861964483	0.005847377365359232	0.04698843814580782	-2.75621932358733	DAYD042 - DAYD028
CHCHD4	-0.24190093732868645	2.709834925120801	-2.78938232367671	0.005869370560298265	0.04713879264311135	-2.7549912472540954	DAYD042 - DAYD028
C18orf25	0.29103868998539184	5.37258128152592	2.7882589350217906	0.00588895050885938	0.047269608332711405	2.7539014092715752	DAYD042 - DAYD028
NR3C1	0.31605070944659985	7.138636612486802	2.7876264486765363	0.005900088138834895	0.04733255065568106	2.7532829349734893	DAYD042 - DAYD028
KCNC4	0.3854024812566059	1.2279354147826593	2.787176697384813	0.005907972202849653	0.0473693360317817	2.7528457674502347	DAYD042 - DAYD028
ABHD10	-0.3291930730462127	4.253306423544635	-2.7869271764385593	0.0059126276594626236	0.04738020825328308	-2.752587871483141	DAYD042 - DAYD028
POLR2C	-0.19516425792637548	5.73510381119504	-2.7862936469098036	0.005923187559353216	0.04743835658243847	-2.752003567760057	DAYD042 - DAYD028
GCNT7	1.3276433467584126	-2.3866876750141803	2.785999501744515	0.005928711304003005	0.04745612838655694	2.751698300053751	DAYD042 - DAYD028
PES1	-0.21319546227621533	5.341062834823866	-2.784769686130797	0.005949806333360054	0.04758060249846844	-2.7505348446916784	DAYD042 - DAYD028
CACYBP	-0.26301631612432264	5.003632981970071	-2.7847190833173188	0.00595088872473881	0.04758060249846844	-2.750475247813727	DAYD042 - DAYD028
DYNC2H1	0.544258519485228	0.5960777697667333	2.7839050988634564	0.005964955976873278	0.04760853116864203	2.749701586736615	DAYD042 - DAYD028
CA8	0.529195975781496	0.6024584137877939	2.7839003345486484	0.005965519509361323	0.04760853116864203	2.749670628227137	DAYD042 - DAYD028
RPL13A	-0.48204047165360997	10.338781386904843	-2.783766031868372	0.00596743032001147	0.04760853116864203	-2.749565674567594	DAYD042 - DAYD028
CCZ1	-0.224120709006566	2.5574273801256764	-2.783762710991659	0.005967643182698862	0.04760853116864203	-2.7495539846935615	DAYD042 - DAYD028
MAGEH1	-0.3502311975934642	3.2288742934200125	-2.783571849159042	0.005971081421868339	0.04760951094837832	-2.7493652174269214	DAYD042 - DAYD028
ATHL1	0.3816910215841469	8.056328364459173	2.78310238595379	0.005979297242121785	0.04764856181846217	2.7489145462675553	DAYD042 - DAYD028
ITSN2	0.28929678095988987	6.912882793115285	2.78269115359764	0.005986265147752454	0.047677630350374506	2.748532765370141	DAYD042 - DAYD028
GAB1	0.4189342714090305	4.524203516268405	2.78251816101607	0.005989597900387538	0.04767773051527996	2.748350300921188	DAYD042 - DAYD028
TIMM9	-0.3296657860195604	3.135349131308613	-2.781938188837857	0.005999966519972874	0.047705428424156315	-2.7477832151210153	DAYD042 - DAYD028
SAMD8	0.3430030779464408	5.1772816399125725	2.781783536629016	0.00600251659881595	0.047705428424156315	2.747643880206094	DAYD042 - DAYD028
POFUT2	0.20042174822501213	4.745872028680901	2.781747488320495	0.006003043813541119	0.047705428424156315	2.7476150801346666	DAYD042 - DAYD028
ORM1	-0.9078447407878087	3.0121097625276736	-2.781159671606308	0.006014031638366513	0.04776631323392872	-2.7470153681282694	DAYD042 - DAYD028
NPHP4	0.20786387310827514	3.352761584566661	2.78032882407216	0.006028368735723987	0.04785371754836731	2.7462343365166078	DAYD042 - DAYD028
PLAC8	-0.3178017422380277	6.454782055909681	-2.778666949136129	0.006057849737179929	0.04806117250049932	-2.7446335658127117	DAYD042 - DAYD028
LZTR1	0.1840807765661152	5.679892182500391	2.7772150810188547	0.006083803425178474	0.04824042914719099	2.743230120380155	DAYD042 - DAYD028
NDUFAF1	-0.22744250400016863	3.176031339296021	-2.7743495746225317	0.006135158322798576	0.04862079112328231	-2.740468924944966	DAYD042 - DAYD028
GSE1	0.33657341770400695	6.162011390707379	2.7736179276936084	0.006148507582268924	0.04869970704985204	2.7397545854427223	DAYD042 - DAYD028
SLC25A26	-0.31251512927043334	3.193977484704881	-2.772915533259741	0.006161383695749178	0.04877479044705524	-2.739066886786878	DAYD042 - DAYD028
MCC	0.31881596816028557	2.8401770879016826	2.771672162409352	0.006183815859146384	0.04892539710046395	2.7378718956300765	DAYD042 - DAYD028
ZSCAN22	0.2571572100280539	2.951395907825474	2.7714711095303524	0.006187691491433238	0.04892910232212627	2.7376658311075155	DAYD042 - DAYD028
NCBP2-AS2	-0.3197813915207761	3.2345701410932346	-2.771152161737926	0.006193131785736895	0.048945169203732423	-2.737376770631516	DAYD042 - DAYD028
TET1	0.6758053584763579	0.36473701967361327	2.7704933075498146	0.006205403671221628	0.048996653601015114	2.736725564195721	DAYD042 - DAYD028
ALG10	0.4945827265263626	0.7769748067753939	2.7704482748169417	0.006206470257677332	0.048996653601015114	2.736669020670045	DAYD042 - DAYD028
PPME1	-0.19173570921112937	4.433990313754399	-2.7698127561232466	0.006217558579711956	0.049057220442122906	-2.736081707133499	DAYD042 - DAYD028
LRCH3	0.2101569155560421	5.879642390865054	2.768913160754088	0.0062343447018230825	0.049162652343865715	2.735194390945455	DAYD042 - DAYD028
APITD1	-0.5760345793432988	-0.4236207409018834	-2.7685706024137464	0.006240165308994495	0.04918154436726726	-2.7348872152119355	DAYD042 - DAYD028
RP4-798A10.2	0.3964343093144893	2.5701934621346627	2.767388949670202	0.006262105113626509	0.049327388607611995	2.7337316814795978	DAYD042 - DAYD028
DCAF10	0.27086111127775503	5.223276707496206	2.766877375729794	0.006271558862290878	0.049374772621983004	2.7332348911469055	DAYD042 - DAYD028
KLHDC9	-1.2550026926024733	-2.801875125409011	-2.7665681663173323	0.006276524341332998	0.04938678878988594	-2.7329742273671003	DAYD042 - DAYD028
TOP1MT	-0.2685067644042274	4.061312001337327	-2.7648337627442374	0.00630932005833009	0.049617653908882856	-2.731257256831734	DAYD042 - DAYD028
FBXO18	-0.13243199185907706	6.0768467610607555	-2.7645246245562625	0.0063150106372489925	0.04963522318056679	-2.7309601532926484	DAYD042 - DAYD028
DAP3	-0.19858284386231428	5.8607002747332455	-2.762600804163385	0.006350882607737613	0.049889865561877536	-2.7290928157107945	DAYD042 - DAYD028
STT3A	0.23770231836632139	5.93855012633378	2.7622288935773858	0.006357960505509488	0.049918159026307404	2.7287254929783926	DAYD042 - DAYD028
MAGOH	-1.329002240113609	3.0335630145097	-10.605887413114939	1.3817065130071127e-20	1.9841305526782138e-16	-9.301736258665981	DAYD056 - DAYD028
SHFM1	-1.5677281490958703	1.9039456163329804	-9.693774706940768	4.8629347409028485e-18	3.491587143968245e-14	-8.656541634979005	DAYD056 - DAYD028
UQCRB	-1.9933212828276634	4.194939371441776	-8.998838822548306	3.835852760183419e-16	1.83609485454113e-12	-8.143634719532681	DAYD056 - DAYD028
EIF1AY	-1.852021896237117	2.285233219934921	-8.710635237814287	2.318565161658687e-15	7.335053147021875e-12	-7.922995208348764	DAYD056 - DAYD028
PRPF18	-1.0032024524197447	2.538532623009501	-8.69424125007963	2.5539878645619344e-15	7.335053147021875e-12	-7.910966241313363	DAYD056 - DAYD028
ATP5J	-1.2438955838471935	3.6182849217966537	-8.569360205249271	5.44354919902763e-15	1.3028227749672796e-11	-7.8162147104656885	DAYD056 - DAYD028
CARD16	-1.7717074581843208	4.152190661879226	-8.498114182549457	8.43500922492958e-15	1.607438478896756e-11	-7.760867972455193	DAYD056 - DAYD028
NDUFS5	-1.4067532771861306	3.6802665330973325	-8.487017045410715	8.955089018923432e-15	1.607438478896756e-11	-7.753277131112427	DAYD056 - DAYD028
NGDN	-1.0619935884497034	3.0606776169144565	-8.451488207915986	1.1195850068938453e-14	1.78636007766618e-11	-7.724880299503923	DAYD056 - DAYD028
PSMC2	-0.8622242490223879	4.8034108907645	-8.38880742433115	1.6352162063318728e-14	2.3481704722925693e-11	-7.6764783931752145	DAYD056 - DAYD028
DNTTIP2	-0.9038461868913377	4.606212347310769	-8.347987024106375	2.0858238215143047e-14	2.5708802757119966e-11	-7.645223700929877	DAYD056 - DAYD028
EMC2	-1.164305223358118	2.5324777049075937	-8.343264471388132	2.148367918422281e-14	2.5708802757119966e-11	-7.641421322298385	DAYD056 - DAYD028
SNRPB2	-0.8182060953816226	4.384850444846435	-8.307699049128148	2.6595503252101764e-14	2.93778020538601e-11	-7.613895898968185	DAYD056 - DAYD028
SNX2	-0.8841294442666507	5.9132600883487205	-8.258598733954827	3.583031782577677e-14	3.675166885558246e-11	-7.575298374726329	DAYD056 - DAYD028
FABP5	-1.301000813895154	0.604416628572965	-7.883951991703368	3.331860785918272e-13	3.135937604859388e-10	-7.280256494413988	DAYD056 - DAYD028
ACAT1	-1.0221225994854937	2.9636178373268773	-7.875831374095575	3.494080896779262e-13	3.135937604859388e-10	-7.273840665684199	DAYD056 - DAYD028
SCFD1	-0.5833108819098216	4.379176309740228	-7.830680109136991	4.570710842287169e-13	3.860906335014338e-10	-7.2374880265166395	DAYD056 - DAYD028
NDUFS4	-1.7498487790606423	1.5757442184131223	-7.808378413378139	5.191446979675401e-13	3.972340115581898e-10	-7.220191355974762	DAYD056 - DAYD028
THYN1	-0.7290555488008006	3.9759532000962468	-7.806623602656145	5.255881768527581e-13	3.972340115581898e-10	-7.218513765480652	DAYD056 - DAYD028
CWC27	-0.7308344612609909	3.2491765405810877	-7.763239800556742	6.7796995580613e-13	4.867824282688014e-10	-7.1838061074233925	DAYD056 - DAYD028
NUCB2	-0.9772834218375634	3.6807821157768723	-7.719755877769638	8.757843228239373e-13	5.910931765519686e-10	-7.148739364022315	DAYD056 - DAYD028
PBDC1	-0.7975010007948469	2.999672906095115	-7.713778878291648	9.055745044668042e-13	5.910931765519686e-10	-7.144145485155614	DAYD056 - DAYD028
LXN	-1.0060676988984962	2.130800066032365	-7.670721159900304	1.1657240320257883e-12	7.278172652126225e-10	-7.109371706770074	DAYD056 - DAYD028
SNRPD1	-1.2041017475043725	2.246548488689722	-7.657164894957848	1.2537568603638563e-12	7.501645214510407e-10	-7.0993161738346	DAYD056 - DAYD028
PSMA3	-1.2156775993223081	3.5578136867887165	-7.627378357913317	1.5050853817513235e-12	8.645210432779602e-10	-7.074020038270827	DAYD056 - DAYD028
RPL36A	-2.0468662420455725	3.110982665626237	-7.614928897113158	1.6051313021939088e-12	8.754154005425993e-10	-7.065088959822664	DAYD056 - DAYD028
LSM3	-1.506085140939955	2.7691640628935366	-7.6107847328163105	1.645976031660876e-12	8.754154005425993e-10	-7.061598837691383	DAYD056 - DAYD028
SNRPE	-1.4926467858509027	2.4240837685620957	-7.517777326149065	2.8345777759426787e-12	1.4537334593763168e-9	-6.985690781358708	DAYD056 - DAYD028
TBCA	-1.0054170209424824	3.4839669264717172	-7.50689515526785	3.0117803431294796e-12	1.4674290283043939e-9	-6.977173337673728	DAYD056 - DAYD028
TRIP4	-0.5582331864284802	4.294803080826061	-7.504542357458528	3.0656595298838313e-12	1.4674290283043939e-9	-6.974680849287381	DAYD056 - DAYD028
METAP2	-0.8438528248783737	4.682125916890603	-7.4980439263979335	3.17038752088994e-12	1.4686053161283722e-9	-6.969956609673661	DAYD056 - DAYD028
HAT1	-1.4264779521414268	3.624427090827185	-7.486176618390672	3.3906082391028462e-12	1.5215354472974023e-9	-6.960502633194635	DAYD056 - DAYD028
DNAJC8	-0.5787759130676982	5.615285777960659	-7.474612409810756	3.6268260031747357e-12	1.5782188304724e-9	-6.9510090503505015	DAYD056 - DAYD028
SRP54	-0.4619739086154997	5.229169321434345	-7.464259545428176	3.85119698144194e-12	1.6265643721619489e-9	-6.942537124029	DAYD056 - DAYD028
RBM34	-0.685289793500055	4.220846467734156	-7.4044360507030715	5.423455545402081e-12	2.225166332342111e-9	-6.894027440204711	DAYD056 - DAYD028
CUTC	-0.762875729137737	3.4475838231161786	-7.360926994724616	6.9574224976186224e-12	2.7752385296056506e-9	-6.858526914713184	DAYD056 - DAYD028
KIAA0020	-0.8184530433992689	3.048012343487174	-7.346153097475428	7.578411454208715e-12	2.941242931957761e-9	-6.846300671539531	DAYD056 - DAYD028
MRPS22	-0.9263571069536134	3.036708429854744	-7.3054280069994855	9.510505420045561e-12	3.5939699429435333e-9	-6.813722536495002	DAYD056 - DAYD028
VRK1	-0.9863602025554488	2.6081347706035145	-7.292198264925258	1.0291196060656803e-11	3.789271164898249e-9	-6.802369874531691	DAYD056 - DAYD028
LTV1	-0.6858434874647763	3.647286420445662	-7.280265963276189	1.1023658561305568e-11	3.957493423508699e-9	-6.792461047966614	DAYD056 - DAYD028
CFDP1	-0.7596153791903779	3.621404297055011	-7.220585325650493	1.5453991913982686e-11	5.322389413068914e-9	-6.743571454825112	DAYD056 - DAYD028
ATP6V1D	-0.7277684851917252	4.370886306655101	-7.219334360567259	1.5566877113432755e-11	5.322389413068914e-9	-6.742514434841483	DAYD056 - DAYD028
DBI	-1.5234526055893878	3.7721069854176394	-7.157015989822997	2.2125873875332445e-11	7.3890127639482305e-9	-6.691258945650467	DAYD056 - DAYD028
NDUFA1	-1.1094506486327766	3.5906297604938793	-7.142647518362103	2.399067632827232e-11	7.829684365317966e-9	-6.67940960504808	DAYD056 - DAYD028
MRPS18C	-1.4542643177048722	1.3781232408406652	-7.134911185973226	2.510511257848939e-11	7.886264055147855e-9	-6.672751600510374	DAYD056 - DAYD028
MRPL47	-1.3450856380752492	2.0599258523049238	-7.132759433344757	2.5262405747688117e-11	7.886264055147855e-9	-6.671835262599208	DAYD056 - DAYD028
BCAS2	-0.6125839936381139	3.6220150892865206	-7.111192024443497	2.8628810846244787e-11	8.747015398980322e-9	-6.653456679391691	DAYD056 - DAYD028
ATP5I	-1.4070802024609637	3.074700348323112	-7.097234050764834	3.089990233027648e-11	9.244220780474381e-9	-6.642217263006267	DAYD056 - DAYD028
HSPE1	-1.1447112602816771	2.5618588176003003	-7.061274907437492	3.784850185303556e-11	1.089081886385765e-8	-6.61226447109991	DAYD056 - DAYD028
FXR1	-0.6153838461161998	5.370361526410587	-7.062269360112291	3.792067849532608e-11	1.089081886385765e-8	-6.611982520911923	DAYD056 - DAYD028
METTL14	-0.6428977727842984	4.002482635745889	-7.0246555281398235	4.6610394156888254e-11	1.3124024707704221e-8	-6.58137925844397	DAYD056 - DAYD028
SUB1	-1.523555797867421	5.006361630086926	-7.000126667780429	5.3255397782817886e-11	1.4706682926178169e-8	-6.561538564775942	DAYD056 - DAYD028
DLD	-0.5178954029175262	4.816491266821395	-6.984629879894635	5.805324617527125e-11	1.5729143680696135e-8	-6.548666147968955	DAYD056 - DAYD028
CCDC58	-1.472003539069234	0.08075309954910773	-6.97316327378023	6.212826911634592e-11	1.65215174909394e-8	-6.538525559118313	DAYD056 - DAYD028
SRP14	-1.0510968798007028	5.999333054659935	-6.943457947965725	7.306637850636093e-11	1.878284168376196e-8	-6.514224031361537	DAYD056 - DAYD028
DPY30	-1.1608175761610964	2.7742245995017027	-6.940480319628518	7.42229005583815e-11	1.878284168376196e-8	-6.51186603796399	DAYD056 - DAYD028
NME7	-0.869268161309599	1.1071709813855934	-6.93983079173051	7.455584790908298e-11	1.878284168376196e-8	-6.511193861936202	DAYD056 - DAYD028
GTF2B	-0.8699462269359239	4.42780533349194	-6.925526445544331	8.072836788061393e-11	1.998723039251062e-8	-6.499237055827107	DAYD056 - DAYD028
PSMA4	-1.4082855850440126	4.596032062003735	-6.9086657944172885	8.863757105983944e-11	2.157348339693719e-8	-6.4851601686528495	DAYD056 - DAYD028
SOD1	-0.9231110315576183	5.398046737662612	-6.888986842419765	9.867031881444516e-11	2.3615096302923874e-8	-6.468974384994569	DAYD056 - DAYD028
NDUFB3	-1.536425624275827	2.7196345216113573	-6.8838523885796965	1.0155932139882301e-10	2.390806320142784e-8	-6.464611601509034	DAYD056 - DAYD028
RPF2	-0.7432637838917642	1.9409919035307461	-6.853987375336339	1.1964543298049068e-10	2.77114260903201e-8	-6.439781733829822	DAYD056 - DAYD028
RPF1	-0.7588454921884074	4.261632015652052	-6.844992190890521	1.255742811834336e-10	2.862296313958899e-8	-6.432436763690119	DAYD056 - DAYD028
MRPL39	-1.0085791204451184	2.2803280554032286	-6.840505767732794	1.2866468741796123e-10	2.886913923940505e-8	-6.428741531104582	DAYD056 - DAYD028
SSB	-0.84520990232023685	4.529145008539139	-6.759020351669253	2.0116752993198897e-10	4.4442549689590184e-08	-6.3604469472683665	DAYD056 - DAYD028
DCTN6	-1.018558683763262	2.383756006115954	-6.744688037183037	2.1742331170045958e-10	4.730604175785757e-8	-6.348500796569942	DAYD056 - DAYD028
BEX2	-1.3257260717198034	1.3179516847747772	-6.727007820239905	2.4011935194118563e-10	5.123199799073638e-8	-6.333205532039481	DAYD056 - DAYD028
PFDN2	-0.7014843970191897	3.093952109419266	-6.724519120157842	2.426027760007015e-10	5.123199799073638e-8	-6.331618476266529	DAYD056 - DAYD028
RPL22	-0.8476467017624136	7.192833304036069	-6.718420267616518	2.515725885607514e-10	5.2356266256991154e-8	-6.32601548066135	DAYD056 - DAYD028
COX16	-1.179226254734893	2.441426668951422	-6.680365797862787	3.09587704297647e-10	6.35097061959173e-8	-6.2938998019845735	DAYD056 - DAYD028
PLRG1	-0.614029983129293	4.486211872786138	-6.672407106320877	3.224863876086396e-10	6.522400740929668e-8	-6.287563852421544	DAYD056 - DAYD028
PCMT1	-0.6493738781075145	5.318004409296277	-6.658075231619707	3.4917238353814187e-10	6.805440353405226e-8	-6.275205686444197	DAYD056 - DAYD028
CSTA	-1.6368042108969267	3.802825078876383	-6.657712559110167	3.50002395141885e-10	6.805440353405226e-8	-6.274836275706579	DAYD056 - DAYD028
MDH1	-0.7555245096946752	4.7512682346756065	-6.657020017743336	3.506981797715785e-10	6.805440353405226e-8	-6.27452726337322	DAYD056 - DAYD028
MCTS1	-0.8253594860008167	3.0378223325933864	-6.6395420392025795	3.85859989553652e-10	7.387932599987258e-8	-6.2596429107142555	DAYD056 - DAYD028
ERH	-1.1469242824933223	4.3723736674408356	-6.617366529708819	4.350424589682964e-10	8.220012777348337e-8	-6.240906424767636	DAYD056 - DAYD028
ZC3H15	-0.9176250022713459	4.5119951451486235	-6.571332092681189	5.579157395559393e-10	1.0404766259770504e-7	-6.201882932836343	DAYD056 - DAYD028
SNRPD3	-0.5004646720901844	5.03693608797553	-6.5670680739946885	5.704872181007845e-10	1.0502815964009315e-7	-6.198376007457604	DAYD056 - DAYD028
SBDS	-0.6847420851698174	4.060619934492237	-6.549315045038262	6.282439930905406e-10	1.1419726254152105e-7	-6.183176511694681	DAYD056 - DAYD028
NFU1	-0.740331000769515	2.5954319380367816	-6.519157606788008	7.39302798810295e-10	1.3208232372236702e-7	-6.157439910559916	DAYD056 - DAYD028
LARP7	-0.9994650654831512	4.252139740325431	-6.49879419521368	7.450326059548558e-10	1.3208232372236702e-7	-6.156216707958073	DAYD056 - DAYD028
STX8	-0.7225024932870308	3.37358727862364	-6.463255531716705	9.950829902674485e-10	1.7369978505349573e-7	-6.110196891608393	DAYD056 - DAYD028
PIN4	-0.9624852518968388	1.298902022835465	-6.461461895298699	1.0039750807409573e-9	1.7369978505349573e-7	-6.108776972475638	DAYD056 - DAYD028
UTP11L	-0.44379222105787086	3.494700089549759	-6.443635861772672	1.1034223757598781e-9	1.8863268233228393e-7	-6.093682745439832	DAYD056 - DAYD028
HMGN3	-0.8219062779462178	3.3738521848490772	-6.435978528005459	1.1494362982981549e-9	1.9156332212233065e-7	-6.087142541889281	DAYD056 - DAYD028
DCAF13	-0.8369404990751694	3.3313699711097344	-6.433498776106272	1.1651556113218082e-9	1.9156332212233065e-7	-6.084966649742353	DAYD056 - DAYD028
COPS4	-0.7632465652556997	3.8216865419586292	-6.433274513831064	1.1663956570658714e-9	1.9156332212233065e-7	-6.084796220525485	DAYD056 - DAYD028
GIMAP7	-1.1027613915189614	6.37453464516818	-6.432747296025133	1.1739256508889344e-9	1.9156332212233065e-7	-6.083765092169223	DAYD056 - DAYD028
MRPL40	-1.084494261275907	2.5043074425611915	-6.410875721891658	1.3101026891896548e-9	2.1138286086251062e-7	-6.06615307867883	DAYD056 - DAYD028
RP11-620J15.3	-1.0167686972249872	0.5514686157142468	-6.384433059930533	1.5114294834655838e-9	2.4115697091739755e-7	-6.043140475107954	DAYD056 - DAYD028
RPAP3	-0.6343530738505896	4.454404770147844	-6.377386650415993	1.571409844969909e-9	2.472705780181875e-7	-6.036860984716895	DAYD056 - DAYD028
TATDN1	-1.3568284327401012	0.9639950629145028	-6.3746956575579325	1.589614157349539e-9	2.472705780181875e-7	-6.0350012919904765	DAYD056 - DAYD028
SNW1	-0.37308276004660623	6.010244876722799	-6.373493335388346	1.6014041612598494e-9	2.472705780181875e-7	-6.033807905695892	DAYD056 - DAYD028
PET100	-1.0040832336421093	2.605538469522023	-6.321393143040095	2.109278400517426e-9	3.2085588406712215e-7	-5.989159801275934	DAYD056 - DAYD028
RPL26L1	-1.4013533205850375	0.9898036011788663	-6.319022633878172	2.1397828763740656e-9	3.2085588406712215e-7	-5.98682386192746	DAYD056 - DAYD028
HBS1L	-0.5045079783227715	4.45827660502932	-6.318062423564933	2.14499755365207e-9	3.2085588406712215e-7	-5.98642778749568	DAYD056 - DAYD028
CCDC53	-0.7745180228154722	3.153114880573863	-6.29535223322044	2.4165890642341053e-9	3.577548346639356e-7	-5.966997637751278	DAYD056 - DAYD028
HDDC2	-0.7610652444647079	3.040480485279812	-6.289865701141067	2.4906781636724317e-9	3.6496059622791957e-7	-5.962066448694799	DAYD056 - DAYD028
SF3B6	-1.1440168953300978	3.750620424606764	-6.285135513346024	2.555108708824662e-9	3.706198086739611e-7	-5.957892898083364	DAYD056 - DAYD028
C14orf166	-0.697309739968885	5.140207687180454	-6.282014315151551	2.59318466043768e-9	3.723813172388508e-7	-5.955474416015384	DAYD056 - DAYD028
C14orf2	-1.299513371547269	4.023373685895813	-6.2799444457329585	2.6238211417317442e-9	3.7305021381453314e-7	-5.953553446919945	DAYD056 - DAYD028
ATP5H	-0.69080947988936	4.946514931715422	-6.271558397143991	2.7387785113230718e-9	3.855770531627383e-7	-5.946535086332279	DAYD056 - DAYD028
TOMM7	-1.6724408619330275	4.160422059321321	-6.2631460246275665	2.868440605175519e-9	3.957885208334243e-7	-5.93895529732239	DAYD056 - DAYD028
XPA	-0.6771976707474758	2.8014510423945973	-6.2620993991328575	2.8812202852837875e-9	3.957885208334243e-7	-5.9382263751156295	DAYD056 - DAYD028
C6orf203	-0.7312314300701117	1.7728205683260283	-6.260895722152976	2.8939968445340914e-9	3.957885208334243e-7	-5.937500771317201	DAYD056 - DAYD028
ATP5O	-1.0150898064161415	4.621154074109387	-6.249951096708134	3.0607391058828862e-9	4.1464352415545515e-7	-5.928306978687783	DAYD056 - DAYD028
NIFK	-0.8329694159320402	3.9357628687037782	-6.204645240530758	3.884949814266389e-9	5.196290318482611e-7	-5.889018916751923	DAYD056 - DAYD028
TCEAL8	-0.8541338645621135	3.1158609506470105	-6.203623649879157	3.908073498580237e-9	5.196290318482611e-7	-5.888037967782325	DAYD056 - DAYD028
R3HCC1L	-0.37887435243119594	4.386446878615595	-6.198911184281871	3.999265627923896e-9	5.268757285962123e-7	-5.884223726049448	DAYD056 - DAYD028
MRPS33	-1.277568848277394	1.746850476143425	-6.175018121858044	4.5434678873067125e-9	5.931290805611308e-7	-5.8630845240909215	DAYD056 - DAYD028
PDCL3	-0.5612587254606614	3.3596704946642673	-6.170940521575153	4.628011562280377e-9	5.987229372463622e-7	-5.860023685219508	DAYD056 - DAYD028
ENY2	-0.5234931444745987	4.103967033923424	-6.167097951588266	4.720890510080307e-9	6.052856046852966e-7	-5.8567231751457065	DAYD056 - DAYD028
RARS	-0.5183517249170393	4.336890622354562	-6.16003656600335	4.89645923124392e-9	6.220328459747684e-7	-5.850653300332539	DAYD056 - DAYD028
MRPL22	-1.1528345733830365	1.724751440487809	-6.158449693722225	4.938143763309443e-9	6.220328459747684e-7	-5.849243285245885	DAYD056 - DAYD028
SPAG7	-0.6097352112010412	4.2697731065032425	-6.125138767070163	5.864734894810242e-9	7.286702641374736e-7	-5.820569786733449	DAYD056 - DAYD028
EBNA1BP2	-0.5446675989438088	3.6228327278191665	-6.124279319059139	5.886194334258144e-9	7.286702641374736e-7	-5.819959343866374	DAYD056 - DAYD028
MTIF3	-0.6538052929290368	3.904660897486543	-6.097057482222772	6.779244344190189e-9	8.320508442954795e-7	-5.796303718720829	DAYD056 - DAYD028
FRG1	-0.5705131529088145	4.080575945409134	-6.094126571069126	6.8836136132812895e-9	8.377007753111806e-7	-5.793739663526635	DAYD056 - DAYD028
DPM1	-0.979163032018326	3.4593123934098977	-6.080426615163361	7.3863858734789514e-9	8.892306226456768e-7	-5.781894883763026	DAYD056 - DAYD028
BLOC1S2	-0.9845786922438582	4.186770093009083	-6.079352280388178	7.430896568069722e-9	8.892306226456768e-7	-5.780884342034142	DAYD056 - DAYD028
TXN	-1.173885865182859	4.5217870656268095	-6.074234236904699	7.631826451825813e-9	9.057275028778403e-7	-5.776394617105296	DAYD056 - DAYD028
CCNH	-0.6135293123668566	3.6075711691856776	-6.071122416643309	7.784147967666828e-9	9.162324984893085e-7	-5.773066981523971	DAYD056 - DAYD028
UMPS	-0.478711478801503	3.3064379870481244	-6.036008905079519	9.27935556267097e-9	1.0833459014630499e-6	-5.743401126864747	DAYD056 - DAYD028
C2orf74	-1.115566927776216	0.5379761188196125	-6.02982977308162	9.576470579484123e-9	1.1090170767854193e-6	-5.738064396152346	DAYD056 - DAYD028
TAF9	-0.920095253871974	3.952790812168308	-5.996046661550146	1.1395574642957676e-8	1.3091236149829777e-6	-5.708530519170864	DAYD056 - DAYD028
NDUFAF2	-1.0121066395599638	0.6179412333802418	-5.975195994334971	1.2591253965616853e-8	1.4350032297322064e-6	-5.691521171924019	DAYD056 - DAYD028
TOMM5	-1.2395000078705132	2.558478962569065	-5.974586161921867	1.2713208778280527e-8	1.4374935280008532e-6	-5.689875422074798	DAYD056 - DAYD028
GLRX3	-0.5974136369045282	3.810064297619438	-5.959934293559677	1.3682651799254797e-8	1.5350224987288975e-6	-5.6773135700297654	DAYD056 - DAYD028
ATP5F1	-0.6198043361152443	6.016682354079156	-5.945546433711438	1.4735934511910654e-8	1.6304788219860823e-6	-5.664609954825847	DAYD056 - DAYD028
PRDX1	-0.6803981614739314	5.5414457763982234	-5.9443998093909505	1.4796264325410668e-8	1.6304788219860823e-6	-5.663909293175066	DAYD056 - DAYD028
NAP1L4	-0.48139028965594566	6.393437029725627	-5.943541643121371	1.4874145242352145e-8	1.6304788219860823e-6	-5.663008887750311	DAYD056 - DAYD028
BEX4	-0.5525339523576909	3.9773462256890335	-5.939852802082721	1.5148444195929177e-8	1.6479671110116892e-6	-5.659873696636212	DAYD056 - DAYD028
NAA20	-0.7420094037565605	3.3809281299241105	-5.93375697385601	1.562504708115264e-8	1.6870351585364803e-6	-5.654555097445575	DAYD056 - DAYD028
GNL2	-0.42393110679605783	4.4424459611919715	-5.928098423626505	1.608070901239077e-8	1.7209979430401237e-6	-5.6496155220027475	DAYD056 - DAYD028
H2AFZ	-0.6808335490164676	5.695384151650882	-5.9268200951341194	1.6179298211031805e-8	1.7209979430401237e-6	-5.648564676295046	DAYD056 - DAYD028
RPL26	-2.2584393163797776	6.016086708576708	-5.903492049346504	1.8171350914515513e-8	1.918680875973844e-6	-5.628566439370077	DAYD056 - DAYD028
OARD1	-0.524579414217127	3.745016746446791	-5.90105844504954	1.8439456105666987e-8	1.9209049415504407e-6	-5.626039105330929	DAYD056 - DAYD028
METTL5	-0.8738611163540455	2.1620766175041064	-5.900748863843711	1.8459949995401172e-8	1.9209049415504407e-6	-5.625847387198559	DAYD056 - DAYD028
EIF2S2	-0.5083440007780524	5.324794521964851	-5.895685820326264	1.899841606907307e-8	1.9627140629632326e-6	-5.62088277112716	DAYD056 - DAYD028
DGKQ	0.4253429288947608	5.266712776513026	5.88448728784695	2.0040586401298956e-8	2.0555915765903788e-6	5.611650517027639	DAYD056 - DAYD028
UNC50	-0.49068397100882066	4.017545626040248	-5.879241114718546	2.056719884542226e-8	2.0946452157465507e-6	-5.607161283022679	DAYD056 - DAYD028
MRPL17	-0.6634485156636445	3.1504301633948657	-5.87183735343656	2.1341796136880923e-8	2.1535033829308795e-6	-5.600756818395136	DAYD056 - DAYD028
PTRH2	-0.6334284304584168	3.280723672246224	-5.871175519882966	2.1445054579325612e-8	2.1535033829308795e-6	-5.599920164470427	DAYD056 - DAYD028
VDAC3	-0.433913266142417	5.460657428375988	-5.866856524567201	2.1884883488770148e-8	2.1824092145745787e-6	-5.596399699866697	DAYD056 - DAYD028
ZMAT2	-0.9317781565097345	6.049786079010267	-5.858387126810966	2.285653949136357e-8	2.263585566179178e-6	-5.588859796380284	DAYD056 - DAYD028
AIF1	-1.0550335704233271	6.610037027696281	-5.833203735743709	2.5930629727849873e-8	2.5504372800816725e-6	-5.566903233211528	DAYD056 - DAYD028
CDC26	-0.5955775310115254	2.6818766517486496	-5.819658519635907	2.7764270409937344e-8	2.7122103611340153e-6	-5.554980531297166	DAYD056 - DAYD028
SYF2	-0.5543914425480647	5.674080334895277	-5.8083472394467215	2.939514655270951e-8	2.852123679033166e-6	-5.545001610290575	DAYD056 - DAYD028
RPA2	-0.359784417345673	5.86112291350451	-5.806795553097114	2.9600178945004293e-8	2.8527420781896754e-6	-5.5437852768114215	DAYD056 - DAYD028
RTCB	-0.40528511590564076	5.188744778783476	-5.795727853084837	3.127873125413609e-8	2.9873457704207695e-6	-5.53412418347302	DAYD056 - DAYD028
BRCC3	-0.4635851460210718	3.613783994530957	-5.794937309929311	3.141289772517662e-8	2.9873457704207695e-6	-5.53337382543848	DAYD056 - DAYD028
NOP58	-0.8336082909541833	4.135662730807397	-5.787166141156846	3.268237254269869e-8	3.0876241428496918e-6	-5.52642400680765	DAYD056 - DAYD028
UCHL3	-0.7756078349304212	2.0022388204237194	-5.779072336525803	3.400658133685356e-8	3.191728810439327e-6	-5.519448201850204	DAYD056 - DAYD028
ARPC3	-0.821094522942718	7.88603063190829	-5.775383847010955	3.463007176115372e-8	3.2291417564296583e-6	-5.5162544763357655	DAYD056 - DAYD028
PPIG	-0.8954967695001956	5.318706840436027	-5.75575255282506	3.8125666435063345e-8	3.5321585161774815e-6	-5.499320931816454	DAYD056 - DAYD028
HAUS1	-1.2426872682838286	1.4758956939783245	-5.752720396422951	3.8705623661195796e-8	3.548999571981244e-6	-5.496658032743237	DAYD056 - DAYD028
ZNF350	-0.489692990430477	3.8228833549215953	-5.752389088126552	3.880173626748296e-8	3.548999571981244e-6	-5.4962204686184135	DAYD056 - DAYD028
NDUFA6	-0.8317502267148034	3.877486094001352	-5.743123569006028	4.064696677609364e-8	3.6942433095234473e-6	-5.488017559425598	DAYD056 - DAYD028
DNAJA2	-0.348044551448198	5.849993628019577	-5.741515819512861	4.097124771915365e-8	3.7002963348870845e-6	-5.486613385859462	DAYD056 - DAYD028
COPS5	-0.6110197182721668	4.153894215000109	-5.731034416835399	4.317475720860617e-8	3.8749344594724035e-6	-5.477348010448558	DAYD056 - DAYD028
PSMB1	-0.7657279398040213	5.263072792891898	-5.72777984622363	4.387592588697443e-8	3.913405563583558e-6	-5.474495714416495	DAYD056 - DAYD028
TMA7	-1.4146940765691807	4.078515331272647	-5.71269687617198	4.72955697452823e-8	4.192372725569468e-6	-5.461189188836056	DAYD056 - DAYD028
BCCIP	-0.4991231010282271	3.9601763463199866	-5.7093816980532655	4.8045584626813174e-8	4.232727578165873e-6	-5.45839574249532	DAYD056 - DAYD028
PSMA2	-0.9343760900545801	4.477452450474943	-5.70065344668892	5.015241013186975e-8	4.391393960327132e-6	-5.450769246314613	DAYD056 - DAYD028
ZNF622	-0.3676112570232144	4.553788917906242	-5.69742869071745	5.100834365029839e-8	4.439271604959303e-6	-5.447759223250425	DAYD056 - DAYD028
SUMO1	-0.545146240364569	5.244232213078774	-5.688108310118367	5.3377624035861736e-8	4.601230793112011e-6	-5.439675769688721	DAYD056 - DAYD028
MRPL51	-0.6934144840776555	4.146470328681059	-5.687325354232541	5.351013526808537e-8	4.601230793112011e-6	-5.439234002639641	DAYD056 - DAYD028
HNRNPA2B1	-0.3876527590730632	8.449313025198757	-5.681549270111678	5.5180666134398144e-8	4.71663312910689e-6	-5.433753921954516	DAYD056 - DAYD028
PHAX	-0.49922604354484523	4.126142940365302	-5.673316523124634	5.747820258522453e-8	4.8839466812060604e-6	-5.4264739714086625	DAYD056 - DAYD028
SET	-0.3295947257981382	7.618533828664506	-5.67176511176876	5.787687523908649e-8	4.888893696666365e-6	-5.425239521946044	DAYD056 - DAYD028
MPHOSPH6	-0.6775080744630886	2.1834657806300197	-5.666488794123806	5.938029503136258e-8	4.980351913102516e-6	-5.420657304396664	DAYD056 - DAYD028
LDHB	-0.8558326602935127	7.417580805703083	-5.665543195990604	5.965324018479336e-8	4.980351913102516e-6	-5.419837478690248	DAYD056 - DAYD028
CWC22	-0.4542624415502292	4.56687503961698	-5.6577047262551226	6.200420021598677e-8	5.146707023708497e-6	-5.412922877916809	DAYD056 - DAYD028
GNL3	-0.863669353859283	4.147178316861489	-5.648761745622649	6.485912109325417e-8	5.333972787221005e-6	-5.404859754382986	DAYD056 - DAYD028
ATP5E	-1.0967709043900937	6.130223020812292	-5.64808455238193	6.500315026209442e-8	5.333972787221005e-6	-5.4044621424714085	DAYD056 - DAYD028
COX6C	-1.447930321344935	2.4158145200135133	-5.617879017718964	7.552336883795797e-8	6.162020321097026e-6	-5.377509167443996	DAYD056 - DAYD028
CWF19L2	-0.7186806056840442	4.190053365048581	-5.608449612395614	7.900178388422336e-8	6.383748841751189e-6	-5.3693937047536	DAYD056 - DAYD028
UTP6	-0.37738163672046987	5.068509975157823	-5.608106076943799	7.913003438939495e-8	6.383748841751189e-6	-5.369101143204621	DAYD056 - DAYD028
TCEAL4	-0.6124483279057249	2.550239120080263	-5.605777521790213	7.999290187096866e-8	6.417307658475475e-6	-5.367144649552502	DAYD056 - DAYD028
COX7C	-1.6294073352572607	4.5731666126929404	-5.600008231837567	8.22597704902049e-8	6.562501690218568e-6	-5.362100453325469	DAYD056 - DAYD028
SSBP1	-0.5988320223551566	4.447667657891253	-5.5955766199776376	8.402869889547798e-8	6.666586277011403e-6	-5.358256907203599	DAYD056 - DAYD028
UFSP2	-0.5090489634175537	3.253285565191759	-5.584571948332042	8.866379860209021e-8	6.995671142450635e-6	-5.3485456812515615	DAYD056 - DAYD028
ACTR10	-0.48886680259611914	4.670437939587063	-5.566873133233089	9.669049749174048e-8	7.587298054543133e-6	-5.33283625158487	DAYD056 - DAYD028
RPL23	-2.061420294108693	6.528685796949068	-5.55713522525667	1.0124697624885126e-7	7.901666189856e-6	-5.324471496068368	DAYD056 - DAYD028
ANKMY2	-0.4863587154125404	3.026846756884443	-5.552370031427223	1.0383169709920704e-7	8.059584704565476e-6	-5.319887044556601	DAYD056 - DAYD028
SNRPG	-1.390942391972403	1.7294464042158197	-5.55006972054898	1.0491806456140838e-7	8.1001258446334645e-06	-5.317993069343498	DAYD056 - DAYD028
UQCRC2	-0.3973332398123315	6.301149213014801	-5.546063253809308	1.0706612242724987e-7	8.164727215715436e-6	-5.314303368475401	DAYD056 - DAYD028
BTF3	-0.7906027436338503	8.094059076802873	-5.545742237594174	1.0712933335537035e-7	8.164727215715436e-6	-5.314195880120442	DAYD056 - DAYD028
ATP5C1	-0.9639375626749036	5.01519576275469	-5.545266656177857	1.0746054622355275e-7	8.164727215715436e-6	-5.313633663729777	DAYD056 - DAYD028
SS18L2	-0.8503155004313556	2.905067882448091	-5.539367574845546	1.1058820072732875e-7	8.350290388410373e-6	-5.308405821952089	DAYD056 - DAYD028
BDH2	-1.1893095161116507	1.2631237391037045	-5.538722833763257	1.110658401243998e-7	8.350290388410373e-6	-5.30762007337072	DAYD056 - DAYD028
DNAJC7	-0.3147456283496153	5.51181895130254	-5.53676241605719	1.1191135888062326e-7	8.370037049613282e-6	-5.306237122849747	DAYD056 - DAYD028
RIOK2	-0.6568723226592033	3.4378245416112256	-5.533970168788198	1.1343723851564118e-7	8.440200751733717e-6	-5.303766753365952	DAYD056 - DAYD028
NSMCE2	-1.047305310456481	1.829035916891704	-5.528140801627558	1.1671988203247851e-7	8.639677865909234e-6	-5.298559438682627	DAYD056 - DAYD028
CNBP	-0.4748814054002075	8.077848746379905	-5.523353759868746	1.1945592413435292e-7	8.774420144966641e-6	-5.294326372020581	DAYD056 - DAYD028
RNASE2	-1.2493107460220845	4.797889524611425	-5.522175672538217	1.2013088497092873e-7	8.774420144966641e-6	-5.293296536760164	DAYD056 - DAYD028
EAPP	-0.5545950431073035	4.8791969214442785	-5.52172817691795	1.2037331257370673e-7	8.774420144966641e-6	-5.292928013974899	DAYD056 - DAYD028
METTL18	-1.0012607814704064	1.9228385434647366	-5.51659996578717	1.2349394370756663e-7	8.95642945273059e-6	-5.288247301641675	DAYD056 - DAYD028
SEC11A	-0.5440943528337918	5.696201356586982	-5.511903943189586	1.262677380742109e-7	9.111581501234514e-6	-5.284181906876925	DAYD056 - DAYD028
BRIX1	-0.7196513159878535	2.729525212495794	-5.504485924388594	1.3094691328288372e-7	9.401988373711051e-6	-5.277515805484442	DAYD056 - DAYD028
TMCO1	-0.966263671834743	4.67100959969217	-5.485448872916936	1.4352925305590728e-7	1.0254129720810093e-5	-5.260672790103424	DAYD056 - DAYD028
NME1	-0.8311618622765304	2.233049915476799	-5.481646718120613	1.4600261299276106e-7	1.0379195656317072e-5	-5.2575305918042465	DAYD056 - DAYD028
FCF1	-0.4410308802870482	4.620766329080874	-5.474584638226663	1.512629276621162e-7	1.0700175572551668e-5	-5.251015526233185	DAYD056 - DAYD028
SNHG8	-1.2089143884564373	2.6407763609299146	-5.471402747584756	1.5360282873269357e-7	1.0812434414713136e-5	-5.248187613421838	DAYD056 - DAYD028
MRPL3	-0.8878587987387467	4.26833053031327	-5.462858389110773	1.6000838142590613e-7	1.1208391986712253e-5	-5.240654123035847	DAYD056 - DAYD028
LGALS2	-0.8886589747980205	3.211102352492165	-5.454042725789234	1.6689450001422748e-7	1.1634004952448092e-5	-5.232874011400279	DAYD056 - DAYD028
ATP6V1G1	-0.9714873642193878	5.780512415339955	-5.4435543660166665	1.754665314670111e-7	1.2083808007543343e-5	-5.223611704894872	DAYD056 - DAYD028
NDUFA5	-1.1728019198821875	3.0368808288207956	-5.442856466374195	1.7585627674107419e-7	1.2083808007543343e-5	-5.223201046761609	DAYD056 - DAYD028
RSRC1	-0.4156276753810424	3.3430410889746924	-5.443097007618889	1.7587157893987176e-7	1.2083808007543343e-5	-5.223184941438396	DAYD056 - DAYD028
GMFG	-0.9156110049553607	7.051434812873557	-5.441171647560989	1.7753589463933925e-7	1.2140073557242436e-5	-5.221441312197827	DAYD056 - DAYD028
ACADM	-0.6025993908043428	4.038944695042088	-5.439803375638052	1.787338843922087e-7	1.2144126975597741e-5	-5.2201959857199265	DAYD056 - DAYD028
RPS23	-0.9490941291704402	8.31347088196889	-5.439045659359724	1.792865542358441e-7	1.2144126975597741e-5	-5.219624195651945	DAYD056 - DAYD028
CBWD1	-0.7799048224909786	1.9355850983704292	-5.433210057411001	1.8444510195951832e-7	1.2434890441965647e-5	-5.214367884152173	DAYD056 - DAYD028
PSMC6	-1.1523650169683481	3.8132645276683323	-5.412049347928439	2.0390233201146788e-7	1.3656246532337396e-5	-5.195744332046661	DAYD056 - DAYD028
DNAJC15	-0.7533662091566229	3.180928762860233	-5.411662557708567	2.0446330114572006e-7	1.3656246532337396e-5	-5.195233266257559	DAYD056 - DAYD028
HTATSF1	-0.44677640827879905	4.990645023170824	-5.409644078018746	2.066849909275805e-7	1.3740724396852111e-5	-5.193222439457661	DAYD056 - DAYD028
PRPS1	-0.44364196297402714	5.205065532934403	-5.402979206847885	2.1311923744873537e-7	1.4103190091077602e-5	-5.187514586290929	DAYD056 - DAYD028
TRA2B	-0.3869909901203439	6.215175663312066	-5.392321323062061	2.242349222516213e-7	1.4770704052904961e-5	-5.178035206052977	DAYD056 - DAYD028
XRCC4	-1.248459290058614	1.2484641034380974	-5.385300289163344	2.3193725100872545e-7	1.5208305591257065e-5	-5.171729440801853	DAYD056 - DAYD028
C2orf76	-1.0313551450158878	0.3868467771613567	-5.382158924513641	2.3526955705541146e-7	1.535668563325322e-5	-5.169063816219682	DAYD056 - DAYD028
TRAPPC4	-0.45265049460375106	4.2062200206713465	-5.380014036248338	2.3774713093503563e-7	1.5429446631072483e-5	-5.16710545912549	DAYD056 - DAYD028
MRPS36	-0.519245898639491	2.4782630243657864	-5.379290062163036	2.3853322786198404e-7	1.5429446631072483e-5	-5.166488220758862	DAYD056 - DAYD028
TMEM126A	-1.0653285041287484	1.0624491477827827	-5.377282813636238	2.4092717556317473e-7	1.5514413637162283e-5	-5.164620541066794	DAYD056 - DAYD028
TMEM259	0.40604666906438514	7.872486193904919	5.362571841617141	2.582730050043548e-7	1.6480055057004506e-5	5.151600319718194	DAYD056 - DAYD028
CCT6A	-0.31851821892882803	6.191640594758681	-5.362552339606434	2.5830605519165436e-7	1.6480055057004506e-5	-5.151576327269219	DAYD056 - DAYD028
PPIA	-0.7393475943709094	7.66663103805406	-5.361654749055782	2.593657690029957e-7	1.6480055057004506e-5	-5.150808606378097	DAYD056 - DAYD028
RPS24	-1.9027342593634362	5.997073022148155	-5.358874612057324	2.624669362136364e-7	1.6603635260034446e-5	-5.148579216921079	DAYD056 - DAYD028
RAD51C	-0.6744153154586969	1.5192381313958951	-5.353628093537229	2.695131487262643e-7	1.6974600068899803e-5	-5.143606920842046	DAYD056 - DAYD028
CMSS1	-0.741958987586707	1.6716289646051488	-5.352694299368985	2.707114467550564e-7	1.6975617359836727e-5	-5.142773831241196	DAYD056 - DAYD028
SUCLA2	-0.5305913525975559	3.5506355613438623	-5.349708558942546	2.745182637334343e-7	1.713948811831355e-5	-5.140150660177446	DAYD056 - DAYD028
WDR70	-0.4703392932504378	3.5713000033468565	-5.339774666291873	2.8814241436177413e-7	1.7912229741277388e-5	-5.1310421220824605	DAYD056 - DAYD028
RP5-887A10.1	-1.7119499876108788	-1.0729422941360205	-5.337996044899254	2.9036735675407814e-7	1.797273811633001e-5	-5.129594254323171	DAYD056 - DAYD028
DTD1	-0.43864107770674865	3.4437409856938666	-5.325419532762415	3.0811025383386253e-7	1.898911263971788e-5	-5.118417319502462	DAYD056 - DAYD028
C11orf1	-0.9689803297016846	1.6603607999021046	-5.319843534749171	3.1641908122301025e-7	1.941785472804456e-5	-5.113395352686661	DAYD056 - DAYD028
GPN1	-0.4326337783505281	4.314394724937116	-5.315661138338534	3.22564423812937e-7	1.9710745216824575e-5	-5.1097622738629305	DAYD056 - DAYD028
RPS25	-1.0674932014067178	7.615928594560693	-5.3141287590776844	3.247936162260624e-7	1.976286580087397e-5	-5.108460889005625	DAYD056 - DAYD028
PARK7	-0.4671063535081501	5.720137596758019	-5.306748822634487	3.3635892966648587e-7	2.0380228818610704e-5	-5.101844579751469	DAYD056 - DAYD028
SLU7	-0.5308437758431381	5.890939425596448	-5.3048988267063395	3.393955394164712e-7	2.047781489924591e-5	-5.100143794076907	DAYD056 - DAYD028
STX18	-0.40566611338511205	3.94420913979286	-5.297177194680622	3.521767592639554e-7	2.1160076414353134e-5	-5.093142518140936	DAYD056 - DAYD028
RPS29	-1.755732927768186	5.561739542710415	-5.288656675215502	3.6620521921383433e-7	2.184929372545832e-5	-5.08573492750325	DAYD056 - DAYD028
POP4	-0.34607424452572566	4.33226711482555	-5.288315806685036	3.6669079302475314e-7	2.184929372545832e-5	-5.085483457813017	DAYD056 - DAYD028
ALKBH3	-0.5489472126054551	3.030750140085524	-5.287394855863392	3.6876527858131237e-7	2.1882104960444817e-5	-5.084412727065386	DAYD056 - DAYD028
DNAJC17	-0.4609156910629406	2.900417032313932	-5.250195249625933	4.386335639464492e-7	2.5920897029921855e-5	-5.051378215068935	DAYD056 - DAYD028
HRSP12	-1.2081217414908085	-0.194697801564417	-5.246496382181597	4.468851352421226e-7	2.630028910687246e-5	-5.047817749238655	DAYD056 - DAYD028
UFD1L	-0.42202991994590366	4.786084174424066	-5.2448599453383205	4.5026682457956174e-7	2.63911493916837e-5	-5.046376875479947	DAYD056 - DAYD028
UBR7	-0.23823842425760233	4.909751369016465	-5.243071609406307	4.537560857396412e-7	2.648755037081808e-5	-5.044901068559566	DAYD056 - DAYD028
HMGB2	-1.1408028257045064	5.504676175268834	-5.239683156478852	4.612562745445283e-7	2.6816356690119134e-5	-5.041765519378894	DAYD056 - DAYD028
BUD31	-0.4591364203919932	4.29309750808805	-5.23594041856938	4.6939127623735914e-7	2.7137536419570158e-5	-5.038419698346323	DAYD056 - DAYD028
CBX3	-0.6761965260645093	5.713045635202622	-5.235258240468937	4.7056034599393936e-7	2.7137536419570158e-5	-5.037943477812539	DAYD056 - DAYD028
SARNP	-0.8083171537351239	1.2568918892578207	-5.233766068434779	4.7457371122290864e-7	2.7259513972643872e-5	-5.036317272266452	DAYD056 - DAYD028
NME1-NME2	-0.6236892785172232	4.077560575845511	-5.230403340229372	4.819834153341895e-7	2.7574828064537696e-5	-5.033349428163269	DAYD056 - DAYD028
CKLF	-0.9424179518857381	4.7926024519022175	-5.226019083778981	4.916010391415835e-7	2.8013456039972774e-5	-5.029562189120628	DAYD056 - DAYD028
IGBP1	-0.5479091359640851	5.38530642831112	-5.2238259385708865	4.965912870561851e-7	2.8185971866113904e-5	-5.027625190181949	DAYD056 - DAYD028
FAM114A2	-0.36049356888703254	3.853920493854027	-5.220239494164283	5.048231432051496e-7	2.8463483257141543e-5	-5.024470592526706	DAYD056 - DAYD028
RAN	-0.5432246486571071	6.247915842559864	-5.2200552034823176	5.054448628531402e-7	2.8463483257141543e-5	-5.02423435709534	DAYD056 - DAYD028
UTS2	-1.1605023971441046	-1.3772957016292775	-5.211287222702958	5.263837752776432e-7	2.9515707453392198e-5	-5.016437542386094	DAYD056 - DAYD028
ACAT2	-0.562112912333582	2.8527790554062435	-5.210517535707458	5.282407253148882e-7	2.9515707453392198e-5	-5.015760593398974	DAYD056 - DAYD028
UQCRH	-0.8655678795779256	3.8143216071891097	-5.202075707300893	5.491439151892047e-7	3.056475434929062e-5	-5.008294758531454	DAYD056 - DAYD028
EIF3E	-0.9947481699278269	6.82949185081574	-5.199381182056033	5.565203675707412e-7	3.085572385450133e-5	-5.005725436538028	DAYD056 - DAYD028
HSPB11	-0.7844126701214713	2.1694782953958343	-5.187835273295271	5.878220628371296e-7	3.246586470131224e-5	-4.995175763776769	DAYD056 - DAYD028
ARMCX6	-0.39347645273719145	2.966782503322965	-5.183380010807679	5.99395935456621e-7	3.297825913087003e-5	-4.9914116670196105	DAYD056 - DAYD028
WBP4	-0.5698594583918855	3.2943625984756415	-5.1702490016305225	6.369296163669933e-7	3.4909577446679476e-5	-4.979669459954723	DAYD056 - DAYD028
MRPL21	-0.6240675608532587	2.956911523969262	-5.161520873271251	6.635649806490324e-7	3.61208323374503e-5	-4.971734616125184	DAYD056 - DAYD028
PLAA	-0.2846314117565516	4.477853356322545	-5.161296893126837	6.640598702706741e-7	3.61208323374503e-5	-4.971590108995196	DAYD056 - DAYD028
MBIP	-0.6524768605686986	2.479023127625704	-5.156861456069172	6.775797122484677e-7	3.671714969014338e-5	-4.9676819546014315	DAYD056 - DAYD028
AIMP1	-0.5995108731350194	3.91821853726663	-5.151723870492391	6.943671682033871e-7	3.739186615559187e-5	-4.962932506380739	DAYD056 - DAYD028
ATP6V1E1	-0.5485556790334023	6.121671546735583	-5.151480272056295	6.952387370155313e-7	3.739186615559187e-5	-4.962688956752194	DAYD056 - DAYD028
DDX1	-0.4067381243117385	4.660649545499535	-5.148105031440577	7.060972610036473e-7	3.783416667168797e-5	-4.9596790902347605	DAYD056 - DAYD028
APIP	-0.7565218287397335	2.5743381323734895	-5.14254773346381	7.243912508641846e-7	3.8670105436467256e-5	-4.954707637369177	DAYD056 - DAYD028
LAMTOR3	-0.7357783046313484	4.360643395004732	-5.134930960744579	7.503014906505746e-7	3.99049237249713e-5	-4.947869586777262	DAYD056 - DAYD028
PSMD10	-0.5800781417474288	3.7260117594866276	-5.13223029141947	7.592438707766379e-7	4.011542647918844e-5	-4.945562289884631	DAYD056 - DAYD028
CETN3	-1.496029617729983	0.1137920932929223	-5.132508621405299	7.598465182687504e-7	4.011542647918844e-5	-4.945407738872005	DAYD056 - DAYD028
ANXA1	-1.2512382046664507	7.117131704874542	-5.122436305707579	7.947940795887847e-7	4.17671516654214e-5	-4.936641424418536	DAYD056 - DAYD028
BLOC1S5	-0.4026321804528985	3.6698791227948004	-5.121939453773916	7.969498298276785e-7	4.17671516654214e-5	-4.936112902460011	DAYD056 - DAYD028
UFC1	-0.525584197585018	5.540007845057282	-5.117489705022042	8.127979482910568e-7	4.2442831045307546e-5	-4.932269193191749	DAYD056 - DAYD028
FKBP3	-0.6621706763408866	3.422147555720875	-5.105303481963838	8.606068155441815e-7	4.477649953338568e-5	-4.9210964986249905	DAYD056 - DAYD028
PPHLN1	-0.3165595116877906	5.455345831880152	-5.103715163960315	8.663100193992873e-7	4.49105121970172e-5	-4.919803812730451	DAYD056 - DAYD028
ASCC1	-0.3290370755802332	3.7504787444487517	-5.091512238706732	9.160047094266691e-7	4.731592671714737e-5	-4.908874713747571	DAYD056 - DAYD028
TIMM17A	-0.5574553824066655	3.312573106341869	-5.089757427480836	9.238499764380844e-7	4.7550127819537246e-5	-4.907201730983324	DAYD056 - DAYD028
KLHL17	0.5589776157810826	2.7076132511416886	5.079599915913108	9.679545726925941e-7	4.964224165666304e-5	4.898043808855412	DAYD056 - DAYD028
ESF1	-0.8438523660948083	2.8294969512337924	-5.075180070864127	9.876813008726856e-7	5.047367786666108e-5	-4.894077070731418	DAYD056 - DAYD028
RPL36AL	-0.6117203568016576	6.666146656090172	-5.066551387576043	1.027166445026782e-6	5.230535514391698e-5	-4.886361270327276	DAYD056 - DAYD028
DNAJA1	-0.883561832348124	6.257875674755669	-5.063235878078438	1.044531873054297e-6	5.300168797547598e-5	-4.88305789232402	DAYD056 - DAYD028
CWC15	-0.6021221959126519	3.3674068901969045	-5.061727230259093	1.049251730969753e-6	5.3053714284245265e-5	-4.882169181860339	DAYD056 - DAYD028
B2M	-1.028179134522956	11.811346012172383	-5.060483798156388	1.0561933953566223e-6	5.3217323359021385e-5	-4.880869089518786	DAYD056 - DAYD028
ADH5	-0.5830954649359068	4.900664717568952	-5.057148300796848	1.0725676932270837e-6	5.38533988627305e-5	-4.877834663415225	DAYD056 - DAYD028
PDCD4	-0.33760656662377997	6.988045249636853	-5.052650311883413	1.0949279121894554e-6	5.4784546407806895e-5	-4.873762177445345	DAYD056 - DAYD028
MIB2	0.46422727195465896	5.051473961768216	5.050841583189525	1.1036195243984257e-6	5.50276957304215e-5	4.872200733400119	DAYD056 - DAYD028
MRPS23	-0.6806762649120479	2.8357009845220658	-5.048133383430143	1.1163746696766113e-6	5.547107355209737e-5	-4.869930571950562	DAYD056 - DAYD028
PPWD1	-0.5884965294974469	4.736437369096752	-5.044581658848086	1.1359736018673713e-6	5.625027904419121e-5	-4.866490536806262	DAYD056 - DAYD028
WDR92	-0.5520723748979233	2.5144704719807605	-5.041370058647248	1.1526972288443274e-6	5.6882241258434856e-5	-4.863600040435534	DAYD056 - DAYD028
RP11-47A8.5	0.7405189511659724	2.9385875843334883	5.039251796325383	1.163748603742059e-6	5.723092448539716e-5	4.861711991397217	DAYD056 - DAYD028
C11orf58	-0.5755215936200058	5.757062456051986	-5.037946336288553	1.171867304731445e-6	5.7433496573186186e-5	-4.860335928918432	DAYD056 - DAYD028
C9orf156	-0.38837990592444527	4.183841064323649	-5.033201575003455	1.1959750858338917e-6	5.8415653852294847e-5	-4.85630323461766	DAYD056 - DAYD028
CCT8	-0.33116826198684635	6.439606922561615	-5.02764548110505	1.22677776054161e-6	5.9717046241957696e-5	-4.851262944800908	DAYD056 - DAYD028
TIMMDC1	-0.4250581268519502	4.252688635006036	-5.026453417055724	1.2332624624502299e-6	5.9756171454581464e-5	-4.850217371175118	DAYD056 - DAYD028
SRP19	-0.5800780822721099	3.5080767378193047	-5.02598390406971	1.2359041032040874e-6	5.9756171454581464e-5	-4.849792956420977	DAYD056 - DAYD028
IFT74	-0.9071707695568942	1.1600075034185173	-5.0226726256338585	1.2571248732094055e-6	6.05782321452586e-5	-4.846414880423919	DAYD056 - DAYD028
S100A12	-1.4570577807599854	5.945194899759909	-5.0194982586508825	1.273233465396042e-6	6.114927278624469e-5	-4.843887024475139	DAYD056 - DAYD028
AAGAB	-0.2780653886343014	4.624703248718695	-5.015838440904665	1.2942082609185534e-6	6.194943542263476e-5	-4.840641251792823	DAYD056 - DAYD028
ZNF830	-0.3566773709684874	4.182576330384348	-5.012252578900245	1.3154408795271646e-6	6.275658149505012e-5	-4.837406713523241	DAYD056 - DAYD028
CKS1B	-0.833877696606563	0.8808131931808427	-5.008274242925661	1.3363049282515596e-6	6.354085685328607e-5	-4.834276872840264	DAYD056 - DAYD028
TMEM199	-0.24748598010717515	4.717520799817542	-5.007686248350548	1.343552451544766e-6	6.367463103690706e-5	-4.833200653030265	DAYD056 - DAYD028
CBWD2	-0.7349508584175974	2.484363319515113	-5.0041321210777365	1.365099814493014e-6	6.435369174768298e-5	-4.830033645845915	DAYD056 - DAYD028
CETN2	-0.4318690599521928	3.7818229232966916	-5.0038361487187375	1.3668437314097013e-6	6.435369174768298e-5	-4.8297794339156175	DAYD056 - DAYD028
GPATCH4	-0.521406510529669	3.598411471133348	-5.000509903352146	1.387721110255671e-6	6.512312138323997e-5	-4.826760109704737	DAYD056 - DAYD028
COX17	-0.6428077051644427	2.473031816789886	-4.990238347769835	1.4533921751775602e-06	6.798277405716536e-5	-4.817539648017528	DAYD056 - DAYD028
MRPS9	-0.4028559875347928	3.534964039451302	-4.9859514470304145	1.4824385332416423e-6	6.91162900563311e-5	-4.813588570566156	DAYD056 - DAYD028
NARS	-0.322394699770876	6.2997626003005625	-4.984155980100301	1.4943233674245867e-6	6.944493060264423e-5	-4.811993337295497	DAYD056 - DAYD028
FAM32A	-0.3731935902696213	6.205789902561414	-4.98196262612074	1.5095825181269048e-6	6.990133408306063e-5	-4.80996298000745	DAYD056 - DAYD028
LINC00998	-1.0805080545412669	1.608930895465479	-4.981368577473383	1.513879867676313e-6	6.990133408306063e-5	-4.809394742431542	DAYD056 - DAYD028
RPS20	-1.02919859919216	8.031108403694907	-4.979550976957617	1.525598008334148e-6	7.02166262810204e-5	-4.807853099425124	DAYD056 - DAYD028
NCK1	-0.459927734877966	4.345067361138904	-4.976395486947529	1.5479482324724554e-6	7.101768887637207e-5	-4.804944002014052	DAYD056 - DAYD028
NDUFV2	-0.4982932224531549	4.5950586021746025	-4.973727840685965	1.5655345512545382e-6	7.159578393635405e-5	-4.802683221847655	DAYD056 - DAYD028
ARV1	-0.6385215956732879	2.2832921015298266	-4.939835837302382	1.823549306283332e-6	8.313069218485285e-5	-4.772055836271677	DAYD056 - DAYD028
STAP1	-0.7785258410461444	2.7147885390005215	-4.93185901555621	1.8920629192512515e-6	8.598108709002522e-5	-4.764623831749812	DAYD056 - DAYD028
MYL6	-1.0018763771679708	8.225673606276828	-4.928907814740654	1.91680250645678e-6	8.683054887293173e-5	-4.762003612286487	DAYD056 - DAYD028
SAMSN1	-0.7351691722880584	4.455704018904935	-4.9234156948148	1.9644468725444342e-6	8.854579590788696e-5	-4.757047778396109	DAYD056 - DAYD028
RSRC2	-0.37354681663128275	5.449020989442735	-4.922977717022783	1.966999226644564e-6	8.854579590788696e-5	-4.756785559347245	DAYD056 - DAYD028
IFT57	-0.7700846144518088	2.8511212725690718	-4.920150970580155	1.9927359815100053e-6	8.942402717026149e-5	-4.754159578762312	DAYD056 - DAYD028
LLPH	-0.4104953604663062	3.732147216396219	-4.913872143271189	2.0543849574456238e-6	9.125570569939442e-5	-4.74799954774151	DAYD056 - DAYD028
RPL21	-1.5404350568421812	7.160273075985212	-4.9132521150089445	2.055068663216024e-6	9.125570569939442e-5	-4.747932231704445	DAYD056 - DAYD028
LSM1	-0.7992494812400337	2.9609488523821486	-4.912916799268172	2.0594971569281997e-6	9.125570569939442e-5	-4.747496733003743	DAYD056 - DAYD028
KATNA1	-0.3333837472503278	3.3972128050740262	-4.9128234996790505	2.060061117975641e-6	9.125570569939442e-5	-4.74744133757389	DAYD056 - DAYD028
RPL7	-1.7117417701474054	7.251101556996896	-4.912104357122205	2.0653276011353195e-6	9.125570569939442e-5	-4.746924735944823	DAYD056 - DAYD028
GTF2H5	-0.63185138398492	2.7289907467459464	-4.905396668226773	2.130826065589685e-6	9.386092730634318e-5	-4.7406034629700065	DAYD056 - DAYD028
COX6A1P2	-0.8593852417640402	0.11753894594718392	-4.897035141308729	2.212583241023847e-6	9.69414359923783e-5	-4.732969887602988	DAYD056 - DAYD028
COA3	-0.5350397881523561	3.6483512724509923	-4.896542937788126	2.2142612120821783e-6	9.69414359923783e-5	-4.7328160712481004	DAYD056 - DAYD028
MYL12A	-0.4614117502667927	8.402791686281876	-4.8947746406763395	2.233492515606483e-6	9.748617788483008e-5	-4.731061123929509	DAYD056 - DAYD028
S100P	-1.2683832810056233	4.1026271139808355	-4.888712683427174	2.295212658674638e-6	9.980368510162661e-5	-4.72552529013114	DAYD056 - DAYD028
AKAP9	0.5906403226854966	5.880142941443075	4.888083502044119	2.3004888418271873e-6	9.980368510162661e-5	4.7250587093963485	DAYD056 - DAYD028
DRG1	-0.3709902613663516	4.271281898291243	-4.886599622155033	2.3134575172860882e-6	1.0006400586815732e-4	-4.723916222456366	DAYD056 - DAYD028
EIF4E	-0.45846443574625173	3.9110406796737234	-4.885312083169165	2.330837506599525e-6	1.0051299277708461e-4	-4.722394721906854	DAYD056 - DAYD028
DDX50	-0.4773120087093812	4.310883205418844	-4.884210066762319	2.3419902322342977e-6	1.006915560924686e-4	-4.72142410349326	DAYD056 - DAYD028
NUDT1	-0.5546648976095354	2.933102927204504	-4.867583573366216	2.520106326672976e-6	1.0802605030156398e-4	-4.706496239032068	DAYD056 - DAYD028
MRPL36	-0.6793361548898229	2.3401389947981626	-4.864974436809474	2.5507352599694683e-6	1.0891942060718482e-4	-4.7040317728560375	DAYD056 - DAYD028
EXOSC1	-0.48444531554756276	3.6460306537139155	-4.864349983484142	2.5561173220488356e-6	1.0891942060718482e-4	-4.703601657542919	DAYD056 - DAYD028
TAF12	-0.43085067262560184	4.852050451336779	-4.862389139538202	2.5814296415116047e-6	1.0967257293522676e-4	-4.701590374009521	DAYD056 - DAYD028
ANAPC13	-0.4067603267205877	4.901723904103111	-4.860150719726572	2.6065522926607385e-6	1.1041324755931624e-4	-4.699612792073839	DAYD056 - DAYD028
FBXO4	-0.9238496543754804	1.7169722249333739	-4.849531290436189	2.7328924588454753e-6	1.1542451679123831e-4	-4.689936950074038	DAYD056 - DAYD028
PPIL3	-0.7437944567598409	2.818394885189856	-4.848376419950592	2.7470887232708364e-6	1.1568385356647862e-4	-4.68887667666971	DAYD056 - DAYD028
NSA2	-0.6993806267893428	5.472077426243132	-4.840212987135204	2.8482257457933037e-6	1.1940050726587819e-4	-4.681471805715923	DAYD056 - DAYD028
ZUFSP	-0.6802596202076014	2.0984388871787987	-4.839841962110118	2.8519759047490404e-6	1.1940050726587819e-4	-4.681202110606796	DAYD056 - DAYD028
FBXO8	-0.566446779709513	3.047275977044986	-4.83236681497276	2.948621835815136e-6	1.2308781849507372e-4	-4.674366624809665	DAYD056 - DAYD028
NUP37	-0.5612620276937772	2.28563253891375	-4.826633384564489	3.0222050419374643e-6	1.25793809861513e-4	-4.669304936102645	DAYD056 - DAYD028
VBP1	-0.7734644153591135	3.847127731400566	-4.821673667715115	3.091690858241537e-6	1.2831410613973546e-4	-4.664632488611625	DAYD056 - DAYD028
CCT5	-0.3181807051898673	6.659262476023299	-4.819286381750004	3.1230088254408046e-6	1.2924036522573475e-4	-4.662559414376384	DAYD056 - DAYD028
CD3D	-0.885358789295811	5.401992305876958	-4.811118788300716	3.2383722183344476e-6	1.3327579487476925e-4	-4.6550912700667935	DAYD056 - DAYD028
COQ5	-0.6288157388201574	3.131443265956202	-4.810986431920994	3.2390844297558822e-6	1.3327579487476925e-4	-4.655045961890416	DAYD056 - DAYD028
ZNF91	0.703777067605992	4.006444826401959	4.807579217841864	3.2909633032007005e-6	1.3502352295417732e-4	4.651771057780842	DAYD056 - DAYD028
BCL2A1	-1.578131678168332	3.6588815994228026	-4.7956098050486995	3.467677505363434e-6	1.418685156040425e-4	-4.640975793143701	DAYD056 - DAYD028
ZNF613	-0.5611515703188301	1.859936817529154	-4.790376207307379	3.5469473274290786e-6	1.4469932847125446e-4	-4.6363036916635565	DAYD056 - DAYD028
PAK1IP1	-0.5590754332313215	2.3966377837764608	-4.785750192890594	3.6229193319087143e-6	1.4737994789294374e-4	-4.631918982729688	DAYD056 - DAYD028
SEC62	-0.5408749797534815	6.500638494257601	-4.781202983350188	3.6936586742333314e-6	1.4983315977963458e-4	-4.62791482085975	DAYD056 - DAYD028
RARS2	-0.5735633906211235	3.3591050857641265	-4.779050565856039	3.730263418379556e-6	1.506028297797253e-4	-4.625871603918768	DAYD056 - DAYD028
TMEM160	0.8391864522844537	3.2312195353351307	4.778441206632392	3.7336077577703483e-6	1.506028297797253e-4	4.625685887713667	DAYD056 - DAYD028
APC2	1.0081740820884693	0.9649134861050028	4.7695583673518875	3.88856089171598e-6	1.5641382186286126e-4	4.61725139675228	DAYD056 - DAYD028
PWP1	-0.3969457298767365	4.618549583964964	-4.760122237759782	4.054331641388043e-6	1.6262626360428017e-4	-4.6085775446927375	DAYD056 - DAYD028
PHIP	0.6243090208776154	6.4117080431402265	4.755111923666962	4.142605370838875e-6	1.65704214833555e-4	4.604096408636865	DAYD056 - DAYD028
TUBGCP6	0.444353009963967	6.575178803197342	4.744528047121774	4.339939016537837e-6	1.7311534521523148e-4	4.59440109788947	DAYD056 - DAYD028
PSMB6	-0.48902037997426007	4.749806125005961	-4.742577214650936	4.377399409355957e-6	1.7412591556330065e-4	-4.5926084293869245	DAYD056 - DAYD028
HNRNPH2	-0.6414294617480696	6.411987872907939	-4.7381547019343015	4.464107795340013e-6	1.7708449707481378e-4	-4.588514745681769	DAYD056 - DAYD028
COMMD6	-1.5849108605347277	2.4731177133386693	-4.735693767728249	4.5155090595277195e-6	1.7863005535762548e-4	-4.586123802680388	DAYD056 - DAYD028
RPL34	-2.087655030324532	4.795687619727849	-4.731818067822671	4.585689874146082e-6	1.8001826878783302e-4	-4.582901087303648	DAYD056 - DAYD028
ARPC2	-0.5160084499300979	9.026116337756651	-4.731881342578242	4.586841564555091e-6	1.8001826878783302e-4	-4.582848596511654	DAYD056 - DAYD028
GTF2F2	-0.6448423301667066	2.7633786175264836	-4.7316696843559765	4.588209357684323e-6	1.8001826878783302e-4	-4.582786272767672	DAYD056 - DAYD028
RNLS	-0.6886537953987044	0.7355826484225252	-4.729670168674696	4.626898609014361e-6	1.810415913499897e-4	-4.581030721739475	DAYD056 - DAYD028
HSP90AA1	-0.8458081906486576	7.871526793120829	-4.726446229468327	4.696289703641326e-6	1.832573916964387e-4	-4.5779169907984985	DAYD056 - DAYD028
RPL6	-0.8980494931204763	7.940432781235311	-4.7249760748072704	4.73045565952758e-6	1.8409036116752317e-4	-4.576400045503602	DAYD056 - DAYD028
THG1L	-0.4199910073423867	3.1160986042542964	-4.721006612341095	4.80855977554739e-6	1.8662410372124468e-4	-4.572971320953142	DAYD056 - DAYD028
RWDD1	-0.8172037848054741	3.6066337532303483	-4.720241119197018	4.830564944071748e-6	1.8697281023415176e-4	-4.572014937072653	DAYD056 - DAYD028
PDCD10	-1.1127297543200108	3.9103814583169383	-4.719203729442754	4.845571577375678e-6	1.8704948347073855e-4	-4.571365112207841	DAYD056 - DAYD028
MAGOHB	-0.7262407392370926	1.3458890443851965	-4.717786492119734	4.877088014774272e-6	1.8776135091731516e-4	-4.570006623079194	DAYD056 - DAYD028
H3F3C	-0.9223953134823484	0.6237919974471656	-4.71158833594425	5.010258116152053e-6	1.923724774009184e-4	-4.564357738000704	DAYD056 - DAYD028
CCDC59	-0.5583479663529776	3.2401802292934394	-4.70548841194157	5.1446617396755506e-6	1.9700624688464243e-4	-4.558800480784675	DAYD056 - DAYD028
EIF3M	-0.46653334592675133	6.339083896440966	-4.69828246449556	5.309811810296733e-6	2.0278962126558798e-4	-4.552159248880657	DAYD056 - DAYD028
POLR3GL	-0.5191663542921239	4.2078366935260565	-4.696145273656622	5.355650994694399e-6	2.039977408058662e-4	-4.550350963830214	DAYD056 - DAYD028
ZNF611	0.5362002894002424	3.552618093074772	4.691019433186208	5.472430154821597e-6	2.0789443656941302e-4	4.545810326907908	DAYD056 - DAYD028
RTCA	-0.33724391684814936	4.1829966932175955	-4.6883145376074165	5.543027057429704e-6	2.1002076133163735e-4	-4.54311014132408	DAYD056 - DAYD028
RPS27A	-1.0193137700301786	7.283764819374799	-4.683467542583815	5.659539807782125e-6	2.138710306309245e-4	-4.538724956042318	DAYD056 - DAYD028
PSMG1	-0.5716938661446744	2.230851425479312	-4.682660657508919	5.678213149545382e-6	2.1401349298548998e-4	-4.538030194889924	DAYD056 - DAYD028
ICT1	-0.5500283554452348	2.6512938191136795	-4.6815153820041155	5.701299979799908e-6	2.1432111965949394e-4	-4.537174242496634	DAYD056 - DAYD028
OBFC1	-0.5057512703223286	4.104920456344079	-4.679207345544161	5.765820359117854e-6	2.156187657015644e-4	-4.534799602115896	DAYD056 - DAYD028
IAH1	-0.6019872718953412	3.099475571928111	-4.679138264587183	5.765850002047404e-6	2.156187657015644e-4	-4.534798516979508	DAYD056 - DAYD028
CBWD5	-0.8979368693330988	0.2562251164459284	-4.675323409771432	5.864631364628678e-6	2.1874313349628e-4	-4.531211764937339	DAYD056 - DAYD028
IFT20	-0.7158738496409207	2.0825869141468276	-4.67013886698186	5.997057688447924e-6	2.2310297514536835e-4	-4.526493028063634	DAYD056 - DAYD028
MAP3K10	0.40771119685296187	4.088796712726377	4.656943349386123	6.348465188247195e-6	2.3556578838043854e-4	4.514438797449013	DAYD056 - DAYD028
RPL22L1	-1.169227065975025	0.9122533746605528	-4.653070937272105	6.454675980597734e-6	2.3888955433346256e-4	-4.510920995107893	DAYD056 - DAYD028
C4orf3	-0.5596265431414515	6.498192636596039	-4.6497216427005466	6.548394792838164e-6	2.4173508798240627e-4	-4.507862633145909	DAYD056 - DAYD028
EIF3D	-0.3311215708625097	7.449924787591662	-4.645261098385459	6.674967042177393e-6	2.4577570955299324e-4	-4.503797956814271	DAYD056 - DAYD028
COX7A2	-0.9326795622532988	3.959662839134832	-4.64398525118277	6.714518571349463e-6	2.4659971019073734e-4	-4.502542931288939	DAYD056 - DAYD028
HDAC2	-0.27542436015390415	5.312619658813358	-4.643349414780832	6.7323238158716795e-6	2.466228826426462e-4	-4.5019802526911965	DAYD056 - DAYD028
ECHDC1	-0.5286738353842075	4.713397651233019	-4.641307025408758	6.790292074137935e-6	2.4811347120768637e-4	-4.500158159910768	DAYD056 - DAYD028
UPF3B	-0.6201334781949615	3.174829514165722	-4.632238710512621	7.063099419577762e-6	2.5742666920085445e-4	-4.4917780993767105	DAYD056 - DAYD028
PSMD14	-0.5125162736475897	3.112001201134763	-4.622421140723188	7.365209603432456e-6	2.6751935590941107e-4	-4.482851757242658	DAYD056 - DAYD028
EIF5AL1	-0.9166778348052294	-0.1655688809524726	-4.622006871494542	7.377274717279024e-6	2.6751935590941107e-4	-4.482502589853286	DAYD056 - DAYD028
NDUFAF4	-0.7165727996326552	2.062286833167675	-4.619993966884072	7.443521756230073e-6	2.6924174412963186e-4	-4.480595061005448	DAYD056 - DAYD028
ACAP3	0.4105481738221073	5.574373264293766	4.606143217019316	7.896339223737437e-6	2.8490309360017484e-4	4.467975377135229	DAYD056 - DAYD028
SLIRP	-0.8975198748375317	1.1903985457287607	-4.6033837329459	7.980162685304144e-6	2.872058550400188e-4	-4.465715425033208	DAYD056 - DAYD028
PPA2	-0.561811365812602	3.4145373953768545	-4.598099508421657	8.176249768641361e-6	2.9352736669422487e-4	-4.46051614786511	DAYD056 - DAYD028
FAM173B	-0.5485362734187076	1.6896582248433198	-4.5969498059832885	8.207964798221964e-6	2.9393110848495614e-4	-4.45968643641688	DAYD056 - DAYD028
SEC61A2	0.4104241785025722	3.446183907980435	4.592049814705988	8.387920582665162e-6	2.9962820787828785e-4	4.455035777147794	DAYD056 - DAYD028
EIF3CL	-0.8337180259666103	0.646719701356762	-4.580767427906599	8.806718240366513e-6	3.1380762762199283e-4	-4.444571583490991	DAYD056 - DAYD028
CCDC77	-0.3303026676634797	2.5815632336971857	-4.577888017204954	8.911513545885694e-6	3.164635232245313e-4	-4.442027576748214	DAYD056 - DAYD028
SNX4	-0.7751563903124676	3.2971631016685143	-4.577665701356565	8.925329171722505e-6	3.164635232245313e-4	-4.441694324202769	DAYD056 - DAYD028
CMC2	-0.7257253062950706	1.9849583766023495	-4.575206407662794	9.010412924370839e-6	3.1811366602790884e-4	-4.439652784156163	DAYD056 - DAYD028
HDHD2	-0.39329132703767034	4.133800219654295	-4.575176088677901	9.016174239091847e-6	3.1811366602790884e-4	-4.439515211141235	DAYD056 - DAYD028
PSMC5	-0.3209497052333008	5.843332620686058	-4.573863880538596	9.064118490951358e-6	3.190214253187782e-4	-4.438373609261485	DAYD056 - DAYD028
PHF14	-0.46982700990405624	4.100364529532989	-4.572431419272402	9.124603601722257e-6	3.20365055551911e-4	-4.436941599427272	DAYD056 - DAYD028
WDR61	-0.5114560989872188	3.569644019967914	-4.5706902302733905	9.187235401283036e-6	3.2177731795713266e-4	-4.435468292630335	DAYD056 - DAYD028
HNRNPA1	-0.39940016335433626	8.619283567322304	-4.568186017543738	9.289502640816732e-6	3.245675375234265e-4	-4.433083132409427	DAYD056 - DAYD028
CEBPZ	-0.5760358216766255	4.289220218925999	-4.566053311533594	9.3714583627713e-6	3.2663626720727155e-4	-4.431189733054105	DAYD056 - DAYD028
ETFA	-0.3750312255369055	4.8770630721853045	-4.565099761053195	9.409831373097267e-6	3.271796090016386e-4	-4.430308643727936	DAYD056 - DAYD028
LRR1	-0.5345043656163582	1.960975830345019	-4.5590935920247455	9.654431207422136e-6	3.3487350758111567e-4	-4.424771733425495	DAYD056 - DAYD028
HMGN5	-1.0632591072096997	-0.88402579870005	-4.558125143500337	9.69262990349271e-6	3.3538835039555496e-4	-4.423919165214112	DAYD056 - DAYD028
DNAJC2	-0.5127713977242125	3.547466955429407	-4.551466193962375	9.982150253241864e-6	3.4457614816479123e-4	-4.4175597036826995	DAYD056 - DAYD028
FAM43A	0.38740661512416885	5.166318501794053	4.536181664096685	1.0639131252741985e-5	3.6637392035821317e-4	4.403758627394763	DAYD056 - DAYD028
RAB18	-0.599197294443929	5.481265101396874	-4.5332654269312105	1.0770440871510108e-5	3.695711292394301e-4	-4.401098108498747	DAYD056 - DAYD028
ILF2	-0.3736848566823969	6.170990713063946	-4.533017527168543	1.0783447294660253e-5	3.695711292394301e-4	-4.400836268024558	DAYD056 - DAYD028
NKAP	-0.36369237069482807	3.794892458571638	-4.530532057764016	1.08960085116279e-5	3.725397195880396e-4	-4.3985827422525	DAYD056 - DAYD028
SUMO2	-0.3835244916109799	6.460299909538209	-4.528543401697437	1.0988379957739502e-5	3.7480554915234976e-4	-4.396749967971485	DAYD056 - DAYD028
HMBOX1	0.7274082253827912	3.1914937827659435	4.5240694800043935	1.1199607895409146e-5	3.8110514070633966e-4	4.3926135940440325	DAYD056 - DAYD028
RPAIN	-0.5509478444679492	2.862227023718344	-4.522483979721637	1.127554272807962e-5	3.827820179083294e-4	-4.391144778898187	DAYD056 - DAYD028
RPS27	-1.7961918690038443	7.956922440928247	-4.520084731937739	1.1381484121043699e-5	3.8458547802154065e-4	-4.389111243875694	DAYD056 - DAYD028
DPH5	-0.8244449945897294	2.4803345486797923	-4.519958309361298	1.1398201609634735e-5	3.8458547802154065e-4	-4.388792005025441	DAYD056 - DAYD028
TMEM126B	-0.8764928413341591	2.4185200216408456	-4.519752846482265	1.140901209172537e-5	3.8458547802154065e-4	-4.3885858048503215	DAYD056 - DAYD028
NUP88	-0.40130544106735755	4.780652446801101	-4.514306946347426	1.16712878422605e-5	3.9250513680295267e-4	-4.383639451397536	DAYD056 - DAYD028
RPL24	-0.9566087242753518	6.7703032355509505	-4.508667846296502	1.1943455279253273e-5	4.007196677805538e-4	-4.3786174805923626	DAYD056 - DAYD028
APOO	-0.5978685877643317	1.2000032647764012	-4.506237345715149	1.2065270678860558e-5	4.038631397399479e-4	-4.3764050619259836	DAYD056 - DAYD028
PRSS53	0.6349305817207295	0.6699536190798341	4.497238991098844	1.2535787348196843e-5	4.1863699144210854e-4	4.36805509578045	DAYD056 - DAYD028
MED10	-0.45950921914655973	3.901831722973897	-4.495715111205337	1.2623525384414233e-5	4.205889200004371e-4	-4.366531216388221	DAYD056 - DAYD028
CCT6B	-1.0502272643034571	-0.9728956058163243	-4.494808960403483	1.2689837715169834e-5	4.2181960553203427e-4	-4.365386160659669	DAYD056 - DAYD028
GALK2	-0.41278364395384637	2.4516794580269115	-4.4922835921882855	1.2806893852122535e-5	4.24727472786327e-4	-4.36337874433834	DAYD056 - DAYD028
NKTR	0.5414034958357954	6.964259982695719	4.490025815164776	1.2929035596274544e-5	4.2779021005184896e-4	4.361302692291407	DAYD056 - DAYD028
TAF13	-0.5977282361212071	1.4211903929569278	-4.489481667443031	1.2959553440910058e-5	4.278142239344102e-4	-4.360786900430175	DAYD056 - DAYD028
RPA3	-0.6872542445668308	2.20988831231655	-4.487856836760033	1.3041172417697244e-5	4.2906021576467315e-4	-4.359413105147339	DAYD056 - DAYD028
ZCCHC17	-0.48978503971956533	3.7752871463868485	-4.4876252702847985	1.3057055312615748e-5	4.2906021576467315e-4	-4.359146720997432	DAYD056 - DAYD028
MRPS10	-0.3212302865554548	4.498896051954727	-4.484805439701138	1.3214635163718878e-5	4.332469428105093e-4	-4.356520450636132	DAYD056 - DAYD028
MRPS28	-0.9980470289357819	1.0634416287835105	-4.483752018912448	1.3266350030616452e-5	4.339516775390712e-4	-4.3556650645898385	DAYD056 - DAYD028
RNASE3	-1.3560335934777519	1.470572133383334	-4.482261419261917	1.3355824038596665e-5	4.3558380451146056e-4	-4.354192611272694	DAYD056 - DAYD028
TAX1BP1	-0.6762769645377755	6.251034578614227	-4.481901075905456	1.3376912102336637e-5	4.3558380451146056e-4	-4.353846940337144	DAYD056 - DAYD028
NDUFA8	-0.4260933697772771	3.475743694555831	-4.4793357279157435	1.3519991487719585e-5	4.392467822707087e-4	-4.351515251774459	DAYD056 - DAYD028
OCIAD1	-0.3382837043047786	5.707756832003154	-4.478586910511811	1.3566029791544894e-5	4.3974760227220015e-4	-4.350769993778009	DAYD056 - DAYD028
EID1	-0.6124358216060299	5.833917575200987	-4.476552644905798	1.3688672883911124e-5	4.425733282973004e-4	-4.348796385984821	DAYD056 - DAYD028
MRPL46	-0.5934343070440864	2.1758689374443283	-4.475973166614676	1.371484199807094e-5	4.425733282973004e-4	-4.348377449257701	DAYD056 - DAYD028
NOL10	-0.2868080934161754	3.643314641092494	-4.467214825975513	1.4228188054821246e-5	4.5810937324491723e-4	-4.340309949563453	DAYD056 - DAYD028
EMG1	-0.5778741371347906	2.8359118165135664	-4.455487449970861	1.4937143771201673e-5	4.798599207034811e-4	-4.3296132517407235	DAYD056 - DAYD028
PDCD6	-0.3559205543400523	5.55013522626953	-4.451853035333125	1.5171927908086837e-5	4.854910380926445e-4	-4.326177356617695	DAYD056 - DAYD028
MRPL48	-0.6548097839936551	2.79589627029218	-4.451752620132537	1.5180047082423215e-5	4.854910380926445e-4	-4.326059447428647	DAYD056 - DAYD028
DPH6	-0.631704916845311	1.7079108894522879	-4.4466337305769	1.5500480553477322e-5	4.946375572176319e-4	-4.321453379312476	DAYD056 - DAYD028
TMSB10	-0.6756091428461826	9.604049080164792	-4.445079882598997	1.5605071844113863e-5	4.968598263607379e-4	-4.319969569051579	DAYD056 - DAYD028
RMND1	-0.4769516014013475	2.492434789531724	-4.444673518717599	1.5639320439766956e-5	4.968598263607379e-4	-4.319485752893952	DAYD056 - DAYD028
SCCPDH	-0.4871865786318148	3.207564951953089	-4.44384348490424	1.5687724970771506e-5	4.972974184995118e-4	-4.318803681251383	DAYD056 - DAYD028
NRBP2	0.44607239732311976	3.7383342003414413	4.437556345617122	1.6102133487308785e-5	5.093097728584893e-4	4.313044990681818	DAYD056 - DAYD028
SEC11C	-0.8383711050683735	2.91670606344866	-4.4326587213720945	1.6441310445719456e-5	5.188949846165525e-4	-4.308435908173505	DAYD056 - DAYD028
MTERFD1	-0.6798864224148784	2.2516660213401716	-4.426542605441795	1.6866603516089182e-5	5.311500580943874e-4	-4.302782987693889	DAYD056 - DAYD028
EIF2S1	-0.3804281375660823	4.818513991202478	-4.413268457986975	1.7822540386968717e-5	5.600255578924962e-4	-4.290557159414543	DAYD056 - DAYD028
FUNDC1	-0.46700420772457596	2.280522062579483	-4.40766775202342	1.8230468091820686e-5	5.715928423549019e-4	-4.285529222974157	DAYD056 - DAYD028
CRYZ	-0.6766340717108772	2.312857724668067	-4.406500922978669	1.8327395728269563e-5	5.72729953279701e-4	-4.284350302863106	DAYD056 - DAYD028
AC092580.4	-1.4087940354046153	-1.4750577486949465	-4.406358123291184	1.834650268166173e-5	5.72729953279701e-4	-4.284118608108979	DAYD056 - DAYD028
RABGGTB	-0.5293990503029891	3.1205546560316106	-4.401719012875138	1.869465284623025e-5	5.822704242298877e-4	-4.279936638476453	DAYD056 - DAYD028
ZNF146	-0.46906516946332033	5.219820701508463	-4.401291524506589	1.873321281296714e-5	5.822704242298877e-4	-4.2794780294919885	DAYD056 - DAYD028
RPL37	-0.7532388117163258	8.183334055456799	-4.394487242525769	1.925885558023784e-5	5.971727155036976e-4	-4.273314450199725	DAYD056 - DAYD028
MITD1	-0.482833672092303	3.0769782749164807	-4.394103159831369	1.9295831475885496e-5	5.971727155036976e-4	-4.272886931969332	DAYD056 - DAYD028
ACSM3	-0.6760735190159999	1.2657391472739863	-4.392143842703915	1.9445436431349997e-5	6.005085315143784e-4	-4.271165115145028	DAYD056 - DAYD028
SRGN	-0.9159844958918804	9.84699141838449	-4.383557221330581	2.0153013548970846e-5	6.210241943416767e-4	-4.263188761963465	DAYD056 - DAYD028
NAE1	-0.6118727131082329	3.4235598777779774	-4.363343189090531	2.1909716217363415e-5	6.737120447137873e-4	-4.2444838330536525	DAYD056 - DAYD028
SNRPA1	-0.4607879654518081	3.6290880434149653	-4.360014579717441	2.2220682282724625e-5	6.818140973930035e-4	-4.241322257076825	DAYD056 - DAYD028
TSN	-0.27004483985091987	5.43286376218675	-4.350586047148675	2.3101660143173454e-5	7.073344129125177e-4	-4.232588849714095	DAYD056 - DAYD028
ISY1	-0.33468605211106883	4.24151319341572	-4.345561987262644	2.35714357276069e-5	7.201825894647555e-4	-4.228060556893592	DAYD056 - DAYD028
MLH1	-0.2747821256604652	4.182784142657938	-4.343368913864931	2.378079167905383e-5	7.25036451191535e-4	-4.226070119090174	DAYD056 - DAYD028
GNL3L	0.599848294162066	4.400926155412406	4.337657123036318	2.434795406054541e-5	7.407555515030341e-4	4.220760473712346	DAYD056 - DAYD028
COX7B	-1.2596871659232365	2.6433938080015515	-4.3365199393583715	2.4461969276992275e-5	7.420703241054503e-4	-4.219707309692644	DAYD056 - DAYD028
RP11-452F19.3	-1.0342798699985825	-0.8533576661359235	-4.336014184811631	2.4516086171193818e-5	7.420703241054503e-4	-4.219209062658419	DAYD056 - DAYD028
SUCLG1	-0.30594599729979244	4.990312005464757	-4.335663344313267	2.454619804666357e-5	7.420703241054503e-4	-4.218932279518367	DAYD056 - DAYD028
SNRNP40	-0.3227002468271323	5.00524572034827	-4.325961104650771	2.5540157959833943e-5	7.704972023176794e-4	-4.209972671808895	DAYD056 - DAYD028
EAF2	-1.1142485390312944	0.4594823811707479	-4.3219844966303045	2.5942476309201502e-5	7.809936264153743e-4	-4.206440134624287	DAYD056 - DAYD028
PAIP2	-0.5246276312552665	6.728414898499928	-4.316844832103089	2.651154518806963e-5	7.964556253152299e-4	-4.20153141212001	DAYD056 - DAYD028
S100A8	-1.8089234288734044	7.866531921751432	-4.31053948879399	2.7201508111851807e-5	8.154773621841168e-4	-4.195712528516603	DAYD056 - DAYD028
NDUFS3	-0.5213954756847459	4.231499313866018	-4.3080071630255805	2.7469701771365317e-5	8.218019113266791e-4	-4.193488492821318	DAYD056 - DAYD028
ZFAND6	-0.49428231683225743	5.57895597788011	-4.3071289087885996	2.7583356816379388e-5	8.23486494559684e-4	-4.192552214063505	DAYD056 - DAYD028
NDUFA4	-1.2189744362008152	3.742248226714409	-4.305462402678112	2.777468691011482e-5	8.274782241270722e-4	-4.190984309815042	DAYD056 - DAYD028
SNHG5	-0.734456829212883	4.255004517205277	-4.304531959744175	2.7879967135419142e-5	8.286224016186004e-4	-4.19012593805172	DAYD056 - DAYD028
NUDCD1	-0.7901386209114047	2.0551393971319603	-4.304165034748199	2.792849877321745e-5	8.286224016186004e-4	-4.1897312866825	DAYD056 - DAYD028
HDAC8	-0.3687222503348835	2.5441789854971995	-4.3028003288387415	2.8077281539273485e-5	8.313190987710665e-4	-4.188525460027498	DAYD056 - DAYD028
ANAPC10	-1.1344261198281391	0.29308376473305964	-4.298776939292492	2.8525856588973847e-5	8.428627584725606e-4	-4.184926356509967	DAYD056 - DAYD028
OLA1	-0.44657960123522233	4.558651130771678	-4.290362628700841	2.9537476102881243e-5	8.706406705851993e-4	-4.17700328529759	DAYD056 - DAYD028
MRPS31	-0.5122981413929906	2.8967971295001136	-4.290221091473453	2.958723170233825e-5	8.706406705851993e-4	-4.176620284402836	DAYD056 - DAYD028
TCEAL3	-0.4501180493032706	2.190920036729247	-4.284480879967044	3.0256137640161536e-5	8.885033466517785e-4	-4.171529876824342	DAYD056 - DAYD028
ABRACL	-0.4736056100251176	4.478275506770366	-4.283006661653998	3.0432973135623725e-5	8.918724371990953e-4	-4.1702020271056766	DAYD056 - DAYD028
ADSL	-0.3806742156670859	4.863884158484266	-4.27379770280457	3.158972791771512e-5	9.238869509132162e-4	-4.16169269111402	DAYD056 - DAYD028
SCP2	-0.29277053708360334	5.531210816482897	-4.2720700126306435	3.1815736371662966e-5	9.286056388152036e-4	-4.160064764332299	DAYD056 - DAYD028
EEF1E1	-1.0982949447984878	0.9718318909780306	-4.270079780573414	3.2098156913823e-5	9.349483433722076e-4	-4.158045878372519	DAYD056 - DAYD028
PET112	-0.4122626597442851	2.922188091749051	-4.268352681351079	3.229602683793214e-5	9.386622015263604e-4	-4.156641433019871	DAYD056 - DAYD028
FAM63B	0.5680100371989951	4.489544593277017	4.267528193607802	3.240487019534337e-5	9.386622015263604e-4	4.155872363678878	DAYD056 - DAYD028
EMC3	-0.5991369095587427	5.85587747465868	-4.26707461534043	3.246803803325191e-5	9.386622015263604e-4	-4.1554271547488355	DAYD056 - DAYD028
CLEC9A	-0.7763596206686716	1.0511030730068998	-4.266883770989686	3.2487124941406765e-5	9.386622015263604e-4	-4.155292791495549	DAYD056 - DAYD028
RPL17	-1.3724389133860946	4.829773447411195	-4.256550480586605	3.3890991824913434e-5	9.772583184854556e-4	-4.145610224624725	DAYD056 - DAYD028
EMC4	-0.30617538217537277	4.8470860542523155	-4.25292178861679	3.437642815543485e-5	9.8926955573556e-4	-4.142350611144933	DAYD056 - DAYD028
KRT9	0.7996557435453697	-5.847275420918001	4.248788861919544	3.495823395312213e-5	0.0010040004791336675	4.138501006409968	DAYD056 - DAYD028
MKKS	-0.44370251457248733	3.9416977265126074	-4.247244446181171	3.5181556613574745e-5	0.0010083975109200266	-4.137039499073042	DAYD056 - DAYD028
PARL	-0.4130950269753546	4.248737793480964	-4.246136967802242	3.533596341750321e-5	0.0010108056467636377	-4.136034145532954	DAYD056 - DAYD028
MYL12B	-0.5945541281718185	7.448274906914807	-4.2413498530265406	3.6027814335088835e-5	0.001028547542449057	-4.131580074121222	DAYD056 - DAYD028
TBCE	-0.35519388467988255	2.8345453696525658	-4.24075606314312	3.611347788948838e-5	0.001028947504946534	-4.131034241291902	DAYD056 - DAYD028
GZMA	-0.9812146309266101	4.521660666749037	-4.23476306077769	3.69973157884313e-5	0.0010520424845977692	-4.125473266992287	DAYD056 - DAYD028
DYX1C1	-1.0541974532318694	-1.0853695199756084	-4.23062382188577	3.7610017703597e-5	0.001067351490560579	-4.12169178411861	DAYD056 - DAYD028
SAP18	-0.26476412718318887	6.411160024546576	-4.2247124448369595	3.853058886319979e-5	0.0010898529349297784	-4.116118721869882	DAYD056 - DAYD028
FCER1A	-1.0394037845858213	4.8008030807184525	-4.224547323560449	3.8554685998908595e-5	0.0010898529349297784	-4.115974543821212	DAYD056 - DAYD028
TNFRSF17	-1.4081397394339361	0.6757977722725298	-4.2235871806783996	3.8703245712553635e-5	0.001091024018623584	-4.115087565561773	DAYD056 - DAYD028
HACL1	-0.40008714731162165	3.525705600935829	-4.223310094970485	3.8748067513790235e-5	0.001091024018623584	-4.114820590777005	DAYD056 - DAYD028
RAB13	-0.5487001983156798	1.398737422866498	-4.2219445322653515	3.896473027307405e-5	0.001094977547399889	-4.113534188315608	DAYD056 - DAYD028
MRPL15	-0.6224194192575614	2.8172578463756754	-4.220021871515071	3.9237983643561416e-5	0.0011005028225030116	-4.11192143386541	DAYD056 - DAYD028
CLEC4A	-0.5415691646167531	4.821741073799626	-4.214665867402782	4.012416842820309e-5	0.0011231638569766012	-4.106763498248303	DAYD056 - DAYD028
RP11-1114A5.4	0.8075853469188299	0.8684292605408709	4.2136313916948165	4.026707242405717e-5	0.0011234985555976984	4.1059418808125905	DAYD056 - DAYD028
COMMD1	-0.4539869415215283	2.9528327994504115	-4.213646252496968	4.02926014020066e-5	0.0011234985555976984	-4.105795394954441	DAYD056 - DAYD028
SPAG16	-0.8162369019312836	0.4482713666551633	-4.209092113914776	4.102887098658028e-5	0.0011399670036969908	-4.101608122236759	DAYD056 - DAYD028
EIF3I	-0.40129499619108966	6.049457390074693	-4.208936768259522	4.1041987528645143e-05	0.0011399670036969908	-4.101534174898102	DAYD056 - DAYD028
LSM6	-0.4758729662850265	3.3666613152334945	-4.206538888964014	4.1448174740099276e-5	0.0011490266202081574	-4.0992552360699275	DAYD056 - DAYD028
NUP35	-0.5449866139033646	1.6678427296815728	-4.20043043001715	4.247463723884448e-5	0.001175213469652807	-4.093589305770173	DAYD056 - DAYD028
REXO2	-0.4565311091246764	3.1605246663069932	-4.19905210010736	4.271053180082131e-5	0.0011794677628072963	-4.092305570494254	DAYD056 - DAYD028
MANF	-0.4618507757516337	4.209771282609859	-4.197038169318663	4.304913158507316e-5	0.0011850426890022755	-4.090474622450441	DAYD056 - DAYD028
COMMD3	-0.663857466636276	2.7383242484407537	-4.196424262951652	4.3147916671483e-5	0.0011850426890022755	-4.089943024939165	DAYD056 - DAYD028
C11orf48	-0.3597648425810176	4.32859125986222	-4.196395365897139	4.3159980943467274e-5	0.0011850426890022755	-4.089878181949826	DAYD056 - DAYD028
AKR1C3	-0.9844747506652813	1.6739574832810213	-4.192845394178845	4.3782293233466834e-5	0.00119983536418432	-4.086556483969427	DAYD056 - DAYD028
NDUFA12	-0.40847299872964893	4.460224761166236	-4.190094908771931	4.426910507885571e-5	0.0012108654265378439	-4.0839891163392945	DAYD056 - DAYD028
SNRNP27	-0.3939192006497878	3.902250274164374	-4.187955210285263	4.4638145339070296e-5	0.0012186383404354552	-4.082060640078916	DAYD056 - DAYD028
ATPAF1	-0.2612623250957897	4.534182967771324	-4.186818847810717	4.486280285539356e-5	0.0012224475313158474	-4.080894049269531	DAYD056 - DAYD028
CCT2	-0.5474298485634108	4.960130993996481	-4.183251504047216	4.55296781601644e-5	0.0012381426644920456	-4.07746348106868	DAYD056 - DAYD028
MRFAP1L1	-0.444937706052249	5.351938266675943	-4.182684504034651	4.561124439528496e-5	0.0012381426644920456	-4.077047159973376	DAYD056 - DAYD028
UBE2E1	-0.40064614471336224	5.03834964456883	-4.172505627065723	4.749500048773246e-5	0.0012868456735921473	-4.067623684066583	DAYD056 - DAYD028
SPA17	-0.7907608014006805	-0.5571651668372004	-4.168890826032751	4.816717092994858e-5	0.0013025999520792121	-4.064346764873507	DAYD056 - DAYD028
MAPK9	-0.22727454198007013	4.629420533741849	-4.164871021258758	4.8965126681026146e-5	0.001321354127934098	-4.060512446828545	DAYD056 - DAYD028
ATP5L	-0.6884595375128555	5.508463805386846	-4.164398221321088	4.9044690124573414e-5	0.001321354127934098	-4.060133384060892	DAYD056 - DAYD028
CCDC25	-0.454256924572348	3.82512595603202	-4.162079215406049	4.9508044103525215e-5	0.0013313399125966705	-4.057937349996104	DAYD056 - DAYD028
SLC25A16	0.33561392326364903	3.8568955839505255	4.1589837867651704	5.0122999758953953e-5	0.0013452646880683595	4.055052705832711	DAYD056 - DAYD028
MNAT1	-0.5653941132851901	1.6098507349638367	-4.158540758915236	5.021322234015604e-5	0.0013452646880683595	-4.0546323130001785	DAYD056 - DAYD028
COX6A1	-0.555004072278261	5.2718254294315985	-4.157611750999163	5.0399953508506e-5	0.0013477529467079072	-4.05376450721169	DAYD056 - DAYD028
ZNF766	-0.3228105462661599	4.217620402870971	-4.156546181751313	5.062040321323429e-5	0.0013503324113457295	-4.052743913483602	DAYD056 - DAYD028
C20orf196	-0.4266619533771778	2.5094063373803603	-4.156179620722712	5.06844825707067e-5	0.0013503324113457295	-4.052448041943956	DAYD056 - DAYD028
PPIL4	-0.48340770326246396	3.971391306042004	-4.153154008160807	5.128867799839294e-5	0.0013638989186239307	-4.049675611030509	DAYD056 - DAYD028
TRMT10C	-0.534473103396218	3.2421666149554538	-4.151557890548156	5.1643037791864466e-5	0.0013707837757692676	-4.048063950324369	DAYD056 - DAYD028
HNRNPC	-0.3367019600953878	8.706018029713762	-4.141852646629415	5.365984131836874e-5	0.0014216887847449725	-4.039086211181927	DAYD056 - DAYD028
AK2	-0.2384010014997484	6.518560743778526	-4.127864055064426	5.670910155510924e-5	0.0014997103100025206	-4.026101982284508	DAYD056 - DAYD028
TBK1	-0.4933063690821413	4.604354622853814	-4.119885853721999	5.8533369326762204e-5	0.0015451087932579141	-4.018646667220242	DAYD056 - DAYD028
RINL	0.25013515465261715	5.334415065844651	4.117663335474611	5.904244991634097e-5	0.001555687304217718	4.016605454541024	DAYD056 - DAYD028
WDR53	-0.35639850459255484	2.5983512035380687	-4.116310495773604	5.937094824383289e-5	0.0015614776864128943	-4.015297134552842	DAYD056 - DAYD028
CMTM2	-0.8756583589286828	5.382795593448177	-4.114946607614894	5.968837000405612e-5	0.0015655689791893405	-4.014039425491087	DAYD056 - DAYD028
CHMP5	-0.9649708909077401	3.7230463500726882	-4.114705996639611	5.974455435903612e-5	0.0015655689791893405	-4.013817468158519	DAYD056 - DAYD028
USP16	-0.6488852322678351	4.483644887189996	-4.107767288340012	6.142222485039363e-5	0.0016065995425348862	-4.007279251166095	DAYD056 - DAYD028
SERPINI1	-0.8222726032039044	0.3514885048487606	-4.10606169020098	6.179314119915065e-5	0.0016133627411269152	-4.005856561400241	DAYD056 - DAYD028
PSMC1	-0.2627990769832529	4.920570764759439	-4.1031842537460825	6.251781386838964e-5	0.0016293208841199188	-4.003100177601202	DAYD056 - DAYD028
TRMT6	-0.37020561745112346	3.7969381605251824	-4.101937659703742	6.285104034974229e-5	0.0016350379337360494	-4.001842846512684	DAYD056 - DAYD028
PPIE	-0.4034004410751528	4.220549101277434	-4.098049708148468	6.379216500279446e-5	0.0016565198724052953	-3.9983255751472258	DAYD056 - DAYD028
HMGB1	-0.6652081240692143	6.691853090513563	-4.092760627780404	6.512963813232986e-5	0.0016881978403975753	-3.9934106131022302	DAYD056 - DAYD028
IDUA	0.40948336644810146	3.8756689014783063	4.088680983527764	6.618770929432103e-5	0.0017125324422818918	3.989589616932159	DAYD056 - DAYD028
SELK	-0.6256658268865238	3.7037163050731294	-4.087147727359155	6.65904845242067e-5	0.0017198549600136838	-3.988150255083327	DAYD056 - DAYD028
UGP2	-0.27147357969505315	6.155018607484737	-4.080924641659302	6.82434560638273e-5	0.0017593824579471456	-3.982328187337803	DAYD056 - DAYD028
TOMM6	-0.6376247406599527	4.929369328880544	-4.0757808821699335	6.959795679322343e-5	0.0017910872034958576	-3.97765601533701	DAYD056 - DAYD028
PFDN5	-1.2595019175859292	5.120106292823368	-4.073942378242673	7.014078105362269e-5	0.001797061031277877	-3.9758077223816923	DAYD056 - DAYD028
RGL2	0.43766689833668604	7.062739674726827	4.0738814341671175	7.015106368259254e-5	0.001797061031277877	3.9757728412438857	DAYD056 - DAYD028
IQCG	-0.5334569038814934	1.5294166550350536	-4.073651754384863	7.0205518004658e-5	0.001797061031277877	-3.975588199749617	DAYD056 - DAYD028
LINGO3	0.49554487526425106	5.133271446074075	4.071533915646067	7.079443939839168e-5	0.0018089112985069475	3.9735999195488656	DAYD056 - DAYD028
C4orf27	-0.47414889592355225	2.276335193279818	-4.064532650894763	7.27852625406204e-5	0.0018564766786559662	-3.966992563807699	DAYD056 - DAYD028
SKIV2L2	-0.39438233938632994	5.131816838725767	-4.0628466544309	7.325781753108143e-5	0.0018652167725998748	-3.9654493182073107	DAYD056 - DAYD028
NACA	-0.43195960664647615	8.626665532461224	-4.060299775536448	7.397564140141685e-5	0.0018801596646448602	-3.9631230064007013	DAYD056 - DAYD028
MT-CYB	0.779654262728446	11.961162435773115	4.057989889446498	7.464528701473934e-5	0.0018938274232008074	3.960971997898568	DAYD056 - DAYD028
MMADHC	-0.36677748770170737	5.377173986932169	-4.056362612740136	7.513039685163336e-5	0.0019027733664717021	-3.9594251163968757	DAYD056 - DAYD028
MRPL32	-0.7615234011830601	2.5318529201535105	-4.049265443650107	7.723953210514746e-5	0.001952745917306193	-3.9528076290061986	DAYD056 - DAYD028
UQCRQ	-0.9373645574700427	3.00808920022464	-4.047938440776217	7.764524794271258e-5	0.0019595531818231153	-3.9515543039798025	DAYD056 - DAYD028
HENMT1	-0.46075289163946476	3.6185263485049934	-4.046445747147589	7.80964365484074e-5	0.0019674821558511055	-3.95016775694079	DAYD056 - DAYD028
MRPL18	-0.3602605621189161	4.2305717883179526	-4.04340536054784	7.900432384033071e-5	0.0019868688097147967	-3.947400533376402	DAYD056 - DAYD028
NPM1	-0.5832250069195162	7.260462009164861	-4.041420467104601	7.963710615073674e-5	0.001999281196371643	-3.9454895475139784	DAYD056 - DAYD028
SRP72	-0.3582663317184549	6.11449944271171	-4.037221521534236	8.097687424655099e-5	0.002029368087574995	-3.9414904068130645	DAYD056 - DAYD028
MDM4	0.35103960630277165	7.064365739066222	4.026925068447117	8.426901173944523e-5	0.002104578685941393	3.931923136479787	DAYD056 - DAYD028
KLRB1	-0.878120006532801	4.39759090133624	-4.026915668478826	8.427108248024379e-5	0.002104578685941393	-3.9319172306459085	DAYD056 - DAYD028
ZBTB8OS	-0.5514291233613071	2.321255241691405	-4.020961560880171	8.465464012402907e-5	0.0021104872086476693	-3.9308256675176363	DAYD056 - DAYD028
POMT2	0.3404690797183618	2.3675453375215265	4.0223032900191535	8.578788249408394e-5	0.002135032916143926	3.92762767296224	DAYD056 - DAYD028
MAMDC4	0.6038163130968413	1.3396726411111672	4.021122730437784	8.618935588492073e-5	0.0021413134091824598	3.926504289697526	DAYD056 - DAYD028
MPHOSPH10	-0.3734989038509031	4.257165638170987	-4.019859512211081	8.66062505112004e-5	0.0021479546758909115	-3.925342976228087	DAYD056 - DAYD028
RBX1	-0.9743891014605186	3.330234666774015	-4.0165258922667615	8.773777340698054e-5	0.0021722662519383456	-3.9222173954717827	DAYD056 - DAYD028
C18orf21	-0.4483128150375437	3.0070060949060404	-4.007273298875948	9.089469453486575e-5	0.0022465538959047715	-3.913694306003623	DAYD056 - DAYD028
RP11-108M9.4	-0.9115088728499168	0.2654982203415851	-4.006478574796083	9.123620767296336e-5	0.0022511201755734604	-3.912789109486053	DAYD056 - DAYD028
FKBP7	-1.0332501840313473	-1.067461247160342	-4.0048570376498835	9.178699322841559e-5	0.0022608254249743527	-3.9113359477476086	DAYD056 - DAYD028
CLNS1A	-0.5065200117631496	4.893296255911112	-3.9973350864956467	9.457928700476735e-5	0.0023256139749802383	-3.9040933126797936	DAYD056 - DAYD028
CCDC82	-0.8235137603190825	3.6654317495064417	-3.99543885148054	9.520335504571618e-5	0.0023369575700110845	-3.902502244709642	DAYD056 - DAYD028
GTF2E2	-0.28288133914856317	3.984879537716863	-3.9946467232011313	9.550644907206457e-5	0.002338290692797935	-3.9017330532801107	DAYD056 - DAYD028
PPA1	-0.5341606209577341	4.298201949667501	-3.994361755118732	9.558333124459527e-5	0.002338290692797935	-3.901538308366456	DAYD056 - DAYD028
FUNDC2	-0.8038638380787972	4.865280503050616	-3.992508897748727	9.628077250625504e-5	0.0023513467571255483	-3.8997783941902617	DAYD056 - DAYD028
MGST3	-0.47490127338944355	4.21184480943303	-3.991355692650356	9.670533153985548e-5	0.0023577055363536922	-3.8987129523406723	DAYD056 - DAYD028
RBMX2	-0.3838412737834682	3.7202954113234235	-3.990754576977505	9.694469742264115e-5	0.002359535347439198	-3.898114202822411	DAYD056 - DAYD028
HAGHL	0.6307198676180432	2.0923067310021097	3.984226829876603	9.940011990741306e-5	0.002415204267124284	3.892051543700896	DAYD056 - DAYD028
ANXA3	-1.3428512676684856	4.081934174247948	-3.9790345362992645	1.0141947188133914e-4	0.002460107459824375	-3.8871706132182746	DAYD056 - DAYD028
MIOS	-0.306386003597793	3.9929327512207093	-3.9783700523119157	1.0166805653881542e-4	0.0024619785698101002	-3.886576118632587	DAYD056 - DAYD028
MT-CO1	0.76108481447240806	13.177799382356216	3.974667922331148	1.031091460379891e-4	0.0024926722846894335	3.883156524736055	DAYD056 - DAYD028
CAMP	-1.0932766524799162	3.0180031858803167	-3.9671815180242813	1.0614430918594474e-4	0.002561734924218767	-3.876099463003008	DAYD056 - DAYD028
NET1	-0.44370420070354033	3.149670733098017	-3.9634503433265857	1.0768368079437997e-4	0.0025945262688041883	-3.872592739809346	DAYD056 - DAYD028
TRAPPC2P1	-0.8649313943011749	0.06293281551496145	-3.9621491578088164	1.0818915601330807e-4	0.002602338828058801	-3.8714515666421025	DAYD056 - DAYD028
MT-ND6	1.0382340237267247	9.811538779788409	3.9584142308553485	1.0975334541176426e-4	0.002635548562061764	3.8679518141074354	DAYD056 - DAYD028
TRAPPC2L	-0.41208716681181556	3.844272403248234	-3.9566044874165844	1.1054635346982617e-4	0.0026501596591430782	-3.8661954573555253	DAYD056 - DAYD028
NDUFB5	-0.43154621294695517	4.64528553514537	-3.9534535392385006	1.118785445523315e-4	0.002677626499619134	-3.863271498257043	DAYD056 - DAYD028
RAP1B	-0.4381237886817271	6.740055009525345	-3.9515034854128155	1.1273414032011684e-4	0.002693614400993141	-3.861410865688034	DAYD056 - DAYD028
LRRC26	1.1817671486071037	-0.3467657967197317	3.948944552880158	1.138168864914774e-4	0.0027142610212858597	3.859075258887788	DAYD056 - DAYD028
OAT	-0.3490346735893919	4.87498812958876	-3.948637510778536	1.1397628104703158e-4	0.0027142610212858597	-3.8587331977325783	DAYD056 - DAYD028
APLF	-0.6226250758778059	0.654918940825858	-3.9472857242865653	1.1458982836720737e-4	0.0027243541976044667	-3.85742072084917	DAYD056 - DAYD028
CDK1	-1.2592296177863538	-0.9728845392929424	-3.9462956266136553	1.1498319075164776e-4	0.002728733614583912	-3.8565827375909163	DAYD056 - DAYD028
TXNDC17	-0.5936512415597872	2.100448992499128	-3.9460037664693832	1.1515407872129881e-4	0.002728733614583912	-3.8562195356269187	DAYD056 - DAYD028
ZCRB1	-0.5096411549591533	3.4598803393524182	-3.9440988947164657	1.1596333577651675e-4	0.0027433830341858	-3.8545064305197045	DAYD056 - DAYD028
MRPL24	-0.45035926448881414	3.7270841833478254	-3.941010001743633	1.173724924076403e-4	0.002772152945680452	-3.851550138156771	DAYD056 - DAYD028
RP4-695O20__B.10	0.641025244423095	3.369089625856374	3.9246412266091886	1.2492834790907436e-4	0.0029457653135867125	3.8362478222167025	DAYD056 - DAYD028
MIA	1.1340163439319462	-0.1862599224053149	3.9232547960057444	1.2548502094315107e-4	0.0029540408208912285	3.835155221045123	DAYD056 - DAYD028
MT-ND5	0.9976137944243444	11.518381965274502	3.9169152657898496	1.2860226353059913e-4	0.003020921700655993	3.8291200538066534	DAYD056 - DAYD028
TBC1D15	-0.5319608162402973	5.035456528908472	-3.916751399558007	1.287468022842248e-4	0.003020921700655993	-3.828843574891941	DAYD056 - DAYD028
CACNA1D	0.8328210276381757	0.23723579832201352	3.91556598245722	1.2932509980637794e-4	0.0030295406740939433	3.8277403052510595	DAYD056 - DAYD028
CEP70	-0.8501268517531793	0.4459417282531073	-3.9112360986323185	1.3146833292701168e-4	0.0030709116768674392	-3.8236916145058184	DAYD056 - DAYD028
TRIM13	0.3415743262754898	4.854964654358766	3.911144827119777	1.3151884967085482e-4	0.0030709116768674392	3.8235969377341945	DAYD056 - DAYD028
C17orf89	-0.7190232729198209	1.7811693787640672	-3.904292781473356	1.3497771729198025e-4	0.003141913962678564	-3.817194582081285	DAYD056 - DAYD028
ARL3	-0.35227223484594106	2.9003954374133523	-3.9039108385992463	1.3517963097275403e-4	0.003141913962678564	-3.8168256327356547	DAYD056 - DAYD028
COPS6	-0.26574706872608544	5.4492252962754995	-3.9038245211537563	1.3521607443839502e-4	0.003141913962678564	-3.8167590962654616	DAYD056 - DAYD028
GNAL	0.3903693583349672	3.5067148356943174	3.900869718041342	1.3677686565131267e-4	0.0031730465117170434	3.8139252289350316	DAYD056 - DAYD028
MRPS5	-0.23923081024255133	4.8584424332542255	-3.8944915848838013	1.4010691152651012e-4	0.0032450568540656212	-3.807979452612155	DAYD056 - DAYD028
ZNF692	0.36948220853874947	4.34813325336062	3.8860473798390194	1.446704734174584e-4	0.0033453590954504067	3.800043871960485	DAYD056 - DAYD028
SLC23A3	0.9022119774901096	-0.4513498639274395	3.8832967709948694	1.4616484607594618e-4	0.0033744810122999795	3.797496489419575	DAYD056 - DAYD028
RP11-192H23.4	0.5717008400519661	1.5626335613344877	3.8813631965462023	1.472601453102474e-4	0.0033943108935074683	3.7956449150176024	DAYD056 - DAYD028
CISD1	-0.5814122396291237	1.9183218692592494	-3.8768964475693397	1.4976883658537573e-4	0.003446603354753198	-3.7914524316488487	DAYD056 - DAYD028
TIPRL	-0.278736034095763	4.2432610904242445	-3.8756913302423865	1.5047160013115585e-4	0.0034572354846134365	-3.790289839051337	DAYD056 - DAYD028
PSMD13	-0.2867511897469548	6.206074211269608	-3.874699899022874	1.5102150309493923e-4	0.003464327131698606	-3.7893836854840726	DAYD056 - DAYD028
ATHL1	0.530274033285818	8.056328364459173	3.8692046758792076	1.5418037473798757e-4	0.0035256016814524276	3.7842377664444777	DAYD056 - DAYD028
AAMDC	-0.5596144491444375	0.8561016840338354	-3.869184445095273	1.5418369470418693e-4	0.0035256016814524276	-3.7842324104934844	DAYD056 - DAYD028
ANP32E	-0.4871816942417171	5.41677274502528	-3.866334526160544	1.5585187778967735e-4	0.0035580810255322207	-3.7815548416042075	DAYD056 - DAYD028
EXOSC7	-0.4127900691327433	3.0024020009401995	-3.8652911340539573	1.564680628145302e-4	0.0035662104195311795	-3.7805726324101	DAYD056 - DAYD028
NDUFB1	-0.739571703770594	2.4633784194883175	-3.864648618342244	1.568443961158771e-4	0.0035662104195311795	-3.7799745400087312	DAYD056 - DAYD028
TRIM33	0.41554602475981195	6.361104193961916	3.8644388199775794	1.5695299339440848e-4	0.0035662104195311795	3.779802201528286	DAYD056 - DAYD028
HEXIM1	0.2308633027953677	6.249967810292451	3.8614184206067694	1.587592901729129e-4	0.0036015535653760333	3.7769520357057744	DAYD056 - DAYD028
RPS4X	-0.5247877334991529	9.619791543359037	-3.859708909393304	1.5979628175769367e-4	0.003619360577350917	-3.775329519723307	DAYD056 - DAYD028
TXNDC12	-0.35129473476589457	6.146497824083207	-3.857901681000294	1.6090292294582031e-4	0.0036386865724440626	-3.773608920085193	DAYD056 - DAYD028
FTX	0.6550677765852736	0.9913411557123993	3.856607519170875	1.616749186537882e-4	0.0036503959620572306	3.7724152066115972	DAYD056 - DAYD028
SLC35A1	-0.5578842988307624	4.082124268305055	-3.8538625242259563	1.6335139392962953e-4	0.003682458425164019	-3.7698412864557613	DAYD056 - DAYD028
HNRNPA1L2	-0.429981742295916	2.5054135328466356	-3.852032845674735	1.6448386740414706e-4	0.003702176075115285	-3.7681166095218237	DAYD056 - DAYD028
CHD9	0.5014342887553189	4.834938173347324	3.8509594886141736	1.6516689566346308e-4	0.0037117318023901875	3.767081799017902	DAYD056 - DAYD028
TPM2	0.5850416017205795	3.1948054869793845	3.843128731455611	1.7009906617531636e-4	0.003816597797308661	3.759726718016133	DAYD056 - DAYD028
DYNC2LI1	-0.806248664134789	-0.20808269710351415	-3.8426249237252073	1.7040688519867004e-4	0.0038175395810497686	-3.7592743617177464	DAYD056 - DAYD028
ALG5	-0.47932102293307244	2.8515927578259412	-3.841516689575526	1.711415336100555e-4	0.0038280255804367556	-3.758197855556865	DAYD056 - DAYD028
VTA1	-0.33410840353782945	4.864558780543449	-3.840294409839615	1.7190605559406507e-4	0.0038391461249312198	-3.7570821799500993	DAYD056 - DAYD028
DUSP12	-0.44541200298969263	2.71182734058012	-3.8399290352453685	1.7219799255900435e-4	0.0038396943682411527	-3.756657383905062	DAYD056 - DAYD028
PDHB	-0.23287947025058742	5.180275504424777	-3.8312943694843984	1.777995848743735e-4	0.003958452773327138	-3.7486350554000007	DAYD056 - DAYD028
POLR2K	-1.1988489876543942	2.0862420829400814	-3.8289105000567534	1.794388668200048e-4	0.00398876490330537	-3.7463322952971936	DAYD056 - DAYD028
TNNC2	-1.1126644883264594	-1.580591483828202	-3.8238159066885915	1.8284916098374972e-4	0.004054680229044659	-3.7416044381378097	DAYD056 - DAYD028
COX14	-0.5821165856924306	2.7444861844707047	-3.8236857056749596	1.8296885713237738e-4	0.004054680229044659	-3.7414400078384333	DAYD056 - DAYD028
ASNSD1	-0.5535254182846376	4.403841630795574	-3.8119784665944385	1.9112216192045017e-4	0.004228835508748327	-3.730470974282158	DAYD056 - DAYD028
SAMM50	-0.2967872308558146	4.807700457985737	-3.8093833617611965	1.9298441784887683e-4	0.004263471138938263	-3.7280273771524275	DAYD056 - DAYD028
MRPL27	-0.46316828861407844	2.8554443237864127	-3.80658725494503	1.950467011691494e-4	0.004302412640228856	-3.7253470341910435	DAYD056 - DAYD028
MSH2	-0.5198920985760211	3.732445188693326	-3.803759753189362	1.9710654310158113e-4	0.004341180918617646	-3.7226963169130394	DAYD056 - DAYD028
RPL31	-1.4084137496691396	5.534450595660316	-3.801172101969427	1.9894930014216334e-4	0.004375056585055844	-3.7203469226291426	DAYD056 - DAYD028
REL	0.4924670113269576	5.978577330233631	3.800404833995568	1.9954241497440573e-4	0.004379056057205997	3.7195950883406304	DAYD056 - DAYD028
EIF2B3	-0.40067534728810594	2.5113558772045717	-3.8001394173871756	1.9974106667617884e-4	0.004379056057205997	-3.7193437461143892	DAYD056 - DAYD028
PIGF	-0.5437932774759218	1.3209996600425913	-3.798018436444165	2.0139757772615134e-4	0.004405052826445225	-3.7172569579637833	DAYD056 - DAYD028
MRI1	0.35307705935351574	4.852528963502409	3.797746111652307	2.0154036956647028e-4	0.004405052826445225	3.7170778317459594	DAYD056 - DAYD028
PAPLN	0.5029446843838896	1.7939305574625697	3.7932366924261256	2.0500025365564865e-4	0.004473865718077682	3.71277360362017	DAYD056 - DAYD028
SNRPF	-0.4882018233775658	3.425396875183493	-3.7885817914336943	2.085643732606154e-4	0.004544741122947552	-3.708410473781455	DAYD056 - DAYD028
USP35	0.2963428953408518	3.1441120895510277	3.7849377640866804	2.113591370959602e-4	0.004598662437421195	3.705037888081181	DAYD056 - DAYD028
GGPS1	-0.32038581755106943	4.54992335586407	-3.783248832794159	2.1270473987635124e-4	0.004620938070536163	-3.703428990095429	DAYD056 - DAYD028
DNAJB11	-0.291805677928914	4.796099776912089	-3.7824921288574718	2.1330032839239724e-4	0.004623101729356447	-3.7027199117503966	DAYD056 - DAYD028
RABEPK	-0.311722095078673	3.6695666973915047	-3.782297215430655	2.134482205127663e-4	0.004623101729356447	-3.7025441268511847	DAYD056 - DAYD028
MT-ND4	0.7892638030812513	12.778231431721311	3.78173421057906	2.1391085171520145e-4	0.004626144323238393	3.7019949799229024	DAYD056 - DAYD028
PPBP	-0.9078939769594925	5.347456500037421	-3.7761764853753217	2.1834790122452743e-4	0.004715001295615359	-3.696784078820824	DAYD056 - DAYD028
BTBD10	-0.38782869286425115	4.582211875792963	-3.7725789996580796	2.2128163562186868e-4	0.004771177608903956	-3.6933930077149633	DAYD056 - DAYD028
FAM193B	0.34460689819573975	6.618041493259916	3.767605312098669	2.253734767904643e-4	0.0048521186307512254	3.6887331125965126	DAYD056 - DAYD028
RPL32	-0.6763578070337353	9.026598844531913	-3.7647583436695204	2.2774798204897612e-4	0.0048958997338672105	-3.6860652495316146	DAYD056 - DAYD028
TMBIM4	-0.43161133078350034	6.284942225361374	-3.7614881535723104	2.3055307937931675e-4	0.0049487925558848855	-3.682947030660139	DAYD056 - DAYD028
SFPQ	0.29724736713404276	7.372939681486227	3.75748551378377	2.3396823403439037e-4	0.005014602747363949	3.679198366284908	DAYD056 - DAYD028
COX5B	-0.4626181641816247	5.758163824153928	-3.756176827581334	2.3513981468141083e-4	0.005032202293330938	-3.6779241955130493	DAYD056 - DAYD028
UBE2N	-0.33695009756691086	5.620977547506082	-3.755601571677628	2.3555790561790666e-4	0.005033648102192172	-3.6774709360990094	DAYD056 - DAYD028
LY86	-0.44916579101336396	4.975218646488875	-3.7547653510573666	2.3634812401219344e-4	0.005043029808046207	-3.6766163049749387	DAYD056 - DAYD028
PTP4A2	-0.2257024003068775	8.216983907027018	-3.7535596752064477	2.3741860575678572e-4	0.005058354864491755	-3.6754628317230225	DAYD056 - DAYD028
CHCHD7	-0.3485975084268942	3.955655365812964	-3.752772086994595	2.3809519967211913e-4	0.00506525491450612	-3.674736297588375	DAYD056 - DAYD028
SLC17A9	0.4332053531147575	3.1132708343279663	3.7427727579187944	2.4703918864380214e-4	0.005247755545747039	3.6653099708070345	DAYD056 - DAYD028
LUCAT1	0.812370380020071	4.497650490335684	3.7383764851278607	2.510570764634623e-4	0.005325228387024104	3.6611791999546797	DAYD056 - DAYD028
FKBP1C	-0.634784862796778	1.132519282347507	-3.736196701223012	2.5310178310565637e-4	0.005360680833919212	-3.6591007953725048	DAYD056 - DAYD028
XRCC5	-0.2327559282854761	8.112730762777854	-3.7331154712085883	2.5596734214623556e-4	0.005412321934439094	-3.656214353087816	DAYD056 - DAYD028
RECQL	-0.47803883966603244	4.527937116552982	-3.732760245359003	2.562937963383415e-4	0.005412321934439094	-3.655887444774089	DAYD056 - DAYD028
ABCA2	0.36856083076579615	6.467098262454758	3.731532379623813	2.5746025713392943e-4	0.005428971060856426	3.6547225428746186	DAYD056 - DAYD028
RAD51AP1	-1.2140059140783257	-1.0361943773790745	-3.725029649663376	2.6356252558682044e-4	0.005549498339335398	-3.6487079409627734	DAYD056 - DAYD028
GEMIN2	-0.7072432333477665	0.8506077689809798	-3.7234820522803984	2.652636798719849e-4	0.005577139740793123	-3.6470544969756444	DAYD056 - DAYD028
FAM204A	-0.38502706862221503	4.054474068061952	-3.7229377911668067	2.657245674455483e-4	0.0055786619715176514	-3.6466082468398944	DAYD056 - DAYD028
GALNT4	1.3388766613437024	-0.9857235478949968	3.7182807948316414	2.7026827426211947e-4	0.005665769953874505	3.6422472688548666	DAYD056 - DAYD028
SETD3	-0.18760471341337848	5.290968930281493	-3.713438983585267	2.7511865976754055e-4	0.005759043665104785	-3.6376671370589087	DAYD056 - DAYD028
RAB11A	-0.29993937702995765	6.406848117136776	-3.7128182180653964	2.7576823432075e-4	0.005764238493225575	-3.63705951111046	DAYD056 - DAYD028
RP11-345J4.5	-0.8717941966215709	-0.8294571368737857	-3.7091583616281283	2.7945174895063806e-4	0.005832742899609248	-3.6336390353701398	DAYD056 - DAYD028
FGFRL1	0.4001199283253971	3.6060045277937602	3.7065086236524585	2.821709710636376e-4	0.005880950862806728	3.631140993027409	DAYD056 - DAYD028
MYEOV2	-0.6096655070406385	2.594265883217362	-3.7041772371955637	2.8450873801498825e-4	0.005921080402746712	-3.6290113455779274	DAYD056 - DAYD028
NCBP2	-0.3081130694422498	5.115754071849045	-3.6981996034108238	2.909193847857433e-4	0.0060457342482247095	-3.6232544443462285	DAYD056 - DAYD028
FARS2	-0.34246759650480163	2.9977247581378577	-3.697027423599794	2.9213238670213626e-4	0.00606216918069751	-3.622178529766717	DAYD056 - DAYD028
ING2	-0.3364303616888118	2.2294852162457475	-3.6903377739996164	2.992762439382738e-4	0.006201452904694966	-3.6159256739912324	DAYD056 - DAYD028
CCDC17	0.7055332455447084	1.2512906864693356	3.6878279200417348	3.021084323348112e-4	0.006251119723815403	3.613485350162936	DAYD056 - DAYD028
AGO3	0.39212789444442553	5.221119199840562	3.685767648492232	3.0436940285732646e-4	0.006286743239903795	3.6115525401325086	DAYD056 - DAYD028
TXNL4A	-0.34265278455251824	4.587085888639861	-3.685435449299349	3.047056612098218e-4	0.006286743239903795	-3.6112662359882126	DAYD056 - DAYD028
UQCR10	-0.43885719651750943	4.639800470258527	-3.6847323155031493	3.0542209306258386e-4	0.0062924838685490736	-3.6106572219473163	DAYD056 - DAYD028
GTF2E1	-0.3569342044872674	3.8189407678305978	-3.6831939379707306	3.072919281513891e-4	0.006321937089189036	-3.609074019034206	DAYD056 - DAYD028
ANO8	0.393923030520404	3.5625531654110163	3.681420661317712	3.092324928117512e-4	0.00635275907979506	3.6074404391645842	DAYD056 - DAYD028
PSMC3	-0.2938995885753517	5.239836650781398	-3.679653549404799	3.1118029625409606e-4	0.0063836415060126	-3.605810389502688	DAYD056 - DAYD028
LPP	0.41930550402539346	6.063158359020343	3.667787953957885	3.2491090434591015e-4	0.0066501200123896395	3.594583521618743	DAYD056 - DAYD028
PPP1R8	-0.19316818227905763	5.234084537065534	-3.667298371491794	3.254867196339318e-4	0.0066501200123896395	-3.594122470175924	DAYD056 - DAYD028
CRBN	-0.5911220458736253	4.580602795919254	-3.6673244403510976	3.2555949642826715e-4	0.0066501200123896395	-3.5940642526313478	DAYD056 - DAYD028
PABPC3	-0.5414177100869355	2.425020910020391	-3.6607955326272688	3.3318883420198575e-4	0.00679629497037005	-3.5880277503358733	DAYD056 - DAYD028
ABCA7	0.39789486409392705	7.75811387886625	3.6575074856817817	3.372369976234346e-4	0.006866400753469319	3.5848770809489725	DAYD056 - DAYD028
ANKRD18A	0.682794686554357	0.664399616014113	3.6572389615824914	3.3758209832516285e-4	0.006866400753469319	3.5846101298050423	DAYD056 - DAYD028
POLRMT	0.3268973796279573	5.710434768134226	3.6498150746803373	3.467839597623046e-4	0.0070435893383121555	3.5775846271345437	DAYD056 - DAYD028
ITGAV	0.6082753528708658	2.9236023236383937	3.6487997202066045	3.480377812593812e-4	0.007059071382605528	3.5766408832394094	DAYD056 - DAYD028
ANKRD23	0.6537405951916923	1.2648994481098994	3.6464388983901252	3.5107581916589094e-4	0.00711064705673088	3.5743672930592747	DAYD056 - DAYD028
IDI1	-0.5877489196372725	4.766196932538974	-3.6426938694820796	3.557887901043028e-4	0.007195953557602519	-3.570876384676602	DAYD056 - DAYD028
EEF1B2	-0.968115782989285	5.684464716283605	-3.641175578904282	3.5778007253182e-4	0.007226050410066013	-3.569414417387525	DAYD056 - DAYD028
COG8	0.229778188458571	4.2147884739872215	3.6393850876135336	3.600722886959019e-4	0.0072621321147094825	3.5677409009466383	DAYD056 - DAYD028
RPL11	-0.8643924283059645	7.638936941048238	-3.638023192463456	3.616924000790808e-4	0.007284576248437026	-3.5665640775874388	DAYD056 - DAYD028
MTRNR2L2	-1.0990302780493182	-1.5288060214143693	-3.6343757604443874	3.667710081263752e-4	0.0073737146673793835	-3.5629067378703083	DAYD056 - DAYD028
AC021224.1	-0.7550983896912771	-0.6100495163050785	-3.6340130314463814	3.671452637309373e-4	0.0073737146673793835	-3.5626390958169725	DAYD056 - DAYD028
STRAP	-0.2206670868005487	5.604132501868291	-3.6323361711658717	3.6930766287417426e-4	0.007406784970493216	-3.561097672180133	DAYD056 - DAYD028
RNF219	-0.5619267660047784	3.3236045899586015	-3.6289058675378745	3.7393818141690123e-4	0.0074891942610135305	-3.557825080059774	DAYD056 - DAYD028
GPN3	-0.4310759849160144	2.8956387166090285	-3.6272874194974447	3.761073445191688e-4	0.007522146890383377	-3.556305046656685	DAYD056 - DAYD028
PAIP1	-0.46187981958354074	3.752594941362045	-3.625019448577597	3.792418394623577e-4	0.007574287642113292	-3.554122974070717	DAYD056 - DAYD028
CTU1	0.3801229362976346	3.0875926569285634	3.623954311085508	3.8060600207646353e-4	0.0075909752636361336	3.5531785752038023	DAYD056 - DAYD028
NDUFA9	-0.3031147905349574	4.627459824622605	-3.622146982758804	3.830941253973924e-4	0.007619829931252137	-3.551464185797561	DAYD056 - DAYD028
ABCB7	-0.2793417964203013	3.6423554814907426	-3.621507013620902	3.8401239023119635e-4	0.007619829931252137	-3.5508341026173182	DAYD056 - DAYD028
AHSA2	0.37827079957710463	6.102513521416783	3.621377011124897	3.841697745416897e-4	0.007619829931252137	3.5507262520477743	DAYD056 - DAYD028
LSM5	-0.6715252379178431	2.105276946838164	-3.6214565460896746	3.841752695143835e-4	0.007619829931252137	-3.550722487260093	DAYD056 - DAYD028
TMEM59	-0.4028997856125702	6.7340281368929205	-3.6194579832352605	3.868556011651701e-4	0.007662408872733575	-3.5488920756610787	DAYD056 - DAYD028
DDX43	-0.6070920812843417	-0.28379367307521947	-3.6189645408675704	3.875386365109067e-4	0.0076653647662487875	-3.5484275226097775	DAYD056 - DAYD028
NIF3L1	-0.4039857514754712	3.2814447396083994	-3.6174501487916175	3.896803525799837e-4	0.007697124983560614	-3.546975821508108	DAYD056 - DAYD028
ATPIF1	-0.275462273256446	5.369142118677525	-3.614325841420085	3.940204071880826e-4	0.007772160779149542	-3.544056761112557	DAYD056 - DAYD028
TCEAL1	-0.630092752003268	1.3476916431302222	-3.613546737272849	3.951685973294142e-4	0.007784116677161027	-3.543289530316566	DAYD056 - DAYD028
ATG5	-0.5081673568760574	3.8131707301279913	-3.611545111350478	3.980441481769807e-4	0.007830019134001975	-3.5413771640843317	DAYD056 - DAYD028
LZTR1	0.23865610914022817	5.679892182500391	3.6103545271154194	3.996711642348139e-4	0.007850779548399835	3.5403008378259657	DAYD056 - DAYD028
RELL2	0.38220614751445225	2.875494821154349	3.609990722458276	4.0019294076801384e-4	0.007850779548399835	3.5399565317670185	DAYD056 - DAYD028
THOC3	-0.37346706607080327	2.7913662302410867	-3.608039951571195	4.030154728348883e-4	0.007895364515564796	-3.5381012593131405	DAYD056 - DAYD028
IFFO1	0.2815707334334938	5.768601723921919	3.607518456572475	4.0375775868571584e-4	0.007899129992815912	3.5376153650223703	DAYD056 - DAYD028
UNKL	0.3098035336981324	5.5599612223094095	3.6056204279897583	4.06519197562524e-4	0.007942334254418836	3.5358150464771056	DAYD056 - DAYD028
AAK1	0.7229633664731754	4.959506674638782	3.6026398332225344	4.1092613790344104e-4	0.008017526277572573	3.532965470839234	DAYD056 - DAYD028
EIF2A	-0.49732774433670723	5.387900869912586	-3.6009709767793368	4.1338540174745296e-4	0.008054564951280088	-3.5313876690610666	DAYD056 - DAYD028
NDUFB2	-0.6204186739220745	3.5713962914760224	-3.599521362697474	4.154150046188468e-4	0.00808314290830168	-3.530092116217128	DAYD056 - DAYD028
FAM19A1	-1.0690450850675886	-0.9899861423763177	-3.5983796225227214	4.171820665266135e-4	0.008106541915185615	-3.5289689556997046	DAYD056 - DAYD028
RPIA	-0.436809858503028	4.8699587710266545	-3.596098945127903	4.205894984450509e-4	0.008161709726582339	-3.5268156486679376	DAYD056 - DAYD028
RPL35A	-0.8490685738998343	6.670320932643378	-3.5952437426315567	4.2180211440032546e-4	0.008174194821577156	-3.526053271770637	DAYD056 - DAYD028
RGS2	-0.7611962172620821	8.68337563670046	-3.59444481780849	4.2312377148070253e-4	0.008183833922740706	-3.5252246677256296	DAYD056 - DAYD028
POLB	-0.44069034481322644	4.104629369392181	-3.594242143062754	4.234393178688262e-4	0.008183833922740706	-3.525027195454813	DAYD056 - DAYD028
COL18A1	0.453318330578834	6.710560195552472	3.5935694301076544	4.2442423720857934e-4	0.008191844148273118	3.5244117051189616	DAYD056 - DAYD028
RNF216	0.2268315040571558	6.851052427729275	3.5915096941987317	4.2755871338220517e-4	0.008235629477085218	3.5224617632807043	DAYD056 - DAYD028
WTAP	-0.29534493413796525	6.548420448232146	-3.5913639771505963	4.2783980431097303e-4	0.008235629477085218	-3.5222875507702645	DAYD056 - DAYD028
HSPA14	-0.41050664145526605	3.2094059960174453	-3.590851261278651	4.287430007526412e-4	0.008241967189836583	-3.521728496665004	DAYD056 - DAYD028
DUSP11	-0.28169916705295694	4.495857209043088	-3.5898731312457444	4.300565722509506e-4	0.008256166280111834	-3.5209173909155815	DAYD056 - DAYD028
TRIM17	0.6444620921402777	1.6545045069495383	3.588514370715889	4.3212227748120404e-4	0.008284747536221748	3.5196465236922725	DAYD056 - DAYD028
CCDC12	-0.3375422025178043	4.682516649566236	-3.5872926648028813	4.3395516784050514e-4	0.008308794946919539	-3.5185236294289326	DAYD056 - DAYD028
OCIAD2	-0.5307041785104389	3.356980848732683	-3.58657459879955	4.352004116346758e-4	0.008321541825664374	-3.5177632716553493	DAYD056 - DAYD028
MATR3	-0.4546524590848744	7.324151251736485	-3.583347780704647	4.403098488844582e-4	0.008408044454761728	-3.5146645152536933	DAYD056 - DAYD028
RPL12	-0.5602261345213062	8.686304768584696	-3.5799710760385293	4.4550514292314544e-4	0.008495954651230238	-3.5115479162378764	DAYD056 - DAYD028
MRPS17	-0.3781177561575597	2.144441537667659	-3.5722276581772356	4.580099793791342e-4	0.008722842578095977	-3.504183302680286	DAYD056 - DAYD028
C17orf49	-0.3225780216597265	4.541191735915451	-3.570590651307865	4.6064839749519304e-4	0.00876147150732579	-3.502653429814341	DAYD056 - DAYD028
VIMP	-0.3340584652442353	3.618185969381021	-3.5656339505423356	4.6880233203268074e-4	0.008904763873001714	-3.497976560540509	DAYD056 - DAYD028
CLOCK	0.3707932279330306	3.93192825368011	3.5641484039381917	4.713331151538691e-4	0.008941008630924122	3.496540401325232	DAYD056 - DAYD028
ACTR6	-0.8467680242366082	2.3500418771728873	-3.56365565742298	4.7232733773661437e-4	0.008948048245247734	-3.4959781710368154	DAYD056 - DAYD028
ZCCHC10	-0.6889987117374257	2.8933372547893517	-3.5626284389149663	4.738381839902045e-4	0.00896484363912956	-3.4951259013941733	DAYD056 - DAYD028
SMU1	-0.16479340384889074	6.078023029057545	-3.560319414886919	4.777394338083218e-4	0.009026760880904608	-3.492936871514071	DAYD056 - DAYD028
MRPL20	-0.3181378096119776	4.715231574445978	-3.558374630274443	4.8100268369496014e-4	0.00905556639897816	-3.4911185988227365	DAYD056 - DAYD028
NIT2	-0.4340511882729641	3.049424604013819	-3.5584096450733558	4.810561083257258e-4	0.00905556639897816	-3.4910889266190663	DAYD056 - DAYD028
DENR	-0.2802412424928651	5.126663927249159	-3.5583161535951073	4.81155791254898e-4	0.00905556639897816	-3.4910335706312967	DAYD056 - DAYD028
UBE2T	-0.7669271421421627	-0.6152299496062342	-3.557507594453238	4.823073025425516e-4	0.009065357152501362	-3.4903948869445744	DAYD056 - DAYD028
LAPTM4A	-0.3373883477542856	6.638297965589416	-3.5563420925377782	4.845957074695967e-4	0.009084845091625222	-3.4891298377157343	DAYD056 - DAYD028
MT-ATP6	0.6810552493834585	11.838480499043929	3.556290198027159	4.846094248039638e-4	0.009084845091625222	3.4891222714722936	DAYD056 - DAYD028
EXOSC9	-0.33369640905353704	3.6485210000681048	-3.553456177912934	0.00048953505922610485	0.0091594443118837	-3.486418205991075	DAYD056 - DAYD028
SS18	-0.2911323420287175	5.024033102583665	-3.5532626228033055	4.898644311648107e-4	0.0091594443118837	-3.486238294319401	DAYD056 - DAYD028
VPS29	-0.5471804108356642	4.519844229710266	-3.547736612532225	4.995329500573959e-4	0.009328079535532129	-3.481006724439675	DAYD056 - DAYD028
RNF6	-0.3329669689682735	4.979302016199061	-3.544946216554785	5.045592043691269e-4	0.009394372325227296	-3.47832423914681	DAYD056 - DAYD028
OPTN	-0.5734514723764983	6.313501812357583	-3.5448164661181183	5.047312606687341e-4	0.009394372325227296	-3.4782328553081965	DAYD056 - DAYD028
CCDC65	-0.5731080748019659	1.2718035567945232	-3.5446664853530065	5.050456431111054e-4	0.009394372325227296	-3.4780659531245854	DAYD056 - DAYD028
AARSD1	-0.8734337998127322	-0.9404094694520937	-3.540279182062701	5.129829976017544e-4	0.009528430773874679	-3.473883872719567	DAYD056 - DAYD028
RP11-111M22.3	-0.7133788803036645	-0.13475298588470924	-3.539821582673794	5.138442031862723e-4	0.009528430773874679	-3.47343374921586	DAYD056 - DAYD028
ORC3	-0.39500531829608576	3.423029392792436	-3.539597624167791	5.142433043003396e-4	0.009528430773874679	-3.4732253907462334	DAYD056 - DAYD028
ATP5J2	-0.483506253852914	5.031006741659623	-3.537653693589277	5.176885044137175e-4	0.009579905829099206	-3.4714329977418483	DAYD056 - DAYD028
IFT88	-0.3464488395580614	2.4174102691458943	-3.535173597828622	5.222265404161455e-4	0.009639070863528849	-3.469088940102429	DAYD056 - DAYD028
PNRC2	-0.34837046719413767	6.4174542879749294	-3.5352624884772696	5.222282125226632e-4	0.009639070863528849	-3.469088079903979	DAYD056 - DAYD028
HAS3	0.5495782967250211	1.2091282089138025	3.532712317843065	5.268057710028412e-4	0.009711079424391271	3.4667427689055894	DAYD056 - DAYD028
XKR6	0.7280859854635898	-0.3768876429339851	3.5282485555410252	5.352790128001677e-4	0.00985462387668001	3.4624511805842273	DAYD056 - DAYD028
CRTC1	0.31956287871657985	5.637661473323605	3.525813225772084	5.397756609622529e-4	0.009924684368012741	3.460199330176351	DAYD056 - DAYD028
FAM162A	-0.4047128487014282	3.3839257546280623	-3.523660153882199	5.438569148561417e-4	0.009986937720376208	-3.458170582403341	DAYD056 - DAYD028
CEP57	-0.49281111724072524	4.826389868087668	-3.5230699165013912	5.451437349416788e-4	0.009997782929454033	-3.4575338584026265	DAYD056 - DAYD028
TMEM258	-0.4124981701991297	4.396730619099611	-3.5216986450543595	5.475217587669863e-4	0.01002858731619123	-3.45636087805392	DAYD056 - DAYD028
DCAF10	0.3443318541516893	5.223276707496206	3.5187500188315126	5.533128492292502e-4	0.01012174842666501	3.4535241059365673	DAYD056 - DAYD028
ADPRM	-0.5769927846027056	2.213645753630131	-3.517381062898288	5.560201496971922e-4	0.01015833250591817	-3.452207406404681	DAYD056 - DAYD028
XPNPEP3	0.2262500048867908	3.7742046219629786	3.5161700931021005	5.58385369121005e-4	0.010188581830467131	3.451061956760987	DAYD056 - DAYD028
RPL30	-0.8432827259739053	8.557378447325462	-3.5147163579426426	5.611136378225087e-4	0.010225370354227442	-3.4497462857370533	DAYD056 - DAYD028
TM2D3	-0.27735075636841966	4.964538236769138	-3.51326250141812	5.641009738233065e-4	0.01026678071495904	-3.4483124989663656	DAYD056 - DAYD028
ESD	-0.29143643214665715	5.21675278505429	-3.511966544136288	5.666677652197292e-4	0.010300441909563687	-3.4470861917205218	DAYD056 - DAYD028
B3GAT2	0.6139941548063252	0.419733890758314	3.5060906537049945	5.785558625523353e-4	0.01050323917351648	3.441473161422241	DAYD056 - DAYD028
C8orf59	-0.7037280788063216	1.9644172135258364	-3.505532589720154	5.79643151347973e-4	0.010505721977140982	-3.4409651656343483	DAYD056 - DAYD028
EBAG9	-0.3882184729115692	3.459437511414434	-3.505277460002562	5.801558167042338e-4	0.010505721977140982	-3.4407259492710254	DAYD056 - DAYD028
MT-ND4L	0.7756859435843282	8.926666861543257	3.503291694493859	5.841976167438275e-4	0.010565589139094915	3.4388468550314246	DAYD056 - DAYD028
C11orf95	0.36879908794723315	2.60567740650325	3.498727739031889	5.935948017087602e-4	0.010709583916225502	3.4345243212842513	DAYD056 - DAYD028
CCDC66	-0.5195705094142666	3.004449340389542	-3.498707714063501	5.936510304537256e-4	0.010709583916225502	-3.4344986493396186	DAYD056 - DAYD028
CCT7	-0.21582561240769405	6.691674982767493	-3.497713373563151	5.957094121504239e-4	0.010733233574002618	-3.4335604236985557	DAYD056 - DAYD028
MLH3	-0.37043213777942663	3.800994184078101	-3.496252574461017	5.988325525441417e-4	0.010775984278864505	-3.4321426199930998	DAYD056 - DAYD028
DYNC1I2	-0.24085546912964162	5.1888148793737985	-3.495765320520774	5.997652034838017e-4	0.01077925947688034	-3.431720561371037	DAYD056 - DAYD028
C12orf5	-0.3150476332097356	2.726121496984513	-3.4942048049635317	6.030537051505508e-4	0.010814970806141197	-3.4302372525876574	DAYD056 - DAYD028
ENGASE	0.35435811450834986	4.810312216380964	3.4941306636628044	6.032584690612186e-4	0.010814970806141197	3.4301451411103376	DAYD056 - DAYD028
CCDC121	-0.5002634877670733	0.9660473472465272	-3.493025600748053	6.055698196795515e-4	0.010842871085534115	-3.429107410914264	DAYD056 - DAYD028
CAPN10	0.2847977581654	4.577247417993533	3.4925010901476585	6.067319999075295e-4	0.01085015133084947	3.4285870172416097	DAYD056 - DAYD028
CASP3	-0.5172050442057685	4.711939461448075	-3.4905004041693273	6.10898901636116e-4	0.010911079884943565	-3.4267287831262485	DAYD056 - DAYD028
CNPY2	-0.4236701315339586	1.9799198696249491	-3.4873070521032594	6.17684337406132e-4	0.011018567807642304	-3.4237279043629987	DAYD056 - DAYD028
PITHD1	-0.33039960013383585	5.350827169335478	-3.4862523427628065	6.20020759324492e-4	0.011046523702108816	-3.422701711117227	DAYD056 - DAYD028
NUF2	-0.8690103592695413	-1.0477428310678536	-3.483259808911341	6.264301780351347e-4	0.011140425514195071	-3.4199049572291234	DAYD056 - DAYD028
BZW2	-0.29701886690007395	4.194860257214436	-3.4831421163132164	6.26842884085628e-4	0.011140425514195071	-3.4197257863029136	DAYD056 - DAYD028
UTP3	-0.2581236493114325	4.527610379862946	-3.4817689258556137	6.298713047375924e-4	0.011180410304118451	-3.4184143844540795	DAYD056 - DAYD028
MTRNR2L12	-0.9713881510261744	3.0818169417616934	-3.4806410405623107	6.322719692377987e-4	0.011202823475716071	-3.417378982161679	DAYD056 - DAYD028
SLC30A1	0.45682872416905784	4.764903506810236	3.4804709415795525	6.326942784683659e-4	0.011202823475716071	3.417197219303539	DAYD056 - DAYD028
CIR1	-0.4782261259042846	6.325060977081974	-3.479049591942589	6.358977060233155e-4	0.011245678643466516	-3.415822120284741	DAYD056 - DAYD028
GLOD4	-0.28576147913806604	5.112783667555332	-3.477831379370011	6.385684356484391e-4	0.011279019355364805	-3.4146806032276453	DAYD056 - DAYD028
TMA16	-0.44663049461113324	2.4780851779458306	-3.4748633523223837	6.453287446813585e-4	0.011382837532000901	-3.411810855210381	DAYD056 - DAYD028
SLC17A5	0.21439109267339607	3.9804477755536762	3.474481057585202	6.460315173106361e-4	0.011382837532000901	3.4115141349131077	DAYD056 - DAYD028
METTL20	0.4845852140437372	2.0085653964050185	3.4731359791793603	6.490618734672044e-4	0.011408568790058964	3.4102381052119153	DAYD056 - DAYD028
NEIL1	0.40315837886995887	2.1953232215229965	3.4731354191541115	6.490808287937446e-4	0.011408568790058964	3.410230140908876	DAYD056 - DAYD028
DVL1	0.2839684231071553	4.899022947827577	3.4727316975779257	6.500986617893278e-4	0.011412489955128051	3.409802803752207	DAYD056 - DAYD028
SRXN1	-0.5505554581479637	2.4647542741567467	-3.47216108231394	6.513461108022867e-4	0.011420427534946079	-3.4092799101319717	DAYD056 - DAYD028
PRRT2	0.5381889730669702	1.2832159202716547	3.4705382078546525	6.550203229352695e-4	0.011468477604839942	3.407745182931575	DAYD056 - DAYD028
UBBP4	-0.813511717876406	1.7168374995780988	-3.470217649173428	6.556838519201665e-4	0.011468477604839942	-3.4074688790123937	DAYD056 - DAYD028
ENTPD2	0.7581817599301408	1.489149525892877	3.468349645467951	6.600136661622382e-4	0.011530165749500903	3.40567223449659	DAYD056 - DAYD028
MRPL9	-0.33807460638388953	4.508025669493922	-3.467447215685948	6.62101835174085e-4	0.01154168782607562	-3.4048096685513305	DAYD056 - DAYD028
MAPK8IP3	0.300574502661374	7.215534333126965	3.467339285952807	6.62280694198211e-4	0.01154168782607562	3.4047359044002516	DAYD056 - DAYD028
PRR33	0.41310925317533886	4.739888503111497	3.4656232825471314	6.662699537293692e-4	0.011597135194610596	3.403095469285193	DAYD056 - DAYD028
ATG3	-0.4619790772975838	6.044358999343312	-3.4624340292426896	6.738348972662729e-4	0.011714611531166682	-3.4000095902066008	DAYD056 - DAYD028
SLC18A2	0.43250041772888004	2.7324495690398636	3.4553415211554412	6.904948879187541e-4	0.011989729855517906	3.3933256874685638	DAYD056 - DAYD028
GTF2A2	-0.3085707076481583	4.227501107856466	-3.4547098847759123	6.919196721587058e-4	0.011999959531641324	-3.3927610503502446	DAYD056 - DAYD028
CAPN15	0.3288806375342235	6.449684894081012	3.4526746636690544	6.969007969728885e-4	0.012071767725609986	3.390795504376425	DAYD056 - DAYD028
C11orf74	-1.229960018306619	-1.9457340668959322	-3.448640333386642	7.067214000850553e-4	0.01222252348803826	-3.3869582564122407	DAYD056 - DAYD028
PPP1R7	-0.2348588823294051	5.458550397174426	-3.448404128773844	7.073061990640526e-4	0.01222252348803826	-3.386731321549948	DAYD056 - DAYD028
FBRSL1	0.30384025131624526	6.391961129295	3.4474786265590374	7.095753916299189e-4	0.012244602483902913	3.385852394975834	DAYD056 - DAYD028
WDR60	-0.3460135386677634	3.115232476594306	-3.4472033701362355	7.102892666497998e-4	0.012244602483902913	-3.385576429716373	DAYD056 - DAYD028
SCAPER	0.2551529282730076	3.639917347287695	3.446409980726067	7.122267188801651e-4	0.012263280195586534	3.384828758570041	DAYD056 - DAYD028
CLIC1	-0.47734891199209883	8.555177526599689	-3.445995036949032	7.132547919910578e-4	0.01226627402753484	-3.3844327878362943	DAYD056 - DAYD028
PNPLA4	-0.4234168809068488	1.942587744984117	-3.4456385795764533	7.141500482377951e-4	0.012266979297481745	-3.3840884043233475	DAYD056 - DAYD028
MST1	0.46211006983959413	1.0514533298128896	3.4440699006884277	7.180641981792357e-4	0.012319476566133603	3.3825874201861064	DAYD056 - DAYD028
CRIM1	0.49676412836249684	2.7354917745640503	3.442875857697532	7.20932541493886e-4	0.012353927560682819	3.381492296869082	DAYD056 - DAYD028
TP53TG1	-0.559948138208413	1.8301454575683214	-3.441607089825694	7.240744113365126e-4	0.012392978005711944	-3.38029737772943	DAYD056 - DAYD028
MT-CO3	0.5668138500629993	11.825678520649157	3.4404118410517914	7.270957691105722e-4	0.012429875290985496	3.3791528263957136	DAYD056 - DAYD028
NMD3	-0.6256377698260711	3.393683374792035	-3.4398294193032797	7.28768968412493e-4	0.012443665144356004	-3.3785208841731285	DAYD056 - DAYD028
CHI3L2	-0.4032723861437102	3.6158392585363535	-3.438935347745516	7.308750982539668e-4	0.01246480571368998	-3.3777273438074	DAYD056 - DAYD028
C9orf85	-0.3676312062880478	2.265471665986365	-3.437674433523648	7.341733328063995e-4	0.012500271356591859	-3.3764889039720027	DAYD056 - DAYD028
LINC00672	0.47663839865832314	1.582372896177266	3.437406504966512	7.346956145517778e-4	0.012500271356591859	3.3762932687866685	DAYD056 - DAYD028
ZNF410	-0.21909858271058802	4.521413887649981	-3.4334136783351865	7.44915227471214e-4	0.012659151084599566	-3.372490993475907	DAYD056 - DAYD028
PSMD4	-0.29869402211000917	6.684946471402969	-3.4319175080690467	7.488258894856637e-4	0.012710567107581713	-3.3710488104097958	DAYD056 - DAYD028
APBB3	0.3113107198358609	4.553447703272806	3.430064912989345	7.535968952927188e-4	0.012763629045593953	3.3692987897089997	DAYD056 - DAYD028
TMEM242	-0.35183407324969007	2.589947814049298	-3.4300115503638806	7.53729626090785e-4	0.012763629045593953	-3.3692502508607824	DAYD056 - DAYD028
NSMCE1	-0.3312136871423643	4.598769507142611	-3.4283414496353113	7.58081037607819e-4	0.01282219517084603	-3.3676633454018066	DAYD056 - DAYD028
PCNA	-0.32714534796883754	4.504704169735705	-3.427578315651665	7.601057130175888e-4	0.012841315339920677	-3.366927852902509	DAYD056 - DAYD028
MRPL14	-0.46849713904813184	2.7686209159251214	-3.427002636582754	7.615034792020973e-4	0.012849811940472524	-3.3664211548700234	DAYD056 - DAYD028
PLGRKT	-0.46347231278422774	2.4715256765607516	-3.423486014401903	7.706817641538047e-4	0.01298942503902422	-3.3631152695932958	DAYD056 - DAYD028
TP53I13	0.36464768442918505	5.019263110734348	3.4231065146482647	7.719373337721274e-4	0.012995334247324441	3.3626658768920765	DAYD056 - DAYD028
PSMA6	-0.7637151977213259	4.509650531368559	-3.4205959180202457	7.786509340213855e-4	0.013093006337877161	-3.3602744033334897	DAYD056 - DAYD028
RP4-717I23.3	0.4342670665031605	4.189228284985611	3.4197496798513054	7.808839439109258e-4	0.01311161258981946	3.359483216377027	DAYD056 - DAYD028
CCDC51	-0.37653804372447786	1.8135570832866652	-3.4191555449127433	7.824388070312543e-4	0.01311161258981946	-3.3589335457641494	DAYD056 - DAYD028
GDI2	-0.2017061143480401	7.9583472037861895	-3.419167881744521	7.824966566486963e-4	0.01311161258981946	-3.358913114508192	DAYD056 - DAYD028
DERA	-0.2786879329623404	3.5768453840259546	-3.4143236134499424	7.955900280580303e-4	0.013315469467264937	-3.3543245002299806	DAYD056 - DAYD028
PSMD9	-0.29804042037644685	4.595965554544199	-3.4114437331672156	8.035328096916535e-4	0.01343274871614918	-3.3515749637476535	DAYD056 - DAYD028
ING4	-0.3187034708887664	4.533449945923714	-3.410655577208965	8.056268469526883e-4	0.013438160276186491	-3.350854276870416	DAYD056 - DAYD028
GS1-124K5.11	0.366495001475033	4.308199449401576	3.4106799860449977	8.057281335512931e-4	0.013438160276186491	3.350819462019565	DAYD056 - DAYD028
MRPS35	-0.30937773168910443	4.147874654616346	-3.4098535967945462	8.079252126849879e-4	0.013459171756561979	-3.3500652662770536	DAYD056 - DAYD028
ZNF14	-0.47268645989880875	3.3952653797957932	-3.409438455934709	8.090430577482273e-4	0.013462176488139679	-3.3496822715562544	DAYD056 - DAYD028
PTPMT1	-0.3547425770355188	3.342131579144334	-3.407725239297328	8.13669375906411e-4	0.013514318296018606	-3.3481024114443887	DAYD056 - DAYD028
CDK7	-0.23992045413305219	3.4086449060797603	-3.4076216690739787	8.140588667169982e-4	0.013514318296018606	-3.3479697833149173	DAYD056 - DAYD028
TVP23B	-0.5550837328499063	2.9093537381206604	-3.4052506609355015	8.206877039349515e-4	0.013608632134533376	-3.345721535271294	DAYD056 - DAYD028
SNRPD2	-0.6551523007978624	4.712440142788207	-3.404587391641088	8.225889998120314e-4	0.013624426801961674	-3.3450797975531925	DAYD056 - DAYD028
NAMPTL	-0.9603350097338206	4.36087217340538	-3.4039358071451806	8.245287641109166e-4	0.013636443848720871	-3.344426492326644	DAYD056 - DAYD028
HNRNPR	-0.21889498832051046	6.788788366873555	-3.4036836893175373	8.25213767725518e-4	0.013636443848720871	-3.344196126353231	DAYD056 - DAYD028
TCTEX1D2	-0.9272298697904975	-0.7681549714010715	-3.4026362270005084	8.281335527366044e-4	0.01366336037153658	-3.343216191228019	DAYD056 - DAYD028
C16orf80	-0.20451538834998484	4.184696991300268	-3.4024229985109313	8.287456047081032e-4	0.01366336037153658	-3.3430111814213634	DAYD056 - DAYD028
RUFY2	0.4009777343170091	3.118878310616963	3.400216114662614	8.350794123267893e-4	0.013751995826849418	3.340897849634195	DAYD056 - DAYD028
TSNAX	-0.43525176897430917	5.06092253114243	-3.399733047524484	8.363763002423459e-4	0.013757575797800785	-3.3404669659272397	DAYD056 - DAYD028
C15orf57	-0.32337066179435103	3.905395930566568	-3.3993242647312205	8.376035466787956e-4	0.013761998776095545	-3.3400597905517073	DAYD056 - DAYD028
YPEL5	-0.4460171422370687	6.877652241839429	-3.3956899655705466	8.481334516432131e-4	0.013919081560681761	-3.3365887488647883	DAYD056 - DAYD028
ZFYVE21	-0.22565546638766465	3.6436224484110395	-3.3941423670523405	8.526782554036017e-4	0.0139776937757942	-3.335102948705177	DAYD056 - DAYD028
PHB	-0.30600036199904945	5.458000009056642	-3.393159719363293	8.554251842605215e-4	0.014006733917880375	-3.334208471985211	DAYD056 - DAYD028
FANK1	-1.1845118677813988	-2.185554910775829	-3.3926797915654108	8.568852323576462e-4	0.01401466052010911	-3.333734123172544	DAYD056 - DAYD028
EED	-0.2842734166725811	3.5881574190317562	-3.390375124854406	8.637253004743847e-4	0.014110461109001325	-3.3315218152192183	DAYD056 - DAYD028
ISG20	-0.4741075249749489	6.578485331885503	-3.3875523917669526	8.720919716742674e-4	0.014230955355957363	-3.328837735788813	DAYD056 - DAYD028
RPL41	-1.137051497011658	6.225117110713339	-3.386320236317399	8.756453176106306e-4	0.014272720500441153	-3.3277050174086575	DAYD056 - DAYD028
LY6G5B	0.4222242114608479	2.6814456056440634	3.3844788964479395	8.813176929062192e-4	0.014348891235978807	3.32590560628063	DAYD056 - DAYD028
CIRH1A	-0.27296124333156424	4.155584013843565	-3.3739557189616076	9.134956734619959e-4	0.014855579529235422	-3.3158967638946355	DAYD056 - DAYD028
SNX7	-1.5663275893140556	-3.580005394068999	-3.373486043100119	9.147917507847048e-4	0.014855579529235422	-3.315500507181447	DAYD056 - DAYD028
MRPS14	-0.3369710069609968	3.6198383750993677	-3.3731738284764643	9.161123834809629e-4	0.014855579529235422	-3.3150972777957333	DAYD056 - DAYD028
TTC4	-0.2468778820257933	4.109901132201626	-3.3729692696067755	9.165768428205142e-4	0.014855579529235422	-3.314955592238548	DAYD056 - DAYD028
FTH1	0.5200331487014882	10.479220273230434	3.3706601609130695	9.238662623662206e-4	0.014939666962864011	3.312740591933164	DAYD056 - DAYD028
MRPL50	-0.6202372668783687	3.048020162749106	-3.370469311260753	9.245423791199013e-4	0.014939666962864011	-3.312535965096362	DAYD056 - DAYD028
RP11-181E10.3	1.1857056113933242	-1.1364117543722656	3.3703816263403366	9.24886067547779e-4	0.014939666962864011	3.3124320008919033	DAYD056 - DAYD028
NUP54	-0.34731815326710835	4.1105474961266815	-3.3699667057706746	9.262570264104498e-4	0.014945001010397817	-3.3120176478702743	DAYD056 - DAYD028
ZNF429	0.45127152133998916	3.119814424950983	3.369324913358773	9.280000454548664e-4	0.01495631947556889	3.3114916646129666	DAYD056 - DAYD028
TNFAIP8	-0.3235124498652757	6.5959095011350914	-3.3684097035770812	9.310231494347723e-4	0.01498170597905514	-3.310581562460776	DAYD056 - DAYD028
HLA-DRA	-0.37810283889021434	9.845574678358222	-3.3679000626790536	9.325328210645273e-4	0.01498170597905514	-3.3101281020410225	DAYD056 - DAYD028
RDH14	-0.46701300540416524	2.501131226926945	-3.367898058325398	9.327050936821236e-4	0.01498170597905514	-3.3100763997168112	DAYD056 - DAYD028
C1GALT1C1	-0.51862036434897	3.173002501593506	-3.367226298210706	9.346142020369897e-4	0.014995597699721981	-3.3095040311365347	DAYD056 - DAYD028
UBLCP1	-0.2882159218821103	5.38688893355574	-3.3657384176336707	9.393425845623243e-4	0.015054642315083681	-3.308091067962267	DAYD056 - DAYD028
ASUN	-0.3372151684825866	3.6260085815162904	-3.365088559519974	9.415516742213777e-4	0.0150732241268885	-3.3074331917154742	DAYD056 - DAYD028
TDP1	-0.25423171587998006	4.399222252874386	-3.363152468340441	9.476888124462682e-4	0.015154578337114043	-3.305613001983849	DAYD056 - DAYD028
STARD7	-0.18904131868276242	6.666728972140218	-3.359925678937285	9.581148225326604e-4	0.0153042590117564	-3.302545676573863	DAYD056 - DAYD028
CCDC132	-0.40336147004958356	3.7911115988125177	-3.358535581104521	9.627570476281283e-4	0.015361323559933247	-3.301189872740198	DAYD056 - DAYD028
SEMA6C	0.3940107566045181	2.0535854294183618	3.357844411979066	9.649173009243467e-4	0.015378704152356957	3.30056101439929	DAYD056 - DAYD028
SLC25A12	-0.26759205894085625	3.750070624388576	-3.3557790422401266	9.717460600154287e-4	0.015470369647252279	-3.2985816753772945	DAYD056 - DAYD028
ACTL6A	-0.2923143500210159	4.152674346707222	-3.3550753628618915	9.741527329648989e-4	0.015476075784214928	-3.2978871618990873	DAYD056 - DAYD028
HOOK3	0.41023421801185744	5.675089606172381	3.354741078925192	9.750641283283527e-4	0.015476075784214928	3.2976245677426768	DAYD056 - DAYD028
TTC1	-0.20764869623487137	5.264215776783558	-3.3547256836283084	9.753376451751051e-4	0.015476075784214928	-3.297545805532185	DAYD056 - DAYD028
PPIL1	-0.38158640437058633	2.902284931141126	-3.353267835871734	9.800854768336142e-4	0.015521932199042254	-3.2961818637162725	DAYD056 - DAYD028
GFM2	-0.3134878566879995	3.6087378418923577	-3.3528062543337294	9.814326220455676e-4	0.015521932199042254	-3.2957959744457463	DAYD056 - DAYD028
POMP	-0.3989169215839805	4.295615163142062	-3.3528439067356564	9.814703646748165e-4	0.015521932199042254	-3.295785170147651	DAYD056 - DAYD028
CXorf56	-0.2707348384250414	3.6987889017133786	-3.351874467013563	9.847403094576405e-4	0.015556513579550846	-3.294850565113232	DAYD056 - DAYD028
ZFC3H1	0.3608143449342638	5.577154259363671	3.3510804882447114	9.87332883170953e-4	0.0155803298926757	3.294111604197843	DAYD056 - DAYD028
ZNF330	-0.2154021617575399	4.293232971266219	-3.3504612629227792	9.894486836556525e-4	0.015596578591981526	-3.293509868079577	DAYD056 - DAYD028
UPRT	-0.2889712652913716	2.9414146360836715	-3.3492573917268116	9.935119268624617e-4	0.01563429172002726	-3.2923576102949763	DAYD056 - DAYD028
RGPD2	-0.5488340911486709	0.03324388276747183	-3.3490952276803676	9.940186866563294e-4	0.01563429172002726	-3.292214209075413	DAYD056 - DAYD028
GPC2	0.56460344127229245	1.449581360341203	3.3477426492753537	9.985784267879261e-4	0.015688825173604617	3.290926944530735	DAYD056 - DAYD028
MRPL42	-0.47060757868428915	3.4905414550428904	-3.342476998463721	0.001016555039755108	0.01595380368402552	-3.285904402365587	DAYD056 - DAYD028
GALNT7	0.3753260025924492	4.732538394171992	3.341637389737142	0.001019450777926858	0.015967201974836743	3.285103051792151	DAYD056 - DAYD028
LAMA5	0.6003231439812771	2.126701014348025	3.341589141388356	0.0010196326052176387	0.015967201974836743	3.285052804238912	DAYD056 - DAYD028
ZNF579	0.3708562646609246	3.150406517065415	3.3411635565568334	0.0010210263550458354	0.01597161052119629	3.2846679198793907	DAYD056 - DAYD028
PPP6R2	0.18649894489451668	6.357231434825821	3.340245279049487	0.001024179967940308	0.01599121807389256	3.2837988406979615	DAYD056 - DAYD028
ZMYND10	0.4989286906095574	0.7328144216336699	3.340102801990605	0.0010246443432184085	0.01599121807389256	3.2836710764541466	DAYD056 - DAYD028
CLDN15	0.29827564068122303	4.28726381057118	3.3396915302172245	0.0010261344598799424	0.01599121807389256	3.283261460073433	DAYD056 - DAYD028
LRCH3	0.25247358520175833	5.879642390865054	3.3395328896595973	0.0010267341966663608	0.01599121807389256	3.283096754503127	DAYD056 - DAYD028
C9orf172	0.5933225032230618	2.077987212890216	3.338365103141221	0.0010306958582235728	0.016035528195114307	3.282010995713953	DAYD056 - DAYD028
ZNF714	0.5494935659228135	2.4380346006242966	3.3338928896208953	0.0010465371732796868	0.016264365593394267	3.277707668184199	DAYD056 - DAYD028
UTP14A	-0.21826564278411276	4.070540980485557	-3.332433793280492	0.0010516286161774315	0.01632582370627883	-3.2763373611054463	DAYD056 - DAYD028
RCAN1	-0.2588578234324168	3.4968149458744286	-3.331573483194145	0.0010546836336446093	0.016339714480811354	-3.2755180797130317	DAYD056 - DAYD028
YAE1D1	-0.7602790376794473	0.32181484130267524	-3.331649357738095	0.001054799117250148	0.016339714480811354	-3.2754871529061482	DAYD056 - DAYD028
USMG5	-0.6095563866636682	3.017888451213097	-3.331103918195749	0.0010563312317810115	0.016345815181438926	-3.275077144898834	DAYD056 - DAYD028
NOP10	-0.45228442070129926	5.723802904277573	-3.3305706259367844	0.001058278772751027	0.01635832419451534	-3.2745567583949966	DAYD056 - DAYD028
MRPL1	-0.7874244570383357	1.1143781746348504	-3.3255623938676875	0.001076296113359194	0.016618937836384975	-3.2697840634614486	DAYD056 - DAYD028
BBX	0.34998806558474893	5.873804323112586	3.3245607931572794	0.001080024133748189	0.016658589216567127	3.2688057668054156	DAYD056 - DAYD028
MAPKAP1	-0.14285816119927208	5.818617615473424	-3.32227762997634	0.001088198845330676	0.01676666890445119	-3.266671469395337	DAYD056 - DAYD028
PET117	-0.4848331899121019	0.5149858393375025	-3.3196383620718946	0.0010978987536108549	0.016897991534675107	-3.264158118581239	DAYD056 - DAYD028
WDR76	-0.4117370251936223	2.4400065160861684	-3.3183303737573846	0.0011028411863910252	0.016955888047724972	-3.262885368238938	DAYD056 - DAYD028
FBXL19	0.294037328666227	4.741203659846987	3.3153863771557597	0.0011137196141392425	0.017102655267797837	3.2601024892204813	DAYD056 - DAYD028
GZMK	-0.6538753179102592	4.583746227676774	-3.315146197952895	0.0011147691734442044	0.017102655267797837	-3.25983532585432	DAYD056 - DAYD028
FAM160A2	0.25847161384096484	5.808578901376527	3.313836960901536	0.0011196346099360682	0.017158967981517545	3.2585998680831287	DAYD056 - DAYD028
GPBP1	-0.32429975531325805	6.38246330908943	-3.3133481598398946	0.0011213383065111057	0.017166757016523964	-3.2581684294621054	DAYD056 - DAYD028
RNF125	0.2820866870456191	5.737508169480619	3.3098793975412923	0.0011346363590825019	0.01735184037957905	3.254821548025031	DAYD056 - DAYD028
PAICS	-0.28359298193893956	4.708490219461577	-3.3065119082594916	0.00114754076598717	0.0175196388857745	-3.251608228960199	DAYD056 - DAYD028
UGGT1	0.4363189012447082	6.385458876482226	3.3063592912848434	0.0011480487598547217	0.0175196388857745	3.2514824181919524	DAYD056 - DAYD028
MRPL33	-0.40489704985481856	2.7526635937935136	-3.302590703947541	0.00116270912671556	0.01772452554101427	-3.247873593399292	DAYD056 - DAYD028
RFC4	-0.4172467407783844	1.8049633216111254	-3.300961021166723	0.001169114726770901	0.017803274100138003	-3.2463099631103214	DAYD056 - DAYD028
RP3-430N8.10	0.48366324620849066	1.2154369032153707	3.3001524281931296	0.0011721886899184414	0.01783117541020002	3.2455624067913074	DAYD056 - DAYD028
SPCS2	-0.21311446231726183	5.3072818168338	-3.297384379653602	0.0011831765039173132	0.017960656473868967	-3.2429050118652247	DAYD056 - DAYD028
XXbac-BPG299F13.14	0.5368705714714022	3.7388298104899294	3.297235259905987	0.0011837710077139082	0.017960656473868967	3.2427618826892157	DAYD056 - DAYD028
CEP55	-0.9662370275202486	-0.3857275629097377	-3.29670838872873	0.0011858813078605953	0.017960656473868967	-3.242254355193488	DAYD056 - DAYD028
RP5-1057I20.4	0.4161936977106788	2.261929352035702	3.2960801770836152	0.0011879312239602006	0.017960656473868967	3.241762148432392	DAYD056 - DAYD028
ZWINT	-0.7029469312598923	0.7699390821636122	-3.296156412726788	0.0011880074808425468	0.017960656473868967	-3.241743853483502	DAYD056 - DAYD028
RNF2	-0.284561327594532	4.340202458411363	-3.296119242082054	0.0011882049895665403	0.017960656473868967	-3.241696473794352	DAYD056 - DAYD028
ZCCHC7	-0.32203523377820886	4.351853853758544	-3.2956442754869024	0.001190118885019012	0.01797067001984544	-3.241237732497075	DAYD056 - DAYD028
WDR75	-0.3877578411524727	4.201172407479872	-3.291824641786464	0.0012056054427514843	0.01818424818620823	-3.237550631785316	DAYD056 - DAYD028
HYPK	0.38350060745784686	2.7763339298079477	3.291475080335636	0.0012067958580401423	0.01818424818620823	3.237269026962309	DAYD056 - DAYD028
SNX6	-0.2933094494922006	5.96394617558091	-3.288401375424613	0.0012193066408283566	0.01835350457263648	-3.234324893502204	DAYD056 - DAYD028
MGMT	-0.4073171665609898	3.3587107598686963	-3.2860588908633535	0.001228854962689642	0.018459394810969237	-3.232096623634551	DAYD056 - DAYD028
HMGB3	-0.5739326047941006	0.6085479167040672	-3.286023220880219	0.0012289123564962806	0.018459394810969237	-3.2320832781886155	DAYD056 - DAYD028
THOC7	-0.4135078587397576	3.7119602271821748	-3.2826231007854303	0.0012430186667958146	0.01865177435233845	-3.228820549363407	DAYD056 - DAYD028
IER3IP1	-0.4513447881817809	3.606529973797689	-3.2816141270149415	0.0012472756640730638	0.018696115382139035	-3.2278426395344826	DAYD056 - DAYD028
GEMIN6	-0.33010257070394866	2.6324177664229484	-3.274283865804797	0.0012780807174346423	0.01913789270319235	-3.220856619740684	DAYD056 - DAYD028
COMMD8	-0.9350038937027181	2.4287285194281245	-3.271689810661926	0.0012889996753539426	0.01927021346965744	-3.218417673767505	DAYD056 - DAYD028
MARS	0.19738559502355013	6.739294783174416	3.2716033419368684	0.0012896013331713649	0.01927021346965744	3.218283837691963	DAYD056 - DAYD028
COPS2	-0.6674932130795819	4.194670722532497	-3.2702240084866143	0.0012954386343772175	0.01933731682916512	-3.216988339937915	DAYD056 - DAYD028
APOM	-0.5240577336553098	0.6244097286177214	-3.268997954713086	0.0013004793713162648	0.019392402670925818	-3.2158739550942923	DAYD056 - DAYD028
MRPS7	-0.2937782838892389	4.325340989751061	-3.268357080084953	0.001303500468553635	0.019417289137375726	-3.2152079727804104	DAYD056 - DAYD028
TIRAP	0.31377806488553217	3.950643566034249	3.26611687277808	0.0013133385013705317	0.019543565678425735	3.2130490678676438	DAYD056 - DAYD028
SNX5	-0.2063812191247152	5.678260284528751	-3.2644027147067325	0.0013208277929400707	0.019634665741842045	-3.2114155637504216	DAYD056 - DAYD028
ADK	-0.3161817667761557	3.909019574467756	-3.263985919484884	0.0013226191337463063	0.01964096252388517	-3.2110261177058064	DAYD056 - DAYD028
HINT1	-0.8675327867906546	4.840838288277508	-3.2592270250874265	0.0013436814777037424	0.019933126053538988	-3.20648320614461	DAYD056 - DAYD028
OSER1	-0.3675536400612778	5.758765202063895	-3.2566135209939557	0.0013554075833355915	0.020086329098760677	-3.203982408002515	DAYD056 - DAYD028
LINC00493	-0.4638591010414568	3.0500826650517197	-3.248692936129102	0.00139142251629383	0.020573010888598905	-3.1964244673197157	DAYD056 - DAYD028
MNDA	-0.5954611142860298	10.473506285532531	-3.2485751072461855	0.001392038684193448	0.020573010888598905	-3.1962967376457327	DAYD056 - DAYD028
TTLL3	0.3367011130960327	5.210526039591813	3.2484621800910154	0.0013925464194789788	0.020573010888598905	3.1961915248881207	DAYD056 - DAYD028
COPS8	-0.4000203550081136	3.9704955838536353	-3.2461598435822077	0.0014034431141041516	0.020712685630560758	-3.193941999092028	DAYD056 - DAYD028
RIT1	-0.36568170428236346	5.830645115606547	-3.2452297510969803	0.0014075892906743146	0.020752548474418025	-3.193090285465446	DAYD056 - DAYD028
RPL37A	-0.5477277919392662	8.29585322118036	-3.2429204032002037	0.0014182896289446645	0.020883888211180212	-3.190902848248276	DAYD056 - DAYD028
CHTF18	0.3389189033307476	3.1120822662175174	3.242693634257916	0.0014194063296735298	0.020883888211180212	3.190675442109256	DAYD056 - DAYD028
DMWD	0.32191517766142486	4.335088137845994	3.241226431979588	0.0014263005018389	0.02095979507575416	3.1892751470723995	DAYD056 - DAYD028
BATF	-0.3842659884037869	3.355125813520996	-3.240951452874658	0.0014276037307935667	0.02095979507575416	-3.1890111459573838	DAYD056 - DAYD028
SPOP	-0.20865040064738594	6.1241099614104515	-3.2406765247397016	0.0014289442464598414	0.02095979507575416	-3.188739823194783	DAYD056 - DAYD028
URI1	-0.3350449368949411	4.995769370648618	-3.2377467733964247	0.0014429703432475552	0.021143932784729483	-3.1859149018073087	DAYD056 - DAYD028
KRCC1	-0.5533286609099064	4.081981275876403	-3.2363406301203455	0.0014494542034689808	0.021217290888699863	-3.1846175670535235	DAYD056 - DAYD028
ZNF865	0.3648264722141432	6.1504485856072995	3.2332664049035786	0.0014643652695240808	0.021413732454547658	3.181654237621952	DAYD056 - DAYD028
CAPZA2	-0.6637811731306016	6.3728901251140515	-3.2325456086755717	0.0014678178396629192	0.021442384717761467	-3.180972062244665	DAYD056 - DAYD028
ENTHD2	0.2663226889827319	5.793194164246902	3.2316061707758768	0.0014723999150224115	0.021476815097179715	3.1800689936731126	DAYD056 - DAYD028
AGAP2	0.2652427163127644	6.535522314022732	3.2313955994273798	0.001473165938072564	0.021476815097179715	3.179918273029663	DAYD056 - DAYD028
MTERF	-0.42487628200121685	2.864254171709925	-3.230051365494516	0.0014801289074978167	0.021556441289724795	-3.178551559852262	DAYD056 - DAYD028
RP4-798A10.2	0.46586494345879315	2.5701934621346627	3.229590114646199	0.0014821158068904707	0.021563508598730657	3.178162651557203	DAYD056 - DAYD028
PEX6	0.23984183587791907	5.131926479685445	3.229247733249814	0.001483834566617695	0.021566664348815892	3.177826615254897	DAYD056 - DAYD028
ZMAT3	0.2866402924800555	4.863273195616965	3.2279025540052286	0.0014904080485482515	0.021640302909153582	3.176544727867771	DAYD056 - DAYD028
NUDT7	-0.4272764238592346	1.3285964214429447	-3.2261961418392886	0.0014989915277307593	0.021742947816377478	-3.174878692477073	DAYD056 - DAYD028
CCT4	-0.2390476250815805	6.234314490771	-3.2254432085045246	0.0015025195832207429	0.02177213038854679	-3.1741964518361163	DAYD056 - DAYD028
CTC-479C5.10	0.44152174020548873	1.9987496030743022	3.224379014308815	0.00150765786998858	0.021824563521205657	3.1732054666547294	DAYD056 - DAYD028
C9orf131	1.1508652333075238	-1.3750615608787824	3.223771695952981	0.0015111390869407934	0.021844988457807597	3.17253583539727	DAYD056 - DAYD028
WNT1	0.7705208005886017	-1.2982707667571332	3.2235396777829144	0.0015121113180404423	0.021844988457807597	3.172349075249805	DAYD056 - DAYD028
RIOK1	-0.22740998437317783	3.910084252399723	-3.2209862162859455	0.0015248015623914191	0.022006181342654047	-3.1699214420251853	DAYD056 - DAYD028
HSPA4	-0.23395440452947458	6.067614913627328	-3.220235999825302	0.0015285331193940473	0.0220378871430708	-3.1692111387900086	DAYD056 - DAYD028
NPHP3	0.34405590082819026	3.992114590282923	3.2154897055102367	0.0015526286101242872	0.022362835347427047	3.164662638217332	DAYD056 - DAYD028
HIBADH	-0.30597157868511626	3.3587349040151824	-3.214762321036925	0.0015563742427345875	0.0223943227712111	-3.1639614214934424	DAYD056 - DAYD028
RNF166	0.2593944038681322	7.736272939908784	3.2126343781959945	0.0015671834206457968	0.02252728120167532	3.1619465225441528	DAYD056 - DAYD028
OIP5-AS1	0.2684928236216253	7.013154252170692	3.2120791828426616	0.001570137816792532	0.022545529269606634	3.1613980313015424	DAYD056 - DAYD028
THOC1	-0.24811212207235211	3.4580184116885193	-3.2113691189538605	0.0015737544872165784	0.022545529269606634	-3.1607278793243276	DAYD056 - DAYD028
SNAPC1	-0.5202263785182191	1.7005202828190846	-3.2112010077529485	0.001574464628657873	0.022545529269606634	-3.160596460033413	DAYD056 - DAYD028
DDRGK1	-0.23184345540583795	4.701628035874754	-3.2111573603974692	0.00157473299842726	0.022545529269606634	-3.1605468095380207	DAYD056 - DAYD028
MS4A6A	-0.49858058034827746	6.565593206972168	-3.210305108244707	0.001579260468285753	0.022587829008549214	-3.1597103646055222	DAYD056 - DAYD028
CACYBP	-0.3038568689860215	5.003632981970071	-3.2098625563608225	0.0015815693578141272	0.022592472271159108	-3.159284649558503	DAYD056 - DAYD028
EIF4B	-0.25316974828159644	8.933790435254066	-3.2096358223238477	0.0015827316925338484	0.022592472271159108	-3.1590705537610093	DAYD056 - DAYD028
NSUN3	-0.3615461284663142	3.2788734694675425	-3.2090539297688663	0.0015856636591690377	0.02261184721516125	-3.1585311437073114	DAYD056 - DAYD028
FGF11	0.4229387296238083	1.1698581728685593	3.2073791695010967	0.0015945139382969396	0.022715496184468303	3.1569084602050914	DAYD056 - DAYD028
USP39	-0.13405549488484425	5.716235799508695	-3.2070004112213577	0.0015964448325228838	0.02272046362242677	-3.1565555361171977	DAYD056 - DAYD028
MAP7D2	-1.7031802615079674	-3.511683268902842	-3.206170964770083	0.0016005452667749137	0.022756267357314616	-3.1558073702435783	DAYD056 - DAYD028
TPT1	-0.9539212122394094	9.83924148029846	-3.2053023639444027	0.001605179861271232	0.022799587347037478	-3.154963862578539	DAYD056 - DAYD028
DYNLT3	-0.5383717965358485	3.332472570913045	-3.2049955033838144	0.0016071586282706862	0.022805136266765863	-3.154604404811708	DAYD056 - DAYD028
FEN1	-0.33236219013303847	3.112304398619832	-3.199228148635164	0.0016376376803121	0.02318248678760263	-3.149118512149247	DAYD056 - DAYD028
PGLYRP2	0.8663542324477577	-1.1148633318428214	3.1990791319606493	0.001638408385234611	0.02318248678760263	3.1489810155953615	DAYD056 - DAYD028
FXYD2	-0.7806708412501111	-0.7743212893371938	-3.199008228387612	0.001638594992299211	0.02318248678760263	-3.1489477331684905	DAYD056 - DAYD028
SRSF7	-0.34172151786834615	5.459457532422581	-3.1970461396860177	0.0016497460969914861	0.023317277512596202	-3.146965174829278	DAYD056 - DAYD028
TPMT	-0.32684443298482035	3.689017975538538	-3.195436898637662	0.0016581148209075557	0.023412516055292525	-3.14548538003812	DAYD056 - DAYD028
USP42	0.25894634767110336	4.718581242338825	3.1926851300578445	0.0016728914487742347	0.023597957961098242	3.1428892102874455	DAYD056 - DAYD028
CTD-2033C11.1	0.7631518144562334	-1.117309912404803	3.192305614564538	0.001675289635059316	0.023606363872054018	3.142469853807659	DAYD056 - DAYD028
C20orf24	0.43994335759558734	5.0084901594982965	3.1920148932581807	0.0016767751496862882	0.023606363872054018	3.1422103676715194	DAYD056 - DAYD028
TXNL1	-0.24779460160947853	5.274518537243613	-3.190133609361081	0.0016870941013474394	0.02372837541170346	-3.1404136927546795	DAYD056 - DAYD028
AIM2	-0.729784934401537	2.469613465618341	-3.189544342103053	0.0016903717605432158	0.023751211821331292	-3.139845121247516	DAYD056 - DAYD028
XIAP	0.36229314485814434	5.983256208289948	3.188947389759576	0.0016935823838162543	0.02377306259198574	3.1392891607526363	DAYD056 - DAYD028
C1orf131	-0.2836275378226367	3.001766967348781	-3.1877409398863104	0.001700260331539006	0.023806495046036425	-3.138135887218031	DAYD056 - DAYD028
TPRKB	-0.6886102939934965	1.1116199852472572	-3.187658434446471	0.0017008105070446618	0.023806495046036425	-3.1380410584303666	DAYD056 - DAYD028
AP3S1	-0.2702258625233904	4.849401183354437	-3.1876340644025074	0.0017009375986931318	0.023806495046036425	-3.1380191568013305	DAYD056 - DAYD028
OXNAD1	-0.5039463527811225	4.458411230253048	-3.18622001173133	0.0017088077131113446	0.0238933580918003	-3.136665828512051	DAYD056 - DAYD028
C8orf82	0.30402004629445845	3.9329062061800806	3.185157012210585	0.0017147400293075572	0.023952983288770935	3.13564950382369	DAYD056 - DAYD028
NUDT9	-0.2632875154633063	3.033911854478731	-3.1844723323063113	0.0017185631772903497	0.023983058528561148	-3.1349962340952073	DAYD056 - DAYD028
ZNF394	-0.17827333196833006	5.3492224776861255	-3.182446026162083	0.0017299536661056808	0.02411857732551221	-3.1330578085472394	DAYD056 - DAYD028
UXT	-0.42152067289966766	5.228883900758329	-3.181035158412299	0.001737894622187928	0.024205787366264445	-3.131713353441128	DAYD056 - DAYD028
CC2D1B	0.17772611020682394	5.657351116503321	3.1798994756392496	0.0017443422294277581	0.024272048851339736	3.130625880810035	DAYD056 - DAYD028
ORC5	-0.34063372197096164	3.282755336827714	-3.1786097479076543	0.0017517564530206355	0.024351619230761203	-3.1293799350738665	DAYD056 - DAYD028
MEA1	-0.24345689813091465	5.033872870274349	-3.1781387427336654	0.0017543542512332842	0.02436414608095741	-3.128944527013033	DAYD056 - DAYD028
PROCR	0.5403744274896939	0.43859541118824896	3.1771759952556606	0.001759908558937194	0.02441766850853923	3.128015573647577	DAYD056 - DAYD028
MPC2	-0.307179704973759	4.735746870805905	-3.175821736461444	0.0017677076614455013	0.0245022027204222	-3.126715719500992	DAYD056 - DAYD028
NUDT2	-0.5036178260347359	2.0689010446753846	-3.175211201915844	0.0017712371639097837	0.024527450022897294	-3.1261291994585383	DAYD056 - DAYD028
ZNF587	0.399914055227935	5.204711107266653	3.173566245496775	0.001780647627734677	0.02463400764380536	3.12457063763828	DAYD056 - DAYD028
TCF4	0.30994611584009135	4.545155199299109	3.172729180573618	0.0017855579889101763	0.024678164312560282	3.1237603869549426	DAYD056 - DAYD028
MRPS15	-0.37149065804033077	3.7530153290114727	-3.168067483479544	0.0018124525361370206	0.025025786941276554	-3.1193585614146526	DAYD056 - DAYD028
SLC26A11	0.3832176837889234	3.9818769904885776	3.1665458953966645	0.0018218682588777252	0.025131631313625488	3.1178316700237447	DAYD056 - DAYD028
RBM7	-0.2647360382677917	4.734071965782514	-3.1654271615207	0.0018285334105850495	0.025190860361812225	-3.116755199616882	DAYD056 - DAYD028
HSP90B1	0.3734449979799308	7.676620053936534	3.165225791087365	0.001829670428786222	0.025190860361812225	3.1165719230254463	DAYD056 - DAYD028
ZNF580	0.31514437558470565	5.032736223969561	3.163199717811907	0.0018417659156309792	0.02529627486040749	3.114628696510078	DAYD056 - DAYD028
SNF8	-0.2524472898359509	4.885602350579127	-3.1630739206739986	0.001842544377826874	0.02529627486040749	-3.1145040329837985	DAYD056 - DAYD028
FAM105A	-0.3095783754390027	4.837678690948263	-3.1630551548840695	0.0018426116646229967	0.02529627486040749	-3.1144932598975905	DAYD056 - DAYD028
RNF34	-0.1272936075507891	5.546958909249282	-3.1593882340058412	0.0018646759984646975	0.025574734802247426	-3.1109799497961976	DAYD056 - DAYD028
CCNL2	0.23740005250932494	6.505518341434952	3.1588164591695973	0.0018681659081080043	0.025591160018191225	3.110427751998027	DAYD056 - DAYD028
VPS53	0.23075653686456743	6.040915135811681	3.158600181004861	0.001869437803557284	0.025591160018191225	3.110226739438092	DAYD056 - DAYD028
NCAPG	-0.9668603960302284	-0.4293501669403419	-3.158229042061439	0.001871516903859718	0.025595221656595758	-3.109898425197645	DAYD056 - DAYD028
UBE2E2	-0.28567970780208896	3.4313721631517975	-3.15473119922625	0.0018929989797467014	0.025841321385920317	-3.1065256298510704	DAYD056 - DAYD028
TFB2M	-0.44565865481313116	2.264390721370987	-3.154748659708716	0.0018931107310576724	0.025841321385920317	-3.1065081764301103	DAYD056 - DAYD028
RRS1	-0.25132971649023883	4.1796317248391475	-3.1536389968454883	0.001899767613998057	0.0259075621434113	-3.1054702016843114	DAYD056 - DAYD028
RAD52	0.35860695362043904	2.8603416303285694	3.1533192901797817	0.0019017343193180134	0.02590977687419988	3.1051641822941103	DAYD056 - DAYD028
LSM7	-0.5441788836827564	3.4567420388390975	-3.1526372434035452	0.001905426896595766	0.02593547889584379	-3.1045904015201162	DAYD056 - DAYD028
PSMD7	-0.18894425933015668	5.93937455807929	-3.148550813290799	0.0019311548662132184	0.026250395741333903	-3.1006207046730694	DAYD056 - DAYD028
TAF7	-0.4231845374406431	6.3220776864359	-3.14824456825658	0.0019331414337478655	0.026250395741333903	-3.1003162105032858	DAYD056 - DAYD028
SPTSSA	-0.3915137220395857	3.8390086469099813	-3.1481117618611405	0.0019340472628364394	0.026250395741333903	-3.100177463530274	DAYD056 - DAYD028
CEBPG	-0.22430367313422028	4.442448006838483	-3.147435574377366	0.0019382978912123616	0.026283246192454684	-3.099527185348828	DAYD056 - DAYD028
TRAPPC5	0.7110293805608918	2.080994817349612	3.1464837257781184	0.001944275510407443	0.026339430499481963	3.0986149170763024	DAYD056 - DAYD028
ZNF227	-0.2946743414334603	3.4224828520756225	-3.1446238280720644	0.0019562384231093786	0.02647651626376124	-3.0967969168509226	DAYD056 - DAYD028
RASAL3	0.3020860346751082	7.339407380787425	3.143387852748965	0.0019637841567690566	0.02655361628173602	3.0956554362402544	DAYD056 - DAYD028
SMIM15	-0.35811047548285435	4.1062078700986415	-3.1423233442002223	0.0019707971216310375	0.026573681051058347	-3.0945981545480916	DAYD056 - DAYD028
RAPGEFL1	0.3863504391472423	3.369468278321589	3.1422702178031243	0.001970873913154866	0.026573681051058347	3.0945865965077743	DAYD056 - DAYD028
NCL	-0.2618895787688098	7.952167879652996	-3.142157393962384	0.0019717155063436517	0.026573681051058347	-3.094459953778484	DAYD056 - DAYD028
RP11-485G4.2	0.3946964510717006	3.284490682138225	3.1419899130763067	0.001972670195015891	0.026573681051058347	3.094316352526208	DAYD056 - DAYD028
C9orf66	0.5215327598952826	1.4704008419214782	3.1390804467414375	0.001991270985779113	0.026799110923887596	3.091531134821136	DAYD056 - DAYD028
GPR75	0.7924961533372095	0.3298140758349939	3.1382332483863915	0.001996613244876089	0.026845848498521195	3.0907356175829466	DAYD056 - DAYD028
CSAD	0.3355796446522552	5.152729475429283	3.135899073052742	0.0020118162895201444	0.027024959698324857	3.088482371570277	DAYD056 - DAYD028
GTPBP4	-0.1998241455224159	4.469250385051268	-3.1350149726884218	0.002017620901746947	0.027077603877650614	-3.0876261890961607	DAYD056 - DAYD028
STK36	0.3100534807310895	3.0011918504171717	3.1346038124540825	0.0020204010083130735	0.027089597086251856	3.0872169226158492	DAYD056 - DAYD028
CDC5L	-0.21891740074058585	5.481696157929265	-3.1337562681835465	0.0020257334900593556	0.027135758318332412	-3.0864333587223793	DAYD056 - DAYD028
TAOK2	0.24990792230843617	6.404859200915187	3.1327668681467844	0.0020325085709104965	0.027201139867916804	3.085440542340565	DAYD056 - DAYD028
SMIM19	-0.3770554014449301	2.901712553695011	-3.1319995939678815	0.0020373011762719255	0.027239892822406752	-3.0847400688960285	DAYD056 - DAYD028
KB-226F1.2	0.9689923238711791	-1.7234723051224807	3.130960534597736	0.0020442965377310326	0.027307998401690816	3.0837203561282243	DAYD056 - DAYD028
ANAPC15	-0.33670482210126496	2.3907337540600073	-3.1276157830955853	0.002066070615114332	0.02757321006788272	-3.0805667169119872	DAYD056 - DAYD028
GPR18	-0.4464891441334826	3.707153271937387	-3.1269078586586994	0.0020709982246652544	0.02759538933056743	-3.0798572611698494	DAYD056 - DAYD028
SEPT7	-0.26666467426229623	7.201035591210401	-3.1267984925239247	0.002071575884286329	0.02759538933056743	-3.079774193686237	DAYD056 - DAYD028
CNOT8	-0.18900350587021109	6.5423161317962695	-3.1258607857411853	0.0020779026924869414	0.027654015444033807	-3.0788657864855797	DAYD056 - DAYD028
PABPN1L	0.9942712557916369	-1.227367577340409	3.1244707074061067	0.0020872688809143365	0.027752945490675807	3.077525630414714	DAYD056 - DAYD028
ERP29	-0.2408387186624834	7.070832961388786	-3.120659555836881	0.0021130302533982404	0.02806948606734388	-3.073867827316196	DAYD056 - DAYD028
ZNF628	0.33278287804188844	3.7583860655520476	3.120292561376878	0.0021157812794434156	0.02808005468836178	3.0734796352037903	DAYD056 - DAYD028
KLC1	0.1967402884948255	5.213435318854947	3.1196765385271172	0.0021196755892090666	0.02810576312192262	3.072930907123213	DAYD056 - DAYD028
MTDH	0.22399471500070245	6.754405111921814	3.1192966831743676	0.002122278896835362	0.0281143219174869	3.0725646031600093	DAYD056 - DAYD028
NOL11	-0.2528421968743704	4.814766929110154	-3.118862668610727	0.0021252849136903854	0.028128194802390722	-3.0721421473626997	DAYD056 - DAYD028
RPL23A	-0.45515594311932617	8.607206693232348	-3.118557604997132	0.0021273616313971537	0.028129754168382252	-3.0718506121423275	DAYD056 - DAYD028
RBM3	-0.48299986815208307	7.069435290846485	-3.118153062052538	0.002129754507454447	0.028135487329389017	-3.0715150171732266	DAYD056 - DAYD028
NSMCE4A	-0.39845079769046254	3.7644073450522932	-3.1158560494885372	0.002146433761594208	0.028329769132805906	-3.0691853510220395	DAYD056 - DAYD028
CDK11A	0.29550216621334435	5.082751587103817	3.114383672158008	0.002155924280331744	0.02842890051934237	3.0678671664875115	DAYD056 - DAYD028
PCID2	-0.32192809283809964	4.25709903561758	-3.1127261439129694	0.0021675973155021165	0.028556603165697608	-3.066253117994213	DAYD056 - DAYD028
POLR2G	-0.25525497823197174	4.995840155544221	-3.1114474846902067	0.0021762696594509337	0.028644575902580578	-3.0650591306481174	DAYD056 - DAYD028
LRRCC1	-0.6681078226826116	0.8810751872834086	-3.1109672649950606	0.00217972992870643	0.028663847780425213	-3.064583946119308	DAYD056 - DAYD028
ITGA7	0.6880717112933905	-0.3640311285183091	3.109951978777374	0.002186751307534773	0.028729870792497107	3.0636218504176	DAYD056 - DAYD028
GSTA4	-0.6032432717294672	-0.2234075045430076	-3.109445042651527	0.0021901668223564077	0.02874844201923036	-3.0631548670557125	DAYD056 - DAYD028
LCOR	0.429240872630702	4.601603054245501	3.108457293228159	0.0021973286670691748	0.028803668496408308	3.0621778333068193	DAYD056 - DAYD028
ANKDD1A	0.6245690979977887	2.2421710415373255	3.108296977812899	0.002198596122735123	0.028803668496408308	3.0620052284198223	DAYD056 - DAYD028
PAQR6	0.4893667554228114	2.249555262748372	3.107783082691602	0.002202207933755813	0.028803668496408308	3.061513863857412	DAYD056 - DAYD028
IFT46	-0.3041336785178985	2.3346581820526167	-3.1077448101524148	0.002202467241781442	0.028803668496408308	-3.0614786150277205	DAYD056 - DAYD028
NSL1	-0.26411774694480883	4.627659500998101	-3.107177213460986	0.0022063901621729057	0.028803668496408308	-3.0609458194881958	DAYD056 - DAYD028
NSRP1	-0.2753322263221021	4.537045931024986	-3.1071677593674774	0.0022064091466608036	0.028803668496408308	-3.060943243201736	DAYD056 - DAYD028
C9orf78	-0.5935665218938473	7.246878226772837	-3.1058759966085843	0.002215585696423066	0.028897194006026545	-3.059700313172262	DAYD056 - DAYD028
TMEM14C	-0.43303701495589	3.8748864844967255	-3.105034486595136	0.0022215318124467706	0.02894845447072198	-3.0588974500921235	DAYD056 - DAYD028
KLF2	0.3458758573352423	9.788662392077988	3.102050841023701	0.0022429854057076635	0.029201514438768856	3.0560169968035917	DAYD056 - DAYD028
CNPY4	-0.30960801730987386	3.247492125792718	-3.1014307513570367	0.002247430859502273	0.02920858825318264	-3.0554232897736973	DAYD056 - DAYD028
SEPT2	-0.1470156303583412	7.544689903885813	-3.1013989927880194	0.002247596798033901	0.02920858825318264	-3.0554011488993815	DAYD056 - DAYD028
GPR65	-0.47205978472204624	4.827509832171257	-3.1005320164769192	0.002253908867861168	0.029264133221054586	-3.05456005106329	DAYD056 - DAYD028
MARCH6	0.24719409388126756	7.0420642314370765	3.0971321448771927	0.0022784094226919213	0.029546556383655706	3.05131561065692	DAYD056 - DAYD028
GLO1	-0.3113216673967303	4.9181837921805025	-3.0946684763282764	0.002279776077513268	0.029546556383655706	-3.0511355765761303	DAYD056 - DAYD028
RSL1D1	-0.3037154530096826	6.59510164673525	-3.09389756506955	0.0023025432727637064	0.029814717219915982	-3.0481508279877305	DAYD056 - DAYD028
CLDN20	1.6130592614962582	-2.401407643890444	3.092070724021335	0.002315658058609333	0.029957522271738757	3.0464437455633147	DAYD056 - DAYD028
SPDL1	-0.4797588622501805	1.813762336932272	-3.090558094201892	0.0023267439603159266	0.030066863173053255	-3.0450076442060343	DAYD056 - DAYD028
CDC123	-0.29026928882737746	6.081991322794826	-3.090356398787957	0.0023282974824815612	0.030066863173053255	-3.044806897047184	DAYD056 - DAYD028
RGS1	-1.0055238476758945	-0.5161955490240544	-3.0899452833758603	0.002331253456682734	0.03006828440332787	-3.0444252626348027	DAYD056 - DAYD028
LRRC58	0.3518212278451136	5.253935199706651	3.0894863809297752	0.0023349865793934887	0.03006828440332787	3.0439439262998986	DAYD056 - DAYD028
GABRR2	0.9730922147599708	-0.8169697543046799	3.089401663910853	0.0023353387532720725	0.03006828440332787	3.0438985545637762	DAYD056 - DAYD028
TLK2	-0.21255785799756932	4.915090510620416	-3.0892126402786175	0.0023367831054396868	0.03006828440332787	-3.0437125393734616	DAYD056 - DAYD028
MAD2L1BP	-0.262865836070433	3.9770006626217556	-3.086860378112044	0.0023542224613966314	0.030265563603988924	-3.041474831643364	DAYD056 - DAYD028
TRIM41	0.20580906009984368	5.421333701538692	3.0852830518107734	0.0023661378087918416	0.030391537508274457	3.0399546412282805	DAYD056 - DAYD028
RAB42	1.128136315156104	-1.5250918429883067	3.0845678620512436	0.002371803276303603	0.03043708225890951	3.0392342835674344	DAYD056 - DAYD028
NDUFAF5	-0.6332462877014056	0.49149523724449445	-3.083708361606005	0.002377798664889307	0.03048677573911647	-3.038473690458036	DAYD056 - DAYD028
BLZF1	-0.3553085034944736	3.6378224110375745	-3.0826048278735687	0.0023863345470494755	0.030568924260152067	-3.0373938264194362	DAYD056 - DAYD028
BRK1	-0.3181981935167011	6.064153462889199	-3.0815832934770575	0.0023944325151966078	0.0306453216739958	-3.0363726260527626	DAYD056 - DAYD028
PRIM1	-0.40741474578697234	2.0926278518694144	-3.079777602324851	0.0024081516196964945	0.03079346149496141	-3.0346497612099217	DAYD056 - DAYD028
ATP7A	0.3971205951282242	4.73181030050752	3.0784886873174298	0.0024179025791015215	0.03089064149101232	3.0334306753663407	DAYD056 - DAYD028
CNNM2	0.33746592546034737	3.1907804399619466	3.076858974140667	0.0024305120481364108	0.031024136009990096	3.0318608671426515	DAYD056 - DAYD028
POLE4	-0.4682679393290856	3.1486251856044616	-3.076336782151418	0.0024344869209657763	0.03104727547519409	-3.031367562756958	DAYD056 - DAYD028
RANBP1	-0.2871976699115102	4.5991983862853125	-3.0758513818318423	0.002438326337443396	0.031068647919864387	-3.030891768657409	DAYD056 - DAYD028
SNRNP70	0.2645953210218339	7.327045296963078	3.0736874931044595	0.0024555011883337793	0.03125974917063216	3.028771758339374	DAYD056 - DAYD028
TIA1	0.3561959427549253	5.744126501118197	3.07230124351004	0.0024663783545286816	0.03137041024892105	3.027436121849184	DAYD056 - DAYD028
CACNB4	0.6485352764763666	2.336710530994002	3.0717779390341655	0.0024701684802157374	0.03139081360698937	3.026971988149763	DAYD056 - DAYD028
TMEM245	0.28511892691951246	5.480450944237406	3.068730693844051	0.002494189677134142	0.03166804930472704	3.0240454467705637	DAYD056 - DAYD028
TMEM87A	0.13978837794009813	5.15326924255197	3.068096480234037	0.0024990789645737027	0.03170209711243672	3.023452936980492	DAYD056 - DAYD028
NMI	-0.5267080277126137	5.781340161690419	-3.065863528038714	0.0025169682491059287	0.03190085088893304	-3.0212940190926028	DAYD056 - DAYD028
GLRX	-0.5973377309646777	5.116171252246123	-3.065310316345186	0.0025213619278333255	0.031928357393021654	-3.020765927804163	DAYD056 - DAYD028
TMEM175	0.23463282141664177	5.257059641254497	3.0626389241830307	0.0025429513638670887	0.032173375845930746	3.018183186796111	DAYD056 - DAYD028
COMMD10	-0.5186892322232066	2.655019549969594	-3.0595185058937737	0.002567824177043675	0.03245946759009435	-3.0152324011411977	DAYD056 - DAYD028
FAM50A	-0.2505332656360366	4.998314740117986	-3.057789702674418	0.002582089262983392	0.0325993794575865	-3.0135518361290106	DAYD056 - DAYD028
TMEM170A	0.21701033229547484	5.221943942887071	3.05761875838669	0.002583432717460546	0.0325993794575865	3.0133940019272942	DAYD056 - DAYD028
MTIF2	-0.26529844422534987	3.759976663055821	-3.055840807681755	0.002598290496886323	0.03275807860868094	-3.0116534396071186	DAYD056 - DAYD028
RP11-291B21.2	-0.5914655428084168	1.8042544823391233	-3.055169717120686	0.0026036665199836327	0.03277338997271284	-3.0110258895704103	DAYD056 - DAYD028
MORN2	-0.8578679412839891	-1.3280809261388968	-3.0549022497609757	0.0026056765531289397	0.03277338997271284	-3.010791560075942	DAYD056 - DAYD028
ITGB4	0.7495771118959229	1.4135292053423194	3.0548137900917705	0.0026063517652394194	0.03277338997271284	3.010712880986734	DAYD056 - DAYD028
GGCX	0.26471102759283527	4.227389893786615	3.0542355199899553	0.002611392447016665	0.03280804509112801	3.0101261036973073	DAYD056 - DAYD028
ARL1	-0.30254399924772635	3.8106176983362	-3.0537387287420485	0.0026154305864131504	0.032830055263018215	-3.009656777257106	DAYD056 - DAYD028
COPS3	-0.2729155485919641	5.373985978283128	-3.053364965115483	0.002618469444543497	0.03283949451846691	-3.0093040273643683	DAYD056 - DAYD028
VAMP8	-0.4490012226616962	5.640640127587531	-3.052398615493002	0.0026266529129780752	0.03291338205092946	-3.008355950029082	DAYD056 - DAYD028
VPS25	-0.3092127686673525	4.500275825563871	-3.0519139160443522	0.002630507689727457	0.03293294718786947	-3.0079102987207325	DAYD056 - DAYD028
PKD1	0.35624521268098075	5.938778884720378	3.049460048596742	0.002651218680227506	0.03313851095938825	3.005526069747616	DAYD056 - DAYD028
INO80D	0.3819073092576488	5.125284828431524	3.0493998958659727	0.0026515424159009125	0.03313851095938825	3.005488936931521	DAYD056 - DAYD028
EEF1D	-0.3719545019790722	8.373875720009387	-3.048634283230219	0.002657718852017198	0.033186819752145186	-3.004781285864603	DAYD056 - DAYD028
GIGYF1	0.2275187610621323	7.3909243897104915	3.047852356252307	0.0026643917196418334	0.033241238135583606	3.0040184444773943	DAYD056 - DAYD028
TCEB1	-0.3314205844719984	3.55218119809924	-3.047254157798914	0.0026694577326569382	0.03327553215360558	-3.0034404636611187	DAYD056 - DAYD028
ATF1	-0.2990423632546415	4.104103671830348	-3.046735366111995	0.0026738504381446275	0.03330138099892181	-3.0029401113152914	DAYD056 - DAYD028
PLAC8	-0.34562042417218564	6.454782055909681	-3.044736906370492	0.002690758770698825	0.03348292543087966	-3.001021147721628	DAYD056 - DAYD028
SETMAR	-0.35220702191920794	2.011304099654241	-3.040147521131025	0.002730262857748687	0.03394508626603562	-2.996580338616259	DAYD056 - DAYD028
MINA	-0.26247120439046645	3.598738080113639	-3.039285902572395	0.002737491666654566	0.03397458331674041	-2.9957740801644603	DAYD056 - DAYD028
PARG	-0.23838039983572745	3.1231353047897787	-3.0390772507003625	0.0027395299071776517	0.03397458331674041	-2.9955470984489767	DAYD056 - DAYD028
HSPA8	-0.302951820253206	9.618304807775804	-3.0390089490220062	0.002739733111475306	0.03397458331674041	-2.9955244777523364	DAYD056 - DAYD028
LINC00152	-0.4422800479194424	3.117082744245354	-3.0385171396388344	0.0027440166842340294	0.03399834304193327	-2.995047986911043	DAYD056 - DAYD028
RPL35	-0.7508951159983237	6.966934255040671	-3.0374083031836654	0.002753126633832184	0.034081809018819104	-2.994036880581954	DAYD056 - DAYD028
GTF3C6	-0.2802149217146912	3.6647268267349062	-3.0371429790502558	0.002755896768489468	0.034083362647377456	-2.9937300314109487	DAYD056 - DAYD028
BNIP1	-0.4626909950237452	1.5807489482069077	-3.0368972108906775	0.0027579991223017136	0.034083362647377456	-2.993497340650125	DAYD056 - DAYD028
PWWP2A	0.19691273440729606	4.8650310254000955	3.032883985430099	0.002793116436908121	0.03448766296990594	2.9896342851924906	DAYD056 - DAYD028
UTP18	-0.26187624806013776	4.428053736007187	-3.032209838747294	0.002799125043534289	0.034532161189993464	-2.9889777611342536	DAYD056 - DAYD028
RPS4Y1	-0.5596833384687327	5.702815517187223	-3.030965635903736	0.002810361821207267	0.03464102639702692	-2.9877534330770112	DAYD056 - DAYD028
CTA-384D8.35	-0.6357945268249473	0.2708044558827058	-3.0302474722343824	0.002815884577412064	0.03467933321752765	-2.9871533265825745	DAYD056 - DAYD028
MICAL1	0.30200763665684605	7.357627839069694	3.029837081093019	0.0028200354580735954	0.034681325334189314	2.9867029960970295	DAYD056 - DAYD028
SNRNP35	-0.2479640541549184	4.305806524614272	-3.029745383190841	0.002820876600998128	0.034681325334189314	-2.9866118139711326	DAYD056 - DAYD028
DENND4B	0.2605967820861963	7.71895188285026	3.0291610177306074	0.00282621808091011	0.03471727257644925	2.98603336213086	DAYD056 - DAYD028
KARS	-0.23693313789527792	6.794512616402627	-3.024581966364585	0.0028669559512789354	0.03518759611997053	-2.9816542333373053	DAYD056 - DAYD028
RFC3	-0.3707526385092348	2.0994419142600256	-3.022701584890093	0.002883886596326863	0.03536516782515265	-2.9798509603798617	DAYD056 - DAYD028
HSPD1	-0.21566311701526963	6.100183700995193	-3.022436465127942	0.0028863566594267416	0.035365257362941986	-2.979588683658248	DAYD056 - DAYD028
EIF3L	-0.25455008678435576	8.520514387885113	-3.022103738828128	0.0028893769825923048	0.0353720830946509	-2.9792682574025116	DAYD056 - DAYD028
KTN1	-0.4039074142308108	5.447797430744352	-3.020967738235403	0.002899829380656044	0.03546980400870595	-2.978161716781561	DAYD056 - DAYD028
MRPL37	-0.23839941033576828	5.088370560779362	-3.0195969831025575	0.0029119579492649615	0.0355818517229691	-2.9768822826718515	DAYD056 - DAYD028
CDC37L1	-0.41417682516583376	3.168858314594174	-3.0194323645267613	0.0029139455171456586	0.0355818517229691	-2.976673079532103	DAYD056 - DAYD028
RPL10A	-0.47915988798048303	8.264006713140699	-3.018280469631405	0.002924385159280773	0.03567898970881215	-2.975576380062479	DAYD056 - DAYD028
ZFPM1	0.3445639937152025	4.336227026091433	3.017673703201959	0.0029296985161505764	0.03570977553934424	2.975019575616391	DAYD056 - DAYD028
CLC	-0.912895181628885	5.842287582054116	-3.017444208738463	0.0029318819889196978	0.03570977553934424	-2.9747910293342317	DAYD056 - DAYD028
TACC1	0.337732281865315	7.474102940145116	3.0171283100123003	0.0029347269965937285	0.03571413531447961	2.9744934724693843	DAYD056 - DAYD028
PSMD8	-0.22920628801624154	6.422199007204789	-3.016589755133696	0.0029400032174527538	0.03574804928249072	-2.9739423332658363	DAYD056 - DAYD028
DDX47	-0.21605264994551643	4.700058542430944	-3.015961855596987	0.0029455631687895015	0.03578145928232704	-2.973362532235214	DAYD056 - DAYD028
RP11-7F18.2	1.0537399289715619	-1.7235166758135114	3.015487697003277	0.0029498566405800476	0.03578145928232704	2.972915484781165	DAYD056 - DAYD028
MYNN	-0.5198298276227353	3.568269554843485	-3.0154739996788154	0.002950226169239221	0.03578145928232704	-2.9728770362512913	DAYD056 - DAYD028
PLXNA3	0.43057452548021535	4.160171281611797	3.0142243820986976	0.0029616300158867258	0.03588945740770749	2.9716926497342477	DAYD056 - DAYD028
CASP4	-0.48406961459889697	7.127478682959524	-3.012524500501092	0.0029775150625468024	0.036051531448711704	-2.9700497689610654	DAYD056 - DAYD028
PSMG2	-0.23177923182517812	5.128334008657179	-3.0116341550423273	0.0029855266840905594	0.03610094019403602	-2.9692242136689933	DAYD056 - DAYD028
UPF3A	-0.31209143247175763	4.216849320887242	-3.0115323650218624	0.002986623743072061	0.03610094019403602	-2.9691113249082544	DAYD056 - DAYD028
SAAL1	-0.3320748071354571	2.322196770193122	-3.0102232369435726	0.0029986125040593527	0.03620166510555062	-2.9678801257222664	DAYD056 - DAYD028
ADTRP	-0.6383225579601056	1.4529023527931988	-3.0101038468867416	0.0029999987100003647	0.03620166510555062	-2.9677380575221863	DAYD056 - DAYD028
AC009403.2	-0.6296634254996909	-0.6467568693893341	-3.0095690692742543	0.003004682023210279	0.036227736232829225	-2.9672585209626847	DAYD056 - DAYD028
RP11-2H8.2	0.48069279826712	0.5270370859953656	3.0082130610258155	0.003017899844195371	0.03635657865993752	2.9659087826155166	DAYD056 - DAYD028
NAT1	-0.5291091679705331	1.8943972898363863	-3.007498077218241	0.0030243605840614813	0.03640387090286913	-2.9652510048665133	DAYD056 - DAYD028
TCTEX1D4	0.736892461649305	-0.9825204914320849	3.006692693913741	0.003032110119353946	0.03645683827979112	2.964463701541753	DAYD056 - DAYD028
C4orf33	-0.4056417545523998	2.6184953800239477	-3.006521401487052	0.0030338385615842887	0.03645683827979112	-2.9642883532005753	DAYD056 - DAYD028
NDUFS6	-0.30821137316560065	4.6484253841869885	-3.004618303212391	0.0030516626118618825	0.036625950601950216	-2.9624854204862503	DAYD056 - DAYD028
EIF4EBP3	-0.3126041467915246	2.2952502217100026	-3.004495779022891	0.0030530127347168806	0.036625950601950216	-2.962349244894992	DAYD056 - DAYD028
SMN1	-0.33458274799267085	1.3629406749109791	-3.002979958352792	0.003067686501790377	0.03677126725017514	-2.960872756482479	DAYD056 - DAYD028
TTC27	-0.26726450662294843	3.3334207304437062	-3.0014414244904657	0.003082321197022669	0.03691587355233155	-2.9594066005965822	DAYD056 - DAYD028
ABHD17A	0.330480969350325	7.006424285782867	3.001076373778187	0.003085949426300983	0.03692852813473509	2.9590440937486404	DAYD056 - DAYD028
SAV1	0.2816107941263821	3.604911105013988	2.9981743739346323	0.0031138996818436317	0.0372319728819938	2.956264459560782	DAYD056 - DAYD028
PEX11B	-0.23093223325286782	4.76670052545426	-2.996626206327963	0.0031287496271017587	0.0373638852078496	-2.9547968831601863	DAYD056 - DAYD028
BEX1	-0.9751267592344539	-1.6644127973673923	-2.9964837623706124	0.003130136065810798	0.0373638852078496	-2.954660189811214	DAYD056 - DAYD028
S100A6	-0.4630899747251451	8.350071972718666	-2.9955133230287014	0.00313984371751826	0.03744863437172941	-2.9537046252613424	DAYD056 - DAYD028
ZYG11B	0.3493814068214256	5.106430068030543	2.9952171822581213	0.0031426467346585265	0.037450960257009495	2.9534292137210056	DAYD056 - DAYD028
PLA2G16	-0.38212083743627856	2.1433593705918312	-2.9928673186744374	0.003165815112884805	0.03769577530764991	-2.9511613315087564	DAYD056 - DAYD028
CCDC91	-0.34414031098214926	3.7502426507552094	-2.987647896537978	0.0032178672215438906	0.038277900227759835	-2.9461207811513157	DAYD056 - DAYD028
RPL3	-0.5106572232869127	10.078592317560958	-2.9874138038381743	0.003220035060942471	0.038277900227759835	-2.945912470741605	DAYD056 - DAYD028
AFG3L2	-0.18963911070369743	4.458556003900282	-2.9866541571844074	0.0032276242999351623	0.03833638126308431	-2.945184216640382	DAYD056 - DAYD028
EIF2S3	-0.13938767708205013	7.399016625305049	-2.9840376214639566	0.0032539524576967083	0.03861715478721052	-2.942669836703813	DAYD056 - DAYD028
SUCLG2	-0.268930603514125	4.858617288377327	-2.982970227027025	0.0032648040409422327	0.038713943871123424	-2.9416388844782944	DAYD056 - DAYD028
PRKAG1	-0.21770576826292753	5.125117682271905	-2.9790424842303347	0.0033047655419628456	0.03915547292292612	-2.937869073757805	DAYD056 - DAYD028
LNPEP	0.3643622885049149	6.68388374740677	2.976254829828746	0.0033336088369601926	0.03946465201875381	2.935173825185537	DAYD056 - DAYD028
COA6	-0.40887706903387055	2.0297950330693717	-2.9750351130396253	0.003346181698801528	0.03955317329118556	-2.934005601120954	DAYD056 - DAYD028
ZNF277	-0.4267350172958144	3.0397473120587146	-2.9750690626676826	0.0033465950939269118	0.03955317329118556	-2.933967257885861	DAYD056 - DAYD028
RBBP7	-0.2084210762762595	5.739679750476724	-2.973150495361104	0.0033657680085789365	0.03972875399578757	-2.9321936529823676	DAYD056 - DAYD028
MRPL11	-0.4046785500088004	3.4959423455696417	-2.972782591003039	0.0033691638278948175	0.03972875399578757	-2.9318804795723734	DAYD056 - DAYD028
ABHD10	-0.3542827571025242	4.253306423544635	-2.972797337950596	0.0033697508612025944	0.03972875399578757	-2.9318263706072294	DAYD056 - DAYD028
TERF1	-0.1935752473435608	4.226966328494834	-2.970963200655431	0.0033896346041205725	0.03990572005174457	-2.929998664715509	DAYD056 - DAYD028
TOMM20	-0.2693791728169366	6.028282491414041	-2.970828054202005	0.003390318834479692	0.03990572005174457	-2.929935944430598	DAYD056 - DAYD028
ELP2	-0.23462866648020242	5.005684638884721	-2.970356133270322	0.003395029218284892	0.03992843536000905	-2.9295044774681944	DAYD056 - DAYD028
PILRB	0.2624701287975295	6.473677923759602	2.968271782395197	0.0034169576336535697	0.04015344649694375	2.9275030009134384	DAYD056 - DAYD028
NECAP2	-0.18338828173993438	6.972414334062271	-2.9679535593743953	0.003420343612046946	0.04016037143826177	-2.9271949945933367	DAYD056 - DAYD028
LINC01420	-0.32995994768742243	3.4763269991372585	-2.9675984754490217	0.0034242115968382155	0.040172939975977755	-2.926843481918497	DAYD056 - DAYD028
MIB1	0.4234472311885442	4.82149228979949	2.966686702563293	0.003433738464210859	0.04025182395597383	2.9259792433942717	DAYD056 - DAYD028
EIF4A2	-0.3847504943629687	7.098300550089386	-2.9663725237918523	0.003437255999040482	0.040260192615188685	-2.925660698639063	DAYD056 - DAYD028
MIS18A	-0.4270366043868228	1.7997352306163183	-2.9649779934405025	0.003452214766890062	0.0404024482905797	-2.924309351732402	DAYD056 - DAYD028
C9orf40	0.26341031219746913	2.7363840510502175	2.9627727498984084	0.003475570017261234	0.04064265915950434	2.922210101566653	DAYD056 - DAYD028
ITIH4	0.3119761658115281	3.2706232367625234	2.9590726575239725	0.0035154952043647335	0.04107608717223562	2.9186510402315524	DAYD056 - DAYD028
SPRED1	0.4701664480663048	2.2580393780891783	2.9580744615458965	0.003526463133595173	0.041170740323924135	2.9176797637140766	DAYD056 - DAYD028
PHYH	-0.30328006108724637	2.2387667028148712	-2.9568401139634344	0.0035396803097363467	0.04129147786174975	-2.9165129479973086	DAYD056 - DAYD028
EIF3C	-0.33137633303425407	3.182148666175131	-2.955556725556861	0.003554004541917604	0.04142060867024757	-2.9152528685077943	DAYD056 - DAYD028
UBE2L3	-0.18026276464175162	6.664935546494288	-2.9552372199715458	0.0035573881890641093	0.04142060867024757	-2.914955889261025	DAYD056 - DAYD028
EXOSC8	-0.3860391539377761	2.965805484425459	-2.9548560652734164	0.003561766608813218	0.04142060867024757	-2.914571981016756	DAYD056 - DAYD028
PPP2R5C	-0.1676369477756925	7.49392128819376	-2.9547868407194637	0.003562287723381319	0.04142060867024757	-2.9145263172852087	DAYD056 - DAYD028
CASP1	-0.46588145598493735	6.957386961238375	-2.9519220774383563	0.0035941836373767485	0.04175766750220883	-2.9117428756530273	DAYD056 - DAYD028
ZNF649	-0.32514983704635414	2.3217832253279465	-2.951413638951894	0.003599472000561651	0.041785301477821585	-2.911283552194067	DAYD056 - DAYD028
GGCT	-0.3557470662517126	2.490587441573459	-2.949981827094001	0.003615638990058009	0.041939075845907114	-2.9098831567277106	DAYD056 - DAYD028
SPC25	-1.393155408743492	-2.560324018307252	-2.946993128735433	0.0036474793319904697	0.042274256018872594	-2.9071416981455434	DAYD056 - DAYD028
KISS1R	0.5371052674064868	0.3552223842433624	2.9466953596154175	0.003652318240950938	0.04229620156456086	2.9067269737510593	DAYD056 - DAYD028
TRIT1	-0.25309622070641513	3.2773471577836535	-2.945103785558673	0.0036702775978388804	0.04245252027522799	-2.9051921017132347	DAYD056 - DAYD028
CCDC78	0.6109575722335298	-0.6568274511760307	2.9449713521253797	0.003671729121297574	0.04245252027522799	2.9050683477007317	DAYD056 - DAYD028
CLSTN3	0.2851600823060334	5.710910591576989	2.94385104068584	0.003684299242285365	0.042563585775718296	2.903998500780575	DAYD056 - DAYD028
DNM1L	-0.22408518348353024	5.062957484574712	-2.943085808965481	0.003693002208948013	0.042569416212405405	-2.9032597311297943	DAYD056 - DAYD028
SLC35F2	-0.3306309450016194	2.257994377607507	-2.9430750531560306	0.0036930576739446844	0.042569416212405405	-2.9032550279449265	DAYD056 - DAYD028
GTSF1	-0.4544724544033649	0.5915829339199409	-2.943030601126837	0.0036936972563131705	0.042569416212405405	-2.9032007988459725	DAYD056 - DAYD028
NFAT5	0.39773196360558494	6.373168553400033	2.941359312228264	0.0037125141656072693	0.04275196745639165	2.9016091531521813	DAYD056 - DAYD028
C4orf29	0.2662893277156746	4.23952595985658	2.9405571990038233	0.003721842304770708	0.042795029255428364	2.9008228410101844	DAYD056 - DAYD028
RP11-6N17.4	-1.063114215432687	-1.9436619981255676	-2.9405302426468025	0.0037222138955452662	0.042795029255428364	-2.9007915550183005	DAYD056 - DAYD028
CXorf21	-0.36851953292727213	4.403883272146887	-2.9388929973842637	0.003741079614048521	0.04297752260618941	-2.8992068798136867	DAYD056 - DAYD028
RP11-274B21.9	0.7910615549021017	-1.0133686824766857	2.9382472151463492	0.003747805471708203	0.043020372960615345	2.8986436799322473	DAYD056 - DAYD028
FAM98A	-0.24137127710795836	3.800213047809423	-2.935535841430055	0.0037797391584965877	0.0433011251534848	-2.895982135949158	DAYD056 - DAYD028
PCYOX1	0.25087869317487854	4.600715430875512	2.9355197219037295	0.003780026490099186	0.0433011251534848	2.89595828092728	DAYD056 - DAYD028
ZNF573	0.8163673706468149	0.3557358356063875	2.9353645932616126	0.003781309954210998	0.0433011251534848	2.8958517444932497	DAYD056 - DAYD028
GPR183	-0.46630770002641775	5.492916831277123	-2.9342632830963162	0.0037945069538779484	0.04340298422671472	-2.8947582039265867	DAYD056 - DAYD028
RP11-727A23.5	0.492147028686264	0.5185951668317876	2.934076886445407	0.003796249873868641	0.04340298422671472	2.8946140391280344	DAYD056 - DAYD028
CHEK1	-0.46361251164954764	0.9141908792598621	-2.9324811927954006	0.0038149359543502167	0.04354425898750089	-2.8930721964800044	DAYD056 - DAYD028
PIBF1	-0.3989790223821097	2.6323713542870943	-2.9322307027923937	0.0038182908194848335	0.04354425898750089	-2.89279610371925	DAYD056 - DAYD028
MPLKIP	-0.24907536237148697	3.903782197636495	-2.9320260318486104	0.0038202275713323432	0.04354425898750089	-2.8926368166774683	DAYD056 - DAYD028
HAX1	-0.2932264472252646	5.231630710041909	-2.9320011047393053	0.003820735816452028	0.04354425898750089	-2.892595028504289	DAYD056 - DAYD028
C1D	-0.3967814456823051	3.408457653972538	-2.931231137942505	0.0038299580224702536	0.04361474797991502	-2.8918376500057565	DAYD056 - DAYD028
MRPL35	-0.28378906663736103	3.732813353028386	-2.9309396765293525	0.003833398599536402	0.04361933747174543	-2.891555515169278	DAYD056 - DAYD028
LMNTD2	0.39211181969087305	1.5459291117726437	2.9302581080976453	0.0038412736287838697	0.043674338328849066	2.8909106105455558	DAYD056 - DAYD028
CDV3	-0.1867883055840105	7.747557844586978	-2.928041960567013	0.003867335549645525	0.04393586906084631	-2.888784870603931	DAYD056 - DAYD028
DKC1	-0.1732836045240811	5.093533319301289	-2.9270135756951405	0.0038797739859488607	0.044042335524289045	-2.8877749138522053	DAYD056 - DAYD028
POC5	-0.27818856008726156	3.1198879753264417	-2.926678293217307	0.0038836752543772337	0.04405179830399453	-2.887458750649244	DAYD056 - DAYD028
NLRP1	0.28976871961765305	8.390471531350276	2.926223817063407	0.0038890893642821284	0.04407839247915656	2.887020462723881	DAYD056 - DAYD028
SEPHS1	-0.21941923011394415	4.448282348621506	-2.925534320952937	0.00389744957617829	0.04410291633645373	-2.8863447667409776	DAYD056 - DAYD028
ZNF19	-0.44141897190906165	0.8756251181104522	-2.9254659834212475	0.0038980826153672144	0.04410291633645373	-2.8862936563563424	DAYD056 - DAYD028
COIL	-0.23737804579647648	3.6921819990497724	-2.925095249504896	0.003902691866289962	0.04410291633645373	-2.8859217412984575	DAYD056 - DAYD028
GPSM2	0.3816228633610579	2.7756321710448524	2.9250059084028477	0.0039035380684980985	0.04410291633645373	2.8858535055834964	DAYD056 - DAYD028
HIGD1A	-0.5361674740684119	3.989587737738859	-2.9247075368158946	0.003907193329453429	0.04410950959980443	-2.8855589083921687	DAYD056 - DAYD028
DPCD	-0.5606323989752049	0.9981433379541244	-2.923094652305546	0.003926357451751446	0.04429103928291498	-2.8840184529468544	DAYD056 - DAYD028
KYNU	-0.4445381825831114	3.411986287855556	-2.922045875053892	0.003939257381201833	0.04438066470624958	-2.882985368201447	DAYD056 - DAYD028
AP4S1	-0.35925424238223513	1.886735195124719	-2.921945709607333	0.003940483809224806	0.04438066470624958	-2.882887310292097	DAYD056 - DAYD028
AC079767.4	-0.6347345521626161	-0.07900477012563117	-2.921389325341545	0.003947243829828174	0.04439683324521415	-2.8823473160434703	DAYD056 - DAYD028
UGDH	-0.27331875827796415	3.085889341995322	-2.9213061997084235	0.003948102789285409	0.04439683324521415	-2.8822787620251606	DAYD056 - DAYD028
TCEB2	-0.4745415412214422	6.0899157065569245	-2.920620047771024	0.003956391509112946	0.04445522853745063	-2.881617929866294	DAYD056 - DAYD028
APTX	-0.25213742486678736	3.2415450915593933	-2.9180319192905895	0.003987666880913817	0.044759122753844444	-2.8791357169499916	DAYD056 - DAYD028
ZNF207	0.17408723365547463	7.418078151348438	2.9177623845429728	0.0039911048832026496	0.044759122753844444	2.8788639345078466	DAYD056 - DAYD028
RP11-819C21.1	0.4646564180557059	1.324604895553313	2.9176332473047544	0.003992788039531667	0.044759122753844444	2.8787309544057957	DAYD056 - DAYD028
ERCC5	-0.1873658948068435	4.945786037620628	-2.916888931942719	0.004001820846054612	0.044825387948006425	-2.878018173290328	DAYD056 - DAYD028
ABCC5	0.36882922922414263	5.369014531276956	2.9155565627789826	0.004018050071530485	0.04497209589023988	2.8767411827829594	DAYD056 - DAYD028
ARL6IP1	-0.19855152319354907	6.38307971286134	-2.9131353966825766	0.004047786544812012	0.045269637681853964	-2.874413481334291	DAYD056 - DAYD028
EML3	0.22016220689948618	6.486825024236746	2.910990187350622	0.0040743714998192635	0.04551835287639614	2.872345578032821	DAYD056 - DAYD028
RNF32	0.431712560555038	0.5016843151411448	2.910799000009556	0.0040763650277886795	0.04551835287639614	2.8721910060595586	DAYD056 - DAYD028
ATF4	-0.23415791655275875	7.131016437588274	-2.9098980214399135	0.004087988689982006	0.04555286108906184	-2.871291107251902	DAYD056 - DAYD028
TES	-0.1709310719767405	6.853355438799668	-2.909885679098536	0.0040881887481137745	0.04555286108906184	-2.871275639177848	DAYD056 - DAYD028
TWISTNB	-0.34436789237650434	3.7471871230271163	-2.9098305073822037	0.004088972001657432	0.04555286108906184	-2.871215086269975	DAYD056 - DAYD028
TMEM60	-0.2913028214632458	3.205549334916509	-2.9094483234641375	0.004093435103532016	0.045567231074976546	-2.8708702470340874	DAYD056 - DAYD028
OGFRL1	0.4427711009372288	8.110089689716606	2.9084799698524137	0.0041056817554492205	0.0456681564742454	2.8699257656020913	DAYD056 - DAYD028
C7orf43	0.30780978039606843	6.689316826286608	2.9074816375310335	0.004118353255457257	0.045773647638054346	2.868951206605967	DAYD056 - DAYD028
CCZ1	-0.23796210051106392	2.5574273801256764	-2.9064757458788324	0.004130902400306457	0.04587761675823722	-2.867988735943199	DAYD056 - DAYD028
GMNN	-0.48218721522579533	0.8547336849594024	-2.90332582976946	0.004170656993295205	0.04627207117500753	-2.8649571307975896	DAYD056 - DAYD028
GNAI3	-0.2820204672577562	6.4728754681143705	-2.9031729639016377	0.00417286435735618	0.04627207117500753	-2.864789571035929	DAYD056 - DAYD028
FGFR1OP2	-0.40677396263158627	5.242305249878952	-2.901928737272511	0.004188352694756838	0.04639930626946723	-2.86361611656191	DAYD056 - DAYD028
VMO1	-0.7661509646770608	-1.1582050501890528	-2.9017351775034443	0.004190800851775696	0.04639930626946723	-2.863430995421371	DAYD056 - DAYD028
FAM35A	-0.43691537121077895	3.9601566844187253	-2.8984871171791395	0.0042327360555975664	0.04676575604102088	-2.8602751379575486	DAYD056 - DAYD028
CD99	-0.715662044427455	-1.3451549071353892	-2.8983772176082563	0.004234102369255857	0.04676575604102088	-2.86017279307935	DAYD056 - DAYD028
CCZ1B	-0.2641741518790286	2.9430545031010604	-2.89821623404755	0.0042360210763621965	0.04676575604102088	-2.8600291212600246	DAYD056 - DAYD028
SLC39A7	-0.19498335441403025	5.511804608682614	-2.898140207918132	0.004236925390624524	0.04676575604102088	-2.8599614271285554	DAYD056 - DAYD028
STK11IP	0.22072042822428095	5.0957287191193865	2.8962707512796504	0.004261085353585829	0.046996302363665525	2.858157722337199	DAYD056 - DAYD028
NDUFA2	-0.3280724116522844	4.6010686755324315	-2.8953529490532217	0.00427312279270327	0.047082538188322344	-2.8572625051288036	DAYD056 - DAYD028
TNK2	0.265172714635006	7.675160474054921	2.8951612848922648	0.004275461685067711	0.047082538188322344	2.8570888284838616	DAYD056 - DAYD028
THAP1	-0.31200786881122955	3.480509066075744	-2.8947516796889565	0.004280799619627186	0.047105197347008736	-2.856692777627698	DAYD056 - DAYD028
FAM221A	-0.5802780315063469	-0.166066179594396	-2.894063979825851	0.004289468508876448	0.047143012400683866	-2.8560505380412	DAYD056 - DAYD028
MLLT4	0.4202169941922578	3.5412953652389354	2.893967691638507	0.004291068440275872	0.047143012400683866	2.855932134887461	DAYD056 - DAYD028
LRMP	-0.32479719889717185	6.79872318828925	-2.8937394640885254	0.004294084973544185	0.047143012400683866	-2.855709004756331	DAYD056 - DAYD028
YY2	0.7187614744044962	-0.5998170552589823	2.8914593046058625	0.004323712405298137	0.04743201691373662	2.8535250125996567	DAYD056 - DAYD028
IFT52	-0.29704485251870816	3.4718165106324617	-2.8904929752976734	0.004336371517693561	0.04753457633135842	-2.8525959784527646	DAYD056 - DAYD028
CNTNAP1	0.3659865145679557	2.095279850214489	2.8900737111811226	0.004342091218225298	0.047560968645091746	2.8521770240348854	DAYD056 - DAYD028
KIAA1875	0.49503102705243845	0.38788922235726814	2.887616996882828	0.004374212561952131	0.04787628993112241	2.8498334652607658	DAYD056 - DAYD028
WIBG	-0.2633521681466444	4.255424247049173	-2.8871924902239394	0.004379596678631707	0.04789871158046558	-2.849442170000363	DAYD056 - DAYD028
EXOSC5	-0.30470749867445557	3.5025732353016346	-2.8863716332936673	0.004391016076605339	0.04798678407082407	-2.848613696610847	DAYD056 - DAYD028
LONP2	0.21632289696761564	5.995631814164887	2.8861360524357713	0.004394332942418778	0.04798678407082407	2.848373425137351	DAYD056 - DAYD028
CXorf23	0.25408918622355037	3.9442792741412203	2.8857173019253666	0.004399842310996245	0.0480000711663366	2.8479746933167	DAYD056 - DAYD028
CCDC90B	-0.3402091415336983	3.4763492048359836	-2.885528344430508	0.004402679363815642	0.0480000711663366	-2.8477695425996776	DAYD056 - DAYD028
LZTFL1	-0.36652831393825114	2.882224371607446	-2.8852764713977788	0.004405577562481312	0.0480000711663366	-2.8475600940354044	DAYD056 - DAYD028
PRDX5	-0.41396662064833034	6.8381422040908015	-2.883814321961123	0.004425091113452669	0.048176124631675754	-2.846153120589945	DAYD056 - DAYD028
ATP6V0E1	-0.3556122394335661	7.297008886158743	-2.8827875936090748	0.004439062284436658	0.048291616973113946	-2.84514921593415	DAYD056 - DAYD028
C12orf45	-0.4616136823570509	0.83498724138749425	-2.882095328062815	0.004447838352164929	0.048350460815358355	-2.8445200709369707	DAYD056 - DAYD028
DGKE	0.4159182148896492	3.8012639763374936	2.881298652844637	0.004459134444593067	0.04843658897455102	2.843711922359984	DAYD056 - DAYD028
DMPK	0.34812296817563615	3.9241445638174532	2.8801022912626317	0.004475282346734056	0.04857524905449815	2.8425598795759814	DAYD056 - DAYD028
MED21	-0.46326796086800437	2.864490262971465	-2.8795856840797525	0.00448220591197955	0.048592451629659784	-2.842067083676772	DAYD056 - DAYD028
SNHG6	-0.4475114268249696	3.7603306590660917	-2.8794801756689727	0.004483634986720001	0.048592451629659784	-2.8419654528619804	DAYD056 - DAYD028
MED6	-0.2049685788462483	4.0256144137593255	-2.8789528335630705	0.004490792247884614	0.048595835401152636	-2.8414568945605407	DAYD056 - DAYD028
LEO1	-0.2333640108725561	3.719176945561206	-2.878858661040065	0.0044921220285562835	0.048595835401152636	-2.841362488064282	DAYD056 - DAYD028
NFATC2IP	0.19741659006144907	6.292023476350762	2.8787193943572493	0.004494099541276511	0.048595835401152636	2.8412221432699516	DAYD056 - DAYD028
SLC30A7	0.2893953580035564	5.080578359438503	2.8764263861753885	0.0045253292019108915	0.04889670981146756	2.8390131495879487	DAYD056 - DAYD028
MLF1	-0.9647272278677637	-2.0965534386938076	-2.874641760121237	0.004549812886443584	0.04911819956572782	-2.8372909613646797	DAYD056 - DAYD028
RBM6	0.2642229743819522	6.447610986929716	2.8743757987280354	0.004553324806885668	0.04911819956572782	2.837044620822961	DAYD056 - DAYD028
LUC7L	0.26213951875087993	4.734830691928915	2.8742029829909344	0.004556089263339099	0.04911819956572782	2.836850831505453	DAYD056 - DAYD028
DNASE1	0.3963633808363043	3.448092585398165	2.873609976716109	0.004563832426191785	0.04916476642169095	2.836308599616618	DAYD056 - DAYD028
CLTB	-0.27521436679941935	5.665954655507346	-2.872456254237735	0.004580313042579618	0.04927783665394315	-2.835157277141959	DAYD056 - DAYD028
ORC4	-0.2651636706175209	3.9830807066432503	-2.8723488234380485	0.004581191638789283	0.04927783665394315	-2.8350960045257922	DAYD056 - DAYD028
TRMT112	-0.29032181026894577	5.91383382548407	-2.8708660619153137	0.004601665552025173	0.04946101596338434	-2.833671174970393	DAYD056 - DAYD028
SUPT4H1	-0.29258506397121753	6.808149038872464	-2.869260088174715	0.004624290616463574	0.04966702561886083	-2.832103303814853	DAYD056 - DAYD028
TMEM63A	0.3192158095371065	7.083544017628817	2.8687296228279022	0.004631925432439789	0.04971184544830745	2.831575793867784	DAYD056 - DAYD028
CWF19L1	-0.17195059087725983	5.219071198588973	-2.867930253244075	0.004642795870199989	0.04978571303844474	-2.8308260830634304	DAYD056 - DAYD028
ZNF281	0.39152959442294133	5.55177232814321	2.867724120952033	0.0046457420244788265	0.04978571303844474	2.830623166885449	DAYD056 - DAYD028
TPBG	0.5919814322825816	-0.7607622973493366	2.866886400784642	0.004657662212483324	0.04987623368475805	2.8298033523507384	DAYD056 - DAYD028
SMN2	-0.40668725285508733	0.6831132228600676	-2.8662865292792468	0.004665950486670185	0.04991031414226834	-2.8292344427080836	DAYD056 - DAYD028
PRKAR2A	0.21116830337219472	5.827527688650396	2.8661694679677963	0.004667796092831921	0.04991031414226834	2.8291078843094826	DAYD056 - DAYD028
CHFR	-0.2683015414420922	6.37920302614856	-5.149773321830952	7.006955374885143e-7	0.010061987918335066	-4.961170772362173	DAYD063 - DAYD056
KRT9	-1.3457673104700882	-5.847275420918001	-6.614538136612175	4.4162797868160904e-10	6.341777773867906e-6	-6.238556194174068	DAYD084 - DAYD056
AC024592.12	1.1090233322053709	-0.9779080818305376	5.1930146159870265	5.73630968444194e-7	0.004118670353429313	4.999889779356866	DAYD084 - DAYD056
AC021224.1	0.9397626788994924	-0.6100495163050785	4.541631330231835	1.0397195655565248e-5	0.04976790987130566	4.408743750306412	DAYD084 - DAYD056
SCAPER	-0.5883350520799513	3.639917347287695	-7.812849529808069	5.075669858161086e-13	7.2886619163193195e-9	-7.223257695902775	DAYD087 - DAYD084
ERICH1	-0.8237647459657387	5.02906743174964	-7.437666302118571	4.487008598398403e-12	3.189451148198346e-8	-6.9209259957230564	DAYD087 - DAYD084
ZNF91	-1.0847739195487756	4.006444826401959	-7.368936268511309	6.663198777573146e-12	3.189451148198346e-8	-6.864698161282408	DAYD087 - DAYD084
GOLGA4	-0.8231132917827422	5.338173904061205	-7.211250503339621	1.6315961394172674e-11	5.474064839536397e-8	-6.735684826451301	DAYD087 - DAYD084
CCDC18	-1.1596744585228902	1.763142006559537	-7.180077225985999	1.941591900712822e-11	5.474064839536397e-8	-6.710349212593369	DAYD087 - DAYD084
MAP7D3	-0.5310446207619526	3.4877743116839266	-7.151171721226058	2.287213721254762e-11	5.474064839536397e-8	-6.68640380344707	DAYD087 - DAYD084
ANKRD36C	-1.9417798817559688	1.6623163004842105	-7.0300315866270395	4.501337375609153e-11	9.23417210196392e-8	-6.586559987538549	DAYD087 - DAYD084
ZNF37A	-0.7181992234844814	3.981476355870481	-6.791264099494596	1.6899716607278377e-10	3.0334991310064687e-7	-6.387157855490147	DAYD087 - DAYD084
ANKRD36	-1.5451192586865803	2.007982434725224	-6.26830261067716	2.7862960113659564e-9	4.445690080357237e-6	-5.943717514157146	DAYD087 - DAYD084
WDR60	-0.6754276096672718	3.115232476594306	-6.211040236431798	3.759470165851004e-9	5.398599158162042e-6	-5.894443141735034	DAYD087 - DAYD084
CEP290	-1.0522748418039392	2.6131594331565045	-6.162665104998473	4.834886189477532e-9	6.311724152808852e-6	-5.852757577025143	DAYD087 - DAYD084
CLEC7A	0.7452244909038361	7.578338570693383	6.046047302732838	8.817001411505835e-9	1.0551011689101983e-5	5.752045588353379	DAYD087 - DAYD084
ATRX	-0.7688534032248988	6.433471880002397	-6.002823366715177	1.0983660539452092e-8	1.2132720411271694e-5	-5.714794608865927	DAYD087 - DAYD084
CSAD	0.6442989108057429	5.152729475429283	5.980564994612807	1.2315404347350405e-8	1.2632086173425131e-5	5.695301569499938	DAYD087 - DAYD084
GPATCH4	-0.6637562336275624	3.598411471133348	-5.909770669006588	1.763676301492804e-8	1.591402984259464e-5	-5.63371574959872	DAYD087 - DAYD084
TCEAL3	-0.6968365508239438	2.190920036729247	-5.908798582351256	1.7731509573921605e-8	1.591402984259464e-5	-5.632792166933932	DAYD087 - DAYD084
C12orf65	-0.5473905926223677	4.025925921700805	-5.8021440920973255	3.030324213351067e-8	2.5597326884541956e-5	-5.539675619850358	DAYD087 - DAYD084
ANKRD26	-1.0154765387680627	2.4969341521384667	-5.777823509429349	3.420452108014603e-8	2.7009003311424223e-5	-5.518428177736853	DAYD087 - DAYD084
RP11-3P17.5	-1.3417756260791034	3.9866130230346557	-5.763307935834951	3.6824447433760106e-8	2.7009003311424223e-5	-5.505441383015705	DAYD087 - DAYD084
ABHD3	0.6271312607191399	5.399146438540397	5.753794981509616	3.8551424848375344e-8	2.7009003311424223e-5	5.497362247381137	DAYD087 - DAYD084
RFC1	-0.41906784366853955	5.399444019634884	-5.749025729872912	3.9497846068238765e-08	2.7009003311424223e-5	-5.49308236696811	DAYD087 - DAYD084
RAD50	-0.5285927148945841	4.7303128209221	-5.553536642038698	1.0318982380985602e-7	6.735481226861511e-5	-5.321015122047457	DAYD087 - DAYD084
NEMF	-0.5390848719981891	5.11947908372799	-5.529581366321251	1.161693442738471e-7	7.253007755532367e-5	-5.299422796243698	DAYD087 - DAYD084
KNOP1	-0.7106873265500129	3.19603499196398	-5.445640352783662	1.737568611859126e-7	1.0396452194290438e-4	-5.225423594110665	DAYD087 - DAYD084
ZNF526	-0.4250924055826655	4.456845569527716	-5.391387843710822	2.2524711024795307e-7	1.2938194012642425e-4	-5.177194705215583	DAYD087 - DAYD084
ABHD17B	0.3862646672701775	3.8801475786880255	5.370277521539897	2.48731982193202e-7	1.373765870882454e-4	5.158653619129396	DAYD087 - DAYD084
UTP14A	-0.3601903085978706	4.070540980485557	-5.334101711015114	2.9567441913069066e-7	1.5725498735987844e-4	-5.126183514594998	DAYD087 - DAYD084
RSF1	-0.5156349644804967	5.848724575769631	-5.291393951802488	3.61572540451924e-7	1.8543506003177246e-4	-5.0881504192666664	DAYD087 - DAYD084
AKAP9	-0.6395475797190233	5.880142941443075	-5.273872420259249	3.926339423076395e-7	1.9442149694957596e-4	-5.072494764003756	DAYD087 - DAYD084
UVSSA	0.5372354467618079	4.090318854393584	5.242233445674604	4.556268503713032e-7	2.1809338571106382e-4	5.044114317708708	DAYD087 - DAYD084
SLTM	-0.3763234249941423	6.664944893405872	-5.224351765344126	4.947417058222185e-7	2.2806100805211184e-4	-5.028340919184992	DAYD087 - DAYD084
CWC27	-0.5413696746386143	3.2491765405810877	-5.218748143884191	5.082139455200264e-7	2.2806100805211184e-4	-5.023185578021187	DAYD087 - DAYD084
C14orf64	-0.8820525076215859	3.135042039505255	-5.212216160661239	5.243237717151115e-7	2.2816028369178793e-4	-5.01719121378755	DAYD087 - DAYD084
ADPGK	0.29396624503940316	6.5754233546909795	5.1843773148353005	5.968075498838402e-7	2.5206342400976313e-4	4.992247351103705	DAYD087 - DAYD084
HMBOX1	-0.7982227377638687	3.1914937827659435	-5.167557596122598	6.452455358323382e-7	2.6473502555863934e-4	-4.977158290438522	DAYD087 - DAYD084
USP51	-0.8505702073724104	0.4966372067813585	-5.137117727838233	7.428806921261016e-7	2.9632685385918943e-4	-4.949804490981043	DAYD087 - DAYD084
CENPE	-1.2462160956609223	0.25157494636646643	-5.114205118688324	8.247144575110349e-7	3.200783678340125e-4	-4.929426285323044	DAYD087 - DAYD084
TAF3	-0.514318419556985	4.964533042565251	-5.086926036784472	9.357853801469433e-7	3.536283699713186e-4	-4.9046825898570425	DAYD087 - DAYD084
PRPF38A	-0.23489236489470233	5.88741189565433	-5.080271897154454	9.647067673026395e-7	3.552099789350232e-4	-4.898704343420408	DAYD087 - DAYD084
SRR	-0.5627714772726631	1.4628384382226414	-5.067576106090932	1.022439363095048e-6	3.670557313511222e-4	-4.887269798961906	DAYD087 - DAYD084
KIF20B	-0.8047508149071967	2.772291048335888	-5.043938058494639	1.1390385972817913e-6	3.989413233406469e-4	-4.86595773444674	DAYD087 - DAYD084
NUCKS1	-0.4700186956074788	6.0377711330937585	-5.035835485636947	1.1821921537536744e-6	4.041971268548277e-4	-4.858599129850152	DAYD087 - DAYD084
ANKRD11	-0.5244449327232186	7.436902268558174	-5.013721811916258	1.3066829429948852e-6	4.363713270094547e-4	-4.838734752870127	DAYD087 - DAYD084
BCL7B	-0.3309844447318646	5.684886809312027	-5.006657406154232	1.34934717069184e-6	4.4037784934397323e-4	-4.832344176421141	DAYD087 - DAYD084
CSRP2BP	-0.396459038329954	3.9700051469040507	-4.968382261843452	1.6050149370159218e-6	5.121780999010807e-4	-4.797695541294768	DAYD087 - DAYD084
PHF14	-0.5255827559281969	4.100364529532989	-4.9232041767810335	1.9675245582653675e-6	6.141616062120036e-4	-4.75673162935981	DAYD087 - DAYD084
MALAT1	-1.093713877805655	10.050727808781252	-4.918388755606847	2.010138961835945e-6	6.141616062120036e-4	-4.7524023124587504	DAYD087 - DAYD084
PABPC1	-0.25810946545224134	11.098890814899903	-4.900170226933236	2.180245886206605e-6	6.522568942901427e-4	-4.735956280414428	DAYD087 - DAYD084
GCC2	-0.5278990078994852	5.521263520697163	-4.889493692485552	2.286819717584048e-6	6.701781866225903e-4	-4.726269616761377	DAYD087 - DAYD084
BEX4	-0.47914893782398593	3.9773462256890335	-4.866379258218336	2.535006297537016e-6	7.28053808652631e-4	-4.705293787140273	DAYD087 - DAYD084
ZBTB20	-1.4817659560233416	1.149584461423239	-4.859215514480405	2.617667329409075e-6	7.370529970649865e-4	-4.69874367980479	DAYD087 - DAYD084
SPATA6	0.8003750145359199	2.517166818277451	4.845065187845457	2.7859819455976556e-6	7.693596295919679e-4	4.685998579653546	DAYD087 - DAYD084
MTDH	-0.3469444595951252	6.754405111921814	-4.825024997848118	3.045421647002324e-6	8.045992415728881e-4	-4.667732415637728	DAYD087 - DAYD084
TSHZ2	-0.7961985507522744	3.464766119126158	-4.823369289967402	3.0674449818435284e-6	8.045992415728881e-4	-4.6662513112936965	DAYD087 - DAYD084
DNAJC8	-0.36709341636200143	5.615285777960659	-4.822338047710625	3.0816823319295857e-6	8.045992415728881e-4	-4.665299246051667	DAYD087 - DAYD084
BCL11A	-0.4569083685373263	4.732474131370586	-4.807512613860886	3.2906493827205126e-6	8.438165202833314e-4	-4.651790724999676	DAYD087 - DAYD084
NSRP1	-0.43783261624696124	4.537045931024986	-4.777855091590372	3.748802495439762e-6	9.444351549914909e-4	-4.624844104281163	DAYD087 - DAYD084
PTMA	-0.4132346512469276	9.156257734024473	-4.765551735645532	3.960211744318738e-6	9.80215811955324e-4	-4.6134596492749855	DAYD087 - DAYD084
LRRC57	0.3698403128556418	3.7655452365558926	4.759671481178841	4.060454067391603e-6	9.80215811955324e-4	4.608263741872657	DAYD087 - DAYD084
ZC3H6	-0.5288306379451342	4.554020421344645	-4.757756953681865	4.0956092421531635e-6	9.80215811955324e-4	-4.606470605860716	DAYD087 - DAYD084
C11orf24	-0.4080883400032853	4.562899262109337	-4.753434689776154	4.173762159228034e-6	9.825446656805668e-4	-4.602536585748376	DAYD087 - DAYD084
TMOD2	0.5277551229662798	5.3948782728029805	4.727992892391566	4.664069588007076e-6	0.00108025869812551	4.579357258493171	DAYD087 - DAYD084
AKAP10	0.3278429629951525	5.484068200239075	4.712767038223839	4.983830131247817e-6	0.0011359968362653753	4.565467245573667	DAYD087 - DAYD084
ATP6V1E2	-0.4644079181371299	1.8589299354524775	-4.704388621339589	5.168095627978265e-6	0.0011484006740846338	-4.557845803416289	DAYD087 - DAYD084
PRPF38B	-0.4429868672152173	6.187471252676483	-4.703172478859012	5.198192466260529e-6	0.0011484006740846338	-4.556625745115058	DAYD087 - DAYD084
RBBP6	-0.41272017473837863	6.032479714315232	-4.695523137538514	5.3710600540754785e-6	0.0011686124602503616	-4.549746426787513	DAYD087 - DAYD084
CARD8	0.45265636525460806	7.61145737219082	4.68815003218908	5.546547006844754e-6	0.0011887823137058308	4.542976373759951	DAYD087 - DAYD084
SYNPO	-0.6923833773028951	3.2982094647941373	-4.646559363602327	6.638627090495154e-6	0.0014019218385222122	-4.504957361295865	DAYD087 - DAYD084
DCP1B	-0.3903061708760429	3.7794856351343444	-4.642280381775073	6.762189522256181e-6	0.0014073194426028805	-4.5010396299768924	DAYD087 - DAYD084
TERF1	-0.3141899310603762	4.226966328494834	-4.63554097659941	6.970607880003101e-6	0.0014299704165263503	-4.494584014354414	DAYD087 - DAYD084
RMI1	0.5479521380495447	3.6264863842797856	4.6183861505501245	7.491498908918379e-6	0.0015151820328460272	4.479223707437674	DAYD087 - DAYD084
SFSWAP	-0.2776425178405182	6.093643745658921	-4.603048005723613	8.001110854968158e-6	0.0015957771094075382	-4.465154189249422	DAYD087 - DAYD084
FAM86C1	-0.6121943506296761	2.238994565816179	-4.59722994767386	8.204120328434724e-6	0.001613851615292091	-4.459786849973658	DAYD087 - DAYD084
KIAA0020	-0.5546600435682407	3.048012343487174	-4.58922493932096	8.489839401224221e-6	0.001619160509935141	-4.452443979842656	DAYD087 - DAYD084
AMZ2	-0.2898834501482934	5.449542711253089	-4.5881406350925955	8.529354886840481e-6	0.001619160509935141	-4.45144709280671	DAYD087 - DAYD084
SLC22A15	0.6709381037847182	4.142271304864277	4.587051472587116	8.569373172358685e-6	0.001619160509935141	4.45044200974177	DAYD087 - DAYD084
NPHP4	0.35517042837334856	3.352761584566661	4.580637076030676	8.807185750702113e-6	0.0016233719539826344	4.444560170124498	DAYD087 - DAYD084
TNFRSF10B	0.29103239967334105	6.316234390750304	4.580339245740247	8.817758524418209e-6	0.0016233719539826344	4.444302210648147	DAYD087 - DAYD084
C21orf49	-0.8672890542474211	0.41499685641744327	-4.572403764601904	9.120802027524948e-6	0.0016579078115855476	-4.437031335762999	DAYD087 - DAYD084
FXYD5	-0.4349747927089762	8.963754135147797	-4.567511473528784	9.311266003356726e-6	0.0016713722476025324	-4.432578788207212	DAYD087 - DAYD084
MT-ND3	-0.6770115814069104	10.07348995531541	-4.56218448178446	9.527800807273059e-6	0.0016891261678079151	-4.427621265622583	DAYD087 - DAYD084
PES1	-0.34749296054056966	5.341062834823866	-4.559216058084691	9.647137609339074e-6	0.0016894255618305988	-4.424934887737371	DAYD087 - DAYD084
FKBP2	-0.4864505908434489	4.046570378657413	-4.550243594835023	1.0018570709015414e-5	0.0017333334383308596	-4.416772219134433	DAYD087 - DAYD084
FAM160A2	0.35341292506225574	5.808578901376527	4.543611760647488	1.0309721317429046e-5	0.0017624714061700133	4.41057347999475	DAYD087 - DAYD084
RCBTB1	0.4462766397641489	4.363375687170697	4.534901918667871	1.0697218835498035e-5	0.001782950684777946	4.402577845425732	DAYD087 - DAYD084
PURA	-0.5055925917944872	4.2570718431340175	-4.533151812363196	1.0777886342879736e-5	0.001782950684777946	-4.4009481821152505	DAYD087 - DAYD084
NAA15	-0.38262292104914053	4.910825262633713	-4.532630736435741	1.0801999274072514e-5	0.001782950684777946	-4.400463307815658	DAYD087 - DAYD084
IL24	-0.5988102013238565	5.021664604720169	-4.525446560636736	1.1134192356784766e-5	0.0018168977527662413	-4.393886576501199	DAYD087 - DAYD084
TM6SF1	0.6220052664190812	4.827479058916907	4.51535100933938	1.1618951135974568e-5	0.0018564218712826266	4.384617956066256	DAYD087 - DAYD084
NMT2	-0.4689308965068699	4.288873395330818	-4.515027321079903	1.163495601778805e-5	0.0018564218712826266	-4.3843182775977425	DAYD087 - DAYD084
FAM57A	-0.6401646704022204	0.5038681087464851	-4.494494940009641	1.2683974893230907e-5	0.002001559115019734	-4.3654871672481	DAYD087 - DAYD084
PLAGL1	0.5139697189004657	5.042116844384284	4.485418053004014	1.3181515056645035e-5	0.002042062221588024	4.357069950551489	DAYD087 - DAYD084
RP2	0.6896247024427788	5.803508839065589	4.483697699468373	1.3278819956642684e-5	0.002042062221588024	4.355459282705544	DAYD087 - DAYD084
SLC39A4	-0.4946985257731482	2.8264804343083436	-4.482087062834331	1.336725966777676e-5	0.002042062221588024	-4.354005096372482	DAYD087 - DAYD084
OGFOD2	0.3579219082106917	3.319355624399872	4.477476473548302	1.3624721813869847e-5	0.002059484265759695	4.349823390697852	DAYD087 - DAYD084
PINX1	-0.48914551881357515	2.204179134033846	-4.469502373042803	1.4088149101809017e-5	0.002107352303145599	-4.34248284207824	DAYD087 - DAYD084
SMC3	-0.42311047816754055	5.457788983449428	-4.453778716151496	1.5054845902399588e-5	0.0022269305665158466	-4.327884380276652	DAYD087 - DAYD084
TUFT1	0.569400679155553	2.2162551534566077	4.451419743968988	1.5197715565358844e-5	0.0022269305665158466	4.32580306785002	DAYD087 - DAYD084
SNAP23	0.4660912910483219	7.321691224409932	4.433080097115405	1.640967844093871e-5	0.002342581282251932	4.308861905495392	DAYD087 - DAYD084
DNAJC2	-0.5407424943642698	3.547466955429407	-4.431761867163253	1.6511669686363304e-5	0.002342581282251932	-4.307491154300934	DAYD087 - DAYD084
TCF4	-0.43769244255542894	4.545155199299109	-4.429547830358964	1.665012618783102e-5	0.002342581282251932	-4.305643171125677	DAYD087 - DAYD084
RIOK1	-0.32400240944455616	3.910084252399723	-4.4289886976157256	1.6690773388947232e-5	0.002342581282251932	-4.305103432241591	DAYD087 - DAYD084
LTA	-0.583894403477661	3.343555268205991	-4.4273869710241796	1.680263733091567e-5	0.002342581282251932	-4.303624475330413	DAYD087 - DAYD084
ZNF827	-0.6194191650085727	3.4493998998855813	-4.413032193520737	1.783570778061635e-5	0.002461073150488999	-4.290393159124602	DAYD087 - DAYD084
FCHO2	0.7175166195212901	4.79049062882232	4.410876225235917	1.799531203351984e-5	0.002461073150488999	4.288414404459749	DAYD087 - DAYD084
FAM91A1	0.48337817030957897	5.9037610981048285	4.394700022952566	1.9245704215441446e-5	0.0026072482314503692	4.273466695812729	DAYD087 - DAYD084
GALC	0.35413013769523616	5.309980133803456	4.3733692700337246	2.1017019548595085e-5	0.0027994065900041193	4.253803024447616	DAYD087 - DAYD084
POLD2	-0.42254908839885985	5.051895451538742	-4.372967964169514	2.1054032849613155e-5	0.0027994065900041193	-4.253409203725743	DAYD087 - DAYD084
ZNF3	-0.2731681300096449	4.70173784653615	-4.362354163828062	2.200013128238826e-5	0.0028983659194045447	-4.243560206503744	DAYD087 - DAYD084
SIGMAR1	-0.30641372062428296	5.228878870717124	-4.348324022673578	2.3300596286104207e-5	0.0030207538754481464	-4.230660651356048	DAYD087 - DAYD084
NCL	-0.3510929740809585	7.952167879652996	-4.347861459600539	2.334983845228024e-5	0.0030207538754481464	-4.230185788272733	DAYD087 - DAYD084
UTP23	-0.4074197022150421	3.947015217263807	-4.345674516135849	2.356569148299401e-5	0.0030214583008553036	-4.228115406690228	DAYD087 - DAYD084
TOP1MT	-0.4374818852393978	4.061312001337327	-4.341048236578051	2.4008329574763803e-5	0.003050970023837241	-4.223925637371005	DAYD087 - DAYD084
STAM2	0.43532576335976714	5.122159410304563	4.335386688268897	2.4576443469039865e-5	0.003095769545749232	4.218654593818813	DAYD087 - DAYD084
WDR91	0.2567513805033208	4.802892334368468	4.326099581525728	2.5526521502620235e-5	0.0031794424280928418	4.210093331231064	DAYD087 - DAYD084
ARID4B	-0.5364892194361017	6.3778048745848	-4.32287035308592	2.5861974706890292e-5	0.0031794424280928418	-4.207142785405193	DAYD087 - DAYD084
CTNNB1	0.25990570877421604	7.043510984108455	4.322471019778924	2.590492786120212e-5	0.0031794424280928418	4.206767614342242	DAYD087 - DAYD084
BBX	-0.4553480485073722	5.873804323112586	-4.3101890579446165	2.7248607716969603e-5	0.003290062845174954	-4.195320443037245	DAYD087 - DAYD084
MPHOSPH10	-0.41666250306149877	4.257165638170987	-4.3099935724255065	2.7264448368789662e-5	0.003290062845174954	-4.195188720713247	DAYD087 - DAYD084
CCNG2	0.5147504322134138	6.4371997434970805	4.30437028249724	2.7895944464263927e-5	0.003324661010751937	4.18999594094807	DAYD087 - DAYD084
NUCB2	-0.5907027187297329	3.6807821157768723	-4.303350993191929	2.8014204895611728e-5	0.003324661010751937	-4.189035928204505	DAYD087 - DAYD084
RRM2B	0.5989508558850938	5.625227516610977	4.300619578048984	2.8329690328182916e-5	0.003334543877973005	4.186493611551741	DAYD087 - DAYD084
CD3E	-0.5289695064747288	8.859212842241375	-4.286668854605139	2.998331016657966e-5	0.003500490520260845	-4.173593064345976	DAYD087 - DAYD084
VCPKMT	0.4931359271450684	3.6516947314656667	4.278565097345507	3.098437121897146e-5	0.0035881900863260503	4.166108181110239	DAYD087 - DAYD084
ZFP82	-0.5165236637091848	2.253053520509595	-4.272513473744691	3.175992165440129e-5	0.00364857979965762	-4.160465770615933	DAYD087 - DAYD084
CCDC92	-0.35249872109719504	5.909364401362973	-4.26828184821651	3.2308170331187946e-5	0.0036821057615544356	-4.156555507146996	DAYD087 - DAYD084
CCDC59	-0.5498927556712729	3.2401802292934394	-4.264155700341721	3.2850734248300024e-5	0.0037144609748471524	-4.152747366133924	DAYD087 - DAYD084
ARMCX6	-0.3430758188422698	2.966782503322965	-4.255335184641063	3.404295302023881e-5	0.003819193791958042	-4.144585091401835	DAYD087 - DAYD084
ZBTB7A	-0.4217932074926658	7.712699180729264	-4.232829925109941	3.7297138461381675e-5	0.004151836498491789	-4.123615448804567	DAYD087 - DAYD084
SEPT6	-0.36892118715864	8.202148225815767	-4.219640927378402	3.932072072859801e-5	0.004298418045846262	-4.111435217765795	DAYD087 - DAYD084
CD248	-0.6946418587746765	3.640576025708549	-4.218926030599392	3.9436205278567175e-5	0.004298418045846262	-4.1107581776317215	DAYD087 - DAYD084
LARP1B	-0.5156940149037106	2.4238077639699656	-4.218466491259616	3.9511920755689875e-5	0.004298418045846262	-4.110315308330947	DAYD087 - DAYD084
TRMT6	-0.3991154259646179	3.7969381605251824	-4.2113791646978775	4.066548615780647e-5	0.004339849915953679	-4.103665753255976	DAYD087 - DAYD084
GCA	0.9774895456930883	8.132079968771274	4.211185712093294	4.067666647879378e-5	0.004339849915953679	4.103602186086894	DAYD087 - DAYD084
SKAP1	-0.4815956911611208	5.483869135459533	-4.210475984902195	4.079942469733612e-5	0.004339849915953679	-4.102905316598835	DAYD087 - DAYD084
HMGA1	-0.4013396751824576	7.364302172946359	-4.2061645392214775	4.150626550472299e-5	0.004373897543832462	-4.09893104761689	DAYD087 - DAYD084
HNRNPD	-0.264068167717622	7.587227620212673	-4.204860535390576	4.17286882663682e-5	0.004373897543832462	-4.097693734833637	DAYD087 - DAYD084
RP11-94L15.2	-0.4747812460178116	7.309183650843745	-4.199148151120671	4.2695364471768274e-5	0.004442792998656467	-4.092387908327161	DAYD087 - DAYD084
PPP1R21	0.2517041993747622	4.923061932864884	4.197335706836547	4.300909561636621e-5	0.004443241820510927	4.090690399770653	DAYD087 - DAYD084
MBOAT1	0.43785347857708157	5.142287515887183	4.181721715501422	4.577848302749299e-5	0.004695564401962852	4.076195762913835	DAYD087 - DAYD084
CHFR	0.21877943838250236	6.37920302614856	4.179271516619722	4.6231331347442226e-5	0.0047083823982217755	4.073905074077668	DAYD087 - DAYD084
FYN	-0.2411866666078497	7.688640759282854	-4.160366450912554	4.9845665064762554e-5	0.005040730636126692	-4.05634945487791	DAYD087 - DAYD084
RPL7L1	-0.2810597544523512	5.877336593305323	-4.146265593134285	5.273555417189799e-5	0.005241008212877709	-4.043160236102438	DAYD087 - DAYD084
SAV1	-0.40006248692786084	3.604911105013988	-4.145599059484407	5.2861481013408596e-5	0.005241008212877709	-4.042601219440864	DAYD087 - DAYD084
ZNF430	-0.4852176960522825	4.022148539261674	-4.144770374334124	5.303882977197631e-5	0.005241008212877709	-4.041816065959362	DAYD087 - DAYD084
METTL2A	-0.4230744064805916	2.6253032936043166	-4.143570457008458	5.3286016649035196e-5	0.005241008212877709	-4.040725867027847	DAYD087 - DAYD084
JMJD8	-0.33689076859545874	5.132334751354098	-4.140995015500958	5.383292321696888e-5	0.005258780798610021	-4.038330708292907	DAYD087 - DAYD084
MARCH5	0.32068015222653834	4.433812256601556	4.136648839287527	5.4774622779205275e-5	0.005294438392283796	4.034260082342228	DAYD087 - DAYD084
GOLPH3	0.2923399919312164	6.387992608734824	4.135965935781999	5.493532872216474e-5	0.005294438392283796	4.033572039285093	DAYD087 - DAYD084
PTGER4	0.28686623615123796	6.007145437630949	4.128544177944277	5.6558271974013565e-5	0.005414511903645565	4.026728512056053	DAYD087 - DAYD084
TMCO3	0.4408910401246411	4.941203584852095	4.12355981660983	5.768447520002643e-5	0.005485755389883308	4.0220880890708095	DAYD087 - DAYD084
ZNF333	0.3658150110134768	4.904975450448576	4.112865897756932	6.016333854957167e-5	0.005670284909178327	4.012169253509972	DAYD087 - DAYD084
KLC1	0.26027905924536654	5.213435318854947	4.109379107364606	6.100715319547548e-5	0.005670284909178327	4.008880979825584	DAYD087 - DAYD084
LGMN	-0.4389564228273568	2.526992148082405	-4.10877490943465	6.115114246294899e-5	0.005670284909178327	-4.00832417100627	DAYD087 - DAYD084
DDX27	-0.2801696683785764	5.5859231535712945	-4.108560690404029	6.120432875505854e-5	0.005670284909178327	-4.008118812655212	DAYD087 - DAYD084
NEK7	0.6021936276418591	6.463399289549653	4.1064987166269065	6.170423315641714e-5	0.005679953770039424	4.006196839618341	DAYD087 - DAYD084
FAM104B	-0.49226839653129595	2.0277233814619544	-4.090059020775197	6.581831299404447e-5	0.00602006990187566	-3.9909170014620003	DAYD087 - DAYD084
GRAP2	-0.40084760970781197	6.864810984785814	-4.087949276475937	6.637834667595909e-5	0.006032867457384636	-3.9889073229935406	DAYD087 - DAYD084
POFUT2	0.298714774307439	4.745872028680901	4.086003967265628	6.68806943490076e-5	0.006036764004170174	3.9871182559714216	DAYD087 - DAYD084
SRRM1	-0.3739123035161187	7.011921143934181	-4.084315349296178	6.732423398986215e-5	0.006036764004170174	-3.985549167784559	DAYD087 - DAYD084
ZC3H13	-0.5245801082395118	6.522689281960921	-4.082901788596052	6.768238194090515e-5	0.006036764004170174	-3.984289287620768	DAYD087 - DAYD084
PHAX	-0.37431807809874407	4.126142940365302	-4.080845525121588	6.827897141071525e-5	0.006052382897888093	-3.982204565931373	DAYD087 - DAYD084
NFKBIZ	0.551090068308075	5.884093855479197	4.079179009629511	6.870593655756817e-5	0.006052866558077785	3.9807231341828233	DAYD087 - DAYD084
CAMTA1	-0.3504197179840718	3.4770046409333726	-4.076949835684061	6.931103155098397e-5	0.0060689415431227425	-3.9786385002437576	DAYD087 - DAYD084
KIAA2026	-0.42860889241680766	5.65115941270529	-4.069627639032433	7.129550118869417e-5	0.0062040652345008215	-3.971920546699313	DAYD087 - DAYD084
PFKFB2	0.6870464949741231	4.180172529907881	4.068208417894467	7.171830285007913e-5	0.0062040652345008215	3.970512135343832	DAYD087 - DAYD084
SMNDC1	0.3069048239279599	5.302785571120589	4.061471215205802	7.36425864930165e-5	0.006316729678092499	3.9641996981106162	DAYD087 - DAYD084
RP11-159D12.2	0.4373061130933529	4.050402291421729	4.0605399657641446	7.390045862949442e-5	0.006316729678092499	3.9633656541878572	DAYD087 - DAYD084
FAM199X	0.387303193752472	5.113192900909698	4.055189698554124	7.546483460524798e-5	0.006398206929608598	3.958364177472575	DAYD087 - DAYD084
PSIP1	-0.3988728962882524	6.44567409842548	-4.054291305516095	7.574478955664775e-5	0.006398206929608598	-3.957479487814705	DAYD087 - DAYD084
FAIM3	-0.5387465357134662	8.376898389419807	-4.051440887162988	7.65851712961779e-5	0.00640885719737131	-3.9548422365871096	DAYD087 - DAYD084
C4BPA	0.8899088625073961	-0.10540641720959237	4.05083538193518	7.676347060918282e-5	0.00640885719737131	3.9542862252496476	DAYD087 - DAYD084
CCDC94	-0.3203066636793439	4.676862628825328	-4.044730494246625	7.859736131632975e-5	0.006524035309262979	-3.948637209794199	DAYD087 - DAYD084
ZXDC	0.27488967948780374	5.3402852846547075	4.042915492411147	7.9174192983671e-5	0.006534146041640895	3.9468861162214828	DAYD087 - DAYD084
RP11-58E21.3	-0.763354364452755	1.5548047031150705	-4.038709845860738	8.047612068866886e-5	0.006585812870125009	-3.9429777602423135	DAYD087 - DAYD084
RSRP1	0.5644058168598765	6.370481827402667	4.037946694088033	8.071748364498618e-5	0.006585812870125009	3.9422597678567484	DAYD087 - DAYD084
ACBD5	0.34768347210483075	4.541579544183379	4.033313539825501	8.219538763793202e-5	0.006668507155258213	3.9379071464057294	DAYD087 - DAYD084
SLFN11	0.3613138013879835	5.310832422666298	4.031519658870057	8.2766655215752e-5	0.0066771301623494315	3.936244484583577	DAYD087 - DAYD084
DCAF5	-0.23201060477945212	6.680310911021876	-4.017944624729531	8.721835308245834e-5	0.006996958381363697	-3.923647421059677	DAYD087 - DAYD084
RAB33B	0.6360884841916778	4.390172111930065	4.016116263255361	8.786977542723167e-5	0.007006792911908057	3.921855253005816	DAYD087 - DAYD084
TMEM256-PLSCR3	-0.35859181425304687	6.761965957713609	-4.013992319267478	8.859728101139096e-5	0.007006792911908057	-3.919868544761007	DAYD087 - DAYD084
NIPA2	0.19782065186523123	5.089062830661805	4.013396979068551	8.88047569615088e-5	0.007006792911908057	3.919304783355624	DAYD087 - DAYD084
PLEKHB1	-0.5788016958555051	4.923677207878757	-4.007362650860691	9.09086789946861e-5	0.007100599732933173	-3.9136571765082624	DAYD087 - DAYD084
LINC01271	1.2280719850496375	-0.6179378710890159	4.006220481753923	9.131847006170386e-5	0.007100599732933173	3.9125715475174103	DAYD087 - DAYD084
TMEM30A	0.4553252359255886	6.965894499514737	4.005759720638099	9.147708569586609e-5	0.007100599732933173	3.91215257375594	DAYD087 - DAYD084
RPAP2	-0.5393562049315488	3.920205164986684	-3.997022496403576	9.46199059990169e-5	0.007305063710461734	-3.903989452930716	DAYD087 - DAYD084
CCSAP	0.4143280746542626	4.724901991505493	3.990986553703382	9.684112859436786e-5	0.007436570088850923	3.898373098246622	DAYD087 - DAYD084
LTB	-0.4885309173364938	8.467425827833669	-3.9849138662112	9.91428877693978e-5	0.00753887024868567	-3.892680002476721	DAYD087 - DAYD084
MRPL37	-0.3156860234072463	5.088370560779362	-3.984474924064884	9.929443931563376e-5	0.00753887024868567	-3.892309552064897	DAYD087 - DAYD084
CCDC91	-0.4849340216767164	3.7502426507552094	-3.9824552414899324	1.0010537159377447e-4	0.00753887024868567	-3.890336344958872	DAYD087 - DAYD084
UPF3A	-0.43048665777366546	4.216849320887242	-3.981972214226052	1.0027327419909212e-4	0.00753887024868567	-3.889929680879671	DAYD087 - DAYD084
CNEP1R1	0.45806626844533316	4.85037030266008	3.9784205132637847	1.0166291432448321e-4	0.007581737660321207	3.8865884024249353	DAYD087 - DAYD084
ZFYVE16	0.6228018761671121	5.131949936507973	3.9753381456882604	1.0286903402077492e-4	0.007581737660321207	3.8837231475882232	DAYD087 - DAYD084
FCER2	-0.67894504000214	5.655570469233188	-3.9746348208396998	1.0315412887454463e-4	0.007581737660321207	-3.8830505115439164	DAYD087 - DAYD084
ERP29	-0.29941067242606945	7.070832961388786	-3.9743207064616684	1.0327640010802301e-4	0.007581737660321207	-3.8827625694409993	DAYD087 - DAYD084
NSA2	-0.5641660259989054	5.472077426243132	-3.973836283217268	1.0348332739714183e-4	0.007581737660321207	-3.88227599913623	DAYD087 - DAYD084
RBM34	-0.38272246307018243	4.220846467734156	-3.9720549306580724	1.0416289126569262e-4	0.007592787403935766	-3.8806845022660683	DAYD087 - DAYD084
AC022182.3	-0.7148285201119948	0.06293139432409185	-3.9707121727332613	1.0471703345923582e-4	0.007593949823276569	-3.8793939717577457	DAYD087 - DAYD084
TMEM110	0.2910768015519354	5.058242501375413	3.9694201753815914	1.0523649128356806e-4	0.007593949823276569	3.8781900560765408	DAYD087 - DAYD084
TECR	-0.38577438133136965	6.171363323717625	-3.9624998453339217	1.0807812854751258e-4	0.00770849289099946	-3.8717017931756286	DAYD087 - DAYD084
CDK5R1	0.559533182658043	4.3266786487551805	3.962372196788174	1.0813295540938e-4	0.00770849289099946	3.871578197637425	DAYD087 - DAYD084
DPY19L3	0.48269971453782956	4.2990740835452295	3.961278388072493	1.0858098785470503e-4	0.00770849289099946	3.870570413502485	DAYD087 - DAYD084
FAM157B	1.209775789839628	3.3648272469384506	3.9604022956023903	1.0897103460117621e-4	0.00770849289099946	3.8696962493069855	DAYD087 - DAYD084
APOBEC3C	-0.44399829218181974	7.384952809262099	-3.956945165271036	1.1039615955720647e-4	0.0077089388844756	-3.8665271929229776	DAYD087 - DAYD084
PNOC	-0.6336689179941697	2.8495419744423973	-3.9567542866318184	1.1049042145606111e-4	0.0077089388844756	-3.8663189455242795	DAYD087 - DAYD084
METAP2	-0.4540943018532655	4.682125916890603	-3.9565191571775227	1.1058784193607057e-4	0.0077089388844756	-3.8661038961009666	DAYD087 - DAYD084
PIGG	0.2647497680883957	4.637723921592149	3.95431351831352	1.1152790476671484e-4	0.007736911654347947	3.864037901913997	DAYD087 - DAYD084
MESDC2	-0.2595121697179925	5.054215127986628	-3.9493969299935814	1.1365520638332914e-4	0.007846580594541377	-3.8594226867535415	DAYD087 - DAYD084
MEA1	-0.3053527183276117	5.033872870274349	-3.9474699854174036	1.1448371915672834e-4	0.007865962713352244	-3.85764723084659	DAYD087 - DAYD084
ZNF674	0.45728940064928425	2.440576525086487	3.945996892387474	1.1514560780309202e-4	0.007873766324059055	3.856237527573167	DAYD087 - DAYD084
DFFA	-0.3400175200476685	5.265107010261745	-3.9419260836625276	1.1696365562730245e-4	0.007928084483864405	-3.8524043814708397	DAYD087 - DAYD084
MTMR6	0.4606288187177503	5.713759557636398	3.9410859020328095	1.1734004982455495e-4	0.007928084483864405	3.851617822677097	DAYD087 - DAYD084
CD79A	-0.5714107769887002	7.830622535435332	-3.9404769734001746	1.1759623921052357e-4	0.007928084483864405	-3.8510838180841014	DAYD087 - DAYD084
SPPL2A	0.3475541195085343	5.15210618605012	3.938207973640876	1.1863473188959205e-4	0.007960723130535243	3.8489303470271268	DAYD087 - DAYD084
SLC25A23	-0.5169349813176254	4.447992637743719	-3.925103015077906	1.2471057919341555e-4	0.008329506591709057	-3.8366764935383544	DAYD087 - DAYD084
PA2G4	-0.30810176465727146	6.562038481544658	-3.9227306135862885	1.258372079302228e-4	0.008365844008694442	-3.834466328783099	DAYD087 - DAYD084
GALNT7	0.4412114113063277	4.732538394171992	3.916262787593703	1.289918580482724e-4	0.008452324857696659	3.8283754911479115	DAYD087 - DAYD084
LINC01347	1.0171643800657644	0.9694038204101042	3.9160476926557752	1.291155653898287e-4	0.008452324857696659	3.828139514600796	DAYD087 - DAYD084
LDOC1	-0.6037397296606137	2.7787396183335313	-3.9151332802392163	1.295426382632266e-4	0.008452324857696659	-3.827326490844139	DAYD087 - DAYD084
ACAD8	0.24677977320613476	4.194024971408889	3.914860598037486	1.296736505033821e-4	0.008452324857696659	3.827077587531612	DAYD087 - DAYD084
RP11-181E10.3	-1.4094088504217193	-1.1364117543722656	-3.9141312735380893	1.3008104411914775e-4	0.008452324857696659	-3.8263051130978902	DAYD087 - DAYD084
ITIH4	0.4151099173556543	3.2706232367625234	3.910809415719483	1.3168504378216343e-4	0.008518005534738138	3.823285703984636	DAYD087 - DAYD084
SNTB2	0.43621746921615845	4.774886385255878	3.9075624749238385	1.333359545363951e-4	0.008586117969249478	3.8202139653498097	DAYD087 - DAYD084
HARS	-0.22627294261319442	5.586311969265264	-3.9035915363475446	1.3534137030501674e-4	0.008650357502445595	-3.8165304668060602	DAYD087 - DAYD084
LOXL3	0.5601338880143514	3.1712169389343288	3.9032385590724243	1.3553833134054727e-4	0.008650357502445595	3.816171471511721	DAYD087 - DAYD084
EIF5B	-0.4498682136161758	5.798346385246424	-3.899389105090786	1.3757462379930212e-4	0.008699304644331114	-3.8124885151191794	DAYD087 - DAYD084
RBM5	0.2785979246510504	7.807393061695733	3.898396585957359	1.3803381917827583e-4	0.008699304644331114	3.8116650870140893	DAYD087 - DAYD084
FRG1B	-0.29725812146482333	2.9565235073599796	-3.8982679994544913	1.381226642693241e-4	0.008699304644331114	-3.8115060681765547	DAYD087 - DAYD084
SP3	0.45612273369915624	6.935627488245759	3.8919957708071413	1.4143538090611273e-4	0.008840459940365612	3.805644552161245	DAYD087 - DAYD084
UNKL	0.334922539970794	5.5599612223094095	3.8917102321123003	1.4159511046546593e-4	0.008840459940365612	3.805365205966717	DAYD087 - DAYD084
PITPNC1	-0.20603383605423709	6.358240241590633	-3.890453597657443	1.4227378132954024e-4	0.008844378787412111	-3.804181598909814	DAYD087 - DAYD084
SSFA2	0.4982134154881619	6.12671320022985	3.8855102658859075	1.4497192350855842e-4	0.008973262161995253	3.7995280162980425	DAYD087 - DAYD084
GDF11	-0.41543469277902645	3.2450685165201123	-3.880549335707277	1.4770575960024415e-4	0.009103239089525776	-3.794895324442271	DAYD087 - DAYD084
SLC35A5	0.3355127333834522	4.872391336923899	3.8774626236035505	1.4944406593076263e-4	0.009141275233918401	3.7919914409288875	DAYD087 - DAYD084
RNF26	-0.3035614753941207	5.153248307690954	-3.8771820499858984	1.4959607799239723e-4	0.009141275233918401	-3.791739015250417	DAYD087 - DAYD084
PYCR2	-0.2749795132033661	5.837373672958292	-3.8743568864594025	1.5120772292881503e-4	0.009200605513804168	-3.7890775284369367	DAYD087 - DAYD084
CCDC101	-0.34499485939438124	4.801452397505333	-3.8721369675680624	1.5248008093612976e-4	0.009218377474291878	-3.7869951407216558	DAYD087 - DAYD084
TMEM109	-0.2782702242650865	6.672526796631445	-3.8716032057720526	1.527836935154225e-4	0.009218377474291878	-3.786500655019352	DAYD087 - DAYD084
CAMKMT	-0.4064025341955384	1.8523932280191646	-3.865060576615538	1.565869891282042e-4	0.00940832286142683	-3.7803834810936014	DAYD087 - DAYD084
ABHD14A	-0.5000709309507485	3.285314371517811	-3.863651353800621	1.5742094307903275e-4	0.00941901976089546	-3.779060870012545	DAYD087 - DAYD084
SLC35E2	0.5359527921539098	1.750732857124045	3.8618059743455015	1.5854158629599312e-4	0.009428900910247255	3.7772939297233625	DAYD087 - DAYD084
LRRCC1	-0.9134958005836612	0.8810751872834086	-3.86117840336858	1.5889930503341476e-4	0.009428900910247255	-3.776732381801482	DAYD087 - DAYD084
OARD1	-0.36122663936804233	3.745016746446791	-3.8598003013390882	1.597504968665133e-4	0.009440399732523173	-3.775400947122899	DAYD087 - DAYD084
SET	-0.2171405513961311	7.618533828664506	-3.844659927948042	1.691181935757088e-4	0.009953021556340895	-3.7611733157325227	DAYD087 - DAYD084
RAB14	0.2618065602574786	6.8546978141914785	3.8374684949947544	1.7375348116979543e-4	0.01018408159019699	3.7544053563276396	DAYD087 - DAYD084
REXO4	-0.2825911313163756	4.682694818571176	-3.8315446373443556	1.7763435361094394e-4	0.01034627611645262	-3.7488682682706145	DAYD087 - DAYD084
AAK1	-0.7696998932734402	4.959506674638782	-3.831089327334607	1.7796171314511121e-4	0.01034627611645262	-3.748406420199444	DAYD087 - DAYD084
PRRT3	-0.39916739797780876	2.7198618097523903	-3.829625245016797	1.7890935125148717e-4	0.010359428564400629	-3.747073954984658	DAYD087 - DAYD084
OSTM1	0.44066224066631854	5.623222596951814	3.8276060583444496	1.8027795238258e-4	0.010396752595236342	3.7451612436796125	DAYD087 - DAYD084
KLHL21	0.40141671376162513	7.398202511617246	3.8259874532954434	1.8137612626996014e-4	0.01041824469294651	3.7436363195954008	DAYD087 - DAYD084
ZCCHC17	-0.44151299258375154	3.7752871463868485	-3.8241203265492736	1.826088552090078e-4	0.010447263588850007	-3.7419348593497888	DAYD087 - DAYD084
NAT6	-0.47432186648666486	3.745307732334744	-3.819939086341847	1.855174297126934e-4	0.010525614138388904	-3.737962742545908	DAYD087 - DAYD084
TP53INP1	0.4956262971015004	7.076094510351097	3.81960145466307	1.8575221848448522e-4	0.010525614138388904	3.737644660123124	DAYD087 - DAYD084
RSL1D1	-0.36243861646250863	6.59510164673525	-3.818596559915576	1.8652445765765752e-4	0.010525614138388904	-3.73660112065761	DAYD087 - DAYD084
PTPRA	-0.1734174332763585	6.426122651629482	-3.817865414036594	1.8696781119573975e-4	0.010525614138388904	-3.7360038433510345	DAYD087 - DAYD084
SRP72	-0.33119248758158104	6.11449944271171	-3.8166115476699742	1.8788924117125831e-4	0.010525614138388904	-3.734766757585202	DAYD087 - DAYD084
FAM157A	1.1253541757482464	3.1318371912622482	3.815911603757445	1.8837624189177912e-4	0.010525614138388904	3.734115225784129	DAYD087 - DAYD084
PEX14	-0.32470941332597203	4.290828038481778	-3.812992298323053	1.9039093072585595e-4	0.010592013740114984	-3.731436597127438	DAYD087 - DAYD084
CDK11A	-0.3645090933021162	5.082751587103817	-3.8120669696648726	1.9103980213717138e-4	0.010592013740114984	-3.730579560305753	DAYD087 - DAYD084
AC024592.12	-0.7973994536822586	-0.9779080818305376	-3.8102564367825136	1.923447294115627e-4	0.01062334736288477	-3.7288642490664636	DAYD087 - DAYD084
GATA3	-0.48194439209650497	5.521161753098851	-3.807802769295969	1.9413316362339698e-4	0.010681043025409887	-3.726531054155962	DAYD087 - DAYD084
ENTPD1	0.5179115607291545	7.245727443731376	3.8067499574714767	1.948978248735545e-4	0.010682186126657415	3.7255396342493703	DAYD087 - DAYD084
RPS4X	-0.499380691738736	9.619791543359037	-3.8039241762468796	1.969470616583129e-4	0.010718863174240529	-3.722900614528867	DAYD087 - DAYD084
ABCF1	-0.32249032467487826	6.1645583683707805	-3.8034242870836494	1.9731292490534087e-4	0.010718863174240529	-3.722432169804072	DAYD087 - DAYD084
MRPS5	-0.236755722191214	4.8584424332542255	-3.802012315679388	1.98351928123992e-4	0.010718863174240529	-3.7211062849735006	DAYD087 - DAYD084
HAUS4	0.48799892280343826	4.464623027847293	3.8017610359840854	1.985527579629513e-4	0.010718863174240529	3.7208507563094484	DAYD087 - DAYD084
P2RY11	-0.501472842931916	3.0619660719827277	-3.7984509379170497	2.0099112848188353e-4	0.010809859943819652	-3.7177674849781517	DAYD087 - DAYD084
HAL	0.7129366102779242	6.183735279625098	3.7952225298094495	2.034336022966244e-4	0.010899138034510576	3.7147140560024643	DAYD087 - DAYD084
UBIAD1	-0.3252536811806346	5.144206668646808	-3.7942608951345553	2.041690899222385e-4	0.010899138034510576	-3.7138013402769317	DAYD087 - DAYD084
GORASP2	-0.24153740086365438	6.254787381625921	-3.7910568499684714	2.0662042226993465e-4	0.010961209934837382	-3.710781461676526	DAYD087 - DAYD084
SSRP1	-0.2983710258987715	6.327013893007041	-3.790553242661284	2.0701676324351038e-4	0.010961209934837382	-3.7102963591146327	DAYD087 - DAYD084
UBE4A	0.33415165375128364	6.44695971827392	3.78972914416583	2.0762180377964957e-4	0.010961209934837382	3.709557497865539	DAYD087 - DAYD084
ATG9B	-0.5418827533757393	2.9220023199004985	-3.782749931653056	2.1309121473714e-4	0.011132384626066904	-3.702968660127812	DAYD087 - DAYD084
KLHL12	0.24662499353614908	5.031276783980487	3.782465617288229	2.132984714255513e-4	0.011132384626066904	3.7027221196727522	DAYD087 - DAYD084
PAICS	-0.3291775741781837	4.708490219461577	-3.781908826858332	2.137629798526778e-4	0.011132384626066904	-3.7021703836368256	DAYD087 - DAYD084
ZNF414	-0.4507471563049177	3.923505089660081	-3.7816543678576457	2.1396505270156446e-4	0.011132384626066904	-3.7019307159201293	DAYD087 - DAYD084
NME4	-0.5071548821697958	4.982583199000263	-3.7772652908974362	2.17473681484403e-4	0.01125644989271569	-3.697802854405295	DAYD087 - DAYD084
RGL2	0.4028472594740151	7.062739674726827	3.7767140286579184	2.1791734471970486e-4	0.01125644989271569	3.697285350059988	DAYD087 - DAYD084
MRPL4	-0.3710974582083759	4.898318728490156	-3.7749281542320037	2.1933385240578509e-4	0.011284570083279707	-3.695639681573489	DAYD087 - DAYD084
DDX54	-0.2889161215345295	6.119157417756282	-3.774095866526347	2.2003339995252912e-4	0.011284570083279707	-3.6948306394869617	DAYD087 - DAYD084
AC011747.4	1.26637751767868	-0.9557666205180511	3.772228371346557	2.2158280173666507e-4	0.011308379691192168	3.6930472855277734	DAYD087 - DAYD084
ZNF766	-0.3009838061221686	4.217620402870971	-3.771640642378135	2.220726373897069e-4	0.011308379691192168	-3.69248592214563	DAYD087 - DAYD084
APH1B	0.3020546270434936	5.043311048927396	3.769314527129256	2.2396575235728223e-4	0.011364481285691069	3.6903272387505397	DAYD087 - DAYD084
C11orf1	-0.7602907458764734	1.6603607999021046	-3.7638922405147244	2.2852249260347368e-4	0.011517254860760787	-3.6852006969074376	DAYD087 - DAYD084
SMURF1	0.2526276328305297	5.1299787404362975	3.7638154422007686	2.2858061527275937e-4	0.011517254860760787	3.685135928070129	DAYD087 - DAYD084
TRA2B	-0.2647084095885699	6.215175663312066	-3.762507893722639	2.2968056853243848e-4	0.011532213161279078	-3.6839131034665855	DAYD087 - DAYD084
DEF8	0.4132427091714339	7.534654137683588	3.7584212966025468	2.331718416947172e-4	0.011653647386529744	3.680067917872481	DAYD087 - DAYD084
CLEC12B	0.6173495806375675	1.5868376747657738	3.75777898541311	2.337221759972539e-4	0.011653647386529744	3.6794667311440907	DAYD087 - DAYD084
SLC31A2	0.7002442843776437	3.2043765304186587	3.7547808409714936	2.36351523933473e-4	0.011728160425739686	3.6766126337134604	DAYD087 - DAYD084
SDAD1	-0.29711241118391296	5.090254403917018	-3.753349579534981	2.376082419915283e-4	0.011728160425739686	-3.675259002465484	DAYD087 - DAYD084
RRNAD1	0.2406446615581519	3.8411795261574837	3.753042384942302	2.3780788045064326e-4	0.011728160425739686	3.6750445872416067	DAYD087 - DAYD084
AES	-0.4537276714416869	9.518524948231187	-3.752299366443844	2.3848348498022202e-4	0.011728160425739686	-3.6743202268217305	DAYD087 - DAYD084
CTBS	0.5367304401304365	6.2072310740708785	3.7512882318420733	2.3939401844942054e-4	0.011732758037316311	3.6733470235323598	DAYD087 - DAYD084
NXPH4	-0.8229352076368278	0.4347967502941365	-3.7478349653192664	2.4244376255351977e-4	0.011841810987307973	-3.670112479391552	DAYD087 - DAYD084
ZNF358	-0.42438823436174333	4.196552083342205	-3.7454845227116724	2.445863750612333e-4	0.011905967274167152	-3.667862784843531	DAYD087 - DAYD084
METTL2B	-0.27103075464306414	4.247815790371982	-3.7433076053039502	2.465532552196503e-4	0.011961164678899253	-3.6658138212965032	DAYD087 - DAYD084
PJA1	-0.2858387780504721	4.087235351071121	-3.7401554762616502	2.494149553169991e-4	0.012059255078626624	-3.662859911115159	DAYD087 - DAYD084
SNRPA	-0.35356928458707326	5.706184611064009	-3.734927032384208	2.5426122343410155e-4	0.012252319357428518	-3.6579292322822217	DAYD087 - DAYD084
HDDC2	-0.4942547046602437	3.040480485279812	-3.732906126034286	2.561779593691222e-4	0.012303396309500317	-3.656003398163381	DAYD087 - DAYD084
HEATR5A	0.4870468098663361	4.354905755013562	3.730934764528617	2.5797614144453695e-4	0.012348457970478502	3.654208925605585	DAYD087 - DAYD084
ASB7	0.29915662843635893	4.702376117452724	3.7293722761946797	2.5948375662814693e-4	0.012379357957409269	3.65271343655486	DAYD087 - DAYD084
EDF1	-0.34252661658878836	6.931913300982275	-3.725482091080653	2.6321445975008886e-4	0.012515760404010848	-3.6490474776253548	DAYD087 - DAYD084
ZNF480	-0.5543783995030567	3.3391897102201473	-3.721550221243033	2.671024144620494e-4	0.012658715088036399	-3.645278473099297	DAYD087 - DAYD084
TRUB2	-0.3465817622734102	3.423440933760661	-3.714904866985968	2.7362137383955517e-4	0.012888853018473364	-3.63907286783269	DAYD087 - DAYD084
GIMAP7	-0.5996785002873075	6.37453464516818	-3.7141555978325562	2.7451768574809487e-4	0.012888853018473364	-3.638230499629885	DAYD087 - DAYD084
DNTTIP2	-0.41130922749334875	4.606212347310769	-3.7138676464872793	2.746510462153795e-4	0.012888853018473364	-3.638105385695459	DAYD087 - DAYD084
ALG3	-0.3131567476001855	4.74936650552938	-3.7101427164936145	2.784423879100114e-4	0.013024210717875453	-3.6345720958656185	DAYD087 - DAYD084
ZMYND15	0.7370441483396968	1.509780890964275	3.7092672080071383	2.793814301890334e-4	0.013025705641280909	3.633703936105027	DAYD087 - DAYD084
KRI1	-0.33539709381632754	5.645224637054001	-3.7047394363321455	2.8402149731897075e-4	0.013199186736247313	-3.6294538537130983	DAYD087 - DAYD084
MPI	-0.3983725718853641	4.891100355522542	-3.7025255174619813	2.8633142344934e-4	0.013263610453975878	-3.6273622691724143	DAYD087 - DAYD084
PRDX3	0.32676249305738025	5.689323792145256	3.699441837358644	2.895968614121792e-4	0.013371739324369433	3.62443230210226	DAYD087 - DAYD084
EIF4B	-0.284421539816174	8.933790435254066	-3.697033535035868	2.921226407827243e-4	0.013445131800127954	-3.622187157562211	DAYD087 - DAYD084
MFSD9	0.3324442579448559	3.5669532234509926	3.6947460977712354	2.9456441915778626e-4	0.013514201466791727	3.6200339016303382	DAYD087 - DAYD084
PXYLP1	0.4296701244806549	3.603960935031926	3.6924433112649395	2.970505515773335e-4	0.01357903610934524	3.6178586420477923	DAYD087 - DAYD084
STXBP3	0.40961563915719434	5.613703212808062	3.6906493775968094	2.990167155948852e-4	0.01357903610934524	3.616150374279925	DAYD087 - DAYD084
UBL3	0.3637190965832273	6.118108583483014	3.6895181708696185	3.0025016002549243e-4	0.01357903610934524	3.615084079226822	DAYD087 - DAYD084
ANXA6	-0.3194672984091831	8.467348777505975	-3.689150008496593	3.006394258653695e-4	0.01357903610934524	-3.6147484160326564	DAYD087 - DAYD084
AVL9	0.30450265011079125	5.851810391661659	3.6890699516143473	3.0070567428772886e-4	0.01357903610934524	3.6146913306776187	DAYD087 - DAYD084
BCL11B	-0.469361597401563	6.755844894448753	-3.6874877816022043	3.0246628739174906e-4	0.013596358371386105	-3.613178534253501	DAYD087 - DAYD084
OGFRL1	0.5628572240723901	8.110089689716606	3.6870064529931685	3.029829163540079e-4	0.013596358371386105	3.6127361887027662	DAYD087 - DAYD084
GAB1	0.5637439483267741	4.524203516268405	3.6814586875199495	3.0917592489999987e-4	0.013831047606118375	3.607487922407812	DAYD087 - DAYD084
AGBL5	-0.3068139755699071	3.806670920329519	-3.6775203350061743	3.1360673880678633e-4	0.01398569183001693	-3.6037930933993434	DAYD087 - DAYD084
UTP3	-0.2791468889721429	4.527610379862946	-3.6764648523646803	3.148480645796878e-4	0.01399757958936321	-3.602766723121266	DAYD087 - DAYD084
CATIP	0.9524547678262834	-1.0388777432813534	3.6738724544524657	3.178601768167788e-4	0.01408787697249674	3.600291869559355	DAYD087 - DAYD084
UFC1	-0.3718939264658365	5.540007845057282	-3.671974124860269	3.1997574219031963e-4	0.014138005101086122	-3.598566739674125	DAYD087 - DAYD084
LA16c-380H5.5	0.6807259397827277	2.041946593877099	3.6683333421795505	3.2426966506917326e-4	0.014283780338629842	3.5950978584731406	DAYD087 - DAYD084
SNX22	-0.4404197468588835	4.402158397750378	-3.6664079109051775	3.265524223321571e-4	0.014340344907308185	-3.593271179347562	DAYD087 - DAYD084
STK36	0.3698297954885823	3.0011918504171717	3.6654159853072574	3.2774726218320134e-4	0.014348935015093815	3.5923198190869905	DAYD087 - DAYD084
ABCC2	0.49862004959951745	1.4556910163765309	3.663857431096401	3.2954024912034086e-4	0.014377424972996667	3.590898272039098	DAYD087 - DAYD084
EIF3D	-0.2535718667653848	7.449924787591662	-3.6631485082499435	3.304004346162187e-4	0.014377424972996667	-3.5902188521717724	DAYD087 - DAYD084
NUTM2A	-0.797978434649091	0.0669595934030454	-3.6612845046096836	3.326887578430639e-4	0.01438148114845231	-3.588419440483572	DAYD087 - DAYD084
LTV1	-0.36766708511944346	3.647286420445662	-3.660657106941916	3.3341371538991307e-4	0.01438148114845231	-3.587851789022088	DAYD087 - DAYD084
RP11-61A14.3	-0.5031707002840453	1.4110809377346432	-3.6602458453170597	3.3390814697613634e-4	0.01438148114845231	-3.587465304540527	DAYD087 - DAYD084
LIN52	-0.4618359970470838	2.6026895708340403	-3.6597147082419457	3.344996311687376e-4	0.01438148114845231	-3.5870036593817587	DAYD087 - DAYD084
VEGFB	-0.4313609445375022	5.09965235445231	-3.658004148844107	3.366444776079743e-4	0.014382993884051625	-3.5853360189425447	DAYD087 - DAYD084
PAX5	-0.5805844160752116	6.00719353533287	-3.6573945999472963	3.3738727194425837e-4	0.014382993884051625	-3.58476080550142	DAYD087 - DAYD084
PTPRCAP	-0.54579764144595	8.085918687684254	-3.6568570398200357	3.3800494630378304e-4	0.014382993884051625	-3.584283385466439	DAYD087 - DAYD084
RP11-727A23.5	-0.6305213663898683	0.5185951668317876	-3.65582445419773	3.391870007417309e-4	0.014382993884051625	-3.583372009599594	DAYD087 - DAYD084
DPP7	-0.3662269221004877	6.7344206792272026	-3.655610686362164	3.3954282219314074e-4	0.014382993884051625	-3.5830982495208987	DAYD087 - DAYD084
FNIP1	0.53463320355928	6.017995944872329	3.654490523011045	3.409632340838336e-4	0.014400682474834853	3.582008087874911	DAYD087 - DAYD084
HERC3	0.37603673374430624	6.336139718580917	3.6483335595052484	3.4862977176400035e-4	0.014645182948257417	3.5761964002778934	DAYD087 - DAYD084
UBAP2	-0.3728108060391877	4.848983752124143	-3.64820430041543	3.48791961581061e-4	0.014645182948257417	-3.5760747468501157	DAYD087 - DAYD084
SEC23A	0.3405439143070508	5.1762293305761045	3.646561294682093	3.508375750303129e-4	0.014688127047916307	3.5745449226123673	DAYD087 - DAYD084
FEM1C	0.38492677621676563	4.997809599131811	3.6431458819307507	3.5522183487665074e-4	0.014821493233582903	3.571294033569615	DAYD087 - DAYD084
FGFR1OP	0.32664143533254997	4.331927871785341	3.642462774739324	3.5608740707424106e-4	0.014821493233582903	3.570656657968093	DAYD087 - DAYD084
NDRG2	-0.4119518413661565	3.6884206783962257	-3.640568644131066	3.5855156063685294e-4	0.01488092604261621	-3.5688500476395757	DAYD087 - DAYD084
DNAJC30	-0.4395535454350483	3.6037639214554154	-3.6377661800667407	3.622045363351949e-4	0.014989213665053023	-3.5661930951096172	DAYD087 - DAYD084
SPOPL	0.5471455224286563	6.058983393533432	3.6345754544093416	3.663771332165517e-4	0.015103446805981208	3.5631886862223046	DAYD087 - DAYD084
UBE2W	0.48921991541684484	5.406360854203933	3.6331438510314467	3.682531319499198e-4	0.015103446805981208	3.5618483166042174	DAYD087 - DAYD084
PCED1B-AS1	-0.5925012853547589	5.745536651440578	-3.6329708760439856	3.684916714794296e-4	0.015103446805981208	-3.561678341818792	DAYD087 - DAYD084
CRIP2	-0.5395741682498971	4.068043824622887	-3.631667243261576	3.7024183890886967e-4	0.015103446805981208	-3.560434371709853	DAYD087 - DAYD084
QTRTD1	0.22958447126253034	4.4819687570656965	3.6315282615249482	3.7037459289281186e-4	0.015103446805981208	3.5603402383385063	DAYD087 - DAYD084
C18orf25	0.379058825898551	5.37258128152592	3.630368534051078	3.719532615538549e-4	0.015103446805981208	3.559223245215213	DAYD087 - DAYD084
NDUFA12	-0.36320303502803686	4.460224761166236	-3.628975532336798	3.738183840720192e-4	0.015103446805981208	-3.5579092676062354	DAYD087 - DAYD084
LATS2	0.49484582862121673	4.64628674263101	3.6289584525571907	3.7384912711044244e-4	0.015103446805981208	3.5578876605402603	DAYD087 - DAYD084
HNRNPR	-0.22799992574844907	6.788788366873555	-3.628531553889633	3.7443085396443663e-4	0.015103446805981208	-3.557479119424912	DAYD087 - DAYD084
TAF1D	-0.45142459716807526	3.718648567682048	-3.6267442146078883	3.7688442486313834e-4	0.015159832888052288	-3.5557625034188827	DAYD087 - DAYD084
FAM168A	0.3687268817674054	6.308401946713357	3.624568733200524	3.797895551256929e-4	0.0152340167921926	3.5537434140022643	DAYD087 - DAYD084
IRAK4	0.2746303921220923	5.965622314079764	3.6226800655164033	3.8239322302935044e-4	0.015295728921174017	3.551946072594689	DAYD087 - DAYD084
HSPBAP1	0.3151218891190988	4.440248502729688	3.621727685379915	3.8369254571776366e-4	0.015305069323630793	3.551053409450027	DAYD087 - DAYD084
SOD1	-0.477466557495295	5.398046737662612	-3.618689200850984	3.878957931834785e-4	0.015429871440761083	-3.5481849140937416	DAYD087 - DAYD084
TNRC6C	-0.37483191055332465	6.253315687992912	-3.6170090097259306	3.9027787913679035e-4	0.015436315156434708	-3.5465721354259503	DAYD087 - DAYD084
SS18L1	0.36344454772494394	3.6730537232921785	3.616868890334029	3.9043948315491334e-4	0.015436315156434708	3.5464630557479273	DAYD087 - DAYD084
ESF1	-0.6772502699794174	2.8294969512337924	-3.616274302441213	3.912826404555873e-4	0.015436315156434708	-3.5458946237800526	DAYD087 - DAYD084
DCP2	0.4523447231424198	6.562003965093447	3.6153484473309536	3.925961783966178e-4	0.015445701703494331	3.5450113513902197	DAYD087 - DAYD084
GARS	-0.20035239234296753	5.62756751868971	-3.612349696466172	3.968172383323079e-4	0.015569113503967053	-3.5421915284570633	DAYD087 - DAYD084
TMEM65	0.4377152148123229	3.835916306443134	3.610562595028043	3.993501971780189e-4	0.015625800630725755	3.5405128438824316	DAYD087 - DAYD084
NIPAL3	-0.36537513034936353	5.726694594443926	-3.6098378824542774	4.00439729357664e-4	0.015625854656456672	-3.5397938287976367	DAYD087 - DAYD084
KIF21A	-0.5599130954532501	2.5736030073738054	-3.601846244031476	4.120791163831373e-4	0.016036466426183883	-3.5322246538594726	DAYD087 - DAYD084
HIRIP3	-0.3669016936554006	3.702625003290238	-3.598549105296037	4.1695882857664614e-4	0.016157607914152248	-3.5291106022946885	DAYD087 - DAYD084
PRPH2	-1.1534142766394748	-1.5444861832336065	-3.5982447845064054	4.174423771692537e-4	0.016157607914152248	-3.528803875498292	DAYD087 - DAYD084
CA11	-0.4833029176870034	2.226020632221853	-3.5943118378092214	4.2329370792260545e-4	0.016340047434861865	-3.525118302620459	DAYD087 - DAYD084
CABP5	-0.8672935672482693	1.2288552470434901	-3.59217174112853	4.266455549620457e-4	0.016425281955107174	-3.52302845295995	DAYD087 - DAYD084
WDR92	-0.4182513648917636	2.5144704719807605	-3.5885501878676576	4.3211709571816764e-4	0.016558678775511267	-3.5196497045244377	DAYD087 - DAYD084
NECAP1	0.2516110932248905	5.1546573646115466	3.588343082337137	4.3241675075325376e-4	0.016558678775511267	3.5194658193690134	DAYD087 - DAYD084
SERBP1	-0.18629490051135988	7.548878319042626	-3.5875301007799965	4.336805439755329e-4	0.016562905881618756	-3.518691591504994	DAYD087 - DAYD084
SEMA3C	0.6912330405654257	2.4367345105957847	3.5859302624184224	4.361810960208655e-4	0.016611795684839392	3.5171658846729836	DAYD087 - DAYD084
RN7SL608P	1.3642679003930691	-2.2289292087663823	3.5850105622825432	4.3727428752571664e-4	0.016611795684839392	3.516501439709065	DAYD087 - DAYD084
SMC4	-0.4429649849511881	4.730933333141417	-3.5837215913315617	4.395989419369868e-4	0.016656044343575545	-3.5150936474453243	DAYD087 - DAYD084
PIH1D1	-0.3075959923940399	5.043784222063438	-3.582299560161421	4.418053106742145e-4	0.016664546484432753	-3.5137639012397632	DAYD087 - DAYD084
RIPK3	0.3057239747820324	4.205845126656905	3.5821220170882127	4.421443043571643e-4	0.016664546484432753	3.5135601442755013	DAYD087 - DAYD084
TSPAN18	-0.46747701786460194	5.319479072614624	-3.5761381041585056	4.517187345956931e-4	0.01698084038951349	-3.5078646941063556	DAYD087 - DAYD084
GRAP	-0.5129313415263375	2.7171080878907468	-3.5713102325896964	4.5948028086327606e-4	0.017189766745941085	-3.503329744787195	DAYD087 - DAYD084
RPF1	-0.41227771032248617	4.261632015652052	-3.5708028468355764	4.601761780027333e-4	0.017189766745941085	-3.502926642062922	DAYD087 - DAYD084
APEX1	-0.3646642670631275	6.4557573451593395	-3.569579426387121	4.6232222940533553e-4	0.017189766745941085	-3.5016871004314045	DAYD087 - DAYD084
KIAA1468	0.4518506873159307	4.93064381385015	3.569473698967234	4.6244692981642154e-4	0.017189766745941085	3.5016152396483307	DAYD087 - DAYD084
RP11-44F14.2	0.805500943560985	1.9958019642773197	3.5684424078855295	4.641355105284006e-4	0.017189766745941085	3.5006439414982804	DAYD087 - DAYD084
PRR3	-0.30071194417914215	3.753715977489597	-3.5682403395844897	4.6451893058653044e-4	0.017189766745941085	-3.5004238516251545	DAYD087 - DAYD084
DNAJC17	-0.335365922647052	2.900417032313932	-3.5674765746925186	4.656559376163706e-4	0.017189766745941085	-3.499772184674563	DAYD087 - DAYD084
RP11-34P13.13	1.1337438717730906	0.2439517325090519	3.561831611306726	4.751753608743108e-4	0.017496200467064366	3.4943737107707076	DAYD087 - DAYD084
ABCC5	0.45119764457752076	5.369014531276956	3.559135445964783	4.797709088516378e-4	0.017620230821251966	3.4918035842075663	DAYD087 - DAYD084
VPS72	-0.2175252488874575	5.387220057804269	-3.555847913908435	4.853764146465763e-4	0.017780625801849068	-3.48869953068865	DAYD087 - DAYD084
GTPBP4	-0.2302405889120367	4.469250385051268	-3.5543441311617925	4.88002550536685e-4	0.017787294032072853	-3.4872567901575033	DAYD087 - DAYD084
MLLT3	-0.45445031838712424	3.87631596592871	-3.5536326679469976	4.892253646758809e-4	0.017787294032072853	-3.486587472351945	DAYD087 - DAYD084
ILF2	-0.28557932837325595	6.170990713063946	-3.5536111746259147	4.892744528320875e-4	0.017787294032072853	-3.486560636112851	DAYD087 - DAYD084
DTX1	-0.49431663988087715	4.076312990289092	-3.55145425139581	4.930150280010881e-4	0.01785732632344432	-3.4845230323890433	DAYD087 - DAYD084
ADAMTS13	0.6469138236152574	0.24242026441202813	3.5510505677850905	4.936879213375624e-4	0.01785732632344432	3.484158017813167	DAYD087 - DAYD084
ARL6IP6	0.41697742723616926	4.36202271801921	3.550066783929782	4.954224446139898e-4	0.017875040966474603	3.4832192512920375	DAYD087 - DAYD084
RP11-76E17.3	1.096725264693309	-0.2747372563669498	3.5489601044973043	4.973447728051834e-4	0.017899425908477276	3.482182413837869	DAYD087 - DAYD084
MANEAL	-0.45302632683658994	1.0131785835170304	-3.5456214051260964	5.033433966332333e-4	0.01802639334530515	-3.478970817334749	DAYD087 - DAYD084
SLC51A	0.8929450658625289	-0.5332349509381643	3.54553814056987	5.033832682080337e-4	0.01802639334530515	3.47894959016863	DAYD087 - DAYD084
GAREML	-0.5581890571240338	1.7058172568793177	-3.542380998837184	5.090886034440619e-4	0.01809978396350008	-3.4759281784015172	DAYD087 - DAYD084
ANKLE2	0.14606740290377918	6.0463438469433175	3.5423664799130696	5.091219988021817e-4	0.01809978396350008	3.475910586111103	DAYD087 - DAYD084
CXorf38	0.39654954552276855	4.831617627789768	3.5418832789534407	5.100464474647082e-4	0.01809978396350008	3.475424023743009	DAYD087 - DAYD084
ZFP64	-0.28250591012364	3.65583776889647	-3.54127520170364	5.110908492851279e-4	0.01809978396350008	-3.4748753148087683	DAYD087 - DAYD084
ZNF563	-0.7141294375718431	0.6456196003667896	-3.5394780842075964	5.142439086447702e-4	0.01809978396350008	-3.4732250753508245	DAYD087 - DAYD084
PTGS2	0.6592479292178544	4.949796444331076	3.5390738106904345	5.150864089633558e-4	0.01809978396350008	3.4727857267036235	DAYD087 - DAYD084
MORC2	-0.34505622206027375	5.686623198350771	-3.538815669299636	5.155534786220487e-4	0.01809978396350008	-3.47254244686383	DAYD087 - DAYD084
LBR	0.5154698452860789	7.838098708326589	3.5378655537446266	5.172566363204833e-4	0.01809978396350008	3.4716570700297353	DAYD087 - DAYD084
RER1	0.20562186815920036	6.7442799325376175	3.537857877371341	5.172835769316373e-4	0.01809978396350008	3.471643086949223	DAYD087 - DAYD084
TSEN2	-0.4063219885296996	2.3944394227275723	-3.5367394368519744	5.193427264127594e-4	0.01809978396350008	-3.470576322843802	DAYD087 - DAYD084
ZNF777	-0.32578095935321194	4.331191456780471	-3.536574475804248	5.196657391285988e-4	0.01809978396350008	-3.4704093405137786	DAYD087 - DAYD084
CTD-2541M15.4	-0.4246371202163356	1.0783504196267075	-3.535871070822412	5.209218836419201e-4	0.01809978396350008	-3.469760891334007	DAYD087 - DAYD084
PRKX	-0.2585476804394995	5.906441207598148	-3.5353896951795063	5.21818284184473e-4	0.01809978396350008	-3.4692990402941266	DAYD087 - DAYD084
GPRC5B	-0.8861434119847347	0.13007936823243643	-3.533244317400449	5.257770073891533e-4	0.018193151388212626	-3.4672681965231087	DAYD087 - DAYD084
DDX17	0.2977228686984734	9.906216028929313	3.5302415112859595	5.313413361963678e-4	0.01834149420139385	3.4644376297270454	DAYD087 - DAYD084
METTL16	-0.29567591881036837	4.9641363297280785	-3.5291272181230555	5.334831880638492e-4	0.018371267579369	-3.4633554298042606	DAYD087 - DAYD084
AASDHPPT	0.32437147830327095	4.62924797873149	3.5282860406104843	5.351500413614864e-4	0.018384580368303694	3.4625160271141118	DAYD087 - DAYD084
CCDC12	-0.3405199925077138	4.682516649566236	-3.526284369300089	5.387311939833937e-4	0.018463436624347334	-3.460720820062897	DAYD087 - DAYD084
CSNK1A1	0.24039799140190876	7.222251398056227	3.5251617070135506	5.410320323962014e-4	0.01847188851787362	3.4595732831107573	DAYD087 - DAYD084
WDR74	-0.35108646869422966	4.400698987641312	-3.5248567784670692	5.41550492063008e-4	0.01847188851787362	-3.4593153305394995	DAYD087 - DAYD084
KTN1	-0.4694162208425112	5.447797430744352	-3.52302107216653	5.451243866407553e-4	0.01854973031317831	-3.457543421650502	DAYD087 - DAYD084
NUP88	-0.3164718716689636	4.780652446801101	-3.520289275656552	5.503575159230137e-4	0.01868353174622808	-3.454968305144183	DAYD087 - DAYD084
CIZ1	-0.31310040560774866	6.991763145461375	-3.5191140921454447	5.525875141920965e-4	0.01871499222593987	-3.453877892916963	DAYD087 - DAYD084
SLC12A4	0.30165314046298786	4.5458623111257985	3.5149099084595306	5.60854397590036e-4	0.01895028035151275	3.4498710443968825	DAYD087 - DAYD084
DAPK1	0.5090774992364953	5.800279572658782	3.5109520830209493	5.687031987488938e-4	0.019103672799393748	3.446117417328374	DAYD087 - DAYD084
SMC2	-0.4492765642004124	3.310491863609117	-3.5106026630456837	5.694028960747614e-4	0.019103672799393748	-3.445785138660237	DAYD087 - DAYD084
ZRSR2	-0.2994055101778068	4.404369908194525	-3.510122051918181	5.703461380456792e-4	0.019103672799393748	-3.445337804553856	DAYD087 - DAYD084
CPT1B	0.3855429646114015	4.676499967213657	3.509944485777444	5.70715573185231e-4	0.019103672799393748	3.4451627870397723	DAYD087 - DAYD084
C9orf72	0.5247409098628681	5.330839088132833	3.5078522825625713	5.749151341590075e-4	0.019199491457031044	3.443180653708021	DAYD087 - DAYD084
FARSB	-0.3126682406728154	4.347367638184351	-3.506951376315603	5.767546913015514e-4	0.019216235190464684	-3.4423166517653194	DAYD087 - DAYD084
FOXP3	-0.48547441961753135	3.6945958519294697	-3.4971703639589014	5.96844293927296e-4	0.019839546437027712	-3.433044425906139	DAYD087 - DAYD084
CPOX	0.33370655504670843	3.699067933857843	3.4951829239463144	6.010321829101211e-4	0.019932614657250207	3.4311481844104113	DAYD087 - DAYD084
USP35	0.27902573473812353	3.1441120895510277	3.4934022204318005	6.047489297298208e-4	0.01997474561321962	3.4294755442096223	DAYD087 - DAYD084
RP11-67L2.2	0.3884060045597373	5.015439686938434	3.4930220953208413	6.055764513150964e-4	0.01997474561321962	3.4291044388068794	DAYD087 - DAYD084
C1orf132	0.5622401812629922	5.752466388982446	3.492601282427823	6.06475563186891e-4	0.01997474561321962	3.428701763033443	DAYD087 - DAYD084
FLCN	0.3322543385178589	5.621008144298703	3.4893663850254573	6.13418833754032e-4	0.020133051195414118	3.4256107320243245	DAYD087 - DAYD084
RRP1	-0.298129027516997	3.772557856016427	-3.488022773945825	6.162288018958516e-4	0.020133051195414118	-3.424369025869013	DAYD087 - DAYD084
PRRT1	-0.6268556154270049	1.2375721309906205	-3.4879742329511965	6.163580197197975e-4	0.020133051195414118	-3.4243120521737973	DAYD087 - DAYD084
KAT6B	-0.45322304758128684	5.156810318458409	-3.48761587613255	6.17176919570528e-4	0.020133051195414118	-3.423951247555853	DAYD087 - DAYD084
PWP1	-0.2955895623927933	4.618549583964964	-3.4871054245916664	6.18292171112648e-4	0.020133051195414118	-3.4234605871125416	DAYD087 - DAYD084
ALG9	-0.34374596137806	3.241574706817921	-3.4849204901597863	6.229656182289121e-4	0.020150583353825958	-3.421413396084008	DAYD087 - DAYD084
FBXO2	-0.5164635195941407	1.5907977981710644	-3.4845533070734525	6.238034609812376e-4	0.020150583353825958	-3.4210478925268943	DAYD087 - DAYD084
PRDM5	0.7826561245700128	1.7586567313129289	3.484485002018866	6.239397561821534e-4	0.020150583353825958	3.4209884778125397	DAYD087 - DAYD084
RPL36AL	-0.4038550377754735	6.666146656090172	-3.483745310462521	6.254961329642473e-4	0.020150583353825958	-3.42031086653801	DAYD087 - DAYD084
KLHL2	0.7452687475477129	5.277135007892039	3.4835041971116345	6.261604436464943e-4	0.020150583353825958	3.420022118233695	DAYD087 - DAYD084
SLC15A4	0.4039901103369061	7.030589228795284	3.4829731635381775	6.272500528663094e-4	0.020150583353825958	3.419549126825891	DAYD087 - DAYD084
MEPCE	-0.27446250701725816	6.5468202526520285	-3.4816204522495346	6.301724290093344e-4	0.02019927696556706	-3.4182843089299486	DAYD087 - DAYD084
KCNJ2	0.7392955663026326	6.320072973728945	3.4797780247871164	6.342603031311063e-4	0.020285028848469232	3.4165241824944697	DAYD087 - DAYD084
CASP10	0.23603291096058943	5.865220076159415	3.4779079140686027	6.38388275677357e-4	0.020347791965248573	3.4147574669719463	DAYD087 - DAYD084
MED17	0.17610095263057168	4.824945528624225	3.477559331245776	6.390566975158152e-4	0.020347791965248573	3.414472391755043	DAYD087 - DAYD084
PARP8	0.36483592241494733	7.43977153079953	3.473441099082084	6.484128000414193e-4	0.02051874090046435	3.410510951639304	DAYD087 - DAYD084
MRPL40	-0.6667698325147045	2.5043074425611915	-3.472786049426278	6.495576397801584e-4	0.02051874090046435	-3.410029874295089	DAYD087 - DAYD084
SNX13	0.4435715994673135	5.031794154746599	3.4722801386998468	6.510049850681846e-4	0.02051874090046435	3.40942280733893	DAYD087 - DAYD084
NME1-NME2	-0.4359168787668808	4.077560575845511	-3.4717327659364563	6.523897787844872e-4	0.02051874090046435	-3.4088431505267907	DAYD087 - DAYD084
TMEM167B	0.296900372301077	6.093503896990002	3.470880877159705	6.542013054349606e-4	0.02051874090046435	3.40808659386149	DAYD087 - DAYD084
ZNF700	0.34068278371199057	4.6957094102150245	3.470840272980385	6.543161394960392e-4	0.02051874090046435	3.4080387008442474	DAYD087 - DAYD084
NUPL1	0.3592843042148228	5.759606536345873	3.470723048364284	6.545621697783623e-4	0.02051874090046435	3.4079361170688154	DAYD087 - DAYD084
MON2	0.3656807074252679	5.370449595942191	3.470144509617651	6.558566903421405e-4	0.02051874090046435	3.4073969490584046	DAYD087 - DAYD084
ARHGAP19	0.38344783686314265	4.986171278172678	3.46941669143604	6.575788855048821e-4	0.02052789738228284	3.4066811865173157	DAYD087 - DAYD084
CD96	-0.4010712183801015	6.551772601723426	-3.467933817793876	6.610046318574009e-4	0.020565489602222754	-3.4052625775705376	DAYD087 - DAYD084
COQ4	-0.31062872817378473	4.440798587590265	-3.4674843046490236	6.621224678744167e-4	0.020565489602222754	-3.40480115837011	DAYD087 - DAYD084
GCFC2	-0.48360148240406975	3.1132624728353058	-3.467014227203243	6.630795045842016e-4	0.020565489602222754	-3.4044066889217257	DAYD087 - DAYD084
CBR3	-0.7063440335793048	1.0910181635689415	-3.4658837041429322	6.657156002975846e-4	0.02060275004369249	-3.4033228793497927	DAYD087 - DAYD084
CASP8	0.3188176097314752	7.5703402321329785	3.4644055807770817	6.691077708991887e-4	0.020663199118521183	3.4019340717919664	DAYD087 - DAYD084
AHSA2	0.36302991272129503	6.102513521416783	3.4617656923212126	6.752587179367461e-4	0.020808401694359813	3.399432391558108	DAYD087 - DAYD084
TIAL1	0.1846652566837319	5.624988752188134	3.4599564378526177	6.796029995925402e-4	0.020897428424301666	3.397678241820118	DAYD087 - DAYD084
FBXO33	0.31158630631136397	5.099583454339354	3.4557766380447728	6.894426920778186e-4	0.021154694568883494	3.393743364642735	DAYD087 - DAYD084
EEF1A2	-0.8559187002352535	-0.954318862258467	-3.4537815021071543	6.942693932789658e-4	0.02116051760164907	-3.3918322202340345	DAYD087 - DAYD084
DDX10	-0.3551543897739493	3.56667026092465	-3.4533063319563646	6.954168193668382e-4	0.02116051760164907	-3.3913797110651847	DAYD087 - DAYD084
REEP3	0.3509908490512048	4.353568098244506	3.4531891636488385	6.956641625796838e-4	0.02116051760164907	3.391282257511716	DAYD087 - DAYD084
GIPC1	-0.4084629687700865	4.687366218571338	-3.453133655194831	6.958030923490104e-4	0.02116051760164907	-3.3912275331213344	DAYD087 - DAYD084
SPATA5	-0.4353640112099302	2.272640213431203	-3.4519077349181533	6.987580654933375e-4	0.02116051760164907	-3.390065968693854	DAYD087 - DAYD084
IFRD1	0.5012101856938322	5.526815504414651	3.4515894029921097	6.99556082450482e-4	0.02116051760164907	3.3897530607192095	DAYD087 - DAYD084
MRPL1	-0.9358405678766141	1.1143781746348504	-3.4513248895521116	7.001214036117057e-4	0.02116051760164907	-3.3895315950457667	DAYD087 - DAYD084
MAP2K1	0.22691996815333582	6.3376949039346675	3.4508158965760147	7.01421056990596e-4	0.02116051760164907	3.389023082810326	DAYD087 - DAYD084
NHLRC3	0.302511703291485	3.994309579011421	3.45009017057375	7.031993225128336e-4	0.02116969029619348	3.3883287219539886	DAYD087 - DAYD084
TMEM55A	0.5048375839024688	5.574899965430383	3.4491795510224885	7.054302020250342e-4	0.021192421968785548	3.387459932407486	DAYD087 - DAYD084
CLPX	0.21037378051597777	5.12647280517526	3.444793675242958	7.161615283662924e-4	0.021469894670855864	3.3833160971319822	DAYD087 - DAYD084
UFSP2	-0.32718843257426844	3.253285565191759	-3.4441079291749497	7.178228489834625e-4	0.021474866898755256	-3.382679751734725	DAYD087 - DAYD084
KIAA1841	0.3972644468730444	1.9950253357843195	3.442527172362265	7.218449965796983e-4	0.021530629474343962	3.3811447733295816	DAYD087 - DAYD084
CHCHD7	-0.33390160108200684	3.955655365812964	-3.4421961807551202	7.226854739995675e-4	0.021530629474343962	-3.380825024570337	DAYD087 - DAYD084
RPP38	-0.30351896259069067	3.520781213478357	-3.4409228358245487	7.25875736662364e-4	0.02158090181878167	-3.379614466517503	DAYD087 - DAYD084
CLPP	-0.3136762164901876	5.355747662968471	-3.434328905527343	7.425727288349689e-4	0.022028322137608636	-3.373358236645478	DAYD087 - DAYD084
MAGED1	-0.37820162678815983	4.915326343360649	-3.4337952815795796	7.439927741462526e-4	0.022028322137608636	-3.372832202727247	DAYD087 - DAYD084
PLA2G4B	1.0619639754294496	-1.480612344156928	3.4305932855534476	7.519437784822872e-4	0.02221792728190462	3.369903990592002	DAYD087 - DAYD084
CCR7	-0.5755609037353162	8.106323678281841	-3.429408481488031	7.552927964855733e-4	0.022255930698466448	-3.3686792053301593	DAYD087 - DAYD084
OTUD1	0.2932132620854535	5.1953977120061285	3.429017987394669	7.56329678332286e-4	0.022255930698466448	3.3683010246378	DAYD087 - DAYD084
NXF1	0.21078104139375853	7.2970871385055665	3.427593229723479	7.598362759961384e-4	0.02229690469738275	3.367025624774272	DAYD087 - DAYD084
CHD3	-0.3085349294663837	8.001350934669743	-3.427298339377231	7.608275279747596e-4	0.02229690469738275	-3.3666660830296444	DAYD087 - DAYD084
ZBTB34	0.4899342741034749	6.015034181401507	3.425767656500882	7.648636825646023e-4	0.022302884131210402	3.365206586889223	DAYD087 - DAYD084
APBB3	0.31429053151116904	4.553447703272806	3.425575412677167	7.653476326037297e-4	0.022302884131210402	3.365032068209797	DAYD087 - DAYD084
SNX10	0.5524414375015505	6.436780720696418	3.4254579129595735	7.656909384879337e-4	0.022302884131210402	3.364908329751907	DAYD087 - DAYD084
TDRD3	-0.2912152256422784	3.369048042864805	-3.4241454534132463	7.691541817852691e-4	0.022304635515234813	-3.3636629383745955	DAYD087 - DAYD084
FGD4	0.7318692164165483	4.648453828649034	3.4241367267192206	7.691660841740806e-4	0.022304635515234813	3.3636586672285236	DAYD087 - DAYD084
ATG7	0.3759373362952543	5.280564878388015	3.423671529695828	7.704108088827623e-4	0.022304635515234813	3.3632123388987374	DAYD087 - DAYD084
F8	0.3476109025187104	2.0899467153637667	3.4215757284965527	7.759942572641359e-4	0.022421081557973826	3.3612184496644164	DAYD087 - DAYD084
PPP1R15B	0.350728277769198	6.645775810852595	3.4206446818317433	7.784544439235699e-4	0.022446999627996917	3.360344123337728	DAYD087 - DAYD084
NAB1	0.4306846004826017	4.759441305670887	3.41724936803847	7.876443952958389e-4	0.022547974849213802	3.35710063234146	DAYD087 - DAYD084
ALKBH3	-0.3812129858169597	3.030750140085524	-3.416740269419703	7.890262457786621e-4	0.022547974849213802	-3.3566159645933946	DAYD087 - DAYD084
HFE	0.3445200827717785	2.6813337248104085	3.41539353598954	7.926685611836902e-4	0.022547974849213802	3.3553422305079605	DAYD087 - DAYD084
ARL4C	-0.3514733276901474	7.605617961796788	-3.415390669870979	7.92686312375592e-4	0.022547974849213802	-3.3553360361486675	DAYD087 - DAYD084
BRD7	-0.13508530212987413	5.853046052748102	-3.415294138878001	7.929379545558651e-4	0.022547974849213802	-3.355248238309248	DAYD087 - DAYD084
MSR1	0.8350570356346676	1.298593919271709	3.414816742384046	7.942697277657336e-4	0.022547974849213802	3.3547840133978246	DAYD087 - DAYD084
EXOC1	0.2563823446204134	5.252098892956375	3.414213128725932	7.958785573775633e-4	0.022547974849213802	3.354224175628417	DAYD087 - DAYD084
AHI1	-0.5686257802629175	1.0489126183413233	-3.4141283202168027	7.961649411822756e-4	0.022547974849213802	-3.3541246304178944	DAYD087 - DAYD084
PRKAA1	0.381362772744108	6.084428171316512	3.4138725264740035	7.967599180179028e-4	0.022547974849213802	3.3539179264017145	DAYD087 - DAYD084
RP11-206L10.5	0.9552754859004311	1.7756713044073709	3.413635388158372	7.976581631894576e-4	0.022547974849213802	3.3536061335720935	DAYD087 - DAYD084
DSE	0.41723361660423564	5.079600981254127	3.4129648528994885	7.993641504922672e-4	0.022551805896009736	3.353014858791175	DAYD087 - DAYD084
ZNF329	-0.3138772113018993	3.3949803592459498	-3.411491901308673	8.034049399822118e-4	0.022612239358597446	-3.3516190280125757	DAYD087 - DAYD084
TRIQK	0.5613058902115302	2.693217244967197	3.4107685008521105	8.05310173412333e-4	0.022612239358597446	3.350963152049171	DAYD087 - DAYD084
VHL	0.1984196422028397	6.241291571451648	3.4101916104822303	8.070148060659193e-4	0.022612239358597446	3.3503775521761217	DAYD087 - DAYD084
IPMK	0.7069666846096085	5.324617931799342	3.409900213475379	8.078049297326246e-4	0.022612239358597446	3.3501065067736246	DAYD087 - DAYD084
TPCN2	0.3762390517407308	4.204506099452972	3.405456897272336	8.201947412881634e-4	0.02291439004843974	3.345888148392554	DAYD087 - DAYD084
CRTAM	-0.4646590631784986	2.905865862903849	-3.400611650376354	8.339300906069465e-4	0.02325288563323447	-3.3412802244141226	DAYD087 - DAYD084
TARS	-0.22376026721136455	5.141216847003217	-3.39766965155962	8.423994066388587e-4	0.023443518370802347	-3.338473910332397	DAYD087 - DAYD084
DCPS	-0.30008342088549433	4.263103502375885	-3.395221793990633	8.495017185535966e-4	0.023576125270163322	-3.3361406558238547	DAYD087 - DAYD084
ATP7A	0.4386310559189974	4.73181030050752	3.3946436829407833	8.511173832744197e-4	0.023576125270163322	3.3356124036300203	DAYD087 - DAYD084
CCDC88A	-0.44310001685707245	5.357158747991299	-3.3940842264663282	8.527776839086924e-4	0.023576125270163322	-3.3350705254249857	DAYD087 - DAYD084
KIAA0247	0.491593472732184	8.112691456982457	3.393775182785447	8.537315557440757e-4	0.023576125270163322	3.334759649253414	DAYD087 - DAYD084
CHI3L2	-0.41116513484088246	3.6158392585363535	-3.3911635685347497	8.613603132804915e-4	0.02374114030462161	-3.3322848882081955	DAYD087 - DAYD084
LYSMD3	0.5249485690691271	4.697418315538606	3.3884573191208904	8.692954117726896e-4	0.02389711315939045	3.329732222733974	DAYD087 - DAYD084
CD46	0.4525565350146934	8.386289149962098	3.3880127676234038	8.706943655930302e-4	0.02389711315939045	3.3292844307498677	DAYD087 - DAYD084
HBS1L	-0.27795694338372456	4.45827660502932	-3.3875441119088836	8.720116501058911e-4	0.02389711315939045	-3.3288633897320015	DAYD087 - DAYD084
FAM160B1	0.5077682356490048	5.516727268599998	3.385622733341285	8.778473426795323e-4	0.02401121493500587	3.327005203408723	DAYD087 - DAYD084
EPS8L2	-0.4459807858971865	2.1865488427668867	-3.3839861315142024	8.826965733003681e-4	0.024044743896250446	-3.3254698153944937	DAYD087 - DAYD084
CGGBP1	0.2991308049103134	6.739220575030603	3.383533664627772	8.840263157729201e-4	0.024044743896250446	3.3250501517467073	DAYD087 - DAYD084
SPTLC1	0.2701876506117582	4.8442585350091045	3.3835539138383828	8.840964329540554e-4	0.024044743896250446	3.32502803917228	DAYD087 - DAYD084
DOLK	-0.2891219431405756	3.075395135972138	-3.3828811567779806	8.860467503810693e-4	0.024052233148340558	-3.3244136259856543	DAYD087 - DAYD084
ACY3	-0.7128447606263533	-0.013891060532974883	-3.3810170137196387	8.918051812313561e-4	0.024162872457513723	-3.3226068214654094	DAYD087 - DAYD084
FICD	-0.28749919989049033	2.659779581453868	-3.3794398697772494	8.964812668015513e-4	0.024243824842316904	-3.3211475598549485	DAYD087 - DAYD084
RPL36A	-1.0467417961884036	3.110982665626237	-3.378543279762871	8.989821510256047e-4	0.024255474566257172	-3.3203700044486606	DAYD087 - DAYD084
ANKRD10	0.2844941101360563	5.770369470034178	3.378245949249518	9.002902467837794e-4	0.024255474566257172	3.3199640997617466	DAYD087 - DAYD084
DOCK4	1.079330474334466	3.381067506643261	3.3775227817353377	9.025342197460496e-4	0.024270395871822604	3.319269061976296	DAYD087 - DAYD084
ZNF426	-0.4216982838167138	2.120385882129548	-3.3752108775084215	9.095706033765406e-4	0.024413895073807704	-3.3170999828256553	DAYD087 - DAYD084
SDE2	0.35103455527246297	4.723116631662886	3.37459544959788	9.114941884362174e-4	0.024419881615567317	3.316509713408904	DAYD087 - DAYD084
ZNF35	-0.3206576813093871	1.892895671852694	-3.372795790046221	9.171204297388209e-4	0.02452485916396549	-3.3147898529069266	DAYD087 - DAYD084
DHFRL1	-0.33868158881546595	2.9403033767680395	-3.371444801200289	9.213460765390149e-4	0.024592062563383373	-3.313504551096593	DAYD087 - DAYD084
PAPSS1	0.3254018480930121	5.5232619834513015	3.368642210098397	9.301537497236307e-4	0.024781090623434764	3.310843013479863	DAYD087 - DAYD084
WDR37	0.2038945291392018	5.845006796348308	3.3633745122873533	9.470014816353211e-4	0.025171360225496334	3.305816310875753	DAYD087 - DAYD084
VNN1	0.7169419573616054	4.599904754088846	3.362959218581228	9.483082090524733e-4	0.025171360225496334	3.305429904650564	DAYD087 - DAYD084
PDCL	0.287594579121758	3.838030963482025	3.362007396534215	9.513633666906269e-4	0.02520586336840849	3.304528399455135	DAYD087 - DAYD084
MAK	0.7707327681652476	4.008319095908577	3.3606838168302713	9.556617175724578e-4	0.025273116508914353	3.3032645870562303	DAYD087 - DAYD084
TGFA	0.7319151882711159	4.712864086685207	3.360096125831312	9.575772008164125e-4	0.025273691551140117	3.3027030867758964	DAYD087 - DAYD084
AAAS	-0.25450577693169496	5.044310906078653	-3.359605847207303	9.592034746080337e-4	0.025273691551140117	-3.3022271806504477	DAYD087 - DAYD084
USB1	0.4909012109419093	6.5744470042354095	3.3558550926982136	9.715259534757155e-4	0.025531616335311355	3.298645272816044	DAYD087 - DAYD084
PDCD7	-0.260570305052954	4.683525185198595	-3.3551935488963442	9.736990339556112e-4	0.025531616335311355	-3.2980179679409924	DAYD087 - DAYD084
ZCCHC7	-0.3387574586782538	4.351853853758544	-3.3549985867240264	9.743263058322161e-4	0.025531616335311355	-3.2978371339944834	DAYD087 - DAYD084
BTD	0.21173988296532809	3.5255887667012695	3.354371014830786	9.763946523254607e-4	0.025539211671026622	3.2972416207247477	DAYD087 - DAYD084
PELP1	-0.33279084618234034	5.753178380255974	-3.3527813247813896	9.817228286490788e-4	0.025549685653016897	-3.2957129090800588	DAYD087 - DAYD084
RP11-383J24.6	0.30092303362907646	3.180032662376686	3.352481490868608	9.825790979093455e-4	0.025549685653016897	3.295467952963946	DAYD087 - DAYD084
REST	-0.35515819154481587	5.477121301908757	-3.3521039456059176	9.838805465159793e-4	0.025549685653016897	-3.2950960210019953	DAYD087 - DAYD084
SMN2	-0.5463009716490979	0.6831132228600676	-3.352110404923426	9.839119892840072e-4	0.025549685653016897	-3.2950870408287236	DAYD087 - DAYD084
SQLE	-0.47028586273279505	3.138167879714638	-3.3507732560722996	9.88344223404323e-4	0.02561845315539003	-3.2938238290631916	DAYD087 - DAYD084
TAGLN	0.3863169954400374	4.404683436790954	3.3498869416158192	9.913507162258844e-4	0.02565008339640306	3.2929699438250566	DAYD087 - DAYD084
C6orf62	0.23973218951676678	8.045346910947227	3.348990392494547	9.943630831139617e-4	0.025681751571072827	3.2921167915236484	DAYD087 - DAYD084
FARSA	-0.2739190113309782	5.614007767274214	-3.346580739070798	0.0010024698438167914	0.025762126046265873	-3.289832651460342	DAYD087 - DAYD084
RNF25	-0.24450414570268864	4.140725184644236	-3.3464090923892305	0.0010028930046322468	0.025762126046265873	-3.2897138929098757	DAYD087 - DAYD084
CD300LD	0.8205642982115626	-0.33178067905534686	3.345762228402324	0.001005288140636436	0.025762126046265873	3.2890425797226954	DAYD087 - DAYD084
C22orf46	-0.40189729253425055	3.2914143916415783	-3.3453018846834803	0.001006844103994999	0.025762126046265873	-3.2886072643182764	DAYD087 - DAYD084
SCPEP1	0.3319658782928503	6.404076470644627	3.3448246112526343	0.001008494007631174	0.025762126046265873	3.2881463467772076	DAYD087 - DAYD084
RNF214	-0.262402463403145	4.14826899137831	-3.344620867915715	0.0010091866732962244	0.025762126046265873	-3.2879530515089113	DAYD087 - DAYD084
OPRL1	0.3452191450647515	4.701919529806367	3.3443754340289935	0.001010033214766552	0.025762126046265873	3.287716982354118	DAYD087 - DAYD084
FAM13A	0.2686752807687842	4.9033210283118915	3.342390535776757	0.001016848124798078	0.025889962893795037	3.285823199596698	DAYD087 - DAYD084
UBE2D1	0.602663476836006	6.550674980803819	3.3411371084509893	0.0010211455789310671	0.025953363740619687	3.284635018755281	DAYD087 - DAYD084
JMJD7	0.33723491957744933	2.590244138942319	3.340403571353594	0.001023698839017751	0.02597228856589206	3.283931270960104	DAYD087 - DAYD084
DR1	0.2525445428469686	6.568903911054064	3.3342687173114265	0.0010451598140297435	0.026446142371004896	3.278079429652542	DAYD087 - DAYD084
GPR55	-0.31576117012292126	2.9659625521060793	-3.33400184381034	0.0010460591132820877	0.026446142371004896	-3.2778366494892968	DAYD087 - DAYD084
FHL1	-0.40380001919861197	4.2282706242341845	-3.3334338227032303	0.0010480758778623996	0.02645056169789817	-3.277292893181877	DAYD087 - DAYD084
SSB	-0.43176159671491465	4.529145008539139	-3.3314391998682256	0.0010549705406928535	0.026527570285658376	-3.2754412510428614	DAYD087 - DAYD084
HHEX	0.34369039990474715	6.005678036215488	3.3306391301115466	0.00105802868738423	0.026527570285658376	3.2746235320561192	DAYD087 - DAYD084
CYBRD1	0.4692138922114797	5.627648272762097	3.3298220039511914	0.0010609461889699878	0.026527570285658376	3.273845455829674	DAYD087 - DAYD084
LIN7A	0.5686557434125019	5.226042099138681	3.3290675981189937	0.001063627035806784	0.026527570285658376	3.273132236856315	DAYD087 - DAYD084
ZBTB9	-0.2915319342520837	3.774606133022785	-3.3287147231139462	0.001064908169206845	0.026527570285658376	-3.2727919881104492	DAYD087 - DAYD084
CCDC66	-0.5356433571394001	3.004449340389542	-3.3279319036021264	0.0010677146520765958	0.026527570285658376	-3.2720479521179286	DAYD087 - DAYD084
FBXL3	0.3527375061335656	6.240145803667949	3.3278545868689915	0.0010679450338792295	0.026527570285658376	3.271986955212954	DAYD087 - DAYD084
APPL2	0.21696030261707033	5.121438186701442	3.3277328086457434	0.0010684230948780366	0.026527570285658376	3.271860420495892	DAYD087 - DAYD084
RP11-356C4.3	1.7772345779848906	-2.335307603426538	3.3274219623525134	0.001069785410610413	0.026527570285658376	3.271500125474181	DAYD087 - DAYD084
HPS3	0.2835251163523864	4.975503212590923	3.3271581696635977	0.0010704993846042158	0.026527570285658376	3.2713114684759783	DAYD087 - DAYD084
PYHIN1	-0.42817588736512757	4.846913582336933	-3.3269007377352495	0.0010714478249082074	0.026527570285658376	-3.271061037171634	DAYD087 - DAYD084
UBXN1	-0.27873155053868715	6.844504719699703	-3.3249912218679496	0.0010782961773086533	0.02665117574208651	-3.2692588232884368	DAYD087 - DAYD084
RPS2	-0.45106896342522695	10.626634741449337	-3.3244660912147497	0.001080283438376006	0.02665441610838393	-3.2687378370503115	DAYD087 - DAYD084
