## Supplementary Data Files for "Longitudinal immune profiling after radiation-attenuated sporozoite vaccination reveals coordinated immune processes correlated with malaria protection": datafile-s-1.csv (part 2 of 2)

gene	logFC	AveExpr	t	P.Value	adj.P.Val	z.std	contrast
FFAR4	0.8267369018782692	-1.0600024010748157	3.3208547135303617	0.001093588806118821	0.026834931082339832	3.2652723268033	DAYD087 - DAYD084
NDUFS5	-0.5927665322391924	3.6802665330973325	-3.320493136312629	0.001094515402043091	0.026834931082339832	-3.265032440837083	DAYD087 - DAYD084
CORO2B	-0.5848024845441127	1.8801365795819909	-3.320111575541763	0.001096246340112528	0.026834931082339832	-3.26458482181664	DAYD087 - DAYD084
ZRSR1	-0.6057308307620486	0.7372972394367052	-3.3198238144523247	0.0010970464012194103	0.026834931082339832	-3.2643781475739675	DAYD087 - DAYD084
SCYL2	0.3626623209426265	5.734627139565564	3.318931471806576	0.0011005776068282918	0.026834931082339832	3.263467617748331	DAYD087 - DAYD084
MT-CO3	-0.5408074202233806	11.825678520649157	-3.318870066966267	0.001100746308954892	0.026834931082339832	-3.2634241851512478	DAYD087 - DAYD084
ZNF780A	0.3315683047607134	4.351404330267629	3.3184606158729473	0.0011024703344468287	0.026834931082339832	3.2629806849310548	DAYD087 - DAYD084
STAP1	-0.5865129083250133	2.7147885390005215	-3.3184167043488015	0.0011025493968370823	0.026834931082339832	-3.262960361759675	DAYD087 - DAYD084
MKNK1	0.466648072048371	6.577443795928979	3.3167728021013927	0.0011085868306384625	0.026936221468643523	3.2614123921479043	DAYD087 - DAYD084
ACAP2	0.45831038186035045	7.456806895832674	3.3160676302591074	0.001111241402376193	0.026943000736139037	3.260734238359089	DAYD087 - DAYD084
ERLIN2	0.21837276063647781	4.695657073791762	3.3150373780334847	0.0011151090301933899	0.026943000736139037	3.2597488657982647	DAYD087 - DAYD084
RBM25	-0.35148306033532606	7.056240092676266	-3.314891368054576	0.001115496152738498	0.026943000736139037	-3.2596504109319775	DAYD087 - DAYD084
DSCR3	0.1330856877951625	6.0196056804670475	3.3147168043273334	0.0011163708522286021	0.026943000736139037	3.2594280694359203	DAYD087 - DAYD084
AK5	-0.43352482297525086	3.122344778568094	-3.312039163909627	0.0011264193025083637	0.02713990131546997	-3.2568853238545454	DAYD087 - DAYD084
STK17B	0.38140050028701467	8.286470830518663	3.311110899129692	0.0011300264308533785	0.0271812052714481	3.2559776582494853	DAYD087 - DAYD084
FLT3LG	-0.4951665046478029	6.366506851564714	-3.310030044371699	0.0011340972816834185	0.027224359175691198	-3.254956517215261	DAYD087 - DAYD084
ENTHD2	0.27149644686147845	5.793194164246902	3.309629788575196	0.0011356121968133027	0.027224359175691198	3.2545773775475513	DAYD087 - DAYD084
DCLK2	-0.7162554052684488	-0.4882163096891002	-3.304661763141459	0.0011546678924661373	0.027635051559689552	-3.24984779687821	DAYD087 - DAYD084
FCAR	0.7303538483313297	4.7985761757589795	3.3031216955530596	0.0011606652044725675	0.027702624575972345	3.2483741978669896	DAYD087 - DAYD084
ATP2C1	0.2036769395431426	5.167466377442852	3.302342337957703	0.0011637043385122306	0.027702624575972345	3.247630137037386	DAYD087 - DAYD084
KIAA0141	0.16096479411039688	6.000826255407585	3.302314326280371	0.001163777334772033	0.027702624575972345	3.2476122877060503	DAYD087 - DAYD084
ATP6AP2	0.2855094861699987	7.107740759411483	3.301938002662823	0.001165207886064575	0.027702624575972345	3.2472626923643224	DAYD087 - DAYD084
PKNOX1	0.2285528631423679	4.3747295702488636	3.301137529424447	0.001168380632888616	0.027717517154995493	3.2464887558734183	DAYD087 - DAYD084
STX18	-0.2624629766041089	3.94420913979286	-3.3003562777662045	0.001171527209746972	0.027717517154995493	-3.2457231188877556	DAYD087 - DAYD084
RNF220	-0.19422510184189612	6.360865430205245	-3.300220159362831	0.0011719566337966471	0.027717517154995493	-3.2456187772063303	DAYD087 - DAYD084
TTC3	-0.33990117582753143	6.548538850718946	-3.2998394636389388	0.0011735550438883885	0.027717517154995493	-3.2452307049265623	DAYD087 - DAYD084
NLRC4	0.5654182119465112	5.224795989709711	3.2990163818061666	0.0011767632747847773	0.027747652916107392	3.2444532617755413	DAYD087 - DAYD084
TUBGCP3	0.2577846794567167	5.214479704952873	3.298254150630134	0.0011797076963574703	0.027771479540480773	3.243741468591872	DAYD087 - DAYD084
BCCIP	-0.30240466961775425	3.9601763463199866	-3.2958272690834294	0.0011893045250286167	0.027951576071048995	-3.2414328429452617	DAYD087 - DAYD084
XPA	-0.3909636132389336	2.8014510423945973	-3.294496067256432	0.0011947154186169753	0.028032865051208767	-3.240138768168097	DAYD087 - DAYD084
PKI55	-0.3298575747295449	3.637631737837998	-3.292927376803899	0.0012009312473452989	0.02813274504384746	-3.238658850303612	DAYD087 - DAYD084
MPZL3	0.5479532426707143	6.545824859749696	3.29229638533423	0.0012035085624391	0.028147203512419342	3.238047295414327	DAYD087 - DAYD084
SLC38A2	0.3866313791697511	6.745745469154995	3.2912212583056553	0.0012078726524276196	0.028203335429041652	3.237014521263584	DAYD087 - DAYD084
TIMM10B	-0.2894575468872578	4.815159834211953	-3.2901999114339113	0.0012119935303857188	0.028226019849448832	-3.2360424631820175	DAYD087 - DAYD084
EVPL	-0.6456970850382497	0.2556910440768759	-3.2899962269952177	0.0012127753653976274	0.028226019849448832	-3.2358583837485786	DAYD087 - DAYD084
MED29	-0.15681436659291403	6.053931783493401	-3.2887024796018784	0.0012179946578511761	0.028292013339054598	-3.2346323264385526	DAYD087 - DAYD084
PLIN5	0.7223335100261532	3.942982694874528	3.2883335344713926	0.0012195512713701112	0.028292013339054598	3.234267603778601	DAYD087 - DAYD084
NABP1	0.5273272117107828	6.9886692076297985	3.2831991847760555	0.0012406460107152878	0.028710527221990387	3.229366934698906	DAYD087 - DAYD084
GALNT3	0.45097413745377857	4.319811330379999	3.2820357002492835	0.0012453834110345537	0.028710527221990387	3.2282769434217973	DAYD087 - DAYD084
NUTF2	-0.24531365470528765	5.544253614561511	-3.2819316719069493	0.0012457945627079375	0.028710527221990387	-3.228182525409738	DAYD087 - DAYD084
TOMM40	-0.3145401768514331	4.923551876538993	-3.2815985662539324	0.0012472056464218658	0.028710527221990387	-3.227858698919504	DAYD087 - DAYD084
ITGAV	0.5332338767605029	2.9236023236383937	3.2815235661856303	0.0012475883695349582	0.028710527221990387	3.2277709269593347	DAYD087 - DAYD084
CES2	-0.2113116266455517	5.728107255031603	-3.2807054887277296	0.0012509720045536285	0.028742332776624167	-3.2269960194034866	DAYD087 - DAYD084
BTN3A1	0.31464495044689755	8.027858669965893	3.2770012000507407	0.0012665954672818472	0.029054809760650682	3.2234429025009397	DAYD087 - DAYD084
CTD-2007L18.5	1.2091333437134157	-1.5143813157112644	3.2754041488930197	0.0012729456656929232	0.02912992717430306	3.222010282874655	DAYD087 - DAYD084
RPS10P7	-0.4184976808414236	1.3732802521995895	-3.2748229240906515	0.0012757803321334152	0.02912992717430306	-3.2213729042740233	DAYD087 - DAYD084
SAP30L	0.21517673025962747	5.706268330712844	3.2747967634074304	0.0012759557237212134	0.02912992717430306	3.2213335101986162	DAYD087 - DAYD084
PSMD3	-0.2267917584149055	6.127090137197915	-3.273120873129809	0.00128293019693154	0.02918886564402507	-3.2197710363085	DAYD087 - DAYD084
STX16	0.23909121014951662	7.489190518470793	3.27300443906842	0.0012835292515871381	0.02918886564402507	3.219637197493128	DAYD087 - DAYD084
MFAP3	0.2558953007354834	4.862955130716462	3.2727299927254774	0.0012846353124668416	0.02918886564402507	3.2193902364603204	DAYD087 - DAYD084
RP11-222K16.2	-0.580736481722248	1.7535432045068782	-3.2680521137337286	0.0013048630362785473	0.02950696153878279	-3.2149080691145273	DAYD087 - DAYD084
SLC30A1	0.4274156987198614	4.764903506810236	3.2674428535390887	0.001307496021140608	0.02950696153878279	3.214329362234561	DAYD087 - DAYD084
POMZP3	-0.28928968855986126	3.001275207661409	-3.267418407183187	0.0013076280861631499	0.02950696153878279	-3.214300363839405	DAYD087 - DAYD084
FOXP1	-0.281334586767203	6.905023461361918	-3.2669844323325674	0.001309497327095288	0.02950696153878279	-3.213890211776277	DAYD087 - DAYD084
AGO3	0.34812413698296396	5.221119199840562	3.2661241450507497	0.0013132865731037217	0.02950696153878279	3.2130604240211436	DAYD087 - DAYD084
KBTBD7	0.47956229191958855	4.958406936954133	3.265739868138297	0.0013149739130579854	0.02950696153878279	3.2126916327644057	DAYD087 - DAYD084
CXCR3	-0.4292514449344713	5.0257883910567465	-3.2653273386675035	0.001316726556659534	0.02950696153878279	-3.2123090305809665	DAYD087 - DAYD084
PRKRIP1	-0.207454747633931	5.018155528965763	-3.265270690887421	0.001317043551535307	0.02950696153878279	-3.2122398807737578	DAYD087 - DAYD084
LLPH	-0.28786065925436066	3.732147216396219	-3.2653589579893736	0.0013171282971002625	0.02950696153878279	-3.2122213968322977	DAYD087 - DAYD084
CCDC102A	-0.3589160675822045	3.0832322507888796	-3.2646344320833567	0.0013197170653579163	0.029518905075606977	-3.2116572860909547	DAYD087 - DAYD084
THG1L	-0.30360844528636166	3.1160986042542964	-3.263501126646723	0.001324756152189487	0.029573476403304145	-3.2105621558366915	DAYD087 - DAYD084
SBDS	-0.35812735880994095	4.060619934492237	-3.263175149521513	0.0013262756827108545	0.029573476403304145	-3.2102326748949057	DAYD087 - DAYD084
TTN	0.46249360992991306	4.673699946746858	3.26197752657358	0.001331491238754867	0.029619798089862523	3.209104425314534	DAYD087 - DAYD084
RUNDC3B	-1.3666204790761232	-1.964922673968854	-3.261660186264955	0.0013324783820369908	0.029619798089862523	-3.208891341632412	DAYD087 - DAYD084
EIF2S2	-0.27973553258646877	5.324794521964851	-3.258295547012789	0.0013483893455052084	0.02986536567198916	-3.2054767608436774	DAYD087 - DAYD084
MBOAT2	0.5331029833778089	5.076082986097562	3.2580487984102473	0.0013489870694103057	0.02986536567198916	3.2053492117646694	DAYD087 - DAYD084
KIAA0753	0.25549279813076486	3.6952310522226295	3.257850286706917	0.001349764785593382	0.02986536567198916	3.205183331927439	DAYD087 - DAYD084
PRKCDBP	-0.8759255804491186	-0.20089445927088406	-3.2565456634121612	0.0013558240470578924	0.029953282024232822	-3.2038939572997185	DAYD087 - DAYD084
ZNF362	-0.2465831726144021	5.666251144446687	-3.2529239862335535	0.0013720916039174562	0.03026610665476908	-3.200458429876452	DAYD087 - DAYD084
ELF1	0.3372129249194291	7.514955583761811	3.252333104778806	0.0013748803471603172	0.03028110703254932	3.1998732536919268	DAYD087 - DAYD084
GPR141	0.7021873853488132	2.4517025746445467	3.248444358241634	0.0013926701213770863	0.030625946313897333	3.196165896776148	DAYD087 - DAYD084
TMEM97	-0.3444774369830619	1.8503289767412405	-3.2469150172826766	0.0013996992090617299	0.03073345663933707	-3.194713073227939	DAYD087 - DAYD084
ZBTB18	0.3364594000067447	6.92178828199115	3.245067297036897	0.0014082801491973717	0.03087466098087673	3.1929485931808435	DAYD087 - DAYD084
NFE2L3	0.2932724117172296	3.3806142896053504	3.244125582879008	0.0014126791541181891	0.03092389123953841	3.1920478754799166	DAYD087 - DAYD084
SAMD10	-0.3979857267952198	3.8361144255363375	-3.242249588167274	0.001421456237969675	0.031066818413764883	-3.1902584255328423	DAYD087 - DAYD084
FBXO30	0.3652168099148927	4.226159904433775	3.2414112231477685	0.0014253567140201733	0.031066818413764883	3.1894664734044387	DAYD087 - DAYD084
LINC00665	-0.3404515045779708	2.571538834630317	-3.241274367037319	0.0014260625848669093	0.031066818413764883	-3.1893233670160366	DAYD087 - DAYD084
MRPS9	-0.2714432765545509	3.534964039451302	-3.24060377748255	0.0014292435185898737	0.031066818413764883	-3.188679282022265	DAYD087 - DAYD084
CASP9	0.27140325818446964	4.513988518593477	3.2404546605338607	0.001430025555118286	0.031066818413764883	3.1885211353100598	DAYD087 - DAYD084
UPF3B	-0.4680827143268851	3.174829514165722	-3.2381973556921215	0.0014407152511805822	0.031177773985024075	-3.1863673755582242	DAYD087 - DAYD084
TMF1	0.4155916036087728	5.4210444276033805	3.2376999833779836	0.0014429864767094352	0.031177773985024075	3.185911667051974	DAYD087 - DAYD084
SIMC1	-0.27346730517492635	3.615890678896034	-3.2376409073344043	0.0014432833011206777	0.031177773985024075	-3.1858521597747447	DAYD087 - DAYD084
HARS2	0.17191598303386701	4.827384541262049	3.2373207626041887	0.001444768793239222	0.031177773985024075	3.1855545181054175	DAYD087 - DAYD084
HDAC8	-0.29500024840251404	2.5441789854971995	-3.237072662448458	0.001445988682035239	0.031177773985024075	-3.185310305090078	DAYD087 - DAYD084
NFX1	-0.23003042714969446	5.670156296194495	-3.235269837449062	0.0014547153186821866	0.03130829155867888	-3.1835688124195882	DAYD087 - DAYD084
FBXO28	0.2431161890202942	4.9661845968261344	3.2344391301761517	0.0014586257983626367	0.03130829155867888	3.1827915568508507	DAYD087 - DAYD084
ATP6V0E2	-0.3933982600724182	5.7062294301427885	-3.2342517470703886	0.001459532188561794	0.03130829155867888	-3.1826116749110076	DAYD087 - DAYD084
OCIAD2	-0.5117781179575194	3.356980848732683	-3.233708619028196	0.001462233670421594	0.03130829155867888	-3.1820761496342227	DAYD087 - DAYD084
SPAST	0.34761030882997	5.0441629437528315	3.233552894867836	0.0014629431501304688	0.03130829155867888	3.1819356578869273	DAYD087 - DAYD084
FCER1A	-0.8114366164232827	4.8008030807184525	-3.232115457529623	0.00146988946942171	0.03139596417450527	-3.1805634491752612	DAYD087 - DAYD084
C14orf1	-0.3108518381559864	4.085277595789761	-3.231787556265803	0.0014714125271199198	0.03139596417450527	-3.1802633761045995	DAYD087 - DAYD084
PKN2	0.4658359170819866	6.075000992621919	3.231303691709156	0.0014737825708102733	0.0313998779181536	3.179796998481564	DAYD087 - DAYD084
RRS1	-0.2661931194109348	4.1796317248391475	-3.2297094706150764	0.001481591647692469	0.03151949046053905	-3.178265201856472	DAYD087 - DAYD084
DIP2A	0.35134042236814356	5.871807419356587	3.229253688327671	0.0014838542603714644	0.031520927779488506	3.1778227669895975	DAYD087 - DAYD084
GMCL1	0.3192419253129186	5.345997495697825	3.228778238664475	0.0014860642090196372	0.03152124378363662	3.1773912298061564	DAYD087 - DAYD084
MRPS34	-0.30149356982925823	5.186324834186013	-3.2273424373041277	0.001492836447132707	0.031618187877324	-3.176072485911882	DAYD087 - DAYD084
MAGOH	-0.453419408730666	3.0335630145097	-3.2246393953252244	0.001506434999388405	0.03184491856632728	-3.1734410306450695	DAYD087 - DAYD084
GHRL	0.5026319197411584	2.6738925989577393	3.2243523130663534	0.0015079766452021272	0.03184491856632728	3.173144089275386	DAYD087 - DAYD084
RP11-1109F11.3	0.6479003340388533	-0.03832714389019821	3.2237605842723327	0.0015109218935152261	0.03186026195430051	3.172577572162933	DAYD087 - DAYD084
TYW1	-0.2283224954048344	3.7923490262247648	-3.2226246099997455	0.0015165643450946505	0.031901842948246585	-3.1714950847921806	DAYD087 - DAYD084
OSBPL11	0.4178050730257965	5.998598464373837	3.2224758890730887	0.0015173369591679959	0.031901842948246585	3.1713471499852584	DAYD087 - DAYD084
LAT	-0.3844637797168611	6.94589985862494	-3.2210577609050537	0.001524392134019789	0.032003320240532415	-3.1699994743136624	DAYD087 - DAYD084
DONSON	0.3841336283196506	1.8283236938609433	3.219870738775233	0.00153050216501682	0.03208468772210443	3.168836973742185	DAYD087 - DAYD084
PKIG	-0.4674626967677935	3.3977903125590423	-3.2174879843302837	0.0015424952725223327	0.03228543488961848	-3.166567529390754	DAYD087 - DAYD084
LDHB	-0.46457128069969755	7.417580805703083	-3.217059309677263	0.001544574775011692	0.03228543488961848	-3.166175681181476	DAYD087 - DAYD084
DEGS1	0.2741164046786757	5.940701311671553	3.2157446500108526	0.0015512742489254489	0.03237834042815327	3.1649165705568385	DAYD087 - DAYD084
NR1D1	-0.40741094838565317	4.357141631934226	-3.2124045672501738	0.0015684086691965834	0.0326242461296954	-3.1617189365507237	DAYD087 - DAYD084
CMTM4	0.3943005851519541	1.8810550791120328	3.2120459991643417	0.0015702875675923877	0.0326242461296954	3.1613702549914655	DAYD087 - DAYD084
RP11-469M7.1	-0.4356602065563616	0.8167051786590639	-3.211383750290239	0.0015735154170952736	0.0326242461296954	-3.160772134099489	DAYD087 - DAYD084
CKLF-CMTM1	0.8429649326731947	0.9383473959489016	3.2112321917470723	0.0015742862875896579	0.0326242461296954	3.1606294588283372	DAYD087 - DAYD084
FRG1	-0.3171952525643982	4.080575945409134	-3.2112193817239465	0.0015744152206043811	0.0326242461296954	-3.160605601757045	DAYD087 - DAYD084
CD84	-0.30900520049839475	6.298181326775958	-3.2105298399328936	0.0015780697829403379	0.032652856027411026	-3.159930128198502	DAYD087 - DAYD084
UBTF	-0.23153510749485573	7.426003132819694	-3.2099665647276776	0.0015811401224655216	0.032669312458424304	-3.1593637490254745	DAYD087 - DAYD084
LINC00677	1.0007115821905264	-1.5556053317712797	3.209153285120232	0.0015849763735268792	0.03268894073723242	3.1586575049876418	DAYD087 - DAYD084
NCKIPSD	-0.2698342527144262	4.036848135045152	-3.208743002536829	0.0015873707416309024	0.03268894073723242	-3.1582175051432144	DAYD087 - DAYD084
GK	0.6855421289245678	5.9066417299031375	3.208452421690309	0.0015889192642470913	0.03268894073723242	3.1579332669145375	DAYD087 - DAYD084
SUV39H1	-0.26823283085801464	3.997305139227411	-3.2078622496858467	0.0015918970769070043	0.03270335053560026	-3.1573873921154108	DAYD087 - DAYD084
BEX2	-0.7230298587171256	1.3179516847747772	-3.2071983149412437	0.0015954435493207774	0.032729384811780525	-3.1567384991117002	DAYD087 - DAYD084
RAB43	0.40219551563132816	3.635475716343907	3.2066830438895124	0.0015981105831600385	0.03273732949240821	3.156251389893827	DAYD087 - DAYD084
RPS25	-0.609912345763969	7.615928594560693	-3.205085773353802	0.001606364642472816	0.03280554602127909	-3.1547485892844893	DAYD087 - DAYD084
ABHD16A	0.3502809750377325	2.8469375187514174	3.204694757311657	0.0016088198097447967	0.03280554602127909	3.1543029532318156	DAYD087 - DAYD084
QKI	0.4230506137724399	7.515447657934449	3.2043208325220474	0.001610561546140796	0.03280554602127909	3.153987191022596	DAYD087 - DAYD084
CYSLTR1	0.34142829173343525	4.5268540920818605	3.203655064261154	0.0016140052020114305	0.03280554602127909	3.1533638090508243	DAYD087 - DAYD084
FOXN2	0.407492007086252	5.878810808902276	3.203097665341206	0.001617018506890202	0.03280554602127909	3.1528193341124866	DAYD087 - DAYD084
SARS	-0.1931265908455151	6.72338103917786	-3.202900014850314	0.0016180611593913476	0.03280554602127909	-3.152631154381809	DAYD087 - DAYD084
PSMD8	-0.2377107547124142	6.422199007204789	-3.2026228945839077	0.0016197158885407111	0.03280554602127909	-3.1523327349862558	DAYD087 - DAYD084
KBTBD2	0.3043700022630116	6.3086796515322145	3.2022979124665913	0.0016213480698521981	0.03280554602127909	3.152038656703703	DAYD087 - DAYD084
PDCD5	-0.3370637548926938	3.533693867519638	-3.202180902075603	0.0016220012308571137	0.03280554602127909	-3.15192104974259	DAYD087 - DAYD084
PELI1	0.5289693061732761	7.516725913584716	3.201649564306983	0.0016247692872955178	0.03281531218785321	3.151423121908134	DAYD087 - DAYD084
NPL	0.5150905708303561	6.503892868094878	3.200627563290412	0.0016301865616076914	0.03281880922555498	3.150450898310843	DAYD087 - DAYD084
CD7	-0.4188985406622985	7.744332161170519	-3.200219751194246	0.001632315705563305	0.03281880922555498	-3.1500696003503563	DAYD087 - DAYD084
FAR1	0.44340032760960657	6.273202673807121	3.2000389590669007	0.0016332749859355362	0.03281880922555498	3.149897957072558	DAYD087 - DAYD084
C14orf159	0.25967895409942443	6.4891992552119095	3.1997252956859588	0.0016349989629984838	0.03281880922555498	3.1495897202753875	DAYD087 - DAYD084
RBPMS2	-0.803032750611596	0.8578793980021978	-3.1993369519619996	0.0016369515548497156	0.03281880922555498	-3.1492409695338828	DAYD087 - DAYD084
MAGEF1	-0.33304251120026196	3.1655005268009853	-3.1984826615921014	0.0016417234587912445	0.03281880922555498	-3.1483902722344808	DAYD087 - DAYD084
CPEB2	0.5738687457185234	4.476003668747813	3.1982957719716296	0.0016427039672924596	0.03281880922555498	3.1482157567779536	DAYD087 - DAYD084
RPL22	-0.3835952827460698	7.192833304036069	-3.1981922114638563	0.0016432258936750718	0.03281880922555498	-3.1481229009846023	DAYD087 - DAYD084
FAM45A	0.31561170018112605	4.719397206443347	3.194560465454855	0.001662871428633667	0.033165046826638137	3.144647355758544	DAYD087 - DAYD084
RCBTB2	0.36387351655964206	5.703991185609414	3.192408579873851	0.0016746401991144747	0.03335344418763364	3.1425833622276302	DAYD087 - DAYD084
GPBP1L1	0.1880255205330439	6.899711979969952	3.190768460065831	0.0016836075086287352	0.033388150816247894	3.141019624132848	DAYD087 - DAYD084
ZNF391	-0.64823647993383	1.046170184897627	-3.1904159698522734	0.0016855285409529608	0.033388150816247894	-3.140685627260059	DAYD087 - DAYD084
RP11-18H21.1	-0.38796152750338075	3.132612078440113	-3.1898959439228483	0.0016884701108884892	0.033388150816247894	-3.1401748744338973	DAYD087 - DAYD084
7SK	0.32593614467028864	3.9362284826570364	3.189658841361142	0.0016896739676612522	0.033388150816247894	3.1399660814987036	DAYD087 - DAYD084
RAP1A	0.31953384456387024	7.18977071478847	3.1894719662107307	0.001690758478315302	0.033388150816247894	3.139778104690375	DAYD087 - DAYD084
SLC35F5	0.4330302578377925	3.7963830319981806	3.189350269943015	0.001691335372368779	0.033388150816247894	3.139678157587758	DAYD087 - DAYD084
TMCO6	0.22464844991388766	4.3112829293101544	3.1891162856085664	0.001692658342216467	0.033388150816247894	3.1394490709480585	DAYD087 - DAYD084
KCNE3	0.4424919677550623	6.941818948069198	3.188130039811129	0.0016981574964830119	0.03342288306174343	3.1384985942074914	DAYD087 - DAYD084
THAP7	-0.3538805742489002	4.150979820400874	-3.1879734110233096	0.0016990741389326398	0.03342288306174343	-3.138340436596328	DAYD087 - DAYD084
OAZ3	-0.640039975412784	-0.6090101993948275	-3.1858240702266913	0.0017109001851114277	0.03355372155899104	-3.1363069761975906	DAYD087 - DAYD084
PDPK1	0.3428331841534318	6.4400193878742655	3.185776339879216	0.0017113596521131592	0.03355372155899104	3.136228233114415	DAYD087 - DAYD084
CEP250	-0.26897368758368323	5.630897763891533	-3.1855229172054016	0.001712735229995852	0.03355372155899104	-3.135992603879334	DAYD087 - DAYD084
PMEPA1	-0.41490990132502104	3.0803302937329726	-3.184371364265396	0.0017191592266177376	0.03359555718059455	-3.1348945062834166	DAYD087 - DAYD084
GPR18	-0.4825911198981023	3.707153271937387	-3.1842968258302538	0.0017195497581989551	0.03359555718059455	-3.134827871797565	DAYD087 - DAYD084
PHB	-0.2853588737172883	5.458000009056642	-3.1837026451370063	0.0017227707084363174	0.03361275458307815	-3.1342788270131434	DAYD087 - DAYD084
TCF7	-0.4722804296176353	9.02239640015459	-3.1815827553328426	0.0017348330596062152	0.03380217467563806	-3.1322310253106598	DAYD087 - DAYD084
ANKRD18A	-0.5951095783241109	0.664399616014113	-3.180008926360059	0.0017437631028848573	0.03393013300464302	-3.13072340680337	DAYD087 - DAYD084
PPIP5K1	-0.3136530102380326	2.720860472060688	-3.1773989350357095	0.0017586507234414676	0.03417351067472189	-3.1282257092595165	DAYD087 - DAYD084
CENPB	-0.2645475856501225	6.409917530941915	-3.176944997183871	0.0017611613048745635	0.03417604910540369	-3.127806425500375	DAYD087 - DAYD084
DNAJC1	-0.35563754100730005	3.733611178104426	-3.175902979063992	0.0017672885333734813	0.0342486684740124	-3.1267854401967936	DAYD087 - DAYD084
FMNL2	0.5905100171216864	2.038566191740716	3.175255445913848	0.0017708833117262024	0.03427208134284133	3.126187952860641	DAYD087 - DAYD084
DDX24	-0.2767883830303841	7.20529783871958	-3.1746245268150215	0.0017745785776569767	0.03429737331783875	-3.1255749245479474	DAYD087 - DAYD084
IFFO1	0.24783167619105928	5.768601723921919	3.17289913209938	0.0017845727283945444	0.034409733686531566	3.123922798790123	DAYD087 - DAYD084
WDFY2	0.334005627984598	4.963399018412207	3.17279609382448	0.0017851846515644857	0.034409733686531566	3.12382191875274	DAYD087 - DAYD084
ZFAND5	0.2602023492741026	7.383925095409171	3.171933870499217	0.0017902343577900156	0.03446081149847805	3.1229906488159633	DAYD087 - DAYD084
HOMEZ	-0.20207061464323672	4.03941691430474	-3.1714163917883145	0.0017932157426894786	0.03446159092236976	-3.1225008720384406	DAYD087 - DAYD084
CCDC125	0.3280313122616718	4.9075576124429885	3.171101739975809	0.0017950745132265025	0.03446159092236976	3.1221958950578066	DAYD087 - DAYD084
CWF19L2	-0.42201946065497165	4.190053365048581	-3.1691029855903876	0.0018069108691885082	0.034575377987234576	-3.1202606316331187	DAYD087 - DAYD084
SAMD8	0.3924406731273793	5.1772816399125725	3.1686180848303565	0.001809600231615056	0.034575377987234576	3.1198225412764926	DAYD087 - DAYD084
CHCHD3	-0.20165492099868043	4.340905992675605	-3.168596516540605	0.0018096336943920716	0.034575377987234576	-3.119817094044392	DAYD087 - DAYD084
ZNF655	0.23528831170191733	6.4080905331922136	3.168375974302514	0.0018114381612999498	0.034575377987234576	3.1195234912263525	DAYD087 - DAYD084
RNASEL	0.36994069303763055	5.912303514275925	3.1680199985333823	0.0018131757935259496	0.034575377987234576	3.1192410169345397	DAYD087 - DAYD084
RP11-325F22.2	-0.47339643973742906	1.5441492080307335	-3.1671028097875222	0.0018184538565968462	0.034575377987234576	-3.1183845233552487	DAYD087 - DAYD084
PCGF3	0.3394764812038078	5.859771792716024	3.1671220136814493	0.0018186288643351365	0.034575377987234576	3.118356163259888	DAYD087 - DAYD084
RPL37	-0.5203556165936769	8.183334055456799	-3.1662333234286333	0.0018236209265042203	0.034575377987234576	-3.1175482512261152	DAYD087 - DAYD084
RPS26	-0.5463796374454652	7.4046529193690684	-3.165978765552966	0.0018251847996789423	0.034575377987234576	-3.117295573070395	DAYD087 - DAYD084
GORASP1	0.21601125720217063	5.270678237335017	3.1657882751872184	0.0018262891860983655	0.034575377987234576	3.117117254948095	DAYD087 - DAYD084
AK9	-0.40409418718082546	2.1541887437692497	-3.165412410082585	0.0018284403318153432	0.034575377987234576	-3.116770207672074	DAYD087 - DAYD084
NFXL1	0.42593628302642594	3.858680576948501	3.165078691755289	0.001830568068788401	0.034575377987234576	3.116427305848951	DAYD087 - DAYD084
TNFAIP8L1	-0.33264351808050385	4.911341548562632	-3.1645123893051297	0.0018339888418590958	0.034575377987234576	-3.1158767878772187	DAYD087 - DAYD084
PPP1R3D	0.4254139771069161	5.315746593406115	3.164386367026918	0.0018347101689604977	0.034575377987234576	3.1157608224397477	DAYD087 - DAYD084
ZMPSTE24	0.3036129255597455	5.611125600880965	3.1635959742009123	0.0018395308158180251	0.03462078966598538	3.1149868963334595	DAYD087 - DAYD084
STX12	0.2496558388542427	5.293425496198299	3.162759341452461	0.0018444306135032673	0.03463587924697648	3.1142021703442673	DAYD087 - DAYD084
ANKRD42	0.2757677575250117	2.888461100164966	3.1626315481813583	0.0018451565197727723	0.03463587924697648	3.114086075929584	DAYD087 - DAYD084
IMPDH2	-0.27708658000673836	5.880821281810401	-3.1621814371298353	0.0018479024986261326	0.03464214083586327	-3.11364728996197	DAYD087 - DAYD084
FAM133B	-0.4454271990139391	2.936078854664848	-3.1592735117375135	0.0018655607628921631	0.03488763380987042	-3.1108398664296564	DAYD087 - DAYD084
COPS6	-0.21437879557074968	5.4492252962754995	-3.1588122464405735	0.0018680388922442557	0.03488763380987042	-3.1104478327088483	DAYD087 - DAYD084
VNN3	0.6192246556945191	5.044682549138025	3.15854364963718	0.0018698326024805107	0.03488763380987042	3.1101643702827872	DAYD087 - DAYD084
NDUFV3	-0.18858722998607025	5.257234346383375	-3.1579864274744165	0.0018731370466305987	0.03488763380987042	-3.109642817902359	DAYD087 - DAYD084
LMTK3	-0.45511626962668883	3.080305360990196	-3.1577932007577907	0.00187428797926267	0.03488763380987042	-3.1094613604803745	DAYD087 - DAYD084
RP11-201K10.3	-0.5475035983122445	0.1143319934626754	-3.15706945117179	0.0018779631399029409	0.03488763380987042	-3.10888261470879	DAYD087 - DAYD084
PVRIG	-0.3697058791123	5.756971414135253	-3.1565596130427127	0.0018818373253397282	0.03488763380987042	-3.1082736528378123	DAYD087 - DAYD084
ITM2B	0.4005067772384425	11.217638845432363	3.1565274276415667	0.0018820938717433765	0.03488763380987042	3.1082333683863244	DAYD087 - DAYD084
COIL	-0.26528839557794903	3.6921819990497724	-3.156023454221792	0.001885160711933832	0.03488763380987042	-3.1077521849332967	DAYD087 - DAYD084
NUDC	-0.24771893250634847	5.994590505126229	-3.1558961540114527	0.0018855658912895353	0.03488763380987042	-3.1076886665720753	DAYD087 - DAYD084
LINC01184	-0.370360412982643	3.203882050571755	-3.155599002828005	0.0018877222472332394	0.03488763380987042	-3.107350833959237	DAYD087 - DAYD084
CCDC124	-0.32313799261876763	5.393785088186913	-3.1549088411845547	0.0018919471111323832	0.034920771871286664	-3.1066899580351675	DAYD087 - DAYD084
STX3	0.4904134059538947	7.611270213125522	3.153788362951795	0.0018988476726810046	0.03500314836931865	3.1056134444647374	DAYD087 - DAYD084
MTMR4	0.2861662163961052	5.834458465479968	3.152893710944071	0.0019042751251640096	0.03505819332994253	3.1047692628664145	DAYD087 - DAYD084
CD8B	-0.4989723632618581	5.4350892386881755	-3.1520881101625093	0.001909318761184401	0.03507783165355521	-3.103986758264749	DAYD087 - DAYD084
SGMS1	0.2623967038628807	4.584393653953747	3.151479401758693	0.001913029955312395	0.03507783165355521	3.1034121892972886	DAYD087 - DAYD084
CD27	-0.4616017496819538	6.728426547574497	-3.1512534612131984	0.001914457307086101	0.03507783165355521	-3.10319147848739	DAYD087 - DAYD084
NPTN	0.28694167411957405	6.699655049542877	3.150871271668005	0.0019169389339956954	0.03507783165355521	3.1028081050637186	DAYD087 - DAYD084
USP42	-0.2568637258766522	4.718581242338825	-3.150652869380769	0.0019179893135624526	0.03507783165355521	-3.1026459747404793	DAYD087 - DAYD084
KCNG1	-0.6246712565124701	2.5580844409246746	-3.150380576372627	0.0019199983063854034	0.03507783165355521	-3.1023361055759	DAYD087 - DAYD084
SLC7A7	0.3659323915438213	7.228983368042904	3.148149519893956	0.0019338112392533384	0.03528529783440653	3.1002136098083097	DAYD087 - DAYD084
DDRGK1	-0.2313671042786476	4.701628035874754	-3.1455642137173925	0.0019499122778359587	0.035498237757003094	-3.0977570235534837	DAYD087 - DAYD084
ATG16L2	0.37213681826643175	8.274331255932783	3.145504099946394	0.0019504254589328299	0.035498237757003094	3.097679032559337	DAYD087 - DAYD084
CTD-2538C1.2	-0.6364886087731596	-0.5715601707888954	-3.1439236195461686	0.001960316223620862	0.03563308983695643	-3.096179546768299	DAYD087 - DAYD084
MAP3K8	0.2543520439904805	4.870906475373918	3.143476807751144	0.0019632327312526115	0.0356409886482775	3.0957387166245636	DAYD087 - DAYD084
TRPC4AP	0.2660387117886378	7.01703652192045	3.142217055269706	0.0019713507931912503	0.03574317852301307	3.094514829627443	DAYD087 - DAYD084
IL32	-0.4505891143972338	8.167752761821795	-3.1376024387690786	0.002000768658719826	0.036230817073413246	-3.090118183413144	DAYD087 - DAYD084
PAN3	0.29299806989195876	6.439532562297101	3.136441565731858	0.0020082133389060473	0.03627496952708588	3.089014949119803	DAYD087 - DAYD084
THBS3	0.2829395658352736	3.998524121656732	3.1364487149371656	0.0020082591068268296	0.03627496952708588	3.08900817834369	DAYD087 - DAYD084
WDR65	-1.1760195748870201	-2.0673279649433924	-3.135501043636608	0.002014676246230476	0.036303682881647904	-3.088060243980854	DAYD087 - DAYD084
DAZAP1	-0.2238704459058587	6.593770901849791	-3.1353935892451252	0.0020151305172054555	0.036303682881647904	-3.087993244522181	DAYD087 - DAYD084
RBM33	0.3531235589383721	7.25033406816919	3.1350100165941015	0.0020174330737851693	0.036303682881647904	3.0876538583818585	DAYD087 - DAYD084
KHNYN	0.1789571759775832	6.8705402080224625	3.1343991711800325	0.0020215935457401635	0.03632232207092279	3.0870415245431344	DAYD087 - DAYD084
WDR41	0.22897190558762448	3.8903482528682716	3.134103279232808	0.0020235276919734146	0.03632232207092279	3.086757252622378	DAYD087 - DAYD084
SOX12	-0.35739539221890837	4.368473507377258	-3.1330382661017437	0.0020305079704979944	0.03633217805902987	-3.0857333928087307	DAYD087 - DAYD084
TESPA1	-0.41426341031889535	6.6124263665837155	-3.1329663980057187	0.0020309769625920905	0.03633217805902987	-3.0856647173911376	DAYD087 - DAYD084
ZNF75A	-0.3753460679692453	3.560501500757787	-3.1328638463078864	0.002031667059986141	0.03633217805902987	-3.085563691551927	DAYD087 - DAYD084
SFT2D1	0.3695571024717452	4.489296827350825	3.1318490176494818	0.002038278065122711	0.03640506593925639	3.084597475148223	DAYD087 - DAYD084
RP11-731F5.1	-1.017767757363688	-1.5950280164097328	-3.13033579807404	0.002048402155766455	0.036540440940132035	-3.0831233706977605	DAYD087 - DAYD084
B3GNT2	0.36435406705675	4.576336486077293	3.1283544194043436	0.002061310760586396	0.036645005811261996	3.081253495418426	DAYD087 - DAYD084
C7orf60	0.374373329566525	4.098827330112874	3.1282017011671894	0.002062351840980515	0.036645005811261996	3.081103158289252	DAYD087 - DAYD084
TTLL3	0.32551828090844115	5.210526039591813	3.128065837991262	0.0020632709191308607	0.036645005811261996	3.0809704967335683	DAYD087 - DAYD084
APAF1	0.538513186590821	6.545978922306655	3.1277498389008507	0.0020654826422424077	0.036645005811261996	3.080651474313995	DAYD087 - DAYD084
HHLA3	-0.41349595978149534	1.9781226737962236	-3.1274936158567446	0.002067023308295419	0.036645005811261996	-3.0804294313486245	DAYD087 - DAYD084
KRT18	-0.46191784970973515	1.4770267291439334	-3.1267531914001294	0.002072017111021313	0.03668694142782666	-3.0797107595708035	DAYD087 - DAYD084
TRIP10	-0.3588791372528335	2.063680561308875	-3.126370500778132	0.0020744983592893623	0.03668694142782666	-3.0793542670267313	DAYD087 - DAYD084
DYNC1LI2	0.24003733847500097	5.644272572255849	3.1256014579954714	0.0020795865510772568	0.03672141950441822	3.07862444448552	DAYD087 - DAYD084
SULT1B1	0.6541954016876685	6.427707833193788	3.1253260679087203	0.0020815623590944594	0.03672141950441822	3.0783414867770253	DAYD087 - DAYD084
SCAMP1	0.33251456340129426	4.485239573690533	3.124339153810236	0.00208820563815046	0.03679341467955903	3.0773918985944446	DAYD087 - DAYD084
RUVBL2	-0.2645577201234106	4.863301276258038	-3.12298824749978	0.002097166345092767	0.036906015582759966	-3.0761154378687388	DAYD087 - DAYD084
HAX1	-0.31302086572332666	5.231630710041909	-3.1226036551304674	0.00209973833859875	0.03690604962335135	-3.07574997905047	DAYD087 - DAYD084
GSTM3	-0.4444159590404071	1.8094893588492365	-3.1188355661031064	0.0021254839381489588	0.037312896518116194	-3.0721141964584833	DAYD087 - DAYD084
WDR47	0.31740092476799386	4.020599481090496	3.117660981633013	0.0021334415812675573	0.03738196711566431	3.070998590363009	DAYD087 - DAYD084
TMOD3	0.3885922203181087	6.197871845871228	3.1174943355412967	0.0021346248631507474	0.03738196711566431	3.0708330284648087	DAYD087 - DAYD084
FAM193B	0.2812026819439435	6.618041493259916	3.1160904316559104	0.0021441583227198554	0.03750318333039845	3.0695021919542507	DAYD087 - DAYD084
MGEA5	0.28251045306164446	8.114373408867912	3.1154971911095544	0.0021482416512941267	0.03752889308100202	3.068933832917444	DAYD087 - DAYD084
ZNF502	-0.5535643777176549	1.2360175734660357	-3.1135811151529538	0.00216153681383003	0.03770876458728192	-3.0670901155000703	DAYD087 - DAYD084
C9orf139	0.43986143859706806	3.719288747035476	3.113263838059732	0.0021637898342562883	0.03770876458728192	3.0667787067408905	DAYD087 - DAYD084
STK38L	0.33810536152703996	5.610831783312092	3.1126195348782395	0.0021682677501138406	0.037740999868648185	3.0661606581358045	DAYD087 - DAYD084
CYB561D1	0.16916589486079125	5.990400450158649	3.1113387528993206	0.0021771298198303823	0.037842088781852294	3.0649409437158988	DAYD087 - DAYD084
PFKFB4	0.5777111538721593	6.649772312899024	3.110892296692916	0.0021803720445721193	0.037842088781852294	3.0644958430635665	DAYD087 - DAYD084
COX10	-0.2441040944984345	3.736011038349564	-3.1106556913148524	0.0021819811637446866	0.037842088781852294	-3.0642751644237243	DAYD087 - DAYD084
IL18R1	0.6452624955133826	4.053727358111793	3.1091653330761915	0.002192275329650054	0.037974757218063655	3.0628669163115396	DAYD087 - DAYD084
BROX	0.32905201922653404	5.982845774861954	3.1081555929287656	0.0021996051109041824	0.038055818545282	3.0618678873896195	DAYD087 - DAYD084
TCEAL4	-0.37720067861359174	2.550239120080263	-3.1073228757963056	0.0022053909703014787	0.038079207616751154	-3.0610814433208042	DAYD087 - DAYD084
AEBP1	-0.4145847657040025	3.5650386948999797	-3.1068690206805636	0.002208629822657538	0.038079207616751154	-3.060642026859694	DAYD087 - DAYD084
C5orf34	-0.7718241652367073	-0.27692847498782824	-3.1067788848880666	0.002209170713378579	0.038079207616751154	-3.060568701543026	DAYD087 - DAYD084
LPGAT1	0.4170332308333293	7.203934053225476	3.1062363292667046	0.0022131009657011726	0.038079207616751154	3.060036394365311	DAYD087 - DAYD084
NREP	-0.2577407255174884	3.699797425142024	-3.106069726808056	0.0022142157632303074	0.038079207616751154	-3.059885565667006	DAYD087 - DAYD084
TGFBR1	0.3641647805784558	6.122021598090357	3.1043391117029366	0.002226520574515342	0.038245018480909464	3.0582253697157866	DAYD087 - DAYD084
MT-CO2	-0.5370511960273383	11.868209772578163	-3.102311337269025	0.0022410149279052864	0.038447998046260354	-3.0562805064502894	DAYD087 - DAYD084
GPS2	-0.2739673919101149	6.600348819073733	-3.0998344391333377	0.0022589744411311203	0.038709872284776715	-3.0538866112771137	DAYD087 - DAYD084
ULK2	0.310123008236161	4.1904211146718655	3.099310716470761	0.00226267432696941	0.038727059994375125	3.0533956058192295	DAYD087 - DAYD084
CMTM6	0.4228202387400479	8.327673542996529	3.098011424317794	0.002272107470878319	0.03883589171688931	3.0521470701627513	DAYD087 - DAYD084
TARSL2	-0.31032477933772773	3.5172569950734673	-3.0975250745852145	0.0022755535578867845	0.03883589171688931	-3.0516921430063184	DAYD087 - DAYD084
PNISR	-0.29714922055378246	6.9954328288364325	-3.0973297815670082	0.002277146297048802	0.03883589171688931	-3.051482094479014	DAYD087 - DAYD084
HTRA2	0.24469148608016145	3.9961263788026424	3.0952649474580696	0.0022919294664483568	0.038907270548976865	3.0495389038996734	DAYD087 - DAYD084
SNRNP35	-0.26079645608242075	4.305806524614272	-3.0950920827846167	0.002293343885795145	0.038907270548976865	-3.0493535862027796	DAYD087 - DAYD084
PLEKHA2	0.22546710857945396	7.067418474456441	3.09502738552624	0.0022938146902030223	0.038907270548976865	3.0492919244749888	DAYD087 - DAYD084
LIPN	0.7090465298748296	1.0778773892073292	3.094748888761111	0.0022957846025603856	0.038907270548976865	3.0490340487346765	DAYD087 - DAYD084
AC104820.2	-0.8688358485953075	0.2155211709212598	-3.0947670643587264	0.0022958082534977053	0.038907270548976865	-3.0490309538878377	DAYD087 - DAYD084
MAZ	-0.2494366414480984	8.099998397345475	-3.093913383377442	0.002302008468270479	0.038907270548976865	-3.0482206294833882	DAYD087 - DAYD084
MFSD11	0.18746539447261368	3.788057244701244	3.0938620058273587	0.002302398500572081	0.038907270548976865	3.0481697218669552	DAYD087 - DAYD084
ZNF48	-0.3315939706797977	3.4021940505991326	-3.0929506218621676	0.0023090483970835754	0.038907270548976865	-3.0473029803316813	DAYD087 - DAYD084
NOB1	-0.25981057255913687	5.199808189623241	-3.092740765286784	0.0023106728326193586	0.038907270548976865	-3.0470916003461372	DAYD087 - DAYD084
TSEN34	0.48798646810395496	6.704032189944313	3.092438199715757	0.0023129714773394566	0.038907270548976865	3.0467927212040857	DAYD087 - DAYD084
BTN2A1	0.2737726895783421	6.491232595599824	3.09240807440938	0.002313126168198423	0.038907270548976865	3.0467726174401584	DAYD087 - DAYD084
SREK1	-0.3129964251276176	5.219756743270731	-3.0923421384481893	0.0023138446412831644	0.038907270548976865	-3.0466792601662083	DAYD087 - DAYD084
GIPC3	-0.47382938846042544	2.6258538918984846	-3.0896977057115333	0.0023332076788600276	0.039186973413368416	-3.044173203809893	DAYD087 - DAYD084
GTF2H5	-0.424014905737804	2.7289907467459464	-3.0891188909983365	0.0023376185702395323	0.039215190033457574	-3.0436049896135344	DAYD087 - DAYD084
LAMB3	0.6600827479248854	-0.5698252196676138	3.0865728070076583	0.0023564035251083513	0.03948419442305242	3.04119604001766	DAYD087 - DAYD084
RP4-758J18.2	-0.23846857446210334	3.9304287504369286	-3.085727204612968	0.0023627820655773967	0.03954493060803196	-3.0403820651741373	DAYD087 - DAYD084
ADAMTS6	-0.6880883859280074	-0.1958856197819099	-3.083952172275784	0.0023762993492040725	0.03972486455712512	-3.0386637333973425	DAYD087 - DAYD084
ZC3H11A	0.28842343926822345	7.3466878143441114	3.082476575335878	0.0023873822363120164	0.03986373129469832	3.0372615282687097	DAYD087 - DAYD084
LSMEM1	0.5525580526144211	1.6360077503611161	3.0804128908679322	0.002403118241408421	0.040071363142755494	3.035280814146153	DAYD087 - DAYD084
WDR70	-0.28248712151696287	3.5713000033468565	-3.080165821035789	0.002405397982524738	0.040071363142755494	-3.0349948449675437	DAYD087 - DAYD084
SPCS3	0.21747450662310452	6.918596784996271	3.0790139375724097	0.0024139960416447114	0.04013803901119632	3.033918537816342	DAYD087 - DAYD084
GNB4	0.5759506888889785	4.443141245606455	3.0786730699826017	0.00241654021510415	0.04013803901119632	3.033600730300431	DAYD087 - DAYD084
PHTF1	0.37606439666241176	3.2595268291264152	3.0785143594805975	0.0024177857760922577	0.04013803901119632	3.0334452516798245	DAYD087 - DAYD084
SLC25A14	0.3020920959237463	2.252333304684514	3.0769734507792568	0.002429552588354053	0.04028245104699305	3.031980052189999	DAYD087 - DAYD084
SLC12A9	0.5063439568845007	7.614808749234986	3.076673104888637	0.0024320950597314047	0.04028245104699305	3.031664317967774	DAYD087 - DAYD084
REEP6	-0.4775718072422306	1.9932598806677135	-3.0752150001993765	0.0024431601590172774	0.040376055514493414	-3.0302937184016288	DAYD087 - DAYD084
IRAK3	0.6424919859608718	6.651449085698211	3.0752116177490727	0.0024433699332935084	0.040376055514493414	3.0302677892242493	DAYD087 - DAYD084
OTULIN	0.22299364324537674	4.949417909147306	3.0743302456890618	0.002450123421976868	0.04044111763171014	3.029434109989701	DAYD087 - DAYD084
DNAJC21	-0.26186575237999676	4.211782747134872	-3.0733877224580266	0.0024577325361242255	0.04052013687571054	-3.0284973243619095	DAYD087 - DAYD084
HMGXB4	-0.22197827516018798	4.223331460318558	-3.0726139303448026	0.0024635677553962944	0.04056976257739769	-3.0277807256559757	DAYD087 - DAYD084
IQCG	-0.4213623389318566	1.5294166550350536	-3.0717481708241694	0.0024702139165251862	0.04063261379301451	-3.026966428034048	DAYD087 - DAYD084
XYLT2	-0.2476497278472456	5.038566875681001	-3.070853291528117	0.0024774193329183975	0.04070450986351052	-3.0260858712853955	DAYD087 - DAYD084
SLC22A18	0.40153304878138396	4.96971849039165	3.069827739121585	0.0024854619370005358	0.04074671421133428	3.0251057670014005	DAYD087 - DAYD084
MTM1	0.24493077543251474	4.679081631043265	3.069825073062543	0.00248566306748808	0.04074671421133428	3.025081293636084	DAYD087 - DAYD084
MRPL9	-0.30598734434046637	4.508025669493922	-3.0694205798290324	0.0024887187679661304	0.040750286782204825	-3.024709701610544	DAYD087 - DAYD084
PAPSS2	0.5299264344056573	2.335187847533541	3.0687753449045387	0.0024936993645973903	0.040785333571319506	3.024104924054309	DAYD087 - DAYD084
ZNF516	0.43514300858596044	6.797563737698747	3.067198157649612	0.0025062181213288998	0.04094344962717065	3.0225896780506636	DAYD087 - DAYD084
CDKN1B	0.23065372812730622	7.483193754905974	3.066558404098395	0.002511284899168534	0.04097960358188653	3.02197837264988	DAYD087 - DAYD084
POLR3H	-0.23459829981021318	4.711080652755915	-3.0648699200840435	0.0025248305013323364	0.04115387741104694	-3.020349622313104	DAYD087 - DAYD084
POMGNT1	-0.2630665664594467	4.426323713882619	-3.0639828793539783	0.0025319684217244213	0.04122343144666972	-3.0194945574818246	DAYD087 - DAYD084
PTPMT1	-0.33210675197668627	3.342131579144334	-3.06323309314237	0.0025375739759806314	0.04126790746894888	-3.0188246018946745	DAYD087 - DAYD084
GNL3	-0.4903284231081617	4.147178316861489	-3.062803100460164	0.00254169490078236	0.041288166035333355	-3.0183329466327393	DAYD087 - DAYD084
GNL2	-0.22461417179846777	4.4424459611919715	-3.0619330957704793	0.002548482413847242	0.04135164685067389	-3.017524735774729	DAYD087 - DAYD084
FLVCR2	0.4573488114793376	3.371186391549179	3.0603022534670763	0.002561581122792111	0.04149157231196123	3.0159705805309964	DAYD087 - DAYD084
C12orf43	-0.2582167005409364	3.651668434690803	-3.0600443559963453	0.00256374460054229	0.04149157231196123	-3.0157145845952416	DAYD087 - DAYD084
RBM4	0.1372141303796921	5.582462100400645	3.0597817225237884	0.0025657741095418923	0.04149157231196123	3.0154746201835128	DAYD087 - DAYD084
DIRC2	0.38603402673035525	4.133213818654744	3.059128746998036	0.002571256763882181	0.04153346133784941	3.0148272306882746	DAYD087 - DAYD084
EIF3J	-0.2982521206478781	4.94369401204362	-3.056751750281932	0.0025907037846815313	0.04174853991735309	-3.012541069035342	DAYD087 - DAYD084
XXbac-BPG299F13.14	0.4856076098424129	3.7388298104899294	3.0565671356237476	0.0025921201396366497	0.04174853991735309	3.012375178199764	DAYD087 - DAYD084
HMGCR	0.3758749599799094	5.6213842550815	3.0562539854575554	0.0025947125992497864	0.04174853991735309	3.0120717504565286	DAYD087 - DAYD084
AMY2B	0.3296861578783581	3.5612189211133147	3.0560758239313457	0.002596200985111164	0.04174853991735309	3.0118976714058774	DAYD087 - DAYD084
TXNDC16	0.3876035180781212	2.962875931024999	3.0552171532847727	0.0026031439115230736	0.04181336305309993	3.011086842311895	DAYD087 - DAYD084
GPR171	-0.5449394381797976	3.6965904114014214	-3.0540634316872772	0.002612822106943839	0.0419219278834788	-3.0099598678853408	DAYD087 - DAYD084
FBL	-0.40973201391953396	6.480815271160204	-3.052163818475415	0.002628522449781739	0.04212676604784127	-3.008139737990976	DAYD087 - DAYD084
PBDC1	-0.3433900170708064	2.999672906095115	-3.051655713717058	0.00263245826052584	0.042142810057024596	-3.0076850203675463	DAYD087 - DAYD084
WSB1	0.38446164919477255	6.835821118464661	3.050284317706758	0.0026439983865035517	0.04220356460791218	3.0063553237403076	DAYD087 - DAYD084
ERCC5	-0.19726238649669092	4.945786037620628	-3.0502682495176643	0.0026442895597564783	0.04220356460791218	-3.006321842329884	DAYD087 - DAYD084
TMEM165	0.36529251440040245	4.946998547474826	3.050123144062391	0.0026454811520270536	0.04220356460791218	3.0061848587032114	DAYD087 - DAYD084
FAM127B	-0.2581862949746263	3.9606002352872913	-3.0496561522594545	0.0026491146189171837	0.04220356460791218	-3.0057675088019913	DAYD087 - DAYD084
RP11-110I1.12	-0.5957619028299028	0.28799216253858767	-3.0493017492743206	0.002652325025981356	0.04220356460791218	-3.005399187861317	DAYD087 - DAYD084
RP1-178F10.3	0.3382394780134659	4.719578263748542	3.0489376021428747	0.0026552466618856045	0.04220356460791218	3.0050643508066823	DAYD087 - DAYD084
LPCAT2	0.5925204710851482	6.759335427645951	3.048758862148954	0.00265682607281007	0.04220356460791218	3.004883481012316	DAYD087 - DAYD084
RPL11	-0.6864451880996398	7.638936941048238	-3.0478534010947773	0.0026638284887821424	0.0422049404128213	-3.004082765446242	DAYD087 - DAYD084
NDUFA3	-0.3427492988291174	5.55114374815637	-3.047690748458231	0.002665815117061132	0.0422049404128213	-3.0038559478501896	DAYD087 - DAYD084
NFAT5	0.41180453795908534	6.373168553400033	3.047461139472675	0.0026676230053466156	0.0422049404128213	3.0036496716021275	DAYD087 - DAYD084
PTP4A2	-0.17790508987525122	8.216983907027018	-3.047220953617241	0.002669905450465925	0.0422049404128213	-3.0033894318140475	DAYD087 - DAYD084
B3GNT5	0.5656295249933443	3.389619149605677	3.047023890373636	0.0026716079968840223	0.0422049404128213	3.0031954432719217	DAYD087 - DAYD084
UBE2D4	-0.22924441494382775	3.5082228533747544	-3.0441936418262254	0.0026953639706143004	0.04253343584397951	-3.0005004029921203	DAYD087 - DAYD084
KLHDC8B	0.4409478608916628	3.768439061616436	3.0427761194788254	0.002707493704245106	0.04265477490392659	2.999132683347969	DAYD087 - DAYD084
ELAC1	-0.4383088853167423	1.5714654320811332	-3.042633917389821	0.0027089940607507696	0.04265477490392659	-2.9989638960356384	DAYD087 - DAYD084
PRPS1	-0.24947594075299406	5.205065532934403	-3.0418274989335488	0.0027156254979789703	0.04271235722998687	-2.9982188932919978	DAYD087 - DAYD084
SPAG9	0.37996622228664556	6.437607502799153	3.0410739130119344	0.002722080035169281	0.04276703425058083	2.997495358830612	DAYD087 - DAYD084
CLUAP1	-0.33286091504642457	3.571059320271603	-3.0392254073010108	0.002737880469748051	0.042968266170034984	-2.9957307705177016	DAYD087 - DAYD084
TESK1	-0.27213737777974334	5.105428853266927	-3.035881265719108	0.002766870413157318	0.043331231500705364	-2.9925172376514633	DAYD087 - DAYD084
C11orf49	-0.28608975618567856	3.0641923145896564	-3.0358642498464	0.002767043125776241	0.043331231500705364	-2.9924981848085377	DAYD087 - DAYD084
CDH26	0.5138712966283816	0.927921973384152	3.0351834906829573	0.002773219338515141	0.04334115757269492	2.9918175670633436	DAYD087 - DAYD084
NOP14	-0.23757718903202285	5.4676904970041464	-3.0351145630824115	0.002773713357194055	0.04334115757269492	-2.9917631860959024	DAYD087 - DAYD084
F2RL1	0.4161642631616962	5.239206597067503	3.0339826955303595	0.0027835246232433995	0.04338402619633512	2.9906850024649567	DAYD087 - DAYD084
BANP	0.29040739267691684	5.455436616935386	3.0337941152071815	0.0027852192110066755	0.04338402619633512	2.9904991317593423	DAYD087 - DAYD084
PJA2	0.37069964612192674	7.413461064042109	3.0337526374947483	0.0027855203449178956	0.04338402619633512	2.9904661127220145	DAYD087 - DAYD084
RNF146	0.2848477259832416	5.187718910425561	3.0328652799680857	0.0027933384983248343	0.04345865746039504	2.9896099989425258	DAYD087 - DAYD084
ZPR1	-0.1957406528376664	4.571761929889102	-3.0311130553315633	0.00280867790595834	0.043650015941084155	-2.9879366227140456	DAYD087 - DAYD084
HSDL2	0.43772733476488845	5.937106617915287	3.030754945672583	0.002811967896771752	0.04365390161907282	2.98757880482722	DAYD087 - DAYD084
NEDD4	0.3943285800701528	1.9179302048903961	3.02862963668026	0.002830751272020958	0.0438645152659679	2.9855432259499053	DAYD087 - DAYD084
RNF149	0.5637718715007551	8.516737285619392	3.0285421641144525	0.0028316438476011312	0.0438645152659679	2.9854468036495807	DAYD087 - DAYD084
CACNA1E	0.7352668166647174	2.07513507130867	3.028155129385849	0.002835100958362896	0.0438707432781155	2.9850736039182166	DAYD087 - DAYD084
ATP5J	-0.4751985949895987	3.6182849217966537	-3.0276933223656473	0.002839003229758253	0.04388383894437945	-2.9846528473999734	DAYD087 - DAYD084
EIF3J-AS1	-0.34939872598539745	2.9016590924418955	-3.024106967356849	0.00287139691661409	0.044336838411374556	-2.981180290132355	DAYD087 - DAYD084
COL4A3BP	0.34289507180984735	6.138360518101601	3.023213870407179	0.002879304321370158	0.04441118158418418	2.980338059926315	DAYD087 - DAYD084
LSR	-0.39429257717007005	4.46486453178817	-3.021430243734464	0.0028955117708812216	0.04458847283641108	-2.978618357472398	DAYD087 - DAYD084
SIRPG	-0.3654995447707723	5.091547098718016	-3.021261333579065	0.002897008715624759	0.04458847283641108	-2.978459966686519	DAYD087 - DAYD084
PPAP2A	-0.44606100161751705	1.492589563385138	-3.0203763302927484	0.002905012819404485	0.044663794525319496	-2.9776143229811836	DAYD087 - DAYD084
ZBTB37	0.49591888735137335	5.839993445664183	3.0197354002889765	0.0029107037854142447	0.04470342926047973	2.9770143578238333	DAYD087 - DAYD084
RAB13	-0.4215037459574338	1.398737422866498	-3.0191715878044962	0.002916143631671429	0.04473912665683945	-2.976441866734151	DAYD087 - DAYD084
ST13	-0.23274957118800632	7.3508875794224275	-3.0174857622529774	0.0029314559032427205	0.044926047780752904	-2.974835615947856	DAYD087 - DAYD084
BCAT1	0.5696120414397798	2.460565130678602	3.016653361202436	0.002939132274701922	0.04492808639504596	2.9740332472659414	DAYD087 - DAYD084
TYK2	0.28047177937962964	8.211517437503593	3.016496434518385	0.002940602445116993	0.04492808639504596	2.973879796715988	DAYD087 - DAYD084
STX6	0.2685168633911248	5.679934037154692	3.0164826952505037	0.0029409750147174935	0.04492808639504596	2.973840920499716	DAYD087 - DAYD084
PM20D2	0.4268846283365826	3.5908392257159765	3.0153453622317317	0.0029512009419155973	0.04500401026876527	2.97277563468151	DAYD087 - DAYD084
ZNF668	-0.2618705489164097	3.571763689831571	-3.0152248424549155	0.00295221292988697	0.04500401026876527	-2.9726703940881887	DAYD087 - DAYD084
IP6K2	0.16795367879446133	5.61221620441357	3.0146590750211915	0.002957566596224971	0.04503781158196244	2.9721141924721763	DAYD087 - DAYD084
MTIF3	-0.34225134668948165	3.904660897486543	-3.014225294243251	0.002961318259418351	0.045047171827592714	-2.971724972927695	DAYD087 - DAYD084
KLHL18	0.2667449027945734	5.1033393951813855	3.01376817479619	0.0029658245720649997	0.04506797974058561	2.9712580559724304	DAYD087 - DAYD084
LRFN3	-0.37910221799919874	3.4856224835840615	-3.0121292028620363	0.002981090293520213	0.045211346588836306	-2.969681110197953	DAYD087 - DAYD084
CALML4	0.23668826945595356	4.800899478754081	3.012007338001962	0.002982236124731868	0.045211346588836306	2.969563043546184	DAYD087 - DAYD084
EXOSC9	-0.29688893266412686	3.6485210000681048	-3.011631488472052	0.0029857085712790034	0.045211346588836306	-2.9692054946297026	DAYD087 - DAYD084
PGBD2	0.36368869216590527	2.678018004641547	3.011424009170685	0.0029878529187190566	0.045211346588836306	2.9689848861062043	DAYD087 - DAYD084
EIF3L	-0.24828737174817306	8.520514387885113	-3.0110199893545864	0.002991444355387937	0.04521804309828503	-2.9686157257035193	DAYD087 - DAYD084
DMWD	-0.30525279425899843	4.335088137845994	-3.008890732856724	0.0030114291223818724	0.04547226308875257	-2.9665688653992257	DAYD087 - DAYD084
PCED1B	-0.4284617021012531	6.419949189312002	-3.0080238091730296	0.003019572110520124	0.04554732721330775	-2.9657384035208594	DAYD087 - DAYD084
SLC35E2B	0.2078058409222816	6.79667000401379	3.00641509651232	0.0030348116309417777	0.04572916581356131	2.96418967659419	DAYD087 - DAYD084
NUDT1	-0.3653232921703249	2.933102927204504	-3.0059808039184004	0.003038565754704769	0.04573774029094391	-2.9638092502351676	DAYD087 - DAYD084
JAKMIP3	0.6190030685206668	-0.5797689724214371	3.0053068441891573	0.003045358967714631	0.04579199453024304	2.963121944378296	DAYD087 - DAYD084
ETNK1	0.42728385896745813	5.577317611479926	3.004343553971282	0.0030544824781813997	0.04588113847979592	2.962201066596779	DAYD087 - DAYD084
CHD9	-0.3917276363948057	4.834938173347324	-3.0027997181518566	0.0030694104515083392	0.04602264323810433	-2.9606997140369464	DAYD087 - DAYD084
FBLN5	-0.4424132828493663	2.8611651772819338	-3.0026896641779435	0.0030703128288373225	0.04602264323810433	-2.960609172728365	DAYD087 - DAYD084
PPM1B	0.2768580646897316	5.954898816365744	3.0023193483553907	0.0030737464748484497	0.04602606817395593	2.960264874689751	DAYD087 - DAYD084
TMEM156	-0.33020679916100093	3.325010211664278	-3.000497145433387	0.0030913692040681062	0.04619792110074743	-2.9585033113475494	DAYD087 - DAYD084
FXYD1	-0.7210832862397959	-0.0951692247606294	-3.0004514044325585	0.003091657533274253	0.04619792110074743	-2.9584745662458203	DAYD087 - DAYD084
ACSL1	0.9783064119401637	9.207640400338297	2.999244813836014	0.003103480664118407	0.046326384965426536	2.957297954336965	DAYD087 - DAYD084
GPCPD1	0.33701305895140976	7.087844614244121	2.998363940399456	0.003112006026112705	0.046405406578378446	2.956452062487078	DAYD087 - DAYD084
DHCR24	-0.4767766817553909	3.1964564853898434	-2.9980025336446587	0.0031154343860740788	0.04640833795023213	-2.95611249396085	DAYD087 - DAYD084
PRR33	0.36007266962369044	4.739888503111497	2.9968197012126825	0.0031270101809981175	0.04653250383329841	2.9549684587410057	DAYD087 - DAYD084
TRAPPC8	0.32334709036375564	5.992712720101055	2.9959872343892653	0.003135161022369419	0.04660549925592635	2.9541652256756947	DAYD087 - DAYD084
IGHMBP2	0.19091983994805162	4.592547329422334	2.995353618613824	0.0031413884430993516	0.04664978080962429	2.9535528199371828	DAYD087 - DAYD084
PPM1G	-0.21110941316663112	6.4905926178219815	-2.994278770919405	0.003151832355291812	0.04672346017748797	-2.9525282436277482	DAYD087 - DAYD084
PPIH	-0.3340912538313203	3.7466901235999583	-2.9941220808055515	0.003153484126455481	0.04672346017748797	-2.9523664838782255	DAYD087 - DAYD084
PDE9A	-0.46119351921512464	1.853978872562394	-2.993741658995337	0.0031572957186208023	0.04672346017748797	-2.9519935050486783	DAYD087 - DAYD084
SNRPB2	-0.30437103174317226	4.384850444846435	-2.993499563454007	0.0031593648908315335	0.04672346017748797	-2.9517912005058573	DAYD087 - DAYD084
SRSF1	0.16387214489821567	6.988296994147386	2.9908819233729713	0.0031863557376078364	0.04700336400480636	2.949163288434184	DAYD087 - DAYD084
SNX27	0.4281843610407998	6.910952728467103	2.9907264647663996	0.0031871400808396078	0.04700336400480636	2.9490872261385777	DAYD087 - DAYD084
CTD-3131K8.2	-0.5581920645727074	-0.21064778585719773	-2.990570269608647	0.0031887032464356204	0.04700336400480636	-2.948935687804172	DAYD087 - DAYD084
WIBG	-0.2832698671362319	4.255424247049173	-2.9902291935233802	0.0031913843944767553	0.04700336400480636	-2.9486759262135798	DAYD087 - DAYD084
SDCCAG8	-0.25040964982588854	3.504885135943936	-2.989259543006401	0.0032014575886267177	0.04706919045600034	-2.947701764195251	DAYD087 - DAYD084
ANKS1A	0.4184174416689448	5.321686699315985	2.988835383990913	0.0032060705881205406	0.04706919045600034	2.947256580800562	DAYD087 - DAYD084
CDC42SE1	0.24686614880114632	9.471203920234506	2.988611646423793	0.0032081292130693526	0.04706919045600034	2.9470580989243325	DAYD087 - DAYD084
RP11-95D17.1	-0.4083932031328332	1.6423946425532494	-2.987986263013545	0.003213931442953924	0.04706919045600034	-2.946499302116894	DAYD087 - DAYD084
BSDC1	0.13287742119034895	6.521081098849726	2.987975548001791	0.0032142960948355215	0.04706919045600034	2.9464642142078916	DAYD087 - DAYD084
LYRM4	-0.3820578788767124	3.44369562942931	-2.9876762222124844	0.0032173022623274775	0.04706919045600034	-2.946175089797641	DAYD087 - DAYD084
ALPK1	0.5762128537787783	6.314944064402479	2.9873677362873865	0.003220513474066516	0.04706919045600034	2.945866516637436	DAYD087 - DAYD084
NME1	-0.49567775245055734	2.233049915476799	-2.987170360457423	0.003222076199042363	0.04706919045600034	-2.9457164519941084	DAYD087 - DAYD084
LDLR	-0.4935138852274994	3.996951273050977	-2.9856749122986854	0.003237307713360886	0.047243636955144636	-2.9442572703059096	DAYD087 - DAYD084
FAIM	-0.46372369860970497	0.7814345980586532	-2.984538384414114	0.0032488667862633092	0.04736418989922957	-2.943154078197025	DAYD087 - DAYD084
C7orf31	-0.25038625317083474	3.5104038759208964	-2.983790097485379	0.0032564748141406916	0.04742695571101454	-2.9424299216804184	DAYD087 - DAYD084
EBLN3	0.3766613684867268	6.1448007572565295	2.9830572396506216	0.003263872714650808	0.04748653716553759	2.94172724235816	DAYD087 - DAYD084
CTC-444N24.8	-0.3873647391792494	1.7928248633052226	-2.98205645047885	0.003274043622559155	0.04758630204448327	-2.940763537813979	DAYD087 - DAYD084
SNX1	0.1548482199596899	7.278301621621612	2.9812978146773976	0.003281851976784767	0.0476515615638314	2.9400255366428434	DAYD087 - DAYD084
SMC6	-0.3690410132738049	4.223274592634993	-2.979953319762807	0.003295453800085774	0.04780072380730476	-2.938743781316235	DAYD087 - DAYD084
PPP1R14A	-0.5064398102723473	1.5356504958235653	-2.9787698790989885	0.003307626715633405	0.04792887955246791	-2.9376007574702925	DAYD087 - DAYD084
ACSL4	0.5558598158360493	6.593166550740354	2.978044210200381	0.0033152695908119775	0.047991200931512094	2.9368850560986552	DAYD087 - DAYD084
RPL28	-0.3861150534336275	10.253253155954965	-2.9773970171932254	0.0033215184014215304	0.048017238436902344	-2.9363010147893904	DAYD087 - DAYD084
MDM4	0.25867638687366146	7.064365739066222	2.9771503124133614	0.003324379874700622	0.048017238436902344	2.9360339029010896	DAYD087 - DAYD084
ZDHHC20	0.618726560873498	3.8593665932121035	2.9768794217844863	0.0033270997384901	0.048017238436902344	2.935780203971583	DAYD087 - DAYD084
LY75	0.3656684802421326	4.5083353668958175	2.976350805254775	0.0033324926397602823	0.048032749339866836	2.9352777319587386	DAYD087 - DAYD084
NANOS1	-0.37555069167610244	1.3311457754944418	-2.9761349900685232	0.0033348642821620636	0.048032749339866836	-2.9350569936729154	DAYD087 - DAYD084
ASAH1	0.3426127992644483	8.002659962840816	2.9755931846073396	0.0033403557827134493	0.04805670140832512	2.934546425918478	DAYD087 - DAYD084
GIMAP5	-0.34829598747740764	7.676534595240061	-2.9751578230725486	0.0033449458970376787	0.04805670140832512	-2.9341202499659342	DAYD087 - DAYD084
CSGALNACT2	0.36386043615876584	5.941958019564075	2.975008651360245	0.003346566950440468	0.04805670140832512	2.933969868114395	DAYD087 - DAYD084
RNF135	0.2771131930235118	5.146358340785359	2.9745675829421816	0.003351006869230343	0.04807238625589184	2.9335583252124655	DAYD087 - DAYD084
C5orf63	-0.5582901091366965	1.9557924486134026	-2.9721886826701533	0.003375852678199563	0.0483804834919618	-2.9312644519524036	DAYD087 - DAYD084
KIAA1033	0.43652733499159346	6.4359993793873125	2.9712265527279933	0.003385836822676596	0.04847416022710181	2.930346999761832	DAYD087 - DAYD084
ATP11A	0.4655959123400182	6.937934200054408	2.9709179144506757	0.003389140450418539	0.04847416022710181	2.930043968706852	DAYD087 - DAYD084
NPEPL1	0.2786437101833146	5.86916448113295	2.9697832498879757	0.0034010648681442974	0.048596309956768266	2.9289524132209728	DAYD087 - DAYD084
ARHGAP32	-0.40840396941434287	3.1742808420703534	-2.9687113564032215	0.0034123505155193175	0.048709098809997416	-2.9279225350306834	DAYD087 - DAYD084
ACTR2	0.3550175630268093	9.401257308601398	2.9679126680030685	0.0034210115012845844	0.04878423550987749	2.9271342726694876	DAYD087 - DAYD084
BLNK	-0.3409240994372089	3.9211762745201826	-2.967124586314926	0.003429150352801621	0.048840781039512636	-2.9263951852940626	DAYD087 - DAYD084
SLC22A4	0.5939776959500094	4.422149583586696	2.9668767829664926	0.0034317791134309368	0.048840781039512636	2.9261568092527326	DAYD087 - DAYD084
TMSB10	-0.43313726195477287	9.604049080164792	-2.966502072076013	0.0034356126076340084	0.048846927767944914	-2.9258094857201327	DAYD087 - DAYD084
HADHB	0.20751718439620426	6.402196339794212	2.9661047876325957	0.003440097529575335	0.04886231505905224	2.925403588815785	DAYD087 - DAYD084
LINC00944	-0.6390987857346897	-0.6789759083728834	-2.965265135463606	0.003448756942398228	0.04893690681110529	-2.9246212507902443	DAYD087 - DAYD084
MAL	-0.5228342749030421	5.8246931978758365	-2.964743971301348	0.00345448897846062	0.048969853633459536	-2.9241043706584082	DAYD087 - DAYD084
EYS	0.8337478668149805	-0.5243750958402845	2.9631465900167058	0.003471258404939992	0.049159044077848414	2.9225966758372244	DAYD087 - DAYD084
HERC4	0.25224207140737054	5.3227812835837565	2.962541231883238	0.003477976009328425	0.04916620113519717	2.921994572734412	DAYD087 - DAYD084
GNAI3	0.2836256942935229	6.4728754681143705	2.9622553201421384	0.003481337107262543	0.04916620113519717	2.921693712563637	DAYD087 - DAYD084
SIT1	-0.3618236503444381	5.337787081297416	-2.9621744054367274	0.0034820352753826968	0.04916620113519717	-2.921631250971959	DAYD087 - DAYD084
RHOF	-0.2881149200099564	4.547538922559714	-2.9612834259496696	0.003491584933039204	0.0492526126114371	-2.9207780332896265	DAYD087 - DAYD084
ABHD14B	-0.3117177236902293	6.274410562741859	-2.9608825639437515	0.0034958877306753623	0.049264914438172915	-2.920394292039595	DAYD087 - DAYD084
ZNF879	-0.4531664168652092	2.072604839501003	-2.9581466259780136	0.003525713900008936	0.049636521180517965	-2.9177460253534955	DAYD087 - DAYD084
SHMT2	-0.23349419359641743	5.8919270088367925	-2.9575848535486484	0.0035318315174362046	0.04965600909085301	-2.9172053623424272	DAYD087 - DAYD084
UNC119B	0.17815453620485844	5.391153737694663	2.957227595006002	0.0035356255279231667	0.04965600909085301	2.9168704830738985	DAYD087 - DAYD084
LRRN3	-0.5262922023349494	4.395194087510353	-2.9569613994138524	0.0035385617480059644	0.04965600909085301	-2.916611541237733	DAYD087 - DAYD084
HIAT1	0.23565584382437432	6.111019978259509	2.9563848878170287	0.003544903685622432	0.04965600909085301	2.9160529195747493	DAYD087 - DAYD084
TIMM22	-0.21899682183119484	3.8812890390495833	-2.956349363979723	0.0035451687240850164	0.04965600909085301	-2.9160295937912633	DAYD087 - DAYD084
MIER1	0.3931730454513582	6.168245492040219	2.956106835830273	0.003547845774875709	0.04965600909085301	2.9157940779942075	DAYD087 - DAYD084
ZNF683	-0.611131437280577	2.625960137908901	-2.9554342384943166	0.0035553320530902007	0.04971233523113464	-2.9151363235613323	DAYD087 - DAYD084
DBP	-0.3442204793724528	5.224610902724529	-2.9543190444471876	0.003567486109114691	0.04983375537634919	-2.914071130452763	DAYD087 - DAYD084
POLR2F	-0.2888894150267052	4.153350468004124	-2.953954526752493	0.003571376918502814	0.04983962346909661	-2.913730833717379	DAYD087 - DAYD084
MANF	-0.33624918539231086	4.209771282609859	-2.9525058036873446	0.0035872502268652793	0.0499658352828615	-2.9123460127271574	DAYD087 - DAYD084
ABHD5	0.6170031228823829	5.758265854168593	2.9525331798216237	0.003587379956589847	0.0499658352828615	2.9123347178133407	DAYD087 - DAYD084
VPS8	0.3164705595327417	5.9656394559494705	2.9520603659379683	0.0035924464977721603	0.04998791832171339	2.911893889924866	DAYD087 - DAYD084
SCAPER	-0.542499547689657	3.639917347287695	-7.450608522817748	4.1658388737841064e-12	5.982144622753976e-8	-6.9314380475607305	DAYD091 - DAYD084
ZNF91	-1.048365216612983	4.006444826401959	-7.327515906144459	8.439594068644947e-12	6.059628541287072e-8	-6.830878926117911	DAYD091 - DAYD084
ERICH1	-0.7326763639008194	5.02906743174964	-6.718943383426925	2.508308292031043e-10	1.1237584466484179e-6	-6.326471359905444	DAYD091 - DAYD084
AC024592.12	-1.443275929111059	-0.9779080818305376	-6.678023719761307	3.1302463694942e-10	1.1237584466484179e-6	-6.292186715123376	DAYD091 - DAYD084
ANKRD36C	-1.6541148320145562	1.6623163004842105	-6.601659283467937	4.725451244317695e-10	1.357149597368042e-6	-6.227960843893496	DAYD091 - DAYD084
CCDC18	-0.9409728583829033	1.763142006559537	-6.279796504314906	2.6218903729335776e-9	6.275057625887696e-6	-5.953673863449978	DAYD091 - DAYD084
USP51	-0.9029313874486355	0.4966372067813585	-5.7573593274761	3.788213963317652e-8	7.771250359034498e-5	-5.50045082523007	DAYD091 - DAYD084
RP11-3P17.5	-1.2789925084894485	3.9866130230346557	-5.711724371044852	4.756132975562857e-8	8.537258691135328e-5	-5.4601944791276855	DAYD091 - DAYD084
C21orf49	-1.0363173417272586	0.41499685641744327	-5.683858925313643	5.448970706269106e-8	8.694135482447153e-5	-5.4360008098366945	DAYD091 - DAYD084
ATRX	-0.7259752598226576	6.433471880002397	-5.580071157918114	9.059150958688057e-8	1.300894077667605e-4	-5.344650839237472	DAYD091 - DAYD084
MAP7D3	-0.39474841291869955	3.4877743116839266	-5.543407108936879	1.0837438130760412e-7	1.4147782868883594e-4	-5.312091129971004	DAYD091 - DAYD084
AKAP9	-0.6661090568073851	5.880142941443075	-5.44824387973197	1.7149135508141405e-7	2.0521798824742549e-4	-5.227851288468104	DAYD091 - DAYD084
ANKRD36	-1.221161350069266	2.007982434725224	-5.4200235529270415	1.963948930128986e-7	2.1461844422305992e-4	-5.2027178825755716	DAYD091 - DAYD084
GOLGA4	-0.6159629149281516	5.338173904061205	-5.406891021740562	2.0923803754337316e-7	2.1461844422305992e-4	-5.190937340487659	DAYD091 - DAYD084
KNOP1	-0.6476424033300741	3.19603499196398	-5.180491231325409	6.076358795966784e-7	5.817100820672201e-4	-4.988774299093287	DAYD091 - DAYD084
ZBTB20	-1.4613551380708332	1.149584461423239	-5.1093223740679194	8.4415957877163e-7	7.576332219475379e-4	-4.924871155051832	DAYD091 - DAYD084
WDR60	-0.5265413389235238	3.115232476594306	-5.094101938707364	9.055675008986185e-7	7.649381948767154e-4	-4.911121935938457	DAYD091 - DAYD084
NPHP4	0.3824532017409923	3.352761584566661	5.075144084605707	9.876878147783792e-7	7.879553900120847e-4	4.894075773526305	DAYD091 - DAYD084
ZNF526	-0.38740793904045123	4.456845569527716	-4.999326326648481	1.3953303855813035e-6	0.0010545760177340798	-4.8256704943989	DAYD091 - DAYD084
RFC1	-0.3514569860683201	5.399444019634884	-4.804527675651991	3.3350353568780523e-6	0.0023945553862384414	-4.649027632508413	DAYD091 - DAYD084
RCBTB1	0.46329640077176704	4.363375687170697	4.770161527892291	3.878465528806527e-6	0.0026521316663648442	4.617791015610596	DAYD091 - DAYD084
CEP290	-0.751298522368808	2.6131594331565045	-4.727783793146506	4.669055755070892e-6	0.0030476200292190005	-4.5791337502673555	DAYD091 - DAYD084
ZNF37A	-0.4777639162742764	3.981476355870481	-4.711693529817886	5.00775620392702e-6	0.003126581699495305	-4.564462533553715	DAYD091 - DAYD084
HMBOX1	-0.6936180584327003	3.1914937827659435	-4.685616259538111	5.608035821737184e-6	0.003292730031595839	-4.540652649474111	DAYD091 - DAYD084
MTDH	-0.3426451140831457	6.754405111921814	-4.680531820864305	5.73246871795933e-6	0.003292730031595839	-4.536023898656555	DAYD091 - DAYD084
ARMCX6	-0.3637437420190701	2.966782503322965	-4.669782435012964	6.004100671267609e-6	0.0033161109861308794	-4.526244867560735	DAYD091 - DAYD084
C14orf64	-0.7483631743526327	3.135042039505255	-4.656864755533192	6.350926567054921e-6	0.003377752055663284	-4.5143566388814325	DAYD091 - DAYD084
POMZP3	-0.4014230644566963	3.001275207661409	-4.639566219563722	6.8417658854019714e-6	0.0035088485040847255	-4.498552633987467	DAYD091 - DAYD084
UTP14A	-0.30005233558046784	4.070540980485557	-4.559840903528899	9.622635008652175e-6	0.004764863404284318	-4.425483863400753	DAYD091 - DAYD084
DCAF5	-0.26678809263838676	6.680310911021876	-4.5481252043946245	1.0107621258203024e-5	0.004838181375593181	-4.414858221269952	DAYD091 - DAYD084
JMJD8	-0.36605826926999807	5.132334751354098	-4.510337460130053	1.1866548274882614e-5	0.0054968913944294946	-4.380025387813988	DAYD091 - DAYD084
CENPE	-1.0098239775251954	0.25157494636646643	-4.497356445637502	1.252620139471315e-5	0.005621132875877526	-4.368222205823718	DAYD091 - DAYD084
SRSF1	0.2497068800351787	6.988296994147386	4.454249756751999	1.5037810754532144e-5	0.006543726134396411	4.3281338022429665	DAYD091 - DAYD084
APOBEC3C	-0.5026342669333177	7.384952809262099	-4.411330669902415	1.7958613546659943e-5	0.0075726739475016555	-4.2888679033953325	DAYD091 - DAYD084
KLC1	0.27969629595599077	5.213435318854947	4.404766974288992	1.8457074384579245e-5	0.0075726739475016555	4.282782290756802	DAYD091 - DAYD084
C11orf24	-0.3700397479811315	4.562899262109337	-4.384466054738877	2.0078023669641594e-05	0.008008900552668148	-4.264021361518962	DAYD091 - DAYD084
FAM199X	0.41777484054204006	5.113192900909698	4.361998115907136	2.2024512426174936e-5	0.008547891849726272	4.243311761739659	DAYD091 - DAYD084
ANKRD11	-0.4581261054727861	7.436902268558174	-4.289718841922881	2.9609539864619616e-5	0.011189289275156255	-4.1764487628381906	DAYD091 - DAYD084
BBX	-0.45517369523047435	5.873804323112586	-4.264454723694943	3.2820223058506616e-5	0.012084574438978335	-4.152959926546374	DAYD091 - DAYD084
MRPL37	-0.33516251252838103	5.088370560779362	-4.241372812580185	3.601679111889238e-5	0.012930028011682365	-4.131650401552029	DAYD091 - DAYD084
RP11-727A23.5	-0.691976253903335	0.5185951668317876	-4.205349872193352	4.161616040803621e-5	0.014088769813693683	-4.098318930450806	DAYD091 - DAYD084
PRPF38A	-0.196540095052268	5.88741189565433	-4.203744336554446	4.191328918216031e-5	0.014088769813693683	-4.096671563400484	DAYD091 - DAYD084
C2orf42	-0.26943681209200676	4.044015118924946	-4.202134696200128	4.218782047275963e-5	0.014088769813693683	-4.095159301990588	DAYD091 - DAYD084
ZNF430	-0.47784093504882286	4.022148539261674	-4.18176299117909	4.577307724938069e-5	0.014938667938661516	-4.076223237087375	DAYD091 - DAYD084
VPS72	-0.2553425692000344	5.387220057804269	-4.171128666411363	4.775064840882677e-5	0.015237762470016718	-4.066372216227762	DAYD091 - DAYD084
MT-ND3	-0.6234665349313726	10.07348995531541	-4.125613858123641	5.7220571162108506e-5	0.01786276960625822	-4.023989081256956	DAYD091 - DAYD084
RP11-61A14.3	-0.5417743060771607	1.4110809377346432	-4.110488402380527	6.0738259943579804e-5	0.01855747686786821	-4.009924134028498	DAYD091 - DAYD084
BCL7B	-0.2728882960195831	5.684886809312027	-4.103562439739315	6.24182182165152e-5	0.018673450283107462	-4.00347720379438	DAYD091 - DAYD084
PXYLP1	0.465982275267089	3.603960935031926	4.090296318195294	6.577023698422662e-5	0.019089208826049107	3.991090275499404	DAYD091 - DAYD084
DIP2A	0.45227875074021817	5.871807419356587	4.087637377995271	6.646660454752475e-5	0.019089208826049107	3.9885920745682464	DAYD091 - DAYD084
TSHZ2	-0.6463566045459865	3.464766119126158	-4.0776026759941315	6.912673756463564e-5	0.019463920616238584	-3.979271588401885	DAYD091 - DAYD084
UVSSA	0.4117563285374679	4.090318854393584	4.057772187850365	7.471286015742678e-5	0.020149722052115362	3.960755956861658	DAYD091 - DAYD084
LTA	-0.5135703267709295	3.343555268205991	-4.057402578004323	7.482577435915598e-5	0.020149722052115362	-3.9603953659768534	DAYD091 - DAYD084
NMT2	-0.41239915683684547	4.288873395330818	-4.054177570186861	7.577193529347002e-5	0.020149722052115362	-3.9573938686956778	DAYD091 - DAYD084
FAM156B	0.6723044183368333	0.9678712850812025	4.039421584438971	8.023642839209997e-5	0.020410825999574164	3.943692800133358	DAYD091 - DAYD084
SLC35E2	0.543085176197929	1.750732857124045	4.0394404399123784	8.025542284004156e-5	0.020410825999574164	3.9436360630871796	DAYD091 - DAYD084
WDR91	0.23838742703363103	4.802892334368468	4.0370109123409055	8.101790264454926e-5	0.020410825999574164	3.941368928659735	DAYD091 - DAYD084
RSF1	-0.3958031463097713	5.848724575769631	-4.015426456976542	8.809123027446193e-5	0.021810173564504712	-3.921248853011888	DAYD091 - DAYD084
CAMKMT	-0.4037740484857173	1.8523932280191646	-4.010117655638631	8.992471407653465e-5	0.02188676091761081	-3.9162829149102674	DAYD091 - DAYD084
ANKRD26	-0.646982679949641	2.4969341521384667	-3.9894401497430687	9.742387331754459e-5	0.02331678034733234	-3.8969197752713582	DAYD091 - DAYD084
CNOT2	-0.20461246157174262	6.200460275782627	-3.980381355159264	1.0091072737573424e-4	0.023755377788779404	-3.8883915846427	DAYD091 - DAYD084
ZKSCAN5	-0.23529907390784466	3.8318905847744165	-3.973997413249134	1.0339956019464843e-4	0.023948672328954056	-3.8824728592132836	DAYD091 - DAYD084
PABPC1	-0.21278860706595815	11.098890814899903	-3.968885553756952	1.0545679708660988e-4	0.024037454066090758	-3.8776811595000713	DAYD091 - DAYD084
COX6A1P2	-0.7050885641884739	0.11753894594718392	-3.950404146072607	1.131886520851119e-4	0.025141592867110363	-3.860427866309452	DAYD091 - DAYD084
CKLF-CMTM1	0.9901885882193573	0.9383473959489016	3.9431983978204332	1.1635054564879779e-4	0.025141592867110363	3.8536907355404826	DAYD091 - DAYD084
DOLK	-0.3262137287637863	3.075395135972138	-3.9419263599115295	1.1693731740661138e-4	0.025141592867110363	-3.8524595103203225	DAYD091 - DAYD084
NEMF	-0.38132311018928	5.11947908372799	-3.9393178529874424	1.1820354015453032e-4	0.025141592867110363	-3.849822321531085	DAYD091 - DAYD084
DCP1B	-0.32053844094057427	3.7794856351343444	-3.9372553203911993	1.1905489658520227e-4	0.025141592867110363	-3.8480641192592002	DAYD091 - DAYD084
FAM19A2	0.7315839415170395	0.9470745574507566	3.9329056823804565	1.2105025849602809e-4	0.025192488579753092	3.8439893553565363	DAYD091 - DAYD084
CTNNB1	0.24020423637870358	7.043510984108455	3.9233745822421655	1.2552274384140002e-4	0.0252449058914373	3.8350813464137135	DAYD091 - DAYD084
CCDC94	-0.30614367581226976	4.676862628825328	-3.9220141385333522	1.2616128570985168e-4	0.0252449058914373	-3.833834022957383	DAYD091 - DAYD084
TMEM110	0.2875003135164631	5.058242501375413	3.921052778917613	1.2664704942355707e-4	0.0252449058914373	3.8328891142264063	DAYD091 - DAYD084
KIF20B	-0.5884005009654123	2.772291048335888	-3.9144703546157196	1.2986491604824278e-4	0.0252449058914373	-3.8267146373166008	DAYD091 - DAYD084
SIGMAR1	-0.2751180771823103	5.228878870717124	-3.910674106294355	1.31752437414777e-4	0.0252449058914373	-3.8231596005687973	DAYD091 - DAYD084
TMEM256-PLSCR3	-0.3554146998644896	6.761965957713609	-3.9104854070688724	1.3185013522686612e-4	0.0252449058914373	-3.8229769014490627	DAYD091 - DAYD084
PRPH2	-1.1985735867639142	-1.5444861832336065	-3.9042096651423925	1.3505134698636758e-4	0.025517596614792613	-3.817059981086743	DAYD091 - DAYD084
ANKRD18A	-0.7012615631119332	0.664399616014113	-3.884414800708876	1.4556318393336973e-4	0.026892890871697495	-3.798519150336386	DAYD091 - DAYD084
RBM33	0.4479833989545483	7.25033406816919	3.8834325280992417	1.4607559108582204e-4	0.026892890871697495	3.797647947784686	DAYD091 - DAYD084
FTX	-0.6000949944810439	0.9913411557123993	-3.8780609697907082	1.490900008127994e-4	0.027100410274326574	-3.7925803270596283	DAYD091 - DAYD084
CDK5R1	0.5408982431661422	4.3266786487551805	3.871765299075132	1.5269582093182545e-4	0.027117384771300206	3.7866436755649353	DAYD091 - DAYD084
KIAA1468	0.4893029611502868	4.93064381385015	3.8712787077655006	1.5296017872390785e-4	0.027117384771300206	3.786213643220334	DAYD091 - DAYD084
ZNF174	-0.24353667982506577	3.8742759941055924	-3.865105767996475	1.5656937682144532e-4	0.02721858365782649	-3.7804114847907657	DAYD091 - DAYD084
ZNF358	-0.4279174438153315	4.196552083342205	-3.8638559656791474	1.5733005486216352e-4	0.02721858365782649	-3.7792046937808976	DAYD091 - DAYD084
PURA	-0.4202025752940397	4.2570718431340175	-3.8606945383057814	1.5921734173101845e-4	0.02721858365782649	-3.776234125007098	DAYD091 - DAYD084
DPY19L3	0.4615800194317097	4.2990740835452295	3.840036305490072	1.7205877584562835e-4	0.028784400086238084	3.756859872903294	DAYD091 - DAYD084
TAF3	-0.38450265374255554	4.964533042565251	-3.836340931935909	1.744713814155574e-4	0.028784400086238084	-3.7533723723892476	DAYD091 - DAYD084
RPS10P7	-0.4701803826950286	1.3732802521995895	-3.832986200437197	1.766746613951191e-4	0.028784400086238084	-3.750226856203381	DAYD091 - DAYD084
PWWP2A	0.2497085437923836	4.8650310254000955	3.8318890618675523	1.7739814404297633e-4	0.028784400086238084	3.749202016756764	DAYD091 - DAYD084
RP11-1114A5.4	-0.68157230696555	0.8684292605408709	-3.8302908961706903	1.7839913702473464e-4	0.028784400086238084	-3.747790535562311	DAYD091 - DAYD084
ACAD8	0.2368647959025143	4.194024971408889	3.8156723272612285	1.884999001370196e-4	0.030076206288528903	3.7339500421831278	DAYD091 - DAYD084
C5orf30	0.4535806604993535	2.362761090426733	3.808766294656663	1.9339069520020157e-4	0.030517476737086754	3.7274972176796255	DAYD091 - DAYD084
BEX4	-0.36121998881843886	3.9773462256890335	-3.7985424716182266	2.009381537052146e-4	0.031145614879687165	-3.7178340962172767	DAYD091 - DAYD084
RP11-181E10.3	-1.283263719371132	-1.1364117543722656	-3.79758776747014	2.0170906572499348e-4	0.031145614879687165	-3.716866363245203	DAYD091 - DAYD084
NSRP1	-0.33977858753814694	4.537045931024986	-3.7908972868029065	2.067186049080859e-4	0.03157956560085227	-3.7106612093952642	DAYD091 - DAYD084
CHCHD3	-0.23692945073826444	4.340905992675605	-3.7866073247538568	2.1003225318218604e-4	0.031748033217854646	-3.706633851759806	DAYD091 - DAYD084
PFKFB2	0.6298840805917787	4.180172529907881	3.778697432589254	2.162991355076692e-4	0.032255346142423556	3.6991776868788464	DAYD091 - DAYD084
GAR1	-0.3324129043881845	2.797117846875553	-3.7767529058599028	2.178808200428332e-4	0.032255346142423556	-3.697327916338412	DAYD091 - DAYD084
ARID4B	-0.47545827510734817	6.3778048745848	-3.7683344681745377	2.2475807824118673e-4	0.03293393881166777	-3.689428845035027	DAYD091 - DAYD084
METTL2B	-0.2673351248775395	4.247815790371982	-3.759231133749804	2.3248909004249416e-4	0.033722659929396125	-3.680815611086828	DAYD091 - DAYD084
FCHO2	0.6071563479202702	4.79049062882232	3.7517073602753293	2.3902353571255303e-4	0.03388425919780788	3.6737425859355888	DAYD091 - DAYD084
RBM4	0.16985142320913393	5.582462100400645	3.751083875438896	0.00023955711317452959	0.03388425919780788	3.6731730702255434	DAYD091 - DAYD084
AAAS	-0.2826244013230923	5.044310906078653	-3.748174590080617	2.421686935382003e-4	0.03388425919780788	-3.670402645442367	DAYD091 - DAYD084
SLC39A4	-0.39379991597283803	2.8264804343083436	-3.7472001960923924	2.4304169201770276e-4	0.03388425919780788	-3.669482796709048	DAYD091 - DAYD084
TMCO3	0.399557754193931	4.941203584852095	3.74434343178265	2.4560007988135897e-4	0.033911703337464565	3.666804852989525	DAYD091 - DAYD084
C12orf65	-0.3391906409940342	4.025925921700805	-3.7341585903761603	2.54992644974298e-4	0.03487327982696113	-3.657192737663566	DAYD091 - DAYD084
SNRPA	-0.35589726601422456	5.706184611064009	-3.729018873504513	2.5984076337579975e-4	0.03520106945355174	-3.6523604945206176	DAYD091 - DAYD084
AC022182.3	-0.6259902364804005	0.06293139432409185	-3.7238820628273213	2.647806500081168e-4	0.035292881786740185	-3.6475229669402816	DAYD091 - DAYD084
AMMECR1L	0.24730439641650026	4.431914749967546	3.7232275758286932	2.654339298724192e-4	0.035292881786740185	3.646889569388347	DAYD091 - DAYD084
SRR	-0.3873052335782228	1.4628384382226414	-3.7202917834964153	2.6829208008591213e-4	0.03534563550489631	-3.64413547793628	DAYD091 - DAYD084
ABHD14A	-0.46274979778994885	3.285314371517811	-3.7168296168577943	2.716902165730978e-4	0.035467922818088034	-3.6408966241682075	DAYD091 - DAYD084
TMEM65	0.4405046376261721	3.835916306443134	3.713513977794527	2.7501430567426527e-4	0.035578427292634676	3.637764877441153	DAYD091 - DAYD084
AP5S1	-0.32746897345859116	3.5066836157095884	-3.701974402626121	2.868383416804267e-4	0.03648305722072282	-3.6269053824108353	DAYD091 - DAYD084
SFSWAP	-0.22641727152696234	6.093643745658921	-3.6973139183827506	2.91789982566262e-4	0.03648305722072282	-3.622481812561069	DAYD091 - DAYD084
CAMTA1	-0.3068011562234241	3.4770046409333726	-3.6972633204199905	2.918782720599642e-4	0.03648305722072282	-3.622403578686804	DAYD091 - DAYD084
CTC-444N24.8	-0.4637643841843402	1.7928248633052226	-3.6969742771868854	2.9216933011024545e-4	0.03648305722072282	-3.622145827227462	DAYD091 - DAYD084
RNF25	-0.264075963834002	4.140725184644236	-3.6930502926091253	2.9631275887419045e-4	0.036668080228496075	-3.6185023942616334	DAYD091 - DAYD084
TECR	-0.36446105017093533	6.171363323717625	-3.690351838359888	2.993222342653334e-4	0.036668080228496075	-3.615885874487229	DAYD091 - DAYD084
MAP2K1	0.2470761485457622	6.3376949039346675	3.6885322540722383	3.013115227689789e-4	0.036668080228496075	3.614169825051917	DAYD091 - DAYD084
POFUT2	0.2676818721719503	4.745872028680901	3.6828463090208965	3.0759157210017666e-4	0.03687991034569141	3.6088211473196297	DAYD091 - DAYD084
NDUFA12	-0.3615081065550987	4.460224761166236	-3.679162280719278	3.1175951254435905e-4	0.03687991034569141	-3.6053275058975247	DAYD091 - DAYD084
NDUFV3	-0.2195563330575796	5.257234346383375	-3.676240495669029	3.1508674624546924e-4	0.03687991034569141	-3.6025698073479404	DAYD091 - DAYD084
CSRP2BP	-0.28473131267371565	3.9700051469040507	-3.6756404517865113	3.1579464469224186e-4	0.03687991034569141	-3.6019866012240636	DAYD091 - DAYD084
ADAMTS13	0.6426092830793386	0.24242026441202813	3.6755172635673894	3.1589338248746816e-4	0.03687991034569141	3.601905352811402	DAYD091 - DAYD084
CSAD	0.3960501992601655	5.152729475429283	3.673035429843518	3.1877573046230255e-4	0.03691628620515052	3.5995439695676588	DAYD091 - DAYD084
CCDC101	-0.323383169594222	4.801452397505333	-3.6629485708575444	3.306654436681332e-4	0.03798684616859514	-3.5900098675657066	DAYD091 - DAYD084
PRR3	-0.2998036910290711	3.753715977489597	-3.6574251219934233	3.3735026433108164e-4	0.0382371560270491	-3.584789435814633	DAYD091 - DAYD084
RP11-108P20.1	-0.4448599297142235	2.4636951829784577	-3.6567708224160747	3.381698339439579e-4	0.0382371560270491	-3.5841560766348697	DAYD091 - DAYD084
ABCC5	0.4658570305701746	5.369014531276956	3.6453979002637174	3.5233626324081827e-4	0.0395277245323293	3.5734294058211957	DAYD091 - DAYD084
BSCL2	-0.27645986500564934	5.199701062188227	-3.6425869695036743	3.5592592923431275e-4	0.039620901889959155	-3.5707754543038566	DAYD091 - DAYD084
HOXB4	-0.43729694473782255	1.7272625267225727	-3.636898644673282	3.6331374311389847e-4	0.03983366859665476	-3.56539128392113	DAYD091 - DAYD084
ITGAV	0.5735224203072447	2.9236023236383937	3.636835409097267	3.633851383121013e-4	0.03983366859665476	3.5653397529850723	DAYD091 - DAYD084
RAD50	-0.3403562269349871	4.7303128209221	-3.634284837008724	3.667556742820739e-4	0.039898571838565	-3.5629177090330435	DAYD091 - DAYD084
ATG9B	-0.49713811281469944	2.9220023199004985	-3.6225159861197613	3.826171624906751e-4	0.04034597896896786	-3.5517920192902386	DAYD091 - DAYD084
PM20D2	0.4994631781829795	3.5908392257159765	3.6212835944672768	3.843081038520418e-4	0.04034597896896786	3.5506314933679683	DAYD091 - DAYD084
OGFOD2	0.28283696988797	3.319355624399872	3.6209977148453256	3.8466562659545333e-4	0.04034597896896786	3.5503867298532006	DAYD091 - DAYD084
SLC31A2	0.6602536056211985	3.2043765304186587	3.620687519847047	3.851655153294437e-4	0.04034597896896786	3.5500448574253487	DAYD091 - DAYD084
DFFA	-0.3125057965642428	5.265107010261745	-3.6202983824166393	3.857098390671112e-4	0.04034597896896786	-3.5496730673025487	DAYD091 - DAYD084
DDX17	0.3106216625254721	9.906216028929313	3.6179343341267813	3.889264960418787e-4	0.04034597896896786	3.5474859494229114	DAYD091 - DAYD084
TM6SF1	0.495988004268054	4.827479058916907	3.6168098107216604	3.905355902985051e-4	0.04034597896896786	3.5463982052344747	DAYD091 - DAYD084
ZRSR1	-0.6240670031559382	0.7372972394367052	-3.6142359575964402	3.940182862766295e-4	0.040415018506659996	-3.5440581802562803	DAYD091 - DAYD084
RPL7L1	-0.24766070795470352	5.877336593305323	-3.6097744425700933	4.0058103590496396e-4	0.040544337084923394	-3.5397007102804303	DAYD091 - DAYD084
SEC23A	0.3376775666902754	5.1762293305761045	3.6094710228114573	4.009258959651199e-4	0.040544337084923394	3.539473582369262	DAYD091 - DAYD084
FAM86C1	-0.4534015239255722	2.238994565816179	-3.604861694302488	4.0761740522656046e-4	0.04093276880456929	-3.535102243908499	DAYD091 - DAYD084
METTL16	-0.29897552470317823	4.9641363297280785	-3.5786668224256624	4.476065330507816e-4	0.0446363181570085	-3.5102969420749304	DAYD091 - DAYD084
MEPCE	-0.2864116054290129	6.5468202526520285	-3.5743352373651556	4.545497714066409e-4	0.04493309834137679	-3.5062021989521113	DAYD091 - DAYD084
NRBP2	0.35562562461201797	3.7383342003414413	3.572076914289757	4.5818531159287407e-4	0.04493309834137679	3.5040813824608903	DAYD091 - DAYD084
FAM57A	-0.47135030020793217	0.5038681087464851	-3.5688835693388685	4.634047073988557e-4	0.04493309834137679	-3.5010639055828863	DAYD091 - DAYD084
MPI	-0.3813045276488314	4.891100355522542	-3.5674935846811664	4.6576356504694126e-4	0.04493309834137679	-3.499710575765835	DAYD091 - DAYD084
BCL11A	-0.334641317413058	4.732474131370586	-3.5672082716930076	4.6622783097946676e-4	0.04493309834137679	-3.4994449692759635	DAYD091 - DAYD084
TNFAIP8L1	-0.3722892520389163	4.911341548562632	-3.5637787124658313	4.719614829575628e-4	0.04518244596847068	-3.4961849324712624	DAYD091 - DAYD084
FAM122B	0.26446387576164554	5.168723254063865	3.5567311932075336	4.8398166629105995e-4	0.046026335946620006	3.48946873693347	DAYD091 - DAYD084
ANKRD10	0.3032817492488924	5.770369470034178	3.5534851589948517	4.895288256210941e-4	0.04624759168367705	3.4864216120394462	DAYD091 - DAYD084
ZC3H11A	0.3391257213699195	7.3466878143441114	3.5461597944071355	5.023003826681135e-4	0.04714400977198764	3.4795266635551227	DAYD091 - DAYD084
FICD	-0.29021961032709775	2.659779581453868	-3.5390631584673433	5.150420411822435e-4	0.04754826340714555	-3.472808846982978	DAYD091 - DAYD084
ZC3H13	-0.46301465715631185	6.522689281960921	-3.537847700501393	5.171810154867083e-4	0.04754826340714555	-3.4716963234052325	DAYD091 - DAYD084
P2RY11	-0.4472023590854284	3.0619660719827277	-3.5375503467386324	5.178245998023261e-4	0.04754826340714555	-3.4713624215312517	DAYD091 - DAYD084
AMZ2	-0.22459573227437257	5.449542711253089	-3.5364589138966553	5.198521834903796e-4	0.04754826340714555	-3.47031300160595	DAYD091 - DAYD084
PDCL	0.295695666485599	3.838030963482025	3.532780379751858	5.266312463482547e-4	0.04786344745291732	3.466831837713349	DAYD091 - DAYD084
AC021224.1	-0.6813269501099741	-0.6100495163050785	-3.5280141236981515	5.354157157825258e-4	0.048355784142371516	-3.4623824625442823	DAYD091 - DAYD084
KRT9	1.6419833994462634	-5.847275420918001	7.8898654195840034	3.2217062700808705e-13	4.62637020383613e-9	7.28479046820513	DAYD119 - DAYD084
MTDH	-0.43728338810077716	6.754405111921814	-6.290077310007981	2.486260763469754e-9	1.3890118247283333e-5	-5.962356429470297	DAYD119 - DAYD084
TMEM82	1.8632487476676856	-5.905012116669723	6.260508618523183	2.9018352884296653e-9	1.3890118247283333e-5	5.9370571543130435	DAYD119 - DAYD084
ZNF91	-0.9616261224809981	4.006444826401959	-5.817653959675444	2.8057925731442813e-8	1.0072795337587969e-4	-5.553142440336239	DAYD119 - DAYD084
HMBOX1	-1.0515811008468288	3.1914937827659435	-5.654819598109326	6.289848052791852e-8	1.80644436076182e-4	-5.410359140175971	DAYD119 - DAYD084
HMGN2	0.37430837648387616	7.289811666664085	5.048806080551544	1.1138789199214386e-6	0.0026658835483453097	4.870372794731804	DAYD119 - DAYD084
AKAP9	-0.6131041018898324	5.880142941443075	-4.958645552309733	1.6762455206276208e-6	0.0031364474648241996	-4.788987941672231	DAYD119 - DAYD084
ATRX	-0.6291904427697839	6.433471880002397	-4.949388513934255	1.7473244929382727e-6	0.0031364474648241996	-4.780646412340842	DAYD119 - DAYD084
RP11-181E10.3	-2.5613626110133967	-1.1364117543722656	-4.91713404714355	2.0226579273507e-6	0.003227263092972895	-4.751147224271812	DAYD119 - DAYD084
SCAPER	-0.40800135128925463	3.639917347287695	-4.8252516083220245	3.0426120479478863e-6	0.0043427099219842105	-4.667922104183543	DAYD119 - DAYD084
CENPE	-1.5589315040367382	0.25157494636646643	-4.8048878380244915	3.326588380350022e-6	0.0043427099219842105	-4.649550741259882	DAYD119 - DAYD084
GOLGA4	-0.5612133431314854	5.338173904061205	-4.703503804175792	5.1899788120790155e-6	0.006210674645121222	-4.556958035773346	DAYD119 - DAYD084
UBXN2A	-0.39091955167404624	3.2865738726327636	-4.666168207794562	6.1004095717313335e-6	0.00673860626538938	-4.522879077029461	DAYD119 - DAYD084
RSF1	-0.4550214610127199	5.848724575769631	-4.573982355616567	9.058023524318358e-6	0.009290944129229402	-4.438518416120765	DAYD119 - DAYD084
RFC1	-0.3454678644277305	5.399444019634884	-4.546279185274468	1.0195504189459617e-5	0.00976049601070934	-4.412985044521761	DAYD119 - DAYD084
FTX	-0.9271592682641782	0.9913411557123993	-4.400711448553035	1.877025709794118e-5	0.01684630574540221	-4.279038293192451	DAYD119 - DAYD084
ANKRD11	-0.4384229971321103	7.436902268558174	-4.373021645214826	2.1045694202911304e-5	0.017777421691400373	-4.253497869193519	DAYD119 - DAYD084
ZNF37A	-0.5065069959562956	3.981476355870481	-4.299739342312636	2.8431250449733075e-5	0.022350941752803465	-4.18568092143719	DAYD119 - DAYD084
CEP290	-0.8516004473782899	2.6131594331565045	-4.290100999154882	2.9572973071258065e-5	0.022350941752803465	-4.176729979651897	DAYD119 - DAYD084
RAD50	-0.4433377039481803	4.7303128209221	-4.276749108203869	3.1218412072652725e-5	0.022414819868164657	-4.164391440551851	DAYD119 - DAYD084
ERICH1	-0.4989536598458173	5.02906743174964	-4.247064531867468	3.520692760939639e-5	0.02407483240337772	-4.1368740194118825	DAYD119 - DAYD084
RUNDC3B	-2.402856464256672	-1.964922673968854	-4.108799166575056	6.110667110946895e-5	0.039885990778726094	-4.008496009839509	DAYD119 - DAYD084
BBX	-0.4341922185135525	5.873804323112586	-4.046928862779479	7.79592903181058e-5	0.048460145822978154	-3.9505884179114177	DAYD119 - DAYD084
RIMBP2	1.1874492068564226	-3.517216486201706	4.028079137120041	8.388023227329786e-5	0.048460145822978154	3.93303438804465	DAYD119 - DAYD084
CNOT2	-0.2028880068836747	6.200460275782627	-4.026650044956487	8.436654913471128e-5	0.048460145822978154	-3.93164510480135	DAYD119 - DAYD084
KRT9	-1.4737788001891508	-5.847275420918001	-7.460204227680547	3.938769282459622e-12	5.656072689612018e-8	-6.939361186896914	DAYD120 - DAYD119
TMEM82	-2.107054664765255	-5.905012116669723	-7.079695561300885	3.415444536107313e-11	2.452289176925051e-7	-6.627446026787372	DAYD120 - DAYD119
NLRC5	0.6413886348991582	7.880042274340367	5.746876421596114	3.989028396169341e-8	1.9094149256330582e-4	5.491336793492361	DAYD120 - DAYD119
LACTB	0.7907746365407231	4.846036845280649	5.479953771998398	1.4733115976179738e-7	4.630883678157723e-4	5.255863973571061	DAYD120 - DAYD119
STAT1	1.364663677399924	8.41606104881002	5.4274433115851455	1.8973016999555292e-7	4.630883678157723e-4	5.209128024430711	DAYD120 - DAYD119
MXRA7	-0.46681391304287345	3.6679835670777323	-5.423176015719233	1.9349096148291322e-7	4.630883678157723e-4	-5.205484631454619	DAYD120 - DAYD119
GLS	0.5805012928449917	6.586859547590947	5.058108564994905	1.0683192653235809e-6	0.002191580664292375	4.8786176611052525	DAYD120 - DAYD119
CSTF1	-0.2243004718403041	4.664616041393167	-4.896119056610023	2.2191528171985214e-6	0.003983379306871346	-4.73236830523701	DAYD120 - DAYD119
SRSF1	0.25853936255616894	6.988296994147386	4.8107632374119165	3.2488485404422245e-6	0.004714470026088481	4.654425767961817	DAYD120 - DAYD119
MAGOH	-0.7052387656104755	3.0335630145097	-4.808024354551459	3.2830571212315332e-6	0.004714470026088481	-4.652266931455715	DAYD120 - DAYD119
FAM111A	0.4414447099947445	6.260883402940731	4.766555890913517	3.939835595949702e-6	0.005143276287076157	4.614531215960106	DAYD120 - DAYD119
APOL4	2.261057145289276	-0.16659243838756435	4.688430636680409	5.544769517393466e-6	0.006635240855814182	4.543043912988951	DAYD120 - DAYD119
APOL6	1.112295041829574	7.310409223336916	4.598182421393432	8.172071792320958e-6	0.008990036123395781	4.460625679071299	DAYD120 - DAYD119
CXCL10	2.6901290783556533	-0.4232995166659567	4.574564868324482	9.042843246241023e-6	0.008990036123395781	4.438879480847311	DAYD120 - DAYD119
LAP3	1.1272290990198757	5.73720966720043	4.565587360125713	9.390706257029018e-6	0.008990036123395781	4.4307473488729165	DAYD120 - DAYD119
TFEC	1.1078362118308265	3.943302127415806	4.497089028892065	1.2549210923182187e-5	0.011262916803556013	4.36782129005218	DAYD120 - DAYD119
PRLR	1.3088764126481172	0.3589704926772588	4.423684882089501	1.7057277421238935e-5	0.013864849996758785	4.3002925597844115	DAYD120 - DAYD119
GCH1	0.6592961077431383	5.204715107281796	4.388300485911163	1.9759381356219324e-5	0.013864849996758785	4.267592538841395	DAYD120 - DAYD119
GBP1	1.489030960874545	6.549709083859157	4.38519377263859	2.0022603726012724e-5	0.013864849996758785	4.264638584517533	DAYD120 - DAYD119
GBP3	0.6884841378034094	4.273176998678265	4.37493815831323	2.0884976611301162e-5	0.013864849996758785	4.255213358376066	DAYD120 - DAYD119
FAM26F	1.2149070262326456	3.38895331319751	4.373728258938526	2.098805330350921e-5	0.013864849996758785	4.254111685508423	DAYD120 - DAYD119
PSME2	0.6678034269462998	6.355984654168731	4.370821404400019	2.124141364405942e-5	0.013864849996758785	4.2514255358025554	DAYD120 - DAYD119
SLC25A30	0.3786540931415341	3.8318493228553057	4.289153861878448	2.968407774597787e-5	0.01853318941009749	4.1758765502459525	DAYD120 - DAYD119
FAM198B	0.810263481971857	5.379141292960497	4.276666466040796	3.1227882167805355e-5	0.01868468283040354	4.164322233071282	DAYD120 - DAYD119
CASP7	0.5099309256927338	3.813179624396638	4.253987747238894	3.4231102661555646e-5	0.019662345368797563	4.143321835441398	DAYD120 - DAYD119
ANKRD36C	-1.420142143037296	1.6623163004842105	-4.235671878903094	3.6856324684445516e-5	0.020356031633409138	-4.1263518492812565	DAYD120 - DAYD119
CASP2	-0.27199059669910497	6.598589930418698	-4.208442481783942	4.1126695418209575e-5	0.02187330911872183	-4.101057155224603	DAYD120 - DAYD119
ATPIF1	-0.3274595822903441	5.369142118677525	-4.180338013224951	4.6028709207532315e-5	0.02360615229357729	-4.074927375893815	DAYD120 - DAYD119
VCPIP1	0.6018014701094314	6.234916932225172	4.170984931438578	4.777823128398311e-5	0.023658462111655083	4.0662375702537545	DAYD120 - DAYD119
GBP5	1.3090342367290564	7.563793233447599	4.135846764947522	5.494321407273037e-5	0.02629948513614694	4.0335383282086115	DAYD120 - DAYD119
FXYD5	-0.37811423626378726	8.963754135147797	-4.12690013951865	5.691811760357771e-5	0.02636594092862503	-4.0252363564396045	DAYD120 - DAYD119
FCGR1B	1.6067761011442967	2.1526970366845033	4.106152912471728	6.177107718362637e-5	0.026745068863838116	4.005940963859731	DAYD120 - DAYD119
IL15	0.661640445671074	2.332266288608185	4.09828211331314	6.373096066427757e-5	0.026745068863838116	3.9985528163726496	DAYD120 - DAYD119
PRR3	-0.3796686570713841	3.753715977489597	-4.09426110469326	6.475479095438818e-5	0.026745068863838116	-3.994778399286194	DAYD120 - DAYD119
FCGR1A	1.7535621496960414	3.9143701961844175	4.092562178593158	6.518644918066393e-5	0.026745068863838116	3.9932039647806747	DAYD120 - DAYD119
CTRL	0.5884349709744474	2.9905288748258925	4.084984633401192	6.716914619855038e-5	0.0267930260947551	3.9860966989964126	DAYD120 - DAYD119
APOL3	0.43035182450484477	6.383114970556745	4.066489442740557	7.220591644549511e-5	0.02802370162587324	3.9688975458646802	DAYD120 - DAYD119
XRN1	0.6679983691142013	6.16698130551929	4.041404135630221	7.963165732388517e-5	0.03009238418871029	3.9455059414683054	DAYD120 - DAYD119
TRAPPC1	-0.37793227806305474	7.287406040081453	-3.982880699669651	9.99609343966415e-5	0.033590012179720165	-3.8906866907802904	DAYD120 - DAYD119
C5orf56	0.5668058680609835	4.532270127326504	3.9816948448336142	1.0037447928766481e-4	0.033590012179720165	3.8896848701459392	DAYD120 - DAYD119
ZNF362	-0.3079326667166704	5.666251144446687	-3.97966246972827	1.0116959467626363e-4	0.033590012179720165	-3.887769586725791	DAYD120 - DAYD119
HMOX2	-0.30479712901085865	6.215125952408662	-3.97224718948842	1.0410211660160467e-4	0.033590012179720165	-3.880826433199511	DAYD120 - DAYD119
GBP4	1.0016475583149305	6.488679515535849	3.9712010478543904	1.0451796635961355e-4	0.033590012179720165	3.8798568317098345	DAYD120 - DAYD119
P2RX7	0.6850790995472971	3.6223407147961026	3.9699028214077474	1.0504239081794214e-4	0.033590012179720165	3.8786392532639247	DAYD120 - DAYD119
RCN1	0.4520147920046549	3.4641399416148366	3.9676912220456897	1.0594342151918108e-4	0.033590012179720165	3.876560624884457	DAYD120 - DAYD119
PARP11	0.4282030916449293	3.7649973629662594	3.9590048345304436	1.0953693237715773e-4	0.033590012179720165	3.8684332058465025	DAYD120 - DAYD119
LYSMD2	0.4951040835913476	5.118109666256033	3.9580597054989943	1.0993945490576935e-4	0.033590012179720165	3.8675385455918896	DAYD120 - DAYD119
BLOC1S6	0.47591703055753953	5.287014980000269	3.8946432587831046	1.4001465724640605e-4	0.041887718292883146	3.8081423708865785	DAYD120 - DAYD119
JAK2	0.6622270416389151	5.720446506019076	3.8872131041182665	1.440327870459149e-4	0.042210424938353835	3.801138454776659	DAYD120 - DAYD119
PSTPIP2	0.730579595527117	5.485717891347974	3.8788890561258076	1.4863249278966573e-4	0.042687251929192	3.7933432138657732	DAYD120 - DAYD119
FUT4	0.340809697331494	4.1115336799794315	3.853367322384133	1.6365391854672315e-4	0.04607980922217538	3.7693794643334093	DAYD120 - DAYD119
SLC9A3R1	-0.3769703970416227	8.622893892946616	-3.8381469000156843	1.7328891964483548e-4	0.0478544016557661	-3.755075953437741	DAYD120 - DAYD119
ODF3B	0.7752227029475556	4.220227283811497	3.818649848028262	1.8640951090920452e-4	0.04964313729591011	3.736756192532155	DAYD120 - DAYD119
WDFY1	0.4583795024221793	5.7509679968061285	3.81827030006441	1.8668032130773998e-4	0.04964313729591011	3.736390992204161	DAYD120 - DAYD119
TMEM82	-1.8815596430602586	-5.905012116669723	-5.941340588007389	1.502803773658704e-8	1.734524905877249e-4	-5.661243075003538	DAYD122 - DAYD119
KRT9	-1.1714740983461596	-5.847275420918001	-5.84728332959997	2.4157728494112103e-8	1.734524905877249e-4	-5.5792360053127545	DAYD122 - DAYD119
TMEM82	-2.0238990480636385	-5.905012116669723	-6.800293009338507	1.6070674539358614e-10	2.307748863851897e-6	-6.394848375879677	DAYD126 - DAYD119
KRT9	-1.2058881124325724	-5.847275420918001	-6.36551074766954	1.6706073123602053e-9	1.1994960502746274e-5	-6.026971225943128	DAYD126 - DAYD119
SRSF1	0.2907396475554602	6.988296994147386	5.423279754321804	1.9387167214676358e-7	9.279990706758417e-4	5.205119628497171	DAYD126 - DAYD119
FXYD5	-0.4866924848533838	8.963754135147797	-5.361025423432631	2.601156047106953e-7	9.33815020911396e-4	-5.150267208219328	DAYD126 - DAYD119
RBM39	0.36669043761774933	7.387789540228341	5.1925908662887155	5.486860353665888e-7	0.001575826293572843	5.008455339427062	DAYD126 - DAYD119
SF3A2	-0.5014869707517935	7.025518979656718	-4.949640712356513	1.74634284099749e-6	0.0035396677942308055	-4.780759377299895	DAYD126 - DAYD119
TRAPPC1	-0.4634099308067956	7.287406040081453	-4.925342438609896	1.949269837578002e-6	0.0035396677942308055	-4.758613800829741	DAYD126 - DAYD119
SZRD1	-0.27423666242842337	7.653891526539319	-4.9121123944230405	2.0673860968014374e-6	0.0035396677942308055	-4.7467231571625765	DAYD126 - DAYD119
MT-ND3	-0.6832984845946157	10.07348995531541	-4.896305320060401	2.2184547456878306e-6	0.0035396677942308055	-4.732432147046034	DAYD126 - DAYD119
IQSEC3	-1.0173008580975635	0.11482271444512766	-4.807631760967814	3.2888101112256455e-6	0.004509081208380144	-4.651905992118153	DAYD126 - DAYD119
FOXP3	-0.7415053030174104	3.6945958519294697	-4.795331421874792	3.472027778336315e-6	0.004509081208380144	-4.64071674817636	DAYD126 - DAYD119
VPS72	-0.30252027092280365	5.387220057804269	-4.776700462920298	3.7680344359722645e-6	0.004509081208380144	-4.623783338584884	DAYD126 - DAYD119
RSRP1	0.6694404892078518	6.370481827402667	4.710529983664708	5.032120003349083e-6	0.004940865691611501	4.5634441532795655	DAYD126 - DAYD119
PRR3	-0.4400816003373462	3.753715977489597	-4.708522678679126	5.077055868941393e-6	0.004940865691611501	-4.5615782069897834	DAYD126 - DAYD119
TNFRSF10B	0.29876699161366105	6.316234390750304	4.6887542299939176	5.531650681358382e-6	0.004940865691611501	4.543543031077941	DAYD126 - DAYD119
NR1D1	-0.6389252920962951	4.357141631934226	-4.669636718315998	6.009574422629382e-6	0.004940865691611501	-4.526052191471079	DAYD126 - DAYD119
CD79A	-0.650877720399901	7.830622535435332	-4.66353000328374	6.169886302244986e-6	0.004940865691611501	-4.520482440122637	DAYD126 - DAYD119
SLC35A4	-0.30656159892561874	6.856069439217	-4.6612084515330245	6.231701777076857e-6	0.004940865691611501	-4.518371694140241	DAYD126 - DAYD119
ZNF362	-0.3584455838864624	5.666251144446687	-4.642107924963971	6.7670169953556485e-6	0.004940865691611501	-4.500887961545839	DAYD126 - DAYD119
CALM3	-0.31922217631174377	9.028671707835112	-4.638256826986559	6.881428539848887e-6	0.004940865691611501	-4.4973233734771325	DAYD126 - DAYD119
EIF4EBP3	-0.5834980574577724	2.2952502217100026	-4.594899146803032	8.285787633118333e-6	0.005613016030389943	-4.4576633920960385	DAYD126 - DAYD119
PRCC	-0.33113137239995094	6.370252869435567	-4.586335766221834	8.599328180263144e-6	0.005613016030389943	-4.449692603159995	DAYD126 - DAYD119
DYNLRB1	-0.37332909075603915	6.350917745939539	-4.557778196436851	9.715190951763708e-6	0.006065658350753341	-4.423417124761865	DAYD126 - DAYD119
AGPS	0.39540788933216753	4.842518052853885	4.5402725320239075	1.0455488809371207e-5	0.00614390093930375	4.407532557920886	DAYD126 - DAYD119
FCER2	-0.7801904454047577	5.655570469233188	-4.514532695468829	1.165976974917564e-5	0.00614390093930375	-4.383854437585919	DAYD126 - DAYD119
XRCC1	-0.3638741046569658	5.605613338737876	-4.5105670244928255	1.1855180707929976e-5	0.00614390093930375	-4.380234227917463	DAYD126 - DAYD119
PRAF2	-0.4363870057445647	5.370839628605481	-4.509701446668613	1.1902498910271949e-5	0.00614390093930375	-4.379366172594411	DAYD126 - DAYD119
ATF6B	-0.33633217639315127	7.550192721917008	-4.504681585286123	1.2156647650812998e-5	0.00614390093930375	-4.374759417240488	DAYD126 - DAYD119
DYNC1LI2	0.35820124572763756	5.644272572255849	4.489309056775106	1.2963887943226489e-5	0.00614390093930375	4.3607137356225305	DAYD126 - DAYD119
LHPP	-0.4999211247575408	5.158094132251924	-4.489243638766315	1.2969817675459636e-5	0.00614390093930375	-4.360613681715246	DAYD126 - DAYD119
WBP11	-0.3040496684469858	6.621845012415133	-4.4839183124066055	1.3263295899611159e-5	0.00614390093930375	-4.3557154927663095	DAYD126 - DAYD119
C10orf91	-1.2591933067977255	-0.5250305265114634	-4.469359467431819	1.409683314519686e-5	0.006271709891964855	-4.342347499650813	DAYD126 - DAYD119
SPRYD3	-0.3247431427824825	6.487629936276335	-4.464111555015572	1.4412703790727035e-5	0.006271709891964855	-4.337477874230755	DAYD126 - DAYD119
IL2RG	-0.3967607264982309	9.108684028838777	-4.432494559515244	1.645147606050503e-5	0.006948329300848596	-4.308299170757741	DAYD126 - DAYD119
HMGA1	-0.40198348511171034	7.364302172946359	-4.417173389279618	1.7529365760174475e-5	0.007192048351888728	-4.294238878393875	DAYD126 - DAYD119
MARCKSL1	-0.44574266084108327	6.964290056934128	-4.4056618231238165	1.838923814056648e-5	0.007286088412699428	-4.28360122027419	DAYD126 - DAYD119
SEPT9	-0.30455278967705013	9.847272468895653	-4.399112798789105	1.8893970026424857e-5	0.007286088412699428	-4.277575718370679	DAYD126 - DAYD119
MT-CO3	-0.6754672434343281	11.825678520649157	-4.394195660111315	1.928073535393999e-5	0.007286088412699428	-4.273061380196834	DAYD126 - DAYD119
MT-CO2	-0.7159408423313192	11.868209772578163	-4.374445144501309	2.092423482886685e-5	0.007704410567757128	-4.254793161604146	DAYD126 - DAYD119
LDOC1	-0.7487210633037118	2.7787396183335313	-4.355997033012289	2.257869246378284e-5	0.00810575059449804	-4.237734121435187	DAYD126 - DAYD119
C11orf68	-0.3898046496411185	6.2838587862138615	-4.343141803615281	2.3806055546944555e-5	0.008337925796442044	-4.225831052904881	DAYD126 - DAYD119
NELFE	-0.34864007072549086	5.59025915112841	-4.3291106522514555	2.5228194196714143e-5	0.008602871346991673	-4.2127484785043405	DAYD126 - DAYD119
CD74	-0.42566030041774283	12.434100321998057	-4.3191247092618354	2.626642535192529e-5	0.008602871346991673	-4.203633380742377	DAYD126 - DAYD119
HERC4	0.38740522923712195	5.3227812835837565	4.307812944368476	2.7505320902396258e-5	0.008602871346991673	4.193194670361727	DAYD126 - DAYD119
POLDIP2	-0.2777939206324458	5.802203771476814	-4.306414765246046	2.7670105838360876e-5	0.008602871346991673	-4.1918400494583175	DAYD126 - DAYD119
SLC36A4	0.5372273542047834	3.662018479457364	4.3040083898307735	2.7939158359849374e-5	0.008602871346991673	4.189644691998067	DAYD126 - DAYD119
HOMEZ	-0.3060287490459195	4.03941691430474	-4.297721419049113	2.8663657396757938e-5	0.008602871346991673	-4.1838315225189024	DAYD126 - DAYD119
DCP1B	-0.40578602574840694	3.7794856351343444	-4.296932595356908	2.8756115923091944e-5	0.008602871346991673	-4.183099736445342	DAYD126 - DAYD119
POMZP3	-0.42802122380566443	3.001275207661409	-4.2861672441124306	3.0044905656805154e-5	0.008804996841463714	-4.173125709473354	DAYD126 - DAYD119
UBOX5	-0.35797349059222316	4.730846840271884	-4.2799262099293305	3.0814671721262834e-5	0.008849973718346687	-4.167360687757425	DAYD126 - DAYD119
PPP2R5D	-0.309370850879894	5.936245022902235	-4.269780823926967	3.2112016497579e-5	0.00898889250163202	-4.157947237991925	DAYD126 - DAYD119
MRPL37	-0.3553488084521401	5.088370560779362	-4.263374279998986	3.294957199058208e-5	0.00898889250163202	-4.152060084852755	DAYD126 - DAYD119
SRRM1	-0.37174696651132066	7.011921143934181	-4.261705700706254	3.3176274553377234e-5	0.00898889250163202	-4.150491047304934	DAYD126 - DAYD119
SPIDR	0.31431495211250393	4.755252998416914	4.256280027184659	3.3918629302686224e-5	0.009009344684501146	4.145423457273468	DAYD126 - DAYD119
MAP2K5	-0.33592541064847925	4.313635122739502	-4.236793408005285	3.669724730399417e-5	0.009009344684501146	-4.127346975120773	DAYD126 - DAYD119
SNRPA	-0.40480944751805215	5.706184611064009	-4.236565593565551	3.673042368592609e-5	0.009009344684501146	-4.127139099105062	DAYD126 - DAYD119
TMEM170B	0.785773654565828	5.6320677613889645	4.235861982282984	3.683837607680514e-5	0.009009344684501146	4.126463924431744	DAYD126 - DAYD119
CCDC94	-0.35890349746428996	4.676862628825328	-4.234837081901392	3.697584512640016e-5	0.009009344684501146	-4.12560685545584	DAYD126 - DAYD119
ZNF174	-0.306137897288425	3.8742759941055924	-4.234624286245358	3.7016109776153736e-5	0.009009344684501146	-4.125356392944431	DAYD126 - DAYD119
SASH3	-0.32389934604542603	8.905205226036983	-4.201051397438164	4.237592608324507e-5	0.010012999819865585	-4.094128499108437	DAYD126 - DAYD119
C11orf24	-0.39274269112768856	4.562899262109337	-4.195678336124474	4.329384277535986e-5	0.010012999819865585	-4.089159853585343	DAYD126 - DAYD119
CSTF1	-0.19229491538210297	4.664616041393167	-4.192686571976562	4.3801301347725984e-5	0.010012999819865585	-4.0864557313595204	DAYD126 - DAYD119
GNG3	-1.3582608394230624	-1.9305226410208713	-4.188972432459596	4.446786640463966e-5	0.010012999819865585	-4.082948572263966	DAYD126 - DAYD119
DDA1	-0.27711263430426225	5.736372970614694	-4.188069295584676	4.462618304118367e-5	0.010012999819865585	-4.082122913366866	DAYD126 - DAYD119
BSCL2	-0.33262048381797094	5.199701062188227	-4.182133200207774	4.570074770047931e-5	0.010096349799675122	-4.076591139055324	DAYD126 - DAYD119
RCBTB1	0.4486257128488802	4.363375687170697	4.169560314245267	4.805521685802786e-5	0.010292471145374339	4.06488953448928	DAYD126 - DAYD119
HVCN1	-0.2993825397830161	6.837411092550602	-4.1668349952229695	4.857913221544524e-5	0.010292471145374339	-4.062359761836248	DAYD126 - DAYD119
NONO	-0.16711447117055833	8.168345092279328	-4.166002808876495	4.8738721301215527e-5	0.010292471145374339	-4.061594309680446	DAYD126 - DAYD119
SMIM13	0.6126510931836191	2.346337389990983	4.159632779052287	5.000093831484552e-5	0.010405992379727272	4.055622595144748	DAYD126 - DAYD119
SORBS3	-0.49761432433623654	5.577448689350796	-4.149385328295984	5.2074833139246946e-5	0.010682780055422659	-4.046114212104262	DAYD126 - DAYD119
PDLIM1	-0.6145743466939484	5.702220997096575	-4.127082526457831	5.6889698945519826e-5	0.011392823784496742	-4.025353873362667	DAYD126 - DAYD119
FDFT1	-0.2847749912452553	6.744046052713118	-4.124528750369655	5.746257761344483e-5	0.011392823784496742	-4.022995570309483	DAYD126 - DAYD119
KLHL17	0.5322124443949674	2.7076132511416886	4.122564167936332	5.791807285663795e-5	0.011392823784496742	4.0211363241328675	DAYD126 - DAYD119
ARHGDIB	-0.3819359517766614	10.98523752220453	-4.119149182121557	5.870953760813084e-5	0.011392823784496742	-4.017938406061151	DAYD126 - DAYD119
RNF4	-0.23377540195283775	7.096699093411183	-4.1046781590885715	6.217164234049573e-5	0.011903797120126916	-4.00441308977539	DAYD126 - DAYD119
CS	-0.29848218369091306	7.323173408623224	-4.082636969516566	6.777446365634169e-5	0.012805806554014035	-3.98396638534945	DAYD126 - DAYD119
TM9SF3	0.3414304211017729	6.587331906895514	4.076087193567656	6.955771977835684e-5	0.012972063065158496	3.9777935630211863	DAYD126 - DAYD119
USP48	0.29255987523881277	5.908675003933793	4.066951040523981	7.207390323362914e-5	0.013268990390191212	3.969333648350882	DAYD126 - DAYD119
PABPC1	-0.20385845857137852	11.098890814899903	-4.062558091971821	7.332815673262006e-5	0.013329016844056	-3.965220413540144	DAYD126 - DAYD119
MT-CYB	-0.7339582369211524	11.961162435773115	-4.045257149874519	7.844934524999951e-5	0.014081657472374913	-3.94908850230046	DAYD126 - DAYD119
PTPRA	-0.17924597012336552	6.426122651629482	-4.031367585953571	8.281979293889144e-5	0.014682620081512112	-3.93609038020124	DAYD126 - DAYD119
ARHGDIA	-0.3911059255408045	9.091901733962587	-4.022753215933444	8.563369431546341e-5	0.014996339638659203	-3.9280604355207345	DAYD126 - DAYD119
DIP2A	0.45366477410982053	5.871807419356587	4.01574408247946	8.800536676821238e-5	0.01508953056831356	3.921483798111693	DAYD126 - DAYD119
CCNL1	0.3556535965253911	6.323537504511509	4.01500274459148	8.826744900684811e-5	0.01508953056831356	3.9207673491651596	DAYD126 - DAYD119
MEA1	-0.32449157978363985	5.033872870274349	-4.0017978305257635	9.287628183993989e-5	0.015551304279800914	-3.9084861209481443	DAYD126 - DAYD119
TAF6	-0.33083835991558974	6.006593571776477	-3.9978958562776876	9.42899550353258e-5	0.015551304279800914	-3.904834333952957	DAYD126 - DAYD119
MGAT2	0.26160457714640906	5.514668812291651	3.9943784864800973	9.558251339814109e-5	0.015551304279800914	3.901540379218276	DAYD126 - DAYD119
PPP1R11	-0.3314815972385121	6.966087704699691	-3.991343163032563	9.67404996667335e-5	0.015551304279800914	-3.8986248951987634	DAYD126 - DAYD119
TFEC	0.9836564556507676	3.943302127415806	3.9907821191289186	9.692609811884783e-5	0.015551304279800914	3.898160677052729	DAYD126 - DAYD119
CPNE8	0.6296528091743347	2.7984801311636	3.9893424862027915	9.746639172577175e-5	0.015551304279800914	3.896814058973702	DAYD126 - DAYD119
TMEM256-PLSCR3	-0.34278908936226493	6.761965957713609	-3.985384029613973	9.89639030011407e-5	0.015567728809962158	-3.893118199386086	DAYD126 - DAYD119
CAPNS1	-0.4023372370332865	8.794970362579532	-3.983371271187905	9.973753833680491e-5	0.015567728809962158	-3.8912295009161753	DAYD126 - DAYD119
CIZ1	-0.33726734651020873	6.991763145461375	-3.974637185173772	1.0314240550121832e-4	0.015926074655887044	-3.8830781363713878	DAYD126 - DAYD119
CD22	-0.5630163615707504	6.726192792682314	-3.9686734889118966	1.0554366659781822e-4	0.01612347928026244	-3.8774807705472814	DAYD126 - DAYD119
KDELR1	-0.30778333420398685	6.32730487986139	-3.960472778518358	1.089210148391123e-4	0.016464271295680556	-3.8698081873298187	DAYD126 - DAYD119
OXA1L	-0.27726525795111456	7.178717108128506	-3.9526436248480623	1.1228741771206176e-4	0.016718076377959898	-3.862380668558772	DAYD126 - DAYD119
EDEM3	0.5944507151529024	5.656788817232806	3.9510299578188968	1.1292851035251462e-4	0.016718076377959898	3.860990033499229	DAYD126 - DAYD119
MT-ND1	-0.85312625300317	12.082709749584765	-3.9442142871612367	1.1592119977887299e-4	0.016986004375761386	-3.8545953489802534	DAYD126 - DAYD119
IK	-0.2625524825836756	7.323964252158218	-3.9364847531281746	1.1940572381180777e-4	0.01723207361577869	-3.847343045758793	DAYD126 - DAYD119
POLD2	-0.39856780305763095	5.051895451538742	-3.93518639942307	1.2000451953610497e-4	0.01723207361577869	-3.8461169116644496	DAYD126 - DAYD119
FAIM3	-0.49260821879278005	8.376898389419807	-3.9301556039826724	1.2232987178359192e-4	0.01723207361577869	-3.8414094325330557	DAYD126 - DAYD119
RNF26	-0.3227971864017558	5.153248307690954	-3.9297930677119366	1.2249430845814746e-4	0.01723207361577869	-3.8410797462489388	DAYD126 - DAYD119
KLC1	0.26384480238547514	5.213435318854947	3.9274425825254453	1.2360052802403934e-4	0.01723207361577869	3.83887262240975	DAYD126 - DAYD119
C6orf136	-0.3584839837613285	3.906263008892967	-3.923799426862137	1.2532183749021166e-4	0.01730405371499461	-3.835475032661129	DAYD126 - DAYD119
CD180	-0.5931112713615683	5.349110243327372	-3.9209034933484173	1.2672784464598896e-4	0.017331541420156204	-3.8327322825947583	DAYD126 - DAYD119
AP1S2	0.7018875942159841	6.439136314990824	3.917682159963587	1.282823392230955e-4	0.01737862633248728	3.829733059463978	DAYD126 - DAYD119
CGGBP1	0.34286645121944037	6.739220575030603	3.91515941709812	1.2950849205189936e-4	0.017380765849208175	3.827391402419341	DAYD126 - DAYD119
PELP1	-0.39277175598779035	5.753178380255974	-3.90968214606163	1.3227179811512729e-4	0.017587250193826183	-3.8221898342145786	DAYD126 - DAYD119
AGPAT4	0.5583019994258298	3.607657177386553	3.9047156798559888	1.347754798567331e-4	0.017755742116905386	3.817564644607656	DAYD126 - DAYD119
RNF25	-0.31125570794135493	4.140725184644236	-3.9021561223680967	1.3604865580022464e-4	0.017760533611738415	-3.815243599037342	DAYD126 - DAYD119
SLC39A4	-0.48364785529399246	2.8264804343083436	-3.892029788740234	1.414326164466165e-4	0.01803100361528531	-3.805649389456062	DAYD126 - DAYD119
TRIM26	-0.36576909408219027	6.592742544716633	-3.8913293211277877	1.418067213587763e-4	0.01803100361528531	-3.8049955827723543	DAYD126 - DAYD119
NHLRC3	0.3822618651500309	3.994309579011421	3.8911726656407484	1.4188742399214762e-4	0.01803100361528531	3.804854755370532	DAYD126 - DAYD119
ABCC5	0.5209535476591718	5.369014531276956	3.8770004930736564	1.4970204955411947e-4	0.01867231733347965	3.791563185559288	DAYD126 - DAYD119
LIMD2	-0.32272584592584863	9.585158670636046	-3.876686088097368	1.4988515273261366e-4	0.01867231733347965	-3.791259653842062	DAYD126 - DAYD119
SLC38A2	0.44643239404824175	6.745745469154995	3.872219947789955	1.5244621157960378e-4	0.01867231733347965	3.7870503602903995	DAYD126 - DAYD119
PTPN18	-0.3382870410693153	8.195651027795698	-3.8719079229384876	1.5261455682042557e-4	0.01867231733347965	-3.7867760091989324	DAYD126 - DAYD119
VAMP2	-0.34675760338478057	7.895159133550531	-3.870467739611809	1.5343547669572415e-4	0.01867231733347965	-3.785442229954855	DAYD126 - DAYD119
RAB3A	-0.5961089174116172	1.6207917282109532	-3.8596034982782434	1.598408272984006e-4	0.019252589822042813	-3.7752600442721755	DAYD126 - DAYD119
ZNF780A	0.42751202347456463	4.351404330267629	3.857962403310723	1.6088515171623519e-4	0.019252589822042813	3.7736364626058383	DAYD126 - DAYD119
TBRG1	0.24774948729498458	5.1461310945471626	3.8514265393571296	1.64871976449394e-4	0.01931693826242698	3.7675281165950176	DAYD126 - DAYD119
ABHD3	0.44013595441083986	5.399146438540397	3.8500234489608545	1.6572977427458272e-4	0.01931693826242698	3.7662320408104937	DAYD126 - DAYD119
GARS	-0.21785571436549578	5.62756751868971	-3.8499559740406473	1.6576340895378683e-4	0.01931693826242698	-3.7661813497201715	DAYD126 - DAYD119
ITGAV	0.720650132305412	2.9236023236383937	3.8483069491054347	1.668036451630185e-4	0.01931693826242698	3.764618359839567	DAYD126 - DAYD119
RAC2	-0.38859407607847984	10.420806034070706	-3.8350523249015493	1.7534041150066773e-4	0.020125796174245366	-3.75212726312073	DAYD126 - DAYD119
FAM199X	0.39034299950087004	5.113192900909698	3.83265736674413	1.7688050700780597e-4	0.020125796174245366	3.749934867329912	DAYD126 - DAYD119
RAB1B	-0.3964349517408152	8.537021411423385	-3.8304536382244323	1.783962259956537e-4	0.020125796174245366	-3.7477946295412767	DAYD126 - DAYD119
FXYD1	-1.0118081468501423	-0.0951692247606294	-3.828880168460856	1.7939428344731245e-4	0.020125796174245366	-3.7463946610759034	DAYD126 - DAYD119
CYB5R3	-0.3651830883261731	7.617722377793729	-3.8245949477797954	1.823374653967987e-4	0.020264180236853165	-3.742308513098889	DAYD126 - DAYD119
UVSSA	0.43911334618060316	4.090318854393584	3.822936899596767	1.834500996372501e-4	0.020264180236853165	3.7407799291537636	DAYD126 - DAYD119
ISG20L2	-0.23211563369797172	6.089810598994753	-3.8200314764883583	1.8547830121600495e-4	0.02033181988902161	-3.738015789050016	DAYD126 - DAYD119
MTRNR2L12	-1.3928364589459727	3.0818169417616934	-3.812637980102661	1.906242820700664e-4	0.020683152452533386	-3.731128068332184	DAYD126 - DAYD119
CD164	0.37795698476890927	8.023866175289402	3.811177303784527	1.9171264856931812e-4	0.020683152452533386	3.7296937414410016	DAYD126 - DAYD119
EIF1AX	0.5337090935118942	4.609409618262545	3.809335673695119	1.9300434739829203e-4	0.020683152452533386	3.728001346230418	DAYD126 - DAYD119
FAM105A	0.4034621023718481	4.837678690948263	3.8034072392743346	1.973275938290414e-4	0.02097738198161523	3.7224134049998447	DAYD126 - DAYD119
FBXW7	0.3016210333815943	4.9702169670477385	3.80017273561356	1.99717606012455e-4	0.02097738198161523	3.7193734172686646	DAYD126 - DAYD119
TMEM165	0.4875528446917876	4.946998547474826	3.795992383093523	2.0286051375378416e-4	0.02097738198161523	3.715427391085724	DAYD126 - DAYD119
EIF5	0.26719943981228056	7.1048541176462825	3.7949615407874915	2.0365383835142667e-4	0.02097738198161523	3.7144404256764467	DAYD126 - DAYD119
CD37	-0.3407407258925339	9.820771458325945	-3.794529902919442	2.039782313170784e-4	0.02097738198161523	-3.7140378923507176	DAYD126 - DAYD119
GORASP2	-0.2397780284500053	6.254787381625921	-3.7938123800895367	2.0451486611602592e-4	0.02097738198161523	-3.7133733103506366	DAYD126 - DAYD119
CDKN2B	0.6961076907141	1.6439736746818447	3.784202675700837	2.1196712580813802e-4	0.021455912431767296	3.704309746030121	DAYD126 - DAYD119
UBE2Q1	-0.1907110965478882	6.488043403953928	-3.783552388447218	2.124736634371446e-4	0.021455912431767296	-3.7037046004469487	DAYD126 - DAYD119
TP53	-0.3071604124476002	6.368084679802173	-3.7809443755591836	2.1451521738931217e-4	0.021455912431767296	-3.701279270721053	DAYD126 - DAYD119
RPL3L	-1.754089638415794	-1.125173798126688	-3.78016210310933	2.1515678204557734e-4	0.021455912431767296	-3.7005215781578533	DAYD126 - DAYD119
FAR1	0.5306583235821449	6.273202673807121	3.766647707429004	2.2618287942756428e-4	0.022399904472964294	3.687820760936189	DAYD126 - DAYD119
FBXO33	0.3615012540965541	5.099583454339354	3.7555252543116016	2.3567087702494897e-4	0.023179683521084023	3.6773485914439994	DAYD126 - DAYD119
DAXX	-0.2398887111342205	6.71060167030035	-3.746786682765611	2.434024416431301e-4	0.023550477791208137	-3.669103591908026	DAYD126 - DAYD119
SF1	-0.30143412655252355	8.852044070800536	-3.7460393236522145	2.4405626449598787e-4	0.023550477791208137	-3.668417662617724	DAYD126 - DAYD119
BET1L	-0.21455449443862662	6.694867905749038	-3.7457196596848115	2.4436080716504265e-4	0.023550477791208137	-3.668098753435557	DAYD126 - DAYD119
TMEM109	-0.26035617553405466	6.672526796631445	-3.7405671621587304	2.4903609310377437e-4	0.023841055313134667	-3.663249149833554	DAYD126 - DAYD119
SRSF6	0.2908122293710269	6.691669437773995	3.733536598168182	2.556233197196447e-4	0.02430960841837151	3.6565592774429807	DAYD126 - DAYD119
SF3B4	-0.3963822887026467	6.940595177661017	-3.7264420617717975	2.624069346403494e-4	0.024654983054925295	-3.649836838767225	DAYD126 - DAYD119
MANBAL	-0.3297145940616337	4.288250157882816	-3.7260893088520355	2.6268888630944084e-4	0.024654983054925295	-3.649560970695003	DAYD126 - DAYD119
BLNK	-0.47041290627975973	3.9211762745201826	-3.7223233461376233	2.663105139231975e-4	0.024832590778812443	-3.6460419560369424	DAYD126 - DAYD119
HBZ	-1.4043561460311187	-0.6558213939728244	-3.713297230988903	2.752699466757913e-4	0.025502428608157178	-3.6375255000314515	DAYD126 - DAYD119
SUGP1	-0.2519246259254171	5.483222227614074	-3.7074823744372485	2.8116760526960383e-4	0.025881838536355842	-3.63206010903534	DAYD126 - DAYD119
SOCS6	0.6547176198463891	1.7375401690623393	3.7021543811829303	2.867073785143917e-4	0.026223681245010604	3.627023347346748	DAYD126 - DAYD119
PCGF3	0.40902642091949915	5.859771792716024	3.696447957321315	2.9279689115246194e-4	0.026611160487021224	3.621590897172096	DAYD126 - DAYD119
TAB1	-0.3002994853083685	5.53572188776996	-3.6928734987952945	2.965767893045745e-4	0.026678681933054237	-3.6182718453392897	DAYD126 - DAYD119
TMEM30A	0.41292634756222935	6.965894499514737	3.692117366770632	2.974206034836715e-4	0.026678681933054237	3.6175363214037004	DAYD126 - DAYD119
RANBP3	-0.22509130782751274	6.641398906536074	-3.687440346408313	3.024970538318702e-4	0.026678681933054237	-3.61315217175479	DAYD126 - DAYD119
CABIN1	-0.38096178398601577	8.029752936416264	-3.6874223930159284	0.00030255217367407917	0.026678681933054237	-3.6131049481045348	DAYD126 - DAYD119
PPP1R9B	-0.3954184516380099	9.01725773006798	-3.68717138024904	3.0282904979720337e-4	0.026678681933054237	-3.612867857677652	DAYD126 - DAYD119
C6orf120	0.4020884733698411	5.183566921597838	3.682497877232021	3.0804218735528186e-4	0.026972474453791754	3.608441303736425	DAYD126 - DAYD119
SPIB	-0.48143579531022596	4.710240670600182	-3.6784965642900715	3.1252144919941054e-4	0.027198836427294152	-3.604693568769535	DAYD126 - DAYD119
NME1	-0.6470742182444047	2.233049915476799	-3.674848950414589	3.1662350922256e-4	0.027389840918288926	-3.6013052899202647	DAYD126 - DAYD119
PCED1B	-0.5071901575642013	6.419949189312002	-3.6724289104135	3.194836678583126e-4	0.027438485456992397	-3.5989670449128055	DAYD126 - DAYD119
MORN3	-0.5388513219065356	1.4168900667796884	-3.6708240965157524	3.213536656083199e-4	0.027438485456992397	-3.5974488495477086	DAYD126 - DAYD119
BLOC1S3	-0.27601267652980965	5.612047511377093	-3.6695037960102153	3.229181087905094e-4	0.027438485456992397	-3.5961850643323943	DAYD126 - DAYD119
ARHGAP17	-0.3955457916940439	6.477219000343769	-3.667776934886642	3.249352295472207e-4	0.027447469978224052	-3.5945640291282053	DAYD126 - DAYD119
TUBA1C	-0.3263930443131624	4.955313056097565	-3.665022374876929	3.281910355188194e-4	0.027560370000293842	-3.5919673025200884	DAYD126 - DAYD119
GALNT1	0.35678937440450476	5.681722387832217	3.6606995077439115	3.3335999691578205e-4	0.0278316834634339	3.5878938116677594	DAYD126 - DAYD119
PAPD5	0.4075564885127987	4.399565596385738	3.656150270520463	3.3897578668762345e-4	0.028035845254222803	3.5835346394917638	DAYD126 - DAYD119
HEXB	0.27048914939175184	6.41925563380562	3.6542864704444105	3.4119512515592423e-4	0.028035845254222803	3.5818305157711037	DAYD126 - DAYD119
SS18L1	0.4068675922750242	3.6730537232921785	3.6539047760801475	3.416624595744422e-4	0.028035845254222803	3.5814729941787036	DAYD126 - DAYD119
MAGED1	-0.4303880342336317	4.915326343360649	-3.6513811183112086	3.44817035067316e-4	0.028133935361174194	-3.5790715699807816	DAYD126 - DAYD119
SERPINB9P1	-0.511876278027795	2.566815075966831	-3.6474617514186787	3.497361791855516e-4	0.028305370399151583	-3.575367568159372	DAYD126 - DAYD119
LINC00657	0.3456587266326494	7.146517870540669	3.6465677877272338	3.508604408808483e-4	0.028305370399151583	3.574527869446782	DAYD126 - DAYD119
MT-ATP6	-0.6549333779120925	11.838480499043929	-3.6351882505268427	3.655300563426373e-4	0.029221702017823148	-3.563796012521241	DAYD126 - DAYD119
SEPT6	-0.2994452680231863	8.202148225815767	-3.6346277962188154	3.6628874395600047e-4	0.029221702017823148	-3.563251997036093	DAYD126 - DAYD119
TGFBR1	0.4322488134344731	6.122021598090357	3.6320139945672465	3.697523845787768e-4	0.029284572469526024	3.560781707490392	DAYD126 - DAYD119
DIRAS1	-0.7249296692199583	0.7748263043752783	-3.6306192458133806	3.7162694246411425e-4	0.029284572469526024	-3.559453769694749	DAYD126 - DAYD119
ZNRF3	-0.7561211834385675	0.34677900886561946	-3.6257805095548035	3.781482387694525e-4	0.029284572469526024	-3.5548823609118894	DAYD126 - DAYD119
TBC1D12	0.5580681580259625	1.913032260322211	3.6248860252645843	3.7934417064666845e-4	0.029284572469526024	3.554052020942032	DAYD126 - DAYD119
INTS9	-0.3111576227351147	4.522410945339831	-3.6247510014131925	3.795358648576703e-4	0.029284572469526024	-3.553919154517677	DAYD126 - DAYD119
CBFB	0.27226091702564315	5.881435846972255	3.62180290597812	3.8359286827258933e-4	0.029284572469526024	3.551121789906938	DAYD126 - DAYD119
GIPC3	-0.6476032372905012	2.6258538918984846	-3.621540848550192	3.839638690622278e-4	0.029284572469526024	-3.5508673609954484	DAYD126 - DAYD119
DENND1C	-0.31567893313887474	7.641203839029093	-3.6204372166958643	3.854325458157674e-4	0.029284572469526024	-3.5498624059436463	DAYD126 - DAYD119
FAM213B	-0.35148977721246233	4.942513449011401	-3.6192795457243094	3.8709549278482863e-4	0.029284572469526024	-3.5487288308285527	DAYD126 - DAYD119
SUV39H1	-0.33710336967464194	3.997305139227411	-3.6189879474247486	3.874699700006925e-4	0.029284572469526024	-3.5484741901762074	DAYD126 - DAYD119
ETNK1	0.5391394679760317	5.577317611479926	3.6129118300045655	3.9602691254771806e-4	0.029774588817723727	3.5427173558054803	DAYD126 - DAYD119
TECR	-0.34681167492037357	6.171363323717625	-3.608587712901283	4.022235020222427e-4	0.0300829660887469	-3.5386205996983313	DAYD126 - DAYD119
GPSM3	-0.42963464192433953	9.679412817647297	-3.6068579252586077	4.0474209724887555e-4	0.030114489722766074	-3.5369723104265267	DAYD126 - DAYD119
AAAS	-0.28789212549629717	5.044310906078653	-3.6018089481228057	4.121172353825368e-4	0.03034804502943079	-3.532200194542443	DAYD126 - DAYD119
AHSA2	0.3833493496714837	6.102513521416783	3.6004354809282884	4.141243293497005e-4	0.03034804502943079	3.530915304375072	DAYD126 - DAYD119
OSTM1	0.43101371270199085	5.623222596951814	3.600382453962274	4.1422122742120024e-4	0.03034804502943079	3.5308534199905703	DAYD126 - DAYD119
WBP2	-0.5382754478895393	9.156845160290313	-3.5977353066175444	4.1818787255963955e-4	0.03048313629419504	-3.5283316389003736	DAYD126 - DAYD119
CCNK	-0.35754062981635126	6.873777954113031	-3.5833642015302463	4.402837188268771e-4	0.03188830620010174	-3.5146802769605667	DAYD126 - DAYD119
ELK1	-0.30185224830282564	5.257491398616981	-3.58225559948359	4.4190619316296977e-4	0.03188830620010174	-3.513703249140203	DAYD126 - DAYD119
TOMM34	-0.2833340645085731	3.8894468503703856	-3.5804607020614942	4.447515530853519e-4	0.031933161511528266	-3.5119978762215753	DAYD126 - DAYD119
STRADA	-0.26377235356904194	5.6395900329850415	-3.578176405206339	4.4838799861399896e-4	0.03203408786117923	-3.509833127277106	DAYD126 - DAYD119
SMARCD1	-0.23054227383468184	6.159595054070529	-3.5716055621712752	4.5900845407650665e-4	0.03254273278743945	-3.5036033775572495	DAYD126 - DAYD119
TIA1	0.43015394251277694	5.744126501118197	3.571035644825834	4.6004002478065517e-4	0.03254273278743945	3.503005464882312	DAYD126 - DAYD119
STT3B	0.32344995230105145	6.955587595106608	3.567406516559938	4.6591293342925877e-4	0.0327966162943341	3.499625095189838	DAYD126 - DAYD119
GALNT7	0.4372157962848986	4.732538394171992	3.562820319404841	4.735583096423771e-4	0.03304329401795053	3.495283587267277	DAYD126 - DAYD119
PRKACA	-0.5006640300536862	8.3166951073182	-3.56092212302959	4.7678633747563694e-4	0.03304329401795053	-3.4934701198593365	DAYD126 - DAYD119
VPREB3	-0.8506496356425943	3.589289431157842	-3.560256090057699	4.779770391283279e-4	0.03304329401795053	-3.492804088126228	DAYD126 - DAYD119
GUCD1	-0.28323539530716246	7.3566683915221205	-3.559818454265362	4.7862152895081553e-4	0.03304329401795053	-3.4924442310995976	DAYD126 - DAYD119
MICALL1	-0.37871788773103976	5.25408113491862	-3.5531672788997466	4.900220948486667e-4	0.033359955570376965	-3.4861522141618466	DAYD126 - DAYD119
IL18R1	0.8096385144717737	4.053727358111793	3.550521408420413	4.946058019100816e-4	0.033359955570376965	3.4836608559129796	DAYD126 - DAYD119
MYL9	-1.0547471534736577	5.107827035914468	-3.5491795546288367	4.970312250050969e-4	0.033359955570376965	-3.4823512753745924	DAYD126 - DAYD119
HNRNPUL1	-0.3323780035299304	9.0026488823755475	-3.5488156149387	4.976447485898946e-4	0.033359955570376965	-3.482020954410942	DAYD126 - DAYD119
DPF2	-0.3374125465258295	6.8572830279893555	-3.548098424910796	4.989586321989955e-4	0.033359955570376965	-3.4813148351663115	DAYD126 - DAYD119
ZFAND5	0.2807003998128854	7.383925095409171	3.5465802030171942	5.016019888177772e-4	0.033359955570376965	3.479899455582552	DAYD126 - DAYD119
GTF2F1	-0.23256108031351896	6.330245792791191	-3.5447350885648428	5.048453755211296e-4	0.033359955570376965	-3.478172261784996	DAYD126 - DAYD119
SCAMP3	-0.31951440825686106	5.673328100369619	-3.5445843691976546	5.051321761561513e-4	0.033359955570376965	-3.478020030681023	DAYD126 - DAYD119
TMEM167A	0.4209590351203465	6.1734627563845015	3.5441627797218294	5.059142939382622e-4	0.033359955570376965	3.4776052989807904	DAYD126 - DAYD119
PKN2	0.5222575885015059	6.075000992621919	3.543701525942943	5.067139338090549e-4	0.033359955570376965	3.477181893388358	DAYD126 - DAYD119
ATP2C1	0.23112851688962266	5.167466377442852	3.542575322875583	5.087625536150805e-4	0.033359955570376965	3.4760999942480426	DAYD126 - DAYD119
LRRC7	1.9242801875580744	-2.3257900141232097	3.5337866296482696	5.249208241862355e-4	0.0338577362409487	3.4677062119437254	DAYD126 - DAYD119
GSK3A	-0.40176618697257727	7.308152043951358	-3.5331403009924482	5.260244060856065e-4	0.0338577362409487	-3.4671417534203397	DAYD126 - DAYD119
C16orf80	-0.2417364555405559	4.184696991300268	-3.532127466596493	5.278339303666056e-4	0.0338577362409487	-3.4662186043983683	DAYD126 - DAYD119
REEP5	0.3036655332085463	6.564664113244771	3.5307071581446934	5.305474131956506e-4	0.0338577362409487	3.4648398030700585	DAYD126 - DAYD119
MT-CO1	-0.6425127169612121	13.177799382356216	-3.530500109210883	5.307993017080738e-4	0.0338577362409487	-3.464712144545891	DAYD126 - DAYD119
RAB37	-0.2684381265087987	7.5678901776806375	-3.528367468068663	5.349056924018981e-4	0.0338577362409487	-3.4626389251237715	DAYD126 - DAYD119
TUBA8	-0.7661075086070332	4.136391339128824	-3.5281778728631785	5.352780489851598e-4	0.0338577362409487	-3.4624516651341066	DAYD126 - DAYD119
HLA-DOA	-0.4280766755291534	6.074628774198859	-3.5279099942241414	5.357677833750078e-4	0.0338577362409487	-3.462205559970435	DAYD126 - DAYD119
CLEC6A	1.3031847057200365	-0.69002766321678	3.5270850001281335	5.375740851626952e-4	0.0338577362409487	3.461299651683032	DAYD126 - DAYD119
FKBP1C	-0.7442868431556531	1.132519282347507	-3.525277940400349	5.40787898414156e-4	0.03391141581321957	-3.459694828424779	DAYD126 - DAYD119
MIR1199	-0.7955773434753488	1.9431742048249097	-3.523952615766202	5.432446990356067e-4	0.033917364687614394	-3.4584740022377836	DAYD126 - DAYD119
SH3BGRL3	-0.4218540212104287	10.19628268851448	-3.5225789050659144	5.459545630019756e-4	0.03393899361345615	-3.4571333759736307	DAYD126 - DAYD119
CCR2	0.47586995183031533	6.487479729533134	3.519241474375225	5.523642552503032e-4	0.034084821818438416	3.45398687601412	DAYD126 - DAYD119
YY1AP1	-0.38763074407856735	7.507682120988026	-3.51889561629236	5.530475963576707e-4	0.034084821818438416	-3.4536534346548016	DAYD126 - DAYD119
PRG4	-0.8294900219359319	-0.3985785641399825	-3.515915272864603	5.588479972032077e-4	0.03429511640956437	-3.45083843961225	DAYD126 - DAYD119
PPP1R7	-0.2446794928439866	5.458550397174426	-3.509679097259629	5.712347816800921e-4	0.034906091340111155	-3.444916993602832	DAYD126 - DAYD119
CD3E	-0.409437015494877	8.859212842241375	-3.5079928782621064	5.746288132031678e-4	0.034925009861742365	-3.4433153641897607	DAYD126 - DAYD119
NRSN2	-0.6623481765969628	0.9741616537803387	-3.5060131494879023	5.786551952996823e-4	0.034925009861742365	-3.44142671496417	DAYD126 - DAYD119
FAM122B	0.2750456477243368	5.168723254063865	3.5059676398720803	5.788406926946158e-4	0.034925009861742365	3.4413399991200313	DAYD126 - DAYD119
RP11-18H7.1	0.8681279820819211	-0.7660983595534446	3.497646363282158	5.959257332006371e-4	0.035674653630405215	3.4334619982558205	DAYD126 - DAYD119
FBXO30	0.43534992129587646	4.226159904433775	3.4974490860561844	5.962337654106721e-4	0.035674653630405215	3.4333219018831813	DAYD126 - DAYD119
C7orf60	0.470291770313767	4.098827330112874	3.4879670761699013	6.163628387290894e-4	0.03657606788352097	3.4243099276295292	DAYD126 - DAYD119
RAB3GAP2	0.3348962702750651	5.336131092495267	3.4880040462025432	6.163933445551584e-4	0.03657606788352097	3.4242964789628205	DAYD126 - DAYD119
FAM102B	0.3936227529475653	4.217205613369056	3.4816156309948147	6.301893516310619e-4	0.03724081929803313	3.418277000644616	DAYD126 - DAYD119
SLC48A1	-0.4305203636071786	5.3758181153900555	-3.478583565008891	6.369432338857076e-4	0.03734386449936381	-3.4153747129581498	DAYD126 - DAYD119
ALG3	-0.3130549312733901	4.74936650552938	-3.477419429858185	6.394469406248681e-4	0.03734386449936381	-3.4143060851839784	DAYD126 - DAYD119
ARMCX6	-0.31775109195295936	2.966782503322965	-3.4772842198624954	6.397347261033077e-4	0.03734386449936381	-3.414183502575295	DAYD126 - DAYD119
SDHA	-0.2526568049542357	6.2691688947814885	-3.4760172999968284	6.425898934109443e-4	0.03735866748737312	-3.4129701112692308	DAYD126 - DAYD119
STX2	0.47389973184850964	3.752729129275632	3.470673221740872	6.546702189846724e-4	0.037907517518628614	3.4078910766468744	DAYD126 - DAYD119
WSB1	0.42882301620301533	6.835821118464661	3.4683050937162134	6.60062468890438e-4	0.03806625322597064	3.405652046471767	DAYD126 - DAYD119
CLEC7A	0.4100610635804154	7.578338570693383	3.466782095707624	6.636211061254112e-4	0.038118396335843616	3.4041836872021114	DAYD126 - DAYD119
CMTM4	0.5083879555929578	1.8810550791120328	3.463323607887188	6.716610540136618e-4	0.038426504922853315	3.400893029209581	DAYD126 - DAYD119
SHISA4	-1.2107365171149462	4.101060804455309	-3.4615300817853423	6.758236783091422e-4	0.038511222303647945	-3.399203677357534	DAYD126 - DAYD119
PPP1R18	-0.44895875860537693	9.692345700175183	-3.4602893732286604	6.788137624707131e-4	0.03852871790149977	-3.3979961465157595	DAYD126 - DAYD119
SLC30A1	0.4904177984264475	4.764903506810236	3.45390196407989	6.93943443631801e-4	0.03921369629208271	3.3919608914068413	DAYD126 - DAYD119
AGPAT1	-0.3606568368087144	7.032880451632669	-3.4529502443183464	6.963434926518866e-4	0.03921369629208271	-3.391014766147738	DAYD126 - DAYD119
UNKL	0.3099911404532465	5.5599612223094095	3.449066720034128	7.056864411254068e-4	0.039584598806878285	3.3873603066517686	DAYD126 - DAYD119
FAM86C1	-0.5173941507080189	2.238994565816179	-3.445313411919347	7.149106650361384e-4	0.03966503822232295	-3.383796128385587	DAYD126 - DAYD119
CTDNEP1	-0.2857260773648358	7.9050157898832145	-3.444688920459452	7.164715645472301e-4	0.03966503822232295	-3.383197238132722	DAYD126 - DAYD119
FHL3	-0.47478715988741804	6.211321911670135	-3.444392749519669	7.172108842953409e-4	0.03966503822232295	-3.3829139968288073	DAYD126 - DAYD119
SF3B1	0.34218706932225196	8.591594139592011	3.443976434861315	7.181692157245103e-4	0.03966503822232295	3.382547253240826	DAYD126 - DAYD119
TMX3	0.5535126208654155	4.816494275845964	3.4422018565462227	7.228448048235217e-4	0.039770311866918664	3.380764448175608	DAYD126 - DAYD119
RP11-383J24.6	0.3559733769684317	3.180032662376686	3.439614906715468	7.29105006071978e-4	0.03996163315722749	3.3783941303421954	DAYD126 - DAYD119
NME4	-0.4855318345589277	4.982583199000263	-3.436457135986964	7.371721420174576e-4	0.040164038814257785	-3.375367371303067	DAYD126 - DAYD119
SARS	-0.20033440832648797	6.72338103917786	-3.435072177818203	7.406933040545647e-4	0.040164038814257785	-3.374055878982458	DAYD126 - DAYD119
MARCH5	0.2919774669788797	4.433812256601556	3.434112674703885	7.431724308384806e-4	0.040164038814257785	3.3731359724070136	DAYD126 - DAYD119
DDX24	-0.28175125600171835	7.20529783871958	-3.4316047241430288	7.496003631313866e-4	0.040164038814257785	-3.3707640281993396	DAYD126 - DAYD119
TUBB	-0.24838913597540824	8.434876920101763	-3.4306141899301426	7.521373016033765e-4	0.040164038814257785	-3.369833078566179	DAYD126 - DAYD119
DDX3X	0.40977587986769315	8.58359023528083	3.430261822798778	7.530967473170883e-4	0.040164038814257785	3.3694817621381046	DAYD126 - DAYD119
DBNDD1	-0.6190141527369537	2.9657454298290107	-3.4297137456307505	7.545348761490506e-4	0.040164038814257785	-3.3689559458325418	DAYD126 - DAYD119
CCDC124	-0.36283700158676435	5.393785088186913	-3.4290369386364192	7.562810606531349e-4	0.040164038814257785	-3.3683187461459014	DAYD126 - DAYD119
DUT	0.5080767669802704	4.501293606437293	3.4275391854832913	7.601689398228614e-4	0.040164038814257785	3.3669049141578924	DAYD126 - DAYD119
RHBDD2	-0.2861514498636728	6.244682733795858	-3.4273263192139294	7.607673090165819e-4	0.040164038814257785	-3.3666879129233305	DAYD126 - DAYD119
DGKA	-0.37354053358242467	7.576191018495489	-3.423196205093908	7.716751347157344e-4	0.04059067741581665	-3.3627596669291298	DAYD126 - DAYD119
SLC9A3R1	-0.33481013165774165	8.622893892946616	-3.416284551095752	7.902324140485005e-4	0.04141510023991411	-3.3561935588394345	DAYD126 - DAYD119
EIF4ENIF1	-0.30077132500325376	5.064544325198208	-3.41294952805268	7.993239304293749e-4	0.04173924233078481	-3.353028785098864	DAYD126 - DAYD119
TCL1A	-0.5994461203099046	5.895181453345355	-3.410873027831595	8.050833926210735e-4	0.041887672166806576	-3.351041145717305	DAYD126 - DAYD119
ADPGK	0.19103915353759948	6.5754233546909795	3.408132101084739	8.127146178842982e-4	0.04213206466721488	3.348427771853494	DAYD126 - DAYD119
FAM76B	0.6212722062995275	3.9232041241987052	3.405969094779553	8.186656610133605e-4	0.04228790968399949	3.346405543608557	DAYD126 - DAYD119
HARS2	0.19481217729849742	4.827384541262049	3.4022222133112017	8.293074997590669e-4	0.04268407059691828	3.3428230955452354	DAYD126 - DAYD119
BZW1	0.24620957623517103	6.370455893350165	3.3974775862524607	8.429513671823118e-4	0.04320647678646255	3.3382919274043688	DAYD126 - DAYD119
VPS4A	-0.23581039552864347	6.106216691175138	-3.396588194302133	8.454749287601655e-4	0.04320647678646255	-3.3374613073745123	DAYD126 - DAYD119
SP3	0.39134908954784464	6.935627488245759	3.394942717654856	8.502631555969094e-4	0.04329708834883553	3.335891583000665	DAYD126 - DAYD119
BTAF1	0.5728913372596036	5.78217929745452	3.388148567698365	8.704023615622578e-4	0.04416599968916615	3.329377843382238	DAYD126 - DAYD119
FOXP1	-0.27892233621472506	6.905023461361918	-3.3805939028510736	8.930152798244463e-4	0.045153871191123414	-3.3222285081607215	DAYD126 - DAYD119
MEPCE	-0.2580449626879586	6.5468202526520285	-3.3772834034499364	9.031691979603328e-4	0.04519530698657817	-3.319072677494624	DAYD126 - DAYD119
CRTC2	-0.3280721685167407	7.288107566823548	-3.375721550782316	9.081194586635308e-4	0.04519530698657817	-3.3175460457207357	DAYD126 - DAYD119
MIB1	0.5232537987006793	4.82149228979949	3.3752534896106456	9.094269958708095e-4	0.04519530698657817	3.3171440964779064	DAYD126 - DAYD119
ZMPSTE24	0.3357771532506426	5.611125600880965	3.3750215694893484	9.102554398099908e-4	0.04519530698657817	3.316889702090054	DAYD126 - DAYD119
SCNN1A	-0.626882989978069	0.7146333510885727	-3.3748201578305483	9.107861368489963e-4	0.04519530698657817	-3.3167268510456864	DAYD126 - DAYD119
COX15	-0.18850721418820982	5.145385808151429	-3.3736409805886796	9.144058388402901e-4	0.04519530698657817	-3.315618439701744	DAYD126 - DAYD119
SHARPIN	-0.6231316966298364	7.0513111012691745	-3.37318718962442	9.158659006333041e-4	0.04519530698657817	-3.315172495613206	DAYD126 - DAYD119
RMND5B	-0.21178657799837453	4.998556590319972	-3.372166840775951	9.190291872582784e-4	0.04519609290763314	-3.3142085940001826	DAYD126 - DAYD119
LTA	-0.4977351978010023	3.343555268205991	-3.3696359758330323	9.270402645972549e-4	0.04538941028535618	-3.3117811801375083	DAYD126 - DAYD119
CPNE5	-0.504366344178913	5.220440256921319	-3.3680731508142383	9.319656456842299e-4	0.04538941028535618	-3.3102983848247436	DAYD126 - DAYD119
TAF12	-0.32025260682426104	4.852050451336779	-3.367951798557189	9.324426207646292e-4	0.04538941028535618	-3.310155176414738	DAYD126 - DAYD119
UCP2	-0.3499705330031002	9.089149220375154	-3.3666311290951016	9.365484691634093e-4	0.045435256814819455	-3.308925223350311	DAYD126 - DAYD119
AES	-0.3876688565878901	9.518524948231187	-3.3652456108672237	9.409143890750271e-4	0.04549336911487337	-3.3076228310495863	DAYD126 - DAYD119
PSMD4	-0.27690659415504637	6.684946471402969	-3.362542074802512	9.49682110566747e-4	0.045733389557416675	-3.305024166226774	DAYD126 - DAYD119
DCP2	0.4172375212426811	6.562003965093447	3.3617453783364954	9.522481530409182e-4	0.045733389557416675	3.30426782055783	DAYD126 - DAYD119
PLEKHB1	-0.5188599102335001	4.923677207878757	-3.3603907632281658	9.566425127021322e-4	0.04579128827467539	-3.3029769489705236	DAYD126 - DAYD119
JMJD8	-0.286248388668473	5.132334751354098	-3.3591022007563787	9.607907084618349e-4	0.04583705838376063	-3.3017634190951624	DAYD126 - DAYD119
CHORDC1	0.4967933174308694	4.217258943821521	3.35621108396678	9.703673745929735e-4	0.046097063059808936	3.298980251962357	DAYD126 - DAYD119
ZNF117	0.7299157265097387	5.394296098723208	3.355449500065106	9.728128754108086e-4	0.046097063059808936	3.298273619332332	DAYD126 - DAYD119
UBXN4	0.28804551662284883	6.737381250088475	3.3545025070231578	9.758709728538939e-4	0.046097063059808936	3.2973922867166525	DAYD126 - DAYD119
RNF43	-0.34072901934417477	4.86937370920777	-3.3527432396175	9.81811532799053e-4	0.046225618396702944	-3.2956875239719574	DAYD126 - DAYD119
MT-ND4	-0.663222891182194	12.778231431721311	-3.351621604141691	9.855738767257306e-4	0.04625111395353428	-3.2946127772732354	DAYD126 - DAYD119
SP2	-0.4044277289749907	6.577618537901904	-3.350677979303278	9.88977630895305e-4	0.04625967029204098	-3.293643732867087	DAYD126 - DAYD119
RALY	-0.3011518908810942	7.939061751247521	-3.348420752509107	9.964100722861875e-4	0.046456002071524845	-3.2915384146325937	DAYD126 - DAYD119
SUCO	0.44517997718797186	4.550310809013323	3.3416855761455015	0.0010192586408971237	0.0472387288159832	3.285156157432616	DAYD126 - DAYD119
C6orf62	0.2313151382310572	8.045346910947227	3.341536760981293	0.001019777571932785	0.0472387288159832	3.2850127489625174	DAYD126 - DAYD119
NFE2L3	0.34471456676518564	3.3806142896053504	3.334016269009876	0.001046018976218101	0.04829849677971682	3.2778474810111415	DAYD126 - DAYD119
RP11-542M13.3	-0.7480375610814215	0.31255503505623855	-3.331456891116132	0.001055097961016676	0.048561560000639326	-3.275407136316283	DAYD126 - DAYD119
RP11-18H21.1	-0.4368891468437517	3.132612078440113	-3.328203752322288	0.001066796324390307	0.0489431157132422	-3.2722912136730513	DAYD126 - DAYD119
UBE2I	-0.15258893198600187	7.210373422792873	-3.325284912946675	0.0010772757320100415	0.04913208927793032	-3.269526691449715	DAYD126 - DAYD119
TMED7	0.3916617477859008	5.5407931359162506	3.3243830206102287	0.0010806255785190918	0.04913208927793032	3.2686482300386177	DAYD126 - DAYD119
SULT1A3	0.5750740452591857	0.8849941029871681	3.3242524484964617	0.0010811796804892746	0.04913208927793032	3.26850316555723	DAYD126 - DAYD119
PES1	-0.2623115883569618	5.341062834823866	-3.3228346664859854	0.0010861782851899963	0.049203533676114665	-3.267197624833539	DAYD126 - DAYD119
ALKBH5	-0.23521670546892448	6.966740534175752	-3.321263243719769	0.0010919468081082326	0.04923935853175429	-3.2656978849388674	DAYD126 - DAYD119
MAGOH	-0.4827193194097821	3.0335630145097	-3.319302860752454	0.0010991594170050455	0.04923935853175429	-3.2638329763039793	DAYD126 - DAYD119
TGIF2	-0.24910404604487013	5.273839317633519	-3.3188562055354627	0.0011008955149354408	0.04923935853175429	-3.263385776993461	DAYD126 - DAYD119
DRAP1	-0.39517883015834787	6.528220922224213	-3.3179603063126257	0.0011044019813049133	0.04923935853175429	-3.262484535957889	DAYD126 - DAYD119
RPAP1	-0.3428723907606068	4.595404279721659	-3.316222716737552	0.0011106911126110178	0.04923935853175429	-3.2608746957165566	DAYD126 - DAYD119
MPI	-0.37947480586055615	4.891100355522542	-3.3151627099595085	0.0011146619558319363	0.04923935853175429	-3.259862607229578	DAYD126 - DAYD119
ABCB10	0.4527890867090516	3.9112608348055216	3.314698702532718	0.0011164802097585868	0.04923935853175429	3.2594002829699806	DAYD126 - DAYD119
DNAJB9	0.4706777811967018	3.6931286355670756	3.314599788703682	0.0011167674782705064	0.04923935853175429	3.2593273033955517	DAYD126 - DAYD119
DNAJB14	0.5816521141085786	5.306602831027291	3.3142953778061717	0.0011178294485621099	0.04923935853175429	3.25905766410767	DAYD126 - DAYD119
TTLL1	-0.3406030084670726	2.4579686103102683	-3.3128402920800104	0.0011233212880966	0.04932995014393632	-3.257667028161787	DAYD126 - DAYD119
NEAT1	0.453974175289078	8.685874244990895	3.3117777321426276	0.0011274041686719408	0.04935830445771058	3.2566372345398413	DAYD126 - DAYD119
SSRP1	-0.2545573209126921	6.327013893007041	-3.310278401939828	0.001133147399260635	0.04945895639326054	-3.25519448433704	DAYD126 - DAYD119
GTF3C5	-0.21654545904249023	5.627152154499537	-3.306800926146327	0.0011463125147401247	0.049881962762630884	-3.251912632931791	DAYD126 - DAYD119
