## Supplementary Data Files for "Longitudinal immune profiling after radiation-attenuated sporozoite vaccination reveals coordinated immune processes correlated with malaria protection": datafile-s-4-all-antigen-MFI.csv (part 1 of 3)

PfTargetGene	PfTargetDescription	PfTargetID	Subject.ID	Protection	Time.Point	normMFI
PFC10_API0042	ribosomal protein L23, putative (rpl23)	PFC10_API0042.iso1.exon1.amp1	IMRAS-002	P	Day 0	-0.539173751329013
PFC10_API0042	ribosomal protein L23, putative (rpl23)	PFC10_API0042.iso1.exon1.amp1	IMRAS-002	P	Day 140	-0.400441121337991
PFC10_API0042	ribosomal protein L23, putative (rpl23)	PFC10_API0042.iso1.exon1.amp1	IMRAS-005	NP	Day 140	0.142131113319396
PFC10_API0042	ribosomal protein L23, putative (rpl23)	PFC10_API0042.iso1.exon1.amp1	IMRAS-005	NP	Day 0	-0.263614338866537
PFC10_API0042	ribosomal protein L23, putative (rpl23)	PFC10_API0042.iso1.exon1.amp1	IMRAS-021	NP	Day 0	-0.406769828366603
PFC10_API0042	ribosomal protein L23, putative (rpl23)	PFC10_API0042.iso1.exon1.amp1	IMRAS-021	NP	Day 140	-0.451676770364333
PFC10_API0042	ribosomal protein L23, putative (rpl23)	PFC10_API0042.iso1.exon1.amp1	IMRAS-033	NP	Day 140	-0.362411348995295
PFC10_API0042	ribosomal protein L23, putative (rpl23)	PFC10_API0042.iso1.exon1.amp1	IMRAS-033	NP	Day 0	-0.603928904538945
PFC10_API0042	ribosomal protein L23, putative (rpl23)	PFC10_API0042.iso1.exon1.amp1	IMRAS-039	P	Day 0	-0.167351123207123
PFC10_API0042	ribosomal protein L23, putative (rpl23)	PFC10_API0042.iso1.exon1.amp1	IMRAS-039	P	Day 140	-0.445255823479833
PFC10_API0042	ribosomal protein L23, putative (rpl23)	PFC10_API0042.iso1.exon1.amp1	IMRAS-045	P	Day 140	-0.321225621906255
PFC10_API0042	ribosomal protein L23, putative (rpl23)	PFC10_API0042.iso1.exon1.amp1	IMRAS-045	P	Day 0	-0.593717140828193
PFC10_API0042	ribosomal protein L23, putative (rpl23)	PFC10_API0042.iso1.exon1.amp1	IMRAS-049	Mock	Day 0	-0.192910504599995
PFC10_API0042	ribosomal protein L23, putative (rpl23)	PFC10_API0042.iso1.exon1.amp1	IMRAS-049	Mock	Day 140	-0.472799815433788
PFC10_API0042	ribosomal protein L23, putative (rpl23)	PFC10_API0042.iso1.exon1.amp1	IMRAS-054	Mock	Day 140	-0.638458056548364
PFC10_API0042	ribosomal protein L23, putative (rpl23)	PFC10_API0042.iso1.exon1.amp1	IMRAS-054	Mock	Day 0	-1.3801329253141
PFC10_API0042	ribosomal protein L23, putative (rpl23)	PFC10_API0042.iso1.exon1.amp1	IMRAS-057	P	Day 0	-0.47418949062604
PFC10_API0042	ribosomal protein L23, putative (rpl23)	PFC10_API0042.iso1.exon1.amp1	IMRAS-057	P	Day 140	-0.715318474791466
PFC10_API0042	ribosomal protein L23, putative (rpl23)	PFC10_API0042.iso1.exon1.amp1	IMRAS-060	P	Day 140	-0.499323555441173
PFC10_API0042	ribosomal protein L23, putative (rpl23)	PFC10_API0042.iso1.exon1.amp1	IMRAS-060	P	Day 0	-0.639328201752249
PFC10_API0042	ribosomal protein L23, putative (rpl23)	PFC10_API0042.iso1.exon1.amp1	IMRAS-061	NP	Day 0	-0.686147293699094
PFC10_API0042	ribosomal protein L23, putative (rpl23)	PFC10_API0042.iso1.exon1.amp1	IMRAS-061	NP	Day 140	-0.575644901715016
PFC10_API0042	ribosomal protein L23, putative (rpl23)	PFC10_API0042.iso1.exon1.amp1	IMRAS-062	Mock	Day 140	-0.361896261257929
PFC10_API0042	ribosomal protein L23, putative (rpl23)	PFC10_API0042.iso1.exon1.amp1	IMRAS-062	Mock	Day 0	-0.509754821999039
PFC10_API0042	ribosomal protein L23, putative (rpl23)	PFC10_API0042.iso1.exon1.amp1	IMRAS-071	NP	Day 0	0.0511669172113098
PFC10_API0042	ribosomal protein L23, putative (rpl23)	PFC10_API0042.iso1.exon1.amp1	IMRAS-071	NP	Day 140	-0.202081788472224
PFC10_API0042	ribosomal protein L23, putative (rpl23)	PFC10_API0042.iso1.exon1.amp1	IMRAS-078	P	Day 140	0.0124872393858944
PFC10_API0042	ribosomal protein L23, putative (rpl23)	PFC10_API0042.iso1.exon1.amp1	IMRAS-078	P	Day 0	-0.0400706923196115
PF3D7_1127800	conserved Plasmodium protein, unknown function	PF3D7_1127800.iso1.exon1.amp1_seg2	IMRAS-002	P	Day 0	0.634593316407694
PF3D7_1127800	conserved Plasmodium protein, unknown function	PF3D7_1127800.iso1.exon1.amp1_seg2	IMRAS-002	P	Day 140	1.34736990110334
PF3D7_1127800	conserved Plasmodium protein, unknown function	PF3D7_1127800.iso1.exon1.amp1_seg2	IMRAS-005	NP	Day 140	-0.161112845083428
PF3D7_1127800	conserved Plasmodium protein, unknown function	PF3D7_1127800.iso1.exon1.amp1_seg2	IMRAS-005	NP	Day 0	-0.13640531882344
PF3D7_1127800	conserved Plasmodium protein, unknown function	PF3D7_1127800.iso1.exon1.amp1_seg2	IMRAS-021	NP	Day 0	-0.0783233286590495
PF3D7_1127800	conserved Plasmodium protein, unknown function	PF3D7_1127800.iso1.exon1.amp1_seg2	IMRAS-021	NP	Day 140	-0.11020733731314
PF3D7_1127800	conserved Plasmodium protein, unknown function	PF3D7_1127800.iso1.exon1.amp1_seg2	IMRAS-033	NP	Day 140	-0.169079318008741
PF3D7_1127800	conserved Plasmodium protein, unknown function	PF3D7_1127800.iso1.exon1.amp1_seg2	IMRAS-033	NP	Day 0	-0.0911252131853395
PF3D7_1127800	conserved Plasmodium protein, unknown function	PF3D7_1127800.iso1.exon1.amp1_seg2	IMRAS-039	P	Day 0	0.184121247294255
PF3D7_1127800	conserved Plasmodium protein, unknown function	PF3D7_1127800.iso1.exon1.amp1_seg2	IMRAS-039	P	Day 140	0.541888058095214
PF3D7_1127800	conserved Plasmodium protein, unknown function	PF3D7_1127800.iso1.exon1.amp1_seg2	IMRAS-045	P	Day 140	0.00513710948877666
PF3D7_1127800	conserved Plasmodium protein, unknown function	PF3D7_1127800.iso1.exon1.amp1_seg2	IMRAS-045	P	Day 0	-0.116204308115211
PF3D7_1127800	conserved Plasmodium protein, unknown function	PF3D7_1127800.iso1.exon1.amp1_seg2	IMRAS-049	Mock	Day 0	-0.240420172308461
PF3D7_1127800	conserved Plasmodium protein, unknown function	PF3D7_1127800.iso1.exon1.amp1_seg2	IMRAS-049	Mock	Day 140	-0.274094863028706
PF3D7_1127800	conserved Plasmodium protein, unknown function	PF3D7_1127800.iso1.exon1.amp1_seg2	IMRAS-054	Mock	Day 140	-0.0888124210538059
PF3D7_1127800	conserved Plasmodium protein, unknown function	PF3D7_1127800.iso1.exon1.amp1_seg2	IMRAS-054	Mock	Day 0	0.160770026696532
PF3D7_1127800	conserved Plasmodium protein, unknown function	PF3D7_1127800.iso1.exon1.amp1_seg2	IMRAS-057	P	Day 0	0.0127723759040581
PF3D7_1127800	conserved Plasmodium protein, unknown function	PF3D7_1127800.iso1.exon1.amp1_seg2	IMRAS-057	P	Day 140	0.362490039048167
PF3D7_1127800	conserved Plasmodium protein, unknown function	PF3D7_1127800.iso1.exon1.amp1_seg2	IMRAS-060	P	Day 140	0.175299718945968
PF3D7_1127800	conserved Plasmodium protein, unknown function	PF3D7_1127800.iso1.exon1.amp1_seg2	IMRAS-060	P	Day 0	0.0830955474453852
PF3D7_1127800	conserved Plasmodium protein, unknown function	PF3D7_1127800.iso1.exon1.amp1_seg2	IMRAS-061	NP	Day 0	-0.193384430636309
PF3D7_1127800	conserved Plasmodium protein, unknown function	PF3D7_1127800.iso1.exon1.amp1_seg2	IMRAS-061	NP	Day 140	-0.023872280447824
PF3D7_1127800	conserved Plasmodium protein, unknown function	PF3D7_1127800.iso1.exon1.amp1_seg2	IMRAS-062	Mock	Day 140	0.554259987407226
PF3D7_1127800	conserved Plasmodium protein, unknown function	PF3D7_1127800.iso1.exon1.amp1_seg2	IMRAS-062	Mock	Day 0	0.531470168824642
PF3D7_1127800	conserved Plasmodium protein, unknown function	PF3D7_1127800.iso1.exon1.amp1_seg2	IMRAS-071	NP	Day 0	0.0362695716573977
PF3D7_1127800	conserved Plasmodium protein, unknown function	PF3D7_1127800.iso1.exon1.amp1_seg2	IMRAS-071	NP	Day 140	0.0351062309774601
PF3D7_1127800	conserved Plasmodium protein, unknown function	PF3D7_1127800.iso1.exon1.amp1_seg2	IMRAS-078	P	Day 140	-0.192580936802376
PF3D7_1127800	conserved Plasmodium protein, unknown function	PF3D7_1127800.iso1.exon1.amp1_seg2	IMRAS-078	P	Day 0	0.103573052468564
PF3D7_0803300	mitogen-activated protein kinase organizer 1, putative	PF3D7_0803300.iso1.exon3.amp1	IMRAS-002	P	Day 0	-0.198570791999515
PF3D7_0803300	mitogen-activated protein kinase organizer 1, putative	PF3D7_0803300.iso1.exon3.amp1	IMRAS-002	P	Day 140	0.0149441409992779
PF3D7_0803300	mitogen-activated protein kinase organizer 1, putative	PF3D7_0803300.iso1.exon3.amp1	IMRAS-005	NP	Day 140	0.0683015932579512
PF3D7_0803300	mitogen-activated protein kinase organizer 1, putative	PF3D7_0803300.iso1.exon3.amp1	IMRAS-005	NP	Day 0	0.0153294036882432
PF3D7_0803300	mitogen-activated protein kinase organizer 1, putative	PF3D7_0803300.iso1.exon3.amp1	IMRAS-021	NP	Day 0	-0.0333520456329026
PF3D7_0803300	mitogen-activated protein kinase organizer 1, putative	PF3D7_0803300.iso1.exon3.amp1	IMRAS-021	NP	Day 140	-7.4601309599486e-4
PF3D7_0803300	mitogen-activated protein kinase organizer 1, putative	PF3D7_0803300.iso1.exon3.amp1	IMRAS-033	NP	Day 140	-0.0727230264515537
PF3D7_0803300	mitogen-activated protein kinase organizer 1, putative	PF3D7_0803300.iso1.exon3.amp1	IMRAS-033	NP	Day 0	-0.0235486298862586
PF3D7_0803300	mitogen-activated protein kinase organizer 1, putative	PF3D7_0803300.iso1.exon3.amp1	IMRAS-039	P	Day 0	-0.1170875150802
PF3D7_0803300	mitogen-activated protein kinase organizer 1, putative	PF3D7_0803300.iso1.exon3.amp1	IMRAS-039	P	Day 140	-0.101444320959889
PF3D7_0803300	mitogen-activated protein kinase organizer 1, putative	PF3D7_0803300.iso1.exon3.amp1	IMRAS-045	P	Day 140	-0.0970532627526151
PF3D7_0803300	mitogen-activated protein kinase organizer 1, putative	PF3D7_0803300.iso1.exon3.amp1	IMRAS-045	P	Day 0	-0.0111158436470209
PF3D7_0803300	mitogen-activated protein kinase organizer 1, putative	PF3D7_0803300.iso1.exon3.amp1	IMRAS-049	Mock	Day 0	-0.289366112257197
PF3D7_0803300	mitogen-activated protein kinase organizer 1, putative	PF3D7_0803300.iso1.exon3.amp1	IMRAS-049	Mock	Day 140	-0.23693157320926
PF3D7_0803300	mitogen-activated protein kinase organizer 1, putative	PF3D7_0803300.iso1.exon3.amp1	IMRAS-054	Mock	Day 140	-0.0302530266358509
PF3D7_0803300	mitogen-activated protein kinase organizer 1, putative	PF3D7_0803300.iso1.exon3.amp1	IMRAS-054	Mock	Day 0	-0.0965815021397951
PF3D7_0803300	mitogen-activated protein kinase organizer 1, putative	PF3D7_0803300.iso1.exon3.amp1	IMRAS-057	P	Day 0	0.0931897922893157
PF3D7_0803300	mitogen-activated protein kinase organizer 1, putative	PF3D7_0803300.iso1.exon3.amp1	IMRAS-057	P	Day 140	-0.0276256516659323
PF3D7_0803300	mitogen-activated protein kinase organizer 1, putative	PF3D7_0803300.iso1.exon3.amp1	IMRAS-060	P	Day 140	0.0839193685701343
PF3D7_0803300	mitogen-activated protein kinase organizer 1, putative	PF3D7_0803300.iso1.exon3.amp1	IMRAS-060	P	Day 0	-0.00596106906803762
PF3D7_0803300	mitogen-activated protein kinase organizer 1, putative	PF3D7_0803300.iso1.exon3.amp1	IMRAS-061	NP	Day 0	-0.0992359948416972
PF3D7_0803300	mitogen-activated protein kinase organizer 1, putative	PF3D7_0803300.iso1.exon3.amp1	IMRAS-061	NP	Day 140	0.0166831466749109
PF3D7_0803300	mitogen-activated protein kinase organizer 1, putative	PF3D7_0803300.iso1.exon3.amp1	IMRAS-062	Mock	Day 140	-0.0255283545123763
PF3D7_0803300	mitogen-activated protein kinase organizer 1, putative	PF3D7_0803300.iso1.exon3.amp1	IMRAS-062	Mock	Day 0	-0.0649429926345171
PF3D7_0803300	mitogen-activated protein kinase organizer 1, putative	PF3D7_0803300.iso1.exon3.amp1	IMRAS-071	NP	Day 0	0.15978754660625
PF3D7_0803300	mitogen-activated protein kinase organizer 1, putative	PF3D7_0803300.iso1.exon3.amp1	IMRAS-071	NP	Day 140	0.0528082327109196
PF3D7_0803300	mitogen-activated protein kinase organizer 1, putative	PF3D7_0803300.iso1.exon3.amp1	IMRAS-078	P	Day 140	0.0323320507827667
PF3D7_0803300	mitogen-activated protein kinase organizer 1, putative	PF3D7_0803300.iso1.exon3.amp1	IMRAS-078	P	Day 0	0.183461348628295
PF3D7_0823700	conserved Plasmodium protein, unknown function	PF3D7_0823700.iso1.exon2.amp1	IMRAS-002	P	Day 0	0.00679461777627921
PF3D7_0823700	conserved Plasmodium protein, unknown function	PF3D7_0823700.iso1.exon2.amp1	IMRAS-002	P	Day 140	0.140974785661507
PF3D7_0823700	conserved Plasmodium protein, unknown function	PF3D7_0823700.iso1.exon2.amp1	IMRAS-005	NP	Day 140	0.223819170879239
PF3D7_0823700	conserved Plasmodium protein, unknown function	PF3D7_0823700.iso1.exon2.amp1	IMRAS-005	NP	Day 0	0.147938609582507
PF3D7_0823700	conserved Plasmodium protein, unknown function	PF3D7_0823700.iso1.exon2.amp1	IMRAS-021	NP	Day 0	0.156858690334724
PF3D7_0823700	conserved Plasmodium protein, unknown function	PF3D7_0823700.iso1.exon2.amp1	IMRAS-021	NP	Day 140	0.174555420166254
PF3D7_0823700	conserved Plasmodium protein, unknown function	PF3D7_0823700.iso1.exon2.amp1	IMRAS-033	NP	Day 140	0.132337222626223
PF3D7_0823700	conserved Plasmodium protein, unknown function	PF3D7_0823700.iso1.exon2.amp1	IMRAS-033	NP	Day 0	0.0455540527548202
PF3D7_0823700	conserved Plasmodium protein, unknown function	PF3D7_0823700.iso1.exon2.amp1	IMRAS-039	P	Day 0	0.139220764058157
PF3D7_0823700	conserved Plasmodium protein, unknown function	PF3D7_0823700.iso1.exon2.amp1	IMRAS-039	P	Day 140	0.14784212700291
PF3D7_0823700	conserved Plasmodium protein, unknown function	PF3D7_0823700.iso1.exon2.amp1	IMRAS-045	P	Day 140	0.0751860796454569
PF3D7_0823700	conserved Plasmodium protein, unknown function	PF3D7_0823700.iso1.exon2.amp1	IMRAS-045	P	Day 0	0.0700547656933814
PF3D7_0823700	conserved Plasmodium protein, unknown function	PF3D7_0823700.iso1.exon2.amp1	IMRAS-049	Mock	Day 0	-0.0100707260490474
PF3D7_0823700	conserved Plasmodium protein, unknown function	PF3D7_0823700.iso1.exon2.amp1	IMRAS-049	Mock	Day 140	-0.0652980736823707
PF3D7_0823700	conserved Plasmodium protein, unknown function	PF3D7_0823700.iso1.exon2.amp1	IMRAS-054	Mock	Day 140	0.222776012571142
PF3D7_0823700	conserved Plasmodium protein, unknown function	PF3D7_0823700.iso1.exon2.amp1	IMRAS-054	Mock	Day 0	0.198805787779284
PF3D7_0823700	conserved Plasmodium protein, unknown function	PF3D7_0823700.iso1.exon2.amp1	IMRAS-057	P	Day 0	0.258469283813003
PF3D7_0823700	conserved Plasmodium protein, unknown function	PF3D7_0823700.iso1.exon2.amp1	IMRAS-057	P	Day 140	0.120143397351155
PF3D7_0823700	conserved Plasmodium protein, unknown function	PF3D7_0823700.iso1.exon2.amp1	IMRAS-060	P	Day 140	0.282692183427741
PF3D7_0823700	conserved Plasmodium protein, unknown function	PF3D7_0823700.iso1.exon2.amp1	IMRAS-060	P	Day 0	0.165262417215342
PF3D7_0823700	conserved Plasmodium protein, unknown function	PF3D7_0823700.iso1.exon2.amp1	IMRAS-061	NP	Day 0	4.554688979006e-4
PF3D7_0823700	conserved Plasmodium protein, unknown function	PF3D7_0823700.iso1.exon2.amp1	IMRAS-061	NP	Day 140	0.118156461804276
PF3D7_0823700	conserved Plasmodium protein, unknown function	PF3D7_0823700.iso1.exon2.amp1	IMRAS-062	Mock	Day 140	-0.0238390158639739
PF3D7_0823700	conserved Plasmodium protein, unknown function	PF3D7_0823700.iso1.exon2.amp1	IMRAS-062	Mock	Day 0	0.0769697492201153
PF3D7_0823700	conserved Plasmodium protein, unknown function	PF3D7_0823700.iso1.exon2.amp1	IMRAS-071	NP	Day 0	0.157015205544312
PF3D7_0823700	conserved Plasmodium protein, unknown function	PF3D7_0823700.iso1.exon2.amp1	IMRAS-071	NP	Day 140	0.183870289395299
PF3D7_0823700	conserved Plasmodium protein, unknown function	PF3D7_0823700.iso1.exon2.amp1	IMRAS-078	P	Day 140	0.172063552535747
PF3D7_0823700	conserved Plasmodium protein, unknown function	PF3D7_0823700.iso1.exon2.amp1	IMRAS-078	P	Day 0	0.296619417801491
PF3D7_1127500	protein disulfide isomerase, putative	PF3D7_1127500.iso1.exon1.amp1	IMRAS-002	P	Day 0	0.0594636862892202
PF3D7_1127500	protein disulfide isomerase, putative	PF3D7_1127500.iso1.exon1.amp1	IMRAS-002	P	Day 140	0.0661815941109296
PF3D7_1127500	protein disulfide isomerase, putative	PF3D7_1127500.iso1.exon1.amp1	IMRAS-005	NP	Day 140	0.0653663022334037
PF3D7_1127500	protein disulfide isomerase, putative	PF3D7_1127500.iso1.exon1.amp1	IMRAS-005	NP	Day 0	-0.00259627863124656
PF3D7_1127500	protein disulfide isomerase, putative	PF3D7_1127500.iso1.exon1.amp1	IMRAS-021	NP	Day 0	0.113758326577242
PF3D7_1127500	protein disulfide isomerase, putative	PF3D7_1127500.iso1.exon1.amp1	IMRAS-021	NP	Day 140	0.172390586201839
PF3D7_1127500	protein disulfide isomerase, putative	PF3D7_1127500.iso1.exon1.amp1	IMRAS-033	NP	Day 140	0.177376006654633
PF3D7_1127500	protein disulfide isomerase, putative	PF3D7_1127500.iso1.exon1.amp1	IMRAS-033	NP	Day 0	0.0509284758861579
PF3D7_1127500	protein disulfide isomerase, putative	PF3D7_1127500.iso1.exon1.amp1	IMRAS-039	P	Day 0	-0.0086022870225726
PF3D7_1127500	protein disulfide isomerase, putative	PF3D7_1127500.iso1.exon1.amp1	IMRAS-039	P	Day 140	0.0714265201976776
PF3D7_1127500	protein disulfide isomerase, putative	PF3D7_1127500.iso1.exon1.amp1	IMRAS-045	P	Day 140	0.319276096583593
PF3D7_1127500	protein disulfide isomerase, putative	PF3D7_1127500.iso1.exon1.amp1	IMRAS-045	P	Day 0	0.324583791126097
PF3D7_1127500	protein disulfide isomerase, putative	PF3D7_1127500.iso1.exon1.amp1	IMRAS-049	Mock	Day 0	0.0708601579687826
PF3D7_1127500	protein disulfide isomerase, putative	PF3D7_1127500.iso1.exon1.amp1	IMRAS-049	Mock	Day 140	-0.017609874449839
PF3D7_1127500	protein disulfide isomerase, putative	PF3D7_1127500.iso1.exon1.amp1	IMRAS-054	Mock	Day 140	0.129297229148179
PF3D7_1127500	protein disulfide isomerase, putative	PF3D7_1127500.iso1.exon1.amp1	IMRAS-054	Mock	Day 0	0.517561296869699
PF3D7_1127500	protein disulfide isomerase, putative	PF3D7_1127500.iso1.exon1.amp1	IMRAS-057	P	Day 0	-0.0664975358304556
PF3D7_1127500	protein disulfide isomerase, putative	PF3D7_1127500.iso1.exon1.amp1	IMRAS-057	P	Day 140	-0.0365885559657624
PF3D7_1127500	protein disulfide isomerase, putative	PF3D7_1127500.iso1.exon1.amp1	IMRAS-060	P	Day 140	0.212897221868523
PF3D7_1127500	protein disulfide isomerase, putative	PF3D7_1127500.iso1.exon1.amp1	IMRAS-060	P	Day 0	0.0337027129820644
PF3D7_1127500	protein disulfide isomerase, putative	PF3D7_1127500.iso1.exon1.amp1	IMRAS-061	NP	Day 0	-0.0447737850950976
PF3D7_1127500	protein disulfide isomerase, putative	PF3D7_1127500.iso1.exon1.amp1	IMRAS-061	NP	Day 140	0.034447955800827
PF3D7_1127500	protein disulfide isomerase, putative	PF3D7_1127500.iso1.exon1.amp1	IMRAS-062	Mock	Day 140	0.0199495580087756
PF3D7_1127500	protein disulfide isomerase, putative	PF3D7_1127500.iso1.exon1.amp1	IMRAS-062	Mock	Day 0	0.0701297048606548
PF3D7_1127500	protein disulfide isomerase, putative	PF3D7_1127500.iso1.exon1.amp1	IMRAS-071	NP	Day 0	0.17732440897263
PF3D7_1127500	protein disulfide isomerase, putative	PF3D7_1127500.iso1.exon1.amp1	IMRAS-071	NP	Day 140	0.164057732891967
PF3D7_1127500	protein disulfide isomerase, putative	PF3D7_1127500.iso1.exon1.amp1	IMRAS-078	P	Day 140	0.234308635565121
PF3D7_1127500	protein disulfide isomerase, putative	PF3D7_1127500.iso1.exon1.amp1	IMRAS-078	P	Day 0	0.341552464780404
PF3D7_0210400	50S ribosomal protein L33, putative	PF3D7_0210400.iso1.exon1.amp1	IMRAS-002	P	Day 0	-0.141136160396933
PF3D7_0210400	50S ribosomal protein L33, putative	PF3D7_0210400.iso1.exon1.amp1	IMRAS-002	P	Day 140	-0.0161621279362532
PF3D7_0210400	50S ribosomal protein L33, putative	PF3D7_0210400.iso1.exon1.amp1	IMRAS-005	NP	Day 140	-0.00925299693868809
PF3D7_0210400	50S ribosomal protein L33, putative	PF3D7_0210400.iso1.exon1.amp1	IMRAS-005	NP	Day 0	-0.093119568718901
PF3D7_0210400	50S ribosomal protein L33, putative	PF3D7_0210400.iso1.exon1.amp1	IMRAS-021	NP	Day 0	-0.0313678683969023
PF3D7_0210400	50S ribosomal protein L33, putative	PF3D7_0210400.iso1.exon1.amp1	IMRAS-021	NP	Day 140	0.00787159100770651
PF3D7_0210400	50S ribosomal protein L33, putative	PF3D7_0210400.iso1.exon1.amp1	IMRAS-033	NP	Day 140	-0.0690484085408194
PF3D7_0210400	50S ribosomal protein L33, putative	PF3D7_0210400.iso1.exon1.amp1	IMRAS-033	NP	Day 0	-0.0309815697477909
PF3D7_0210400	50S ribosomal protein L33, putative	PF3D7_0210400.iso1.exon1.amp1	IMRAS-039	P	Day 0	-0.0352081746268897
PF3D7_0210400	50S ribosomal protein L33, putative	PF3D7_0210400.iso1.exon1.amp1	IMRAS-039	P	Day 140	-0.00826856898436645
PF3D7_0210400	50S ribosomal protein L33, putative	PF3D7_0210400.iso1.exon1.amp1	IMRAS-045	P	Day 140	-0.0679969736920611
PF3D7_0210400	50S ribosomal protein L33, putative	PF3D7_0210400.iso1.exon1.amp1	IMRAS-045	P	Day 0	0.0694341182151543
PF3D7_0210400	50S ribosomal protein L33, putative	PF3D7_0210400.iso1.exon1.amp1	IMRAS-049	Mock	Day 0	-0.067181362583824
PF3D7_0210400	50S ribosomal protein L33, putative	PF3D7_0210400.iso1.exon1.amp1	IMRAS-049	Mock	Day 140	-0.146498106765598
PF3D7_0210400	50S ribosomal protein L33, putative	PF3D7_0210400.iso1.exon1.amp1	IMRAS-054	Mock	Day 140	0.115041052690282
PF3D7_0210400	50S ribosomal protein L33, putative	PF3D7_0210400.iso1.exon1.amp1	IMRAS-054	Mock	Day 0	0.0413007866644008
PF3D7_0210400	50S ribosomal protein L33, putative	PF3D7_0210400.iso1.exon1.amp1	IMRAS-057	P	Day 0	0.0406634754645054
PF3D7_0210400	50S ribosomal protein L33, putative	PF3D7_0210400.iso1.exon1.amp1	IMRAS-057	P	Day 140	0.0291045527393745
PF3D7_0210400	50S ribosomal protein L33, putative	PF3D7_0210400.iso1.exon1.amp1	IMRAS-060	P	Day 140	0.182410436661392
PF3D7_0210400	50S ribosomal protein L33, putative	PF3D7_0210400.iso1.exon1.amp1	IMRAS-060	P	Day 0	0.0115340973621727
PF3D7_0210400	50S ribosomal protein L33, putative	PF3D7_0210400.iso1.exon1.amp1	IMRAS-061	NP	Day 0	-0.120818942517451
PF3D7_0210400	50S ribosomal protein L33, putative	PF3D7_0210400.iso1.exon1.amp1	IMRAS-061	NP	Day 140	-0.0252751497029813
PF3D7_0210400	50S ribosomal protein L33, putative	PF3D7_0210400.iso1.exon1.amp1	IMRAS-062	Mock	Day 140	-0.164723197378514
PF3D7_0210400	50S ribosomal protein L33, putative	PF3D7_0210400.iso1.exon1.amp1	IMRAS-062	Mock	Day 0	-0.0830288525656897
PF3D7_0210400	50S ribosomal protein L33, putative	PF3D7_0210400.iso1.exon1.amp1	IMRAS-071	NP	Day 0	-0.0207163135194364
PF3D7_0210400	50S ribosomal protein L33, putative	PF3D7_0210400.iso1.exon1.amp1	IMRAS-071	NP	Day 140	-0.0259746453773637
PF3D7_0210400	50S ribosomal protein L33, putative	PF3D7_0210400.iso1.exon1.amp1	IMRAS-078	P	Day 140	-0.00718414743748497
PF3D7_0210400	50S ribosomal protein L33, putative	PF3D7_0210400.iso1.exon1.amp1	IMRAS-078	P	Day 0	0.0995540275621725
PF3D7_0403300	conserved Plasmodium protein, unknown function	PF3D7_0403300.iso1.exon5.amp1	IMRAS-002	P	Day 0	-0.207714204484335
PF3D7_0403300	conserved Plasmodium protein, unknown function	PF3D7_0403300.iso1.exon5.amp1	IMRAS-002	P	Day 140	0.0596227314305029
PF3D7_0403300	conserved Plasmodium protein, unknown function	PF3D7_0403300.iso1.exon5.amp1	IMRAS-005	NP	Day 140	0.095653228627409
PF3D7_0403300	conserved Plasmodium protein, unknown function	PF3D7_0403300.iso1.exon5.amp1	IMRAS-005	NP	Day 0	0.0213557075253448
PF3D7_0403300	conserved Plasmodium protein, unknown function	PF3D7_0403300.iso1.exon5.amp1	IMRAS-021	NP	Day 0	0.059869041190483
PF3D7_0403300	conserved Plasmodium protein, unknown function	PF3D7_0403300.iso1.exon5.amp1	IMRAS-021	NP	Day 140	0.055273705568327
PF3D7_0403300	conserved Plasmodium protein, unknown function	PF3D7_0403300.iso1.exon5.amp1	IMRAS-033	NP	Day 140	0.0502505198315255
PF3D7_0403300	conserved Plasmodium protein, unknown function	PF3D7_0403300.iso1.exon5.amp1	IMRAS-033	NP	Day 0	0.0248784028727886
PF3D7_0403300	conserved Plasmodium protein, unknown function	PF3D7_0403300.iso1.exon5.amp1	IMRAS-039	P	Day 0	0.10249876457636
PF3D7_0403300	conserved Plasmodium protein, unknown function	PF3D7_0403300.iso1.exon5.amp1	IMRAS-039	P	Day 140	0.0638731257660421
PF3D7_0403300	conserved Plasmodium protein, unknown function	PF3D7_0403300.iso1.exon5.amp1	IMRAS-045	P	Day 140	0.146787081519584
PF3D7_0403300	conserved Plasmodium protein, unknown function	PF3D7_0403300.iso1.exon5.amp1	IMRAS-045	P	Day 0	0.120659441570329
PF3D7_0403300	conserved Plasmodium protein, unknown function	PF3D7_0403300.iso1.exon5.amp1	IMRAS-049	Mock	Day 0	0.0324166156049142
PF3D7_0403300	conserved Plasmodium protein, unknown function	PF3D7_0403300.iso1.exon5.amp1	IMRAS-049	Mock	Day 140	-0.00747956370610581
PF3D7_0403300	conserved Plasmodium protein, unknown function	PF3D7_0403300.iso1.exon5.amp1	IMRAS-054	Mock	Day 140	0.0538840598238437
PF3D7_0403300	conserved Plasmodium protein, unknown function	PF3D7_0403300.iso1.exon5.amp1	IMRAS-054	Mock	Day 0	0.0644678883974006
PF3D7_0403300	conserved Plasmodium protein, unknown function	PF3D7_0403300.iso1.exon5.amp1	IMRAS-057	P	Day 0	0.179599921469531
PF3D7_0403300	conserved Plasmodium protein, unknown function	PF3D7_0403300.iso1.exon5.amp1	IMRAS-057	P	Day 140	0.0951421424530263
PF3D7_0403300	conserved Plasmodium protein, unknown function	PF3D7_0403300.iso1.exon5.amp1	IMRAS-060	P	Day 140	0.243921808676532
PF3D7_0403300	conserved Plasmodium protein, unknown function	PF3D7_0403300.iso1.exon5.amp1	IMRAS-060	P	Day 0	0.0946448689579089
PF3D7_0403300	conserved Plasmodium protein, unknown function	PF3D7_0403300.iso1.exon5.amp1	IMRAS-061	NP	Day 0	0.0701695844380694
PF3D7_0403300	conserved Plasmodium protein, unknown function	PF3D7_0403300.iso1.exon5.amp1	IMRAS-061	NP	Day 140	0.111646988094684
PF3D7_0403300	conserved Plasmodium protein, unknown function	PF3D7_0403300.iso1.exon5.amp1	IMRAS-062	Mock	Day 140	-0.053691884989771
PF3D7_0403300	conserved Plasmodium protein, unknown function	PF3D7_0403300.iso1.exon5.amp1	IMRAS-062	Mock	Day 0	-0.0301486607215544
PF3D7_0403300	conserved Plasmodium protein, unknown function	PF3D7_0403300.iso1.exon5.amp1	IMRAS-071	NP	Day 0	0.101701454525847
PF3D7_0403300	conserved Plasmodium protein, unknown function	PF3D7_0403300.iso1.exon5.amp1	IMRAS-071	NP	Day 140	0.0301957597940206
PF3D7_0403300	conserved Plasmodium protein, unknown function	PF3D7_0403300.iso1.exon5.amp1	IMRAS-078	P	Day 140	0.397066057644011
PF3D7_0403300	conserved Plasmodium protein, unknown function	PF3D7_0403300.iso1.exon5.amp1	IMRAS-078	P	Day 0	0.544990329591251
PF3D7_1435700	conserved Plasmodium protein, unknown function	PF3D7_1435700.iso2.exon4.amp1	IMRAS-002	P	Day 0	-0.260424302143326
PF3D7_1435700	conserved Plasmodium protein, unknown function	PF3D7_1435700.iso2.exon4.amp1	IMRAS-002	P	Day 140	0.0133785466612757
PF3D7_1435700	conserved Plasmodium protein, unknown function	PF3D7_1435700.iso2.exon4.amp1	IMRAS-005	NP	Day 140	0.0336792073723036
PF3D7_1435700	conserved Plasmodium protein, unknown function	PF3D7_1435700.iso2.exon4.amp1	IMRAS-005	NP	Day 0	-0.0188911427838914
PF3D7_1435700	conserved Plasmodium protein, unknown function	PF3D7_1435700.iso2.exon4.amp1	IMRAS-021	NP	Day 0	-0.0116747556190493
PF3D7_1435700	conserved Plasmodium protein, unknown function	PF3D7_1435700.iso2.exon4.amp1	IMRAS-021	NP	Day 140	0.0149518598425047
PF3D7_1435700	conserved Plasmodium protein, unknown function	PF3D7_1435700.iso2.exon4.amp1	IMRAS-033	NP	Day 140	-0.00699387891795489
PF3D7_1435700	conserved Plasmodium protein, unknown function	PF3D7_1435700.iso2.exon4.amp1	IMRAS-033	NP	Day 0	-0.0269064075736054
PF3D7_1435700	conserved Plasmodium protein, unknown function	PF3D7_1435700.iso2.exon4.amp1	IMRAS-039	P	Day 0	0.0358964398870185
PF3D7_1435700	conserved Plasmodium protein, unknown function	PF3D7_1435700.iso2.exon4.amp1	IMRAS-039	P	Day 140	-0.0283109618128794
PF3D7_1435700	conserved Plasmodium protein, unknown function	PF3D7_1435700.iso2.exon4.amp1	IMRAS-045	P	Day 140	0.0454294862791933
PF3D7_1435700	conserved Plasmodium protein, unknown function	PF3D7_1435700.iso2.exon4.amp1	IMRAS-045	P	Day 0	0.00403344235760628
PF3D7_1435700	conserved Plasmodium protein, unknown function	PF3D7_1435700.iso2.exon4.amp1	IMRAS-049	Mock	Day 0	0.0557771056698062
PF3D7_1435700	conserved Plasmodium protein, unknown function	PF3D7_1435700.iso2.exon4.amp1	IMRAS-049	Mock	Day 140	-0.129291955070272
PF3D7_1435700	conserved Plasmodium protein, unknown function	PF3D7_1435700.iso2.exon4.amp1	IMRAS-054	Mock	Day 140	0.0642903359223919
PF3D7_1435700	conserved Plasmodium protein, unknown function	PF3D7_1435700.iso2.exon4.amp1	IMRAS-054	Mock	Day 0	-0.0358370173982845
PF3D7_1435700	conserved Plasmodium protein, unknown function	PF3D7_1435700.iso2.exon4.amp1	IMRAS-057	P	Day 0	0.12639731378235
PF3D7_1435700	conserved Plasmodium protein, unknown function	PF3D7_1435700.iso2.exon4.amp1	IMRAS-057	P	Day 140	0.122403828069411
PF3D7_1435700	conserved Plasmodium protein, unknown function	PF3D7_1435700.iso2.exon4.amp1	IMRAS-060	P	Day 140	0.193561224840284
PF3D7_1435700	conserved Plasmodium protein, unknown function	PF3D7_1435700.iso2.exon4.amp1	IMRAS-060	P	Day 0	0.112980927967312
PF3D7_1435700	conserved Plasmodium protein, unknown function	PF3D7_1435700.iso2.exon4.amp1	IMRAS-061	NP	Day 0	0.00444833732907846
PF3D7_1435700	conserved Plasmodium protein, unknown function	PF3D7_1435700.iso2.exon4.amp1	IMRAS-061	NP	Day 140	0.048889170129284
PF3D7_1435700	conserved Plasmodium protein, unknown function	PF3D7_1435700.iso2.exon4.amp1	IMRAS-062	Mock	Day 140	-0.123736524063165
PF3D7_1435700	conserved Plasmodium protein, unknown function	PF3D7_1435700.iso2.exon4.amp1	IMRAS-062	Mock	Day 0	-0.0751801012609086
PF3D7_1435700	conserved Plasmodium protein, unknown function	PF3D7_1435700.iso2.exon4.amp1	IMRAS-071	NP	Day 0	0.127317109110086
PF3D7_1435700	conserved Plasmodium protein, unknown function	PF3D7_1435700.iso2.exon4.amp1	IMRAS-071	NP	Day 140	0.0565159263478563
PF3D7_1435700	conserved Plasmodium protein, unknown function	PF3D7_1435700.iso2.exon4.amp1	IMRAS-078	P	Day 140	0.0449777887484437
PF3D7_1435700	conserved Plasmodium protein, unknown function	PF3D7_1435700.iso2.exon4.amp1	IMRAS-078	P	Day 0	0.121653507093919
PF3D7_1416000	conserved Plasmodium protein, unknown function	PF3D7_1416000.iso1.exon2.amp1	IMRAS-002	P	Day 0	-0.285789515528938
PF3D7_1416000	conserved Plasmodium protein, unknown function	PF3D7_1416000.iso1.exon2.amp1	IMRAS-002	P	Day 140	-0.00554231523595305
PF3D7_1416000	conserved Plasmodium protein, unknown function	PF3D7_1416000.iso1.exon2.amp1	IMRAS-005	NP	Day 140	0.00511506104832193
PF3D7_1416000	conserved Plasmodium protein, unknown function	PF3D7_1416000.iso1.exon2.amp1	IMRAS-005	NP	Day 0	-0.0567971556866205
PF3D7_1416000	conserved Plasmodium protein, unknown function	PF3D7_1416000.iso1.exon2.amp1	IMRAS-021	NP	Day 0	-0.0606113347171373
PF3D7_1416000	conserved Plasmodium protein, unknown function	PF3D7_1416000.iso1.exon2.amp1	IMRAS-021	NP	Day 140	-0.018137201648706
PF3D7_1416000	conserved Plasmodium protein, unknown function	PF3D7_1416000.iso1.exon2.amp1	IMRAS-033	NP	Day 140	-0.0536357200479589
PF3D7_1416000	conserved Plasmodium protein, unknown function	PF3D7_1416000.iso1.exon2.amp1	IMRAS-033	NP	Day 0	-0.0972426571536751
PF3D7_1416000	conserved Plasmodium protein, unknown function	PF3D7_1416000.iso1.exon2.amp1	IMRAS-039	P	Day 0	-7.7769337174515e-4
PF3D7_1416000	conserved Plasmodium protein, unknown function	PF3D7_1416000.iso1.exon2.amp1	IMRAS-039	P	Day 140	-0.0303306005573933
PF3D7_1416000	conserved Plasmodium protein, unknown function	PF3D7_1416000.iso1.exon2.amp1	IMRAS-045	P	Day 140	-0.0142576085598769
PF3D7_1416000	conserved Plasmodium protein, unknown function	PF3D7_1416000.iso1.exon2.amp1	IMRAS-045	P	Day 0	-0.00104212163391182
PF3D7_1416000	conserved Plasmodium protein, unknown function	PF3D7_1416000.iso1.exon2.amp1	IMRAS-049	Mock	Day 0	0.068026342402589507
PF3D7_1416000	conserved Plasmodium protein, unknown function	PF3D7_1416000.iso1.exon2.amp1	IMRAS-049	Mock	Day 140	-0.044878370163735
PF3D7_1416000	conserved Plasmodium protein, unknown function	PF3D7_1416000.iso1.exon2.amp1	IMRAS-054	Mock	Day 140	0.0852554426397933
PF3D7_1416000	conserved Plasmodium protein, unknown function	PF3D7_1416000.iso1.exon2.amp1	IMRAS-054	Mock	Day 0	0.0173278007406186
PF3D7_1416000	conserved Plasmodium protein, unknown function	PF3D7_1416000.iso1.exon2.amp1	IMRAS-057	P	Day 0	0.144158536873217
PF3D7_1416000	conserved Plasmodium protein, unknown function	PF3D7_1416000.iso1.exon2.amp1	IMRAS-057	P	Day 140	0.0435936460690893
PF3D7_1416000	conserved Plasmodium protein, unknown function	PF3D7_1416000.iso1.exon2.amp1	IMRAS-060	P	Day 140	0.182521264012388
PF3D7_1416000	conserved Plasmodium protein, unknown function	PF3D7_1416000.iso1.exon2.amp1	IMRAS-060	P	Day 0	0.0467678744452105
PF3D7_1416000	conserved Plasmodium protein, unknown function	PF3D7_1416000.iso1.exon2.amp1	IMRAS-061	NP	Day 0	-0.00738082735433387
PF3D7_1416000	conserved Plasmodium protein, unknown function	PF3D7_1416000.iso1.exon2.amp1	IMRAS-061	NP	Day 140	0.0218242936510435
PF3D7_1416000	conserved Plasmodium protein, unknown function	PF3D7_1416000.iso1.exon2.amp1	IMRAS-062	Mock	Day 140	-0.185661627886958
PF3D7_1416000	conserved Plasmodium protein, unknown function	PF3D7_1416000.iso1.exon2.amp1	IMRAS-062	Mock	Day 0	-0.117122585890447
PF3D7_1416000	conserved Plasmodium protein, unknown function	PF3D7_1416000.iso1.exon2.amp1	IMRAS-071	NP	Day 0	0.0981729045846027
PF3D7_1416000	conserved Plasmodium protein, unknown function	PF3D7_1416000.iso1.exon2.amp1	IMRAS-071	NP	Day 140	0.0270771277386288
PF3D7_1416000	conserved Plasmodium protein, unknown function	PF3D7_1416000.iso1.exon2.amp1	IMRAS-078	P	Day 140	-0.00830993371458
PF3D7_1416000	conserved Plasmodium protein, unknown function	PF3D7_1416000.iso1.exon2.amp1	IMRAS-078	P	Day 0	0.0445901732792127
PF3D7_0623100	coronin binding protein, putative	PF3D7_0623100.iso1.exon11.amp1	IMRAS-002	P	Day 0	-0.318666898032108
PF3D7_0623100	coronin binding protein, putative	PF3D7_0623100.iso1.exon11.amp1	IMRAS-002	P	Day 140	-0.0815769614664763
PF3D7_0623100	coronin binding protein, putative	PF3D7_0623100.iso1.exon11.amp1	IMRAS-005	NP	Day 140	-0.0131260060858942
PF3D7_0623100	coronin binding protein, putative	PF3D7_0623100.iso1.exon11.amp1	IMRAS-005	NP	Day 0	-0.114104593848237
PF3D7_0623100	coronin binding protein, putative	PF3D7_0623100.iso1.exon11.amp1	IMRAS-021	NP	Day 0	-0.0793478972987227
PF3D7_0623100	coronin binding protein, putative	PF3D7_0623100.iso1.exon11.amp1	IMRAS-021	NP	Day 140	-0.0512244581237891
PF3D7_0623100	coronin binding protein, putative	PF3D7_0623100.iso1.exon11.amp1	IMRAS-033	NP	Day 140	0.0187502053337223
PF3D7_0623100	coronin binding protein, putative	PF3D7_0623100.iso1.exon11.amp1	IMRAS-033	NP	Day 0	-0.0466806443584353
PF3D7_0623100	coronin binding protein, putative	PF3D7_0623100.iso1.exon11.amp1	IMRAS-039	P	Day 0	0.0337647528952374
PF3D7_0623100	coronin binding protein, putative	PF3D7_0623100.iso1.exon11.amp1	IMRAS-039	P	Day 140	-0.0119222247761623
PF3D7_0623100	coronin binding protein, putative	PF3D7_0623100.iso1.exon11.amp1	IMRAS-045	P	Day 140	0.0380073420277878
PF3D7_0623100	coronin binding protein, putative	PF3D7_0623100.iso1.exon11.amp1	IMRAS-045	P	Day 0	0.0543324534449372
PF3D7_0623100	coronin binding protein, putative	PF3D7_0623100.iso1.exon11.amp1	IMRAS-049	Mock	Day 0	0.0984797686308667
PF3D7_0623100	coronin binding protein, putative	PF3D7_0623100.iso1.exon11.amp1	IMRAS-049	Mock	Day 140	-0.0389705198076857
PF3D7_0623100	coronin binding protein, putative	PF3D7_0623100.iso1.exon11.amp1	IMRAS-054	Mock	Day 140	0.0557990996495885
PF3D7_0623100	coronin binding protein, putative	PF3D7_0623100.iso1.exon11.amp1	IMRAS-054	Mock	Day 0	0.032436921491108
PF3D7_0623100	coronin binding protein, putative	PF3D7_0623100.iso1.exon11.amp1	IMRAS-057	P	Day 0	0.110576631541639
PF3D7_0623100	coronin binding protein, putative	PF3D7_0623100.iso1.exon11.amp1	IMRAS-057	P	Day 140	0.0110778776645528
PF3D7_0623100	coronin binding protein, putative	PF3D7_0623100.iso1.exon11.amp1	IMRAS-060	P	Day 140	0.138411100886483
PF3D7_0623100	coronin binding protein, putative	PF3D7_0623100.iso1.exon11.amp1	IMRAS-060	P	Day 0	0.0191299118947921
PF3D7_0623100	coronin binding protein, putative	PF3D7_0623100.iso1.exon11.amp1	IMRAS-061	NP	Day 0	-0.0440238461355786
PF3D7_0623100	coronin binding protein, putative	PF3D7_0623100.iso1.exon11.amp1	IMRAS-061	NP	Day 140	-0.0313700628025781
PF3D7_0623100	coronin binding protein, putative	PF3D7_0623100.iso1.exon11.amp1	IMRAS-062	Mock	Day 140	-0.190075471052822
PF3D7_0623100	coronin binding protein, putative	PF3D7_0623100.iso1.exon11.amp1	IMRAS-062	Mock	Day 0	-0.121662539066298
PF3D7_0623100	coronin binding protein, putative	PF3D7_0623100.iso1.exon11.amp1	IMRAS-071	NP	Day 0	0.0715936326288844
PF3D7_0623100	coronin binding protein, putative	PF3D7_0623100.iso1.exon11.amp1	IMRAS-071	NP	Day 140	-0.0276803621058406
PF3D7_0623100	coronin binding protein, putative	PF3D7_0623100.iso1.exon11.amp1	IMRAS-078	P	Day 140	-0.00515994329093061
PF3D7_0623100	coronin binding protein, putative	PF3D7_0623100.iso1.exon11.amp1	IMRAS-078	P	Day 0	0.0792892261539642
PF3D7_0825400	conserved Plasmodium protein, unknown function	PF3D7_0825400.iso1.exon3.amp1	IMRAS-002	P	Day 0	-0.263145085676534
PF3D7_0825400	conserved Plasmodium protein, unknown function	PF3D7_0825400.iso1.exon3.amp1	IMRAS-002	P	Day 140	-0.100663477744098
PF3D7_0825400	conserved Plasmodium protein, unknown function	PF3D7_0825400.iso1.exon3.amp1	IMRAS-005	NP	Day 140	-0.0561633892274482
PF3D7_0825400	conserved Plasmodium protein, unknown function	PF3D7_0825400.iso1.exon3.amp1	IMRAS-005	NP	Day 0	-0.161102073385408
PF3D7_0825400	conserved Plasmodium protein, unknown function	PF3D7_0825400.iso1.exon3.amp1	IMRAS-021	NP	Day 0	-0.10290768668175
PF3D7_0825400	conserved Plasmodium protein, unknown function	PF3D7_0825400.iso1.exon3.amp1	IMRAS-021	NP	Day 140	-0.112641923812802
PF3D7_0825400	conserved Plasmodium protein, unknown function	PF3D7_0825400.iso1.exon3.amp1	IMRAS-033	NP	Day 140	-0.0838033727977194
PF3D7_0825400	conserved Plasmodium protein, unknown function	PF3D7_0825400.iso1.exon3.amp1	IMRAS-033	NP	Day 0	-0.172358293431438
PF3D7_0825400	conserved Plasmodium protein, unknown function	PF3D7_0825400.iso1.exon3.amp1	IMRAS-039	P	Day 0	-0.0619882543969954
PF3D7_0825400	conserved Plasmodium protein, unknown function	PF3D7_0825400.iso1.exon3.amp1	IMRAS-039	P	Day 140	-0.106229383525266
PF3D7_0825400	conserved Plasmodium protein, unknown function	PF3D7_0825400.iso1.exon3.amp1	IMRAS-045	P	Day 140	-0.0366328027827247
PF3D7_0825400	conserved Plasmodium protein, unknown function	PF3D7_0825400.iso1.exon3.amp1	IMRAS-045	P	Day 0	-0.025762619611422
PF3D7_0825400	conserved Plasmodium protein, unknown function	PF3D7_0825400.iso1.exon3.amp1	IMRAS-049	Mock	Day 0	0.0521966823279474
PF3D7_0825400	conserved Plasmodium protein, unknown function	PF3D7_0825400.iso1.exon3.amp1	IMRAS-049	Mock	Day 140	-0.102397556065579
PF3D7_0825400	conserved Plasmodium protein, unknown function	PF3D7_0825400.iso1.exon3.amp1	IMRAS-054	Mock	Day 140	0.0465836365550452
PF3D7_0825400	conserved Plasmodium protein, unknown function	PF3D7_0825400.iso1.exon3.amp1	IMRAS-054	Mock	Day 0	-0.0956558075036789
PF3D7_0825400	conserved Plasmodium protein, unknown function	PF3D7_0825400.iso1.exon3.amp1	IMRAS-057	P	Day 0	0.111558257109134
PF3D7_0825400	conserved Plasmodium protein, unknown function	PF3D7_0825400.iso1.exon3.amp1	IMRAS-057	P	Day 140	0.0211204922322299
PF3D7_0825400	conserved Plasmodium protein, unknown function	PF3D7_0825400.iso1.exon3.amp1	IMRAS-060	P	Day 140	0.247104459516988
PF3D7_0825400	conserved Plasmodium protein, unknown function	PF3D7_0825400.iso1.exon3.amp1	IMRAS-060	P	Day 0	0.0507262273792826
PF3D7_0825400	conserved Plasmodium protein, unknown function	PF3D7_0825400.iso1.exon3.amp1	IMRAS-061	NP	Day 0	-0.0126899071590216
PF3D7_0825400	conserved Plasmodium protein, unknown function	PF3D7_0825400.iso1.exon3.amp1	IMRAS-061	NP	Day 140	-0.0501281210899371
PF3D7_0825400	conserved Plasmodium protein, unknown function	PF3D7_0825400.iso1.exon3.amp1	IMRAS-062	Mock	Day 140	-0.214595985860669
PF3D7_0825400	conserved Plasmodium protein, unknown function	PF3D7_0825400.iso1.exon3.amp1	IMRAS-062	Mock	Day 0	-0.113601361936615
PF3D7_0825400	conserved Plasmodium protein, unknown function	PF3D7_0825400.iso1.exon3.amp1	IMRAS-071	NP	Day 0	0.0124954655024219
PF3D7_0825400	conserved Plasmodium protein, unknown function	PF3D7_0825400.iso1.exon3.amp1	IMRAS-071	NP	Day 140	-0.0500401748808308
PF3D7_0825400	conserved Plasmodium protein, unknown function	PF3D7_0825400.iso1.exon3.amp1	IMRAS-078	P	Day 140	-0.0585016708543229
PF3D7_0825400	conserved Plasmodium protein, unknown function	PF3D7_0825400.iso1.exon3.amp1	IMRAS-078	P	Day 0	0.0209849751880622
PF3D7_0615200	conserved Plasmodium protein, unknown function	PF3D7_0615200.iso1.exon8.amp1	IMRAS-002	P	Day 0	-0.146149875402591
PF3D7_0615200	conserved Plasmodium protein, unknown function	PF3D7_0615200.iso1.exon8.amp1	IMRAS-002	P	Day 140	0.00473727636727617
PF3D7_0615200	conserved Plasmodium protein, unknown function	PF3D7_0615200.iso1.exon8.amp1	IMRAS-005	NP	Day 140	0.0241365421969082
PF3D7_0615200	conserved Plasmodium protein, unknown function	PF3D7_0615200.iso1.exon8.amp1	IMRAS-005	NP	Day 0	-0.0875963515923033
PF3D7_0615200	conserved Plasmodium protein, unknown function	PF3D7_0615200.iso1.exon8.amp1	IMRAS-021	NP	Day 0	0.0119924142397032
PF3D7_0615200	conserved Plasmodium protein, unknown function	PF3D7_0615200.iso1.exon8.amp1	IMRAS-021	NP	Day 140	0.0389143827806144
PF3D7_0615200	conserved Plasmodium protein, unknown function	PF3D7_0615200.iso1.exon8.amp1	IMRAS-033	NP	Day 140	0.00448315962023571
PF3D7_0615200	conserved Plasmodium protein, unknown function	PF3D7_0615200.iso1.exon8.amp1	IMRAS-033	NP	Day 0	-0.0136972414927179
PF3D7_0615200	conserved Plasmodium protein, unknown function	PF3D7_0615200.iso1.exon8.amp1	IMRAS-039	P	Day 0	0.00762547267958702
PF3D7_0615200	conserved Plasmodium protein, unknown function	PF3D7_0615200.iso1.exon8.amp1	IMRAS-039	P	Day 140	0.0253392780493158
PF3D7_0615200	conserved Plasmodium protein, unknown function	PF3D7_0615200.iso1.exon8.amp1	IMRAS-045	P	Day 140	0.025347358225387102
PF3D7_0615200	conserved Plasmodium protein, unknown function	PF3D7_0615200.iso1.exon8.amp1	IMRAS-045	P	Day 0	0.0613413092782569
PF3D7_0615200	conserved Plasmodium protein, unknown function	PF3D7_0615200.iso1.exon8.amp1	IMRAS-049	Mock	Day 0	0.167751110264133
PF3D7_0615200	conserved Plasmodium protein, unknown function	PF3D7_0615200.iso1.exon8.amp1	IMRAS-049	Mock	Day 140	-0.00402262505313722
PF3D7_0615200	conserved Plasmodium protein, unknown function	PF3D7_0615200.iso1.exon8.amp1	IMRAS-054	Mock	Day 140	0.076604136323926
PF3D7_0615200	conserved Plasmodium protein, unknown function	PF3D7_0615200.iso1.exon8.amp1	IMRAS-054	Mock	Day 0	0.0594902122430145
PF3D7_0615200	conserved Plasmodium protein, unknown function	PF3D7_0615200.iso1.exon8.amp1	IMRAS-057	P	Day 0	0.220938601401322
PF3D7_0615200	conserved Plasmodium protein, unknown function	PF3D7_0615200.iso1.exon8.amp1	IMRAS-057	P	Day 140	0.108391221616634
PF3D7_0615200	conserved Plasmodium protein, unknown function	PF3D7_0615200.iso1.exon8.amp1	IMRAS-060	P	Day 140	0.241583394335683
PF3D7_0615200	conserved Plasmodium protein, unknown function	PF3D7_0615200.iso1.exon8.amp1	IMRAS-060	P	Day 0	0.127811732893107
PF3D7_0615200	conserved Plasmodium protein, unknown function	PF3D7_0615200.iso1.exon8.amp1	IMRAS-061	NP	Day 0	0.155726276176861
PF3D7_0615200	conserved Plasmodium protein, unknown function	PF3D7_0615200.iso1.exon8.amp1	IMRAS-061	NP	Day 140	0.135000728350681
PF3D7_0615200	conserved Plasmodium protein, unknown function	PF3D7_0615200.iso1.exon8.amp1	IMRAS-062	Mock	Day 140	-0.057719351328652
PF3D7_0615200	conserved Plasmodium protein, unknown function	PF3D7_0615200.iso1.exon8.amp1	IMRAS-062	Mock	Day 0	0.0331670928153311
PF3D7_0615200	conserved Plasmodium protein, unknown function	PF3D7_0615200.iso1.exon8.amp1	IMRAS-071	NP	Day 0	0.105647471882445
PF3D7_0615200	conserved Plasmodium protein, unknown function	PF3D7_0615200.iso1.exon8.amp1	IMRAS-071	NP	Day 140	0.0574815857151592
PF3D7_0615200	conserved Plasmodium protein, unknown function	PF3D7_0615200.iso1.exon8.amp1	IMRAS-078	P	Day 140	0.0364868404336871
PF3D7_0615200	conserved Plasmodium protein, unknown function	PF3D7_0615200.iso1.exon8.amp1	IMRAS-078	P	Day 0	0.0904025731094809
PF3D7_0926300	protein kinase, putative	PF3D7_0926300.iso1.exon2.amp1	IMRAS-002	P	Day 0	-0.292722229690822
PF3D7_0926300	protein kinase, putative	PF3D7_0926300.iso1.exon2.amp1	IMRAS-002	P	Day 140	-0.0710199315830824
PF3D7_0926300	protein kinase, putative	PF3D7_0926300.iso1.exon2.amp1	IMRAS-005	NP	Day 140	-0.0665896565269772
PF3D7_0926300	protein kinase, putative	PF3D7_0926300.iso1.exon2.amp1	IMRAS-005	NP	Day 0	-0.0801572619248994
PF3D7_0926300	protein kinase, putative	PF3D7_0926300.iso1.exon2.amp1	IMRAS-021	NP	Day 0	-0.0748452278898455
PF3D7_0926300	protein kinase, putative	PF3D7_0926300.iso1.exon2.amp1	IMRAS-021	NP	Day 140	-0.0508353293174135
PF3D7_0926300	protein kinase, putative	PF3D7_0926300.iso1.exon2.amp1	IMRAS-033	NP	Day 140	0.00951199847838424
PF3D7_0926300	protein kinase, putative	PF3D7_0926300.iso1.exon2.amp1	IMRAS-033	NP	Day 0	-0.00513211583186113
PF3D7_0926300	protein kinase, putative	PF3D7_0926300.iso1.exon2.amp1	IMRAS-039	P	Day 0	0.0683923005569529
PF3D7_0926300	protein kinase, putative	PF3D7_0926300.iso1.exon2.amp1	IMRAS-039	P	Day 140	-0.0165857547137858
PF3D7_0926300	protein kinase, putative	PF3D7_0926300.iso1.exon2.amp1	IMRAS-045	P	Day 140	0.0306994578959632
PF3D7_0926300	protein kinase, putative	PF3D7_0926300.iso1.exon2.amp1	IMRAS-045	P	Day 0	0.0527005163092937
PF3D7_0926300	protein kinase, putative	PF3D7_0926300.iso1.exon2.amp1	IMRAS-049	Mock	Day 0	-0.156826563037178
PF3D7_0926300	protein kinase, putative	PF3D7_0926300.iso1.exon2.amp1	IMRAS-049	Mock	Day 140	-0.0699589652635328
PF3D7_0926300	protein kinase, putative	PF3D7_0926300.iso1.exon2.amp1	IMRAS-054	Mock	Day 140	0.0100108435778772
PF3D7_0926300	protein kinase, putative	PF3D7_0926300.iso1.exon2.amp1	IMRAS-054	Mock	Day 0	-0.0505607995487249
PF3D7_0926300	protein kinase, putative	PF3D7_0926300.iso1.exon2.amp1	IMRAS-057	P	Day 0	-0.0110673604828335
PF3D7_0926300	protein kinase, putative	PF3D7_0926300.iso1.exon2.amp1	IMRAS-057	P	Day 140	-0.0346163136341566
PF3D7_0926300	protein kinase, putative	PF3D7_0926300.iso1.exon2.amp1	IMRAS-060	P	Day 140	0.0745144659950085
PF3D7_0926300	protein kinase, putative	PF3D7_0926300.iso1.exon2.amp1	IMRAS-060	P	Day 0	-0.0687196653767899
PF3D7_0926300	protein kinase, putative	PF3D7_0926300.iso1.exon2.amp1	IMRAS-061	NP	Day 0	-0.0762451219716045
PF3D7_0926300	protein kinase, putative	PF3D7_0926300.iso1.exon2.amp1	IMRAS-061	NP	Day 140	0.0299521745344435
PF3D7_0926300	protein kinase, putative	PF3D7_0926300.iso1.exon2.amp1	IMRAS-062	Mock	Day 140	-0.0345717222840722
PF3D7_0926300	protein kinase, putative	PF3D7_0926300.iso1.exon2.amp1	IMRAS-062	Mock	Day 0	-0.0499626047243567
PF3D7_0926300	protein kinase, putative	PF3D7_0926300.iso1.exon2.amp1	IMRAS-071	NP	Day 0	-0.0663025146207907
PF3D7_0926300	protein kinase, putative	PF3D7_0926300.iso1.exon2.amp1	IMRAS-071	NP	Day 140	-0.0584716746416412
PF3D7_0926300	protein kinase, putative	PF3D7_0926300.iso1.exon2.amp1	IMRAS-078	P	Day 140	0.00179065625439101
PF3D7_0926300	protein kinase, putative	PF3D7_0926300.iso1.exon2.amp1	IMRAS-078	P	Day 0	0.182954962157359
PF3D7_0315600	conserved Plasmodium protein, unknown function	PF3D7_0315600.iso1.exon2.amp1	IMRAS-002	P	Day 0	-0.31937462188289
PF3D7_0315600	conserved Plasmodium protein, unknown function	PF3D7_0315600.iso1.exon2.amp1	IMRAS-002	P	Day 140	-0.0346670675433636
PF3D7_0315600	conserved Plasmodium protein, unknown function	PF3D7_0315600.iso1.exon2.amp1	IMRAS-005	NP	Day 140	-0.0263725564505748
PF3D7_0315600	conserved Plasmodium protein, unknown function	PF3D7_0315600.iso1.exon2.amp1	IMRAS-005	NP	Day 0	-0.0226062393627409
PF3D7_0315600	conserved Plasmodium protein, unknown function	PF3D7_0315600.iso1.exon2.amp1	IMRAS-021	NP	Day 0	-0.0699491992964738
PF3D7_0315600	conserved Plasmodium protein, unknown function	PF3D7_0315600.iso1.exon2.amp1	IMRAS-021	NP	Day 140	-0.0688447821456073
PF3D7_0315600	conserved Plasmodium protein, unknown function	PF3D7_0315600.iso1.exon2.amp1	IMRAS-033	NP	Day 140	-0.0219137047867797
PF3D7_0315600	conserved Plasmodium protein, unknown function	PF3D7_0315600.iso1.exon2.amp1	IMRAS-033	NP	Day 0	-0.0368487213856952
PF3D7_0315600	conserved Plasmodium protein, unknown function	PF3D7_0315600.iso1.exon2.amp1	IMRAS-039	P	Day 0	0.0418181559939956
PF3D7_0315600	conserved Plasmodium protein, unknown function	PF3D7_0315600.iso1.exon2.amp1	IMRAS-039	P	Day 140	-0.0269661050006125
PF3D7_0315600	conserved Plasmodium protein, unknown function	PF3D7_0315600.iso1.exon2.amp1	IMRAS-045	P	Day 140	-0.0147300811499491
PF3D7_0315600	conserved Plasmodium protein, unknown function	PF3D7_0315600.iso1.exon2.amp1	IMRAS-045	P	Day 0	0.0114196009736087
PF3D7_0315600	conserved Plasmodium protein, unknown function	PF3D7_0315600.iso1.exon2.amp1	IMRAS-049	Mock	Day 0	-0.0541560824227183
PF3D7_0315600	conserved Plasmodium protein, unknown function	PF3D7_0315600.iso1.exon2.amp1	IMRAS-049	Mock	Day 140	-0.163911945278283
PF3D7_0315600	conserved Plasmodium protein, unknown function	PF3D7_0315600.iso1.exon2.amp1	IMRAS-054	Mock	Day 140	0.0372120034689516
PF3D7_0315600	conserved Plasmodium protein, unknown function	PF3D7_0315600.iso1.exon2.amp1	IMRAS-054	Mock	Day 0	-0.0458596400069116
PF3D7_0315600	conserved Plasmodium protein, unknown function	PF3D7_0315600.iso1.exon2.amp1	IMRAS-057	P	Day 0	0.0395292406600039
PF3D7_0315600	conserved Plasmodium protein, unknown function	PF3D7_0315600.iso1.exon2.amp1	IMRAS-057	P	Day 140	0.041725542021581
PF3D7_0315600	conserved Plasmodium protein, unknown function	PF3D7_0315600.iso1.exon2.amp1	IMRAS-060	P	Day 140	0.0501839178747474
PF3D7_0315600	conserved Plasmodium protein, unknown function	PF3D7_0315600.iso1.exon2.amp1	IMRAS-060	P	Day 0	0.0318265650204612
PF3D7_0315600	conserved Plasmodium protein, unknown function	PF3D7_0315600.iso1.exon2.amp1	IMRAS-061	NP	Day 0	-0.102160180102434
PF3D7_0315600	conserved Plasmodium protein, unknown function	PF3D7_0315600.iso1.exon2.amp1	IMRAS-061	NP	Day 140	0.0276990192414068
PF3D7_0315600	conserved Plasmodium protein, unknown function	PF3D7_0315600.iso1.exon2.amp1	IMRAS-062	Mock	Day 140	-0.0603143865777476
PF3D7_0315600	conserved Plasmodium protein, unknown function	PF3D7_0315600.iso1.exon2.amp1	IMRAS-062	Mock	Day 0	-0.0630012762702261
PF3D7_0315600	conserved Plasmodium protein, unknown function	PF3D7_0315600.iso1.exon2.amp1	IMRAS-071	NP	Day 0	-0.0630665617705315
PF3D7_0315600	conserved Plasmodium protein, unknown function	PF3D7_0315600.iso1.exon2.amp1	IMRAS-071	NP	Day 140	-0.0325527481519909
PF3D7_0315600	conserved Plasmodium protein, unknown function	PF3D7_0315600.iso1.exon2.amp1	IMRAS-078	P	Day 140	0.027945622834217
PF3D7_0315600	conserved Plasmodium protein, unknown function	PF3D7_0315600.iso1.exon2.amp1	IMRAS-078	P	Day 0	0.159466928979494
PF3D7_1322900	conserved Plasmodium protein, unknown function	PF3D7_1322900.iso1.exon10.amp1	IMRAS-002	P	Day 0	-0.310904763655895
PF3D7_1322900	conserved Plasmodium protein, unknown function	PF3D7_1322900.iso1.exon10.amp1	IMRAS-002	P	Day 140	-0.038180235062244
PF3D7_1322900	conserved Plasmodium protein, unknown function	PF3D7_1322900.iso1.exon10.amp1	IMRAS-005	NP	Day 140	0.0381774806746051
PF3D7_1322900	conserved Plasmodium protein, unknown function	PF3D7_1322900.iso1.exon10.amp1	IMRAS-005	NP	Day 0	-0.0558451958758415
PF3D7_1322900	conserved Plasmodium protein, unknown function	PF3D7_1322900.iso1.exon10.amp1	IMRAS-021	NP	Day 0	-0.10290768668175
PF3D7_1322900	conserved Plasmodium protein, unknown function	PF3D7_1322900.iso1.exon10.amp1	IMRAS-021	NP	Day 140	-0.0602035118516078
PF3D7_1322900	conserved Plasmodium protein, unknown function	PF3D7_1322900.iso1.exon10.amp1	IMRAS-033	NP	Day 140	-0.0556543226452106
PF3D7_1322900	conserved Plasmodium protein, unknown function	PF3D7_1322900.iso1.exon10.amp1	IMRAS-033	NP	Day 0	-0.0678213970941677
PF3D7_1322900	conserved Plasmodium protein, unknown function	PF3D7_1322900.iso1.exon10.amp1	IMRAS-039	P	Day 0	-0.0291470920188619
PF3D7_1322900	conserved Plasmodium protein, unknown function	PF3D7_1322900.iso1.exon10.amp1	IMRAS-039	P	Day 140	-0.103569056308425
PF3D7_1322900	conserved Plasmodium protein, unknown function	PF3D7_1322900.iso1.exon10.amp1	IMRAS-045	P	Day 140	-0.0889047704544321
PF3D7_1322900	conserved Plasmodium protein, unknown function	PF3D7_1322900.iso1.exon10.amp1	IMRAS-045	P	Day 0	-0.0576777996881841
PF3D7_1322900	conserved Plasmodium protein, unknown function	PF3D7_1322900.iso1.exon10.amp1	IMRAS-049	Mock	Day 0	-0.126159426790236
PF3D7_1322900	conserved Plasmodium protein, unknown function	PF3D7_1322900.iso1.exon10.amp1	IMRAS-049	Mock	Day 140	-0.136528255475403
PF3D7_1322900	conserved Plasmodium protein, unknown function	PF3D7_1322900.iso1.exon10.amp1	IMRAS-054	Mock	Day 140	0.00763831453959796
PF3D7_1322900	conserved Plasmodium protein, unknown function	PF3D7_1322900.iso1.exon10.amp1	IMRAS-054	Mock	Day 0	-0.0456361569236829
PF3D7_1322900	conserved Plasmodium protein, unknown function	PF3D7_1322900.iso1.exon10.amp1	IMRAS-057	P	Day 0	0.012351979589905
PF3D7_1322900	conserved Plasmodium protein, unknown function	PF3D7_1322900.iso1.exon10.amp1	IMRAS-057	P	Day 140	-0.0120194233221582
PF3D7_1322900	conserved Plasmodium protein, unknown function	PF3D7_1322900.iso1.exon10.amp1	IMRAS-060	P	Day 140	0.0931454566816967
PF3D7_1322900	conserved Plasmodium protein, unknown function	PF3D7_1322900.iso1.exon10.amp1	IMRAS-060	P	Day 0	0.0115340973621727
PF3D7_1322900	conserved Plasmodium protein, unknown function	PF3D7_1322900.iso1.exon10.amp1	IMRAS-061	NP	Day 0	-0.0766285115675061
PF3D7_1322900	conserved Plasmodium protein, unknown function	PF3D7_1322900.iso1.exon10.amp1	IMRAS-061	NP	Day 140	-0.00222371714306036
PF3D7_1322900	conserved Plasmodium protein, unknown function	PF3D7_1322900.iso1.exon10.amp1	IMRAS-062	Mock	Day 140	-0.0827092558031097
PF3D7_1322900	conserved Plasmodium protein, unknown function	PF3D7_1322900.iso1.exon10.amp1	IMRAS-062	Mock	Day 0	-0.0768933706600201
PF3D7_1322900	conserved Plasmodium protein, unknown function	PF3D7_1322900.iso1.exon10.amp1	IMRAS-071	NP	Day 0	-0.00499196122641976
PF3D7_1322900	conserved Plasmodium protein, unknown function	PF3D7_1322900.iso1.exon10.amp1	IMRAS-071	NP	Day 140	-0.0412268939437883
PF3D7_1322900	conserved Plasmodium protein, unknown function	PF3D7_1322900.iso1.exon10.amp1	IMRAS-078	P	Day 140	-0.0234808445613552
PF3D7_1322900	conserved Plasmodium protein, unknown function	PF3D7_1322900.iso1.exon10.amp1	IMRAS-078	P	Day 0	0.0876998839696999
PF3D7_1003100	conserved Plasmodium protein, unknown function	PF3D7_1003100.iso1.exon3.amp1	IMRAS-002	P	Day 0	-0.214280875088177
PF3D7_1003100	conserved Plasmodium protein, unknown function	PF3D7_1003100.iso1.exon3.amp1	IMRAS-002	P	Day 140	0.112252681042705
PF3D7_1003100	conserved Plasmodium protein, unknown function	PF3D7_1003100.iso1.exon3.amp1	IMRAS-005	NP	Day 140	0.203492962715096
PF3D7_1003100	conserved Plasmodium protein, unknown function	PF3D7_1003100.iso1.exon3.amp1	IMRAS-005	NP	Day 0	0.180617131074289
PF3D7_1003100	conserved Plasmodium protein, unknown function	PF3D7_1003100.iso1.exon3.amp1	IMRAS-021	NP	Day 0	0.0447131663419071
PF3D7_1003100	conserved Plasmodium protein, unknown function	PF3D7_1003100.iso1.exon3.amp1	IMRAS-021	NP	Day 140	0.0119749280854027
PF3D7_1003100	conserved Plasmodium protein, unknown function	PF3D7_1003100.iso1.exon3.amp1	IMRAS-033	NP	Day 140	0.0313569150629611
PF3D7_1003100	conserved Plasmodium protein, unknown function	PF3D7_1003100.iso1.exon3.amp1	IMRAS-033	NP	Day 0	-0.0158025976356182
PF3D7_1003100	conserved Plasmodium protein, unknown function	PF3D7_1003100.iso1.exon3.amp1	IMRAS-039	P	Day 0	0.0746268191303283
PF3D7_1003100	conserved Plasmodium protein, unknown function	PF3D7_1003100.iso1.exon3.amp1	IMRAS-039	P	Day 140	0.036316533961207
PF3D7_1003100	conserved Plasmodium protein, unknown function	PF3D7_1003100.iso1.exon3.amp1	IMRAS-045	P	Day 140	0.174129635379362
PF3D7_1003100	conserved Plasmodium protein, unknown function	PF3D7_1003100.iso1.exon3.amp1	IMRAS-045	P	Day 0	0.176482340498957
PF3D7_1003100	conserved Plasmodium protein, unknown function	PF3D7_1003100.iso1.exon3.amp1	IMRAS-049	Mock	Day 0	-0.0910540655981045
PF3D7_1003100	conserved Plasmodium protein, unknown function	PF3D7_1003100.iso1.exon3.amp1	IMRAS-049	Mock	Day 140	-0.0546795270262201
PF3D7_1003100	conserved Plasmodium protein, unknown function	PF3D7_1003100.iso1.exon3.amp1	IMRAS-054	Mock	Day 140	0.0106033667051957
PF3D7_1003100	conserved Plasmodium protein, unknown function	PF3D7_1003100.iso1.exon3.amp1	IMRAS-054	Mock	Day 0	0.0431931217557917
PF3D7_1003100	conserved Plasmodium protein, unknown function	PF3D7_1003100.iso1.exon3.amp1	IMRAS-057	P	Day 0	0.0659001711730429
PF3D7_1003100	conserved Plasmodium protein, unknown function	PF3D7_1003100.iso1.exon3.amp1	IMRAS-057	P	Day 140	-0.0417510470598614
PF3D7_1003100	conserved Plasmodium protein, unknown function	PF3D7_1003100.iso1.exon3.amp1	IMRAS-060	P	Day 140	0.106290832738619
PF3D7_1003100	conserved Plasmodium protein, unknown function	PF3D7_1003100.iso1.exon3.amp1	IMRAS-060	P	Day 0	0.0256807563781116
PF3D7_1003100	conserved Plasmodium protein, unknown function	PF3D7_1003100.iso1.exon3.amp1	IMRAS-061	NP	Day 0	0.152294982203211
PF3D7_1003100	conserved Plasmodium protein, unknown function	PF3D7_1003100.iso1.exon3.amp1	IMRAS-061	NP	Day 140	0.169609972025437
PF3D7_1003100	conserved Plasmodium protein, unknown function	PF3D7_1003100.iso1.exon3.amp1	IMRAS-062	Mock	Day 140	0.0840205509048868
PF3D7_1003100	conserved Plasmodium protein, unknown function	PF3D7_1003100.iso1.exon3.amp1	IMRAS-062	Mock	Day 0	0.0725605311154176
PF3D7_1003100	conserved Plasmodium protein, unknown function	PF3D7_1003100.iso1.exon3.amp1	IMRAS-071	NP	Day 0	0.393390864888293
PF3D7_1003100	conserved Plasmodium protein, unknown function	PF3D7_1003100.iso1.exon3.amp1	IMRAS-071	NP	Day 140	0.241938334369085
PF3D7_1003100	conserved Plasmodium protein, unknown function	PF3D7_1003100.iso1.exon3.amp1	IMRAS-078	P	Day 140	0.0648119241781693
PF3D7_1003100	conserved Plasmodium protein, unknown function	PF3D7_1003100.iso1.exon3.amp1	IMRAS-078	P	Day 0	0.297087445393879
PF3D7_0609500	conserved Plasmodium protein, unknown function	PF3D7_0609500.iso1.exon8.amp1	IMRAS-002	P	Day 0	-0.47153503445365
PF3D7_0609500	conserved Plasmodium protein, unknown function	PF3D7_0609500.iso1.exon8.amp1	IMRAS-002	P	Day 140	-0.176658150456888
PF3D7_0609500	conserved Plasmodium protein, unknown function	PF3D7_0609500.iso1.exon8.amp1	IMRAS-005	NP	Day 140	-0.220770673477366
PF3D7_0609500	conserved Plasmodium protein, unknown function	PF3D7_0609500.iso1.exon8.amp1	IMRAS-005	NP	Day 0	-0.259955460311692
PF3D7_0609500	conserved Plasmodium protein, unknown function	PF3D7_0609500.iso1.exon8.amp1	IMRAS-021	NP	Day 0	-0.168118119735849
PF3D7_0609500	conserved Plasmodium protein, unknown function	PF3D7_0609500.iso1.exon8.amp1	IMRAS-021	NP	Day 140	-0.169802239372485
PF3D7_0609500	conserved Plasmodium protein, unknown function	PF3D7_0609500.iso1.exon8.amp1	IMRAS-033	NP	Day 140	-0.1362402772238
PF3D7_0609500	conserved Plasmodium protein, unknown function	PF3D7_0609500.iso1.exon8.amp1	IMRAS-033	NP	Day 0	-0.0890918160328109
PF3D7_0609500	conserved Plasmodium protein, unknown function	PF3D7_0609500.iso1.exon8.amp1	IMRAS-039	P	Day 0	-0.0831480516228478
PF3D7_0609500	conserved Plasmodium protein, unknown function	PF3D7_0609500.iso1.exon8.amp1	IMRAS-039	P	Day 140	-0.070289438407789
PF3D7_0609500	conserved Plasmodium protein, unknown function	PF3D7_0609500.iso1.exon8.amp1	IMRAS-045	P	Day 140	0.223974013075058
PF3D7_0609500	conserved Plasmodium protein, unknown function	PF3D7_0609500.iso1.exon8.amp1	IMRAS-045	P	Day 0	0.27957185837929
PF3D7_0609500	conserved Plasmodium protein, unknown function	PF3D7_0609500.iso1.exon8.amp1	IMRAS-049	Mock	Day 0	-0.0381907902917202
PF3D7_0609500	conserved Plasmodium protein, unknown function	PF3D7_0609500.iso1.exon8.amp1	IMRAS-049	Mock	Day 140	-0.0363198596013916
PF3D7_0609500	conserved Plasmodium protein, unknown function	PF3D7_0609500.iso1.exon8.amp1	IMRAS-054	Mock	Day 140	-0.111305849959273
PF3D7_0609500	conserved Plasmodium protein, unknown function	PF3D7_0609500.iso1.exon8.amp1	IMRAS-054	Mock	Day 0	-0.0880414057657433
PF3D7_0609500	conserved Plasmodium protein, unknown function	PF3D7_0609500.iso1.exon8.amp1	IMRAS-057	P	Day 0	-0.163260394687935
PF3D7_0609500	conserved Plasmodium protein, unknown function	PF3D7_0609500.iso1.exon8.amp1	IMRAS-057	P	Day 140	-0.246915911468712
PF3D7_0609500	conserved Plasmodium protein, unknown function	PF3D7_0609500.iso1.exon8.amp1	IMRAS-060	P	Day 140	-0.0829533123808162
PF3D7_0609500	conserved Plasmodium protein, unknown function	PF3D7_0609500.iso1.exon8.amp1	IMRAS-060	P	Day 0	-0.162267495954914
PF3D7_0609500	conserved Plasmodium protein, unknown function	PF3D7_0609500.iso1.exon8.amp1	IMRAS-061	NP	Day 0	-0.268041628206518
PF3D7_0609500	conserved Plasmodium protein, unknown function	PF3D7_0609500.iso1.exon8.amp1	IMRAS-061	NP	Day 140	-0.0872521471094778
PF3D7_0609500	conserved Plasmodium protein, unknown function	PF3D7_0609500.iso1.exon8.amp1	IMRAS-062	Mock	Day 140	-0.202442863327672
PF3D7_0609500	conserved Plasmodium protein, unknown function	PF3D7_0609500.iso1.exon8.amp1	IMRAS-062	Mock	Day 0	-0.187033529048504
PF3D7_0609500	conserved Plasmodium protein, unknown function	PF3D7_0609500.iso1.exon8.amp1	IMRAS-071	NP	Day 0	0.0177119443724099
PF3D7_0609500	conserved Plasmodium protein, unknown function	PF3D7_0609500.iso1.exon8.amp1	IMRAS-071	NP	Day 140	-0.0026394067224107
PF3D7_0609500	conserved Plasmodium protein, unknown function	PF3D7_0609500.iso1.exon8.amp1	IMRAS-078	P	Day 140	0.0257473974494733
PF3D7_0609500	conserved Plasmodium protein, unknown function	PF3D7_0609500.iso1.exon8.amp1	IMRAS-078	P	Day 0	0.0192840179768119
PF3D7_1345000	conserved Plasmodium protein, unknown function	PF3D7_1345000.iso1.exon5.amp1	IMRAS-002	P	Day 0	-0.466822907104328
PF3D7_1345000	conserved Plasmodium protein, unknown function	PF3D7_1345000.iso1.exon5.amp1	IMRAS-002	P	Day 140	-0.099816079751518
PF3D7_1345000	conserved Plasmodium protein, unknown function	PF3D7_1345000.iso1.exon5.amp1	IMRAS-005	NP	Day 140	-0.103824316377633
PF3D7_1345000	conserved Plasmodium protein, unknown function	PF3D7_1345000.iso1.exon5.amp1	IMRAS-005	NP	Day 0	-0.0996446591767075
PF3D7_1345000	conserved Plasmodium protein, unknown function	PF3D7_1345000.iso1.exon5.amp1	IMRAS-021	NP	Day 0	-0.165069404552638
PF3D7_1345000	conserved Plasmodium protein, unknown function	PF3D7_1345000.iso1.exon5.amp1	IMRAS-021	NP	Day 140	-0.154880211390051
PF3D7_1345000	conserved Plasmodium protein, unknown function	PF3D7_1345000.iso1.exon5.amp1	IMRAS-033	NP	Day 140	-0.170391057793809
PF3D7_1345000	conserved Plasmodium protein, unknown function	PF3D7_1345000.iso1.exon5.amp1	IMRAS-033	NP	Day 0	-0.141189835069497
PF3D7_1345000	conserved Plasmodium protein, unknown function	PF3D7_1345000.iso1.exon5.amp1	IMRAS-039	P	Day 0	-0.134275827991821
PF3D7_1345000	conserved Plasmodium protein, unknown function	PF3D7_1345000.iso1.exon5.amp1	IMRAS-039	P	Day 140	-0.0870084478161814
PF3D7_1345000	conserved Plasmodium protein, unknown function	PF3D7_1345000.iso1.exon5.amp1	IMRAS-045	P	Day 140	-0.126877042713994
PF3D7_1345000	conserved Plasmodium protein, unknown function	PF3D7_1345000.iso1.exon5.amp1	IMRAS-045	P	Day 0	-0.0482174704391181
PF3D7_1345000	conserved Plasmodium protein, unknown function	PF3D7_1345000.iso1.exon5.amp1	IMRAS-049	Mock	Day 0	-0.117262361282918
PF3D7_1345000	conserved Plasmodium protein, unknown function	PF3D7_1345000.iso1.exon5.amp1	IMRAS-049	Mock	Day 140	-0.0991667793639053
PF3D7_1345000	conserved Plasmodium protein, unknown function	PF3D7_1345000.iso1.exon5.amp1	IMRAS-054	Mock	Day 140	-0.0674978822526828
PF3D7_1345000	conserved Plasmodium protein, unknown function	PF3D7_1345000.iso1.exon5.amp1	IMRAS-054	Mock	Day 0	-0.14292296455908
PF3D7_1345000	conserved Plasmodium protein, unknown function	PF3D7_1345000.iso1.exon5.amp1	IMRAS-057	P	Day 0	0.0755908543992483
PF3D7_1345000	conserved Plasmodium protein, unknown function	PF3D7_1345000.iso1.exon5.amp1	IMRAS-057	P	Day 140	-0.0185015146861609
PF3D7_1345000	conserved Plasmodium protein, unknown function	PF3D7_1345000.iso1.exon5.amp1	IMRAS-060	P	Day 140	0.0681703083195622
PF3D7_1345000	conserved Plasmodium protein, unknown function	PF3D7_1345000.iso1.exon5.amp1	IMRAS-060	P	Day 0	-0.0329353891047912
PF3D7_1345000	conserved Plasmodium protein, unknown function	PF3D7_1345000.iso1.exon5.amp1	IMRAS-061	NP	Day 0	-0.24588264806358
PF3D7_1345000	conserved Plasmodium protein, unknown function	PF3D7_1345000.iso1.exon5.amp1	IMRAS-061	NP	Day 140	-0.077517325821848
PF3D7_1345000	conserved Plasmodium protein, unknown function	PF3D7_1345000.iso1.exon5.amp1	IMRAS-062	Mock	Day 140	-0.146533190961742
PF3D7_1345000	conserved Plasmodium protein, unknown function	PF3D7_1345000.iso1.exon5.amp1	IMRAS-062	Mock	Day 0	-0.13971076103649
PF3D7_1345000	conserved Plasmodium protein, unknown function	PF3D7_1345000.iso1.exon5.amp1	IMRAS-071	NP	Day 0	-0.125576205004309
PF3D7_1345000	conserved Plasmodium protein, unknown function	PF3D7_1345000.iso1.exon5.amp1	IMRAS-071	NP	Day 140	-0.161536108840632
PF3D7_1345000	conserved Plasmodium protein, unknown function	PF3D7_1345000.iso1.exon5.amp1	IMRAS-078	P	Day 140	-0.0645781533613246
PF3D7_1345000	conserved Plasmodium protein, unknown function	PF3D7_1345000.iso1.exon5.amp1	IMRAS-078	P	Day 0	0.0104636480770814
PF3D7_0205200	conserved Plasmodium protein, unknown function	PF3D7_0205200.iso1.exon3.amp1	IMRAS-002	P	Day 0	-0.492133995633516
PF3D7_0205200	conserved Plasmodium protein, unknown function	PF3D7_0205200.iso1.exon3.amp1	IMRAS-002	P	Day 140	-0.108028518491688
PF3D7_0205200	conserved Plasmodium protein, unknown function	PF3D7_0205200.iso1.exon3.amp1	IMRAS-005	NP	Day 140	-0.16283272810955501
PF3D7_0205200	conserved Plasmodium protein, unknown function	PF3D7_0205200.iso1.exon3.amp1	IMRAS-005	NP	Day 0	-0.19423719590303
PF3D7_0205200	conserved Plasmodium protein, unknown function	PF3D7_0205200.iso1.exon3.amp1	IMRAS-021	NP	Day 0	-0.125164811908441
PF3D7_0205200	conserved Plasmodium protein, unknown function	PF3D7_0205200.iso1.exon3.amp1	IMRAS-021	NP	Day 140	-0.100711235956982
PF3D7_0205200	conserved Plasmodium protein, unknown function	PF3D7_0205200.iso1.exon3.amp1	IMRAS-033	NP	Day 140	-0.107478473639624
PF3D7_0205200	conserved Plasmodium protein, unknown function	PF3D7_0205200.iso1.exon3.amp1	IMRAS-033	NP	Day 0	-0.0963141026768177
PF3D7_0205200	conserved Plasmodium protein, unknown function	PF3D7_0205200.iso1.exon3.amp1	IMRAS-039	P	Day 0	-0.046762634935833
PF3D7_0205200	conserved Plasmodium protein, unknown function	PF3D7_0205200.iso1.exon3.amp1	IMRAS-039	P	Day 140	-0.0859578141679354
PF3D7_0205200	conserved Plasmodium protein, unknown function	PF3D7_0205200.iso1.exon3.amp1	IMRAS-045	P	Day 140	-0.149181013558119
PF3D7_0205200	conserved Plasmodium protein, unknown function	PF3D7_0205200.iso1.exon3.amp1	IMRAS-045	P	Day 0	-0.0685661158309205
PF3D7_0205200	conserved Plasmodium protein, unknown function	PF3D7_0205200.iso1.exon3.amp1	IMRAS-049	Mock	Day 0	-0.143627065282319
PF3D7_0205200	conserved Plasmodium protein, unknown function	PF3D7_0205200.iso1.exon3.amp1	IMRAS-049	Mock	Day 140	-0.119284058595186
PF3D7_0205200	conserved Plasmodium protein, unknown function	PF3D7_0205200.iso1.exon3.amp1	IMRAS-054	Mock	Day 140	-0.120575345689275
PF3D7_0205200	conserved Plasmodium protein, unknown function	PF3D7_0205200.iso1.exon3.amp1	IMRAS-054	Mock	Day 0	-0.126521773366933
PF3D7_0205200	conserved Plasmodium protein, unknown function	PF3D7_0205200.iso1.exon3.amp1	IMRAS-057	P	Day 0	0.0627569330271474
PF3D7_0205200	conserved Plasmodium protein, unknown function	PF3D7_0205200.iso1.exon3.amp1	IMRAS-057	P	Day 140	-0.0230563701359952
PF3D7_0205200	conserved Plasmodium protein, unknown function	PF3D7_0205200.iso1.exon3.amp1	IMRAS-060	P	Day 140	0.0351652481122375
PF3D7_0205200	conserved Plasmodium protein, unknown function	PF3D7_0205200.iso1.exon3.amp1	IMRAS-060	P	Day 0	-0.085184651849687
PF3D7_0205200	conserved Plasmodium protein, unknown function	PF3D7_0205200.iso1.exon3.amp1	IMRAS-061	NP	Day 0	-0.201514660460942
PF3D7_0205200	conserved Plasmodium protein, unknown function	PF3D7_0205200.iso1.exon3.amp1	IMRAS-061	NP	Day 140	-0.0268354949133656
PF3D7_0205200	conserved Plasmodium protein, unknown function	PF3D7_0205200.iso1.exon3.amp1	IMRAS-062	Mock	Day 140	-0.154212837760054
PF3D7_0205200	conserved Plasmodium protein, unknown function	PF3D7_0205200.iso1.exon3.amp1	IMRAS-062	Mock	Day 0	-0.135878899445462
PF3D7_0205200	conserved Plasmodium protein, unknown function	PF3D7_0205200.iso1.exon3.amp1	IMRAS-071	NP	Day 0	-0.0410874169789519
PF3D7_0205200	conserved Plasmodium protein, unknown function	PF3D7_0205200.iso1.exon3.amp1	IMRAS-071	NP	Day 140	-0.0541193875201103
PF3D7_0205200	conserved Plasmodium protein, unknown function	PF3D7_0205200.iso1.exon3.amp1	IMRAS-078	P	Day 140	-0.0166681683999386
PF3D7_0205200	conserved Plasmodium protein, unknown function	PF3D7_0205200.iso1.exon3.amp1	IMRAS-078	P	Day 0	0.0328358518621226
PF3D7_0933700	conserved Plasmodium protein, unknown function	PF3D7_0933700.iso1.exon1.amp1	IMRAS-002	P	Day 0	-0.492133995633516
PF3D7_0933700	conserved Plasmodium protein, unknown function	PF3D7_0933700.iso1.exon1.amp1	IMRAS-002	P	Day 140	-0.137290785170181
PF3D7_0933700	conserved Plasmodium protein, unknown function	PF3D7_0933700.iso1.exon1.amp1	IMRAS-005	NP	Day 140	-0.228554479672578
PF3D7_0933700	conserved Plasmodium protein, unknown function	PF3D7_0933700.iso1.exon1.amp1	IMRAS-005	NP	Day 0	-0.262881820424351
PF3D7_0933700	conserved Plasmodium protein, unknown function	PF3D7_0933700.iso1.exon1.amp1	IMRAS-021	NP	Day 0	-0.126858613148954
PF3D7_0933700	conserved Plasmodium protein, unknown function	PF3D7_0933700.iso1.exon1.amp1	IMRAS-021	NP	Day 140	-0.10353333138983
PF3D7_0933700	conserved Plasmodium protein, unknown function	PF3D7_0933700.iso1.exon1.amp1	IMRAS-033	NP	Day 140	-0.114404934365412
PF3D7_0933700	conserved Plasmodium protein, unknown function	PF3D7_0933700.iso1.exon1.amp1	IMRAS-033	NP	Day 0	-0.15272684210016
PF3D7_0933700	conserved Plasmodium protein, unknown function	PF3D7_0933700.iso1.exon1.amp1	IMRAS-039	P	Day 0	-0.172791619438302
PF3D7_0933700	conserved Plasmodium protein, unknown function	PF3D7_0933700.iso1.exon1.amp1	IMRAS-039	P	Day 140	-0.182970091788885
PF3D7_0933700	conserved Plasmodium protein, unknown function	PF3D7_0933700.iso1.exon1.amp1	IMRAS-045	P	Day 140	-0.194672397716861
PF3D7_0933700	conserved Plasmodium protein, unknown function	PF3D7_0933700.iso1.exon1.amp1	IMRAS-045	P	Day 0	-0.0444506405161995
PF3D7_0933700	conserved Plasmodium protein, unknown function	PF3D7_0933700.iso1.exon1.amp1	IMRAS-049	Mock	Day 0	-0.107298292207288
PF3D7_0933700	conserved Plasmodium protein, unknown function	PF3D7_0933700.iso1.exon1.amp1	IMRAS-049	Mock	Day 140	-0.158137307651648
PF3D7_0933700	conserved Plasmodium protein, unknown function	PF3D7_0933700.iso1.exon1.amp1	IMRAS-054	Mock	Day 140	-0.127077888432305
PF3D7_0933700	conserved Plasmodium protein, unknown function	PF3D7_0933700.iso1.exon1.amp1	IMRAS-054	Mock	Day 0	-0.123688328840659
PF3D7_0933700	conserved Plasmodium protein, unknown function	PF3D7_0933700.iso1.exon1.amp1	IMRAS-057	P	Day 0	-0.110343601795817
PF3D7_0933700	conserved Plasmodium protein, unknown function	PF3D7_0933700.iso1.exon1.amp1	IMRAS-057	P	Day 140	-0.192886331932066
PF3D7_0933700	conserved Plasmodium protein, unknown function	PF3D7_0933700.iso1.exon1.amp1	IMRAS-060	P	Day 140	-0.0427554390277773
PF3D7_0933700	conserved Plasmodium protein, unknown function	PF3D7_0933700.iso1.exon1.amp1	IMRAS-060	P	Day 0	-0.121888034439076
PF3D7_0933700	conserved Plasmodium protein, unknown function	PF3D7_0933700.iso1.exon1.amp1	IMRAS-061	NP	Day 0	0.0930195340120932
PF3D7_0933700	conserved Plasmodium protein, unknown function	PF3D7_0933700.iso1.exon1.amp1	IMRAS-061	NP	Day 140	0.0744372565506879
PF3D7_0933700	conserved Plasmodium protein, unknown function	PF3D7_0933700.iso1.exon1.amp1	IMRAS-062	Mock	Day 140	-0.205631140958721
PF3D7_0933700	conserved Plasmodium protein, unknown function	PF3D7_0933700.iso1.exon1.amp1	IMRAS-062	Mock	Day 0	-0.153590350042695
PF3D7_0933700	conserved Plasmodium protein, unknown function	PF3D7_0933700.iso1.exon1.amp1	IMRAS-071	NP	Day 0	-0.0143365461582921
PF3D7_0933700	conserved Plasmodium protein, unknown function	PF3D7_0933700.iso1.exon1.amp1	IMRAS-071	NP	Day 140	-0.11437538125308
PF3D7_0933700	conserved Plasmodium protein, unknown function	PF3D7_0933700.iso1.exon1.amp1	IMRAS-078	P	Day 140	-0.00921119567791351
PF3D7_0933700	conserved Plasmodium protein, unknown function	PF3D7_0933700.iso1.exon1.amp1	IMRAS-078	P	Day 0	-0.0347601524304437
PF3D7_0507900	conserved Plasmodium protein, unknown function	PF3D7_0507900.iso1.exon2.amp1	IMRAS-002	P	Day 0	0.029761709950435
PF3D7_0507900	conserved Plasmodium protein, unknown function	PF3D7_0507900.iso1.exon2.amp1	IMRAS-002	P	Day 140	0.254667775410478
PF3D7_0507900	conserved Plasmodium protein, unknown function	PF3D7_0507900.iso1.exon2.amp1	IMRAS-005	NP	Day 140	0.117781251903647
PF3D7_0507900	conserved Plasmodium protein, unknown function	PF3D7_0507900.iso1.exon2.amp1	IMRAS-005	NP	Day 0	0.0552331106020887
PF3D7_0507900	conserved Plasmodium protein, unknown function	PF3D7_0507900.iso1.exon2.amp1	IMRAS-021	NP	Day 0	0.123942729181735
PF3D7_0507900	conserved Plasmodium protein, unknown function	PF3D7_0507900.iso1.exon2.amp1	IMRAS-021	NP	Day 140	0.186651825722617
PF3D7_0507900	conserved Plasmodium protein, unknown function	PF3D7_0507900.iso1.exon2.amp1	IMRAS-033	NP	Day 140	0.174967787355436
PF3D7_0507900	conserved Plasmodium protein, unknown function	PF3D7_0507900.iso1.exon2.amp1	IMRAS-033	NP	Day 0	0.111979731853392
PF3D7_0507900	conserved Plasmodium protein, unknown function	PF3D7_0507900.iso1.exon2.amp1	IMRAS-039	P	Day 0	0.269418049264432
PF3D7_0507900	conserved Plasmodium protein, unknown function	PF3D7_0507900.iso1.exon2.amp1	IMRAS-039	P	Day 140	0.186903737617614
PF3D7_0507900	conserved Plasmodium protein, unknown function	PF3D7_0507900.iso1.exon2.amp1	IMRAS-045	P	Day 140	0.145941834913497
PF3D7_0507900	conserved Plasmodium protein, unknown function	PF3D7_0507900.iso1.exon2.amp1	IMRAS-045	P	Day 0	0.193671126523126
PF3D7_0507900	conserved Plasmodium protein, unknown function	PF3D7_0507900.iso1.exon2.amp1	IMRAS-049	Mock	Day 0	0.072274981109425
PF3D7_0507900	conserved Plasmodium protein, unknown function	PF3D7_0507900.iso1.exon2.amp1	IMRAS-049	Mock	Day 140	0.0994974439520195
PF3D7_0507900	conserved Plasmodium protein, unknown function	PF3D7_0507900.iso1.exon2.amp1	IMRAS-054	Mock	Day 140	0.354246573995361
PF3D7_0507900	conserved Plasmodium protein, unknown function	PF3D7_0507900.iso1.exon2.amp1	IMRAS-054	Mock	Day 0	0.206706862647724
PF3D7_0507900	conserved Plasmodium protein, unknown function	PF3D7_0507900.iso1.exon2.amp1	IMRAS-057	P	Day 0	0.311544314157137
PF3D7_0507900	conserved Plasmodium protein, unknown function	PF3D7_0507900.iso1.exon2.amp1	IMRAS-057	P	Day 140	0.218327673783365
PF3D7_0507900	conserved Plasmodium protein, unknown function	PF3D7_0507900.iso1.exon2.amp1	IMRAS-060	P	Day 140	0.285274604625071
PF3D7_0507900	conserved Plasmodium protein, unknown function	PF3D7_0507900.iso1.exon2.amp1	IMRAS-060	P	Day 0	0.17322747040417
PF3D7_0507900	conserved Plasmodium protein, unknown function	PF3D7_0507900.iso1.exon2.amp1	IMRAS-061	NP	Day 0	0.0673961700726977
PF3D7_0507900	conserved Plasmodium protein, unknown function	PF3D7_0507900.iso1.exon2.amp1	IMRAS-061	NP	Day 140	0.168383248405965
PF3D7_0507900	conserved Plasmodium protein, unknown function	PF3D7_0507900.iso1.exon2.amp1	IMRAS-062	Mock	Day 140	0.0343453918806969
PF3D7_0507900	conserved Plasmodium protein, unknown function	PF3D7_0507900.iso1.exon2.amp1	IMRAS-062	Mock	Day 0	0.0541168931878335
PF3D7_0507900	conserved Plasmodium protein, unknown function	PF3D7_0507900.iso1.exon2.amp1	IMRAS-071	NP	Day 0	0.245414836279625
PF3D7_0507900	conserved Plasmodium protein, unknown function	PF3D7_0507900.iso1.exon2.amp1	IMRAS-071	NP	Day 140	0.212185091817402
PF3D7_0507900	conserved Plasmodium protein, unknown function	PF3D7_0507900.iso1.exon2.amp1	IMRAS-078	P	Day 140	0.21475806480157
PF3D7_0507900	conserved Plasmodium protein, unknown function	PF3D7_0507900.iso1.exon2.amp1	IMRAS-078	P	Day 0	0.21426739540947
PF3D7_1228900	conserved Plasmodium protein, unknown function	PF3D7_1228900.iso1.exon7.amp1	IMRAS-002	P	Day 0	-0.26791883869025
PF3D7_1228900	conserved Plasmodium protein, unknown function	PF3D7_1228900.iso1.exon7.amp1	IMRAS-002	P	Day 140	-0.0113735359064844
PF3D7_1228900	conserved Plasmodium protein, unknown function	PF3D7_1228900.iso1.exon7.amp1	IMRAS-005	NP	Day 140	-0.0426417526028615
PF3D7_1228900	conserved Plasmodium protein, unknown function	PF3D7_1228900.iso1.exon7.amp1	IMRAS-005	NP	Day 0	-0.0795121937089718
PF3D7_1228900	conserved Plasmodium protein, unknown function	PF3D7_1228900.iso1.exon7.amp1	IMRAS-021	NP	Day 0	-0.0167691614372991
PF3D7_1228900	conserved Plasmodium protein, unknown function	PF3D7_1228900.iso1.exon7.amp1	IMRAS-021	NP	Day 140	0.0750197466153395
PF3D7_1228900	conserved Plasmodium protein, unknown function	PF3D7_1228900.iso1.exon7.amp1	IMRAS-033	NP	Day 140	-0.0304240369971609
PF3D7_1228900	conserved Plasmodium protein, unknown function	PF3D7_1228900.iso1.exon7.amp1	IMRAS-033	NP	Day 0	4.3411259555448e-4
PF3D7_1228900	conserved Plasmodium protein, unknown function	PF3D7_1228900.iso1.exon7.amp1	IMRAS-039	P	Day 0	0.0404537619062797
PF3D7_1228900	conserved Plasmodium protein, unknown function	PF3D7_1228900.iso1.exon7.amp1	IMRAS-039	P	Day 140	-0.00826856898436645
PF3D7_1228900	conserved Plasmodium protein, unknown function	PF3D7_1228900.iso1.exon7.amp1	IMRAS-045	P	Day 140	-0.0509369202554115
PF3D7_1228900	conserved Plasmodium protein, unknown function	PF3D7_1228900.iso1.exon7.amp1	IMRAS-045	P	Day 0	0.003383726048094
PF3D7_1228900	conserved Plasmodium protein, unknown function	PF3D7_1228900.iso1.exon7.amp1	IMRAS-049	Mock	Day 0	-0.00424345836838214
PF3D7_1228900	conserved Plasmodium protein, unknown function	PF3D7_1228900.iso1.exon7.amp1	IMRAS-049	Mock	Day 140	-0.00863371980037186
PF3D7_1228900	conserved Plasmodium protein, unknown function	PF3D7_1228900.iso1.exon7.amp1	IMRAS-054	Mock	Day 140	0.0729210193040775
PF3D7_1228900	conserved Plasmodium protein, unknown function	PF3D7_1228900.iso1.exon7.amp1	IMRAS-054	Mock	Day 0	0.114522687586106
PF3D7_1228900	conserved Plasmodium protein, unknown function	PF3D7_1228900.iso1.exon7.amp1	IMRAS-057	P	Day 0	0.0687333507302856
PF3D7_1228900	conserved Plasmodium protein, unknown function	PF3D7_1228900.iso1.exon7.amp1	IMRAS-057	P	Day 140	0.0518671886916042
PF3D7_1228900	conserved Plasmodium protein, unknown function	PF3D7_1228900.iso1.exon7.amp1	IMRAS-060	P	Day 140	0.105238922345032
PF3D7_1228900	conserved Plasmodium protein, unknown function	PF3D7_1228900.iso1.exon7.amp1	IMRAS-060	P	Day 0	0.0716965359838273
PF3D7_1228900	conserved Plasmodium protein, unknown function	PF3D7_1228900.iso1.exon7.amp1	IMRAS-061	NP	Day 0	-0.116870677762845
PF3D7_1228900	conserved Plasmodium protein, unknown function	PF3D7_1228900.iso1.exon7.amp1	IMRAS-061	NP	Day 140	0.0251411820281202
PF3D7_1228900	conserved Plasmodium protein, unknown function	PF3D7_1228900.iso1.exon7.amp1	IMRAS-062	Mock	Day 140	-0.142861430657277
PF3D7_1228900	conserved Plasmodium protein, unknown function	PF3D7_1228900.iso1.exon7.amp1	IMRAS-062	Mock	Day 0	-0.0571917581881038
PF3D7_1228900	conserved Plasmodium protein, unknown function	PF3D7_1228900.iso1.exon7.amp1	IMRAS-071	NP	Day 0	0.0223455699667046
PF3D7_1228900	conserved Plasmodium protein, unknown function	PF3D7_1228900.iso1.exon7.amp1	IMRAS-071	NP	Day 140	0.00913776105394248
PF3D7_1228900	conserved Plasmodium protein, unknown function	PF3D7_1228900.iso1.exon7.amp1	IMRAS-078	P	Day 140	0.0423705078444332
PF3D7_1228900	conserved Plasmodium protein, unknown function	PF3D7_1228900.iso1.exon7.amp1	IMRAS-078	P	Day 0	0.0238154548891778
PF3D7_0108400	mitochondrial carrier protein, putative	PF3D7_0108400.iso1.exon7.amp1	IMRAS-002	P	Day 0	-0.207059178347821
PF3D7_0108400	mitochondrial carrier protein, putative	PF3D7_0108400.iso1.exon7.amp1	IMRAS-002	P	Day 140	0.0430939214536465
PF3D7_0108400	mitochondrial carrier protein, putative	PF3D7_0108400.iso1.exon7.amp1	IMRAS-005	NP	Day 140	0.0491145733379028
PF3D7_0108400	mitochondrial carrier protein, putative	PF3D7_0108400.iso1.exon7.amp1	IMRAS-005	NP	Day 0	0.0267579419916117
PF3D7_0108400	mitochondrial carrier protein, putative	PF3D7_0108400.iso1.exon7.amp1	IMRAS-021	NP	Day 0	0.0360347078615533
PF3D7_0108400	mitochondrial carrier protein, putative	PF3D7_0108400.iso1.exon7.amp1	IMRAS-021	NP	Day 140	0.12512931092358
PF3D7_0108400	mitochondrial carrier protein, putative	PF3D7_0108400.iso1.exon7.amp1	IMRAS-033	NP	Day 140	0.0836477297116343
PF3D7_0108400	mitochondrial carrier protein, putative	PF3D7_0108400.iso1.exon7.amp1	IMRAS-033	NP	Day 0	0.034914286933363
PF3D7_0108400	mitochondrial carrier protein, putative	PF3D7_0108400.iso1.exon7.amp1	IMRAS-039	P	Day 0	0.142616007925787
PF3D7_0108400	mitochondrial carrier protein, putative	PF3D7_0108400.iso1.exon7.amp1	IMRAS-039	P	Day 140	0.126246288633341
PF3D7_0108400	mitochondrial carrier protein, putative	PF3D7_0108400.iso1.exon7.amp1	IMRAS-045	P	Day 140	0.0856559316880343
PF3D7_0108400	mitochondrial carrier protein, putative	PF3D7_0108400.iso1.exon7.amp1	IMRAS-045	P	Day 0	0.130332777617491
PF3D7_0108400	mitochondrial carrier protein, putative	PF3D7_0108400.iso1.exon7.amp1	IMRAS-049	Mock	Day 0	0.0385094543960154
PF3D7_0108400	mitochondrial carrier protein, putative	PF3D7_0108400.iso1.exon7.amp1	IMRAS-049	Mock	Day 140	0.0286929500902406
PF3D7_0108400	mitochondrial carrier protein, putative	PF3D7_0108400.iso1.exon7.amp1	IMRAS-054	Mock	Day 140	0.161846011217833
PF3D7_0108400	mitochondrial carrier protein, putative	PF3D7_0108400.iso1.exon7.amp1	IMRAS-054	Mock	Day 0	0.123692812681648
PF3D7_0108400	mitochondrial carrier protein, putative	PF3D7_0108400.iso1.exon7.amp1	IMRAS-057	P	Day 0	0.20594277702922
PF3D7_0108400	mitochondrial carrier protein, putative	PF3D7_0108400.iso1.exon7.amp1	IMRAS-057	P	Day 140	0.143461173910755
PF3D7_0108400	mitochondrial carrier protein, putative	PF3D7_0108400.iso1.exon7.amp1	IMRAS-060	P	Day 140	0.196637334834872
PF3D7_0108400	mitochondrial carrier protein, putative	PF3D7_0108400.iso1.exon7.amp1	IMRAS-060	P	Day 0	0.0932062498848474
PF3D7_0108400	mitochondrial carrier protein, putative	PF3D7_0108400.iso1.exon7.amp1	IMRAS-061	NP	Day 0	0.203874071843499
PF3D7_0108400	mitochondrial carrier protein, putative	PF3D7_0108400.iso1.exon7.amp1	IMRAS-061	NP	Day 140	0.199143200730262
PF3D7_0108400	mitochondrial carrier protein, putative	PF3D7_0108400.iso1.exon7.amp1	IMRAS-062	Mock	Day 140	-0.0786115191118526
PF3D7_0108400	mitochondrial carrier protein, putative	PF3D7_0108400.iso1.exon7.amp1	IMRAS-062	Mock	Day 0	-0.0598515503518193
PF3D7_0108400	mitochondrial carrier protein, putative	PF3D7_0108400.iso1.exon7.amp1	IMRAS-071	NP	Day 0	0.221435973345185
PF3D7_0108400	mitochondrial carrier protein, putative	PF3D7_0108400.iso1.exon7.amp1	IMRAS-071	NP	Day 140	0.129960960835817
PF3D7_0108400	mitochondrial carrier protein, putative	PF3D7_0108400.iso1.exon7.amp1	IMRAS-078	P	Day 140	0.0900690179222767
PF3D7_0108400	mitochondrial carrier protein, putative	PF3D7_0108400.iso1.exon7.amp1	IMRAS-078	P	Day 0	0.106246195795672
PF3D7_0710300	conserved Plasmodium membrane protein, unknown function	PF3D7_0710300.iso1.exon1.amp1	IMRAS-002	P	Day 0	-0.252292603540852
PF3D7_0710300	conserved Plasmodium membrane protein, unknown function	PF3D7_0710300.iso1.exon1.amp1	IMRAS-002	P	Day 140	0.0774634791889088
PF3D7_0710300	conserved Plasmodium membrane protein, unknown function	PF3D7_0710300.iso1.exon1.amp1	IMRAS-005	NP	Day 140	0.0216147882933715
PF3D7_0710300	conserved Plasmodium membrane protein, unknown function	PF3D7_0710300.iso1.exon1.amp1	IMRAS-005	NP	Day 0	-0.0422690180557233
PF3D7_0710300	conserved Plasmodium membrane protein, unknown function	PF3D7_0710300.iso1.exon1.amp1	IMRAS-021	NP	Day 0	0.0360347078615533
PF3D7_0710300	conserved Plasmodium membrane protein, unknown function	PF3D7_0710300.iso1.exon1.amp1	IMRAS-021	NP	Day 140	0.0828431059145558
PF3D7_0710300	conserved Plasmodium membrane protein, unknown function	PF3D7_0710300.iso1.exon1.amp1	IMRAS-033	NP	Day 140	0.0614690447970698
PF3D7_0710300	conserved Plasmodium membrane protein, unknown function	PF3D7_0710300.iso1.exon1.amp1	IMRAS-033	NP	Day 0	0.018891752936451
PF3D7_0710300	conserved Plasmodium membrane protein, unknown function	PF3D7_0710300.iso1.exon1.amp1	IMRAS-039	P	Day 0	0.068987226355441
PF3D7_0710300	conserved Plasmodium membrane protein, unknown function	PF3D7_0710300.iso1.exon1.amp1	IMRAS-039	P	Day 140	0.00609000844730367
PF3D7_0710300	conserved Plasmodium membrane protein, unknown function	PF3D7_0710300.iso1.exon1.amp1	IMRAS-045	P	Day 140	0.1039061249746
PF3D7_0710300	conserved Plasmodium membrane protein, unknown function	PF3D7_0710300.iso1.exon1.amp1	IMRAS-045	P	Day 0	0.120779261763984
PF3D7_0710300	conserved Plasmodium membrane protein, unknown function	PF3D7_0710300.iso1.exon1.amp1	IMRAS-049	Mock	Day 0	0.0842452853692723
PF3D7_0710300	conserved Plasmodium membrane protein, unknown function	PF3D7_0710300.iso1.exon1.amp1	IMRAS-049	Mock	Day 140	0.0303796553184803
PF3D7_0710300	conserved Plasmodium membrane protein, unknown function	PF3D7_0710300.iso1.exon1.amp1	IMRAS-054	Mock	Day 140	0.0401169545294167
PF3D7_0710300	conserved Plasmodium membrane protein, unknown function	PF3D7_0710300.iso1.exon1.amp1	IMRAS-054	Mock	Day 0	0.139110169047079
PF3D7_0710300	conserved Plasmodium membrane protein, unknown function	PF3D7_0710300.iso1.exon1.amp1	IMRAS-057	P	Day 0	0.0596068316687237
PF3D7_0710300	conserved Plasmodium membrane protein, unknown function	PF3D7_0710300.iso1.exon1.amp1	IMRAS-057	P	Day 140	0.0156321439549831
PF3D7_0710300	conserved Plasmodium membrane protein, unknown function	PF3D7_0710300.iso1.exon1.amp1	IMRAS-060	P	Day 140	0.197734357958897
PF3D7_0710300	conserved Plasmodium membrane protein, unknown function	PF3D7_0710300.iso1.exon1.amp1	IMRAS-060	P	Day 0	0.116997934197814
PF3D7_0710300	conserved Plasmodium membrane protein, unknown function	PF3D7_0710300.iso1.exon1.amp1	IMRAS-061	NP	Day 0	0.0185164839568124
PF3D7_0710300	conserved Plasmodium membrane protein, unknown function	PF3D7_0710300.iso1.exon1.amp1	IMRAS-061	NP	Day 140	0.0986823772009195
PF3D7_0710300	conserved Plasmodium membrane protein, unknown function	PF3D7_0710300.iso1.exon1.amp1	IMRAS-062	Mock	Day 140	-0.0134649129540794
PF3D7_0710300	conserved Plasmodium membrane protein, unknown function	PF3D7_0710300.iso1.exon1.amp1	IMRAS-062	Mock	Day 0	-0.0256509614881146
PF3D7_0710300	conserved Plasmodium membrane protein, unknown function	PF3D7_0710300.iso1.exon1.amp1	IMRAS-071	NP	Day 0	0.102021804264231
PF3D7_0710300	conserved Plasmodium membrane protein, unknown function	PF3D7_0710300.iso1.exon1.amp1	IMRAS-071	NP	Day 140	0.017101597268951
PF3D7_0710300	conserved Plasmodium membrane protein, unknown function	PF3D7_0710300.iso1.exon1.amp1	IMRAS-078	P	Day 140	0.0228846878890145
PF3D7_0710300	conserved Plasmodium membrane protein, unknown function	PF3D7_0710300.iso1.exon1.amp1	IMRAS-078	P	Day 0	0.135328443990996
PF3D7_0510300	conserved Plasmodium protein, unknown function	PF3D7_0510300.iso1.exon3.amp1	IMRAS-002	P	Day 0	-0.425092342580319
PF3D7_0510300	conserved Plasmodium protein, unknown function	PF3D7_0510300.iso1.exon3.amp1	IMRAS-002	P	Day 140	-0.0317010548269057
PF3D7_0510300	conserved Plasmodium protein, unknown function	PF3D7_0510300.iso1.exon3.amp1	IMRAS-005	NP	Day 140	-0.0830500235262708
PF3D7_0510300	conserved Plasmodium protein, unknown function	PF3D7_0510300.iso1.exon3.amp1	IMRAS-005	NP	Day 0	-0.14279265438258
PF3D7_0510300	conserved Plasmodium protein, unknown function	PF3D7_0510300.iso1.exon3.amp1	IMRAS-021	NP	Day 0	-0.0602067084233937
PF3D7_0510300	conserved Plasmodium protein, unknown function	PF3D7_0510300.iso1.exon3.amp1	IMRAS-021	NP	Day 140	-0.076349578200162
PF3D7_0510300	conserved Plasmodium protein, unknown function	PF3D7_0510300.iso1.exon3.amp1	IMRAS-033	NP	Day 140	-0.0776371216059708
PF3D7_0510300	conserved Plasmodium protein, unknown function	PF3D7_0510300.iso1.exon3.amp1	IMRAS-033	NP	Day 0	-0.0885377502098752
PF3D7_0510300	conserved Plasmodium protein, unknown function	PF3D7_0510300.iso1.exon3.amp1	IMRAS-039	P	Day 0	0.0380249818025291
PF3D7_0510300	conserved Plasmodium protein, unknown function	PF3D7_0510300.iso1.exon3.amp1	IMRAS-039	P	Day 140	-0.0115896916316931
PF3D7_0510300	conserved Plasmodium protein, unknown function	PF3D7_0510300.iso1.exon3.amp1	IMRAS-045	P	Day 140	-0.0224691173884715
PF3D7_0510300	conserved Plasmodium protein, unknown function	PF3D7_0510300.iso1.exon3.amp1	IMRAS-045	P	Day 0	-0.0474094642343577
PF3D7_0510300	conserved Plasmodium protein, unknown function	PF3D7_0510300.iso1.exon3.amp1	IMRAS-049	Mock	Day 0	0.0671751111609264
PF3D7_0510300	conserved Plasmodium protein, unknown function	PF3D7_0510300.iso1.exon3.amp1	IMRAS-049	Mock	Day 140	-0.0881444376603184
PF3D7_0510300	conserved Plasmodium protein, unknown function	PF3D7_0510300.iso1.exon3.amp1	IMRAS-054	Mock	Day 140	-0.0923072978848882
PF3D7_0510300	conserved Plasmodium protein, unknown function	PF3D7_0510300.iso1.exon3.amp1	IMRAS-054	Mock	Day 0	-0.0806959258866016
PF3D7_0510300	conserved Plasmodium protein, unknown function	PF3D7_0510300.iso1.exon3.amp1	IMRAS-057	P	Day 0	-0.00765269607006935
PF3D7_0510300	conserved Plasmodium protein, unknown function	PF3D7_0510300.iso1.exon3.amp1	IMRAS-057	P	Day 140	-0.0630343718036528
PF3D7_0510300	conserved Plasmodium protein, unknown function	PF3D7_0510300.iso1.exon3.amp1	IMRAS-060	P	Day 140	0.0455606712505379
PF3D7_0510300	conserved Plasmodium protein, unknown function	PF3D7_0510300.iso1.exon3.amp1	IMRAS-060	P	Day 0	-0.0409427248412673
PF3D7_0510300	conserved Plasmodium protein, unknown function	PF3D7_0510300.iso1.exon3.amp1	IMRAS-061	NP	Day 0	-0.0874049952199041
PF3D7_0510300	conserved Plasmodium protein, unknown function	PF3D7_0510300.iso1.exon3.amp1	IMRAS-061	NP	Day 140	-0.0171884472616455
PF3D7_0510300	conserved Plasmodium protein, unknown function	PF3D7_0510300.iso1.exon3.amp1	IMRAS-062	Mock	Day 140	-0.197356229443422
PF3D7_0510300	conserved Plasmodium protein, unknown function	PF3D7_0510300.iso1.exon3.amp1	IMRAS-062	Mock	Day 0	-0.099353023420349
PF3D7_0510300	conserved Plasmodium protein, unknown function	PF3D7_0510300.iso1.exon3.amp1	IMRAS-071	NP	Day 0	0.08159125803728
PF3D7_0510300	conserved Plasmodium protein, unknown function	PF3D7_0510300.iso1.exon3.amp1	IMRAS-071	NP	Day 140	-0.0132456494364526
PF3D7_0510300	conserved Plasmodium protein, unknown function	PF3D7_0510300.iso1.exon3.amp1	IMRAS-078	P	Day 140	-0.00763435653487754
PF3D7_0510300	conserved Plasmodium protein, unknown function	PF3D7_0510300.iso1.exon3.amp1	IMRAS-078	P	Day 0	0.0187165862916636
PF3D7_1115900	conserved Plasmodium membrane protein, unknown function	PF3D7_1115900.iso1.exon4.amp1	IMRAS-002	P	Day 0	-0.210337287099472
PF3D7_1115900	conserved Plasmodium membrane protein, unknown function	PF3D7_1115900.iso1.exon4.amp1	IMRAS-002	P	Day 140	0.0565854775910495
PF3D7_1115900	conserved Plasmodium membrane protein, unknown function	PF3D7_1115900.iso1.exon4.amp1	IMRAS-005	NP	Day 140	-0.0679318233750017
PF3D7_1115900	conserved Plasmodium membrane protein, unknown function	PF3D7_1115900.iso1.exon4.amp1	IMRAS-005	NP	Day 0	-0.154973078862712
PF3D7_1115900	conserved Plasmodium membrane protein, unknown function	PF3D7_1115900.iso1.exon4.amp1	IMRAS-021	NP	Day 0	-0.0859224232463252
PF3D7_1115900	conserved Plasmodium membrane protein, unknown function	PF3D7_1115900.iso1.exon4.amp1	IMRAS-021	NP	Day 140	-0.122217143163221
PF3D7_1115900	conserved Plasmodium membrane protein, unknown function	PF3D7_1115900.iso1.exon4.amp1	IMRAS-033	NP	Day 140	-0.132187460811677
PF3D7_1115900	conserved Plasmodium membrane protein, unknown function	PF3D7_1115900.iso1.exon4.amp1	IMRAS-033	NP	Day 0	-0.169621101856539
PF3D7_1115900	conserved Plasmodium membrane protein, unknown function	PF3D7_1115900.iso1.exon4.amp1	IMRAS-039	P	Day 0	-0.121323015277232
PF3D7_1115900	conserved Plasmodium membrane protein, unknown function	PF3D7_1115900.iso1.exon4.amp1	IMRAS-039	P	Day 140	-0.177737513365628
PF3D7_1115900	conserved Plasmodium membrane protein, unknown function	PF3D7_1115900.iso1.exon4.amp1	IMRAS-045	P	Day 140	-0.0783306870876626
PF3D7_1115900	conserved Plasmodium membrane protein, unknown function	PF3D7_1115900.iso1.exon4.amp1	IMRAS-045	P	Day 0	-0.0781612726121068
PF3D7_1115900	conserved Plasmodium membrane protein, unknown function	PF3D7_1115900.iso1.exon4.amp1	IMRAS-049	Mock	Day 0	-0.0867845643614036
PF3D7_1115900	conserved Plasmodium membrane protein, unknown function	PF3D7_1115900.iso1.exon4.amp1	IMRAS-049	Mock	Day 140	-0.214285467793403
PF3D7_1115900	conserved Plasmodium membrane protein, unknown function	PF3D7_1115900.iso1.exon4.amp1	IMRAS-054	Mock	Day 140	-0.136886988219354
PF3D7_1115900	conserved Plasmodium membrane protein, unknown function	PF3D7_1115900.iso1.exon4.amp1	IMRAS-054	Mock	Day 0	-0.238025868011551
PF3D7_1115900	conserved Plasmodium membrane protein, unknown function	PF3D7_1115900.iso1.exon4.amp1	IMRAS-057	P	Day 0	0.0201095504559916
PF3D7_1115900	conserved Plasmodium membrane protein, unknown function	PF3D7_1115900.iso1.exon4.amp1	IMRAS-057	P	Day 140	-0.0546831635140972
PF3D7_1115900	conserved Plasmodium membrane protein, unknown function	PF3D7_1115900.iso1.exon4.amp1	IMRAS-060	P	Day 140	0.0702082675013678
PF3D7_1115900	conserved Plasmodium membrane protein, unknown function	PF3D7_1115900.iso1.exon4.amp1	IMRAS-060	P	Day 0	0.0324522188057497
PF3D7_1115900	conserved Plasmodium membrane protein, unknown function	PF3D7_1115900.iso1.exon4.amp1	IMRAS-061	NP	Day 0	-0.00902638299411684
PF3D7_1115900	conserved Plasmodium membrane protein, unknown function	PF3D7_1115900.iso1.exon4.amp1	IMRAS-061	NP	Day 140	-0.030430706258775
PF3D7_1115900	conserved Plasmodium membrane protein, unknown function	PF3D7_1115900.iso1.exon4.amp1	IMRAS-062	Mock	Day 140	-0.156062051908842
PF3D7_1115900	conserved Plasmodium membrane protein, unknown function	PF3D7_1115900.iso1.exon4.amp1	IMRAS-062	Mock	Day 0	-0.154106982112992
PF3D7_1115900	conserved Plasmodium membrane protein, unknown function	PF3D7_1115900.iso1.exon4.amp1	IMRAS-071	NP	Day 0	-0.0477052957434605
PF3D7_1115900	conserved Plasmodium membrane protein, unknown function	PF3D7_1115900.iso1.exon4.amp1	IMRAS-071	NP	Day 140	-0.150715378898642
PF3D7_1115900	conserved Plasmodium membrane protein, unknown function	PF3D7_1115900.iso1.exon4.amp1	IMRAS-078	P	Day 140	-0.152948819673185
PF3D7_1115900	conserved Plasmodium membrane protein, unknown function	PF3D7_1115900.iso1.exon4.amp1	IMRAS-078	P	Day 0	4.3992012483862e-4
PF3D7_0105400	conserved Plasmodium protein, unknown function	PF3D7_0105400.iso2.exon2.amp1	IMRAS-002	P	Day 0	-0.108964955068942
PF3D7_0105400	conserved Plasmodium protein, unknown function	PF3D7_0105400.iso2.exon2.amp1	IMRAS-002	P	Day 140	0.116147911329049
PF3D7_0105400	conserved Plasmodium protein, unknown function	PF3D7_0105400.iso2.exon2.amp1	IMRAS-005	NP	Day 140	0.228637649762486
PF3D7_0105400	conserved Plasmodium protein, unknown function	PF3D7_0105400.iso2.exon2.amp1	IMRAS-005	NP	Day 0	0.126293615542526
PF3D7_0105400	conserved Plasmodium protein, unknown function	PF3D7_0105400.iso2.exon2.amp1	IMRAS-021	NP	Day 0	0.135822666984659
PF3D7_0105400	conserved Plasmodium protein, unknown function	PF3D7_0105400.iso2.exon2.amp1	IMRAS-021	NP	Day 140	0.091329571802385
PF3D7_0105400	conserved Plasmodium protein, unknown function	PF3D7_0105400.iso2.exon2.amp1	IMRAS-033	NP	Day 140	0.137293725801442
PF3D7_0105400	conserved Plasmodium protein, unknown function	PF3D7_0105400.iso2.exon2.amp1	IMRAS-033	NP	Day 0	0.0286287643017378
PF3D7_0105400	conserved Plasmodium protein, unknown function	PF3D7_0105400.iso2.exon2.amp1	IMRAS-039	P	Day 0	0.533681354133634
PF3D7_0105400	conserved Plasmodium protein, unknown function	PF3D7_0105400.iso2.exon2.amp1	IMRAS-039	P	Day 140	0.500287756165202
PF3D7_0105400	conserved Plasmodium protein, unknown function	PF3D7_0105400.iso2.exon2.amp1	IMRAS-045	P	Day 140	0.342333923500258
PF3D7_0105400	conserved Plasmodium protein, unknown function	PF3D7_0105400.iso2.exon2.amp1	IMRAS-045	P	Day 0	0.256746154212509
PF3D7_0105400	conserved Plasmodium protein, unknown function	PF3D7_0105400.iso2.exon2.amp1	IMRAS-049	Mock	Day 0	0.0794690754187908
PF3D7_0105400	conserved Plasmodium protein, unknown function	PF3D7_0105400.iso2.exon2.amp1	IMRAS-049	Mock	Day 140	0.0661748678481651
PF3D7_0105400	conserved Plasmodium protein, unknown function	PF3D7_0105400.iso2.exon2.amp1	IMRAS-054	Mock	Day 140	0.114581785809349
PF3D7_0105400	conserved Plasmodium protein, unknown function	PF3D7_0105400.iso2.exon2.amp1	IMRAS-054	Mock	Day 0	0.0976253411297865
PF3D7_0105400	conserved Plasmodium protein, unknown function	PF3D7_0105400.iso2.exon2.amp1	IMRAS-057	P	Day 0	1.93030712500974
PF3D7_0105400	conserved Plasmodium protein, unknown function	PF3D7_0105400.iso2.exon2.amp1	IMRAS-057	P	Day 140	1.91870377744799
PF3D7_0105400	conserved Plasmodium protein, unknown function	PF3D7_0105400.iso2.exon2.amp1	IMRAS-060	P	Day 140	0.733318288323613
PF3D7_0105400	conserved Plasmodium protein, unknown function	PF3D7_0105400.iso2.exon2.amp1	IMRAS-060	P	Day 0	0.929870633193845
PF3D7_0105400	conserved Plasmodium protein, unknown function	PF3D7_0105400.iso2.exon2.amp1	IMRAS-061	NP	Day 0	0.199764277121307
PF3D7_0105400	conserved Plasmodium protein, unknown function	PF3D7_0105400.iso2.exon2.amp1	IMRAS-061	NP	Day 140	0.162233935109246
PF3D7_0105400	conserved Plasmodium protein, unknown function	PF3D7_0105400.iso2.exon2.amp1	IMRAS-062	Mock	Day 140	0.131031421214493
PF3D7_0105400	conserved Plasmodium protein, unknown function	PF3D7_0105400.iso2.exon2.amp1	IMRAS-062	Mock	Day 0	0.0694660407957954
PF3D7_0105400	conserved Plasmodium protein, unknown function	PF3D7_0105400.iso2.exon2.amp1	IMRAS-071	NP	Day 0	0.237368876342625
PF3D7_0105400	conserved Plasmodium protein, unknown function	PF3D7_0105400.iso2.exon2.amp1	IMRAS-071	NP	Day 140	0.130343425523746
PF3D7_0105400	conserved Plasmodium protein, unknown function	PF3D7_0105400.iso2.exon2.amp1	IMRAS-078	P	Day 140	1.67510164940887
PF3D7_0105400	conserved Plasmodium protein, unknown function	PF3D7_0105400.iso2.exon2.amp1	IMRAS-078	P	Day 0	1.72655899964459
PF3D7_0930400	conserved Plasmodium protein, unknown function	PF3D7_0930400.iso1.exon6.amp1	IMRAS-002	P	Day 0	-0.254321235289527
PF3D7_0930400	conserved Plasmodium protein, unknown function	PF3D7_0930400.iso1.exon6.amp1	IMRAS-002	P	Day 140	-0.0479538933439994
PF3D7_0930400	conserved Plasmodium protein, unknown function	PF3D7_0930400.iso1.exon6.amp1	IMRAS-005	NP	Day 140	0.0545521831499922
PF3D7_0930400	conserved Plasmodium protein, unknown function	PF3D7_0930400.iso1.exon6.amp1	IMRAS-005	NP	Day 0	-0.0253988534980749
PF3D7_0930400	conserved Plasmodium protein, unknown function	PF3D7_0930400.iso1.exon6.amp1	IMRAS-021	NP	Day 0	-0.0405177642099073
PF3D7_0930400	conserved Plasmodium protein, unknown function	PF3D7_0930400.iso1.exon6.amp1	IMRAS-021	NP	Day 140	-0.00526267227444777
PF3D7_0930400	conserved Plasmodium protein, unknown function	PF3D7_0930400.iso1.exon6.amp1	IMRAS-033	NP	Day 140	-0.028044006145219
PF3D7_0930400	conserved Plasmodium protein, unknown function	PF3D7_0930400.iso1.exon6.amp1	IMRAS-033	NP	Day 0	-0.0536931971564112
PF3D7_0930400	conserved Plasmodium protein, unknown function	PF3D7_0930400.iso1.exon6.amp1	IMRAS-039	P	Day 0	0.0207543121162104
PF3D7_0930400	conserved Plasmodium protein, unknown function	PF3D7_0930400.iso1.exon6.amp1	IMRAS-039	P	Day 140	-0.00594832373152876
PF3D7_0930400	conserved Plasmodium protein, unknown function	PF3D7_0930400.iso1.exon6.amp1	IMRAS-045	P	Day 140	0.113738119610447
PF3D7_0930400	conserved Plasmodium protein, unknown function	PF3D7_0930400.iso1.exon6.amp1	IMRAS-045	P	Day 0	0.102087335533906
PF3D7_0930400	conserved Plasmodium protein, unknown function	PF3D7_0930400.iso1.exon6.amp1	IMRAS-049	Mock	Day 0	0.097924191444493
PF3D7_0930400	conserved Plasmodium protein, unknown function	PF3D7_0930400.iso1.exon6.amp1	IMRAS-049	Mock	Day 140	0.0368271519021377
PF3D7_0930400	conserved Plasmodium protein, unknown function	PF3D7_0930400.iso1.exon6.amp1	IMRAS-054	Mock	Day 140	0.108874696599891
PF3D7_0930400	conserved Plasmodium protein, unknown function	PF3D7_0930400.iso1.exon6.amp1	IMRAS-054	Mock	Day 0	-0.0140293177875304
PF3D7_0930400	conserved Plasmodium protein, unknown function	PF3D7_0930400.iso1.exon6.amp1	IMRAS-057	P	Day 0	0.224572595869061
PF3D7_0930400	conserved Plasmodium protein, unknown function	PF3D7_0930400.iso1.exon6.amp1	IMRAS-057	P	Day 140	0.170972952545318
PF3D7_0930400	conserved Plasmodium protein, unknown function	PF3D7_0930400.iso1.exon6.amp1	IMRAS-060	P	Day 140	0.171172790737474
PF3D7_0930400	conserved Plasmodium protein, unknown function	PF3D7_0930400.iso1.exon6.amp1	IMRAS-060	P	Day 0	0.0660853027428505
PF3D7_0930400	conserved Plasmodium protein, unknown function	PF3D7_0930400.iso1.exon6.amp1	IMRAS-061	NP	Day 0	-2.7169595665199e-4
PF3D7_0930400	conserved Plasmodium protein, unknown function	PF3D7_0930400.iso1.exon6.amp1	IMRAS-061	NP	Day 140	-0.0265232908349162
PF3D7_0930400	conserved Plasmodium protein, unknown function	PF3D7_0930400.iso1.exon6.amp1	IMRAS-062	Mock	Day 140	-0.211708348875719
PF3D7_0930400	conserved Plasmodium protein, unknown function	PF3D7_0930400.iso1.exon6.amp1	IMRAS-062	Mock	Day 0	-0.101593426832892
PF3D7_0930400	conserved Plasmodium protein, unknown function	PF3D7_0930400.iso1.exon6.amp1	IMRAS-071	NP	Day 0	0.353317111946648
PF3D7_0930400	conserved Plasmodium protein, unknown function	PF3D7_0930400.iso1.exon6.amp1	IMRAS-071	NP	Day 140	0.219465438983267
PF3D7_0930400	conserved Plasmodium protein, unknown function	PF3D7_0930400.iso1.exon6.amp1	IMRAS-078	P	Day 140	0.0605232912909095
PF3D7_0930400	conserved Plasmodium protein, unknown function	PF3D7_0930400.iso1.exon6.amp1	IMRAS-078	P	Day 0	0.141335872955619
PF3D7_1411000	conserved Plasmodium protein, unknown function	PF3D7_1411000.iso1.exon6.amp1	IMRAS-002	P	Day 0	-0.0119603977204843
PF3D7_1411000	conserved Plasmodium protein, unknown function	PF3D7_1411000.iso1.exon6.amp1	IMRAS-002	P	Day 140	0.0782124772368249
PF3D7_1411000	conserved Plasmodium protein, unknown function	PF3D7_1411000.iso1.exon6.amp1	IMRAS-005	NP	Day 140	0.191427609412864
PF3D7_1411000	conserved Plasmodium protein, unknown function	PF3D7_1411000.iso1.exon6.amp1	IMRAS-005	NP	Day 0	0.110550878996779
PF3D7_1411000	conserved Plasmodium protein, unknown function	PF3D7_1411000.iso1.exon6.amp1	IMRAS-021	NP	Day 0	0.0426426270798874
PF3D7_1411000	conserved Plasmodium protein, unknown function	PF3D7_1411000.iso1.exon6.amp1	IMRAS-021	NP	Day 140	0.0642826960078278
PF3D7_1411000	conserved Plasmodium protein, unknown function	PF3D7_1411000.iso1.exon6.amp1	IMRAS-033	NP	Day 140	0.0191338498090285
PF3D7_1411000	conserved Plasmodium protein, unknown function	PF3D7_1411000.iso1.exon6.amp1	IMRAS-033	NP	Day 0	-0.00548071920214355
PF3D7_1411000	conserved Plasmodium protein, unknown function	PF3D7_1411000.iso1.exon6.amp1	IMRAS-039	P	Day 0	0.00234030014985898
PF3D7_1411000	conserved Plasmodium protein, unknown function	PF3D7_1411000.iso1.exon6.amp1	IMRAS-039	P	Day 140	0.00131967673251054
PF3D7_1411000	conserved Plasmodium protein, unknown function	PF3D7_1411000.iso1.exon6.amp1	IMRAS-045	P	Day 140	0.0992560160627178
PF3D7_1411000	conserved Plasmodium protein, unknown function	PF3D7_1411000.iso1.exon6.amp1	IMRAS-045	P	Day 0	0.0805651253118409
PF3D7_1411000	conserved Plasmodium protein, unknown function	PF3D7_1411000.iso1.exon6.amp1	IMRAS-049	Mock	Day 0	0.0862073733511721
PF3D7_1411000	conserved Plasmodium protein, unknown function	PF3D7_1411000.iso1.exon6.amp1	IMRAS-049	Mock	Day 140	-0.00805652633762755
PF3D7_1411000	conserved Plasmodium protein, unknown function	PF3D7_1411000.iso1.exon6.amp1	IMRAS-054	Mock	Day 140	0.0798074048893174
PF3D7_1411000	conserved Plasmodium protein, unknown function	PF3D7_1411000.iso1.exon6.amp1	IMRAS-054	Mock	Day 0	0.0334950037100707
PF3D7_1411000	conserved Plasmodium protein, unknown function	PF3D7_1411000.iso1.exon6.amp1	IMRAS-057	P	Day 0	0.135787812896012
PF3D7_1411000	conserved Plasmodium protein, unknown function	PF3D7_1411000.iso1.exon6.amp1	IMRAS-057	P	Day 140	0.0762041057013381
PF3D7_1411000	conserved Plasmodium protein, unknown function	PF3D7_1411000.iso1.exon6.amp1	IMRAS-060	P	Day 140	0.262074465650285
PF3D7_1411000	conserved Plasmodium protein, unknown function	PF3D7_1411000.iso1.exon6.amp1	IMRAS-060	P	Day 0	0.138545078839563
PF3D7_1411000	conserved Plasmodium protein, unknown function	PF3D7_1411000.iso1.exon6.amp1	IMRAS-061	NP	Day 0	0.145407813893289
PF3D7_1411000	conserved Plasmodium protein, unknown function	PF3D7_1411000.iso1.exon6.amp1	IMRAS-061	NP	Day 140	0.0628938812251914
PF3D7_1411000	conserved Plasmodium protein, unknown function	PF3D7_1411000.iso1.exon6.amp1	IMRAS-062	Mock	Day 140	-0.00288751431827983
PF3D7_1411000	conserved Plasmodium protein, unknown function	PF3D7_1411000.iso1.exon6.amp1	IMRAS-062	Mock	Day 0	0.043792646906363
PF3D7_1411000	conserved Plasmodium protein, unknown function	PF3D7_1411000.iso1.exon6.amp1	IMRAS-071	NP	Day 0	0.188429106895629
PF3D7_1411000	conserved Plasmodium protein, unknown function	PF3D7_1411000.iso1.exon6.amp1	IMRAS-071	NP	Day 140	0.155138994398651
PF3D7_1411000	conserved Plasmodium protein, unknown function	PF3D7_1411000.iso1.exon6.amp1	IMRAS-078	P	Day 140	0.0940610405344735
PF3D7_1411000	conserved Plasmodium protein, unknown function	PF3D7_1411000.iso1.exon6.amp1	IMRAS-078	P	Day 0	0.212779825206299
PF3D7_1306300	SAM dependent methyltransferase, putative	PF3D7_1306300.iso1.exon3.amp1	IMRAS-002	P	Day 0	-0.0992087384067979
PF3D7_1306300	SAM dependent methyltransferase, putative	PF3D7_1306300.iso1.exon3.amp1	IMRAS-002	P	Day 140	0.165851496824658
PF3D7_1306300	SAM dependent methyltransferase, putative	PF3D7_1306300.iso1.exon3.amp1	IMRAS-005	NP	Day 140	0.435831767566217
PF3D7_1306300	SAM dependent methyltransferase, putative	PF3D7_1306300.iso1.exon3.amp1	IMRAS-005	NP	Day 0	0.225419162446071
PF3D7_1306300	SAM dependent methyltransferase, putative	PF3D7_1306300.iso1.exon3.amp1	IMRAS-021	NP	Day 0	0.305551450128009
PF3D7_1306300	SAM dependent methyltransferase, putative	PF3D7_1306300.iso1.exon3.amp1	IMRAS-021	NP	Day 140	2.38832873271332
PF3D7_1306300	SAM dependent methyltransferase, putative	PF3D7_1306300.iso1.exon3.amp1	IMRAS-033	NP	Day 140	0.265708057012864
PF3D7_1306300	SAM dependent methyltransferase, putative	PF3D7_1306300.iso1.exon3.amp1	IMRAS-033	NP	Day 0	0.116792463018077
PF3D7_1306300	SAM dependent methyltransferase, putative	PF3D7_1306300.iso1.exon3.amp1	IMRAS-039	P	Day 0	0.170603210347403
PF3D7_1306300	SAM dependent methyltransferase, putative	PF3D7_1306300.iso1.exon3.amp1	IMRAS-039	P	Day 140	0.0767530146172195
PF3D7_1306300	SAM dependent methyltransferase, putative	PF3D7_1306300.iso1.exon3.amp1	IMRAS-045	P	Day 140	0.245965933572114
PF3D7_1306300	SAM dependent methyltransferase, putative	PF3D7_1306300.iso1.exon3.amp1	IMRAS-045	P	Day 0	0.142422471612901
PF3D7_1306300	SAM dependent methyltransferase, putative	PF3D7_1306300.iso1.exon3.amp1	IMRAS-049	Mock	Day 0	0.0107391655312128
PF3D7_1306300	SAM dependent methyltransferase, putative	PF3D7_1306300.iso1.exon3.amp1	IMRAS-049	Mock	Day 140	-0.0339677986917675
PF3D7_1306300	SAM dependent methyltransferase, putative	PF3D7_1306300.iso1.exon3.amp1	IMRAS-054	Mock	Day 140	0.575015252852145
PF3D7_1306300	SAM dependent methyltransferase, putative	PF3D7_1306300.iso1.exon3.amp1	IMRAS-054	Mock	Day 0	0.788664530122485
PF3D7_1306300	SAM dependent methyltransferase, putative	PF3D7_1306300.iso1.exon3.amp1	IMRAS-057	P	Day 0	0.136945287083304
PF3D7_1306300	SAM dependent methyltransferase, putative	PF3D7_1306300.iso1.exon3.amp1	IMRAS-057	P	Day 140	0.143364390960938
PF3D7_1306300	SAM dependent methyltransferase, putative	PF3D7_1306300.iso1.exon3.amp1	IMRAS-060	P	Day 140	1.02259105126384
PF3D7_1306300	SAM dependent methyltransferase, putative	PF3D7_1306300.iso1.exon3.amp1	IMRAS-060	P	Day 0	0.89898389378461
PF3D7_1306300	SAM dependent methyltransferase, putative	PF3D7_1306300.iso1.exon3.amp1	IMRAS-061	NP	Day 0	0.626389750675362
PF3D7_1306300	SAM dependent methyltransferase, putative	PF3D7_1306300.iso1.exon3.amp1	IMRAS-061	NP	Day 140	0.671428928212437
PF3D7_1306300	SAM dependent methyltransferase, putative	PF3D7_1306300.iso1.exon3.amp1	IMRAS-062	Mock	Day 140	0.159065239534376
PF3D7_1306300	SAM dependent methyltransferase, putative	PF3D7_1306300.iso1.exon3.amp1	IMRAS-062	Mock	Day 0	0.00683354213384568
PF3D7_1306300	SAM dependent methyltransferase, putative	PF3D7_1306300.iso1.exon3.amp1	IMRAS-071	NP	Day 0	0.388059036245622
PF3D7_1306300	SAM dependent methyltransferase, putative	PF3D7_1306300.iso1.exon3.amp1	IMRAS-071	NP	Day 140	0.342285502081195
PF3D7_1306300	SAM dependent methyltransferase, putative	PF3D7_1306300.iso1.exon3.amp1	IMRAS-078	P	Day 140	1.57852838971382
PF3D7_1306300	SAM dependent methyltransferase, putative	PF3D7_1306300.iso1.exon3.amp1	IMRAS-078	P	Day 0	1.51753990602785
PF3D7_0619800	conserved Plasmodium membrane protein, unknown function	PF3D7_0619800.iso1.exon2.amp1	IMRAS-002	P	Day 0	-0.381575620485817
PF3D7_0619800	conserved Plasmodium membrane protein, unknown function	PF3D7_0619800.iso1.exon2.amp1	IMRAS-002	P	Day 140	-0.123446344270562
PF3D7_0619800	conserved Plasmodium membrane protein, unknown function	PF3D7_0619800.iso1.exon2.amp1	IMRAS-005	NP	Day 140	-0.209765627533317
PF3D7_0619800	conserved Plasmodium membrane protein, unknown function	PF3D7_0619800.iso1.exon2.amp1	IMRAS-005	NP	Day 0	-0.285392674236679
PF3D7_0619800	conserved Plasmodium membrane protein, unknown function	PF3D7_0619800.iso1.exon2.amp1	IMRAS-021	NP	Day 0	-0.184340663106639
PF3D7_0619800	conserved Plasmodium membrane protein, unknown function	PF3D7_0619800.iso1.exon2.amp1	IMRAS-021	NP	Day 140	-0.141146100356222
PF3D7_0619800	conserved Plasmodium membrane protein, unknown function	PF3D7_0619800.iso1.exon2.amp1	IMRAS-033	NP	Day 140	-0.0725186352858227
PF3D7_0619800	conserved Plasmodium membrane protein, unknown function	PF3D7_0619800.iso1.exon2.amp1	IMRAS-033	NP	Day 0	-0.109743293752331
PF3D7_0619800	conserved Plasmodium membrane protein, unknown function	PF3D7_0619800.iso1.exon2.amp1	IMRAS-039	P	Day 0	-0.183734550852858
PF3D7_0619800	conserved Plasmodium membrane protein, unknown function	PF3D7_0619800.iso1.exon2.amp1	IMRAS-039	P	Day 140	-0.166033143255079
PF3D7_0619800	conserved Plasmodium membrane protein, unknown function	PF3D7_0619800.iso1.exon2.amp1	IMRAS-045	P	Day 140	-0.0694686944621363
PF3D7_0619800	conserved Plasmodium membrane protein, unknown function	PF3D7_0619800.iso1.exon2.amp1	IMRAS-045	P	Day 0	-0.0342756889947378
PF3D7_0619800	conserved Plasmodium membrane protein, unknown function	PF3D7_0619800.iso1.exon2.amp1	IMRAS-049	Mock	Day 0	-0.0612744034047612
PF3D7_0619800	conserved Plasmodium membrane protein, unknown function	PF3D7_0619800.iso1.exon2.amp1	IMRAS-049	Mock	Day 140	-0.153821447571456
PF3D7_0619800	conserved Plasmodium membrane protein, unknown function	PF3D7_0619800.iso1.exon2.amp1	IMRAS-054	Mock	Day 140	-0.169402917449428
PF3D7_0619800	conserved Plasmodium membrane protein, unknown function	PF3D7_0619800.iso1.exon2.amp1	IMRAS-054	Mock	Day 0	-0.0924205457646519
PF3D7_0619800	conserved Plasmodium membrane protein, unknown function	PF3D7_0619800.iso1.exon2.amp1	IMRAS-057	P	Day 0	-0.318009869915878
PF3D7_0619800	conserved Plasmodium membrane protein, unknown function	PF3D7_0619800.iso1.exon2.amp1	IMRAS-057	P	Day 140	-0.332896923796602
PF3D7_0619800	conserved Plasmodium membrane protein, unknown function	PF3D7_0619800.iso1.exon2.amp1	IMRAS-060	P	Day 140	-0.0755126141514122
PF3D7_0619800	conserved Plasmodium membrane protein, unknown function	PF3D7_0619800.iso1.exon2.amp1	IMRAS-060	P	Day 0	-0.236448949358588
PF3D7_0619800	conserved Plasmodium membrane protein, unknown function	PF3D7_0619800.iso1.exon2.amp1	IMRAS-061	NP	Day 0	-0.210111517041758
PF3D7_0619800	conserved Plasmodium membrane protein, unknown function	PF3D7_0619800.iso1.exon2.amp1	IMRAS-061	NP	Day 140	-0.138960053934801
PF3D7_0619800	conserved Plasmodium membrane protein, unknown function	PF3D7_0619800.iso1.exon2.amp1	IMRAS-062	Mock	Day 140	-0.208826480118526
PF3D7_0619800	conserved Plasmodium membrane protein, unknown function	PF3D7_0619800.iso1.exon2.amp1	IMRAS-062	Mock	Day 0	-0.20940960230948
PF3D7_0619800	conserved Plasmodium membrane protein, unknown function	PF3D7_0619800.iso1.exon2.amp1	IMRAS-071	NP	Day 0	-0.121581200607555
PF3D7_0619800	conserved Plasmodium membrane protein, unknown function	PF3D7_0619800.iso1.exon2.amp1	IMRAS-071	NP	Day 140	-0.103091927514921
PF3D7_0619800	conserved Plasmodium membrane protein, unknown function	PF3D7_0619800.iso1.exon2.amp1	IMRAS-078	P	Day 140	0.0434574475785787
PF3D7_0619800	conserved Plasmodium membrane protein, unknown function	PF3D7_0619800.iso1.exon2.amp1	IMRAS-078	P	Day 0	0.0381651484397345
PF3D7_1340700	Rab GTPase 11b	PF3D7_1340700.iso1.exon1.amp1	IMRAS-002	P	Day 0	-0.237502496888251
PF3D7_1340700	Rab GTPase 11b	PF3D7_1340700.iso1.exon1.amp1	IMRAS-002	P	Day 140	-0.0166951761746805
PF3D7_1340700	Rab GTPase 11b	PF3D7_1340700.iso1.exon1.amp1	IMRAS-005	NP	Day 140	0.0824052471887242
PF3D7_1340700	Rab GTPase 11b	PF3D7_1340700.iso1.exon1.amp1	IMRAS-005	NP	Day 0	-0.0641164580165601
PF3D7_1340700	Rab GTPase 11b	PF3D7_1340700.iso1.exon1.amp1	IMRAS-021	NP	Day 0	-1.8066910860703e-4
PF3D7_1340700	Rab GTPase 11b	PF3D7_1340700.iso1.exon1.amp1	IMRAS-021	NP	Day 140	0.0116023793316504
PF3D7_1340700	Rab GTPase 11b	PF3D7_1340700.iso1.exon1.amp1	IMRAS-033	NP	Day 140	0.0374298313320622
PF3D7_1340700	Rab GTPase 11b	PF3D7_1340700.iso1.exon1.amp1	IMRAS-033	NP	Day 0	0.0106408830792279
PF3D7_1340700	Rab GTPase 11b	PF3D7_1340700.iso1.exon1.amp1	IMRAS-039	P	Day 0	-0.02041932770633
PF3D7_1340700	Rab GTPase 11b	PF3D7_1340700.iso1.exon1.amp1	IMRAS-039	P	Day 140	-0.0394541269472466
PF3D7_1340700	Rab GTPase 11b	PF3D7_1340700.iso1.exon1.amp1	IMRAS-045	P	Day 140	0.0355754914041242
PF3D7_1340700	Rab GTPase 11b	PF3D7_1340700.iso1.exon1.amp1	IMRAS-045	P	Day 0	0.0499345641854099
PF3D7_1340700	Rab GTPase 11b	PF3D7_1340700.iso1.exon1.amp1	IMRAS-049	Mock	Day 0	-0.0139686886264041
PF3D7_1340700	Rab GTPase 11b	PF3D7_1340700.iso1.exon1.amp1	IMRAS-049	Mock	Day 140	-0.00863371980037186
PF3D7_1340700	Rab GTPase 11b	PF3D7_1340700.iso1.exon1.amp1	IMRAS-054	Mock	Day 140	0.0732046700650706
PF3D7_1340700	Rab GTPase 11b	PF3D7_1340700.iso1.exon1.amp1	IMRAS-054	Mock	Day 0	0.0275597233515743
PF3D7_1340700	Rab GTPase 11b	PF3D7_1340700.iso1.exon1.amp1	IMRAS-057	P	Day 0	0.0945805333301841
PF3D7_1340700	Rab GTPase 11b	PF3D7_1340700.iso1.exon1.amp1	IMRAS-057	P	Day 140	0.0303611645986468
PF3D7_1340700	Rab GTPase 11b	PF3D7_1340700.iso1.exon1.amp1	IMRAS-060	P	Day 140	0.0614365969543584
PF3D7_1340700	Rab GTPase 11b	PF3D7_1340700.iso1.exon1.amp1	IMRAS-060	P	Day 0	-0.0260140961587609
PF3D7_1340700	Rab GTPase 11b	PF3D7_1340700.iso1.exon1.amp1	IMRAS-061	NP	Day 0	0.0335149338223921
PF3D7_1340700	Rab GTPase 11b	PF3D7_1340700.iso1.exon1.amp1	IMRAS-061	NP	Day 140	0.0448839476602583
PF3D7_1340700	Rab GTPase 11b	PF3D7_1340700.iso1.exon1.amp1	IMRAS-062	Mock	Day 140	-0.0687080618116216
PF3D7_1340700	Rab GTPase 11b	PF3D7_1340700.iso1.exon1.amp1	IMRAS-062	Mock	Day 0	-0.0487612597961746
PF3D7_1340700	Rab GTPase 11b	PF3D7_1340700.iso1.exon1.amp1	IMRAS-071	NP	Day 0	0.147735402702965
PF3D7_1340700	Rab GTPase 11b	PF3D7_1340700.iso1.exon1.amp1	IMRAS-071	NP	Day 140	0.148205845672987
PF3D7_1340700	Rab GTPase 11b	PF3D7_1340700.iso1.exon1.amp1	IMRAS-078	P	Day 140	0.1668861734716
PF3D7_1340700	Rab GTPase 11b	PF3D7_1340700.iso1.exon1.amp1	IMRAS-078	P	Day 0	0.116359207424408
PF3D7_0322800	conserved Plasmodium protein, unknown function	PF3D7_0322800.iso1.exon2.amp1	IMRAS-002	P	Day 0	-0.237502496888251
PF3D7_0322800	conserved Plasmodium protein, unknown function	PF3D7_0322800.iso1.exon2.amp1	IMRAS-002	P	Day 140	0.00263460513933822
PF3D7_0322800	conserved Plasmodium protein, unknown function	PF3D7_0322800.iso1.exon2.amp1	IMRAS-005	NP	Day 140	0.0985276012353218
PF3D7_0322800	conserved Plasmodium protein, unknown function	PF3D7_0322800.iso1.exon2.amp1	IMRAS-005	NP	Day 0	0.0493469537592972
PF3D7_0322800	conserved Plasmodium protein, unknown function	PF3D7_0322800.iso1.exon2.amp1	IMRAS-021	NP	Day 0	0.075235716902359
PF3D7_0322800	conserved Plasmodium protein, unknown function	PF3D7_0322800.iso1.exon2.amp1	IMRAS-021	NP	Day 140	0.0881529942822059
PF3D7_0322800	conserved Plasmodium protein, unknown function	PF3D7_0322800.iso1.exon2.amp1	IMRAS-033	NP	Day 140	0.0545612714558192
PF3D7_0322800	conserved Plasmodium protein, unknown function	PF3D7_0322800.iso1.exon2.amp1	IMRAS-033	NP	Day 0	0.0377930736970242
PF3D7_0322800	conserved Plasmodium protein, unknown function	PF3D7_0322800.iso1.exon2.amp1	IMRAS-039	P	Day 0	0.0940474413100407
PF3D7_0322800	conserved Plasmodium protein, unknown function	PF3D7_0322800.iso1.exon2.amp1	IMRAS-039	P	Day 140	0.054851801068093
PF3D7_0322800	conserved Plasmodium protein, unknown function	PF3D7_0322800.iso1.exon2.amp1	IMRAS-045	P	Day 140	7.8039121400586e-4
PF3D7_0322800	conserved Plasmodium protein, unknown function	PF3D7_0322800.iso1.exon2.amp1	IMRAS-045	P	Day 0	0.0669488548255597
PF3D7_0322800	conserved Plasmodium protein, unknown function	PF3D7_0322800.iso1.exon2.amp1	IMRAS-049	Mock	Day 0	-0.0233065532057406
PF3D7_0322800	conserved Plasmodium protein, unknown function	PF3D7_0322800.iso1.exon2.amp1	IMRAS-049	Mock	Day 140	-0.00143534621524743
PF3D7_0322800	conserved Plasmodium protein, unknown function	PF3D7_0322800.iso1.exon2.amp1	IMRAS-054	Mock	Day 140	0.219191887238017
PF3D7_0322800	conserved Plasmodium protein, unknown function	PF3D7_0322800.iso1.exon2.amp1	IMRAS-054	Mock	Day 0	0.134975523315877
PF3D7_0322800	conserved Plasmodium protein, unknown function	PF3D7_0322800.iso1.exon2.amp1	IMRAS-057	P	Day 0	0.191068071819185
PF3D7_0322800	conserved Plasmodium protein, unknown function	PF3D7_0322800.iso1.exon2.amp1	IMRAS-057	P	Day 140	0.109877872084004
PF3D7_0322800	conserved Plasmodium protein, unknown function	PF3D7_0322800.iso1.exon2.amp1	IMRAS-060	P	Day 140	0.145478120827473
PF3D7_0322800	conserved Plasmodium protein, unknown function	PF3D7_0322800.iso1.exon2.amp1	IMRAS-060	P	Day 0	0.0809197187350144
PF3D7_0322800	conserved Plasmodium protein, unknown function	PF3D7_0322800.iso1.exon2.amp1	IMRAS-061	NP	Day 0	-0.0248459694649608
PF3D7_0322800	conserved Plasmodium protein, unknown function	PF3D7_0322800.iso1.exon2.amp1	IMRAS-061	NP	Day 140	0.0528833040420409
PF3D7_0322800	conserved Plasmodium protein, unknown function	PF3D7_0322800.iso1.exon2.amp1	IMRAS-062	Mock	Day 140	-0.0106738595765297
PF3D7_0322800	conserved Plasmodium protein, unknown function	PF3D7_0322800.iso1.exon2.amp1	IMRAS-062	Mock	Day 0	-0.0318092488003501
PF3D7_0322800	conserved Plasmodium protein, unknown function	PF3D7_0322800.iso1.exon2.amp1	IMRAS-071	NP	Day 0	0.21513168346794
PF3D7_0322800	conserved Plasmodium protein, unknown function	PF3D7_0322800.iso1.exon2.amp1	IMRAS-071	NP	Day 140	0.0665433169397325
PF3D7_0322800	conserved Plasmodium protein, unknown function	PF3D7_0322800.iso1.exon2.amp1	IMRAS-078	P	Day 140	0.154464614645679
PF3D7_0322800	conserved Plasmodium protein, unknown function	PF3D7_0322800.iso1.exon2.amp1	IMRAS-078	P	Day 0	0.139510171674964
PF3D7_0803300	mitogen-activated protein kinase organizer 1, putative	PF3D7_0803300.iso1.exon2.amp1	IMRAS-002	P	Day 0	-0.454331962921131
PF3D7_0803300	mitogen-activated protein kinase organizer 1, putative	PF3D7_0803300.iso1.exon2.amp1	IMRAS-002	P	Day 140	-0.21284805075406
PF3D7_0803300	mitogen-activated protein kinase organizer 1, putative	PF3D7_0803300.iso1.exon2.amp1	IMRAS-005	NP	Day 140	-0.319624060403651
PF3D7_0803300	mitogen-activated protein kinase organizer 1, putative	PF3D7_0803300.iso1.exon2.amp1	IMRAS-005	NP	Day 0	-0.373971720603349
PF3D7_0803300	mitogen-activated protein kinase organizer 1, putative	PF3D7_0803300.iso1.exon2.amp1	IMRAS-021	NP	Day 0	-0.220956987396157
PF3D7_0803300	mitogen-activated protein kinase organizer 1, putative	PF3D7_0803300.iso1.exon2.amp1	IMRAS-021	NP	Day 140	-0.14218199832626
PF3D7_0803300	mitogen-activated protein kinase organizer 1, putative	PF3D7_0803300.iso1.exon2.amp1	IMRAS-033	NP	Day 140	-0.188217277775781
PF3D7_0803300	mitogen-activated protein kinase organizer 1, putative	PF3D7_0803300.iso1.exon2.amp1	IMRAS-033	NP	Day 0	-0.119331841081404
PF3D7_0803300	mitogen-activated protein kinase organizer 1, putative	PF3D7_0803300.iso1.exon2.amp1	IMRAS-039	P	Day 0	-0.263687249995918
PF3D7_0803300	mitogen-activated protein kinase organizer 1, putative	PF3D7_0803300.iso1.exon2.amp1	IMRAS-039	P	Day 140	-0.150573576593647
PF3D7_0803300	mitogen-activated protein kinase organizer 1, putative	PF3D7_0803300.iso1.exon2.amp1	IMRAS-045	P	Day 140	-0.167626045209628
PF3D7_0803300	mitogen-activated protein kinase organizer 1, putative	PF3D7_0803300.iso1.exon2.amp1	IMRAS-045	P	Day 0	-0.097823991391996
PF3D7_0803300	mitogen-activated protein kinase organizer 1, putative	PF3D7_0803300.iso1.exon2.amp1	IMRAS-049	Mock	Day 0	-0.0749907084946724
PF3D7_0803300	mitogen-activated protein kinase organizer 1, putative	PF3D7_0803300.iso1.exon2.amp1	IMRAS-049	Mock	Day 140	-0.014998135756473
PF3D7_0803300	mitogen-activated protein kinase organizer 1, putative	PF3D7_0803300.iso1.exon2.amp1	IMRAS-054	Mock	Day 140	-0.166720911953444
PF3D7_0803300	mitogen-activated protein kinase organizer 1, putative	PF3D7_0803300.iso1.exon2.amp1	IMRAS-054	Mock	Day 0	-0.012936615288206
PF3D7_0803300	mitogen-activated protein kinase organizer 1, putative	PF3D7_0803300.iso1.exon2.amp1	IMRAS-057	P	Day 0	-0.181660233019915
PF3D7_0803300	mitogen-activated protein kinase organizer 1, putative	PF3D7_0803300.iso1.exon2.amp1	IMRAS-057	P	Day 140	-0.242862327161012
PF3D7_0803300	mitogen-activated protein kinase organizer 1, putative	PF3D7_0803300.iso1.exon2.amp1	IMRAS-060	P	Day 140	-0.10781060553685
PF3D7_0803300	mitogen-activated protein kinase organizer 1, putative	PF3D7_0803300.iso1.exon2.amp1	IMRAS-060	P	Day 0	-0.187835826967062
PF3D7_0803300	mitogen-activated protein kinase organizer 1, putative	PF3D7_0803300.iso1.exon2.amp1	IMRAS-061	NP	Day 0	-0.310699100986259
PF3D7_0803300	mitogen-activated protein kinase organizer 1, putative	PF3D7_0803300.iso1.exon2.amp1	IMRAS-061	NP	Day 140	-0.150820209144861
PF3D7_0803300	mitogen-activated protein kinase organizer 1, putative	PF3D7_0803300.iso1.exon2.amp1	IMRAS-062	Mock	Day 140	-0.297209292730715
PF3D7_0803300	mitogen-activated protein kinase organizer 1, putative	PF3D7_0803300.iso1.exon2.amp1	IMRAS-062	Mock	Day 0	-0.246665318873294
PF3D7_0803300	mitogen-activated protein kinase organizer 1, putative	PF3D7_0803300.iso1.exon2.amp1	IMRAS-071	NP	Day 0	-0.142173542093266
PF3D7_0803300	mitogen-activated protein kinase organizer 1, putative	PF3D7_0803300.iso1.exon2.amp1	IMRAS-071	NP	Day 140	-0.168763913941715
PF3D7_0803300	mitogen-activated protein kinase organizer 1, putative	PF3D7_0803300.iso1.exon2.amp1	IMRAS-078	P	Day 140	-0.0312409694872127
PF3D7_0803300	mitogen-activated protein kinase organizer 1, putative	PF3D7_0803300.iso1.exon2.amp1	IMRAS-078	P	Day 0	-0.109396347240077
PF3D7_0628400	conserved Plasmodium membrane protein, unknown function	PF3D7_0628400.iso1.exon9.amp1	IMRAS-002	P	Day 0	-0.338615591743352
PF3D7_0628400	conserved Plasmodium membrane protein, unknown function	PF3D7_0628400.iso1.exon9.amp1	IMRAS-002	P	Day 140	0.00368632382334155
PF3D7_0628400	conserved Plasmodium membrane protein, unknown function	PF3D7_0628400.iso1.exon9.amp1	IMRAS-005	NP	Day 140	-0.0012815754877451
PF3D7_0628400	conserved Plasmodium membrane protein, unknown function	PF3D7_0628400.iso1.exon9.amp1	IMRAS-005	NP	Day 0	-0.0944222279865379
PF3D7_0628400	conserved Plasmodium membrane protein, unknown function	PF3D7_0628400.iso1.exon9.amp1	IMRAS-021	NP	Day 0	-0.00367764237154233
PF3D7_0628400	conserved Plasmodium membrane protein, unknown function	PF3D7_0628400.iso1.exon9.amp1	IMRAS-021	NP	Day 140	0.0166236884423903
PF3D7_0628400	conserved Plasmodium membrane protein, unknown function	PF3D7_0628400.iso1.exon9.amp1	IMRAS-033	NP	Day 140	0.010670014626891
PF3D7_0628400	conserved Plasmodium membrane protein, unknown function	PF3D7_0628400.iso1.exon9.amp1	IMRAS-033	NP	Day 0	0.0647757852453434
PF3D7_0628400	conserved Plasmodium membrane protein, unknown function	PF3D7_0628400.iso1.exon9.amp1	IMRAS-039	P	Day 0	0.0389362535714675
PF3D7_0628400	conserved Plasmodium membrane protein, unknown function	PF3D7_0628400.iso1.exon9.amp1	IMRAS-039	P	Day 140	0.0203070877132738
PF3D7_0628400	conserved Plasmodium membrane protein, unknown function	PF3D7_0628400.iso1.exon9.amp1	IMRAS-045	P	Day 140	-0.0123692639959234
PF3D7_0628400	conserved Plasmodium membrane protein, unknown function	PF3D7_0628400.iso1.exon9.amp1	IMRAS-045	P	Day 0	0.0949082200227256
PF3D7_0628400	conserved Plasmodium membrane protein, unknown function	PF3D7_0628400.iso1.exon9.amp1	IMRAS-049	Mock	Day 0	0.0157480168190833
PF3D7_0628400	conserved Plasmodium membrane protein, unknown function	PF3D7_0628400.iso1.exon9.amp1	IMRAS-049	Mock	Day 140	0.0354279712659533
PF3D7_0628400	conserved Plasmodium membrane protein, unknown function	PF3D7_0628400.iso1.exon9.amp1	IMRAS-054	Mock	Day 140	0.0988790789644458
PF3D7_0628400	conserved Plasmodium membrane protein, unknown function	PF3D7_0628400.iso1.exon9.amp1	IMRAS-054	Mock	Day 0	0.0702535537201889
PF3D7_0628400	conserved Plasmodium membrane protein, unknown function	PF3D7_0628400.iso1.exon9.amp1	IMRAS-057	P	Day 0	0.177539062025554
PF3D7_0628400	conserved Plasmodium membrane protein, unknown function	PF3D7_0628400.iso1.exon9.amp1	IMRAS-057	P	Day 140	0.140942704689008
PF3D7_0628400	conserved Plasmodium membrane protein, unknown function	PF3D7_0628400.iso1.exon9.amp1	IMRAS-060	P	Day 140	0.0700884672072668
PF3D7_0628400	conserved Plasmodium membrane protein, unknown function	PF3D7_0628400.iso1.exon9.amp1	IMRAS-060	P	Day 0	0.0519609887015662
PF3D7_0628400	conserved Plasmodium membrane protein, unknown function	PF3D7_0628400.iso1.exon9.amp1	IMRAS-061	NP	Day 0	-0.0852818233269339
PF3D7_0628400	conserved Plasmodium membrane protein, unknown function	PF3D7_0628400.iso1.exon9.amp1	IMRAS-061	NP	Day 140	0.0392280638504392
PF3D7_0628400	conserved Plasmodium membrane protein, unknown function	PF3D7_0628400.iso1.exon9.amp1	IMRAS-062	Mock	Day 140	-0.0701601958455331
PF3D7_0628400	conserved Plasmodium membrane protein, unknown function	PF3D7_0628400.iso1.exon9.amp1	IMRAS-062	Mock	Day 0	-0.0456424366755801
PF3D7_0628400	conserved Plasmodium membrane protein, unknown function	PF3D7_0628400.iso1.exon9.amp1	IMRAS-071	NP	Day 0	0.0783387691548771
PF3D7_0628400	conserved Plasmodium membrane protein, unknown function	PF3D7_0628400.iso1.exon9.amp1	IMRAS-071	NP	Day 140	0.0523239172447614
PF3D7_0628400	conserved Plasmodium membrane protein, unknown function	PF3D7_0628400.iso1.exon9.amp1	IMRAS-078	P	Day 140	0.133997637615993
PF3D7_0628400	conserved Plasmodium membrane protein, unknown function	PF3D7_0628400.iso1.exon9.amp1	IMRAS-078	P	Day 0	0.113439039815988
PF3D7_0304500	1-cys-glutaredoxin-like protein-1	PF3D7_0304500.iso1.exon3.amp1	IMRAS-002	P	Day 0	-0.254321235289527
PF3D7_0304500	1-cys-glutaredoxin-like protein-1	PF3D7_0304500.iso1.exon3.amp1	IMRAS-002	P	Day 140	-0.00978086412645673
PF3D7_0304500	1-cys-glutaredoxin-like protein-1	PF3D7_0304500.iso1.exon3.amp1	IMRAS-005	NP	Day 140	0.0261507764380795
PF3D7_0304500	1-cys-glutaredoxin-like protein-1	PF3D7_0304500.iso1.exon3.amp1	IMRAS-005	NP	Day 0	-0.0356849371163186
PF3D7_0304500	1-cys-glutaredoxin-like protein-1	PF3D7_0304500.iso1.exon3.amp1	IMRAS-021	NP	Day 0	0.0364131196777269
PF3D7_0304500	1-cys-glutaredoxin-like protein-1	PF3D7_0304500.iso1.exon3.amp1	IMRAS-021	NP	Day 140	0.0748414490138156
PF3D7_0304500	1-cys-glutaredoxin-like protein-1	PF3D7_0304500.iso1.exon3.amp1	IMRAS-033	NP	Day 140	0.0311667239031195
PF3D7_0304500	1-cys-glutaredoxin-like protein-1	PF3D7_0304500.iso1.exon3.amp1	IMRAS-033	NP	Day 0	0.0182059798797418
PF3D7_0304500	1-cys-glutaredoxin-like protein-1	PF3D7_0304500.iso1.exon3.amp1	IMRAS-039	P	Day 0	0.0663081261595604
PF3D7_0304500	1-cys-glutaredoxin-like protein-1	PF3D7_0304500.iso1.exon3.amp1	IMRAS-039	P	Day 140	0.0309997669465751
PF3D7_0304500	1-cys-glutaredoxin-like protein-1	PF3D7_0304500.iso1.exon3.amp1	IMRAS-045	P	Day 140	-0.0122120134599477
PF3D7_0304500	1-cys-glutaredoxin-like protein-1	PF3D7_0304500.iso1.exon3.amp1	IMRAS-045	P	Day 0	0.0857303504795439
PF3D7_0304500	1-cys-glutaredoxin-like protein-1	PF3D7_0304500.iso1.exon3.amp1	IMRAS-049	Mock	Day 0	0.0191265232696995
PF3D7_0304500	1-cys-glutaredoxin-like protein-1	PF3D7_0304500.iso1.exon3.amp1	IMRAS-049	Mock	Day 140	0.00143397660982636
PF3D7_0304500	1-cys-glutaredoxin-like protein-1	PF3D7_0304500.iso1.exon3.amp1	IMRAS-054	Mock	Day 140	0.129660926141568
PF3D7_0304500	1-cys-glutaredoxin-like protein-1	PF3D7_0304500.iso1.exon3.amp1	IMRAS-054	Mock	Day 0	0.121306219844771
PF3D7_0304500	1-cys-glutaredoxin-like protein-1	PF3D7_0304500.iso1.exon3.amp1	IMRAS-057	P	Day 0	0.190232023029296
PF3D7_0304500	1-cys-glutaredoxin-like protein-1	PF3D7_0304500.iso1.exon3.amp1	IMRAS-057	P	Day 140	0.12161799293545
PF3D7_0304500	1-cys-glutaredoxin-like protein-1	PF3D7_0304500.iso1.exon3.amp1	IMRAS-060	P	Day 140	0.0830884939504184
PF3D7_0304500	1-cys-glutaredoxin-like protein-1	PF3D7_0304500.iso1.exon3.amp1	IMRAS-060	P	Day 0	0.0332026453718974
PF3D7_0304500	1-cys-glutaredoxin-like protein-1	PF3D7_0304500.iso1.exon3.amp1	IMRAS-061	NP	Day 0	-0.0899182334476532
PF3D7_0304500	1-cys-glutaredoxin-like protein-1	PF3D7_0304500.iso1.exon3.amp1	IMRAS-061	NP	Day 140	-7.66209061691114e-5
PF3D7_0304500	1-cys-glutaredoxin-like protein-1	PF3D7_0304500.iso1.exon3.amp1	IMRAS-062	Mock	Day 140	-0.127964647368396
PF3D7_0304500	1-cys-glutaredoxin-like protein-1	PF3D7_0304500.iso1.exon3.amp1	IMRAS-062	Mock	Day 0	-0.0854903700386025
PF3D7_0304500	1-cys-glutaredoxin-like protein-1	PF3D7_0304500.iso1.exon3.amp1	IMRAS-071	NP	Day 0	0.095601254989429
PF3D7_0304500	1-cys-glutaredoxin-like protein-1	PF3D7_0304500.iso1.exon3.amp1	IMRAS-071	NP	Day 140	0.0750717453760998
PF3D7_0304500	1-cys-glutaredoxin-like protein-1	PF3D7_0304500.iso1.exon3.amp1	IMRAS-078	P	Day 140	0.123345858129996
PF3D7_0304500	1-cys-glutaredoxin-like protein-1	PF3D7_0304500.iso1.exon3.amp1	IMRAS-078	P	Day 0	0.0858049844973188
PF3D7_1426400	MORN repeat protein, putative	PF3D7_1426400.iso1.exon2.amp1	IMRAS-002	P	Day 0	0.00735916289829142
PF3D7_1426400	MORN repeat protein, putative	PF3D7_1426400.iso1.exon2.amp1	IMRAS-002	P	Day 140	0.359435829384141
PF3D7_1426400	MORN repeat protein, putative	PF3D7_1426400.iso1.exon2.amp1	IMRAS-005	NP	Day 140	0.031926084114092
PF3D7_1426400	MORN repeat protein, putative	PF3D7_1426400.iso1.exon2.amp1	IMRAS-005	NP	Day 0	0.0147253864967158
PF3D7_1426400	MORN repeat protein, putative	PF3D7_1426400.iso1.exon2.amp1	IMRAS-021	NP	Day 0	0.0244452075313077
PF3D7_1426400	MORN repeat protein, putative	PF3D7_1426400.iso1.exon2.amp1	IMRAS-021	NP	Day 140	0.0304807621341521
PF3D7_1426400	MORN repeat protein, putative	PF3D7_1426400.iso1.exon2.amp1	IMRAS-033	NP	Day 140	-0.0449877696036172
PF3D7_1426400	MORN repeat protein, putative	PF3D7_1426400.iso1.exon2.amp1	IMRAS-033	NP	Day 0	-0.0692782970320547
PF3D7_1426400	MORN repeat protein, putative	PF3D7_1426400.iso1.exon2.amp1	IMRAS-039	P	Day 0	-0.0706442872886264
PF3D7_1426400	MORN repeat protein, putative	PF3D7_1426400.iso1.exon2.amp1	IMRAS-039	P	Day 140	-0.00594832373152876
PF3D7_1426400	MORN repeat protein, putative	PF3D7_1426400.iso1.exon2.amp1	IMRAS-045	P	Day 140	-0.00233962522884745
PF3D7_1426400	MORN repeat protein, putative	PF3D7_1426400.iso1.exon2.amp1	IMRAS-045	P	Day 0	0.0873253700349235
PF3D7_1426400	MORN repeat protein, putative	PF3D7_1426400.iso1.exon2.amp1	IMRAS-049	Mock	Day 0	-0.0801681308692181
PF3D7_1426400	MORN repeat protein, putative	PF3D7_1426400.iso1.exon2.amp1	IMRAS-049	Mock	Day 140	-0.0581107872073883
PF3D7_1426400	MORN repeat protein, putative	PF3D7_1426400.iso1.exon2.amp1	IMRAS-054	Mock	Day 140	0.188710976717719
PF3D7_1426400	MORN repeat protein, putative	PF3D7_1426400.iso1.exon2.amp1	IMRAS-054	Mock	Day 0	7.6099157556441e-4
PF3D7_1426400	MORN repeat protein, putative	PF3D7_1426400.iso1.exon2.amp1	IMRAS-057	P	Day 0	0.189116537117364
PF3D7_1426400	MORN repeat protein, putative	PF3D7_1426400.iso1.exon2.amp1	IMRAS-057	P	Day 140	0.110472103591363
PF3D7_1426400	MORN repeat protein, putative	PF3D7_1426400.iso1.exon2.amp1	IMRAS-060	P	Day 140	0.122324815579985
PF3D7_1426400	MORN repeat protein, putative	PF3D7_1426400.iso1.exon2.amp1	IMRAS-060	P	Day 0	0.07995162942448
PF3D7_1426400	MORN repeat protein, putative	PF3D7_1426400.iso1.exon2.amp1	IMRAS-061	NP	Day 0	-0.0331933121784793
PF3D7_1426400	MORN repeat protein, putative	PF3D7_1426400.iso1.exon2.amp1	IMRAS-061	NP	Day 140	0.0930902510724412
PF3D7_1426400	MORN repeat protein, putative	PF3D7_1426400.iso1.exon2.amp1	IMRAS-062	Mock	Day 140	-0.0838821786651884
PF3D7_1426400	MORN repeat protein, putative	PF3D7_1426400.iso1.exon2.amp1	IMRAS-062	Mock	Day 0	-0.00826605269500824
PF3D7_1426400	MORN repeat protein, putative	PF3D7_1426400.iso1.exon2.amp1	IMRAS-071	NP	Day 0	0.294733612782959
PF3D7_1426400	MORN repeat protein, putative	PF3D7_1426400.iso1.exon2.amp1	IMRAS-071	NP	Day 140	0.19254044611495
PF3D7_1426400	MORN repeat protein, putative	PF3D7_1426400.iso1.exon2.amp1	IMRAS-078	P	Day 140	0.113236119655276
PF3D7_1426400	MORN repeat protein, putative	PF3D7_1426400.iso1.exon2.amp1	IMRAS-078	P	Day 0	0.108647797269157
PF3D7_0819500	conserved protein, unknown function	PF3D7_0819500.iso1.exon6.amp1	IMRAS-002	P	Day 0	-0.233495008086726
PF3D7_0819500	conserved protein, unknown function	PF3D7_0819500.iso1.exon6.amp1	IMRAS-002	P	Day 140	0.0149441409992779
PF3D7_0819500	conserved protein, unknown function	PF3D7_0819500.iso1.exon6.amp1	IMRAS-005	NP	Day 140	0.0872367823169071
PF3D7_0819500	conserved protein, unknown function	PF3D7_0819500.iso1.exon6.amp1	IMRAS-005	NP	Day 0	-0.0232263532948718
PF3D7_0819500	conserved protein, unknown function	PF3D7_0819500.iso1.exon6.amp1	IMRAS-021	NP	Day 0	0.055955002763822
PF3D7_0819500	conserved protein, unknown function	PF3D7_0819500.iso1.exon6.amp1	IMRAS-021	NP	Day 140	0.135937350957281
PF3D7_0819500	conserved protein, unknown function	PF3D7_0819500.iso1.exon6.amp1	IMRAS-033	NP	Day 140	0.0296442913219082
PF3D7_0819500	conserved protein, unknown function	PF3D7_0819500.iso1.exon6.amp1	IMRAS-033	NP	Day 0	0.0264138201959803
PF3D7_0819500	conserved protein, unknown function	PF3D7_0819500.iso1.exon6.amp1	IMRAS-039	P	Day 0	0.0498268528803898
PF3D7_0819500	conserved protein, unknown function	PF3D7_0819500.iso1.exon6.amp1	IMRAS-039	P	Day 140	0.053104331223901
PF3D7_0819500	conserved protein, unknown function	PF3D7_0819500.iso1.exon6.amp1	IMRAS-045	P	Day 140	0.0153547584537712
PF3D7_0819500	conserved protein, unknown function	PF3D7_0819500.iso1.exon6.amp1	IMRAS-045	P	Day 0	0.0510667310803257
PF3D7_0819500	conserved protein, unknown function	PF3D7_0819500.iso1.exon6.amp1	IMRAS-049	Mock	Day 0	-0.0446170594511539
PF3D7_0819500	conserved protein, unknown function	PF3D7_0819500.iso1.exon6.amp1	IMRAS-049	Mock	Day 140	-0.0463591206179483
PF3D7_0819500	conserved protein, unknown function	PF3D7_0819500.iso1.exon6.amp1	IMRAS-054	Mock	Day 140	0.147909409783974
PF3D7_0819500	conserved protein, unknown function	PF3D7_0819500.iso1.exon6.amp1	IMRAS-054	Mock	Day 0	0.0615663315261639
PF3D7_0819500	conserved protein, unknown function	PF3D7_0819500.iso1.exon6.amp1	IMRAS-057	P	Day 0	0.256518137582146
PF3D7_0819500	conserved protein, unknown function	PF3D7_0819500.iso1.exon6.amp1	IMRAS-057	P	Day 140	0.179304591634839
PF3D7_0819500	conserved protein, unknown function	PF3D7_0819500.iso1.exon6.amp1	IMRAS-060	P	Day 140	0.155675489418007
PF3D7_0819500	conserved protein, unknown function	PF3D7_0819500.iso1.exon6.amp1	IMRAS-060	P	Day 0	0.102770057138358
PF3D7_0819500	conserved protein, unknown function	PF3D7_0819500.iso1.exon6.amp1	IMRAS-061	NP	Day 0	0.0260351995372243
PF3D7_0819500	conserved protein, unknown function	PF3D7_0819500.iso1.exon6.amp1	IMRAS-061	NP	Day 140	0.0919404641688732
PF3D7_0819500	conserved protein, unknown function	PF3D7_0819500.iso1.exon6.amp1	IMRAS-062	Mock	Day 140	-0.0354224515711632
PF3D7_0819500	conserved protein, unknown function	PF3D7_0819500.iso1.exon6.amp1	IMRAS-062	Mock	Day 0	0.0422150687930287
PF3D7_0819500	conserved protein, unknown function	PF3D7_0819500.iso1.exon6.amp1	IMRAS-071	NP	Day 0	0.165622829873255
PF3D7_0819500	conserved protein, unknown function	PF3D7_0819500.iso1.exon6.amp1	IMRAS-071	NP	Day 140	0.123366648344172
PF3D7_0819500	conserved protein, unknown function	PF3D7_0819500.iso1.exon6.amp1	IMRAS-078	P	Day 140	0.108050667157061
PF3D7_0819500	conserved protein, unknown function	PF3D7_0819500.iso1.exon6.amp1	IMRAS-078	P	Day 0	0.0683638044525949
PF3D7_0405500	conserved Plasmodium protein, unknown function	PF3D7_0405500.iso1.exon2.amp1	IMRAS-002	P	Day 0	0.162406988477779
PF3D7_0405500	conserved Plasmodium protein, unknown function	PF3D7_0405500.iso1.exon2.amp1	IMRAS-002	P	Day 140	0.359230419681952
PF3D7_0405500	conserved Plasmodium protein, unknown function	PF3D7_0405500.iso1.exon2.amp1	IMRAS-005	NP	Day 140	0.229948992110813
PF3D7_0405500	conserved Plasmodium protein, unknown function	PF3D7_0405500.iso1.exon2.amp1	IMRAS-005	NP	Day 0	0.279721924299178
PF3D7_0405500	conserved Plasmodium protein, unknown function	PF3D7_0405500.iso1.exon2.amp1	IMRAS-021	NP	Day 0	0.101151998349808
PF3D7_0405500	conserved Plasmodium protein, unknown function	PF3D7_0405500.iso1.exon2.amp1	IMRAS-021	NP	Day 140	0.181196145543282
PF3D7_0405500	conserved Plasmodium protein, unknown function	PF3D7_0405500.iso1.exon2.amp1	IMRAS-033	NP	Day 140	0.171520485736968
PF3D7_0405500	conserved Plasmodium protein, unknown function	PF3D7_0405500.iso1.exon2.amp1	IMRAS-033	NP	Day 0	0.133670006161088
PF3D7_0405500	conserved Plasmodium protein, unknown function	PF3D7_0405500.iso1.exon2.amp1	IMRAS-039	P	Day 0	0.0284217145220182
PF3D7_0405500	conserved Plasmodium protein, unknown function	PF3D7_0405500.iso1.exon2.amp1	IMRAS-039	P	Day 140	0.0318065982638895
PF3D7_0405500	conserved Plasmodium protein, unknown function	PF3D7_0405500.iso1.exon2.amp1	IMRAS-045	P	Day 140	0.040131853884570703
PF3D7_0405500	conserved Plasmodium protein, unknown function	PF3D7_0405500.iso1.exon2.amp1	IMRAS-045	P	Day 0	0.0840106627005781
PF3D7_0405500	conserved Plasmodium protein, unknown function	PF3D7_0405500.iso1.exon2.amp1	IMRAS-049	Mock	Day 0	0.00630510290479869
PF3D7_0405500	conserved Plasmodium protein, unknown function	PF3D7_0405500.iso1.exon2.amp1	IMRAS-049	Mock	Day 140	0.0253136121229645
PF3D7_0405500	conserved Plasmodium protein, unknown function	PF3D7_0405500.iso1.exon2.amp1	IMRAS-054	Mock	Day 140	0.11007321636921
PF3D7_0405500	conserved Plasmodium protein, unknown function	PF3D7_0405500.iso1.exon2.amp1	IMRAS-054	Mock	Day 0	0.104689968948044
PF3D7_0405500	conserved Plasmodium protein, unknown function	PF3D7_0405500.iso1.exon2.amp1	IMRAS-057	P	Day 0	0.0927921913385035
PF3D7_0405500	conserved Plasmodium protein, unknown function	PF3D7_0405500.iso1.exon2.amp1	IMRAS-057	P	Day 140	0.0415178255082438
PF3D7_0405500	conserved Plasmodium protein, unknown function	PF3D7_0405500.iso1.exon2.amp1	IMRAS-060	P	Day 140	0.198392171652589
PF3D7_0405500	conserved Plasmodium protein, unknown function	PF3D7_0405500.iso1.exon2.amp1	IMRAS-060	P	Day 0	0.135752764985506
PF3D7_0405500	conserved Plasmodium protein, unknown function	PF3D7_0405500.iso1.exon2.amp1	IMRAS-061	NP	Day 0	-0.0158112339502434
PF3D7_0405500	conserved Plasmodium protein, unknown function	PF3D7_0405500.iso1.exon2.amp1	IMRAS-061	NP	Day 140	0.0968207425655567
PF3D7_0405500	conserved Plasmodium protein, unknown function	PF3D7_0405500.iso1.exon2.amp1	IMRAS-062	Mock	Day 140	0.284802678285621
PF3D7_0405500	conserved Plasmodium protein, unknown function	PF3D7_0405500.iso1.exon2.amp1	IMRAS-062	Mock	Day 0	0.293248646239617
PF3D7_0405500	conserved Plasmodium protein, unknown function	PF3D7_0405500.iso1.exon2.amp1	IMRAS-071	NP	Day 0	0.198850063738249
PF3D7_0405500	conserved Plasmodium protein, unknown function	PF3D7_0405500.iso1.exon2.amp1	IMRAS-071	NP	Day 140	0.0702159238970932
PF3D7_0405500	conserved Plasmodium protein, unknown function	PF3D7_0405500.iso1.exon2.amp1	IMRAS-078	P	Day 140	0.148011397105435
PF3D7_0405500	conserved Plasmodium protein, unknown function	PF3D7_0405500.iso1.exon2.amp1	IMRAS-078	P	Day 0	0.232978378348442
PF3D7_1131200	conserved Plasmodium protein, unknown function	PF3D7_1131200.iso1.exon1.amp1	IMRAS-002	P	Day 0	-0.425092342580319
PF3D7_1131200	conserved Plasmodium protein, unknown function	PF3D7_1131200.iso1.exon1.amp1	IMRAS-002	P	Day 140	-0.0969950091598353
PF3D7_1131200	conserved Plasmodium protein, unknown function	PF3D7_1131200.iso1.exon1.amp1	IMRAS-005	NP	Day 140	-0.0722351674781336
PF3D7_1131200	conserved Plasmodium protein, unknown function	PF3D7_1131200.iso1.exon1.amp1	IMRAS-005	NP	Day 0	-0.127376950941274
PF3D7_1131200	conserved Plasmodium protein, unknown function	PF3D7_1131200.iso1.exon1.amp1	IMRAS-021	NP	Day 0	-0.117146301935888
PF3D7_1131200	conserved Plasmodium protein, unknown function	PF3D7_1131200.iso1.exon1.amp1	IMRAS-021	NP	Day 140	-0.0684508722343846
PF3D7_1131200	conserved Plasmodium protein, unknown function	PF3D7_1131200.iso1.exon1.amp1	IMRAS-033	NP	Day 140	-0.173894872608674
PF3D7_1131200	conserved Plasmodium protein, unknown function	PF3D7_1131200.iso1.exon1.amp1	IMRAS-033	NP	Day 0	-0.154465378210393
PF3D7_1131200	conserved Plasmodium protein, unknown function	PF3D7_1131200.iso1.exon1.amp1	IMRAS-039	P	Day 0	-0.17331920951216
PF3D7_1131200	conserved Plasmodium protein, unknown function	PF3D7_1131200.iso1.exon1.amp1	IMRAS-039	P	Day 140	-0.140722054725892
PF3D7_1131200	conserved Plasmodium protein, unknown function	PF3D7_1131200.iso1.exon1.amp1	IMRAS-045	P	Day 140	-0.11416449754774
PF3D7_1131200	conserved Plasmodium protein, unknown function	PF3D7_1131200.iso1.exon1.amp1	IMRAS-045	P	Day 0	-0.0799502779953158
PF3D7_1131200	conserved Plasmodium protein, unknown function	PF3D7_1131200.iso1.exon1.amp1	IMRAS-049	Mock	Day 0	-0.0815833858051001
PF3D7_1131200	conserved Plasmodium protein, unknown function	PF3D7_1131200.iso1.exon1.amp1	IMRAS-049	Mock	Day 140	-0.0973238644347134
PF3D7_1131200	conserved Plasmodium protein, unknown function	PF3D7_1131200.iso1.exon1.amp1	IMRAS-054	Mock	Day 140	-0.123606218738654
PF3D7_1131200	conserved Plasmodium protein, unknown function	PF3D7_1131200.iso1.exon1.amp1	IMRAS-054	Mock	Day 0	-0.175806326372864
PF3D7_1131200	conserved Plasmodium protein, unknown function	PF3D7_1131200.iso1.exon1.amp1	IMRAS-057	P	Day 0	-0.057974281044336
PF3D7_1131200	conserved Plasmodium protein, unknown function	PF3D7_1131200.iso1.exon1.amp1	IMRAS-057	P	Day 140	-0.0322094509465778
PF3D7_1131200	conserved Plasmodium protein, unknown function	PF3D7_1131200.iso1.exon1.amp1	IMRAS-060	P	Day 140	0.0130256381584548
PF3D7_1131200	conserved Plasmodium protein, unknown function	PF3D7_1131200.iso1.exon1.amp1	IMRAS-060	P	Day 0	-0.0458213765234845
PF3D7_1131200	conserved Plasmodium protein, unknown function	PF3D7_1131200.iso1.exon1.amp1	IMRAS-061	NP	Day 0	-0.120028424667048
PF3D7_1131200	conserved Plasmodium protein, unknown function	PF3D7_1131200.iso1.exon1.amp1	IMRAS-061	NP	Day 140	-0.0483839162888415
PF3D7_1131200	conserved Plasmodium protein, unknown function	PF3D7_1131200.iso1.exon1.amp1	IMRAS-062	Mock	Day 140	-0.186606315276963
PF3D7_1131200	conserved Plasmodium protein, unknown function	PF3D7_1131200.iso1.exon1.amp1	IMRAS-062	Mock	Day 0	-0.164999212841229
PF3D7_1131200	conserved Plasmodium protein, unknown function	PF3D7_1131200.iso1.exon1.amp1	IMRAS-071	NP	Day 0	-0.0654628666830401
PF3D7_1131200	conserved Plasmodium protein, unknown function	PF3D7_1131200.iso1.exon1.amp1	IMRAS-071	NP	Day 140	-0.131146854405561
PF3D7_1131200	conserved Plasmodium protein, unknown function	PF3D7_1131200.iso1.exon1.amp1	IMRAS-078	P	Day 140	-0.143765181520436
PF3D7_1131200	conserved Plasmodium protein, unknown function	PF3D7_1131200.iso1.exon1.amp1	IMRAS-078	P	Day 0	-0.0421411929899538
PF3D7_1225300	conserved Plasmodium protein, unknown function	PF3D7_1225300.iso1.exon2.amp1	IMRAS-002	P	Day 0	-0.139885449403222
PF3D7_1225300	conserved Plasmodium protein, unknown function	PF3D7_1225300.iso1.exon2.amp1	IMRAS-002	P	Day 140	0.0634103288826964
PF3D7_1225300	conserved Plasmodium protein, unknown function	PF3D7_1225300.iso1.exon2.amp1	IMRAS-005	NP	Day 140	-0.558308604821697
PF3D7_1225300	conserved Plasmodium protein, unknown function	PF3D7_1225300.iso1.exon2.amp1	IMRAS-005	NP	Day 0	-0.584809915311714
PF3D7_1225300	conserved Plasmodium protein, unknown function	PF3D7_1225300.iso1.exon2.amp1	IMRAS-021	NP	Day 0	-0.479566083365393
PF3D7_1225300	conserved Plasmodium protein, unknown function	PF3D7_1225300.iso1.exon2.amp1	IMRAS-021	NP	Day 140	-0.531678345452438
PF3D7_1225300	conserved Plasmodium protein, unknown function	PF3D7_1225300.iso1.exon2.amp1	IMRAS-033	NP	Day 140	-0.620257993058621
PF3D7_1225300	conserved Plasmodium protein, unknown function	PF3D7_1225300.iso1.exon2.amp1	IMRAS-033	NP	Day 0	-0.640278831415614
PF3D7_1225300	conserved Plasmodium protein, unknown function	PF3D7_1225300.iso1.exon2.amp1	IMRAS-039	P	Day 0	2.80615355261958
PF3D7_1225300	conserved Plasmodium protein, unknown function	PF3D7_1225300.iso1.exon2.amp1	IMRAS-039	P	Day 140	2.68928476192574
PF3D7_1225300	conserved Plasmodium protein, unknown function	PF3D7_1225300.iso1.exon2.amp1	IMRAS-045	P	Day 140	-0.691385032433617
PF3D7_1225300	conserved Plasmodium protein, unknown function	PF3D7_1225300.iso1.exon2.amp1	IMRAS-045	P	Day 0	-0.703569299051672
PF3D7_1225300	conserved Plasmodium protein, unknown function	PF3D7_1225300.iso1.exon2.amp1	IMRAS-049	Mock	Day 0	-0.40154622355586
PF3D7_1225300	conserved Plasmodium protein, unknown function	PF3D7_1225300.iso1.exon2.amp1	IMRAS-049	Mock	Day 140	-0.410072532547682
PF3D7_1225300	conserved Plasmodium protein, unknown function	PF3D7_1225300.iso1.exon2.amp1	IMRAS-054	Mock	Day 140	-1.04618554212146
PF3D7_1225300	conserved Plasmodium protein, unknown function	PF3D7_1225300.iso1.exon2.amp1	IMRAS-054	Mock	Day 0	-1.57406669922507
PF3D7_1225300	conserved Plasmodium protein, unknown function	PF3D7_1225300.iso1.exon2.amp1	IMRAS-057	P	Day 0	-0.585916103304033
PF3D7_1225300	conserved Plasmodium protein, unknown function	PF3D7_1225300.iso1.exon2.amp1	IMRAS-057	P	Day 140	-0.573672477619725
PF3D7_1225300	conserved Plasmodium protein, unknown function	PF3D7_1225300.iso1.exon2.amp1	IMRAS-060	P	Day 140	-0.479723578376124
PF3D7_1225300	conserved Plasmodium protein, unknown function	PF3D7_1225300.iso1.exon2.amp1	IMRAS-060	P	Day 0	-0.528134510148238
PF3D7_1225300	conserved Plasmodium protein, unknown function	PF3D7_1225300.iso1.exon2.amp1	IMRAS-061	NP	Day 0	-0.471800595778751
PF3D7_1225300	conserved Plasmodium protein, unknown function	PF3D7_1225300.iso1.exon2.amp1	IMRAS-061	NP	Day 140	-0.440364633309041
PF3D7_1225300	conserved Plasmodium protein, unknown function	PF3D7_1225300.iso1.exon2.amp1	IMRAS-062	Mock	Day 140	-0.372965130371929
PF3D7_1225300	conserved Plasmodium protein, unknown function	PF3D7_1225300.iso1.exon2.amp1	IMRAS-062	Mock	Day 0	-0.40674112884362
PF3D7_1225300	conserved Plasmodium protein, unknown function	PF3D7_1225300.iso1.exon2.amp1	IMRAS-071	NP	Day 0	-0.449693756200507
PF3D7_1225300	conserved Plasmodium protein, unknown function	PF3D7_1225300.iso1.exon2.amp1	IMRAS-071	NP	Day 140	-0.665129246462117
PF3D7_1225300	conserved Plasmodium protein, unknown function	PF3D7_1225300.iso1.exon2.amp1	IMRAS-078	P	Day 140	-0.293268769371712
PF3D7_1225300	conserved Plasmodium protein, unknown function	PF3D7_1225300.iso1.exon2.amp1	IMRAS-078	P	Day 0	-0.2888112623951
PF3D7_1013700	conserved Plasmodium protein, unknown function	PF3D7_1013700.iso1.exon2.amp1	IMRAS-002	P	Day 0	-0.0925394071558294
PF3D7_1013700	conserved Plasmodium protein, unknown function	PF3D7_1013700.iso1.exon2.amp1	IMRAS-002	P	Day 140	0.165146654351121
PF3D7_1013700	conserved Plasmodium protein, unknown function	PF3D7_1013700.iso1.exon2.amp1	IMRAS-005	NP	Day 140	0.177902244341219
PF3D7_1013700	conserved Plasmodium protein, unknown function	PF3D7_1013700.iso1.exon2.amp1	IMRAS-005	NP	Day 0	0.140759633800045
PF3D7_1013700	conserved Plasmodium protein, unknown function	PF3D7_1013700.iso1.exon2.amp1	IMRAS-021	NP	Day 0	0.118055262116755
PF3D7_1013700	conserved Plasmodium protein, unknown function	PF3D7_1013700.iso1.exon2.amp1	IMRAS-021	NP	Day 140	0.13320011301364
PF3D7_1013700	conserved Plasmodium protein, unknown function	PF3D7_1013700.iso1.exon2.amp1	IMRAS-033	NP	Day 140	0.109999886563237
PF3D7_1013700	conserved Plasmodium protein, unknown function	PF3D7_1013700.iso1.exon2.amp1	IMRAS-033	NP	Day 0	0.0915890867388587
PF3D7_1013700	conserved Plasmodium protein, unknown function	PF3D7_1013700.iso1.exon2.amp1	IMRAS-039	P	Day 0	0.143181105873039
PF3D7_1013700	conserved Plasmodium protein, unknown function	PF3D7_1013700.iso1.exon2.amp1	IMRAS-039	P	Day 140	0.106008817053155
PF3D7_1013700	conserved Plasmodium protein, unknown function	PF3D7_1013700.iso1.exon2.amp1	IMRAS-045	P	Day 140	0.113882209002917
PF3D7_1013700	conserved Plasmodium protein, unknown function	PF3D7_1013700.iso1.exon2.amp1	IMRAS-045	P	Day 0	0.153592082753022
PF3D7_1013700	conserved Plasmodium protein, unknown function	PF3D7_1013700.iso1.exon2.amp1	IMRAS-049	Mock	Day 0	0.121486231038752
PF3D7_1013700	conserved Plasmodium protein, unknown function	PF3D7_1013700.iso1.exon2.amp1	IMRAS-049	Mock	Day 140	0.104043053438609
PF3D7_1013700	conserved Plasmodium protein, unknown function	PF3D7_1013700.iso1.exon2.amp1	IMRAS-054	Mock	Day 140	0.13410878929303
PF3D7_1013700	conserved Plasmodium protein, unknown function	PF3D7_1013700.iso1.exon2.amp1	IMRAS-054	Mock	Day 0	0.134186626486436
PF3D7_1013700	conserved Plasmodium protein, unknown function	PF3D7_1013700.iso1.exon2.amp1	IMRAS-057	P	Day 0	0.177070274030887
PF3D7_1013700	conserved Plasmodium protein, unknown function	PF3D7_1013700.iso1.exon2.amp1	IMRAS-057	P	Day 140	0.0919361521539361
PF3D7_1013700	conserved Plasmodium protein, unknown function	PF3D7_1013700.iso1.exon2.amp1	IMRAS-060	P	Day 140	0.178081515806628
PF3D7_1013700	conserved Plasmodium protein, unknown function	PF3D7_1013700.iso1.exon2.amp1	IMRAS-060	P	Day 0	0.151850432355493
PF3D7_1013700	conserved Plasmodium protein, unknown function	PF3D7_1013700.iso1.exon2.amp1	IMRAS-061	NP	Day 0	0.153112697489449
PF3D7_1013700	conserved Plasmodium protein, unknown function	PF3D7_1013700.iso1.exon2.amp1	IMRAS-061	NP	Day 140	0.168519602551985
PF3D7_1013700	conserved Plasmodium protein, unknown function	PF3D7_1013700.iso1.exon2.amp1	IMRAS-062	Mock	Day 140	0.137336365437342
PF3D7_1013700	conserved Plasmodium protein, unknown function	PF3D7_1013700.iso1.exon2.amp1	IMRAS-062	Mock	Day 0	0.132248874576788
PF3D7_1013700	conserved Plasmodium protein, unknown function	PF3D7_1013700.iso1.exon2.amp1	IMRAS-071	NP	Day 0	0.167562691159606
PF3D7_1013700	conserved Plasmodium protein, unknown function	PF3D7_1013700.iso1.exon2.amp1	IMRAS-071	NP	Day 140	0.118593841444055
PF3D7_1013700	conserved Plasmodium protein, unknown function	PF3D7_1013700.iso1.exon2.amp1	IMRAS-078	P	Day 140	0.0866987257406375
PF3D7_1013700	conserved Plasmodium protein, unknown function	PF3D7_1013700.iso1.exon2.amp1	IMRAS-078	P	Day 0	0.189776228013372
PF3D7_1336100	conserved Plasmodium protein, unknown function	PF3D7_1336100.iso1.exon2.amp1	IMRAS-002	P	Day 0	-0.211650619043505
PF3D7_1336100	conserved Plasmodium protein, unknown function	PF3D7_1336100.iso1.exon2.amp1	IMRAS-002	P	Day 140	0.138104225853469
PF3D7_1336100	conserved Plasmodium protein, unknown function	PF3D7_1336100.iso1.exon2.amp1	IMRAS-005	NP	Day 140	-0.0725045531648263
PF3D7_1336100	conserved Plasmodium protein, unknown function	PF3D7_1336100.iso1.exon2.amp1	IMRAS-005	NP	Day 0	-0.0993177027921028
PF3D7_1336100	conserved Plasmodium protein, unknown function	PF3D7_1336100.iso1.exon2.amp1	IMRAS-021	NP	Day 0	-0.0896338031316279
PF3D7_1336100	conserved Plasmodium protein, unknown function	PF3D7_1336100.iso1.exon2.amp1	IMRAS-021	NP	Day 140	3.8094572258273e-4
PF3D7_1336100	conserved Plasmodium protein, unknown function	PF3D7_1336100.iso1.exon2.amp1	IMRAS-033	NP	Day 140	-0.0584851197093545
PF3D7_1336100	conserved Plasmodium protein, unknown function	PF3D7_1336100.iso1.exon2.amp1	IMRAS-033	NP	Day 0	-0.0649120035376836
PF3D7_1336100	conserved Plasmodium protein, unknown function	PF3D7_1336100.iso1.exon2.amp1	IMRAS-039	P	Day 0	-0.0199447829816215
PF3D7_1336100	conserved Plasmodium protein, unknown function	PF3D7_1336100.iso1.exon2.amp1	IMRAS-039	P	Day 140	-0.047271789130015
PF3D7_1336100	conserved Plasmodium protein, unknown function	PF3D7_1336100.iso1.exon2.amp1	IMRAS-045	P	Day 140	0.0790289331687895
PF3D7_1336100	conserved Plasmodium protein, unknown function	PF3D7_1336100.iso1.exon2.amp1	IMRAS-045	P	Day 0	0.0657046158170971
PF3D7_1336100	conserved Plasmodium protein, unknown function	PF3D7_1336100.iso1.exon2.amp1	IMRAS-049	Mock	Day 0	0.0544891766681381
PF3D7_1336100	conserved Plasmodium protein, unknown function	PF3D7_1336100.iso1.exon2.amp1	IMRAS-049	Mock	Day 140	0.0082971572402073
PF3D7_1336100	conserved Plasmodium protein, unknown function	PF3D7_1336100.iso1.exon2.amp1	IMRAS-054	Mock	Day 140	0.0761324669697103
PF3D7_1336100	conserved Plasmodium protein, unknown function	PF3D7_1336100.iso1.exon2.amp1	IMRAS-054	Mock	Day 0	-0.00639772341344269
PF3D7_1336100	conserved Plasmodium protein, unknown function	PF3D7_1336100.iso1.exon2.amp1	IMRAS-057	P	Day 0	0.127174104777501
PF3D7_1336100	conserved Plasmodium protein, unknown function	PF3D7_1336100.iso1.exon2.amp1	IMRAS-057	P	Day 140	0.116696801641337
PF3D7_1336100	conserved Plasmodium protein, unknown function	PF3D7_1336100.iso1.exon2.amp1	IMRAS-060	P	Day 140	0.100202514814265
PF3D7_1336100	conserved Plasmodium protein, unknown function	PF3D7_1336100.iso1.exon2.amp1	IMRAS-060	P	Day 0	-0.0249722509855612
PF3D7_1336100	conserved Plasmodium protein, unknown function	PF3D7_1336100.iso1.exon2.amp1	IMRAS-061	NP	Day 0	0.0246060810044249
PF3D7_1336100	conserved Plasmodium protein, unknown function	PF3D7_1336100.iso1.exon2.amp1	IMRAS-061	NP	Day 140	0.0611323485998856
PF3D7_1336100	conserved Plasmodium protein, unknown function	PF3D7_1336100.iso1.exon2.amp1	IMRAS-062	Mock	Day 140	-0.069288740040788
PF3D7_1336100	conserved Plasmodium protein, unknown function	PF3D7_1336100.iso1.exon2.amp1	IMRAS-062	Mock	Day 0	-0.0707838712235773
PF3D7_1336100	conserved Plasmodium protein, unknown function	PF3D7_1336100.iso1.exon2.amp1	IMRAS-071	NP	Day 0	0.0311198826417733
PF3D7_1336100	conserved Plasmodium protein, unknown function	PF3D7_1336100.iso1.exon2.amp1	IMRAS-071	NP	Day 140	-2.9301557178129e-4
PF3D7_1336100	conserved Plasmodium protein, unknown function	PF3D7_1336100.iso1.exon2.amp1	IMRAS-078	P	Day 140	0.00803996385159778
PF3D7_1336100	conserved Plasmodium protein, unknown function	PF3D7_1336100.iso1.exon2.amp1	IMRAS-078	P	Day 0	0.0187165862916636
PF3D7_1217800	zinc finger protein, putative	PF3D7_1217800.iso1.exon1.amp1	IMRAS-002	P	Day 0	-0.221538903407954
PF3D7_1217800	zinc finger protein, putative	PF3D7_1217800.iso1.exon1.amp1	IMRAS-002	P	Day 140	0.0489642499317799
PF3D7_1217800	zinc finger protein, putative	PF3D7_1217800.iso1.exon1.amp1	IMRAS-005	NP	Day 140	0.0629156560846198
PF3D7_1217800	zinc finger protein, putative	PF3D7_1217800.iso1.exon1.amp1	IMRAS-005	NP	Day 0	-0.0313121841318988
PF3D7_1217800	zinc finger protein, putative	PF3D7_1217800.iso1.exon1.amp1	IMRAS-021	NP	Day 0	0.170024586595646
PF3D7_1217800	zinc finger protein, putative	PF3D7_1217800.iso1.exon1.amp1	IMRAS-021	NP	Day 140	0.185826532501274
PF3D7_1217800	zinc finger protein, putative	PF3D7_1217800.iso1.exon1.amp1	IMRAS-033	NP	Day 140	-0.0397838140356246
PF3D7_1217800	zinc finger protein, putative	PF3D7_1217800.iso1.exon1.amp1	IMRAS-033	NP	Day 0	-0.0495534667954871
PF3D7_1217800	zinc finger protein, putative	PF3D7_1217800.iso1.exon1.amp1	IMRAS-039	P	Day 0	-0.0213688856876608
PF3D7_1217800	zinc finger protein, putative	PF3D7_1217800.iso1.exon1.amp1	IMRAS-039	P	Day 140	-0.00429328736682955
PF3D7_1217800	zinc finger protein, putative	PF3D7_1217800.iso1.exon1.amp1	IMRAS-045	P	Day 140	0.0844800212482912
PF3D7_1217800	zinc finger protein, putative	PF3D7_1217800.iso1.exon1.amp1	IMRAS-045	P	Day 0	0.121378213506256
PF3D7_1217800	zinc finger protein, putative	PF3D7_1217800.iso1.exon1.amp1	IMRAS-049	Mock	Day 0	0.0334338773228318
PF3D7_1217800	zinc finger protein, putative	PF3D7_1217800.iso1.exon1.amp1	IMRAS-049	Mock	Day 140	-0.0657484701814415
PF3D7_1217800	zinc finger protein, putative	PF3D7_1217800.iso1.exon1.amp1	IMRAS-054	Mock	Day 140	0.0389556759256191
PF3D7_1217800	zinc finger protein, putative	PF3D7_1217800.iso1.exon1.amp1	IMRAS-054	Mock	Day 0	0.00680732001020878
PF3D7_1217800	zinc finger protein, putative	PF3D7_1217800.iso1.exon1.amp1	IMRAS-057	P	Day 0	0.369152605233257
PF3D7_1217800	zinc finger protein, putative	PF3D7_1217800.iso1.exon1.amp1	IMRAS-057	P	Day 140	0.4410482204859
PF3D7_1217800	zinc finger protein, putative	PF3D7_1217800.iso1.exon1.amp1	IMRAS-060	P	Day 140	0.192461022666254
PF3D7_1217800	zinc finger protein, putative	PF3D7_1217800.iso1.exon1.amp1	IMRAS-060	P	Day 0	0.156449766898524
PF3D7_1217800	zinc finger protein, putative	PF3D7_1217800.iso1.exon1.amp1	IMRAS-061	NP	Day 0	0.057821688204875
PF3D7_1217800	zinc finger protein, putative	PF3D7_1217800.iso1.exon1.amp1	IMRAS-061	NP	Day 140	0.041314391098906
PF3D7_1217800	zinc finger protein, putative	PF3D7_1217800.iso1.exon1.amp1	IMRAS-062	Mock	Day 140	0.106561095358629
PF3D7_1217800	zinc finger protein, putative	PF3D7_1217800.iso1.exon1.amp1	IMRAS-062	Mock	Day 0	0.106600287206177
PF3D7_1217800	zinc finger protein, putative	PF3D7_1217800.iso1.exon1.amp1	IMRAS-071	NP	Day 0	0.0477341684399306
PF3D7_1217800	zinc finger protein, putative	PF3D7_1217800.iso1.exon1.amp1	IMRAS-071	NP	Day 140	0.0414649581832158
PF3D7_1217800	zinc finger protein, putative	PF3D7_1217800.iso1.exon1.amp1	IMRAS-078	P	Day 140	2.27128778130785
PF3D7_1217800	zinc finger protein, putative	PF3D7_1217800.iso1.exon1.amp1	IMRAS-078	P	Day 0	2.29544868411646
PF3D7_0820000	Snf2-related CBP activator, putative	PF3D7_0820000.iso1.exon5.amp1	IMRAS-002	P	Day 0	-0.222200538384415
PF3D7_0820000	Snf2-related CBP activator, putative	PF3D7_0820000.iso1.exon5.amp1	IMRAS-002	P	Day 140	0.0154656284587382
PF3D7_0820000	Snf2-related CBP activator, putative	PF3D7_0820000.iso1.exon5.amp1	IMRAS-005	NP	Day 140	0.0915713725807983
PF3D7_0820000	Snf2-related CBP activator, putative	PF3D7_0820000.iso1.exon5.amp1	IMRAS-005	NP	Day 0	-0.0520436257159851
PF3D7_0820000	Snf2-related CBP activator, putative	PF3D7_0820000.iso1.exon5.amp1	IMRAS-021	NP	Day 0	-0.0179473526345806
PF3D7_0820000	Snf2-related CBP activator, putative	PF3D7_0820000.iso1.exon5.amp1	IMRAS-021	NP	Day 140	0.0381829784349677
PF3D7_0820000	Snf2-related CBP activator, putative	PF3D7_0820000.iso1.exon5.amp1	IMRAS-033	NP	Day 140	0.00215623163048129
PF3D7_0820000	Snf2-related CBP activator, putative	PF3D7_0820000.iso1.exon5.amp1	IMRAS-033	NP	Day 0	0.0190631452789027
PF3D7_0820000	Snf2-related CBP activator, putative	PF3D7_0820000.iso1.exon5.amp1	IMRAS-039	P	Day 0	0.0534388598768167
PF3D7_0820000	Snf2-related CBP activator, putative	PF3D7_0820000.iso1.exon5.amp1	IMRAS-039	P	Day 140	0.0553280166330339
PF3D7_0820000	Snf2-related CBP activator, putative	PF3D7_0820000.iso1.exon5.amp1	IMRAS-045	P	Day 140	0.079766771389183
PF3D7_0820000	Snf2-related CBP activator, putative	PF3D7_0820000.iso1.exon5.amp1	IMRAS-045	P	Day 0	0.112247201754128
PF3D7_0820000	Snf2-related CBP activator, putative	PF3D7_0820000.iso1.exon5.amp1	IMRAS-049	Mock	Day 0	0.171584376176421
PF3D7_0820000	Snf2-related CBP activator, putative	PF3D7_0820000.iso1.exon5.amp1	IMRAS-049	Mock	Day 140	0.136120398008901
PF3D7_0820000	Snf2-related CBP activator, putative	PF3D7_0820000.iso1.exon5.amp1	IMRAS-054	Mock	Day 140	0.0932958868535483
PF3D7_0820000	Snf2-related CBP activator, putative	PF3D7_0820000.iso1.exon5.amp1	IMRAS-054	Mock	Day 0	0.0213866182214542
PF3D7_0820000	Snf2-related CBP activator, putative	PF3D7_0820000.iso1.exon5.amp1	IMRAS-057	P	Day 0	0.0596068316687237
PF3D7_0820000	Snf2-related CBP activator, putative	PF3D7_0820000.iso1.exon5.amp1	IMRAS-057	P	Day 140	0.0627570555599029
PF3D7_0820000	Snf2-related CBP activator, putative	PF3D7_0820000.iso1.exon5.amp1	IMRAS-060	P	Day 140	0.101609793457039
PF3D7_0820000	Snf2-related CBP activator, putative	PF3D7_0820000.iso1.exon5.amp1	IMRAS-060	P	Day 0	0.0697472770608574
PF3D7_0820000	Snf2-related CBP activator, putative	PF3D7_0820000.iso1.exon5.amp1	IMRAS-061	NP	Day 0	-0.0128733277988839
PF3D7_0820000	Snf2-related CBP activator, putative	PF3D7_0820000.iso1.exon5.amp1	IMRAS-061	NP	Day 140	0.0273983324873193
PF3D7_0820000	Snf2-related CBP activator, putative	PF3D7_0820000.iso1.exon5.amp1	IMRAS-062	Mock	Day 140	-0.209466398089049
PF3D7_0820000	Snf2-related CBP activator, putative	PF3D7_0820000.iso1.exon5.amp1	IMRAS-062	Mock	Day 0	-0.053331702264229
PF3D7_0820000	Snf2-related CBP activator, putative	PF3D7_0820000.iso1.exon5.amp1	IMRAS-071	NP	Day 0	0.0566864550513646
PF3D7_0820000	Snf2-related CBP activator, putative	PF3D7_0820000.iso1.exon5.amp1	IMRAS-071	NP	Day 140	0.0435783210639809
PF3D7_0820000	Snf2-related CBP activator, putative	PF3D7_0820000.iso1.exon5.amp1	IMRAS-078	P	Day 140	0.00759448135897856
PF3D7_0820000	Snf2-related CBP activator, putative	PF3D7_0820000.iso1.exon5.amp1	IMRAS-078	P	Day 0	0.0387249835421759
PF3D7_1362100	14-3-3 protein, putative	PF3D7_1362100.iso1.exon5.amp1	IMRAS-002	P	Day 0	-0.378622303096471
PF3D7_1362100	14-3-3 protein, putative	PF3D7_1362100.iso1.exon5.amp1	IMRAS-002	P	Day 140	-0.133817199926593
PF3D7_1362100	14-3-3 protein, putative	PF3D7_1362100.iso1.exon5.amp1	IMRAS-005	NP	Day 140	-0.0687377232419077
PF3D7_1362100	14-3-3 protein, putative	PF3D7_1362100.iso1.exon5.amp1	IMRAS-005	NP	Day 0	-0.155992771477354
PF3D7_1362100	14-3-3 protein, putative	PF3D7_1362100.iso1.exon5.amp1	IMRAS-021	NP	Day 0	-0.131314326060339
PF3D7_1362100	14-3-3 protein, putative	PF3D7_1362100.iso1.exon5.amp1	IMRAS-021	NP	Day 140	-0.0826998279726645
PF3D7_1362100	14-3-3 protein, putative	PF3D7_1362100.iso1.exon5.amp1	IMRAS-033	NP	Day 140	-0.153863167786614
PF3D7_1362100	14-3-3 protein, putative	PF3D7_1362100.iso1.exon5.amp1	IMRAS-033	NP	Day 0	-0.135265001112391
PF3D7_1362100	14-3-3 protein, putative	PF3D7_1362100.iso1.exon5.amp1	IMRAS-039	P	Day 0	-0.115227827068574
PF3D7_1362100	14-3-3 protein, putative	PF3D7_1362100.iso1.exon5.amp1	IMRAS-039	P	Day 140	-0.115311367116963
PF3D7_1362100	14-3-3 protein, putative	PF3D7_1362100.iso1.exon5.amp1	IMRAS-045	P	Day 140	-0.104912646654823
PF3D7_1362100	14-3-3 protein, putative	PF3D7_1362100.iso1.exon5.amp1	IMRAS-045	P	Day 0	-0.0183546698771533
PF3D7_1362100	14-3-3 protein, putative	PF3D7_1362100.iso1.exon5.amp1	IMRAS-049	Mock	Day 0	0.05348665860663
PF3D7_1362100	14-3-3 protein, putative	PF3D7_1362100.iso1.exon5.amp1	IMRAS-049	Mock	Day 140	-0.0382337366647185
PF3D7_1362100	14-3-3 protein, putative	PF3D7_1362100.iso1.exon5.amp1	IMRAS-054	Mock	Day 140	0.00645058529505249
PF3D7_1362100	14-3-3 protein, putative	PF3D7_1362100.iso1.exon5.amp1	IMRAS-054	Mock	Day 0	-0.156131251115998
PF3D7_1362100	14-3-3 protein, putative	PF3D7_1362100.iso1.exon5.amp1	IMRAS-057	P	Day 0	0.0300078328030828
PF3D7_1362100	14-3-3 protein, putative	PF3D7_1362100.iso1.exon5.amp1	IMRAS-057	P	Day 140	-0.0308983072263214
PF3D7_1362100	14-3-3 protein, putative	PF3D7_1362100.iso1.exon5.amp1	IMRAS-060	P	Day 140	0.0390876159751006
PF3D7_1362100	14-3-3 protein, putative	PF3D7_1362100.iso1.exon5.amp1	IMRAS-060	P	Day 0	0.00708466647217243
PF3D7_1362100	14-3-3 protein, putative	PF3D7_1362100.iso1.exon5.amp1	IMRAS-061	NP	Day 0	-0.0701247042931854
PF3D7_1362100	14-3-3 protein, putative	PF3D7_1362100.iso1.exon5.amp1	IMRAS-061	NP	Day 140	-0.104118304722499
PF3D7_1362100	14-3-3 protein, putative	PF3D7_1362100.iso1.exon5.amp1	IMRAS-062	Mock	Day 140	-0.251023043772735
PF3D7_1362100	14-3-3 protein, putative	PF3D7_1362100.iso1.exon5.amp1	IMRAS-062	Mock	Day 0	-0.194453725630922
PF3D7_1362100	14-3-3 protein, putative	PF3D7_1362100.iso1.exon5.amp1	IMRAS-071	NP	Day 0	-0.168205540462649
PF3D7_1362100	14-3-3 protein, putative	PF3D7_1362100.iso1.exon5.amp1	IMRAS-071	NP	Day 140	-0.150901257278194
PF3D7_1362100	14-3-3 protein, putative	PF3D7_1362100.iso1.exon5.amp1	IMRAS-078	P	Day 140	-0.170484832216921
PF3D7_1362100	14-3-3 protein, putative	PF3D7_1362100.iso1.exon5.amp1	IMRAS-078	P	Day 0	-0.0988904898501595
PF3D7_1203200	signal recognition particle SRP14	PF3D7_1203200.iso1.exon2.amp1	IMRAS-002	P	Day 0	-0.330745676145689
PF3D7_1203200	signal recognition particle SRP14	PF3D7_1203200.iso1.exon2.amp1	IMRAS-002	P	Day 140	-0.0663219453043755
PF3D7_1203200	signal recognition particle SRP14	PF3D7_1203200.iso1.exon2.amp1	IMRAS-005	NP	Day 140	-0.0830500235262708
PF3D7_1203200	signal recognition particle SRP14	PF3D7_1203200.iso1.exon2.amp1	IMRAS-005	NP	Day 0	0.0159331681000214
PF3D7_1203200	signal recognition particle SRP14	PF3D7_1203200.iso1.exon2.amp1	IMRAS-021	NP	Day 0	-0.0744365902887871
PF3D7_1203200	signal recognition particle SRP14	PF3D7_1203200.iso1.exon2.amp1	IMRAS-021	NP	Day 140	-0.118542525252487
PF3D7_1203200	signal recognition particle SRP14	PF3D7_1203200.iso1.exon2.amp1	IMRAS-033	NP	Day 140	-0.0641634319518705
PF3D7_1203200	signal recognition particle SRP14	PF3D7_1203200.iso1.exon2.amp1	IMRAS-033	NP	Day 0	-0.107309312832191
PF3D7_1203200	signal recognition particle SRP14	PF3D7_1203200.iso1.exon2.amp1	IMRAS-039	P	Day 0	-0.0208940285740802
PF3D7_1203200	signal recognition particle SRP14	PF3D7_1203200.iso1.exon2.amp1	IMRAS-039	P	Day 140	-0.060969447602046097
PF3D7_1203200	signal recognition particle SRP14	PF3D7_1203200.iso1.exon2.amp1	IMRAS-045	P	Day 140	-0.0193053112063009
PF3D7_1203200	signal recognition particle SRP14	PF3D7_1203200.iso1.exon2.amp1	IMRAS-045	P	Day 0	0.0106438889515754
PF3D7_1203200	signal recognition particle SRP14	PF3D7_1203200.iso1.exon2.amp1	IMRAS-049	Mock	Day 0	-0.174168459810694
PF3D7_1203200	signal recognition particle SRP14	PF3D7_1203200.iso1.exon2.amp1	IMRAS-049	Mock	Day 140	-0.155418409258639
PF3D7_1203200	signal recognition particle SRP14	PF3D7_1203200.iso1.exon2.amp1	IMRAS-054	Mock	Day 140	-0.00169184070665374
PF3D7_1203200	signal recognition particle SRP14	PF3D7_1203200.iso1.exon2.amp1	IMRAS-054	Mock	Day 0	-0.0579794269357894
PF3D7_1203200	signal recognition particle SRP14	PF3D7_1203200.iso1.exon2.amp1	IMRAS-057	P	Day 0	0.0270974959987687
PF3D7_1203200	signal recognition particle SRP14	PF3D7_1203200.iso1.exon2.amp1	IMRAS-057	P	Day 140	0.0358981450124158
PF3D7_1203200	signal recognition particle SRP14	PF3D7_1203200.iso1.exon2.amp1	IMRAS-060	P	Day 140	0.0964430467822712
PF3D7_1203200	signal recognition particle SRP14	PF3D7_1203200.iso1.exon2.amp1	IMRAS-060	P	Day 0	0.0491194561246093
PF3D7_1203200	signal recognition particle SRP14	PF3D7_1203200.iso1.exon2.amp1	IMRAS-061	NP	Day 0	-0.0604236397110256
PF3D7_1203200	signal recognition particle SRP14	PF3D7_1203200.iso1.exon2.amp1	IMRAS-061	NP	Day 140	-0.00976381824889927
PF3D7_1203200	signal recognition particle SRP14	PF3D7_1203200.iso1.exon2.amp1	IMRAS-062	Mock	Day 140	0.0542079257152661
PF3D7_1203200	signal recognition particle SRP14	PF3D7_1203200.iso1.exon2.amp1	IMRAS-062	Mock	Day 0	0.0619231001331606
PF3D7_1203200	signal recognition particle SRP14	PF3D7_1203200.iso1.exon2.amp1	IMRAS-071	NP	Day 0	-0.118592190475757
PF3D7_1203200	signal recognition particle SRP14	PF3D7_1203200.iso1.exon2.amp1	IMRAS-071	NP	Day 140	-0.10642264477835
PF3D7_1203200	signal recognition particle SRP14	PF3D7_1203200.iso1.exon2.amp1	IMRAS-078	P	Day 140	-0.039043061254187
PF3D7_1203200	signal recognition particle SRP14	PF3D7_1203200.iso1.exon2.amp1	IMRAS-078	P	Day 0	0.0311488179054464
PF3D7_1030000	transcription factor, putative	PF3D7_1030000.iso1.exon4.amp1	IMRAS-002	P	Day 0	-0.268602094701548
PF3D7_1030000	transcription factor, putative	PF3D7_1030000.iso1.exon4.amp1	IMRAS-002	P	Day 140	-0.00607145334600645
PF3D7_1030000	transcription factor, putative	PF3D7_1030000.iso1.exon4.amp1	IMRAS-005	NP	Day 140	0.0997235683442579
PF3D7_1030000	transcription factor, putative	PF3D7_1030000.iso1.exon4.amp1	IMRAS-005	NP	Day 0	-0.00596312972964519
PF3D7_1030000	transcription factor, putative	PF3D7_1030000.iso1.exon4.amp1	IMRAS-021	NP	Day 0	2.0736075949123e-4
PF3D7_1030000	transcription factor, putative	PF3D7_1030000.iso1.exon4.amp1	IMRAS-021	NP	Day 140	-0.00771511294759364
PF3D7_1030000	transcription factor, putative	PF3D7_1030000.iso1.exon4.amp1	IMRAS-033	NP	Day 140	0.032877542387812
PF3D7_1030000	transcription factor, putative	PF3D7_1030000.iso1.exon4.amp1	IMRAS-033	NP	Day 0	0.0301601975254471
PF3D7_1030000	transcription factor, putative	PF3D7_1030000.iso1.exon4.amp1	IMRAS-039	P	Day 0	0.106995630744709
PF3D7_1030000	transcription factor, putative	PF3D7_1030000.iso1.exon4.amp1	IMRAS-039	P	Day 140	0.0237179078619292
PF3D7_1030000	transcription factor, putative	PF3D7_1030000.iso1.exon4.amp1	IMRAS-045	P	Day 140	0.025347358225387102
PF3D7_1030000	transcription factor, putative	PF3D7_1030000.iso1.exon4.amp1	IMRAS-045	P	Day 0	0.0617158244988669
PF3D7_1030000	transcription factor, putative	PF3D7_1030000.iso1.exon4.amp1	IMRAS-049	Mock	Day 0	6.6898886361599e-4
PF3D7_1030000	transcription factor, putative	PF3D7_1030000.iso1.exon4.amp1	IMRAS-049	Mock	Day 140	-0.0964032890290945
PF3D7_1030000	transcription factor, putative	PF3D7_1030000.iso1.exon4.amp1	IMRAS-054	Mock	Day 140	0.144764030493949
PF3D7_1030000	transcription factor, putative	PF3D7_1030000.iso1.exon4.amp1	IMRAS-054	Mock	Day 0	0.00141002587048256
PF3D7_1030000	transcription factor, putative	PF3D7_1030000.iso1.exon4.amp1	IMRAS-057	P	Day 0	0.156957107104219
PF3D7_1030000	transcription factor, putative	PF3D7_1030000.iso1.exon4.amp1	IMRAS-057	P	Day 140	0.139875873579269
PF3D7_1030000	transcription factor, putative	PF3D7_1030000.iso1.exon4.amp1	IMRAS-060	P	Day 140	0.175856507591252
PF3D7_1030000	transcription factor, putative	PF3D7_1030000.iso1.exon4.amp1	IMRAS-060	P	Day 0	0.044908651230438
PF3D7_1030000	transcription factor, putative	PF3D7_1030000.iso1.exon4.amp1	IMRAS-061	NP	Day 0	0.0532733552193356
PF3D7_1030000	transcription factor, putative	PF3D7_1030000.iso1.exon4.amp1	IMRAS-061	NP	Day 140	0.134163169522576
PF3D7_1030000	transcription factor, putative	PF3D7_1030000.iso1.exon4.amp1	IMRAS-062	Mock	Day 140	-0.017941860040569
PF3D7_1030000	transcription factor, putative	PF3D7_1030000.iso1.exon4.amp1	IMRAS-062	Mock	Day 0	-0.0265966809850351
PF3D7_1030000	transcription factor, putative	PF3D7_1030000.iso1.exon4.amp1	IMRAS-071	NP	Day 0	0.0939916430396988
PF3D7_1030000	transcription factor, putative	PF3D7_1030000.iso1.exon4.amp1	IMRAS-071	NP	Day 140	0.0654237087586829
PF3D7_1030000	transcription factor, putative	PF3D7_1030000.iso1.exon4.amp1	IMRAS-078	P	Day 140	0.12478434059177
PF3D7_1030000	transcription factor, putative	PF3D7_1030000.iso1.exon4.amp1	IMRAS-078	P	Day 0	0.142378094450025
PF3D7_1230600	sun-family protein, putative	PF3D7_1230600.iso1.exon1.amp1	IMRAS-002	P	Day 0	-0.257030522547515
PF3D7_1230600	sun-family protein, putative	PF3D7_1230600.iso1.exon1.amp1	IMRAS-002	P	Day 140	0.02378389318039
PF3D7_1230600	sun-family protein, putative	PF3D7_1230600.iso1.exon1.amp1	IMRAS-005	NP	Day 140	0.10067962871118
PF3D7_1230600	sun-family protein, putative	PF3D7_1230600.iso1.exon1.amp1	IMRAS-005	NP	Day 0	0.014121116313687
PF3D7_1230600	sun-family protein, putative	PF3D7_1230600.iso1.exon1.amp1	IMRAS-021	NP	Day 0	-0.0413161566159452
PF3D7_1230600	sun-family protein, putative	PF3D7_1230600.iso1.exon1.amp1	IMRAS-021	NP	Day 140	-0.0359331218089363
PF3D7_1230600	sun-family protein, putative	PF3D7_1230600.iso1.exon1.amp1	IMRAS-033	NP	Day 140	-0.0268554614884948
PF3D7_1230600	sun-family protein, putative	PF3D7_1230600.iso1.exon1.amp1	IMRAS-033	NP	Day 0	-0.0357801902610149
PF3D7_1230600	sun-family protein, putative	PF3D7_1230600.iso1.exon1.amp1	IMRAS-039	P	Day 0	-0.0141048629114415
PF3D7_1230600	sun-family protein, putative	PF3D7_1230600.iso1.exon1.amp1	IMRAS-039	P	Day 140	-0.0076052609079067
PF3D7_1230600	sun-family protein, putative	PF3D7_1230600.iso1.exon1.amp1	IMRAS-045	P	Day 140	-0.102901921533677
PF3D7_1230600	sun-family protein, putative	PF3D7_1230600.iso1.exon1.amp1	IMRAS-045	P	Day 0	-0.0546978633269024
PF3D7_1230600	sun-family protein, putative	PF3D7_1230600.iso1.exon1.amp1	IMRAS-049	Mock	Day 0	-0.00424345836838214
PF3D7_1230600	sun-family protein, putative	PF3D7_1230600.iso1.exon1.amp1	IMRAS-049	Mock	Day 140	-0.040740336068346
PF3D7_1230600	sun-family protein, putative	PF3D7_1230600.iso1.exon1.amp1	IMRAS-054	Mock	Day 140	0.144764030493949
PF3D7_1230600	sun-family protein, putative	PF3D7_1230600.iso1.exon1.amp1	IMRAS-054	Mock	Day 0	-0.120860438276507
PF3D7_1230600	sun-family protein, putative	PF3D7_1230600.iso1.exon1.amp1	IMRAS-057	P	Day 0	0.121240482315235
PF3D7_1230600	sun-family protein, putative	PF3D7_1230600.iso1.exon1.amp1	IMRAS-057	P	Day 140	0.0300471142311416
PF3D7_1230600	sun-family protein, putative	PF3D7_1230600.iso1.exon1.amp1	IMRAS-060	P	Day 140	0.152850109483825
PF3D7_1230600	sun-family protein, putative	PF3D7_1230600.iso1.exon1.amp1	IMRAS-060	P	Day 0	0.0181194443060217
PF3D7_1230600	sun-family protein, putative	PF3D7_1230600.iso1.exon1.amp1	IMRAS-061	NP	Day 0	-6.3541587308435e-4
PF3D7_1230600	sun-family protein, putative	PF3D7_1230600.iso1.exon1.amp1	IMRAS-061	NP	Day 140	0.0508136520247895
PF3D7_1230600	sun-family protein, putative	PF3D7_1230600.iso1.exon1.amp1	IMRAS-062	Mock	Day 140	-0.111125998045519
PF3D7_1230600	sun-family protein, putative	PF3D7_1230600.iso1.exon1.amp1	IMRAS-062	Mock	Day 0	-0.1068346047898
PF3D7_1230600	sun-family protein, putative	PF3D7_1230600.iso1.exon1.amp1	IMRAS-071	NP	Day 0	0.0329131644648246
PF3D7_1230600	sun-family protein, putative	PF3D7_1230600.iso1.exon1.amp1	IMRAS-071	NP	Day 140	0.00772290526572661
PF3D7_1230600	sun-family protein, putative	PF3D7_1230600.iso1.exon1.amp1	IMRAS-078	P	Day 140	0.0473636639745791
PF3D7_1230600	sun-family protein, putative	PF3D7_1230600.iso1.exon1.amp1	IMRAS-078	P	Day 0	0.0348015680370324
PF3D7_1228900	conserved Plasmodium protein, unknown function	PF3D7_1228900.iso1.exon21.amp1	IMRAS-002	P	Day 0	-0.412956035125593
PF3D7_1228900	conserved Plasmodium protein, unknown function	PF3D7_1228900.iso1.exon21.amp1	IMRAS-002	P	Day 140	-0.185021623391515
PF3D7_1228900	conserved Plasmodium protein, unknown function	PF3D7_1228900.iso1.exon21.amp1	IMRAS-005	NP	Day 140	-0.256439369552277
PF3D7_1228900	conserved Plasmodium protein, unknown function	PF3D7_1228900.iso1.exon21.amp1	IMRAS-005	NP	Day 0	-0.244688703658381
PF3D7_1228900	conserved Plasmodium protein, unknown function	PF3D7_1228900.iso1.exon21.amp1	IMRAS-021	NP	Day 0	-0.148630722484041
PF3D7_1228900	conserved Plasmodium protein, unknown function	PF3D7_1228900.iso1.exon21.amp1	IMRAS-021	NP	Day 140	-0.063339806653909
PF3D7_1228900	conserved Plasmodium protein, unknown function	PF3D7_1228900.iso1.exon21.amp1	IMRAS-033	NP	Day 140	-0.0856583991791613
PF3D7_1228900	conserved Plasmodium protein, unknown function	PF3D7_1228900.iso1.exon21.amp1	IMRAS-033	NP	Day 0	-0.081354191595981007
PF3D7_1228900	conserved Plasmodium protein, unknown function	PF3D7_1228900.iso1.exon21.amp1	IMRAS-039	P	Day 0	-0.127784885056373
PF3D7_1228900	conserved Plasmodium protein, unknown function	PF3D7_1228900.iso1.exon21.amp1	IMRAS-039	P	Day 140	-0.107827937750741
PF3D7_1228900	conserved Plasmodium protein, unknown function	PF3D7_1228900.iso1.exon21.amp1	IMRAS-045	P	Day 140	-0.0574122230508944
PF3D7_1228900	conserved Plasmodium protein, unknown function	PF3D7_1228900.iso1.exon21.amp1	IMRAS-045	P	Day 0	-0.0325424014583469
PF3D7_1228900	conserved Plasmodium protein, unknown function	PF3D7_1228900.iso1.exon21.amp1	IMRAS-049	Mock	Day 0	-0.0391070780588745
PF3D7_1228900	conserved Plasmodium protein, unknown function	PF3D7_1228900.iso1.exon21.amp1	IMRAS-049	Mock	Day 140	0.003295980892279
PF3D7_1228900	conserved Plasmodium protein, unknown function	PF3D7_1228900.iso1.exon21.amp1	IMRAS-054	Mock	Day 140	-0.0255883728299935
PF3D7_1228900	conserved Plasmodium protein, unknown function	PF3D7_1228900.iso1.exon21.amp1	IMRAS-054	Mock	Day 0	0.00723823251069078
PF3D7_1228900	conserved Plasmodium protein, unknown function	PF3D7_1228900.iso1.exon21.amp1	IMRAS-057	P	Day 0	-0.137375431100754
PF3D7_1228900	conserved Plasmodium protein, unknown function	PF3D7_1228900.iso1.exon21.amp1	IMRAS-057	P	Day 140	-0.191787042595722
PF3D7_1228900	conserved Plasmodium protein, unknown function	PF3D7_1228900.iso1.exon21.amp1	IMRAS-060	P	Day 140	-0.0542013306184561
PF3D7_1228900	conserved Plasmodium protein, unknown function	PF3D7_1228900.iso1.exon21.amp1	IMRAS-060	P	Day 0	-0.125791734264295
PF3D7_1228900	conserved Plasmodium protein, unknown function	PF3D7_1228900.iso1.exon21.amp1	IMRAS-061	NP	Day 0	-0.0337515226868526
PF3D7_1228900	conserved Plasmodium protein, unknown function	PF3D7_1228900.iso1.exon21.amp1	IMRAS-061	NP	Day 140	-0.017343534070811
PF3D7_1228900	conserved Plasmodium protein, unknown function	PF3D7_1228900.iso1.exon21.amp1	IMRAS-062	Mock	Day 140	-0.138589487905524
PF3D7_1228900	conserved Plasmodium protein, unknown function	PF3D7_1228900.iso1.exon21.amp1	IMRAS-062	Mock	Day 0	-0.112847930790121
PF3D7_1228900	conserved Plasmodium protein, unknown function	PF3D7_1228900.iso1.exon21.amp1	IMRAS-071	NP	Day 0	0.216513102804214
PF3D7_1228900	conserved Plasmodium protein, unknown function	PF3D7_1228900.iso1.exon21.amp1	IMRAS-071	NP	Day 140	0.077612540821395
PF3D7_1228900	conserved Plasmodium protein, unknown function	PF3D7_1228900.iso1.exon21.amp1	IMRAS-078	P	Day 140	0.100132910201825
PF3D7_1228900	conserved Plasmodium protein, unknown function	PF3D7_1228900.iso1.exon21.amp1	IMRAS-078	P	Day 0	-1.3497330412271e-4
PF3D7_1404600	adenylyl cyclase alpha	PF3D7_1404600.iso2.exon18.amp1	IMRAS-002	P	Day 0	-0.492133995633516
PF3D7_1404600	adenylyl cyclase alpha	PF3D7_1404600.iso2.exon18.amp1	IMRAS-002	P	Day 140	-0.204929502045545
PF3D7_1404600	adenylyl cyclase alpha	PF3D7_1404600.iso2.exon18.amp1	IMRAS-005	NP	Day 140	-0.192096147131215
PF3D7_1404600	adenylyl cyclase alpha	PF3D7_1404600.iso2.exon18.amp1	IMRAS-005	NP	Day 0	-0.237475213425807
PF3D7_1404600	adenylyl cyclase alpha	PF3D7_1404600.iso2.exon18.amp1	IMRAS-021	NP	Day 0	-0.197629320530847
PF3D7_1404600	adenylyl cyclase alpha	PF3D7_1404600.iso2.exon18.amp1	IMRAS-021	NP	Day 140	-0.190870068445264
PF3D7_1404600	adenylyl cyclase alpha	PF3D7_1404600.iso2.exon18.amp1	IMRAS-033	NP	Day 140	-0.310390177733176
PF3D7_1404600	adenylyl cyclase alpha	PF3D7_1404600.iso2.exon18.amp1	IMRAS-033	NP	Day 0	-0.263225422896705
PF3D7_1404600	adenylyl cyclase alpha	PF3D7_1404600.iso2.exon18.amp1	IMRAS-039	P	Day 0	-0.289382864499983
PF3D7_1404600	adenylyl cyclase alpha	PF3D7_1404600.iso2.exon18.amp1	IMRAS-039	P	Day 140	-0.286979158859168
PF3D7_1404600	adenylyl cyclase alpha	PF3D7_1404600.iso2.exon18.amp1	IMRAS-045	P	Day 140	-0.260572007127234
PF3D7_1404600	adenylyl cyclase alpha	PF3D7_1404600.iso2.exon18.amp1	IMRAS-045	P	Day 0	-0.208325613521223
PF3D7_1404600	adenylyl cyclase alpha	PF3D7_1404600.iso2.exon18.amp1	IMRAS-049	Mock	Day 0	-0.305261222524264
PF3D7_1404600	adenylyl cyclase alpha	PF3D7_1404600.iso2.exon18.amp1	IMRAS-049	Mock	Day 140	-0.237438879681424
PF3D7_1404600	adenylyl cyclase alpha	PF3D7_1404600.iso2.exon18.amp1	IMRAS-054	Mock	Day 140	-0.191381041250718
PF3D7_1404600	adenylyl cyclase alpha	PF3D7_1404600.iso2.exon18.amp1	IMRAS-054	Mock	Day 0	-0.23547468248222
PF3D7_1404600	adenylyl cyclase alpha	PF3D7_1404600.iso2.exon18.amp1	IMRAS-057	P	Day 0	-0.094296420155576
PF3D7_1404600	adenylyl cyclase alpha	PF3D7_1404600.iso2.exon18.amp1	IMRAS-057	P	Day 140	-0.109792995830967
PF3D7_1404600	adenylyl cyclase alpha	PF3D7_1404600.iso2.exon18.amp1	IMRAS-060	P	Day 140	-0.0661337093623935
PF3D7_1404600	adenylyl cyclase alpha	PF3D7_1404600.iso2.exon18.amp1	IMRAS-060	P	Day 0	-0.110516160376314
PF3D7_1404600	adenylyl cyclase alpha	PF3D7_1404600.iso2.exon18.amp1	IMRAS-061	NP	Day 0	-0.185506495907559
PF3D7_1404600	adenylyl cyclase alpha	PF3D7_1404600.iso2.exon18.amp1	IMRAS-061	NP	Day 140	-0.0901854487791969
PF3D7_1404600	adenylyl cyclase alpha	PF3D7_1404600.iso2.exon18.amp1	IMRAS-062	Mock	Day 140	-0.246419043837994
PF3D7_1404600	adenylyl cyclase alpha	PF3D7_1404600.iso2.exon18.amp1	IMRAS-062	Mock	Day 0	-0.184128861562355
PF3D7_1404600	adenylyl cyclase alpha	PF3D7_1404600.iso2.exon18.amp1	IMRAS-071	NP	Day 0	-0.0446289334637644
PF3D7_1404600	adenylyl cyclase alpha	PF3D7_1404600.iso2.exon18.amp1	IMRAS-071	NP	Day 140	-0.186850511810997
PF3D7_1404600	adenylyl cyclase alpha	PF3D7_1404600.iso2.exon18.amp1	IMRAS-078	P	Day 140	-0.00448583921781776
PF3D7_1404600	adenylyl cyclase alpha	PF3D7_1404600.iso2.exon18.amp1	IMRAS-078	P	Day 0	-0.0534331994641715
PF3D7_0623300	EGF-like membrane protein, putative	PF3D7_0623300.iso1.exon4.amp1	IMRAS-002	P	Day 0	-0.310904763655895
PF3D7_0623300	EGF-like membrane protein, putative	PF3D7_0623300.iso1.exon4.amp1	IMRAS-002	P	Day 140	-0.106892985146258
PF3D7_0623300	EGF-like membrane protein, putative	PF3D7_0623300.iso1.exon4.amp1	IMRAS-005	NP	Day 140	-0.0716965469600659
PF3D7_0623300	EGF-like membrane protein, putative	PF3D7_0623300.iso1.exon4.amp1	IMRAS-005	NP	Day 0	-0.147517273943665
PF3D7_0623300	EGF-like membrane protein, putative	PF3D7_0623300.iso1.exon4.amp1	IMRAS-021	NP	Day 0	-0.117777724387089
PF3D7_0623300	EGF-like membrane protein, putative	PF3D7_0623300.iso1.exon4.amp1	IMRAS-021	NP	Day 140	-0.0954848026162836
PF3D7_0623300	EGF-like membrane protein, putative	PF3D7_0623300.iso1.exon4.amp1	IMRAS-033	NP	Day 140	-0.127721238352077
PF3D7_0623300	EGF-like membrane protein, putative	PF3D7_0623300.iso1.exon4.amp1	IMRAS-033	NP	Day 0	-0.128794652397129
PF3D7_0623300	EGF-like membrane protein, putative	PF3D7_0623300.iso1.exon4.amp1	IMRAS-039	P	Day 0	-0.0086022870225726
PF3D7_0623300	EGF-like membrane protein, putative	PF3D7_0623300.iso1.exon4.amp1	IMRAS-039	P	Day 140	-0.0577044583249062
PF3D7_0623300	EGF-like membrane protein, putative	PF3D7_0623300.iso1.exon4.amp1	IMRAS-045	P	Day 140	-0.15889616839133
PF3D7_0623300	EGF-like membrane protein, putative	PF3D7_0623300.iso1.exon4.amp1	IMRAS-045	P	Day 0	-0.055103856024358
PF3D7_0623300	EGF-like membrane protein, putative	PF3D7_0623300.iso1.exon4.amp1	IMRAS-049	Mock	Day 0	-0.10393890765908
PF3D7_0623300	EGF-like membrane protein, putative	PF3D7_0623300.iso1.exon4.amp1	IMRAS-049	Mock	Day 140	-0.104863965540552
PF3D7_0623300	EGF-like membrane protein, putative	PF3D7_0623300.iso1.exon4.amp1	IMRAS-054	Mock	Day 140	0.233052206125882
PF3D7_0623300	EGF-like membrane protein, putative	PF3D7_0623300.iso1.exon4.amp1	IMRAS-054	Mock	Day 0	-0.00248856691419519
PF3D7_0623300	EGF-like membrane protein, putative	PF3D7_0623300.iso1.exon4.amp1	IMRAS-057	P	Day 0	0.185019027146378
PF3D7_0623300	EGF-like membrane protein, putative	PF3D7_0623300.iso1.exon4.amp1	IMRAS-057	P	Day 140	0.102130506602816
PF3D7_0623300	EGF-like membrane protein, putative	PF3D7_0623300.iso1.exon4.amp1	IMRAS-060	P	Day 140	0.112818875736115
PF3D7_0623300	EGF-like membrane protein, putative	PF3D7_0623300.iso1.exon4.amp1	IMRAS-060	P	Day 0	0.0520844067298629
PF3D7_0623300	EGF-like membrane protein, putative	PF3D7_0623300.iso1.exon4.amp1	IMRAS-061	NP	Day 0	-0.117265018353217
PF3D7_0623300	EGF-like membrane protein, putative	PF3D7_0623300.iso1.exon4.amp1	IMRAS-061	NP	Day 140	-0.0556919345453117
PF3D7_0623300	EGF-like membrane protein, putative	PF3D7_0623300.iso1.exon4.amp1	IMRAS-062	Mock	Day 140	-0.185976454956595
PF3D7_0623300	EGF-like membrane protein, putative	PF3D7_0623300.iso1.exon4.amp1	IMRAS-062	Mock	Day 0	-0.152041562947209
PF3D7_0623300	EGF-like membrane protein, putative	PF3D7_0623300.iso1.exon4.amp1	IMRAS-071	NP	Day 0	0.0813746534214701
PF3D7_0623300	EGF-like membrane protein, putative	PF3D7_0623300.iso1.exon4.amp1	IMRAS-071	NP	Day 140	0.00872177101591376
PF3D7_0623300	EGF-like membrane protein, putative	PF3D7_0623300.iso1.exon4.amp1	IMRAS-078	P	Day 140	0.10409722042305
PF3D7_0623300	EGF-like membrane protein, putative	PF3D7_0623300.iso1.exon4.amp1	IMRAS-078	P	Day 0	0.0667178316090347
PF3D7_0530000	conserved Plasmodium protein, unknown function	PF3D7_0530000.iso1.exon1.amp1	IMRAS-002	P	Day 0	-0.474685024877299
PF3D7_0530000	conserved Plasmodium protein, unknown function	PF3D7_0530000.iso1.exon1.amp1	IMRAS-002	P	Day 140	-0.217129955651071
PF3D7_0530000	conserved Plasmodium protein, unknown function	PF3D7_0530000.iso1.exon1.amp1	IMRAS-005	NP	Day 140	7.6843557248551e-4
PF3D7_0530000	conserved Plasmodium protein, unknown function	PF3D7_0530000.iso1.exon1.amp1	IMRAS-005	NP	Day 0	-0.117411253652183
PF3D7_0530000	conserved Plasmodium protein, unknown function	PF3D7_0530000.iso1.exon1.amp1	IMRAS-021	NP	Day 0	-0.143049690220742
PF3D7_0530000	conserved Plasmodium protein, unknown function	PF3D7_0530000.iso1.exon1.amp1	IMRAS-021	NP	Day 140	-0.183386639079044
PF3D7_0530000	conserved Plasmodium protein, unknown function	PF3D7_0530000.iso1.exon1.amp1	IMRAS-033	NP	Day 140	-0.311113393576321
PF3D7_0530000	conserved Plasmodium protein, unknown function	PF3D7_0530000.iso1.exon1.amp1	IMRAS-033	NP	Day 0	-0.288243275290219
PF3D7_0530000	conserved Plasmodium protein, unknown function	PF3D7_0530000.iso1.exon1.amp1	IMRAS-039	P	Day 0	-0.272704123353352
PF3D7_0530000	conserved Plasmodium protein, unknown function	PF3D7_0530000.iso1.exon1.amp1	IMRAS-039	P	Day 140	-0.342355915895542
PF3D7_0530000	conserved Plasmodium protein, unknown function	PF3D7_0530000.iso1.exon1.amp1	IMRAS-045	P	Day 140	-0.296887171463656
PF3D7_0530000	conserved Plasmodium protein, unknown function	PF3D7_0530000.iso1.exon1.amp1	IMRAS-045	P	Day 0	-0.138975936695152
PF3D7_0530000	conserved Plasmodium protein, unknown function	PF3D7_0530000.iso1.exon1.amp1	IMRAS-049	Mock	Day 0	-0.215519983764105
PF3D7_0530000	conserved Plasmodium protein, unknown function	PF3D7_0530000.iso1.exon1.amp1	IMRAS-049	Mock	Day 140	-0.20119632739428
PF3D7_0530000	conserved Plasmodium protein, unknown function	PF3D7_0530000.iso1.exon1.amp1	IMRAS-054	Mock	Day 140	-0.101988780234764
PF3D7_0530000	conserved Plasmodium protein, unknown function	PF3D7_0530000.iso1.exon1.amp1	IMRAS-054	Mock	Day 0	-0.251365248628549
PF3D7_0530000	conserved Plasmodium protein, unknown function	PF3D7_0530000.iso1.exon1.amp1	IMRAS-057	P	Day 0	0.0012725337094146
PF3D7_0530000	conserved Plasmodium protein, unknown function	PF3D7_0530000.iso1.exon1.amp1	IMRAS-057	P	Day 140	-0.0838431044766743
PF3D7_0530000	conserved Plasmodium protein, unknown function	PF3D7_0530000.iso1.exon1.amp1	IMRAS-060	P	Day 140	-0.00553986159201081
PF3D7_0530000	conserved Plasmodium protein, unknown function	PF3D7_0530000.iso1.exon1.amp1	IMRAS-060	P	Day 0	-0.088581947821897
PF3D7_0530000	conserved Plasmodium protein, unknown function	PF3D7_0530000.iso1.exon1.amp1	IMRAS-061	NP	Day 0	-0.0833543747558192
PF3D7_0530000	conserved Plasmodium protein, unknown function	PF3D7_0530000.iso1.exon1.amp1	IMRAS-061	NP	Day 140	0.0166831466749109
PF3D7_0530000	conserved Plasmodium protein, unknown function	PF3D7_0530000.iso1.exon1.amp1	IMRAS-062	Mock	Day 140	-0.121928257637727
PF3D7_0530000	conserved Plasmodium protein, unknown function	PF3D7_0530000.iso1.exon1.amp1	IMRAS-062	Mock	Day 0	-0.16708327971269
PF3D7_0530000	conserved Plasmodium protein, unknown function	PF3D7_0530000.iso1.exon1.amp1	IMRAS-071	NP	Day 0	0.192446080229738
PF3D7_0530000	conserved Plasmodium protein, unknown function	PF3D7_0530000.iso1.exon1.amp1	IMRAS-071	NP	Day 140	-0.019850709584837
PF3D7_0530000	conserved Plasmodium protein, unknown function	PF3D7_0530000.iso1.exon1.amp1	IMRAS-078	P	Day 140	-0.0455001470243772
PF3D7_0530000	conserved Plasmodium protein, unknown function	PF3D7_0530000.iso1.exon1.amp1	IMRAS-078	P	Day 0	-0.0522403965513387
PF3D7_0211300	conserved Plasmodium protein, unknown function	PF3D7_0211300.iso1.exon2.amp1	IMRAS-002	P	Day 0	-0.194020725021714
PF3D7_0211300	conserved Plasmodium protein, unknown function	PF3D7_0211300.iso1.exon2.amp1	IMRAS-002	P	Day 140	0.0782124772368249
PF3D7_0211300	conserved Plasmodium protein, unknown function	PF3D7_0211300.iso1.exon2.amp1	IMRAS-005	NP	Day 140	0.109018241047629
PF3D7_0211300	conserved Plasmodium protein, unknown function	PF3D7_0211300.iso1.exon2.amp1	IMRAS-005	NP	Day 0	0.0540577988948154
PF3D7_0211300	conserved Plasmodium protein, unknown function	PF3D7_0211300.iso1.exon2.amp1	IMRAS-021	NP	Day 0	0.0902582009991235
PF3D7_0211300	conserved Plasmodium protein, unknown function	PF3D7_0211300.iso1.exon2.amp1	IMRAS-021	NP	Day 140	0.0987144985574382
PF3D7_0211300	conserved Plasmodium protein, unknown function	PF3D7_0211300.iso1.exon2.amp1	IMRAS-033	NP	Day 140	0.00293229138071105
PF3D7_0211300	conserved Plasmodium protein, unknown function	PF3D7_0211300.iso1.exon2.amp1	IMRAS-033	NP	Day 0	-0.00809793291058369
PF3D7_0211300	conserved Plasmodium protein, unknown function	PF3D7_0211300.iso1.exon2.amp1	IMRAS-039	P	Day 0	0.0169052755209336
PF3D7_0211300	conserved Plasmodium protein, unknown function	PF3D7_0211300.iso1.exon2.amp1	IMRAS-039	P	Day 140	-0.00826856898436645
PF3D7_0211300	conserved Plasmodium protein, unknown function	PF3D7_0211300.iso1.exon2.amp1	IMRAS-045	P	Day 140	-0.0862539749619771
PF3D7_0211300	conserved Plasmodium protein, unknown function	PF3D7_0211300.iso1.exon2.amp1	IMRAS-045	P	Day 0	0.0552104248075018
PF3D7_0211300	conserved Plasmodium protein, unknown function	PF3D7_0211300.iso1.exon2.amp1	IMRAS-049	Mock	Day 0	0.600024056915778
PF3D7_0211300	conserved Plasmodium protein, unknown function	PF3D7_0211300.iso1.exon2.amp1	IMRAS-049	Mock	Day 140	0.6669463898563
PF3D7_0211300	conserved Plasmodium protein, unknown function	PF3D7_0211300.iso1.exon2.amp1	IMRAS-054	Mock	Day 140	0.170267555232389
PF3D7_0211300	conserved Plasmodium protein, unknown function	PF3D7_0211300.iso1.exon2.amp1	IMRAS-054	Mock	Day 0	0.0517824881101738
PF3D7_0211300	conserved Plasmodium protein, unknown function	PF3D7_0211300.iso1.exon2.amp1	IMRAS-057	P	Day 0	0.207963487291424
PF3D7_0211300	conserved Plasmodium protein, unknown function	PF3D7_0211300.iso1.exon2.amp1	IMRAS-057	P	Day 140	0.156851221666901
PF3D7_0211300	conserved Plasmodium protein, unknown function	PF3D7_0211300.iso1.exon2.amp1	IMRAS-060	P	Day 140	0.159959497532205
PF3D7_0211300	conserved Plasmodium protein, unknown function	PF3D7_0211300.iso1.exon2.amp1	IMRAS-060	P	Day 0	0.121944725861111
PF3D7_0211300	conserved Plasmodium protein, unknown function	PF3D7_0211300.iso1.exon2.amp1	IMRAS-061	NP	Day 0	0.0748376652204765
PF3D7_0211300	conserved Plasmodium protein, unknown function	PF3D7_0211300.iso1.exon2.amp1	IMRAS-061	NP	Day 140	0.169473720899976
PF3D7_0211300	conserved Plasmodium protein, unknown function	PF3D7_0211300.iso1.exon2.amp1	IMRAS-062	Mock	Day 140	1.75522168764885
PF3D7_0211300	conserved Plasmodium protein, unknown function	PF3D7_0211300.iso1.exon2.amp1	IMRAS-062	Mock	Day 0	1.67609719180771
PF3D7_0211300	conserved Plasmodium protein, unknown function	PF3D7_0211300.iso1.exon2.amp1	IMRAS-071	NP	Day 0	0.645390215697715
PF3D7_0211300	conserved Plasmodium protein, unknown function	PF3D7_0211300.iso1.exon2.amp1	IMRAS-071	NP	Day 140	0.523145158063972
PF3D7_0211300	conserved Plasmodium protein, unknown function	PF3D7_0211300.iso1.exon2.amp1	IMRAS-078	P	Day 140	0.0845882879141904
PF3D7_0211300	conserved Plasmodium protein, unknown function	PF3D7_0211300.iso1.exon2.amp1	IMRAS-078	P	Day 0	0.151724360981735
PF3D7_1007600	conserved Plasmodium protein, unknown function	PF3D7_1007600.iso1.exon1.amp1	IMRAS-002	P	Day 0	-0.266553296666022
PF3D7_1007600	conserved Plasmodium protein, unknown function	PF3D7_1007600.iso1.exon1.amp1	IMRAS-002	P	Day 140	-0.00660078559956645
PF3D7_1007600	conserved Plasmodium protein, unknown function	PF3D7_1007600.iso1.exon1.amp1	IMRAS-005	NP	Day 140	0.0975701132022415
PF3D7_1007600	conserved Plasmodium protein, unknown function	PF3D7_1007600.iso1.exon1.amp1	IMRAS-005	NP	Day 0	0.0165366799435382
PF3D7_1007600	conserved Plasmodium protein, unknown function	PF3D7_1007600.iso1.exon1.amp1	IMRAS-021	NP	Day 0	0.0407577365048848
PF3D7_1007600	conserved Plasmodium protein, unknown function	PF3D7_1007600.iso1.exon1.amp1	IMRAS-021	NP	Day 140	0.116146985197274
PF3D7_1007600	conserved Plasmodium protein, unknown function	PF3D7_1007600.iso1.exon1.amp1	IMRAS-033	NP	Day 140	0.00332016476411745
PF3D7_1007600	conserved Plasmodium protein, unknown function	PF3D7_1007600.iso1.exon1.amp1	IMRAS-033	NP	Day 0	0.0171767087010863
PF3D7_1007600	conserved Plasmodium protein, unknown function	PF3D7_1007600.iso1.exon1.amp1	IMRAS-039	P	Day 0	0.0600374765568734
PF3D7_1007600	conserved Plasmodium protein, unknown function	PF3D7_1007600.iso1.exon1.amp1	IMRAS-039	P	Day 140	0.0356731199508147
PF3D7_1007600	conserved Plasmodium protein, unknown function	PF3D7_1007600.iso1.exon1.amp1	IMRAS-045	P	Day 140	0.0380073420277878
PF3D7_1007600	conserved Plasmodium protein, unknown function	PF3D7_1007600.iso1.exon1.amp1	IMRAS-045	P	Day 0	0.104270481031294
PF3D7_1007600	conserved Plasmodium protein, unknown function	PF3D7_1007600.iso1.exon1.amp1	IMRAS-049	Mock	Day 0	0.0295061949267463
PF3D7_1007600	conserved Plasmodium protein, unknown function	PF3D7_1007600.iso1.exon1.amp1	IMRAS-049	Mock	Day 140	0.0470002670313079
PF3D7_1007600	conserved Plasmodium protein, unknown function	PF3D7_1007600.iso1.exon1.amp1	IMRAS-054	Mock	Day 140	0.142603228730717
PF3D7_1007600	conserved Plasmodium protein, unknown function	PF3D7_1007600.iso1.exon1.amp1	IMRAS-054	Mock	Day 0	0.00853019830529256
PF3D7_1007600	conserved Plasmodium protein, unknown function	PF3D7_1007600.iso1.exon1.amp1	IMRAS-057	P	Day 0	0.236860152960752
PF3D7_1007600	conserved Plasmodium protein, unknown function	PF3D7_1007600.iso1.exon1.amp1	IMRAS-057	P	Day 140	0.194797902158102
PF3D7_1007600	conserved Plasmodium protein, unknown function	PF3D7_1007600.iso1.exon1.amp1	IMRAS-060	P	Day 140	0.136009562869395
PF3D7_1007600	conserved Plasmodium protein, unknown function	PF3D7_1007600.iso1.exon1.amp1	IMRAS-060	P	Day 0	0.193621249987419
PF3D7_1007600	conserved Plasmodium protein, unknown function	PF3D7_1007600.iso1.exon1.amp1	IMRAS-061	NP	Day 0	0.0356448973601999
PF3D7_1007600	conserved Plasmodium protein, unknown function	PF3D7_1007600.iso1.exon1.amp1	IMRAS-061	NP	Day 140	0.103682563067816
PF3D7_1007600	conserved Plasmodium protein, unknown function	PF3D7_1007600.iso1.exon1.amp1	IMRAS-062	Mock	Day 140	-0.0433868765980314
PF3D7_1007600	conserved Plasmodium protein, unknown function	PF3D7_1007600.iso1.exon1.amp1	IMRAS-062	Mock	Day 0	0.0358874488210184
PF3D7_1007600	conserved Plasmodium protein, unknown function	PF3D7_1007600.iso1.exon1.amp1	IMRAS-071	NP	Day 0	0.161632818707172
PF3D7_1007600	conserved Plasmodium protein, unknown function	PF3D7_1007600.iso1.exon1.amp1	IMRAS-071	NP	Day 140	0.153785127934871
PF3D7_1007600	conserved Plasmodium protein, unknown function	PF3D7_1007600.iso1.exon1.amp1	IMRAS-078	P	Day 140	0.113443150586376
PF3D7_1007600	conserved Plasmodium protein, unknown function	PF3D7_1007600.iso1.exon1.amp1	IMRAS-078	P	Day 0	0.130346847805198
PF3D7_1330300	DnaJ protein, putative	PF3D7_1330300.iso1.exon6.amp1	IMRAS-002	P	Day 0	-0.190779440708672
PF3D7_1330300	DnaJ protein, putative	PF3D7_1330300.iso1.exon6.amp1	IMRAS-002	P	Day 140	0.102468343500115
PF3D7_1330300	DnaJ protein, putative	PF3D7_1330300.iso1.exon6.amp1	IMRAS-005	NP	Day 140	0.112103205712151
PF3D7_1330300	DnaJ protein, putative	PF3D7_1330300.iso1.exon6.amp1	IMRAS-005	NP	Day 0	0.0926325042412746
PF3D7_1330300	DnaJ protein, putative	PF3D7_1330300.iso1.exon6.amp1	IMRAS-021	NP	Day 0	0.10836909714682
PF3D7_1330300	DnaJ protein, putative	PF3D7_1330300.iso1.exon6.amp1	IMRAS-021	NP	Day 140	0.139863054171082
PF3D7_1330300	DnaJ protein, putative	PF3D7_1330300.iso1.exon6.amp1	IMRAS-033	NP	Day 140	0.141528645792134
PF3D7_1330300	DnaJ protein, putative	PF3D7_1330300.iso1.exon6.amp1	IMRAS-033	NP	Day 0	0.0901215245475466
PF3D7_1330300	DnaJ protein, putative	PF3D7_1330300.iso1.exon6.amp1	IMRAS-039	P	Day 0	0.100463318247346
PF3D7_1330300	DnaJ protein, putative	PF3D7_1330300.iso1.exon6.amp1	IMRAS-039	P	Day 140	0.125036988444439
PF3D7_1330300	DnaJ protein, putative	PF3D7_1330300.iso1.exon6.amp1	IMRAS-045	P	Day 140	0.179921937560032
PF3D7_1330300	DnaJ protein, putative	PF3D7_1330300.iso1.exon6.amp1	IMRAS-045	P	Day 0	0.203321296556846
PF3D7_1330300	DnaJ protein, putative	PF3D7_1330300.iso1.exon6.amp1	IMRAS-049	Mock	Day 0	0.0783429596110921
PF3D7_1330300	DnaJ protein, putative	PF3D7_1330300.iso1.exon6.amp1	IMRAS-049	Mock	Day 140	0.0823904538950249
PF3D7_1330300	DnaJ protein, putative	PF3D7_1330300.iso1.exon6.amp1	IMRAS-054	Mock	Day 140	0.32055487057796
PF3D7_1330300	DnaJ protein, putative	PF3D7_1330300.iso1.exon6.amp1	IMRAS-054	Mock	Day 0	0.187442943210012
PF3D7_1330300	DnaJ protein, putative	PF3D7_1330300.iso1.exon6.amp1	IMRAS-057	P	Day 0	0.308979218286311
PF3D7_1330300	DnaJ protein, putative	PF3D7_1330300.iso1.exon6.amp1	IMRAS-057	P	Day 140	0.26453330668633
PF3D7_1330300	DnaJ protein, putative	PF3D7_1330300.iso1.exon6.amp1	IMRAS-060	P	Day 140	0.249010685349331
PF3D7_1330300	DnaJ protein, putative	PF3D7_1330300.iso1.exon6.amp1	IMRAS-060	P	Day 0	0.184417780674142
PF3D7_1330300	DnaJ protein, putative	PF3D7_1330300.iso1.exon6.amp1	IMRAS-061	NP	Day 0	0.158498025426915
PF3D7_1330300	DnaJ protein, putative	PF3D7_1330300.iso1.exon6.amp1	IMRAS-061	NP	Day 140	0.367406110927805
PF3D7_1330300	DnaJ protein, putative	PF3D7_1330300.iso1.exon6.amp1	IMRAS-062	Mock	Day 140	-0.0408220847387284
PF3D7_1330300	DnaJ protein, putative	PF3D7_1330300.iso1.exon6.amp1	IMRAS-062	Mock	Day 0	0.0329401647706806
PF3D7_1330300	DnaJ protein, putative	PF3D7_1330300.iso1.exon6.amp1	IMRAS-071	NP	Day 0	0.219960875189116
PF3D7_1330300	DnaJ protein, putative	PF3D7_1330300.iso1.exon6.amp1	IMRAS-071	NP	Day 140	0.149414006565021
PF3D7_1330300	DnaJ protein, putative	PF3D7_1330300.iso1.exon6.amp1	IMRAS-078	P	Day 140	0.132364012483604
PF3D7_1330300	DnaJ protein, putative	PF3D7_1330300.iso1.exon6.amp1	IMRAS-078	P	Day 0	0.102234621125801
PF3D7_0524800	ubiquitin fusion degradation protein UFD1, putative	PF3D7_0524800.iso1.exon2.amp1	IMRAS-002	P	Day 0	-0.323628271276538
PF3D7_0524800	ubiquitin fusion degradation protein UFD1, putative	PF3D7_0524800.iso1.exon2.amp1	IMRAS-002	P	Day 140	-0.0249827086964434
PF3D7_0524800	ubiquitin fusion degradation protein UFD1, putative	PF3D7_0524800.iso1.exon2.amp1	IMRAS-005	NP	Day 140	-0.0890329333070454
PF3D7_0524800	ubiquitin fusion degradation protein UFD1, putative	PF3D7_0524800.iso1.exon2.amp1	IMRAS-005	NP	Day 0	-0.151579299266901
PF3D7_0524800	ubiquitin fusion degradation protein UFD1, putative	PF3D7_0524800.iso1.exon2.amp1	IMRAS-021	NP	Day 0	-0.0120659949545701
PF3D7_0524800	ubiquitin fusion degradation protein UFD1, putative	PF3D7_0524800.iso1.exon2.amp1	IMRAS-021	NP	Day 140	0.0445702289453056
PF3D7_0524800	ubiquitin fusion degradation protein UFD1, putative	PF3D7_0524800.iso1.exon2.amp1	IMRAS-033	NP	Day 140	-0.0284404053896115
PF3D7_0524800	ubiquitin fusion degradation protein UFD1, putative	PF3D7_0524800.iso1.exon2.amp1	IMRAS-033	NP	Day 0	-0.0343567120588109
PF3D7_0524800	ubiquitin fusion degradation protein UFD1, putative	PF3D7_0524800.iso1.exon2.amp1	IMRAS-039	P	Day 0	-0.0345689654711556
PF3D7_0524800	ubiquitin fusion degradation protein UFD1, putative	PF3D7_0524800.iso1.exon2.amp1	IMRAS-039	P	Day 140	0.00263720654178634
PF3D7_0524800	ubiquitin fusion degradation protein UFD1, putative	PF3D7_0524800.iso1.exon2.amp1	IMRAS-045	P	Day 140	0.0534147645807099
PF3D7_0524800	ubiquitin fusion degradation protein UFD1, putative	PF3D7_0524800.iso1.exon2.amp1	IMRAS-045	P	Day 0	0.109472439353389
PF3D7_0524800	ubiquitin fusion degradation protein UFD1, putative	PF3D7_0524800.iso1.exon2.amp1	IMRAS-049	Mock	Day 0	0.0434229752619313
PF3D7_0524800	ubiquitin fusion degradation protein UFD1, putative	PF3D7_0524800.iso1.exon2.amp1	IMRAS-049	Mock	Day 140	0.0425496473531606
PF3D7_0524800	ubiquitin fusion degradation protein UFD1, putative	PF3D7_0524800.iso1.exon2.amp1	IMRAS-054	Mock	Day 140	0.0942279206354897
PF3D7_0524800	ubiquitin fusion degradation protein UFD1, putative	PF3D7_0524800.iso1.exon2.amp1	IMRAS-054	Mock	Day 0	0.0360312394190263
PF3D7_0524800	ubiquitin fusion degradation protein UFD1, putative	PF3D7_0524800.iso1.exon2.amp1	IMRAS-057	P	Day 0	0.123675246859921
PF3D7_0524800	ubiquitin fusion degradation protein UFD1, putative	PF3D7_0524800.iso1.exon2.amp1	IMRAS-057	P	Day 140	0.131019881068893
PF3D7_0524800	ubiquitin fusion degradation protein UFD1, putative	PF3D7_0524800.iso1.exon2.amp1	IMRAS-060	P	Day 140	0.0716450956133823
PF3D7_0524800	ubiquitin fusion degradation protein UFD1, putative	PF3D7_0524800.iso1.exon2.amp1	IMRAS-060	P	Day 0	0.038195538539723
PF3D7_0524800	ubiquitin fusion degradation protein UFD1, putative	PF3D7_0524800.iso1.exon2.amp1	IMRAS-061	NP	Day 0	-0.0389719291512822
PF3D7_0524800	ubiquitin fusion degradation protein UFD1, putative	PF3D7_0524800.iso1.exon2.amp1	IMRAS-061	NP	Day 140	0.046813776165493
PF3D7_0524800	ubiquitin fusion degradation protein UFD1, putative	PF3D7_0524800.iso1.exon2.amp1	IMRAS-062	Mock	Day 140	-0.154212837760054
PF3D7_0524800	ubiquitin fusion degradation protein UFD1, putative	PF3D7_0524800.iso1.exon2.amp1	IMRAS-062	Mock	Day 0	-0.0968677600307544
PF3D7_0524800	ubiquitin fusion degradation protein UFD1, putative	PF3D7_0524800.iso1.exon2.amp1	IMRAS-071	NP	Day 0	0.119954257545563
PF3D7_0524800	ubiquitin fusion degradation protein UFD1, putative	PF3D7_0524800.iso1.exon2.amp1	IMRAS-071	NP	Day 140	0.0170188668138493
PF3D7_0524800	ubiquitin fusion degradation protein UFD1, putative	PF3D7_0524800.iso1.exon2.amp1	IMRAS-078	P	Day 140	-0.0134998956642765
PF3D7_0524800	ubiquitin fusion degradation protein UFD1, putative	PF3D7_0524800.iso1.exon2.amp1	IMRAS-078	P	Day 0	-0.00791854021180249
PF3D7_1428500	protein kinase, putative	PF3D7_1428500.iso1.exon5.amp1	IMRAS-002	P	Day 0	-0.717988354123856
PF3D7_1428500	protein kinase, putative	PF3D7_1428500.iso1.exon5.amp1	IMRAS-002	P	Day 140	-0.333168840969934
PF3D7_1428500	protein kinase, putative	PF3D7_1428500.iso1.exon5.amp1	IMRAS-005	NP	Day 140	-0.702619090278358
PF3D7_1428500	protein kinase, putative	PF3D7_1428500.iso1.exon5.amp1	IMRAS-005	NP	Day 0	-0.752562441148191
PF3D7_1428500	protein kinase, putative	PF3D7_1428500.iso1.exon5.amp1	IMRAS-021	NP	Day 0	-0.371202380634884
PF3D7_1428500	protein kinase, putative	PF3D7_1428500.iso1.exon5.amp1	IMRAS-021	NP	Day 140	-0.196884886738474
PF3D7_1428500	protein kinase, putative	PF3D7_1428500.iso1.exon5.amp1	IMRAS-033	NP	Day 140	-0.304137447314913
PF3D7_1428500	protein kinase, putative	PF3D7_1428500.iso1.exon5.amp1	IMRAS-033	NP	Day 0	-0.216269361087706
PF3D7_1428500	protein kinase, putative	PF3D7_1428500.iso1.exon5.amp1	IMRAS-039	P	Day 0	-0.518654374561596
PF3D7_1428500	protein kinase, putative	PF3D7_1428500.iso1.exon5.amp1	IMRAS-039	P	Day 140	-0.31953783355045
PF3D7_1428500	protein kinase, putative	PF3D7_1428500.iso1.exon5.amp1	IMRAS-045	P	Day 140	-0.168501945328142
PF3D7_1428500	protein kinase, putative	PF3D7_1428500.iso1.exon5.amp1	IMRAS-045	P	Day 0	-0.017167646418681
PF3D7_1428500	protein kinase, putative	PF3D7_1428500.iso1.exon5.amp1	IMRAS-049	Mock	Day 0	-0.0709245734384805
PF3D7_1428500	protein kinase, putative	PF3D7_1428500.iso1.exon5.amp1	IMRAS-049	Mock	Day 140	-0.0759953549942018
PF3D7_1428500	protein kinase, putative	PF3D7_1428500.iso1.exon5.amp1	IMRAS-054	Mock	Day 140	0.0816883634880821
PF3D7_1428500	protein kinase, putative	PF3D7_1428500.iso1.exon5.amp1	IMRAS-054	Mock	Day 0	0.616340563419126
PF3D7_1428500	protein kinase, putative	PF3D7_1428500.iso1.exon5.amp1	IMRAS-057	P	Day 0	-0.611604652747115
PF3D7_1428500	protein kinase, putative	PF3D7_1428500.iso1.exon5.amp1	IMRAS-057	P	Day 140	-0.506833112502175
PF3D7_1428500	protein kinase, putative	PF3D7_1428500.iso1.exon5.amp1	IMRAS-060	P	Day 140	-0.398236093626167
PF3D7_1428500	protein kinase, putative	PF3D7_1428500.iso1.exon5.amp1	IMRAS-060	P	Day 0	-0.456506851262622
PF3D7_1428500	protein kinase, putative	PF3D7_1428500.iso1.exon5.amp1	IMRAS-061	NP	Day 0	-0.414460871863897
PF3D7_1428500	protein kinase, putative	PF3D7_1428500.iso1.exon5.amp1	IMRAS-061	NP	Day 140	-0.235425586038531
PF3D7_1428500	protein kinase, putative	PF3D7_1428500.iso1.exon5.amp1	IMRAS-062	Mock	Day 140	-0.478144355020486
PF3D7_1428500	protein kinase, putative	PF3D7_1428500.iso1.exon5.amp1	IMRAS-062	Mock	Day 0	-0.302841192664459
PF3D7_1428500	protein kinase, putative	PF3D7_1428500.iso1.exon5.amp1	IMRAS-071	NP	Day 0	-0.467013232400532
PF3D7_1428500	protein kinase, putative	PF3D7_1428500.iso1.exon5.amp1	IMRAS-071	NP	Day 140	-0.422212894145963
PF3D7_1428500	protein kinase, putative	PF3D7_1428500.iso1.exon5.amp1	IMRAS-078	P	Day 140	-0.253480829617903
PF3D7_1428500	protein kinase, putative	PF3D7_1428500.iso1.exon5.amp1	IMRAS-078	P	Day 0	-0.306478578956636
PF3D7_0405800	conserved Plasmodium protein, unknown function	PF3D7_0405800.iso1.exon1.amp1	IMRAS-002	P	Day 0	-0.242192013571881
PF3D7_0405800	conserved Plasmodium protein, unknown function	PF3D7_0405800.iso1.exon1.amp1	IMRAS-002	P	Day 140	0.0402779068163746
PF3D7_0405800	conserved Plasmodium protein, unknown function	PF3D7_0405800.iso1.exon1.amp1	IMRAS-005	NP	Day 140	0.0246403644618116
PF3D7_0405800	conserved Plasmodium protein, unknown function	PF3D7_0405800.iso1.exon1.amp1	IMRAS-005	NP	Day 0	-0.0526765255027932
PF3D7_0405800	conserved Plasmodium protein, unknown function	PF3D7_0405800.iso1.exon1.amp1	IMRAS-021	NP	Day 0	-0.0367314224030384
PF3D7_0405800	conserved Plasmodium protein, unknown function	PF3D7_0405800.iso1.exon1.amp1	IMRAS-021	NP	Day 140	0.0757327167513662
PF3D7_0405800	conserved Plasmodium protein, unknown function	PF3D7_0405800.iso1.exon1.amp1	IMRAS-033	NP	Day 140	0.0393223870814783
PF3D7_0405800	conserved Plasmodium protein, unknown function	PF3D7_0405800.iso1.exon1.amp1	IMRAS-033	NP	Day 0	0.0457223068853843
PF3D7_0405800	conserved Plasmodium protein, unknown function	PF3D7_0405800.iso1.exon1.amp1	IMRAS-039	P	Day 0	0.0199853258814429
PF3D7_0405800	conserved Plasmodium protein, unknown function	PF3D7_0405800.iso1.exon1.amp1	IMRAS-039	P	Day 140	0.00181389142448829
PF3D7_0405800	conserved Plasmodium protein, unknown function	PF3D7_0405800.iso1.exon1.amp1	IMRAS-045	P	Day 140	0.0809465282092052
PF3D7_0405800	conserved Plasmodium protein, unknown function	PF3D7_0405800.iso1.exon1.amp1	IMRAS-045	P	Day 0	0.198333973724052
PF3D7_0405800	conserved Plasmodium protein, unknown function	PF3D7_0405800.iso1.exon1.amp1	IMRAS-049	Mock	Day 0	0.106925917568089
PF3D7_0405800	conserved Plasmodium protein, unknown function	PF3D7_0405800.iso1.exon1.amp1	IMRAS-049	Mock	Day 140	0.145229994653235
PF3D7_0405800	conserved Plasmodium protein, unknown function	PF3D7_0405800.iso1.exon1.amp1	IMRAS-054	Mock	Day 140	0.159799698029614
PF3D7_0405800	conserved Plasmodium protein, unknown function	PF3D7_0405800.iso1.exon1.amp1	IMRAS-054	Mock	Day 0	0.0438233489405757
PF3D7_0405800	conserved Plasmodium protein, unknown function	PF3D7_0405800.iso1.exon1.amp1	IMRAS-057	P	Day 0	0.188744516733435
PF3D7_0405800	conserved Plasmodium protein, unknown function	PF3D7_0405800.iso1.exon1.amp1	IMRAS-057	P	Day 140	0.153202959154864
PF3D7_0405800	conserved Plasmodium protein, unknown function	PF3D7_0405800.iso1.exon1.amp1	IMRAS-060	P	Day 140	0.154997902693587
PF3D7_0405800	conserved Plasmodium protein, unknown function	PF3D7_0405800.iso1.exon1.amp1	IMRAS-060	P	Day 0	0.0894831638421287
PF3D7_0405800	conserved Plasmodium protein, unknown function	PF3D7_0405800.iso1.exon1.amp1	IMRAS-061	NP	Day 0	0.103041238808764
PF3D7_0405800	conserved Plasmodium protein, unknown function	PF3D7_0405800.iso1.exon1.amp1	IMRAS-061	NP	Day 140	0.151236682881519
PF3D7_0405800	conserved Plasmodium protein, unknown function	PF3D7_0405800.iso1.exon1.amp1	IMRAS-062	Mock	Day 140	-0.0909398121818796
PF3D7_0405800	conserved Plasmodium protein, unknown function	PF3D7_0405800.iso1.exon1.amp1	IMRAS-062	Mock	Day 0	0.00150865669531974
PF3D7_0405800	conserved Plasmodium protein, unknown function	PF3D7_0405800.iso1.exon1.amp1	IMRAS-071	NP	Day 0	0.065364511310543
PF3D7_0405800	conserved Plasmodium protein, unknown function	PF3D7_0405800.iso1.exon1.amp1	IMRAS-071	NP	Day 140	0.0614180002743296
PF3D7_0405800	conserved Plasmodium protein, unknown function	PF3D7_0405800.iso1.exon1.amp1	IMRAS-078	P	Day 140	0.0536348506738147
PF3D7_0405800	conserved Plasmodium protein, unknown function	PF3D7_0405800.iso1.exon1.amp1	IMRAS-078	P	Day 0	0.00101458455820413
PF3D7_0213400	protein kinase 7	PF3D7_0213400.iso1.exon3.amp1	IMRAS-002	P	Day 0	-0.110801613548558
PF3D7_0213400	protein kinase 7	PF3D7_0213400.iso1.exon3.amp1	IMRAS-002	P	Day 140	0.149789893016242
PF3D7_0213400	protein kinase 7	PF3D7_0213400.iso1.exon3.amp1	IMRAS-005	NP	Day 140	0.0687902283315101
PF3D7_0213400	protein kinase 7	PF3D7_0213400.iso1.exon3.amp1	IMRAS-005	NP	Day 0	-0.00872368236697341
PF3D7_0213400	protein kinase 7	PF3D7_0213400.iso1.exon3.amp1	IMRAS-021	NP	Day 0	0.0540874361070554
PF3D7_0213400	protein kinase 7	PF3D7_0213400.iso1.exon3.amp1	IMRAS-021	NP	Day 140	0.108676815366282
PF3D7_0213400	protein kinase 7	PF3D7_0213400.iso1.exon3.amp1	IMRAS-033	NP	Day 140	0.0847477641079628
PF3D7_0213400	protein kinase 7	PF3D7_0213400.iso1.exon3.amp1	IMRAS-033	NP	Day 0	0.087835678599399
PF3D7_0213400	protein kinase 7	PF3D7_0213400.iso1.exon3.amp1	IMRAS-039	P	Day 0	0.0371131340690951
PF3D7_0213400	protein kinase 7	PF3D7_0213400.iso1.exon3.amp1	IMRAS-039	P	Day 140	0.0390478467314725
PF3D7_0213400	protein kinase 7	PF3D7_0213400.iso1.exon3.amp1	IMRAS-045	P	Day 140	0.173853230542635
PF3D7_0213400	protein kinase 7	PF3D7_0213400.iso1.exon3.amp1	IMRAS-045	P	Day 0	0.28866596528194
PF3D7_0213400	protein kinase 7	PF3D7_0213400.iso1.exon3.amp1	IMRAS-049	Mock	Day 0	0.131293108202989
PF3D7_0213400	protein kinase 7	PF3D7_0213400.iso1.exon3.amp1	IMRAS-049	Mock	Day 140	0.0418529961054315
PF3D7_0213400	protein kinase 7	PF3D7_0213400.iso1.exon3.amp1	IMRAS-054	Mock	Day 140	0.176089505823478
PF3D7_0213400	protein kinase 7	PF3D7_0213400.iso1.exon3.amp1	IMRAS-054	Mock	Day 0	0.234208837400745
PF3D7_0213400	protein kinase 7	PF3D7_0213400.iso1.exon3.amp1	IMRAS-057	P	Day 0	0.143198851451752
PF3D7_0213400	protein kinase 7	PF3D7_0213400.iso1.exon3.amp1	IMRAS-057	P	Day 140	0.144525358062932
PF3D7_0213400	protein kinase 7	PF3D7_0213400.iso1.exon3.amp1	IMRAS-060	P	Day 140	0.172289341401433
PF3D7_0213400	protein kinase 7	PF3D7_0213400.iso1.exon3.amp1	IMRAS-060	P	Day 0	0.121239078969621
PF3D7_0213400	protein kinase 7	PF3D7_0213400.iso1.exon3.amp1	IMRAS-061	NP	Day 0	0.134186979245884
PF3D7_0213400	protein kinase 7	PF3D7_0213400.iso1.exon3.amp1	IMRAS-061	NP	Day 140	0.141961540082985
PF3D7_0213400	protein kinase 7	PF3D7_0213400.iso1.exon3.amp1	IMRAS-062	Mock	Day 140	-0.0756916738713329
PF3D7_0213400	protein kinase 7	PF3D7_0213400.iso1.exon3.amp1	IMRAS-062	Mock	Day 0	0.0245186347418205
PF3D7_0213400	protein kinase 7	PF3D7_0213400.iso1.exon3.amp1	IMRAS-071	NP	Day 0	0.117315534490583
PF3D7_0213400	protein kinase 7	PF3D7_0213400.iso1.exon3.amp1	IMRAS-071	NP	Day 140	0.115197083571447
PF3D7_0213400	protein kinase 7	PF3D7_0213400.iso1.exon3.amp1	IMRAS-078	P	Day 140	0.141732195017799
PF3D7_0213400	protein kinase 7	PF3D7_0213400.iso1.exon3.amp1	IMRAS-078	P	Day 0	0.173299693369472
PF3D7_1453200	conserved Plasmodium protein, unknown function	PF3D7_1453200.iso1.exon12.amp1	IMRAS-002	P	Day 0	-0.472321887508818
PF3D7_1453200	conserved Plasmodium protein, unknown function	PF3D7_1453200.iso1.exon12.amp1	IMRAS-002	P	Day 140	-0.206144914957269
PF3D7_1453200	conserved Plasmodium protein, unknown function	PF3D7_1453200.iso1.exon12.amp1	IMRAS-005	NP	Day 140	-0.414098360867504
PF3D7_1453200	conserved Plasmodium protein, unknown function	PF3D7_1453200.iso1.exon12.amp1	IMRAS-005	NP	Day 0	-0.472575502671743
PF3D7_1453200	conserved Plasmodium protein, unknown function	PF3D7_1453200.iso1.exon12.amp1	IMRAS-021	NP	Day 0	-0.291629002667882
PF3D7_1453200	conserved Plasmodium protein, unknown function	PF3D7_1453200.iso1.exon12.amp1	IMRAS-021	NP	Day 140	-0.211597561154923
PF3D7_1453200	conserved Plasmodium protein, unknown function	PF3D7_1453200.iso1.exon12.amp1	IMRAS-033	NP	Day 140	-0.213910551456552
PF3D7_1453200	conserved Plasmodium protein, unknown function	PF3D7_1453200.iso1.exon12.amp1	IMRAS-033	NP	Day 0	-0.163773120436622
PF3D7_1453200	conserved Plasmodium protein, unknown function	PF3D7_1453200.iso1.exon12.amp1	IMRAS-039	P	Day 0	-0.315156264977619
PF3D7_1453200	conserved Plasmodium protein, unknown function	PF3D7_1453200.iso1.exon12.amp1	IMRAS-039	P	Day 140	-0.262044299643183
PF3D7_1453200	conserved Plasmodium protein, unknown function	PF3D7_1453200.iso1.exon12.amp1	IMRAS-045	P	Day 140	-0.119066740964684
PF3D7_1453200	conserved Plasmodium protein, unknown function	PF3D7_1453200.iso1.exon12.amp1	IMRAS-045	P	Day 0	-0.00508932090976089
PF3D7_1453200	conserved Plasmodium protein, unknown function	PF3D7_1453200.iso1.exon12.amp1	IMRAS-049	Mock	Day 0	0.0592059725028591
PF3D7_1453200	conserved Plasmodium protein, unknown function	PF3D7_1453200.iso1.exon12.amp1	IMRAS-049	Mock	Day 140	-0.0245977147473031
PF3D7_1453200	conserved Plasmodium protein, unknown function	PF3D7_1453200.iso1.exon12.amp1	IMRAS-054	Mock	Day 140	-0.298986573789696
PF3D7_1453200	conserved Plasmodium protein, unknown function	PF3D7_1453200.iso1.exon12.amp1	IMRAS-054	Mock	Day 0	-0.223796988619744
PF3D7_1453200	conserved Plasmodium protein, unknown function	PF3D7_1453200.iso1.exon12.amp1	IMRAS-057	P	Day 0	-0.362569202911342
PF3D7_1453200	conserved Plasmodium protein, unknown function	PF3D7_1453200.iso1.exon12.amp1	IMRAS-057	P	Day 140	-0.320696186733079
PF3D7_1453200	conserved Plasmodium protein, unknown function	PF3D7_1453200.iso1.exon12.amp1	IMRAS-060	P	Day 140	-0.212049010932814
PF3D7_1453200	conserved Plasmodium protein, unknown function	PF3D7_1453200.iso1.exon12.amp1	IMRAS-060	P	Day 0	-0.249927224962761
PF3D7_1453200	conserved Plasmodium protein, unknown function	PF3D7_1453200.iso1.exon12.amp1	IMRAS-061	NP	Day 0	-0.282121106010068
PF3D7_1453200	conserved Plasmodium protein, unknown function	PF3D7_1453200.iso1.exon12.amp1	IMRAS-061	NP	Day 140	-0.221958299489065
PF3D7_1453200	conserved Plasmodium protein, unknown function	PF3D7_1453200.iso1.exon12.amp1	IMRAS-062	Mock	Day 140	-0.330233797151855
PF3D7_1453200	conserved Plasmodium protein, unknown function	PF3D7_1453200.iso1.exon12.amp1	IMRAS-062	Mock	Day 0	-0.339095362952467
PF3D7_1453200	conserved Plasmodium protein, unknown function	PF3D7_1453200.iso1.exon12.amp1	IMRAS-071	NP	Day 0	-0.272033663941142
PF3D7_1453200	conserved Plasmodium protein, unknown function	PF3D7_1453200.iso1.exon12.amp1	IMRAS-071	NP	Day 140	-0.248168197729985
PF3D7_1453200	conserved Plasmodium protein, unknown function	PF3D7_1453200.iso1.exon12.amp1	IMRAS-078	P	Day 140	-0.176040465005636
PF3D7_1453200	conserved Plasmodium protein, unknown function	PF3D7_1453200.iso1.exon12.amp1	IMRAS-078	P	Day 0	-0.223917666939357
PF3D7_1366100	conserved Plasmodium protein, unknown function	PF3D7_1366100.iso1.exon2.amp1	IMRAS-002	P	Day 0	-0.330745676145689
PF3D7_1366100	conserved Plasmodium protein, unknown function	PF3D7_1366100.iso1.exon2.amp1	IMRAS-002	P	Day 140	-0.0525923494805891
PF3D7_1366100	conserved Plasmodium protein, unknown function	PF3D7_1366100.iso1.exon2.amp1	IMRAS-005	NP	Day 140	-0.0503149767776847
PF3D7_1366100	conserved Plasmodium protein, unknown function	PF3D7_1366100.iso1.exon2.amp1	IMRAS-005	NP	Day 0	-0.0717937889902736
PF3D7_1366100	conserved Plasmodium protein, unknown function	PF3D7_1366100.iso1.exon2.amp1	IMRAS-021	NP	Day 0	-0.0797579285764272
PF3D7_1366100	conserved Plasmodium protein, unknown function	PF3D7_1366100.iso1.exon2.amp1	IMRAS-021	NP	Day 140	-0.104946451951454
PF3D7_1366100	conserved Plasmodium protein, unknown function	PF3D7_1366100.iso1.exon2.amp1	IMRAS-033	NP	Day 140	0.0083530520717936
PF3D7_1366100	conserved Plasmodium protein, unknown function	PF3D7_1366100.iso1.exon2.amp1	IMRAS-033	NP	Day 0	-0.00443516169227287
PF3D7_1366100	conserved Plasmodium protein, unknown function	PF3D7_1366100.iso1.exon2.amp1	IMRAS-039	P	Day 0	0.0236727273543593
PF3D7_1366100	conserved Plasmodium protein, unknown function	PF3D7_1366100.iso1.exon2.amp1	IMRAS-039	P	Day 140	-0.0279746300615269
PF3D7_1366100	conserved Plasmodium protein, unknown function	PF3D7_1366100.iso1.exon2.amp1	IMRAS-045	P	Day 140	-0.04609944492538
PF3D7_1366100	conserved Plasmodium protein, unknown function	PF3D7_1366100.iso1.exon2.amp1	IMRAS-045	P	Day 0	0.0264632130432911
PF3D7_1366100	conserved Plasmodium protein, unknown function	PF3D7_1366100.iso1.exon2.amp1	IMRAS-049	Mock	Day 0	-0.149551899239425
PF3D7_1366100	conserved Plasmodium protein, unknown function	PF3D7_1366100.iso1.exon2.amp1	IMRAS-049	Mock	Day 140	-0.0872296991487129
PF3D7_1366100	conserved Plasmodium protein, unknown function	PF3D7_1366100.iso1.exon2.amp1	IMRAS-054	Mock	Day 140	0.0269983627725825
PF3D7_1366100	conserved Plasmodium protein, unknown function	PF3D7_1366100.iso1.exon2.amp1	IMRAS-054	Mock	Day 0	-0.0908056315021266
PF3D7_1366100	conserved Plasmodium protein, unknown function	PF3D7_1366100.iso1.exon2.amp1	IMRAS-057	P	Day 0	0.058589200928294
PF3D7_1366100	conserved Plasmodium protein, unknown function	PF3D7_1366100.iso1.exon2.amp1	IMRAS-057	P	Day 140	0.0250129885967443
PF3D7_1366100	conserved Plasmodium protein, unknown function	PF3D7_1366100.iso1.exon2.amp1	IMRAS-060	P	Day 140	0.0240760694504303
PF3D7_1366100	conserved Plasmodium protein, unknown function	PF3D7_1366100.iso1.exon2.amp1	IMRAS-060	P	Day 0	-0.0356869993897728
PF3D7_1366100	conserved Plasmodium protein, unknown function	PF3D7_1366100.iso1.exon2.amp1	IMRAS-061	NP	Day 0	-0.0963177245979985
PF3D7_1366100	conserved Plasmodium protein, unknown function	PF3D7_1366100.iso1.exon2.amp1	IMRAS-061	NP	Day 140	-0.0251192079592322
PF3D7_1366100	conserved Plasmodium protein, unknown function	PF3D7_1366100.iso1.exon2.amp1	IMRAS-062	Mock	Day 140	-0.0742339642991094
PF3D7_1366100	conserved Plasmodium protein, unknown function	PF3D7_1366100.iso1.exon2.amp1	IMRAS-062	Mock	Day 0	-0.141246359947715
PF3D7_1366100	conserved Plasmodium protein, unknown function	PF3D7_1366100.iso1.exon2.amp1	IMRAS-071	NP	Day 0	-0.0370841799868877
PF3D7_1366100	conserved Plasmodium protein, unknown function	PF3D7_1366100.iso1.exon2.amp1	IMRAS-071	NP	Day 140	-0.0680931759569106
PF3D7_1366100	conserved Plasmodium protein, unknown function	PF3D7_1366100.iso1.exon2.amp1	IMRAS-078	P	Day 140	-0.0087604943181443
PF3D7_1366100	conserved Plasmodium protein, unknown function	PF3D7_1366100.iso1.exon2.amp1	IMRAS-078	P	Day 0	0.0406826973806744
PF3D7_1027400	DNA-directed RNA polymerase II, putative	PF3D7_1027400.iso1.exon1.amp1	IMRAS-002	P	Day 0	-0.299688419183644
PF3D7_1027400	DNA-directed RNA polymerase II, putative	PF3D7_1027400.iso1.exon1.amp1	IMRAS-002	P	Day 140	-0.133239081288968
PF3D7_1027400	DNA-directed RNA polymerase II, putative	PF3D7_1027400.iso1.exon1.amp1	IMRAS-005	NP	Day 140	-0.0426417526028615
PF3D7_1027400	DNA-directed RNA polymerase II, putative	PF3D7_1027400.iso1.exon1.amp1	IMRAS-005	NP	Day 0	-0.178955738198205
PF3D7_1027400	DNA-directed RNA polymerase II, putative	PF3D7_1027400.iso1.exon1.amp1	IMRAS-021	NP	Day 0	-0.168118119735849
PF3D7_1027400	DNA-directed RNA polymerase II, putative	PF3D7_1027400.iso1.exon1.amp1	IMRAS-021	NP	Day 140	-0.145294162560852
PF3D7_1027400	DNA-directed RNA polymerase II, putative	PF3D7_1027400.iso1.exon1.amp1	IMRAS-033	NP	Day 140	-0.0982946200284438
PF3D7_1027400	DNA-directed RNA polymerase II, putative	PF3D7_1027400.iso1.exon1.amp1	IMRAS-033	NP	Day 0	-0.103945950249942
PF3D7_1027400	DNA-directed RNA polymerase II, putative	PF3D7_1027400.iso1.exon1.amp1	IMRAS-039	P	Day 0	-0.125911365467207
PF3D7_1027400	DNA-directed RNA polymerase II, putative	PF3D7_1027400.iso1.exon1.amp1	IMRAS-039	P	Day 140	-0.128952277786349
PF3D7_1027400	DNA-directed RNA polymerase II, putative	PF3D7_1027400.iso1.exon1.amp1	IMRAS-045	P	Day 140	-0.124835492787149
PF3D7_1027400	DNA-directed RNA polymerase II, putative	PF3D7_1027400.iso1.exon1.amp1	IMRAS-045	P	Day 0	-0.0762371291838502
PF3D7_1027400	DNA-directed RNA polymerase II, putative	PF3D7_1027400.iso1.exon1.amp1	IMRAS-049	Mock	Day 0	-0.206914046524279
PF3D7_1027400	DNA-directed RNA polymerase II, putative	PF3D7_1027400.iso1.exon1.amp1	IMRAS-049	Mock	Day 140	-0.151748036620184
PF3D7_1027400	DNA-directed RNA polymerase II, putative	PF3D7_1027400.iso1.exon1.amp1	IMRAS-054	Mock	Day 140	0.0936687726247865
PF3D7_1027400	DNA-directed RNA polymerase II, putative	PF3D7_1027400.iso1.exon1.amp1	IMRAS-054	Mock	Day 0	-0.167758137746834
PF3D7_1027400	DNA-directed RNA polymerase II, putative	PF3D7_1027400.iso1.exon1.amp1	IMRAS-057	P	Day 0	0.0291769069106298
PF3D7_1027400	DNA-directed RNA polymerase II, putative	PF3D7_1027400.iso1.exon1.amp1	IMRAS-057	P	Day 140	0.0193285206654785
PF3D7_1027400	DNA-directed RNA polymerase II, putative	PF3D7_1027400.iso1.exon1.amp1	IMRAS-060	P	Day 140	0.118275061432518
PF3D7_1027400	DNA-directed RNA polymerase II, putative	PF3D7_1027400.iso1.exon1.amp1	IMRAS-060	P	Day 0	-7.0300762957309e-4
PF3D7_1027400	DNA-directed RNA polymerase II, putative	PF3D7_1027400.iso1.exon1.amp1	IMRAS-061	NP	Day 0	-0.0885644073162357
PF3D7_1027400	DNA-directed RNA polymerase II, putative	PF3D7_1027400.iso1.exon1.amp1	IMRAS-061	NP	Day 140	-0.0283975295407224
PF3D7_1027400	DNA-directed RNA polymerase II, putative	PF3D7_1027400.iso1.exon1.amp1	IMRAS-062	Mock	Day 140	-0.0832955980346686
PF3D7_1027400	DNA-directed RNA polymerase II, putative	PF3D7_1027400.iso1.exon1.amp1	IMRAS-062	Mock	Day 0	-0.106584592651425
PF3D7_1027400	DNA-directed RNA polymerase II, putative	PF3D7_1027400.iso1.exon1.amp1	IMRAS-071	NP	Day 0	-0.0251406904478895
PF3D7_1027400	DNA-directed RNA polymerase II, putative	PF3D7_1027400.iso1.exon1.amp1	IMRAS-071	NP	Day 140	-0.0531636438343526
PF3D7_1027400	DNA-directed RNA polymerase II, putative	PF3D7_1027400.iso1.exon1.amp1	IMRAS-078	P	Day 140	-0.00471050557985286
PF3D7_1027400	DNA-directed RNA polymerase II, putative	PF3D7_1027400.iso1.exon1.amp1	IMRAS-078	P	Day 0	0.0235326566836473
PF3D7_1106400	conserved Plasmodium protein, unknown function	PF3D7_1106400.iso1.exon1.amp1	IMRAS-002	P	Day 0	-0.210337287099472
PF3D7_1106400	conserved Plasmodium protein, unknown function	PF3D7_1106400.iso1.exon1.amp1	IMRAS-002	P	Day 140	-0.045776240038629
PF3D7_1106400	conserved Plasmodium protein, unknown function	PF3D7_1106400.iso1.exon1.amp1	IMRAS-005	NP	Day 140	0.0643865432545674
PF3D7_1106400	conserved Plasmodium protein, unknown function	PF3D7_1106400.iso1.exon1.amp1	IMRAS-005	NP	Day 0	-0.0637974541366795
PF3D7_1106400	conserved Plasmodium protein, unknown function	PF3D7_1106400.iso1.exon1.amp1	IMRAS-021	NP	Day 0	-0.0783233286590495
PF3D7_1106400	conserved Plasmodium protein, unknown function	PF3D7_1106400.iso1.exon1.amp1	IMRAS-021	NP	Day 140	-0.0204211520585247
PF3D7_1106400	conserved Plasmodium protein, unknown function	PF3D7_1106400.iso1.exon1.amp1	IMRAS-033	NP	Day 140	-0.0114928298813712
PF3D7_1106400	conserved Plasmodium protein, unknown function	PF3D7_1106400.iso1.exon1.amp1	IMRAS-033	NP	Day 0	-0.0361362793757163
PF3D7_1106400	conserved Plasmodium protein, unknown function	PF3D7_1106400.iso1.exon1.amp1	IMRAS-039	P	Day 0	0.011963476500517
PF3D7_1106400	conserved Plasmodium protein, unknown function	PF3D7_1106400.iso1.exon1.amp1	IMRAS-039	P	Day 140	0.0376025017708219
PF3D7_1106400	conserved Plasmodium protein, unknown function	PF3D7_1106400.iso1.exon1.amp1	IMRAS-045	P	Day 140	-0.0406365103000681
PF3D7_1106400	conserved Plasmodium protein, unknown function	PF3D7_1106400.iso1.exon1.amp1	IMRAS-045	P	Day 0	0.011161076639814
PF3D7_1106400	conserved Plasmodium protein, unknown function	PF3D7_1106400.iso1.exon1.amp1	IMRAS-049	Mock	Day 0	-0.119360357685039
PF3D7_1106400	conserved Plasmodium protein, unknown function	PF3D7_1106400.iso1.exon1.amp1	IMRAS-049	Mock	Day 140	-0.0579614321639408
PF3D7_1106400	conserved Plasmodium protein, unknown function	PF3D7_1106400.iso1.exon1.amp1	IMRAS-054	Mock	Day 140	0.203816051048065
PF3D7_1106400	conserved Plasmodium protein, unknown function	PF3D7_1106400.iso1.exon1.amp1	IMRAS-054	Mock	Day 0	-0.0236809550923471
PF3D7_1106400	conserved Plasmodium protein, unknown function	PF3D7_1106400.iso1.exon1.amp1	IMRAS-057	P	Day 0	0.189209527226062
PF3D7_1106400	conserved Plasmodium protein, unknown function	PF3D7_1106400.iso1.exon1.amp1	IMRAS-057	P	Day 140	0.172301663288041
PF3D7_1106400	conserved Plasmodium protein, unknown function	PF3D7_1106400.iso1.exon1.amp1	IMRAS-060	P	Day 140	0.133374711941242
PF3D7_1106400	conserved Plasmodium protein, unknown function	PF3D7_1106400.iso1.exon1.amp1	IMRAS-060	P	Day 0	0.0320768590948024
PF3D7_1106400	conserved Plasmodium protein, unknown function	PF3D7_1106400.iso1.exon1.amp1	IMRAS-061	NP	Day 0	-0.0524832197558212
PF3D7_1106400	conserved Plasmodium protein, unknown function	PF3D7_1106400.iso1.exon1.amp1	IMRAS-061	NP	Day 140	0.0305524221157629
PF3D7_1106400	conserved Plasmodium protein, unknown function	PF3D7_1106400.iso1.exon1.amp1	IMRAS-062	Mock	Day 140	-0.100404020232542
PF3D7_1106400	conserved Plasmodium protein, unknown function	PF3D7_1106400.iso1.exon1.amp1	IMRAS-062	Mock	Day 0	-0.116870784678378
PF3D7_1106400	conserved Plasmodium protein, unknown function	PF3D7_1106400.iso1.exon1.amp1	IMRAS-071	NP	Day 0	-7.4350286451618e-4
PF3D7_1106400	conserved Plasmodium protein, unknown function	PF3D7_1106400.iso1.exon1.amp1	IMRAS-071	NP	Day 140	0.0485244772362261
PF3D7_1106400	conserved Plasmodium protein, unknown function	PF3D7_1106400.iso1.exon1.amp1	IMRAS-078	P	Day 140	0.0805699307349546
PF3D7_1106400	conserved Plasmodium protein, unknown function	PF3D7_1106400.iso1.exon1.amp1	IMRAS-078	P	Day 0	0.0776556780939224
PF3D7_1235800	conserved Plasmodium protein, unknown function	PF3D7_1235800.iso1.exon7.amp1	IMRAS-002	P	Day 0	-0.350863263650508
PF3D7_1235800	conserved Plasmodium protein, unknown function	PF3D7_1235800.iso1.exon7.amp1	IMRAS-002	P	Day 140	-0.088284583193273
PF3D7_1235800	conserved Plasmodium protein, unknown function	PF3D7_1235800.iso1.exon7.amp1	IMRAS-005	NP	Day 140	-0.0154548121458671
PF3D7_1235800	conserved Plasmodium protein, unknown function	PF3D7_1235800.iso1.exon7.amp1	IMRAS-005	NP	Day 0	-0.101280553490653
PF3D7_1235800	conserved Plasmodium protein, unknown function	PF3D7_1235800.iso1.exon7.amp1	IMRAS-021	NP	Day 0	-0.078937982523728
PF3D7_1235800	conserved Plasmodium protein, unknown function	PF3D7_1235800.iso1.exon7.amp1	IMRAS-021	NP	Day 140	-0.0656965102123692
PF3D7_1235800	conserved Plasmodium protein, unknown function	PF3D7_1235800.iso1.exon7.amp1	IMRAS-033	NP	Day 140	-0.102044587588995
PF3D7_1235800	conserved Plasmodium protein, unknown function	PF3D7_1235800.iso1.exon7.amp1	IMRAS-033	NP	Day 0	-0.0793345100125791
PF3D7_1235800	conserved Plasmodium protein, unknown function	PF3D7_1235800.iso1.exon7.amp1	IMRAS-039	P	Day 0	-0.0806716047581695
PF3D7_1235800	conserved Plasmodium protein, unknown function	PF3D7_1235800.iso1.exon7.amp1	IMRAS-039	P	Day 140	-0.0744510616037886
PF3D7_1235800	conserved Plasmodium protein, unknown function	PF3D7_1235800.iso1.exon7.amp1	IMRAS-045	P	Day 140	-0.142969927491171
PF3D7_1235800	conserved Plasmodium protein, unknown function	PF3D7_1235800.iso1.exon7.amp1	IMRAS-045	P	Day 0	-0.0822930989424329
PF3D7_1235800	conserved Plasmodium protein, unknown function	PF3D7_1235800.iso1.exon7.amp1	IMRAS-049	Mock	Day 0	-0.159314969980022
PF3D7_1235800	conserved Plasmodium protein, unknown function	PF3D7_1235800.iso1.exon7.amp1	IMRAS-049	Mock	Day 140	-0.121155258651134
PF3D7_1235800	conserved Plasmodium protein, unknown function	PF3D7_1235800.iso1.exon7.amp1	IMRAS-054	Mock	Day 140	0.138633333680438
PF3D7_1235800	conserved Plasmodium protein, unknown function	PF3D7_1235800.iso1.exon7.amp1	IMRAS-054	Mock	Day 0	-0.164114659825261
PF3D7_1235800	conserved Plasmodium protein, unknown function	PF3D7_1235800.iso1.exon7.amp1	IMRAS-057	P	Day 0	0.0802113395768735
PF3D7_1235800	conserved Plasmodium protein, unknown function	PF3D7_1235800.iso1.exon7.amp1	IMRAS-057	P	Day 140	0.0614259198303078
PF3D7_1235800	conserved Plasmodium protein, unknown function	PF3D7_1235800.iso1.exon7.amp1	IMRAS-060	P	Day 140	0.0471439760847758
PF3D7_1235800	conserved Plasmodium protein, unknown function	PF3D7_1235800.iso1.exon7.amp1	IMRAS-060	P	Day 0	-0.0437096644408292
PF3D7_1235800	conserved Plasmodium protein, unknown function	PF3D7_1235800.iso1.exon7.amp1	IMRAS-061	NP	Day 0	-0.045148900812471
PF3D7_1235800	conserved Plasmodium protein, unknown function	PF3D7_1235800.iso1.exon7.amp1	IMRAS-061	NP	Day 140	0.0270975830509812
PF3D7_1235800	conserved Plasmodium protein, unknown function	PF3D7_1235800.iso1.exon7.amp1	IMRAS-062	Mock	Day 140	-0.138284832632321
PF3D7_1235800	conserved Plasmodium protein, unknown function	PF3D7_1235800.iso1.exon7.amp1	IMRAS-062	Mock	Day 0	-0.0968677600307544
PF3D7_1235800	conserved Plasmodium protein, unknown function	PF3D7_1235800.iso1.exon7.amp1	IMRAS-071	NP	Day 0	0.0141985645561711
PF3D7_1235800	conserved Plasmodium protein, unknown function	PF3D7_1235800.iso1.exon7.amp1	IMRAS-071	NP	Day 140	-0.0161210611034832
PF3D7_1235800	conserved Plasmodium protein, unknown function	PF3D7_1235800.iso1.exon7.amp1	IMRAS-078	P	Day 140	0.00313207433419294
PF3D7_1235800	conserved Plasmodium protein, unknown function	PF3D7_1235800.iso1.exon7.amp1	IMRAS-078	P	Day 0	-0.0111017017578519
PF3D7_1330300	DnaJ protein, putative	PF3D7_1330300.iso1.exon4.amp1	IMRAS-002	P	Day 0	-0.209025149636682
PF3D7_1330300	DnaJ protein, putative	PF3D7_1330300.iso1.exon4.amp1	IMRAS-002	P	Day 140	-0.00131618247129772
PF3D7_1330300	DnaJ protein, putative	PF3D7_1330300.iso1.exon4.amp1	IMRAS-005	NP	Day 140	-0.0313388093439251
PF3D7_1330300	DnaJ protein, putative	PF3D7_1330300.iso1.exon4.amp1	IMRAS-005	NP	Day 0	-0.120725509740781
PF3D7_1330300	DnaJ protein, putative	PF3D7_1330300.iso1.exon4.amp1	IMRAS-021	NP	Day 0	0.0303465875707012
PF3D7_1330300	DnaJ protein, putative	PF3D7_1330300.iso1.exon4.amp1	IMRAS-021	NP	Day 140	0.0348870624519044
PF3D7_1330300	DnaJ protein, putative	PF3D7_1330300.iso1.exon4.amp1	IMRAS-033	NP	Day 140	0.0924246087414247
PF3D7_1330300	DnaJ protein, putative	PF3D7_1330300.iso1.exon4.amp1	IMRAS-033	NP	Day 0	0.100039228279808
PF3D7_1330300	DnaJ protein, putative	PF3D7_1330300.iso1.exon4.amp1	IMRAS-039	P	Day 0	0.115371661517001
PF3D7_1330300	DnaJ protein, putative	PF3D7_1330300.iso1.exon4.amp1	IMRAS-039	P	Day 140	0.0820599156991637
PF3D7_1330300	DnaJ protein, putative	PF3D7_1330300.iso1.exon4.amp1	IMRAS-045	P	Day 140	0.2019127918929
PF3D7_1330300	DnaJ protein, putative	PF3D7_1330300.iso1.exon4.amp1	IMRAS-045	P	Day 0	0.166650345863111
PF3D7_1330300	DnaJ protein, putative	PF3D7_1330300.iso1.exon4.amp1	IMRAS-049	Mock	Day 0	0.10097722172002
PF3D7_1330300	DnaJ protein, putative	PF3D7_1330300.iso1.exon4.amp1	IMRAS-049	Mock	Day 140	0.122874343488823
PF3D7_1330300	DnaJ protein, putative	PF3D7_1330300.iso1.exon4.amp1	IMRAS-054	Mock	Day 140	0.251049334803621
PF3D7_1330300	DnaJ protein, putative	PF3D7_1330300.iso1.exon4.amp1	IMRAS-054	Mock	Day 0	0.123692812681648
PF3D7_1330300	DnaJ protein, putative	PF3D7_1330300.iso1.exon4.amp1	IMRAS-057	P	Day 0	0.614347183975616
PF3D7_1330300	DnaJ protein, putative	PF3D7_1330300.iso1.exon4.amp1	IMRAS-057	P	Day 140	0.597171460404358
PF3D7_1330300	DnaJ protein, putative	PF3D7_1330300.iso1.exon4.amp1	IMRAS-060	P	Day 140	0.306582992302454
PF3D7_1330300	DnaJ protein, putative	PF3D7_1330300.iso1.exon4.amp1	IMRAS-060	P	Day 0	0.0327024043679636
PF3D7_1330300	DnaJ protein, putative	PF3D7_1330300.iso1.exon4.amp1	IMRAS-061	NP	Day 0	0.116687431321129
PF3D7_1330300	DnaJ protein, putative	PF3D7_1330300.iso1.exon4.amp1	IMRAS-061	NP	Day 140	0.229783793070109
PF3D7_1330300	DnaJ protein, putative	PF3D7_1330300.iso1.exon4.amp1	IMRAS-062	Mock	Day 140	1.7431185394205
PF3D7_1330300	DnaJ protein, putative	PF3D7_1330300.iso1.exon4.amp1	IMRAS-062	Mock	Day 0	1.6692511325254
PF3D7_1330300	DnaJ protein, putative	PF3D7_1330300.iso1.exon4.amp1	IMRAS-071	NP	Day 0	1.5142538285122
PF3D7_1330300	DnaJ protein, putative	PF3D7_1330300.iso1.exon4.amp1	IMRAS-071	NP	Day 140	1.32868477210146
PF3D7_1330300	DnaJ protein, putative	PF3D7_1330300.iso1.exon4.amp1	IMRAS-078	P	Day 140	0.401820147051927
PF3D7_1330300	DnaJ protein, putative	PF3D7_1330300.iso1.exon4.amp1	IMRAS-078	P	Day 0	0.336324891366315
PF3D7_0408300	zinc finger, RAN binding protein, putative	PF3D7_0408300.iso1.exon2.amp1	IMRAS-002	P	Day 0	-0.592924137106621
PF3D7_0408300	zinc finger, RAN binding protein, putative	PF3D7_0408300.iso1.exon2.amp1	IMRAS-002	P	Day 140	-0.307505629916509
PF3D7_0408300	zinc finger, RAN binding protein, putative	PF3D7_0408300.iso1.exon2.amp1	IMRAS-005	NP	Day 140	-0.270895660838301
PF3D7_0408300	zinc finger, RAN binding protein, putative	PF3D7_0408300.iso1.exon2.amp1	IMRAS-005	NP	Day 0	-0.31659745774698
PF3D7_0408300	zinc finger, RAN binding protein, putative	PF3D7_0408300.iso1.exon2.amp1	IMRAS-021	NP	Day 0	-0.22548664587667
PF3D7_0408300	zinc finger, RAN binding protein, putative	PF3D7_0408300.iso1.exon2.amp1	IMRAS-021	NP	Day 140	-0.275629052025307
PF3D7_0408300	zinc finger, RAN binding protein, putative	PF3D7_0408300.iso1.exon2.amp1	IMRAS-033	NP	Day 140	-0.461161960049418
PF3D7_0408300	zinc finger, RAN binding protein, putative	PF3D7_0408300.iso1.exon2.amp1	IMRAS-033	NP	Day 0	-0.409635145137111
PF3D7_0408300	zinc finger, RAN binding protein, putative	PF3D7_0408300.iso1.exon2.amp1	IMRAS-039	P	Day 0	-0.295878919891985
PF3D7_0408300	zinc finger, RAN binding protein, putative	PF3D7_0408300.iso1.exon2.amp1	IMRAS-039	P	Day 140	-0.349062238446301
PF3D7_0408300	zinc finger, RAN binding protein, putative	PF3D7_0408300.iso1.exon2.amp1	IMRAS-045	P	Day 140	-0.383727635179195
PF3D7_0408300	zinc finger, RAN binding protein, putative	PF3D7_0408300.iso1.exon2.amp1	IMRAS-045	P	Day 0	-0.320169940888311
PF3D7_0408300	zinc finger, RAN binding protein, putative	PF3D7_0408300.iso1.exon2.amp1	IMRAS-049	Mock	Day 0	-0.392345206288018
PF3D7_0408300	zinc finger, RAN binding protein, putative	PF3D7_0408300.iso1.exon2.amp1	IMRAS-049	Mock	Day 140	-0.366510497250104
PF3D7_0408300	zinc finger, RAN binding protein, putative	PF3D7_0408300.iso1.exon2.amp1	IMRAS-054	Mock	Day 140	-0.278815489978728
PF3D7_0408300	zinc finger, RAN binding protein, putative	PF3D7_0408300.iso1.exon2.amp1	IMRAS-054	Mock	Day 0	-0.576001904130784
PF3D7_0408300	zinc finger, RAN binding protein, putative	PF3D7_0408300.iso1.exon2.amp1	IMRAS-057	P	Day 0	-0.195919333501891
PF3D7_0408300	zinc finger, RAN binding protein, putative	PF3D7_0408300.iso1.exon2.amp1	IMRAS-057	P	Day 140	-0.190322625240187
PF3D7_0408300	zinc finger, RAN binding protein, putative	PF3D7_0408300.iso1.exon2.amp1	IMRAS-060	P	Day 140	-0.222429734503844
PF3D7_0408300	zinc finger, RAN binding protein, putative	PF3D7_0408300.iso1.exon2.amp1	IMRAS-060	P	Day 0	-0.277267521215938
PF3D7_0408300	zinc finger, RAN binding protein, putative	PF3D7_0408300.iso1.exon2.amp1	IMRAS-061	NP	Day 0	-0.18178980418028
PF3D7_0408300	zinc finger, RAN binding protein, putative	PF3D7_0408300.iso1.exon2.amp1	IMRAS-061	NP	Day 140	-0.115362288603864
PF3D7_0408300	zinc finger, RAN binding protein, putative	PF3D7_0408300.iso1.exon2.amp1	IMRAS-062	Mock	Day 140	-0.22167908219059
PF3D7_0408300	zinc finger, RAN binding protein, putative	PF3D7_0408300.iso1.exon2.amp1	IMRAS-062	Mock	Day 0	-0.200844411787951
PF3D7_0408300	zinc finger, RAN binding protein, putative	PF3D7_0408300.iso1.exon2.amp1	IMRAS-071	NP	Day 0	0.239894127496527
PF3D7_0408300	zinc finger, RAN binding protein, putative	PF3D7_0408300.iso1.exon2.amp1	IMRAS-071	NP	Day 140	-0.0038140349101532
PF3D7_0408300	zinc finger, RAN binding protein, putative	PF3D7_0408300.iso1.exon2.amp1	IMRAS-078	P	Day 140	0.0297017947380951
PF3D7_0408300	zinc finger, RAN binding protein, putative	PF3D7_0408300.iso1.exon2.amp1	IMRAS-078	P	Day 0	-0.0391842437258916
PF3D7_0513400	GTP binding protein, putative	PF3D7_0513400.iso1.exon2.amp1	IMRAS-002	P	Day 0	-0.29829248773377
PF3D7_0513400	GTP binding protein, putative	PF3D7_0513400.iso1.exon2.amp1	IMRAS-002	P	Day 140	-0.0749003816790168
PF3D7_0513400	GTP binding protein, putative	PF3D7_0513400.iso1.exon2.amp1	IMRAS-005	NP	Day 140	-0.0980540780676549
PF3D7_0513400	GTP binding protein, putative	PF3D7_0513400.iso1.exon2.amp1	IMRAS-005	NP	Day 0	-0.274646982799705
PF3D7_0513400	GTP binding protein, putative	PF3D7_0513400.iso1.exon2.amp1	IMRAS-021	NP	Day 0	-0.0725991520770641
PF3D7_0513400	GTP binding protein, putative	PF3D7_0513400.iso1.exon2.amp1	IMRAS-021	NP	Day 140	-0.117727212972584
PF3D7_0513400	GTP binding protein, putative	PF3D7_0513400.iso1.exon2.amp1	IMRAS-033	NP	Day 140	-0.0858646605335611
PF3D7_0513400	GTP binding protein, putative	PF3D7_0513400.iso1.exon2.amp1	IMRAS-033	NP	Day 0	-0.105439810120295
PF3D7_0513400	GTP binding protein, putative	PF3D7_0513400.iso1.exon2.amp1	IMRAS-039	P	Day 0	-0.0393699517349777
PF3D7_0513400	GTP binding protein, putative	PF3D7_0513400.iso1.exon2.amp1	IMRAS-039	P	Day 140	-0.02411244001817
PF3D7_0513400	GTP binding protein, putative	PF3D7_0513400.iso1.exon2.amp1	IMRAS-045	P	Day 140	-0.17148398975969
PF3D7_0513400	GTP binding protein, putative	PF3D7_0513400.iso1.exon2.amp1	IMRAS-045	P	Day 0	-0.0509140974688833
PF3D7_0513400	GTP binding protein, putative	PF3D7_0513400.iso1.exon2.amp1	IMRAS-049	Mock	Day 0	0.0192732355330971
PF3D7_0513400	GTP binding protein, putative	PF3D7_0513400.iso1.exon2.amp1	IMRAS-049	Mock	Day 140	0.00858241577616248
PF3D7_0513400	GTP binding protein, putative	PF3D7_0513400.iso1.exon2.amp1	IMRAS-054	Mock	Day 140	0.0290468837468527
PF3D7_0513400	GTP binding protein, putative	PF3D7_0513400.iso1.exon2.amp1	IMRAS-054	Mock	Day 0	-0.123924236786715
PF3D7_0513400	GTP binding protein, putative	PF3D7_0513400.iso1.exon2.amp1	IMRAS-057	P	Day 0	-0.0307517808583935
PF3D7_0513400	GTP binding protein, putative	PF3D7_0513400.iso1.exon2.amp1	IMRAS-057	P	Day 140	-0.0178519933841752
PF3D7_0513400	GTP binding protein, putative	PF3D7_0513400.iso1.exon2.amp1	IMRAS-060	P	Day 140	-0.00857312429338464
PF3D7_0513400	GTP binding protein, putative	PF3D7_0513400.iso1.exon2.amp1	IMRAS-060	P	Day 0	5.7654459699918e-4
PF3D7_0513400	GTP binding protein, putative	PF3D7_0513400.iso1.exon2.amp1	IMRAS-061	NP	Day 0	-0.163755881350019
PF3D7_0513400	GTP binding protein, putative	PF3D7_0513400.iso1.exon2.amp1	IMRAS-061	NP	Day 140	-0.0288664699124404
PF3D7_0513400	GTP binding protein, putative	PF3D7_0513400.iso1.exon2.amp1	IMRAS-062	Mock	Day 140	-0.205950356590266
PF3D7_0513400	GTP binding protein, putative	PF3D7_0513400.iso1.exon2.amp1	IMRAS-062	Mock	Day 0	-0.145862988018084
PF3D7_0513400	GTP binding protein, putative	PF3D7_0513400.iso1.exon2.amp1	IMRAS-071	NP	Day 0	0.0722477677753837
PF3D7_0513400	GTP binding protein, putative	PF3D7_0513400.iso1.exon2.amp1	IMRAS-071	NP	Day 140	0.049414605174821
PF3D7_0513400	GTP binding protein, putative	PF3D7_0513400.iso1.exon2.amp1	IMRAS-078	P	Day 140	0.102012099318811
PF3D7_0513400	GTP binding protein, putative	PF3D7_0513400.iso1.exon2.amp1	IMRAS-078	P	Day 0	0.0573550135995475
PF3D7_1457200	thioredoxin 1	PF3D7_1457200.iso1.exon1.amp1	IMRAS-002	P	Day 0	-0.764454451990288
PF3D7_1457200	thioredoxin 1	PF3D7_1457200.iso1.exon1.amp1	IMRAS-002	P	Day 140	-0.477593693810636
PF3D7_1457200	thioredoxin 1	PF3D7_1457200.iso1.exon1.amp1	IMRAS-005	NP	Day 140	-0.893597276018117
PF3D7_1457200	thioredoxin 1	PF3D7_1457200.iso1.exon1.amp1	IMRAS-005	NP	Day 0	-0.858133580537013
PF3D7_1457200	thioredoxin 1	PF3D7_1457200.iso1.exon1.amp1	IMRAS-021	NP	Day 0	-0.412439591094358
PF3D7_1457200	thioredoxin 1	PF3D7_1457200.iso1.exon1.amp1	IMRAS-021	NP	Day 140	-0.307348015755817
PF3D7_1457200	thioredoxin 1	PF3D7_1457200.iso1.exon1.amp1	IMRAS-033	NP	Day 140	-0.362161510040496
PF3D7_1457200	thioredoxin 1	PF3D7_1457200.iso1.exon1.amp1	IMRAS-033	NP	Day 0	-0.351756821009154
PF3D7_1457200	thioredoxin 1	PF3D7_1457200.iso1.exon1.amp1	IMRAS-039	P	Day 0	-0.574237123452075
PF3D7_1457200	thioredoxin 1	PF3D7_1457200.iso1.exon1.amp1	IMRAS-039	P	Day 140	-0.481407508077382
PF3D7_1457200	thioredoxin 1	PF3D7_1457200.iso1.exon1.amp1	IMRAS-045	P	Day 140	-0.438668419537656
PF3D7_1457200	thioredoxin 1	PF3D7_1457200.iso1.exon1.amp1	IMRAS-045	P	Day 0	-0.275016993298348
PF3D7_1457200	thioredoxin 1	PF3D7_1457200.iso1.exon1.amp1	IMRAS-049	Mock	Day 0	-0.181905912411183
PF3D7_1457200	thioredoxin 1	PF3D7_1457200.iso1.exon1.amp1	IMRAS-049	Mock	Day 140	-0.107025538138036
PF3D7_1457200	thioredoxin 1	PF3D7_1457200.iso1.exon1.amp1	IMRAS-054	Mock	Day 140	-0.833626838653799
PF3D7_1457200	thioredoxin 1	PF3D7_1457200.iso1.exon1.amp1	IMRAS-054	Mock	Day 0	-0.195257582405818
PF3D7_1457200	thioredoxin 1	PF3D7_1457200.iso1.exon1.amp1	IMRAS-057	P	Day 0	-0.851052588514923
PF3D7_1457200	thioredoxin 1	PF3D7_1457200.iso1.exon1.amp1	IMRAS-057	P	Day 140	-0.710762407472446
PF3D7_1457200	thioredoxin 1	PF3D7_1457200.iso1.exon1.amp1	IMRAS-060	P	Day 140	-0.546670753113252
PF3D7_1457200	thioredoxin 1	PF3D7_1457200.iso1.exon1.amp1	IMRAS-060	P	Day 0	-0.478622298130873
PF3D7_1457200	thioredoxin 1	PF3D7_1457200.iso1.exon1.amp1	IMRAS-061	NP	Day 0	-0.617040039417192
PF3D7_1457200	thioredoxin 1	PF3D7_1457200.iso1.exon1.amp1	IMRAS-061	NP	Day 140	-0.434554001008701
PF3D7_1457200	thioredoxin 1	PF3D7_1457200.iso1.exon1.amp1	IMRAS-062	Mock	Day 140	-0.512477279633782
PF3D7_1457200	thioredoxin 1	PF3D7_1457200.iso1.exon1.amp1	IMRAS-062	Mock	Day 0	-0.400904603098347
PF3D7_1457200	thioredoxin 1	PF3D7_1457200.iso1.exon1.amp1	IMRAS-071	NP	Day 0	-0.533132122913702
PF3D7_1457200	thioredoxin 1	PF3D7_1457200.iso1.exon1.amp1	IMRAS-071	NP	Day 140	-0.463056809505265
PF3D7_1457200	thioredoxin 1	PF3D7_1457200.iso1.exon1.amp1	IMRAS-078	P	Day 140	-0.0796456014502667
PF3D7_1457200	thioredoxin 1	PF3D7_1457200.iso1.exon1.amp1	IMRAS-078	P	Day 0	-0.193683918310102
PF3D7_1220300	Cell cycle associated protein, putative	PF3D7_1220300.iso1.exon3.amp1	IMRAS-002	P	Day 0	-0.372733743734011
PF3D7_1220300	Cell cycle associated protein, putative	PF3D7_1220300.iso1.exon3.amp1	IMRAS-002	P	Day 140	-0.153026253666759
PF3D7_1220300	Cell cycle associated protein, putative	PF3D7_1220300.iso1.exon3.amp1	IMRAS-005	NP	Day 140	-0.301196962857013
PF3D7_1220300	Cell cycle associated protein, putative	PF3D7_1220300.iso1.exon3.amp1	IMRAS-005	NP	Day 0	-0.285392674236679
PF3D7_1220300	Cell cycle associated protein, putative	PF3D7_1220300.iso1.exon3.amp1	IMRAS-021	NP	Day 0	-0.0997856446910408
PF3D7_1220300	Cell cycle associated protein, putative	PF3D7_1220300.iso1.exon3.amp1	IMRAS-021	NP	Day 140	0.00581553761186804
PF3D7_1220300	Cell cycle associated protein, putative	PF3D7_1220300.iso1.exon3.amp1	IMRAS-033	NP	Day 140	-0.0375877788160892
PF3D7_1220300	Cell cycle associated protein, putative	PF3D7_1220300.iso1.exon3.amp1	IMRAS-033	NP	Day 0	-0.0156270338944964
PF3D7_1220300	Cell cycle associated protein, putative	PF3D7_1220300.iso1.exon3.amp1	IMRAS-039	P	Day 0	-0.023745518547722
PF3D7_1220300	Cell cycle associated protein, putative	PF3D7_1220300.iso1.exon3.amp1	IMRAS-039	P	Day 140	-0.0291521343869334
PF3D7_1220300	Cell cycle associated protein, putative	PF3D7_1220300.iso1.exon3.amp1	IMRAS-045	P	Day 140	-0.0111117393655178
PF3D7_1220300	Cell cycle associated protein, putative	PF3D7_1220300.iso1.exon3.amp1	IMRAS-045	P	Day 0	0.0935657806880528
PF3D7_1220300	Cell cycle associated protein, putative	PF3D7_1220300.iso1.exon3.amp1	IMRAS-049	Mock	Day 0	0.31437046273899
PF3D7_1220300	Cell cycle associated protein, putative	PF3D7_1220300.iso1.exon3.amp1	IMRAS-049	Mock	Day 140	0.261335752602779
PF3D7_1220300	Cell cycle associated protein, putative	PF3D7_1220300.iso1.exon3.amp1	IMRAS-054	Mock	Day 140	-0.0600130662896614
PF3D7_1220300	Cell cycle associated protein, putative	PF3D7_1220300.iso1.exon3.amp1	IMRAS-054	Mock	Day 0	0.0601133617916378
PF3D7_1220300	Cell cycle associated protein, putative	PF3D7_1220300.iso1.exon3.amp1	IMRAS-057	P	Day 0	0.0472450310101618
PF3D7_1220300	Cell cycle associated protein, putative	PF3D7_1220300.iso1.exon3.amp1	IMRAS-057	P	Day 140	0.0840915728271039
PF3D7_1220300	Cell cycle associated protein, putative	PF3D7_1220300.iso1.exon3.amp1	IMRAS-060	P	Day 140	0.0381080233108211
PF3D7_1220300	Cell cycle associated protein, putative	PF3D7_1220300.iso1.exon3.amp1	IMRAS-060	P	Day 0	-0.0339830028684531
PF3D7_1220300	Cell cycle associated protein, putative	PF3D7_1220300.iso1.exon3.amp1	IMRAS-061	NP	Day 0	0.481305445061388
PF3D7_1220300	Cell cycle associated protein, putative	PF3D7_1220300.iso1.exon3.amp1	IMRAS-061	NP	Day 140	0.491074760575852
PF3D7_1220300	Cell cycle associated protein, putative	PF3D7_1220300.iso1.exon3.amp1	IMRAS-062	Mock	Day 140	0.403596638140073
PF3D7_1220300	Cell cycle associated protein, putative	PF3D7_1220300.iso1.exon3.amp1	IMRAS-062	Mock	Day 0	0.334159034711353
PF3D7_1220300	Cell cycle associated protein, putative	PF3D7_1220300.iso1.exon3.amp1	IMRAS-071	NP	Day 0	1.17031485690779
PF3D7_1220300	Cell cycle associated protein, putative	PF3D7_1220300.iso1.exon3.amp1	IMRAS-071	NP	Day 140	0.822079083684571
PF3D7_1220300	Cell cycle associated protein, putative	PF3D7_1220300.iso1.exon3.amp1	IMRAS-078	P	Day 140	1.44933909991138
PF3D7_1220300	Cell cycle associated protein, putative	PF3D7_1220300.iso1.exon3.amp1	IMRAS-078	P	Day 0	1.31036280217408
PF3D7_1443200	conserved Plasmodium protein, unknown function	PF3D7_1443200.iso1.exon1.amp1	IMRAS-002	P	Day 0	-0.376411275781116
PF3D7_1443200	conserved Plasmodium protein, unknown function	PF3D7_1443200.iso1.exon1.amp1	IMRAS-002	P	Day 140	-0.169231514882089
PF3D7_1443200	conserved Plasmodium protein, unknown function	PF3D7_1443200.iso1.exon1.amp1	IMRAS-005	NP	Day 140	-0.259809795944463
PF3D7_1443200	conserved Plasmodium protein, unknown function	PF3D7_1443200.iso1.exon1.amp1	IMRAS-005	NP	Day 0	-0.317357771356614
PF3D7_1443200	conserved Plasmodium protein, unknown function	PF3D7_1443200.iso1.exon1.amp1	IMRAS-021	NP	Day 0	-0.169426686756074
PF3D7_1443200	conserved Plasmodium protein, unknown function	PF3D7_1443200.iso1.exon1.amp1	IMRAS-021	NP	Day 140	-0.0964884165982447
PF3D7_1443200	conserved Plasmodium protein, unknown function	PF3D7_1443200.iso1.exon1.amp1	IMRAS-033	NP	Day 140	-0.131548581899079
PF3D7_1443200	conserved Plasmodium protein, unknown function	PF3D7_1443200.iso1.exon1.amp1	IMRAS-033	NP	Day 0	-0.126897118201589
PF3D7_1443200	conserved Plasmodium protein, unknown function	PF3D7_1443200.iso1.exon1.amp1	IMRAS-039	P	Day 0	-0.181256301093461
PF3D7_1443200	conserved Plasmodium protein, unknown function	PF3D7_1443200.iso1.exon1.amp1	IMRAS-039	P	Day 140	-0.161045907496202
PF3D7_1443200	conserved Plasmodium protein, unknown function	PF3D7_1443200.iso1.exon1.amp1	IMRAS-045	P	Day 140	-0.0259573365732031
PF3D7_1443200	conserved Plasmodium protein, unknown function	PF3D7_1443200.iso1.exon1.amp1	IMRAS-045	P	Day 0	0.0573404191754854
PF3D7_1443200	conserved Plasmodium protein, unknown function	PF3D7_1443200.iso1.exon1.amp1	IMRAS-049	Mock	Day 0	0.113262600330566
PF3D7_1443200	conserved Plasmodium protein, unknown function	PF3D7_1443200.iso1.exon1.amp1	IMRAS-049	Mock	Day 140	0.0736921248965405
PF3D7_1443200	conserved Plasmodium protein, unknown function	PF3D7_1443200.iso1.exon1.amp1	IMRAS-054	Mock	Day 140	-0.163152642913161
PF3D7_1443200	conserved Plasmodium protein, unknown function	PF3D7_1443200.iso1.exon1.amp1	IMRAS-054	Mock	Day 0	-0.0566277450372041
PF3D7_1443200	conserved Plasmodium protein, unknown function	PF3D7_1443200.iso1.exon1.amp1	IMRAS-057	P	Day 0	-0.221402381272128
PF3D7_1443200	conserved Plasmodium protein, unknown function	PF3D7_1443200.iso1.exon1.amp1	IMRAS-057	P	Day 140	-0.147067368674026
PF3D7_1443200	conserved Plasmodium protein, unknown function	PF3D7_1443200.iso1.exon1.amp1	IMRAS-060	P	Day 140	-0.0625830247294061
PF3D7_1443200	conserved Plasmodium protein, unknown function	PF3D7_1443200.iso1.exon1.amp1	IMRAS-060	P	Day 0	-0.10527650905124
PF3D7_1443200	conserved Plasmodium protein, unknown function	PF3D7_1443200.iso1.exon1.amp1	IMRAS-061	NP	Day 0	-0.162127557203243
PF3D7_1443200	conserved Plasmodium protein, unknown function	PF3D7_1443200.iso1.exon1.amp1	IMRAS-061	NP	Day 140	-0.0113074681296261
PF3D7_1443200	conserved Plasmodium protein, unknown function	PF3D7_1443200.iso1.exon1.amp1	IMRAS-062	Mock	Day 140	-0.198626207554382
PF3D7_1443200	conserved Plasmodium protein, unknown function	PF3D7_1443200.iso1.exon1.amp1	IMRAS-062	Mock	Day 0	-0.14740515282649
PF3D7_1443200	conserved Plasmodium protein, unknown function	PF3D7_1443200.iso1.exon1.amp1	IMRAS-071	NP	Day 0	-0.0667825329386069
PF3D7_1443200	conserved Plasmodium protein, unknown function	PF3D7_1443200.iso1.exon1.amp1	IMRAS-071	NP	Day 140	0.0198290442357614
PF3D7_1443200	conserved Plasmodium protein, unknown function	PF3D7_1443200.iso1.exon1.amp1	IMRAS-078	P	Day 140	-0.0501301094092064
PF3D7_1443200	conserved Plasmodium protein, unknown function	PF3D7_1443200.iso1.exon1.amp1	IMRAS-078	P	Day 0	-0.04777614840674
PF3D7_1023600	conserved Plasmodium protein, unknown function	PF3D7_1023600.iso1.exon4.amp1	IMRAS-002	P	Day 0	-0.349416952711444
PF3D7_1023600	conserved Plasmodium protein, unknown function	PF3D7_1023600.iso1.exon4.amp1	IMRAS-002	P	Day 140	-0.0452323399225207
PF3D7_1023600	conserved Plasmodium protein, unknown function	PF3D7_1023600.iso1.exon4.amp1	IMRAS-005	NP	Day 140	0.0426617720998514
PF3D7_1023600	conserved Plasmodium protein, unknown function	PF3D7_1023600.iso1.exon4.amp1	IMRAS-005	NP	Day 0	-0.0482520465536123
PF3D7_1023600	conserved Plasmodium protein, unknown function	PF3D7_1023600.iso1.exon4.amp1	IMRAS-021	NP	Day 0	-0.0393210034271476
PF3D7_1023600	conserved Plasmodium protein, unknown function	PF3D7_1023600.iso1.exon4.amp1	IMRAS-021	NP	Day 140	-0.0288267083836544
PF3D7_1023600	conserved Plasmodium protein, unknown function	PF3D7_1023600.iso1.exon4.amp1	IMRAS-033	NP	Day 140	-0.138377920289194
PF3D7_1023600	conserved Plasmodium protein, unknown function	PF3D7_1023600.iso1.exon4.amp1	IMRAS-033	NP	Day 0	-0.152533800681407
PF3D7_1023600	conserved Plasmodium protein, unknown function	PF3D7_1023600.iso1.exon4.amp1	IMRAS-039	P	Day 0	-0.140280275262109
PF3D7_1023600	conserved Plasmodium protein, unknown function	PF3D7_1023600.iso1.exon4.amp1	IMRAS-039	P	Day 140	-0.120501245093079
PF3D7_1023600	conserved Plasmodium protein, unknown function	PF3D7_1023600.iso1.exon4.amp1	IMRAS-045	P	Day 140	-0.112646492454395
PF3D7_1023600	conserved Plasmodium protein, unknown function	PF3D7_1023600.iso1.exon4.amp1	IMRAS-045	P	Day 0	-0.0655636276693965
PF3D7_1023600	conserved Plasmodium protein, unknown function	PF3D7_1023600.iso1.exon4.amp1	IMRAS-049	Mock	Day 0	-0.17517534251358
PF3D7_1023600	conserved Plasmodium protein, unknown function	PF3D7_1023600.iso1.exon4.amp1	IMRAS-049	Mock	Day 140	-0.154619707449561
PF3D7_1023600	conserved Plasmodium protein, unknown function	PF3D7_1023600.iso1.exon4.amp1	IMRAS-054	Mock	Day 140	-0.0272091510270176
PF3D7_1023600	conserved Plasmodium protein, unknown function	PF3D7_1023600.iso1.exon4.amp1	IMRAS-054	Mock	Day 0	-0.183653743530099
PF3D7_1023600	conserved Plasmodium protein, unknown function	PF3D7_1023600.iso1.exon4.amp1	IMRAS-057	P	Day 0	0.0764960275174431
PF3D7_1023600	conserved Plasmodium protein, unknown function	PF3D7_1023600.iso1.exon4.amp1	IMRAS-057	P	Day 140	0.066743109358025507
PF3D7_1023600	conserved Plasmodium protein, unknown function	PF3D7_1023600.iso1.exon4.amp1	IMRAS-060	P	Day 140	0.0572120110926324
PF3D7_1023600	conserved Plasmodium protein, unknown function	PF3D7_1023600.iso1.exon4.amp1	IMRAS-060	P	Day 0	0.0559051382156728
PF3D7_1023600	conserved Plasmodium protein, unknown function	PF3D7_1023600.iso1.exon4.amp1	IMRAS-061	NP	Day 0	-0.0777792920386968
PF3D7_1023600	conserved Plasmodium protein, unknown function	PF3D7_1023600.iso1.exon4.amp1	IMRAS-061	NP	Day 140	0.0377359807296553
PF3D7_1023600	conserved Plasmodium protein, unknown function	PF3D7_1023600.iso1.exon4.amp1	IMRAS-062	Mock	Day 140	-0.159149352553921
PF3D7_1023600	conserved Plasmodium protein, unknown function	PF3D7_1023600.iso1.exon4.amp1	IMRAS-062	Mock	Day 0	-0.0963712206898037
PF3D7_1023600	conserved Plasmodium protein, unknown function	PF3D7_1023600.iso1.exon4.amp1	IMRAS-071	NP	Day 0	-0.0453382811995446
PF3D7_1023600	conserved Plasmodium protein, unknown function	PF3D7_1023600.iso1.exon4.amp1	IMRAS-071	NP	Day 140	-0.0832675069475677
PF3D7_1023600	conserved Plasmodium protein, unknown function	PF3D7_1023600.iso1.exon4.amp1	IMRAS-078	P	Day 140	-0.0482763410322242
PF3D7_1023600	conserved Plasmodium protein, unknown function	PF3D7_1023600.iso1.exon4.amp1	IMRAS-078	P	Day 0	0.0116047950939748
PF3D7_0323500	survival of motor neuron (SMN)-like protein	PF3D7_0323500.iso1.exon4.amp1	IMRAS-002	P	Day 0	-0.848788584777523
PF3D7_0323500	survival of motor neuron (SMN)-like protein	PF3D7_0323500.iso1.exon4.amp1	IMRAS-002	P	Day 140	-0.54673606249203
PF3D7_0323500	survival of motor neuron (SMN)-like protein	PF3D7_0323500.iso1.exon4.amp1	IMRAS-005	NP	Day 140	-0.632626925511531
PF3D7_0323500	survival of motor neuron (SMN)-like protein	PF3D7_0323500.iso1.exon4.amp1	IMRAS-005	NP	Day 0	-0.755650622935761
PF3D7_0323500	survival of motor neuron (SMN)-like protein	PF3D7_0323500.iso1.exon4.amp1	IMRAS-021	NP	Day 0	-0.568263710548845
PF3D7_0323500	survival of motor neuron (SMN)-like protein	PF3D7_0323500.iso1.exon4.amp1	IMRAS-021	NP	Day 140	-0.661708151687263
PF3D7_0323500	survival of motor neuron (SMN)-like protein	PF3D7_0323500.iso1.exon4.amp1	IMRAS-033	NP	Day 140	-0.793697660845767
PF3D7_0323500	survival of motor neuron (SMN)-like protein	PF3D7_0323500.iso1.exon4.amp1	IMRAS-033	NP	Day 0	-0.881286930919408
PF3D7_0323500	survival of motor neuron (SMN)-like protein	PF3D7_0323500.iso1.exon4.amp1	IMRAS-039	P	Day 0	-0.806845626458434
PF3D7_0323500	survival of motor neuron (SMN)-like protein	PF3D7_0323500.iso1.exon4.amp1	IMRAS-039	P	Day 140	-0.908622322906792
PF3D7_0323500	survival of motor neuron (SMN)-like protein	PF3D7_0323500.iso1.exon4.amp1	IMRAS-045	P	Day 140	-0.024687917185636
PF3D7_0323500	survival of motor neuron (SMN)-like protein	PF3D7_0323500.iso1.exon4.amp1	IMRAS-045	P	Day 0	-0.217082056515137
PF3D7_0323500	survival of motor neuron (SMN)-like protein	PF3D7_0323500.iso1.exon4.amp1	IMRAS-049	Mock	Day 0	-0.112111023371973
PF3D7_0323500	survival of motor neuron (SMN)-like protein	PF3D7_0323500.iso1.exon4.amp1	IMRAS-049	Mock	Day 140	-0.305664942029576
PF3D7_0323500	survival of motor neuron (SMN)-like protein	PF3D7_0323500.iso1.exon4.amp1	IMRAS-054	Mock	Day 140	-1.27399686478808
PF3D7_0323500	survival of motor neuron (SMN)-like protein	PF3D7_0323500.iso1.exon4.amp1	IMRAS-054	Mock	Day 0	-1.34340981930858
PF3D7_0323500	survival of motor neuron (SMN)-like protein	PF3D7_0323500.iso1.exon4.amp1	IMRAS-057	P	Day 0	0.570472374597534
PF3D7_0323500	survival of motor neuron (SMN)-like protein	PF3D7_0323500.iso1.exon4.amp1	IMRAS-057	P	Day 140	0.413462996853511
PF3D7_0323500	survival of motor neuron (SMN)-like protein	PF3D7_0323500.iso1.exon4.amp1	IMRAS-060	P	Day 140	-0.781146813414228
PF3D7_0323500	survival of motor neuron (SMN)-like protein	PF3D7_0323500.iso1.exon4.amp1	IMRAS-060	P	Day 0	-0.817948679208824
PF3D7_0323500	survival of motor neuron (SMN)-like protein	PF3D7_0323500.iso1.exon4.amp1	IMRAS-061	NP	Day 0	-0.722883197390747
PF3D7_0323500	survival of motor neuron (SMN)-like protein	PF3D7_0323500.iso1.exon4.amp1	IMRAS-061	NP	Day 140	-0.756171471491614
PF3D7_0323500	survival of motor neuron (SMN)-like protein	PF3D7_0323500.iso1.exon4.amp1	IMRAS-062	Mock	Day 140	-0.556575309706252
PF3D7_0323500	survival of motor neuron (SMN)-like protein	PF3D7_0323500.iso1.exon4.amp1	IMRAS-062	Mock	Day 0	-0.582294587200996
PF3D7_0323500	survival of motor neuron (SMN)-like protein	PF3D7_0323500.iso1.exon4.amp1	IMRAS-071	NP	Day 0	-0.423483364575077
PF3D7_0323500	survival of motor neuron (SMN)-like protein	PF3D7_0323500.iso1.exon4.amp1	IMRAS-071	NP	Day 140	-0.795931357386971
PF3D7_0323500	survival of motor neuron (SMN)-like protein	PF3D7_0323500.iso1.exon4.amp1	IMRAS-078	P	Day 140	-0.153446901860383
PF3D7_0323500	survival of motor neuron (SMN)-like protein	PF3D7_0323500.iso1.exon4.amp1	IMRAS-078	P	Day 0	-0.254798593981516
PF3D7_1145000	conserved Plasmodium protein, unknown function	PF3D7_1145000.iso1.exon1.amp1	IMRAS-002	P	Day 0	-0.246896823372156
PF3D7_1145000	conserved Plasmodium protein, unknown function	PF3D7_1145000.iso1.exon1.amp1	IMRAS-002	P	Day 140	-0.00395606434400264
PF3D7_1145000	conserved Plasmodium protein, unknown function	PF3D7_1145000.iso1.exon1.amp1	IMRAS-005	NP	Day 140	0.309422469391929
PF3D7_1145000	conserved Plasmodium protein, unknown function	PF3D7_1145000.iso1.exon1.amp1	IMRAS-005	NP	Day 0	0.151514745560149
PF3D7_1145000	conserved Plasmodium protein, unknown function	PF3D7_1145000.iso1.exon1.amp1	IMRAS-021	NP	Day 0	-0.0848931765444068
PF3D7_1145000	conserved Plasmodium protein, unknown function	PF3D7_1145000.iso1.exon1.amp1	IMRAS-021	NP	Day 140	-0.0807123706520301
PF3D7_1145000	conserved Plasmodium protein, unknown function	PF3D7_1145000.iso1.exon1.amp1	IMRAS-033	NP	Day 140	0.287847034282112
PF3D7_1145000	conserved Plasmodium protein, unknown function	PF3D7_1145000.iso1.exon1.amp1	IMRAS-033	NP	Day 0	0.28671746446039
PF3D7_1145000	conserved Plasmodium protein, unknown function	PF3D7_1145000.iso1.exon1.amp1	IMRAS-039	P	Day 0	-0.132222899803521
PF3D7_1145000	conserved Plasmodium protein, unknown function	PF3D7_1145000.iso1.exon1.amp1	IMRAS-039	P	Day 140	-0.118530472299836
PF3D7_1145000	conserved Plasmodium protein, unknown function	PF3D7_1145000.iso1.exon1.amp1	IMRAS-045	P	Day 140	-0.0141001520750397
PF3D7_1145000	conserved Plasmodium protein, unknown function	PF3D7_1145000.iso1.exon1.amp1	IMRAS-045	P	Day 0	0.0657046158170971
PF3D7_1145000	conserved Plasmodium protein, unknown function	PF3D7_1145000.iso1.exon1.amp1	IMRAS-049	Mock	Day 0	0.0909613640252918
PF3D7_1145000	conserved Plasmodium protein, unknown function	PF3D7_1145000.iso1.exon1.amp1	IMRAS-049	Mock	Day 140	0.0594445222289437
PF3D7_1145000	conserved Plasmodium protein, unknown function	PF3D7_1145000.iso1.exon1.amp1	IMRAS-054	Mock	Day 140	0.489541522233955
PF3D7_1145000	conserved Plasmodium protein, unknown function	PF3D7_1145000.iso1.exon1.amp1	IMRAS-054	Mock	Day 0	0.744634610508372
PF3D7_1145000	conserved Plasmodium protein, unknown function	PF3D7_1145000.iso1.exon1.amp1	IMRAS-057	P	Day 0	0.0598102717086704
PF3D7_1145000	conserved Plasmodium protein, unknown function	PF3D7_1145000.iso1.exon1.amp1	IMRAS-057	P	Day 140	0.0742762504524848
PF3D7_1145000	conserved Plasmodium protein, unknown function	PF3D7_1145000.iso1.exon1.amp1	IMRAS-060	P	Day 140	0.409118828431437
PF3D7_1145000	conserved Plasmodium protein, unknown function	PF3D7_1145000.iso1.exon1.amp1	IMRAS-060	P	Day 0	0.390846138726902
PF3D7_1145000	conserved Plasmodium protein, unknown function	PF3D7_1145000.iso1.exon1.amp1	IMRAS-061	NP	Day 0	0.451037085034411
PF3D7_1145000	conserved Plasmodium protein, unknown function	PF3D7_1145000.iso1.exon1.amp1	IMRAS-061	NP	Day 140	0.499554192203831
PF3D7_1145000	conserved Plasmodium protein, unknown function	PF3D7_1145000.iso1.exon1.amp1	IMRAS-062	Mock	Day 140	0.0308276117392925
PF3D7_1145000	conserved Plasmodium protein, unknown function	PF3D7_1145000.iso1.exon1.amp1	IMRAS-062	Mock	Day 0	0.0197168875626925
PF3D7_1145000	conserved Plasmodium protein, unknown function	PF3D7_1145000.iso1.exon1.amp1	IMRAS-071	NP	Day 0	0.30682746457583
PF3D7_1145000	conserved Plasmodium protein, unknown function	PF3D7_1145000.iso1.exon1.amp1	IMRAS-071	NP	Day 140	0.11843961673485
PF3D7_1145000	conserved Plasmodium protein, unknown function	PF3D7_1145000.iso1.exon1.amp1	IMRAS-078	P	Day 140	0.48465894577177
PF3D7_1145000	conserved Plasmodium protein, unknown function	PF3D7_1145000.iso1.exon1.amp1	IMRAS-078	P	Day 0	0.368523713754463
PF3D7_1474400	conserved Plasmodium protein, unknown function	PF3D7_1474400.iso1.exon14.amp1	IMRAS-002	P	Day 0	-0.288558604749287
PF3D7_1474400	conserved Plasmodium protein, unknown function	PF3D7_1474400.iso1.exon14.amp1	IMRAS-002	P	Day 140	0.0136395970629444
PF3D7_1474400	conserved Plasmodium protein, unknown function	PF3D7_1474400.iso1.exon14.amp1	IMRAS-005	NP	Day 140	0.0421642052589526
PF3D7_1474400	conserved Plasmodium protein, unknown function	PF3D7_1474400.iso1.exon14.amp1	IMRAS-005	NP	Day 0	-0.0510947963224364
PF3D7_1474400	conserved Plasmodium protein, unknown function	PF3D7_1474400.iso1.exon14.amp1	IMRAS-021	NP	Day 0	-0.0908730544956349
PF3D7_1474400	conserved Plasmodium protein, unknown function	PF3D7_1474400.iso1.exon14.amp1	IMRAS-021	NP	Day 140	-0.00130982279804037
PF3D7_1474400	conserved Plasmodium protein, unknown function	PF3D7_1474400.iso1.exon14.amp1	IMRAS-033	NP	Day 140	-0.0154163978174697
PF3D7_1474400	conserved Plasmodium protein, unknown function	PF3D7_1474400.iso1.exon14.amp1	IMRAS-033	NP	Day 0	-0.0372050743678418
PF3D7_1474400	conserved Plasmodium protein, unknown function	PF3D7_1474400.iso1.exon14.amp1	IMRAS-039	P	Day 0	-0.00327694915639398
PF3D7_1474400	conserved Plasmodium protein, unknown function	PF3D7_1474400.iso1.exon14.amp1	IMRAS-039	P	Day 140	-0.0195917183821184
PF3D7_1474400	conserved Plasmodium protein, unknown function	PF3D7_1474400.iso1.exon14.amp1	IMRAS-045	P	Day 140	0.0244278584868738
PF3D7_1474400	conserved Plasmodium protein, unknown function	PF3D7_1474400.iso1.exon14.amp1	IMRAS-045	P	Day 0	0.0869574450851953
PF3D7_1474400	conserved Plasmodium protein, unknown function	PF3D7_1474400.iso1.exon14.amp1	IMRAS-049	Mock	Day 0	0.070293839986677
PF3D7_1474400	conserved Plasmodium protein, unknown function	PF3D7_1474400.iso1.exon14.amp1	IMRAS-049	Mock	Day 140	0.0656266272788137
PF3D7_1474400	conserved Plasmodium protein, unknown function	PF3D7_1474400.iso1.exon14.amp1	IMRAS-054	Mock	Day 140	0.13220424110767
PF3D7_1474400	conserved Plasmodium protein, unknown function	PF3D7_1474400.iso1.exon14.amp1	IMRAS-054	Mock	Day 0	-0.0839049724230048
PF3D7_1474400	conserved Plasmodium protein, unknown function	PF3D7_1474400.iso1.exon14.amp1	IMRAS-057	P	Day 0	0.0671150723319034
PF3D7_1474400	conserved Plasmodium protein, unknown function	PF3D7_1474400.iso1.exon14.amp1	IMRAS-057	P	Day 140	0.0932394450768381
PF3D7_1474400	conserved Plasmodium protein, unknown function	PF3D7_1474400.iso1.exon14.amp1	IMRAS-060	P	Day 140	0.0894857397920106
PF3D7_1474400	conserved Plasmodium protein, unknown function	PF3D7_1474400.iso1.exon14.amp1	IMRAS-060	P	Day 0	0.071453022599691
PF3D7_1474400	conserved Plasmodium protein, unknown function	PF3D7_1474400.iso1.exon14.amp1	IMRAS-061	NP	Day 0	0.0206686897874082
PF3D7_1474400	conserved Plasmodium protein, unknown function	PF3D7_1474400.iso1.exon14.amp1	IMRAS-061	NP	Day 140	0.0828537270486027
PF3D7_1474400	conserved Plasmodium protein, unknown function	PF3D7_1474400.iso1.exon14.amp1	IMRAS-062	Mock	Day 140	-0.197991078756589
PF3D7_1474400	conserved Plasmodium protein, unknown function	PF3D7_1474400.iso1.exon14.amp1	IMRAS-062	Mock	Day 0	-0.135623803513246
PF3D7_1474400	conserved Plasmodium protein, unknown function	PF3D7_1474400.iso1.exon14.amp1	IMRAS-071	NP	Day 0	0.159377165422743
PF3D7_1474400	conserved Plasmodium protein, unknown function	PF3D7_1474400.iso1.exon14.amp1	IMRAS-071	NP	Day 140	0.0755484854941866
PF3D7_1474400	conserved Plasmodium protein, unknown function	PF3D7_1474400.iso1.exon14.amp1	IMRAS-078	P	Day 140	0.0312366934748987
PF3D7_1474400	conserved Plasmodium protein, unknown function	PF3D7_1474400.iso1.exon14.amp1	IMRAS-078	P	Day 0	0.0395643290759189
PF3D7_1142200	conserved Plasmodium protein, unknown function	PF3D7_1142200.iso1.exon1.amp1	IMRAS-002	P	Day 0	-0.26791883869025
PF3D7_1142200	conserved Plasmodium protein, unknown function	PF3D7_1142200.iso1.exon1.amp1	IMRAS-002	P	Day 140	0.0235246720781053
PF3D7_1142200	conserved Plasmodium protein, unknown function	PF3D7_1142200.iso1.exon1.amp1	IMRAS-005	NP	Day 140	0.0140229708750823
PF3D7_1142200	conserved Plasmodium protein, unknown function	PF3D7_1142200.iso1.exon1.amp1	IMRAS-005	NP	Day 0	-0.0297536930643965
PF3D7_1142200	conserved Plasmodium protein, unknown function	PF3D7_1142200.iso1.exon1.amp1	IMRAS-021	NP	Day 0	-0.0545538238967698
PF3D7_1142200	conserved Plasmodium protein, unknown function	PF3D7_1142200.iso1.exon1.amp1	IMRAS-021	NP	Day 140	0.00356922335362952
PF3D7_1142200	conserved Plasmodium protein, unknown function	PF3D7_1142200.iso1.exon1.amp1	IMRAS-033	NP	Day 140	-0.0326091865301965
PF3D7_1142200	conserved Plasmodium protein, unknown function	PF3D7_1142200.iso1.exon1.amp1	IMRAS-033	NP	Day 0	-0.0194943800509062
PF3D7_1142200	conserved Plasmodium protein, unknown function	PF3D7_1142200.iso1.exon1.amp1	IMRAS-039	P	Day 0	-0.0299431495576208
PF3D7_1142200	conserved Plasmodium protein, unknown function	PF3D7_1142200.iso1.exon1.amp1	IMRAS-039	P	Day 140	-0.0523931826547432
PF3D7_1142200	conserved Plasmodium protein, unknown function	PF3D7_1142200.iso1.exon1.amp1	IMRAS-045	P	Day 140	0.0198215485683129
PF3D7_1142200	conserved Plasmodium protein, unknown function	PF3D7_1142200.iso1.exon1.amp1	IMRAS-045	P	Day 0	0.12281468396103
PF3D7_1142200	conserved Plasmodium protein, unknown function	PF3D7_1142200.iso1.exon1.amp1	IMRAS-049	Mock	Day 0	0.0824209540594421
PF3D7_1142200	conserved Plasmodium protein, unknown function	PF3D7_1142200.iso1.exon1.amp1	IMRAS-049	Mock	Day 140	0.109638516332128
PF3D7_1142200	conserved Plasmodium protein, unknown function	PF3D7_1142200.iso1.exon1.amp1	IMRAS-054	Mock	Day 140	0.214742026534415
PF3D7_1142200	conserved Plasmodium protein, unknown function	PF3D7_1142200.iso1.exon1.amp1	IMRAS-054	Mock	Day 0	0.0688093111560697
PF3D7_1142200	conserved Plasmodium protein, unknown function	PF3D7_1142200.iso1.exon1.amp1	IMRAS-057	P	Day 0	0.148851789609921
PF3D7_1142200	conserved Plasmodium protein, unknown function	PF3D7_1142200.iso1.exon1.amp1	IMRAS-057	P	Day 140	0.188808112002501
PF3D7_1142200	conserved Plasmodium protein, unknown function	PF3D7_1142200.iso1.exon1.amp1	IMRAS-060	P	Day 140	0.0558817251146628
PF3D7_1142200	conserved Plasmodium protein, unknown function	PF3D7_1142200.iso1.exon1.amp1	IMRAS-060	P	Day 0	0.0610655245485887
PF3D7_1142200	conserved Plasmodium protein, unknown function	PF3D7_1142200.iso1.exon1.amp1	IMRAS-061	NP	Day 0	0.0494135340066695
PF3D7_1142200	conserved Plasmodium protein, unknown function	PF3D7_1142200.iso1.exon1.amp1	IMRAS-061	NP	Day 140	0.144459233381269
PF3D7_1142200	conserved Plasmodium protein, unknown function	PF3D7_1142200.iso1.exon1.amp1	IMRAS-062	Mock	Day 140	-0.170318660272034
PF3D7_1142200	conserved Plasmodium protein, unknown function	PF3D7_1142200.iso1.exon1.amp1	IMRAS-062	Mock	Day 0	-0.099601785390254
PF3D7_1142200	conserved Plasmodium protein, unknown function	PF3D7_1142200.iso1.exon1.amp1	IMRAS-071	NP	Day 0	0.0911973877663748
PF3D7_1142200	conserved Plasmodium protein, unknown function	PF3D7_1142200.iso1.exon1.amp1	IMRAS-071	NP	Day 140	0.0599732182054353
PF3D7_1142200	conserved Plasmodium protein, unknown function	PF3D7_1142200.iso1.exon1.amp1	IMRAS-078	P	Day 140	0.0140405526615694
PF3D7_1142200	conserved Plasmodium protein, unknown function	PF3D7_1142200.iso1.exon1.amp1	IMRAS-078	P	Day 0	-0.0163257088208635
PF3D7_0915600	conserved Plasmodium protein, unknown function	PF3D7_0915600.iso1.exon1.amp1	IMRAS-002	P	Day 0	-0.322208994191204
PF3D7_0915600	conserved Plasmodium protein, unknown function	PF3D7_0915600.iso1.exon1.amp1	IMRAS-002	P	Day 140	0.0418145961584191
PF3D7_0915600	conserved Plasmodium protein, unknown function	PF3D7_0915600.iso1.exon1.amp1	IMRAS-005	NP	Day 140	-0.00230767442210222
PF3D7_0915600	conserved Plasmodium protein, unknown function	PF3D7_0915600.iso1.exon1.amp1	IMRAS-005	NP	Day 0	-0.115095796251287
PF3D7_0915600	conserved Plasmodium protein, unknown function	PF3D7_0915600.iso1.exon1.amp1	IMRAS-021	NP	Day 0	-0.0455149809862778
PF3D7_0915600	conserved Plasmodium protein, unknown function	PF3D7_0915600.iso1.exon1.amp1	IMRAS-021	NP	Day 140	-0.0084705495617321
PF3D7_0915600	conserved Plasmodium protein, unknown function	PF3D7_0915600.iso1.exon1.amp1	IMRAS-033	NP	Day 140	0.00176804515137619
PF3D7_0915600	conserved Plasmodium protein, unknown function	PF3D7_0915600.iso1.exon1.amp1	IMRAS-033	NP	Day 0	-0.014924992498214
PF3D7_0915600	conserved Plasmodium protein, unknown function	PF3D7_0915600.iso1.exon1.amp1	IMRAS-039	P	Day 0	0.646794374326381
PF3D7_0915600	conserved Plasmodium protein, unknown function	PF3D7_0915600.iso1.exon1.amp1	IMRAS-039	P	Day 140	0.711813059537526
PF3D7_0915600	conserved Plasmodium protein, unknown function	PF3D7_0915600.iso1.exon1.amp1	IMRAS-045	P	Day 140	0.0175128666211801
PF3D7_0915600	conserved Plasmodium protein, unknown function	PF3D7_0915600.iso1.exon1.amp1	IMRAS-045	P	Day 0	0.158619510893203
PF3D7_0915600	conserved Plasmodium protein, unknown function	PF3D7_0915600.iso1.exon1.amp1	IMRAS-049	Mock	Day 0	0.00274801450106388
PF3D7_0915600	conserved Plasmodium protein, unknown function	PF3D7_0915600.iso1.exon1.amp1	IMRAS-049	Mock	Day 140	0.0343076489103815
PF3D7_0915600	conserved Plasmodium protein, unknown function	PF3D7_0915600.iso1.exon1.amp1	IMRAS-054	Mock	Day 140	0.227286166783578
PF3D7_0915600	conserved Plasmodium protein, unknown function	PF3D7_0915600.iso1.exon1.amp1	IMRAS-054	Mock	Day 0	0.321000229533871
PF3D7_0915600	conserved Plasmodium protein, unknown function	PF3D7_0915600.iso1.exon1.amp1	IMRAS-057	P	Day 0	0.171527041174212
PF3D7_0915600	conserved Plasmodium protein, unknown function	PF3D7_0915600.iso1.exon1.amp1	IMRAS-057	P	Day 140	0.171637460883186
PF3D7_0915600	conserved Plasmodium protein, unknown function	PF3D7_0915600.iso1.exon1.amp1	IMRAS-060	P	Day 140	0.0496979574353258
PF3D7_0915600	conserved Plasmodium protein, unknown function	PF3D7_0915600.iso1.exon1.amp1	IMRAS-060	P	Day 0	0.0128028469302599
PF3D7_0915600	conserved Plasmodium protein, unknown function	PF3D7_0915600.iso1.exon1.amp1	IMRAS-061	NP	Day 0	0.0630520082811792
PF3D7_0915600	conserved Plasmodium protein, unknown function	PF3D7_0915600.iso1.exon1.amp1	IMRAS-061	NP	Day 140	0.154957635042493
PF3D7_0915600	conserved Plasmodium protein, unknown function	PF3D7_0915600.iso1.exon1.amp1	IMRAS-062	Mock	Day 140	-0.20499292150974
PF3D7_0915600	conserved Plasmodium protein, unknown function	PF3D7_0915600.iso1.exon1.amp1	IMRAS-062	Mock	Day 0	-0.0143504203608185
PF3D7_0915600	conserved Plasmodium protein, unknown function	PF3D7_0915600.iso1.exon1.amp1	IMRAS-071	NP	Day 0	0.0340328347118586
PF3D7_0915600	conserved Plasmodium protein, unknown function	PF3D7_0915600.iso1.exon1.amp1	IMRAS-071	NP	Day 140	0.0105512306477511
PF3D7_0915600	conserved Plasmodium protein, unknown function	PF3D7_0915600.iso1.exon1.amp1	IMRAS-078	P	Day 140	0.391101330414866
PF3D7_0915600	conserved Plasmodium protein, unknown function	PF3D7_0915600.iso1.exon1.amp1	IMRAS-078	P	Day 0	0.48791807003637
PF3D7_1372600	rifin	PF3D7_1372600.iso1.exon2.amp1	IMRAS-002	P	Day 0	0.265587878838266
PF3D7_1372600	rifin	PF3D7_1372600.iso1.exon2.amp1	IMRAS-002	P	Day 140	0.504686185267975
PF3D7_1372600	rifin	PF3D7_1372600.iso1.exon2.amp1	IMRAS-005	NP	Day 140	1.2672556433118
PF3D7_1372600	rifin	PF3D7_1372600.iso1.exon2.amp1	IMRAS-005	NP	Day 0	1.30018956747983
PF3D7_1372600	rifin	PF3D7_1372600.iso1.exon2.amp1	IMRAS-021	NP	Day 0	0.262368552580412
PF3D7_1372600	rifin	PF3D7_1372600.iso1.exon2.amp1	IMRAS-021	NP	Day 140	0.255445160539473
PF3D7_1372600	rifin	PF3D7_1372600.iso1.exon2.amp1	IMRAS-033	NP	Day 140	0.219883507298366
PF3D7_1372600	rifin	PF3D7_1372600.iso1.exon2.amp1	IMRAS-033	NP	Day 0	0.24658789163275
PF3D7_1372600	rifin	PF3D7_1372600.iso1.exon2.amp1	IMRAS-039	P	Day 0	0.224065147072061
PF3D7_1372600	rifin	PF3D7_1372600.iso1.exon2.amp1	IMRAS-039	P	Day 140	0.23841878786218
PF3D7_1372600	rifin	PF3D7_1372600.iso1.exon2.amp1	IMRAS-045	P	Day 140	0.45922000905721
PF3D7_1372600	rifin	PF3D7_1372600.iso1.exon2.amp1	IMRAS-045	P	Day 0	0.515303019895965
PF3D7_1372600	rifin	PF3D7_1372600.iso1.exon2.amp1	IMRAS-049	Mock	Day 0	0.201372129045627
PF3D7_1372600	rifin	PF3D7_1372600.iso1.exon2.amp1	IMRAS-049	Mock	Day 140	0.190814753180192
PF3D7_1372600	rifin	PF3D7_1372600.iso1.exon2.amp1	IMRAS-054	Mock	Day 140	0.526400316715435
PF3D7_1372600	rifin	PF3D7_1372600.iso1.exon2.amp1	IMRAS-054	Mock	Day 0	0.631513657256674
PF3D7_1372600	rifin	PF3D7_1372600.iso1.exon2.amp1	IMRAS-057	P	Day 0	0.252073876040104
PF3D7_1372600	rifin	PF3D7_1372600.iso1.exon2.amp1	IMRAS-057	P	Day 140	0.310856934002604
PF3D7_1372600	rifin	PF3D7_1372600.iso1.exon2.amp1	IMRAS-060	P	Day 140	0.789261537264096
PF3D7_1372600	rifin	PF3D7_1372600.iso1.exon2.amp1	IMRAS-060	P	Day 0	0.785021124969983
PF3D7_1372600	rifin	PF3D7_1372600.iso1.exon2.amp1	IMRAS-061	NP	Day 0	0.282507822113818
PF3D7_1372600	rifin	PF3D7_1372600.iso1.exon2.amp1	IMRAS-061	NP	Day 140	0.310342594286816
PF3D7_1372600	rifin	PF3D7_1372600.iso1.exon2.amp1	IMRAS-062	Mock	Day 140	3.5483813053758
PF3D7_1372600	rifin	PF3D7_1372600.iso1.exon2.amp1	IMRAS-062	Mock	Day 0	2.95453728988332
PF3D7_1372600	rifin	PF3D7_1372600.iso1.exon2.amp1	IMRAS-071	NP	Day 0	0.68555998357353
PF3D7_1372600	rifin	PF3D7_1372600.iso1.exon2.amp1	IMRAS-071	NP	Day 140	0.576159636803272
PF3D7_1372600	rifin	PF3D7_1372600.iso1.exon2.amp1	IMRAS-078	P	Day 140	0.206241997439065
PF3D7_1372600	rifin	PF3D7_1372600.iso1.exon2.amp1	IMRAS-078	P	Day 0	0.251932704075942
PF3D7_1249400	conserved Plasmodium protein, unknown function	PF3D7_1249400.iso1.exon1.amp1	IMRAS-002	P	Day 0	-0.423569709150446
PF3D7_1249400	conserved Plasmodium protein, unknown function	PF3D7_1249400.iso1.exon1.amp1	IMRAS-002	P	Day 140	-0.250282572927331
PF3D7_1249400	conserved Plasmodium protein, unknown function	PF3D7_1249400.iso1.exon1.amp1	IMRAS-005	NP	Day 140	-0.534362909196664
PF3D7_1249400	conserved Plasmodium protein, unknown function	PF3D7_1249400.iso1.exon1.amp1	IMRAS-005	NP	Day 0	-0.501229347406674
PF3D7_1249400	conserved Plasmodium protein, unknown function	PF3D7_1249400.iso1.exon1.amp1	IMRAS-021	NP	Day 0	-0.143049690220742
PF3D7_1249400	conserved Plasmodium protein, unknown function	PF3D7_1249400.iso1.exon1.amp1	IMRAS-021	NP	Day 140	-0.0132010116689223
PF3D7_1249400	conserved Plasmodium protein, unknown function	PF3D7_1249400.iso1.exon1.amp1	IMRAS-033	NP	Day 140	-0.139447930752016
PF3D7_1249400	conserved Plasmodium protein, unknown function	PF3D7_1249400.iso1.exon1.amp1	IMRAS-033	NP	Day 0	-0.0835607100595812
PF3D7_1249400	conserved Plasmodium protein, unknown function	PF3D7_1249400.iso1.exon1.amp1	IMRAS-039	P	Day 0	-0.272704123353352
PF3D7_1249400	conserved Plasmodium protein, unknown function	PF3D7_1249400.iso1.exon1.amp1	IMRAS-039	P	Day 140	-0.26461753700392
PF3D7_1249400	conserved Plasmodium protein, unknown function	PF3D7_1249400.iso1.exon1.amp1	IMRAS-045	P	Day 140	-0.114670854396772
PF3D7_1249400	conserved Plasmodium protein, unknown function	PF3D7_1249400.iso1.exon1.amp1	IMRAS-045	P	Day 0	-0.0386849479350442
PF3D7_1249400	conserved Plasmodium protein, unknown function	PF3D7_1249400.iso1.exon1.amp1	IMRAS-049	Mock	Day 0	-0.117423637348248
PF3D7_1249400	conserved Plasmodium protein, unknown function	PF3D7_1249400.iso1.exon1.amp1	IMRAS-049	Mock	Day 140	-0.0152880955687031
PF3D7_1249400	conserved Plasmodium protein, unknown function	PF3D7_1249400.iso1.exon1.amp1	IMRAS-054	Mock	Day 140	-0.451125635854694
PF3D7_1249400	conserved Plasmodium protein, unknown function	PF3D7_1249400.iso1.exon1.amp1	IMRAS-054	Mock	Day 0	-0.0836755179428579
PF3D7_1249400	conserved Plasmodium protein, unknown function	PF3D7_1249400.iso1.exon1.amp1	IMRAS-057	P	Day 0	-0.589102268558609
PF3D7_1249400	conserved Plasmodium protein, unknown function	PF3D7_1249400.iso1.exon1.amp1	IMRAS-057	P	Day 140	-0.492625209946288
PF3D7_1249400	conserved Plasmodium protein, unknown function	PF3D7_1249400.iso1.exon1.amp1	IMRAS-060	P	Day 140	-0.258835217894095
PF3D7_1249400	conserved Plasmodium protein, unknown function	PF3D7_1249400.iso1.exon1.amp1	IMRAS-060	P	Day 0	-0.354994394117998
PF3D7_1249400	conserved Plasmodium protein, unknown function	PF3D7_1249400.iso1.exon1.amp1	IMRAS-061	NP	Day 0	-0.338474741133835
PF3D7_1249400	conserved Plasmodium protein, unknown function	PF3D7_1249400.iso1.exon1.amp1	IMRAS-061	NP	Day 140	-0.275114318721869
PF3D7_1249400	conserved Plasmodium protein, unknown function	PF3D7_1249400.iso1.exon1.amp1	IMRAS-062	Mock	Day 140	-0.258287717145363
PF3D7_1249400	conserved Plasmodium protein, unknown function	PF3D7_1249400.iso1.exon1.amp1	IMRAS-062	Mock	Day 0	-0.230502801515428
PF3D7_1249400	conserved Plasmodium protein, unknown function	PF3D7_1249400.iso1.exon1.amp1	IMRAS-071	NP	Day 0	0.313482229591129
PF3D7_1249400	conserved Plasmodium protein, unknown function	PF3D7_1249400.iso1.exon1.amp1	IMRAS-071	NP	Day 140	0.221405462987738
PF3D7_1249400	conserved Plasmodium protein, unknown function	PF3D7_1249400.iso1.exon1.amp1	IMRAS-078	P	Day 140	-0.0180281324040745
PF3D7_1249400	conserved Plasmodium protein, unknown function	PF3D7_1249400.iso1.exon1.amp1	IMRAS-078	P	Day 0	-0.0955078504555082
PF3D7_1317700	conserved Plasmodium protein, unknown function	PF3D7_1317700.iso1.exon1.amp1	IMRAS-002	P	Day 0	-0.158760926340593
PF3D7_1317700	conserved Plasmodium protein, unknown function	PF3D7_1317700.iso1.exon1.amp1	IMRAS-002	P	Day 140	7.922505541611e-4
PF3D7_1317700	conserved Plasmodium protein, unknown function	PF3D7_1317700.iso1.exon1.amp1	IMRAS-005	NP	Day 140	0.162189681512418
PF3D7_1317700	conserved Plasmodium protein, unknown function	PF3D7_1317700.iso1.exon1.amp1	IMRAS-005	NP	Day 0	0.0153294036882432
PF3D7_1317700	conserved Plasmodium protein, unknown function	PF3D7_1317700.iso1.exon1.amp1	IMRAS-021	NP	Day 0	0.849970639460812
PF3D7_1317700	conserved Plasmodium protein, unknown function	PF3D7_1317700.iso1.exon1.amp1	IMRAS-021	NP	Day 140	0.751843105530718
PF3D7_1317700	conserved Plasmodium protein, unknown function	PF3D7_1317700.iso1.exon1.amp1	IMRAS-033	NP	Day 140	-0.00192494518133657
PF3D7_1317700	conserved Plasmodium protein, unknown function	PF3D7_1317700.iso1.exon1.amp1	IMRAS-033	NP	Day 0	0.00112838356221978
PF3D7_1317700	conserved Plasmodium protein, unknown function	PF3D7_1317700.iso1.exon1.amp1	IMRAS-039	P	Day 0	0.750289753735075
PF3D7_1317700	conserved Plasmodium protein, unknown function	PF3D7_1317700.iso1.exon1.amp1	IMRAS-039	P	Day 140	0.830446956985773
PF3D7_1317700	conserved Plasmodium protein, unknown function	PF3D7_1317700.iso1.exon1.amp1	IMRAS-045	P	Day 140	0.0399802067471118
PF3D7_1317700	conserved Plasmodium protein, unknown function	PF3D7_1317700.iso1.exon1.amp1	IMRAS-045	P	Day 0	0.056338460603472
PF3D7_1317700	conserved Plasmodium protein, unknown function	PF3D7_1317700.iso1.exon1.amp1	IMRAS-049	Mock	Day 0	-0.0204385213140998
PF3D7_1317700	conserved Plasmodium protein, unknown function	PF3D7_1317700.iso1.exon1.amp1	IMRAS-049	Mock	Day 140	0.0227739038156471
PF3D7_1317700	conserved Plasmodium protein, unknown function	PF3D7_1317700.iso1.exon1.amp1	IMRAS-054	Mock	Day 140	0.166373161346201
PF3D7_1317700	conserved Plasmodium protein, unknown function	PF3D7_1317700.iso1.exon1.amp1	IMRAS-054	Mock	Day 0	-0.0221411416830435
PF3D7_1317700	conserved Plasmodium protein, unknown function	PF3D7_1317700.iso1.exon1.amp1	IMRAS-057	P	Day 0	0.0903046997037933
PF3D7_1317700	conserved Plasmodium protein, unknown function	PF3D7_1317700.iso1.exon1.amp1	IMRAS-057	P	Day 140	0.14539547069564
PF3D7_1317700	conserved Plasmodium protein, unknown function	PF3D7_1317700.iso1.exon1.amp1	IMRAS-060	P	Day 140	0.116535966464557
PF3D7_1317700	conserved Plasmodium protein, unknown function	PF3D7_1317700.iso1.exon1.amp1	IMRAS-060	P	Day 0	0.0540576606410266
PF3D7_1317700	conserved Plasmodium protein, unknown function	PF3D7_1317700.iso1.exon1.amp1	IMRAS-061	NP	Day 0	-0.0169144930207477
PF3D7_1317700	conserved Plasmodium protein, unknown function	PF3D7_1317700.iso1.exon1.amp1	IMRAS-061	NP	Day 140	0.0242373321243434
PF3D7_1317700	conserved Plasmodium protein, unknown function	PF3D7_1317700.iso1.exon1.amp1	IMRAS-062	Mock	Day 140	0.25124477277482
PF3D7_1317700	conserved Plasmodium protein, unknown function	PF3D7_1317700.iso1.exon1.amp1	IMRAS-062	Mock	Day 0	0.206567195266622
PF3D7_1317700	conserved Plasmodium protein, unknown function	PF3D7_1317700.iso1.exon1.amp1	IMRAS-071	NP	Day 0	0.0730105507748533
PF3D7_1317700	conserved Plasmodium protein, unknown function	PF3D7_1317700.iso1.exon1.amp1	IMRAS-071	NP	Day 140	0.0434970950953826
PF3D7_1317700	conserved Plasmodium protein, unknown function	PF3D7_1317700.iso1.exon1.amp1	IMRAS-078	P	Day 140	0.115718532153426
PF3D7_1317700	conserved Plasmodium protein, unknown function	PF3D7_1317700.iso1.exon1.amp1	IMRAS-078	P	Day 0	0.085263127198596
PF3D7_1333700	histone H3 variant	PF3D7_1333700.iso1.exon1.amp1	IMRAS-002	P	Day 0	-0.240850595492081
PF3D7_1333700	histone H3 variant	PF3D7_1333700.iso1.exon1.amp1	IMRAS-002	P	Day 140	-0.0632902037264049
PF3D7_1333700	histone H3 variant	PF3D7_1333700.iso1.exon1.amp1	IMRAS-005	NP	Day 140	0.00230403448371064
PF3D7_1333700	histone H3 variant	PF3D7_1333700.iso1.exon1.amp1	IMRAS-005	NP	Day 0	-0.0310003512027937
PF3D7_1333700	histone H3 variant	PF3D7_1333700.iso1.exon1.amp1	IMRAS-021	NP	Day 0	-0.0477192519130085
PF3D7_1333700	histone H3 variant	PF3D7_1333700.iso1.exon1.amp1	IMRAS-021	NP	Day 140	-0.0185176090446859
PF3D7_1333700	histone H3 variant	PF3D7_1333700.iso1.exon1.amp1	IMRAS-033	NP	Day 140	0.00370793389449631
PF3D7_1333700	histone H3 variant	PF3D7_1333700.iso1.exon1.amp1	IMRAS-033	NP	Day 0	0.00424847497849434
PF3D7_1333700	histone H3 variant	PF3D7_1333700.iso1.exon1.amp1	IMRAS-039	P	Day 0	-0.0163117832032977
PF3D7_1333700	histone H3 variant	PF3D7_1333700.iso1.exon1.amp1	IMRAS-039	P	Day 140	0.0217698552996364
PF3D7_1333700	histone H3 variant	PF3D7_1333700.iso1.exon1.amp1	IMRAS-045	P	Day 140	-0.0034332270231836
PF3D7_1333700	histone H3 variant	PF3D7_1333700.iso1.exon1.amp1	IMRAS-045	P	Day 0	-0.0182227301412805
PF3D7_1333700	histone H3 variant	PF3D7_1333700.iso1.exon1.amp1	IMRAS-049	Mock	Day 0	-0.00693004208868331
PF3D7_1333700	histone H3 variant	PF3D7_1333700.iso1.exon1.amp1	IMRAS-049	Mock	Day 140	0.0463057621120626
PF3D7_1333700	histone H3 variant	PF3D7_1333700.iso1.exon1.amp1	IMRAS-054	Mock	Day 140	0.112191238384355
PF3D7_1333700	histone H3 variant	PF3D7_1333700.iso1.exon1.amp1	IMRAS-054	Mock	Day 0	-0.0532540704756936
PF3D7_1333700	histone H3 variant	PF3D7_1333700.iso1.exon1.amp1	IMRAS-057	P	Day 0	0.110773010095116
PF3D7_1333700	histone H3 variant	PF3D7_1333700.iso1.exon1.amp1	IMRAS-057	P	Day 140	0.107498495446444
PF3D7_1333700	histone H3 variant	PF3D7_1333700.iso1.exon1.amp1	IMRAS-060	P	Day 140	0.0747533227904036
PF3D7_1333700	histone H3 variant	PF3D7_1333700.iso1.exon1.amp1	IMRAS-060	P	Day 0	0.00249374759128962
PF3D7_1333700	histone H3 variant	PF3D7_1333700.iso1.exon1.amp1	IMRAS-061	NP	Day 0	-0.109398613689995
PF3D7_1333700	histone H3 variant	PF3D7_1333700.iso1.exon1.amp1	IMRAS-061	NP	Day 140	0.00924146935039261
PF3D7_1333700	histone H3 variant	PF3D7_1333700.iso1.exon1.amp1	IMRAS-062	Mock	Day 140	-0.0956641554650854
PF3D7_1333700	histone H3 variant	PF3D7_1333700.iso1.exon1.amp1	IMRAS-062	Mock	Day 0	-0.0872159345819874
PF3D7_1333700	histone H3 variant	PF3D7_1333700.iso1.exon1.amp1	IMRAS-071	NP	Day 0	-0.00706331124611381
PF3D7_1333700	histone H3 variant	PF3D7_1333700.iso1.exon1.amp1	IMRAS-071	NP	Day 140	0.0313430322528028
PF3D7_1333700	histone H3 variant	PF3D7_1333700.iso1.exon1.amp1	IMRAS-078	P	Day 140	0.0609527287225351
PF3D7_1333700	histone H3 variant	PF3D7_1333700.iso1.exon1.amp1	IMRAS-078	P	Day 0	0.0342402080918607
PF3D7_1223900	mitochondrial ribosomal protein L24-2 precursor, putative	PF3D7_1223900.iso1.exon1.amp1	IMRAS-002	P	Day 0	-0.360299793159218
PF3D7_1223900	mitochondrial ribosomal protein L24-2 precursor, putative	PF3D7_1223900.iso1.exon1.amp1	IMRAS-002	P	Day 140	-0.158898036460435
PF3D7_1223900	mitochondrial ribosomal protein L24-2 precursor, putative	PF3D7_1223900.iso1.exon1.amp1	IMRAS-005	NP	Day 140	-0.0274166636362878
PF3D7_1223900	mitochondrial ribosomal protein L24-2 precursor, putative	PF3D7_1223900.iso1.exon1.amp1	IMRAS-005	NP	Day 0	-0.108171638094497
PF3D7_1223900	mitochondrial ribosomal protein L24-2 precursor, putative	PF3D7_1223900.iso1.exon1.amp1	IMRAS-021	NP	Day 0	-0.125164811908441
PF3D7_1223900	mitochondrial ribosomal protein L24-2 precursor, putative	PF3D7_1223900.iso1.exon1.amp1	IMRAS-021	NP	Day 140	-0.0928786689913714
PF3D7_1223900	mitochondrial ribosomal protein L24-2 precursor, putative	PF3D7_1223900.iso1.exon1.amp1	IMRAS-033	NP	Day 140	-0.204697764651348
PF3D7_1223900	mitochondrial ribosomal protein L24-2 precursor, putative	PF3D7_1223900.iso1.exon1.amp1	IMRAS-033	NP	Day 0	-0.136028129953717
PF3D7_1223900	mitochondrial ribosomal protein L24-2 precursor, putative	PF3D7_1223900.iso1.exon1.amp1	IMRAS-039	P	Day 0	-0.174198955280557
PF3D7_1223900	mitochondrial ribosomal protein L24-2 precursor, putative	PF3D7_1223900.iso1.exon1.amp1	IMRAS-039	P	Day 140	-0.173267501917024
PF3D7_1223900	mitochondrial ribosomal protein L24-2 precursor, putative	PF3D7_1223900.iso1.exon1.amp1	IMRAS-045	P	Day 140	-0.120083081296176
PF3D7_1223900	mitochondrial ribosomal protein L24-2 precursor, putative	PF3D7_1223900.iso1.exon1.amp1	IMRAS-045	P	Day 0	-0.110567121922186
PF3D7_1223900	mitochondrial ribosomal protein L24-2 precursor, putative	PF3D7_1223900.iso1.exon1.amp1	IMRAS-049	Mock	Day 0	-0.196824630969097
PF3D7_1223900	mitochondrial ribosomal protein L24-2 precursor, putative	PF3D7_1223900.iso1.exon1.amp1	IMRAS-049	Mock	Day 140	-0.17294091107941
PF3D7_1223900	mitochondrial ribosomal protein L24-2 precursor, putative	PF3D7_1223900.iso1.exon1.amp1	IMRAS-054	Mock	Day 140	-0.0915652525849975
PF3D7_1223900	mitochondrial ribosomal protein L24-2 precursor, putative	PF3D7_1223900.iso1.exon1.amp1	IMRAS-054	Mock	Day 0	-0.182179097704037
PF3D7_1223900	mitochondrial ribosomal protein L24-2 precursor, putative	PF3D7_1223900.iso1.exon1.amp1	IMRAS-057	P	Day 0	-0.0606254824781356
PF3D7_1223900	mitochondrial ribosomal protein L24-2 precursor, putative	PF3D7_1223900.iso1.exon1.amp1	IMRAS-057	P	Day 140	-0.0403212748420909
PF3D7_1223900	mitochondrial ribosomal protein L24-2 precursor, putative	PF3D7_1223900.iso1.exon1.amp1	IMRAS-060	P	Day 140	-0.0489873927392921
PF3D7_1223900	mitochondrial ribosomal protein L24-2 precursor, putative	PF3D7_1223900.iso1.exon1.amp1	IMRAS-060	P	Day 0	-0.130826347891698
PF3D7_1223900	mitochondrial ribosomal protein L24-2 precursor, putative	PF3D7_1223900.iso1.exon1.amp1	IMRAS-061	NP	Day 0	0.728012386848141
PF3D7_1223900	mitochondrial ribosomal protein L24-2 precursor, putative	PF3D7_1223900.iso1.exon1.amp1	IMRAS-061	NP	Day 140	0.778935065479036
PF3D7_1223900	mitochondrial ribosomal protein L24-2 precursor, putative	PF3D7_1223900.iso1.exon1.amp1	IMRAS-062	Mock	Day 140	-0.148372581403288
PF3D7_1223900	mitochondrial ribosomal protein L24-2 precursor, putative	PF3D7_1223900.iso1.exon1.amp1	IMRAS-062	Mock	Day 0	-0.176499016809691
PF3D7_1223900	mitochondrial ribosomal protein L24-2 precursor, putative	PF3D7_1223900.iso1.exon1.amp1	IMRAS-071	NP	Day 0	0.0760576561653412
PF3D7_1223900	mitochondrial ribosomal protein L24-2 precursor, putative	PF3D7_1223900.iso1.exon1.amp1	IMRAS-071	NP	Day 140	-0.0573388162866983
PF3D7_1223900	mitochondrial ribosomal protein L24-2 precursor, putative	PF3D7_1223900.iso1.exon1.amp1	IMRAS-078	P	Day 140	0.200406631356632
PF3D7_1223900	mitochondrial ribosomal protein L24-2 precursor, putative	PF3D7_1223900.iso1.exon1.amp1	IMRAS-078	P	Day 0	0.186495940543052
PF3D7_1312200	conserved Plasmodium protein, unknown function	PF3D7_1312200.iso1.exon1.amp1	IMRAS-002	P	Day 0	-0.366869121670792
PF3D7_1312200	conserved Plasmodium protein, unknown function	PF3D7_1312200.iso1.exon1.amp1	IMRAS-002	P	Day 140	-0.113434541142494
PF3D7_1312200	conserved Plasmodium protein, unknown function	PF3D7_1312200.iso1.exon1.amp1	IMRAS-005	NP	Day 140	-0.0386887999766703
PF3D7_1312200	conserved Plasmodium protein, unknown function	PF3D7_1312200.iso1.exon1.amp1	IMRAS-005	NP	Day 0	-0.127376950941274
PF3D7_1312200	conserved Plasmodium protein, unknown function	PF3D7_1312200.iso1.exon1.amp1	IMRAS-021	NP	Day 0	0.0467807382480974
PF3D7_1312200	conserved Plasmodium protein, unknown function	PF3D7_1312200.iso1.exon1.amp1	IMRAS-021	NP	Day 140	0.0182935819306103
PF3D7_1312200	conserved Plasmodium protein, unknown function	PF3D7_1312200.iso1.exon1.amp1	IMRAS-033	NP	Day 140	-0.112512599274021
PF3D7_1312200	conserved Plasmodium protein, unknown function	PF3D7_1312200.iso1.exon1.amp1	IMRAS-033	NP	Day 0	-0.0914952298687961
PF3D7_1312200	conserved Plasmodium protein, unknown function	PF3D7_1312200.iso1.exon1.amp1	IMRAS-039	P	Day 0	-0.0691707292682189
PF3D7_1312200	conserved Plasmodium protein, unknown function	PF3D7_1312200.iso1.exon1.amp1	IMRAS-039	P	Day 140	-0.0964987405603885
PF3D7_1312200	conserved Plasmodium protein, unknown function	PF3D7_1312200.iso1.exon1.amp1	IMRAS-045	P	Day 140	-0.135757295908791
PF3D7_1312200	conserved Plasmodium protein, unknown function	PF3D7_1312200.iso1.exon1.amp1	IMRAS-045	P	Day 0	-0.106493891724279
PF3D7_1312200	conserved Plasmodium protein, unknown function	PF3D7_1312200.iso1.exon1.amp1	IMRAS-049	Mock	Day 0	-0.0317930190935698
PF3D7_1312200	conserved Plasmodium protein, unknown function	PF3D7_1312200.iso1.exon1.amp1	IMRAS-049	Mock	Day 140	-0.00675868474198005
PF3D7_1312200	conserved Plasmodium protein, unknown function	PF3D7_1312200.iso1.exon1.amp1	IMRAS-054	Mock	Day 140	-0.0527732021562226
PF3D7_1312200	conserved Plasmodium protein, unknown function	PF3D7_1312200.iso1.exon1.amp1	IMRAS-054	Mock	Day 0	-0.19922921613472
PF3D7_1312200	conserved Plasmodium protein, unknown function	PF3D7_1312200.iso1.exon1.amp1	IMRAS-057	P	Day 0	0.0199004339110704
PF3D7_1312200	conserved Plasmodium protein, unknown function	PF3D7_1312200.iso1.exon1.amp1	IMRAS-057	P	Day 140	0.0391269335865783
PF3D7_1312200	conserved Plasmodium protein, unknown function	PF3D7_1312200.iso1.exon1.amp1	IMRAS-060	P	Day 140	0.012028182382215
PF3D7_1312200	conserved Plasmodium protein, unknown function	PF3D7_1312200.iso1.exon1.amp1	IMRAS-060	P	Day 0	-0.0223709249275732
PF3D7_1312200	conserved Plasmodium protein, unknown function	PF3D7_1312200.iso1.exon1.amp1	IMRAS-061	NP	Day 0	0.0416627727758687
PF3D7_1312200	conserved Plasmodium protein, unknown function	PF3D7_1312200.iso1.exon1.amp1	IMRAS-061	NP	Day 140	0.0887738170929087
PF3D7_1312200	conserved Plasmodium protein, unknown function	PF3D7_1312200.iso1.exon1.amp1	IMRAS-062	Mock	Day 140	0.042968174611504
PF3D7_1312200	conserved Plasmodium protein, unknown function	PF3D7_1312200.iso1.exon1.amp1	IMRAS-062	Mock	Day 0	0.0478413727840206
PF3D7_1312200	conserved Plasmodium protein, unknown function	PF3D7_1312200.iso1.exon1.amp1	IMRAS-071	NP	Day 0	-0.0188574695954866
PF3D7_1312200	conserved Plasmodium protein, unknown function	PF3D7_1312200.iso1.exon1.amp1	IMRAS-071	NP	Day 140	-0.0731922862238292
PF3D7_1312200	conserved Plasmodium protein, unknown function	PF3D7_1312200.iso1.exon1.amp1	IMRAS-078	P	Day 140	-0.0221157332396089
PF3D7_1312200	conserved Plasmodium protein, unknown function	PF3D7_1312200.iso1.exon1.amp1	IMRAS-078	P	Day 0	-0.0600113022387987
PF3D7_1010900	conserved Plasmodium protein, unknown function	PF3D7_1010900.iso1.exon2.amp1	IMRAS-002	P	Day 0	-0.236165430026199
PF3D7_1010900	conserved Plasmodium protein, unknown function	PF3D7_1010900.iso1.exon2.amp1	IMRAS-002	P	Day 140	-0.0268606941380511
PF3D7_1010900	conserved Plasmodium protein, unknown function	PF3D7_1010900.iso1.exon2.amp1	IMRAS-005	NP	Day 140	-0.107684003482424
PF3D7_1010900	conserved Plasmodium protein, unknown function	PF3D7_1010900.iso1.exon2.amp1	IMRAS-005	NP	Day 0	-0.17791969144568
PF3D7_1010900	conserved Plasmodium protein, unknown function	PF3D7_1010900.iso1.exon2.amp1	IMRAS-021	NP	Day 0	0.0924435511380999
PF3D7_1010900	conserved Plasmodium protein, unknown function	PF3D7_1010900.iso1.exon2.amp1	IMRAS-021	NP	Day 140	0.178875367084364
PF3D7_1010900	conserved Plasmodium protein, unknown function	PF3D7_1010900.iso1.exon2.amp1	IMRAS-033	NP	Day 140	-0.212558658456594
PF3D7_1010900	conserved Plasmodium protein, unknown function	PF3D7_1010900.iso1.exon2.amp1	IMRAS-033	NP	Day 0	-0.134311657364696
PF3D7_1010900	conserved Plasmodium protein, unknown function	PF3D7_1010900.iso1.exon2.amp1	IMRAS-039	P	Day 0	-0.111010157453867
PF3D7_1010900	conserved Plasmodium protein, unknown function	PF3D7_1010900.iso1.exon2.amp1	IMRAS-039	P	Day 140	-0.10569692548604501
PF3D7_1010900	conserved Plasmodium protein, unknown function	PF3D7_1010900.iso1.exon2.amp1	IMRAS-045	P	Day 140	-0.100559612011567
PF3D7_1010900	conserved Plasmodium protein, unknown function	PF3D7_1010900.iso1.exon2.amp1	IMRAS-045	P	Day 0	-0.100754739278576
PF3D7_1010900	conserved Plasmodium protein, unknown function	PF3D7_1010900.iso1.exon2.amp1	IMRAS-049	Mock	Day 0	-0.0175761796685556
PF3D7_1010900	conserved Plasmodium protein, unknown function	PF3D7_1010900.iso1.exon2.amp1	IMRAS-049	Mock	Day 140	-0.0174646537500429
PF3D7_1010900	conserved Plasmodium protein, unknown function	PF3D7_1010900.iso1.exon2.amp1	IMRAS-054	Mock	Day 140	0.0370181319318874
PF3D7_1010900	conserved Plasmodium protein, unknown function	PF3D7_1010900.iso1.exon2.amp1	IMRAS-054	Mock	Day 0	-0.146992628868126
PF3D7_1010900	conserved Plasmodium protein, unknown function	PF3D7_1010900.iso1.exon2.amp1	IMRAS-057	P	Day 0	0.348068054499949
PF3D7_1010900	conserved Plasmodium protein, unknown function	PF3D7_1010900.iso1.exon2.amp1	IMRAS-057	P	Day 140	0.317477376393139
PF3D7_1010900	conserved Plasmodium protein, unknown function	PF3D7_1010900.iso1.exon2.amp1	IMRAS-060	P	Day 140	-0.0135158186869653
PF3D7_1010900	conserved Plasmodium protein, unknown function	PF3D7_1010900.iso1.exon2.amp1	IMRAS-060	P	Day 0	-0.112174748458079
PF3D7_1010900	conserved Plasmodium protein, unknown function	PF3D7_1010900.iso1.exon2.amp1	IMRAS-061	NP	Day 0	0.0228176897491466
PF3D7_1010900	conserved Plasmodium protein, unknown function	PF3D7_1010900.iso1.exon2.amp1	IMRAS-061	NP	Day 140	0.141128013796406
PF3D7_1010900	conserved Plasmodium protein, unknown function	PF3D7_1010900.iso1.exon2.amp1	IMRAS-062	Mock	Day 140	-0.206269642868186
PF3D7_1010900	conserved Plasmodium protein, unknown function	PF3D7_1010900.iso1.exon2.amp1	IMRAS-062	Mock	Day 0	-0.157987631025634
PF3D7_1010900	conserved Plasmodium protein, unknown function	PF3D7_1010900.iso1.exon2.amp1	IMRAS-071	NP	Day 0	-0.0441562286623896
PF3D7_1010900	conserved Plasmodium protein, unknown function	PF3D7_1010900.iso1.exon2.amp1	IMRAS-071	NP	Day 140	-0.0408823697532821
PF3D7_1010900	conserved Plasmodium protein, unknown function	PF3D7_1010900.iso1.exon2.amp1	IMRAS-078	P	Day 140	0.101177206332032
PF3D7_1010900	conserved Plasmodium protein, unknown function	PF3D7_1010900.iso1.exon2.amp1	IMRAS-078	P	Day 0	0.0328358518621226
PF3D7_1404400	mitochondrial ribosomal protein L16 precursor, putative	PF3D7_1404400.iso1.exon1.amp1	IMRAS-002	P	Day 0	-0.218895393660743
PF3D7_1404400	mitochondrial ribosomal protein L16 precursor, putative	PF3D7_1404400.iso1.exon1.amp1	IMRAS-002	P	Day 140	0.0139006002370419
PF3D7_1404400	mitochondrial ribosomal protein L16 precursor, putative	PF3D7_1404400.iso1.exon1.amp1	IMRAS-005	NP	Day 140	0.0466361411171494
PF3D7_1404400	mitochondrial ribosomal protein L16 precursor, putative	PF3D7_1404400.iso1.exon1.amp1	IMRAS-005	NP	Day 0	-0.0737195223674885
PF3D7_1404400	mitochondrial ribosomal protein L16 precursor, putative	PF3D7_1404400.iso1.exon1.amp1	IMRAS-021	NP	Day 0	0.0469685524826779
PF3D7_1404400	mitochondrial ribosomal protein L16 precursor, putative	PF3D7_1404400.iso1.exon1.amp1	IMRAS-021	NP	Day 140	0.0916820935001414
PF3D7_1404400	mitochondrial ribosomal protein L16 precursor, putative	PF3D7_1404400.iso1.exon1.amp1	IMRAS-033	NP	Day 140	-0.0471951064901308
PF3D7_1404400	mitochondrial ribosomal protein L16 precursor, putative	PF3D7_1404400.iso1.exon1.amp1	IMRAS-033	NP	Day 0	0.00718904499061068
PF3D7_1404400	mitochondrial ribosomal protein L16 precursor, putative	PF3D7_1404400.iso1.exon1.amp1	IMRAS-039	P	Day 0	0.0365049152401493
PF3D7_1404400	mitochondrial ribosomal protein L16 precursor, putative	PF3D7_1404400.iso1.exon1.amp1	IMRAS-039	P	Day 140	0.0489655144094954
PF3D7_1404400	mitochondrial ribosomal protein L16 precursor, putative	PF3D7_1404400.iso1.exon1.amp1	IMRAS-045	P	Day 140	-0.134901046230329
PF3D7_1404400	mitochondrial ribosomal protein L16 precursor, putative	PF3D7_1404400.iso1.exon1.amp1	IMRAS-045	P	Day 0	-0.0394880812129141
PF3D7_1404400	mitochondrial ribosomal protein L16 precursor, putative	PF3D7_1404400.iso1.exon1.amp1	IMRAS-049	Mock	Day 0	-0.0138185720828119
PF3D7_1404400	mitochondrial ribosomal protein L16 precursor, putative	PF3D7_1404400.iso1.exon1.amp1	IMRAS-049	Mock	Day 140	-0.0292751495748931
PF3D7_1404400	mitochondrial ribosomal protein L16 precursor, putative	PF3D7_1404400.iso1.exon1.amp1	IMRAS-054	Mock	Day 140	0.173622456172289
PF3D7_1404400	mitochondrial ribosomal protein L16 precursor, putative	PF3D7_1404400.iso1.exon1.amp1	IMRAS-054	Mock	Day 0	0.0854334794952969
PF3D7_1404400	mitochondrial ribosomal protein L16 precursor, putative	PF3D7_1404400.iso1.exon1.amp1	IMRAS-057	P	Day 0	0.14559686909254
PF3D7_1404400	mitochondrial ribosomal protein L16 precursor, putative	PF3D7_1404400.iso1.exon1.amp1	IMRAS-057	P	Day 140	0.185333886202153
PF3D7_1404400	mitochondrial ribosomal protein L16 precursor, putative	PF3D7_1404400.iso1.exon1.amp1	IMRAS-060	P	Day 140	0.101140853085321
PF3D7_1404400	mitochondrial ribosomal protein L16 precursor, putative	PF3D7_1404400.iso1.exon1.amp1	IMRAS-060	P	Day 0	0.0538111514493309
PF3D7_1404400	mitochondrial ribosomal protein L16 precursor, putative	PF3D7_1404400.iso1.exon1.amp1	IMRAS-061	NP	Day 0	-0.0783550266818782
PF3D7_1404400	mitochondrial ribosomal protein L16 precursor, putative	PF3D7_1404400.iso1.exon1.amp1	IMRAS-061	NP	Day 140	0.0574555663434992
PF3D7_1404400	mitochondrial ribosomal protein L16 precursor, putative	PF3D7_1404400.iso1.exon1.amp1	IMRAS-062	Mock	Day 140	-0.0227138880698536
PF3D7_1404400	mitochondrial ribosomal protein L16 precursor, putative	PF3D7_1404400.iso1.exon1.amp1	IMRAS-062	Mock	Day 0	0.0236052475375921
PF3D7_1404400	mitochondrial ribosomal protein L16 precursor, putative	PF3D7_1404400.iso1.exon1.amp1	IMRAS-071	NP	Day 0	0.0481775630007437
PF3D7_1404400	mitochondrial ribosomal protein L16 precursor, putative	PF3D7_1404400.iso1.exon1.amp1	IMRAS-071	NP	Day 140	0.0786434621532415
PF3D7_1404400	mitochondrial ribosomal protein L16 precursor, putative	PF3D7_1404400.iso1.exon1.amp1	IMRAS-078	P	Day 140	0.157881181777732
PF3D7_1404400	mitochondrial ribosomal protein L16 precursor, putative	PF3D7_1404400.iso1.exon1.amp1	IMRAS-078	P	Day 0	0.169981684736397
PF3D7_1408500	conserved Plasmodium protein, unknown function	PF3D7_1408500.iso1.exon1.amp1	IMRAS-002	P	Day 0	-0.29829248773377
PF3D7_1408500	conserved Plasmodium protein, unknown function	PF3D7_1408500.iso1.exon1.amp1	IMRAS-002	P	Day 140	-0.0663219453043755
PF3D7_1408500	conserved Plasmodium protein, unknown function	PF3D7_1408500.iso1.exon1.amp1	IMRAS-005	NP	Day 140	-0.0157138005750515
PF3D7_1408500	conserved Plasmodium protein, unknown function	PF3D7_1408500.iso1.exon1.amp1	IMRAS-005	NP	Day 0	-0.105214284737324
PF3D7_1408500	conserved Plasmodium protein, unknown function	PF3D7_1408500.iso1.exon1.amp1	IMRAS-021	NP	Day 0	-0.019519772453334
PF3D7_1408500	conserved Plasmodium protein, unknown function	PF3D7_1408500.iso1.exon1.amp1	IMRAS-021	NP	Day 140	-0.00375554751906471
PF3D7_1408500	conserved Plasmodium protein, unknown function	PF3D7_1408500.iso1.exon1.amp1	IMRAS-033	NP	Day 140	-0.0902029749444786
PF3D7_1408500	conserved Plasmodium protein, unknown function	PF3D7_1408500.iso1.exon1.amp1	IMRAS-033	NP	Day 0	-0.0872457568674374
PF3D7_1408500	conserved Plasmodium protein, unknown function	PF3D7_1408500.iso1.exon1.amp1	IMRAS-039	P	Day 0	-0.0532219922267227
PF3D7_1408500	conserved Plasmodium protein, unknown function	PF3D7_1408500.iso1.exon1.amp1	IMRAS-039	P	Day 140	-0.0401322444877632
PF3D7_1408500	conserved Plasmodium protein, unknown function	PF3D7_1408500.iso1.exon1.amp1	IMRAS-045	P	Day 140	0.00855103932746459
PF3D7_1408500	conserved Plasmodium protein, unknown function	PF3D7_1408500.iso1.exon1.amp1	IMRAS-045	P	Day 0	-0.0176950918284096
PF3D7_1408500	conserved Plasmodium protein, unknown function	PF3D7_1408500.iso1.exon1.amp1	IMRAS-049	Mock	Day 0	0.0361914060308557
PF3D7_1408500	conserved Plasmodium protein, unknown function	PF3D7_1408500.iso1.exon1.amp1	IMRAS-049	Mock	Day 140	0.0253136121229645
PF3D7_1408500	conserved Plasmodium protein, unknown function	PF3D7_1408500.iso1.exon1.amp1	IMRAS-054	Mock	Day 140	0.0822521731901276
PF3D7_1408500	conserved Plasmodium protein, unknown function	PF3D7_1408500.iso1.exon1.amp1	IMRAS-054	Mock	Day 0	-0.0329545088651635
PF3D7_1408500	conserved Plasmodium protein, unknown function	PF3D7_1408500.iso1.exon1.amp1	IMRAS-057	P	Day 0	0.0717627387844271
PF3D7_1408500	conserved Plasmodium protein, unknown function	PF3D7_1408500.iso1.exon1.amp1	IMRAS-057	P	Day 140	0.274554217960643
PF3D7_1408500	conserved Plasmodium protein, unknown function	PF3D7_1408500.iso1.exon1.amp1	IMRAS-060	P	Day 140	0.0626413527996412
PF3D7_1408500	conserved Plasmodium protein, unknown function	PF3D7_1408500.iso1.exon1.amp1	IMRAS-060	P	Day 0	0.0488721016377802
PF3D7_1408500	conserved Plasmodium protein, unknown function	PF3D7_1408500.iso1.exon1.amp1	IMRAS-061	NP	Day 0	-0.135322505826529
PF3D7_1408500	conserved Plasmodium protein, unknown function	PF3D7_1408500.iso1.exon1.amp1	IMRAS-061	NP	Day 140	-0.017653757712667
PF3D7_1408500	conserved Plasmodium protein, unknown function	PF3D7_1408500.iso1.exon1.amp1	IMRAS-062	Mock	Day 140	-0.099810684817685
PF3D7_1408500	conserved Plasmodium protein, unknown function	PF3D7_1408500.iso1.exon1.amp1	IMRAS-062	Mock	Day 0	-0.054295748435008
PF3D7_1408500	conserved Plasmodium protein, unknown function	PF3D7_1408500.iso1.exon1.amp1	IMRAS-071	NP	Day 0	0.0130633886058025
PF3D7_1408500	conserved Plasmodium protein, unknown function	PF3D7_1408500.iso1.exon1.amp1	IMRAS-071	NP	Day 140	0.0172670439481326
PF3D7_1408500	conserved Plasmodium protein, unknown function	PF3D7_1408500.iso1.exon1.amp1	IMRAS-078	P	Day 140	0.0624547538877671
PF3D7_1408500	conserved Plasmodium protein, unknown function	PF3D7_1408500.iso1.exon1.amp1	IMRAS-078	P	Day 0	0.0691860871997836
PF3D7_1351800	conserved Plasmodium protein, unknown function	PF3D7_1351800.iso2.exon2.amp1	IMRAS-002	P	Day 0	-0.215597803560168
PF3D7_1351800	conserved Plasmodium protein, unknown function	PF3D7_1351800.iso2.exon2.amp1	IMRAS-002	P	Day 140	0.00893344741387381
PF3D7_1351800	conserved Plasmodium protein, unknown function	PF3D7_1351800.iso2.exon2.amp1	IMRAS-005	NP	Day 140	0.0251440108418226
PF3D7_1351800	conserved Plasmodium protein, unknown function	PF3D7_1351800.iso2.exon2.amp1	IMRAS-005	NP	Day 0	-0.0460448850945436
PF3D7_1351800	conserved Plasmodium protein, unknown function	PF3D7_1351800.iso2.exon2.amp1	IMRAS-021	NP	Day 0	0.0867912789769729
PF3D7_1351800	conserved Plasmodium protein, unknown function	PF3D7_1351800.iso2.exon2.amp1	IMRAS-021	NP	Day 140	0.0760890697335128
PF3D7_1351800	conserved Plasmodium protein, unknown function	PF3D7_1351800.iso2.exon2.amp1	IMRAS-033	NP	Day 140	0.00448315962023571
PF3D7_1351800	conserved Plasmodium protein, unknown function	PF3D7_1351800.iso2.exon2.amp1	IMRAS-033	NP	Day 0	0.00216916396630218
PF3D7_1351800	conserved Plasmodium protein, unknown function	PF3D7_1351800.iso2.exon2.amp1	IMRAS-039	P	Day 0	0.0276568054107909
PF3D7_1351800	conserved Plasmodium protein, unknown function	PF3D7_1351800.iso2.exon2.amp1	IMRAS-039	P	Day 140	0.00131967673251054
PF3D7_1351800	conserved Plasmodium protein, unknown function	PF3D7_1351800.iso2.exon2.amp1	IMRAS-045	P	Day 140	0.0156632573410569
PF3D7_1351800	conserved Plasmodium protein, unknown function	PF3D7_1351800.iso2.exon2.amp1	IMRAS-045	P	Day 0	0.0647084514130167
PF3D7_1351800	conserved Plasmodium protein, unknown function	PF3D7_1351800.iso2.exon2.amp1	IMRAS-049	Mock	Day 0	0.0829825325176383
PF3D7_1351800	conserved Plasmodium protein, unknown function	PF3D7_1351800.iso2.exon2.amp1	IMRAS-049	Mock	Day 140	0.100300651752791
PF3D7_1351800	conserved Plasmodium protein, unknown function	PF3D7_1351800.iso2.exon2.amp1	IMRAS-054	Mock	Day 140	0.0918033792424691
PF3D7_1351800	conserved Plasmodium protein, unknown function	PF3D7_1351800.iso2.exon2.amp1	IMRAS-054	Mock	Day 0	0.0459221201004851
PF3D7_1351800	conserved Plasmodium protein, unknown function	PF3D7_1351800.iso2.exon2.amp1	IMRAS-057	P	Day 0	0.111067527813988
PF3D7_1351800	conserved Plasmodium protein, unknown function	PF3D7_1351800.iso2.exon2.amp1	IMRAS-057	P	Day 140	0.135211356383536
PF3D7_1351800	conserved Plasmodium protein, unknown function	PF3D7_1351800.iso2.exon2.amp1	IMRAS-060	P	Day 140	0.146841941670385
PF3D7_1351800	conserved Plasmodium protein, unknown function	PF3D7_1351800.iso2.exon2.amp1	IMRAS-060	P	Day 0	0.125233188791331
PF3D7_1351800	conserved Plasmodium protein, unknown function	PF3D7_1351800.iso2.exon2.amp1	IMRAS-061	NP	Day 0	-0.0453364952527444
PF3D7_1351800	conserved Plasmodium protein, unknown function	PF3D7_1351800.iso2.exon2.amp1	IMRAS-061	NP	Day 140	0.0669957789056959
PF3D7_1351800	conserved Plasmodium protein, unknown function	PF3D7_1351800.iso2.exon2.amp1	IMRAS-062	Mock	Day 140	-0.0941861356238061
PF3D7_1351800	conserved Plasmodium protein, unknown function	PF3D7_1351800.iso2.exon2.amp1	IMRAS-062	Mock	Day 0	5.8058008506556e-4
PF3D7_1351800	conserved Plasmodium protein, unknown function	PF3D7_1351800.iso2.exon2.amp1	IMRAS-071	NP	Day 0	0.0895828521695616
PF3D7_1351800	conserved Plasmodium protein, unknown function	PF3D7_1351800.iso2.exon2.amp1	IMRAS-071	NP	Day 140	0.150244030670647
PF3D7_1351800	conserved Plasmodium protein, unknown function	PF3D7_1351800.iso2.exon2.amp1	IMRAS-078	P	Day 140	0.102012099318811
PF3D7_1351800	conserved Plasmodium protein, unknown function	PF3D7_1351800.iso2.exon2.amp1	IMRAS-078	P	Day 0	0.0879703808376302
PF3D7_0724300	3-demethylubiquinone-9 3-methyltransferase, putative	PF3D7_0724300.iso1.exon1.amp1	IMRAS-002	P	Day 0	-0.299688419183644
PF3D7_0724300	3-demethylubiquinone-9 3-methyltransferase, putative	PF3D7_0724300.iso1.exon1.amp1	IMRAS-002	P	Day 140	-0.0829718132051127
PF3D7_0724300	3-demethylubiquinone-9 3-methyltransferase, putative	PF3D7_0724300.iso1.exon1.amp1	IMRAS-005	NP	Day 140	0.0208574017815035
PF3D7_0724300	3-demethylubiquinone-9 3-methyltransferase, putative	PF3D7_0724300.iso1.exon1.amp1	IMRAS-005	NP	Day 0	-0.092468679900783
PF3D7_0724300	3-demethylubiquinone-9 3-methyltransferase, putative	PF3D7_0724300.iso1.exon1.amp1	IMRAS-021	NP	Day 0	-0.087570746808538
PF3D7_0724300	3-demethylubiquinone-9 3-methyltransferase, putative	PF3D7_0724300.iso1.exon1.amp1	IMRAS-021	NP	Day 140	-0.0361256736998996
PF3D7_0724300	3-demethylubiquinone-9 3-methyltransferase, putative	PF3D7_0724300.iso1.exon1.amp1	IMRAS-033	NP	Day 140	-0.100168385407365
PF3D7_0724300	3-demethylubiquinone-9 3-methyltransferase, putative	PF3D7_0724300.iso1.exon1.amp1	IMRAS-033	NP	Day 0	-0.110868056055317
PF3D7_0724300	3-demethylubiquinone-9 3-methyltransferase, putative	PF3D7_0724300.iso1.exon1.amp1	IMRAS-039	P	Day 0	-0.104287428416315
PF3D7_0724300	3-demethylubiquinone-9 3-methyltransferase, putative	PF3D7_0724300.iso1.exon1.amp1	IMRAS-039	P	Day 140	-0.110140092043531
PF3D7_0724300	3-demethylubiquinone-9 3-methyltransferase, putative	PF3D7_0724300.iso1.exon1.amp1	IMRAS-045	P	Day 140	-0.04609944492538
PF3D7_0724300	3-demethylubiquinone-9 3-methyltransferase, putative	PF3D7_0724300.iso1.exon1.amp1	IMRAS-045	P	Day 0	0.0203104394383615
PF3D7_0724300	3-demethylubiquinone-9 3-methyltransferase, putative	PF3D7_0724300.iso1.exon1.amp1	IMRAS-049	Mock	Day 0	-0.0409414013077551
PF3D7_0724300	3-demethylubiquinone-9 3-methyltransferase, putative	PF3D7_0724300.iso1.exon1.amp1	IMRAS-049	Mock	Day 140	-0.0428078694933927
PF3D7_0724300	3-demethylubiquinone-9 3-methyltransferase, putative	PF3D7_0724300.iso1.exon1.amp1	IMRAS-054	Mock	Day 140	0.125655207546243
PF3D7_0724300	3-demethylubiquinone-9 3-methyltransferase, putative	PF3D7_0724300.iso1.exon1.amp1	IMRAS-054	Mock	Day 0	-0.0891925229104231
PF3D7_0724300	3-demethylubiquinone-9 3-methyltransferase, putative	PF3D7_0724300.iso1.exon1.amp1	IMRAS-057	P	Day 0	0.119875217202368
PF3D7_0724300	3-demethylubiquinone-9 3-methyltransferase, putative	PF3D7_0724300.iso1.exon1.amp1	IMRAS-057	P	Day 140	0.114723615201093
PF3D7_0724300	3-demethylubiquinone-9 3-methyltransferase, putative	PF3D7_0724300.iso1.exon1.amp1	IMRAS-060	P	Day 140	0.0808308477476647
PF3D7_0724300	3-demethylubiquinone-9 3-methyltransferase, putative	PF3D7_0724300.iso1.exon1.amp1	IMRAS-060	P	Day 0	0.0254293500795075
PF3D7_0724300	3-demethylubiquinone-9 3-methyltransferase, putative	PF3D7_0724300.iso1.exon1.amp1	IMRAS-061	NP	Day 0	-0.12974224453245
PF3D7_0724300	3-demethylubiquinone-9 3-methyltransferase, putative	PF3D7_0724300.iso1.exon1.amp1	IMRAS-061	NP	Day 140	-0.0195165017298571
PF3D7_0724300	3-demethylubiquinone-9 3-methyltransferase, putative	PF3D7_0724300.iso1.exon1.amp1	IMRAS-062	Mock	Day 140	-0.097143691068954
PF3D7_0724300	3-demethylubiquinone-9 3-methyltransferase, putative	PF3D7_0724300.iso1.exon1.amp1	IMRAS-062	Mock	Day 0	-0.143552827330884
PF3D7_0724300	3-demethylubiquinone-9 3-methyltransferase, putative	PF3D7_0724300.iso1.exon1.amp1	IMRAS-071	NP	Day 0	0.0126090680097359
PF3D7_0724300	3-demethylubiquinone-9 3-methyltransferase, putative	PF3D7_0724300.iso1.exon1.amp1	IMRAS-071	NP	Day 140	0.0204894677038698
PF3D7_0724300	3-demethylubiquinone-9 3-methyltransferase, putative	PF3D7_0724300.iso1.exon1.amp1	IMRAS-078	P	Day 140	0.0195744874902051
PF3D7_0724300	3-demethylubiquinone-9 3-methyltransferase, putative	PF3D7_0724300.iso1.exon1.amp1	IMRAS-078	P	Day 0	-0.00416565454747442
PF3D7_0905000	conserved Plasmodium protein, unknown function	PF3D7_0905000.iso1.exon1.amp1	IMRAS-002	P	Day 0	-0.526043330400238
PF3D7_0905000	conserved Plasmodium protein, unknown function	PF3D7_0905000.iso1.exon1.amp1	IMRAS-002	P	Day 140	-0.20432217935045
PF3D7_0905000	conserved Plasmodium protein, unknown function	PF3D7_0905000.iso1.exon1.amp1	IMRAS-005	NP	Day 140	-0.178404642671842
PF3D7_0905000	conserved Plasmodium protein, unknown function	PF3D7_0905000.iso1.exon1.amp1	IMRAS-005	NP	Day 0	-0.242881946952751
PF3D7_0905000	conserved Plasmodium protein, unknown function	PF3D7_0905000.iso1.exon1.amp1	IMRAS-021	NP	Day 0	-0.170736441762863
PF3D7_0905000	conserved Plasmodium protein, unknown function	PF3D7_0905000.iso1.exon1.amp1	IMRAS-021	NP	Day 140	-0.229981666630769
PF3D7_0905000	conserved Plasmodium protein, unknown function	PF3D7_0905000.iso1.exon1.amp1	IMRAS-033	NP	Day 140	-0.352203264870697
PF3D7_0905000	conserved Plasmodium protein, unknown function	PF3D7_0905000.iso1.exon1.amp1	IMRAS-033	NP	Day 0	-0.323665734983852
PF3D7_0905000	conserved Plasmodium protein, unknown function	PF3D7_0905000.iso1.exon1.amp1	IMRAS-039	P	Day 0	-0.369133886036444
PF3D7_0905000	conserved Plasmodium protein, unknown function	PF3D7_0905000.iso1.exon1.amp1	IMRAS-039	P	Day 140	-0.352848289713185
PF3D7_0905000	conserved Plasmodium protein, unknown function	PF3D7_0905000.iso1.exon1.amp1	IMRAS-045	P	Day 140	-0.310744540935284
PF3D7_0905000	conserved Plasmodium protein, unknown function	PF3D7_0905000.iso1.exon1.amp1	IMRAS-045	P	Day 0	-0.221176531971064
PF3D7_0905000	conserved Plasmodium protein, unknown function	PF3D7_0905000.iso1.exon1.amp1	IMRAS-049	Mock	Day 0	-0.292458317399268
PF3D7_0905000	conserved Plasmodium protein, unknown function	PF3D7_0905000.iso1.exon1.amp1	IMRAS-049	Mock	Day 140	-0.276525689283469
PF3D7_0905000	conserved Plasmodium protein, unknown function	PF3D7_0905000.iso1.exon1.amp1	IMRAS-054	Mock	Day 140	-0.205533056089276
PF3D7_0905000	conserved Plasmodium protein, unknown function	PF3D7_0905000.iso1.exon1.amp1	IMRAS-054	Mock	Day 0	-0.372264681980763
PF3D7_0905000	conserved Plasmodium protein, unknown function	PF3D7_0905000.iso1.exon1.amp1	IMRAS-057	P	Day 0	-0.112634321617968
PF3D7_0905000	conserved Plasmodium protein, unknown function	PF3D7_0905000.iso1.exon1.amp1	IMRAS-057	P	Day 140	-0.128485077337521
PF3D7_0905000	conserved Plasmodium protein, unknown function	PF3D7_0905000.iso1.exon1.amp1	IMRAS-060	P	Day 140	-0.19107818598488
PF3D7_0905000	conserved Plasmodium protein, unknown function	PF3D7_0905000.iso1.exon1.amp1	IMRAS-060	P	Day 0	-0.264915604660647
PF3D7_0905000	conserved Plasmodium protein, unknown function	PF3D7_0905000.iso1.exon1.amp1	IMRAS-061	NP	Day 0	-0.133526495446159
PF3D7_0905000	conserved Plasmodium protein, unknown function	PF3D7_0905000.iso1.exon1.amp1	IMRAS-061	NP	Day 140	-0.0697764887887988
PF3D7_0905000	conserved Plasmodium protein, unknown function	PF3D7_0905000.iso1.exon1.amp1	IMRAS-062	Mock	Day 140	-0.337210092374786
PF3D7_0905000	conserved Plasmodium protein, unknown function	PF3D7_0905000.iso1.exon1.amp1	IMRAS-062	Mock	Day 0	-0.270833491364701
PF3D7_0905000	conserved Plasmodium protein, unknown function	PF3D7_0905000.iso1.exon1.amp1	IMRAS-071	NP	Day 0	-0.18348051625018
PF3D7_0905000	conserved Plasmodium protein, unknown function	PF3D7_0905000.iso1.exon1.amp1	IMRAS-071	NP	Day 140	-0.286658469035626
PF3D7_0905000	conserved Plasmodium protein, unknown function	PF3D7_0905000.iso1.exon1.amp1	IMRAS-078	P	Day 140	-0.175281617767544
PF3D7_0905000	conserved Plasmodium protein, unknown function	PF3D7_0905000.iso1.exon1.amp1	IMRAS-078	P	Day 0	-0.187777949012412
PF3D7_1254500	rifin	PF3D7_1254500.iso1.exon2.amp1	IMRAS-002	P	Day 0	-0.237502496888251
PF3D7_1254500	rifin	PF3D7_1254500.iso1.exon2.amp1	IMRAS-002	P	Day 140	-0.016428627436575
PF3D7_1254500	rifin	PF3D7_1254500.iso1.exon2.amp1	IMRAS-005	NP	Day 140	0.530751217757444
PF3D7_1254500	rifin	PF3D7_1254500.iso1.exon2.amp1	IMRAS-005	NP	Day 0	0.375985893782177
PF3D7_1254500	rifin	PF3D7_1254500.iso1.exon2.amp1	IMRAS-021	NP	Day 0	-0.0818098348260161
PF3D7_1254500	rifin	PF3D7_1254500.iso1.exon2.amp1	IMRAS-021	NP	Day 140	-0.278815317805764
PF3D7_1254500	rifin	PF3D7_1254500.iso1.exon2.amp1	IMRAS-033	NP	Day 140	-0.312802308442039
PF3D7_1254500	rifin	PF3D7_1254500.iso1.exon2.amp1	IMRAS-033	NP	Day 0	-0.361540856936067
PF3D7_1254500	rifin	PF3D7_1254500.iso1.exon2.amp1	IMRAS-039	P	Day 0	-0.0588977514081943
PF3D7_1254500	rifin	PF3D7_1254500.iso1.exon2.amp1	IMRAS-039	P	Day 140	-0.141449494570315
PF3D7_1254500	rifin	PF3D7_1254500.iso1.exon2.amp1	IMRAS-045	P	Day 140	0.249511447221499
PF3D7_1254500	rifin	PF3D7_1254500.iso1.exon2.amp1	IMRAS-045	P	Day 0	0.268041874361552
PF3D7_1254500	rifin	PF3D7_1254500.iso1.exon2.amp1	IMRAS-049	Mock	Day 0	-0.244994017264107
PF3D7_1254500	rifin	PF3D7_1254500.iso1.exon2.amp1	IMRAS-049	Mock	Day 140	-0.248815454580349
PF3D7_1254500	rifin	PF3D7_1254500.iso1.exon2.amp1	IMRAS-054	Mock	Day 140	2.29965663579772
PF3D7_1254500	rifin	PF3D7_1254500.iso1.exon2.amp1	IMRAS-054	Mock	Day 0	3.14959043302225
PF3D7_1254500	rifin	PF3D7_1254500.iso1.exon2.amp1	IMRAS-057	P	Day 0	2.34368860132432
PF3D7_1254500	rifin	PF3D7_1254500.iso1.exon2.amp1	IMRAS-057	P	Day 140	3.246196704428
PF3D7_1254500	rifin	PF3D7_1254500.iso1.exon2.amp1	IMRAS-060	P	Day 140	3.19301122863032
PF3D7_1254500	rifin	PF3D7_1254500.iso1.exon2.amp1	IMRAS-060	P	Day 0	3.19689003959198
PF3D7_1254500	rifin	PF3D7_1254500.iso1.exon2.amp1	IMRAS-061	NP	Day 0	2.26245203816008
PF3D7_1254500	rifin	PF3D7_1254500.iso1.exon2.amp1	IMRAS-061	NP	Day 140	2.26196131619361
PF3D7_1254500	rifin	PF3D7_1254500.iso1.exon2.amp1	IMRAS-062	Mock	Day 140	0.277514023485603
PF3D7_1254500	rifin	PF3D7_1254500.iso1.exon2.amp1	IMRAS-062	Mock	Day 0	0.130977217340741
PF3D7_1254500	rifin	PF3D7_1254500.iso1.exon2.amp1	IMRAS-071	NP	Day 0	0.607082385111978
PF3D7_1254500	rifin	PF3D7_1254500.iso1.exon2.amp1	IMRAS-071	NP	Day 140	0.348479315378434
PF3D7_1254500	rifin	PF3D7_1254500.iso1.exon2.amp1	IMRAS-078	P	Day 140	0.0235458175305645
PF3D7_1254500	rifin	PF3D7_1254500.iso1.exon2.amp1	IMRAS-078	P	Day 0	0.0636953287513347
PF3D7_1461200	mitochondrial ribosomal protein S4/S9 precursor, putative	PF3D7_1461200.iso1.exon3.amp1	IMRAS-002	P	Day 0	-0.459783448644508
PF3D7_1461200	mitochondrial ribosomal protein S4/S9 precursor, putative	PF3D7_1461200.iso1.exon3.amp1	IMRAS-002	P	Day 140	-0.122011825865714
PF3D7_1461200	mitochondrial ribosomal protein S4/S9 precursor, putative	PF3D7_1461200.iso1.exon3.amp1	IMRAS-005	NP	Day 140	-0.118768921949151
PF3D7_1461200	mitochondrial ribosomal protein S4/S9 precursor, putative	PF3D7_1461200.iso1.exon3.amp1	IMRAS-005	NP	Day 0	-0.155992771477354
PF3D7_1461200	mitochondrial ribosomal protein S4/S9 precursor, putative	PF3D7_1461200.iso1.exon3.amp1	IMRAS-021	NP	Day 0	-0.179278956146286
PF3D7_1461200	mitochondrial ribosomal protein S4/S9 precursor, putative	PF3D7_1461200.iso1.exon3.amp1	IMRAS-021	NP	Day 140	-0.168324176266804
PF3D7_1461200	mitochondrial ribosomal protein S4/S9 precursor, putative	PF3D7_1461200.iso1.exon3.amp1	IMRAS-033	NP	Day 140	-0.254372210343902
PF3D7_1461200	mitochondrial ribosomal protein S4/S9 precursor, putative	PF3D7_1461200.iso1.exon3.amp1	IMRAS-033	NP	Day 0	-0.210028711397493
PF3D7_1461200	mitochondrial ribosomal protein S4/S9 precursor, putative	PF3D7_1461200.iso1.exon3.amp1	IMRAS-039	P	Day 0	-0.298754151776141
PF3D7_1461200	mitochondrial ribosomal protein S4/S9 precursor, putative	PF3D7_1461200.iso1.exon3.amp1	IMRAS-039	P	Day 140	-0.269380220969101
PF3D7_1461200	mitochondrial ribosomal protein S4/S9 precursor, putative	PF3D7_1461200.iso1.exon3.amp1	IMRAS-045	P	Day 140	-0.170781777508839
PF3D7_1461200	mitochondrial ribosomal protein S4/S9 precursor, putative	PF3D7_1461200.iso1.exon3.amp1	IMRAS-045	P	Day 0	-0.105512418797925
PF3D7_1461200	mitochondrial ribosomal protein S4/S9 precursor, putative	PF3D7_1461200.iso1.exon3.amp1	IMRAS-049	Mock	Day 0	-0.315585985094161
PF3D7_1461200	mitochondrial ribosomal protein S4/S9 precursor, putative	PF3D7_1461200.iso1.exon3.amp1	IMRAS-049	Mock	Day 140	-0.25890845921403
PF3D7_1461200	mitochondrial ribosomal protein S4/S9 precursor, putative	PF3D7_1461200.iso1.exon3.amp1	IMRAS-054	Mock	Day 140	-0.203241062532475
PF3D7_1461200	mitochondrial ribosomal protein S4/S9 precursor, putative	PF3D7_1461200.iso1.exon3.amp1	IMRAS-054	Mock	Day 0	-0.310011980837279
PF3D7_1461200	mitochondrial ribosomal protein S4/S9 precursor, putative	PF3D7_1461200.iso1.exon3.amp1	IMRAS-057	P	Day 0	-0.0416228671914265
PF3D7_1461200	mitochondrial ribosomal protein S4/S9 precursor, putative	PF3D7_1461200.iso1.exon3.amp1	IMRAS-057	P	Day 140	0.187118993119814
PF3D7_1461200	mitochondrial ribosomal protein S4/S9 precursor, putative	PF3D7_1461200.iso1.exon3.amp1	IMRAS-060	P	Day 140	-0.0547237622884378
PF3D7_1461200	mitochondrial ribosomal protein S4/S9 precursor, putative	PF3D7_1461200.iso1.exon3.amp1	IMRAS-060	P	Day 0	-0.0726164829265095
PF3D7_1461200	mitochondrial ribosomal protein S4/S9 precursor, putative	PF3D7_1461200.iso1.exon3.amp1	IMRAS-061	NP	Day 0	-0.0965120924044065
PF3D7_1461200	mitochondrial ribosomal protein S4/S9 precursor, putative	PF3D7_1461200.iso1.exon3.amp1	IMRAS-061	NP	Day 140	-0.06143718787607
PF3D7_1461200	mitochondrial ribosomal protein S4/S9 precursor, putative	PF3D7_1461200.iso1.exon3.amp1	IMRAS-062	Mock	Day 140	-0.245762527312039
PF3D7_1461200	mitochondrial ribosomal protein S4/S9 precursor, putative	PF3D7_1461200.iso1.exon3.amp1	IMRAS-062	Mock	Day 0	-0.173877364187682
PF3D7_1461200	mitochondrial ribosomal protein S4/S9 precursor, putative	PF3D7_1461200.iso1.exon3.amp1	IMRAS-071	NP	Day 0	-0.146733424859628
PF3D7_1461200	mitochondrial ribosomal protein S4/S9 precursor, putative	PF3D7_1461200.iso1.exon3.amp1	IMRAS-071	NP	Day 140	-0.26285860076702
PF3D7_1461200	mitochondrial ribosomal protein S4/S9 precursor, putative	PF3D7_1461200.iso1.exon3.amp1	IMRAS-078	P	Day 140	-0.0803557639262795
PF3D7_1461200	mitochondrial ribosomal protein S4/S9 precursor, putative	PF3D7_1461200.iso1.exon3.amp1	IMRAS-078	P	Day 0	-0.0495601903169653
PF3D7_1237300	conserved Plasmodium protein, unknown function	PF3D7_1237300.iso1.exon3.amp1	IMRAS-002	P	Day 0	-0.0834942675528225
PF3D7_1237300	conserved Plasmodium protein, unknown function	PF3D7_1237300.iso1.exon3.amp1	IMRAS-002	P	Day 140	0.212080861952622
PF3D7_1237300	conserved Plasmodium protein, unknown function	PF3D7_1237300.iso1.exon3.amp1	IMRAS-005	NP	Day 140	0.081921202547079
PF3D7_1237300	conserved Plasmodium protein, unknown function	PF3D7_1237300.iso1.exon3.amp1	IMRAS-005	NP	Day 0	0.0110959630960235
PF3D7_1237300	conserved Plasmodium protein, unknown function	PF3D7_1237300.iso1.exon3.amp1	IMRAS-021	NP	Day 0	0.0492204182482272
PF3D7_1237300	conserved Plasmodium protein, unknown function	PF3D7_1237300.iso1.exon3.amp1	IMRAS-021	NP	Day 140	0.0385487269578775
PF3D7_1237300	conserved Plasmodium protein, unknown function	PF3D7_1237300.iso1.exon3.amp1	IMRAS-033	NP	Day 140	0.0946105107367075
PF3D7_1237300	conserved Plasmodium protein, unknown function	PF3D7_1237300.iso1.exon3.amp1	IMRAS-033	NP	Day 0	0.0458905413956199
PF3D7_1237300	conserved Plasmodium protein, unknown function	PF3D7_1237300.iso1.exon3.amp1	IMRAS-039	P	Day 0	0.0196776165828716
PF3D7_1237300	conserved Plasmodium protein, unknown function	PF3D7_1237300.iso1.exon3.amp1	IMRAS-039	P	Day 140	-6.5887677653009e-4
PF3D7_1237300	conserved Plasmodium protein, unknown function	PF3D7_1237300.iso1.exon3.amp1	IMRAS-045	P	Day 140	1.22297244287708
PF3D7_1237300	conserved Plasmodium protein, unknown function	PF3D7_1237300.iso1.exon3.amp1	IMRAS-045	P	Day 0	1.34205868400473
PF3D7_1237300	conserved Plasmodium protein, unknown function	PF3D7_1237300.iso1.exon3.amp1	IMRAS-049	Mock	Day 0	0.763789006580739
PF3D7_1237300	conserved Plasmodium protein, unknown function	PF3D7_1237300.iso1.exon3.amp1	IMRAS-049	Mock	Day 140	0.811775126088911
PF3D7_1237300	conserved Plasmodium protein, unknown function	PF3D7_1237300.iso1.exon3.amp1	IMRAS-054	Mock	Day 140	0.216968672534003
PF3D7_1237300	conserved Plasmodium protein, unknown function	PF3D7_1237300.iso1.exon3.amp1	IMRAS-054	Mock	Day 0	-0.0340624845289366
PF3D7_1237300	conserved Plasmodium protein, unknown function	PF3D7_1237300.iso1.exon3.amp1	IMRAS-057	P	Day 0	0.200601843350899
PF3D7_1237300	conserved Plasmodium protein, unknown function	PF3D7_1237300.iso1.exon3.amp1	IMRAS-057	P	Day 140	0.286084925164422
PF3D7_1237300	conserved Plasmodium protein, unknown function	PF3D7_1237300.iso1.exon3.amp1	IMRAS-060	P	Day 140	0.194550689948073
PF3D7_1237300	conserved Plasmodium protein, unknown function	PF3D7_1237300.iso1.exon3.amp1	IMRAS-060	P	Day 0	0.185655807465391
PF3D7_1237300	conserved Plasmodium protein, unknown function	PF3D7_1237300.iso1.exon3.amp1	IMRAS-061	NP	Day 0	0.221289230790509
PF3D7_1237300	conserved Plasmodium protein, unknown function	PF3D7_1237300.iso1.exon3.amp1	IMRAS-061	NP	Day 140	0.589374222670038
PF3D7_1237300	conserved Plasmodium protein, unknown function	PF3D7_1237300.iso1.exon3.amp1	IMRAS-062	Mock	Day 140	0.138091110440634
PF3D7_1237300	conserved Plasmodium protein, unknown function	PF3D7_1237300.iso1.exon3.amp1	IMRAS-062	Mock	Day 0	0.121830723489387
PF3D7_1237300	conserved Plasmodium protein, unknown function	PF3D7_1237300.iso1.exon3.amp1	IMRAS-071	NP	Day 0	0.352060721560424
PF3D7_1237300	conserved Plasmodium protein, unknown function	PF3D7_1237300.iso1.exon3.amp1	IMRAS-071	NP	Day 140	0.25364183288572
PF3D7_1237300	conserved Plasmodium protein, unknown function	PF3D7_1237300.iso1.exon3.amp1	IMRAS-078	P	Day 140	0.137462961174725
PF3D7_1237300	conserved Plasmodium protein, unknown function	PF3D7_1237300.iso1.exon3.amp1	IMRAS-078	P	Day 0	0.182701702253103
PF3D7_1136700	conserved Plasmodium protein, unknown function	PF3D7_1136700.iso1.exon7.amp1	IMRAS-002	P	Day 0	-0.222200538384415
PF3D7_1136700	conserved Plasmodium protein, unknown function	PF3D7_1136700.iso1.exon7.amp1	IMRAS-002	P	Day 140	0.0995200556057387
PF3D7_1136700	conserved Plasmodium protein, unknown function	PF3D7_1136700.iso1.exon7.amp1	IMRAS-005	NP	Day 140	-0.0588296162677509
PF3D7_1136700	conserved Plasmodium protein, unknown function	PF3D7_1136700.iso1.exon7.amp1	IMRAS-005	NP	Day 0	-0.066671031576254
PF3D7_1136700	conserved Plasmodium protein, unknown function	PF3D7_1136700.iso1.exon7.amp1	IMRAS-021	NP	Day 0	-0.107498937612872
PF3D7_1136700	conserved Plasmodium protein, unknown function	PF3D7_1136700.iso1.exon7.amp1	IMRAS-021	NP	Day 140	-0.064714082499302
PF3D7_1136700	conserved Plasmodium protein, unknown function	PF3D7_1136700.iso1.exon7.amp1	IMRAS-033	NP	Day 140	-0.0471951064901308
PF3D7_1136700	conserved Plasmodium protein, unknown function	PF3D7_1136700.iso1.exon7.amp1	IMRAS-033	NP	Day 0	-0.0533327486746131
PF3D7_1136700	conserved Plasmodium protein, unknown function	PF3D7_1136700.iso1.exon7.amp1	IMRAS-039	P	Day 0	0.403057545575372
PF3D7_1136700	conserved Plasmodium protein, unknown function	PF3D7_1136700.iso1.exon7.amp1	IMRAS-039	P	Day 140	0.368149082764811
PF3D7_1136700	conserved Plasmodium protein, unknown function	PF3D7_1136700.iso1.exon7.amp1	IMRAS-045	P	Day 140	-0.00875683100072955
PF3D7_1136700	conserved Plasmodium protein, unknown function	PF3D7_1136700.iso1.exon7.amp1	IMRAS-045	P	Day 0	0.0170954471534532
PF3D7_1136700	conserved Plasmodium protein, unknown function	PF3D7_1136700.iso1.exon7.amp1	IMRAS-049	Mock	Day 0	-0.0301220901939878
PF3D7_1136700	conserved Plasmodium protein, unknown function	PF3D7_1136700.iso1.exon7.amp1	IMRAS-049	Mock	Day 140	0.0105776478014246
PF3D7_1136700	conserved Plasmodium protein, unknown function	PF3D7_1136700.iso1.exon7.amp1	IMRAS-054	Mock	Day 140	-0.0454668383891157
PF3D7_1136700	conserved Plasmodium protein, unknown function	PF3D7_1136700.iso1.exon7.amp1	IMRAS-054	Mock	Day 0	-0.21673483096094
PF3D7_1136700	conserved Plasmodium protein, unknown function	PF3D7_1136700.iso1.exon7.amp1	IMRAS-057	P	Day 0	0.448675016376642
PF3D7_1136700	conserved Plasmodium protein, unknown function	PF3D7_1136700.iso1.exon7.amp1	IMRAS-057	P	Day 140	0.462618710682385
PF3D7_1136700	conserved Plasmodium protein, unknown function	PF3D7_1136700.iso1.exon7.amp1	IMRAS-060	P	Day 140	0.0101560920106643
PF3D7_1136700	conserved Plasmodium protein, unknown function	PF3D7_1136700.iso1.exon7.amp1	IMRAS-060	P	Day 0	0.0158433012503103
PF3D7_1136700	conserved Plasmodium protein, unknown function	PF3D7_1136700.iso1.exon7.amp1	IMRAS-061	NP	Day 0	0.136173478755461
PF3D7_1136700	conserved Plasmodium protein, unknown function	PF3D7_1136700.iso1.exon7.amp1	IMRAS-061	NP	Day 140	0.164560090656121
PF3D7_1136700	conserved Plasmodium protein, unknown function	PF3D7_1136700.iso1.exon7.amp1	IMRAS-062	Mock	Day 140	-0.152981343839022
PF3D7_1136700	conserved Plasmodium protein, unknown function	PF3D7_1136700.iso1.exon7.amp1	IMRAS-062	Mock	Day 0	-0.0933955681239489
PF3D7_1136700	conserved Plasmodium protein, unknown function	PF3D7_1136700.iso1.exon7.amp1	IMRAS-071	NP	Day 0	-0.0538777703660624
PF3D7_1136700	conserved Plasmodium protein, unknown function	PF3D7_1136700.iso1.exon7.amp1	IMRAS-071	NP	Day 140	-0.0742495284385125
PF3D7_1136700	conserved Plasmodium protein, unknown function	PF3D7_1136700.iso1.exon7.amp1	IMRAS-078	P	Day 140	0.8979348146547
PF3D7_1136700	conserved Plasmodium protein, unknown function	PF3D7_1136700.iso1.exon7.amp1	IMRAS-078	P	Day 0	0.879239500341406
PF3D7_1113000	conserved Plasmodium protein, unknown function	PF3D7_1113000.iso1.exon5.amp1	IMRAS-002	P	Day 0	-0.379360065853989
PF3D7_1113000	conserved Plasmodium protein, unknown function	PF3D7_1113000.iso1.exon5.amp1	IMRAS-002	P	Day 140	-0.02525084270723
PF3D7_1113000	conserved Plasmodium protein, unknown function	PF3D7_1113000.iso1.exon5.amp1	IMRAS-005	NP	Day 140	0.225573207619181
PF3D7_1113000	conserved Plasmodium protein, unknown function	PF3D7_1113000.iso1.exon5.amp1	IMRAS-005	NP	Day 0	0.0264583479627323
PF3D7_1113000	conserved Plasmodium protein, unknown function	PF3D7_1113000.iso1.exon5.amp1	IMRAS-021	NP	Day 0	0.482054814039406
PF3D7_1113000	conserved Plasmodium protein, unknown function	PF3D7_1113000.iso1.exon5.amp1	IMRAS-021	NP	Day 140	0.269535620204655
PF3D7_1113000	conserved Plasmodium protein, unknown function	PF3D7_1113000.iso1.exon5.amp1	IMRAS-033	NP	Day 140	-0.092273433165639
PF3D7_1113000	conserved Plasmodium protein, unknown function	PF3D7_1113000.iso1.exon5.amp1	IMRAS-033	NP	Day 0	-0.149833929478747
PF3D7_1113000	conserved Plasmodium protein, unknown function	PF3D7_1113000.iso1.exon5.amp1	IMRAS-039	P	Day 0	-0.164026738038757
PF3D7_1113000	conserved Plasmodium protein, unknown function	PF3D7_1113000.iso1.exon5.amp1	IMRAS-039	P	Day 140	-0.226299806590267
PF3D7_1113000	conserved Plasmodium protein, unknown function	PF3D7_1113000.iso1.exon5.amp1	IMRAS-045	P	Day 140	-0.0281815117271407
PF3D7_1113000	conserved Plasmodium protein, unknown function	PF3D7_1113000.iso1.exon5.amp1	IMRAS-045	P	Day 0	0.0759994356172751
PF3D7_1113000	conserved Plasmodium protein, unknown function	PF3D7_1113000.iso1.exon5.amp1	IMRAS-049	Mock	Day 0	-0.167807803080496
PF3D7_1113000	conserved Plasmodium protein, unknown function	PF3D7_1113000.iso1.exon5.amp1	IMRAS-049	Mock	Day 140	-0.351422871749243
PF3D7_1113000	conserved Plasmodium protein, unknown function	PF3D7_1113000.iso1.exon5.amp1	IMRAS-054	Mock	Day 140	0.232882945253875
PF3D7_1113000	conserved Plasmodium protein, unknown function	PF3D7_1113000.iso1.exon5.amp1	IMRAS-054	Mock	Day 0	0.157667872476926
PF3D7_1113000	conserved Plasmodium protein, unknown function	PF3D7_1113000.iso1.exon5.amp1	IMRAS-057	P	Day 0	0.145692706940309
PF3D7_1113000	conserved Plasmodium protein, unknown function	PF3D7_1113000.iso1.exon5.amp1	IMRAS-057	P	Day 140	0.0784331454663167
PF3D7_1113000	conserved Plasmodium protein, unknown function	PF3D7_1113000.iso1.exon5.amp1	IMRAS-060	P	Day 140	0.0820195229742477
PF3D7_1113000	conserved Plasmodium protein, unknown function	PF3D7_1113000.iso1.exon5.amp1	IMRAS-060	P	Day 0	0.0206442875141306
PF3D7_1113000	conserved Plasmodium protein, unknown function	PF3D7_1113000.iso1.exon5.amp1	IMRAS-061	NP	Day 0	0.249549507427664
PF3D7_1113000	conserved Plasmodium protein, unknown function	PF3D7_1113000.iso1.exon5.amp1	IMRAS-061	NP	Day 140	0.217447382612065
PF3D7_1113000	conserved Plasmodium protein, unknown function	PF3D7_1113000.iso1.exon5.amp1	IMRAS-062	Mock	Day 140	-0.0491027915270283
PF3D7_1113000	conserved Plasmodium protein, unknown function	PF3D7_1113000.iso1.exon5.amp1	IMRAS-062	Mock	Day 0	-0.123179037146601
PF3D7_1113000	conserved Plasmodium protein, unknown function	PF3D7_1113000.iso1.exon5.amp1	IMRAS-071	NP	Day 0	0.547329514093072
PF3D7_1113000	conserved Plasmodium protein, unknown function	PF3D7_1113000.iso1.exon5.amp1	IMRAS-071	NP	Day 140	0.329351205520963
PF3D7_1113000	conserved Plasmodium protein, unknown function	PF3D7_1113000.iso1.exon5.amp1	IMRAS-078	P	Day 140	0.280950940595019
PF3D7_1113000	conserved Plasmodium protein, unknown function	PF3D7_1113000.iso1.exon5.amp1	IMRAS-078	P	Day 0	0.197819148027003
PF3D7_0201300	stevor	PF3D7_0201300.iso1.exon2.amp1	IMRAS-002	P	Day 0	0.0594636862892202
PF3D7_0201300	stevor	PF3D7_0201300.iso1.exon2.amp1	IMRAS-002	P	Day 140	0.262816750059057
PF3D7_0201300	stevor	PF3D7_0201300.iso1.exon2.amp1	IMRAS-005	NP	Day 140	0.0394245159678146
PF3D7_0201300	stevor	PF3D7_0201300.iso1.exon2.amp1	IMRAS-005	NP	Day 0	-0.0495147994052463
PF3D7_0201300	stevor	PF3D7_0201300.iso1.exon2.amp1	IMRAS-021	NP	Day 0	0.313379440255032
PF3D7_0201300	stevor	PF3D7_0201300.iso1.exon2.amp1	IMRAS-021	NP	Day 140	0.255130470813961
PF3D7_0201300	stevor	PF3D7_0201300.iso1.exon2.amp1	IMRAS-033	NP	Day 140	0.146629310195257
PF3D7_0201300	stevor	PF3D7_0201300.iso1.exon2.amp1	IMRAS-033	NP	Day 0	0.147219496769585
PF3D7_0201300	stevor	PF3D7_0201300.iso1.exon2.amp1	IMRAS-039	P	Day 0	0.748805308545958
PF3D7_0201300	stevor	PF3D7_0201300.iso1.exon2.amp1	IMRAS-039	P	Day 140	0.822169213963198
PF3D7_0201300	stevor	PF3D7_0201300.iso1.exon2.amp1	IMRAS-045	P	Day 140	3.02082083121111
PF3D7_0201300	stevor	PF3D7_0201300.iso1.exon2.amp1	IMRAS-045	P	Day 0	3.1369531757755
PF3D7_0201300	stevor	PF3D7_0201300.iso1.exon2.amp1	IMRAS-049	Mock	Day 0	0.51414203661275
PF3D7_0201300	stevor	PF3D7_0201300.iso1.exon2.amp1	IMRAS-049	Mock	Day 140	0.501284614742728
PF3D7_0201300	stevor	PF3D7_0201300.iso1.exon2.amp1	IMRAS-054	Mock	Day 140	0.0330380132229582
PF3D7_0201300	stevor	PF3D7_0201300.iso1.exon2.amp1	IMRAS-054	Mock	Day 0	-0.222280756172365
PF3D7_0201300	stevor	PF3D7_0201300.iso1.exon2.amp1	IMRAS-057	P	Day 0	0.230548746553357
PF3D7_0201300	stevor	PF3D7_0201300.iso1.exon2.amp1	IMRAS-057	P	Day 140	0.38999744522777
PF3D7_0201300	stevor	PF3D7_0201300.iso1.exon2.amp1	IMRAS-060	P	Day 140	0.635105928144156
PF3D7_0201300	stevor	PF3D7_0201300.iso1.exon2.amp1	IMRAS-060	P	Day 0	0.523871557357685
PF3D7_0201300	stevor	PF3D7_0201300.iso1.exon2.amp1	IMRAS-061	NP	Day 0	0.281760272980097
PF3D7_0201300	stevor	PF3D7_0201300.iso1.exon2.amp1	IMRAS-061	NP	Day 140	0.275571147728428
PF3D7_0201300	stevor	PF3D7_0201300.iso1.exon2.amp1	IMRAS-062	Mock	Day 140	0.183643262255043
PF3D7_0201300	stevor	PF3D7_0201300.iso1.exon2.amp1	IMRAS-062	Mock	Day 0	0.099899616494513
PF3D7_0201300	stevor	PF3D7_0201300.iso1.exon2.amp1	IMRAS-071	NP	Day 0	0.20532514297687
PF3D7_0201300	stevor	PF3D7_0201300.iso1.exon2.amp1	IMRAS-071	NP	Day 140	0.165178040747985
PF3D7_0201300	stevor	PF3D7_0201300.iso1.exon2.amp1	IMRAS-078	P	Day 140	3.36281904927692
PF3D7_0201300	stevor	PF3D7_0201300.iso1.exon2.amp1	IMRAS-078	P	Day 0	3.22516036945053
PF3D7_0629000	conserved protein, unknown function	PF3D7_0629000.iso1.exon1.amp1	IMRAS-002	P	Day 0	-0.104078599708915
PF3D7_0629000	conserved protein, unknown function	PF3D7_0629000.iso1.exon1.amp1	IMRAS-002	P	Day 140	0.0558251639814156
PF3D7_0629000	conserved protein, unknown function	PF3D7_0629000.iso1.exon1.amp1	IMRAS-005	NP	Day 140	0.11399837188404
PF3D7_0629000	conserved protein, unknown function	PF3D7_0629000.iso1.exon1.amp1	IMRAS-005	NP	Day 0	0.119567752354213
PF3D7_0629000	conserved protein, unknown function	PF3D7_0629000.iso1.exon1.amp1	IMRAS-021	NP	Day 0	0.0785467614177833
PF3D7_0629000	conserved protein, unknown function	PF3D7_0629000.iso1.exon1.amp1	IMRAS-021	NP	Day 140	-0.0409478422407528
PF3D7_0629000	conserved protein, unknown function	PF3D7_0629000.iso1.exon1.amp1	IMRAS-033	NP	Day 140	0.141528645792134
PF3D7_0629000	conserved protein, unknown function	PF3D7_0629000.iso1.exon1.amp1	IMRAS-033	NP	Day 0	0.0771751199280697
PF3D7_0629000	conserved protein, unknown function	PF3D7_0629000.iso1.exon1.amp1	IMRAS-039	P	Day 0	0.0731448518290971
PF3D7_0629000	conserved protein, unknown function	PF3D7_0629000.iso1.exon1.amp1	IMRAS-039	P	Day 140	0.0358340003569904
PF3D7_0629000	conserved protein, unknown function	PF3D7_0629000.iso1.exon1.amp1	IMRAS-045	P	Day 140	0.0992560160627178
PF3D7_0629000	conserved protein, unknown function	PF3D7_0629000.iso1.exon1.amp1	IMRAS-045	P	Day 0	0.177634652893197
PF3D7_0629000	conserved protein, unknown function	PF3D7_0629000.iso1.exon1.amp1	IMRAS-049	Mock	Day 0	-0.1636384023377
PF3D7_0629000	conserved protein, unknown function	PF3D7_0629000.iso1.exon1.amp1	IMRAS-049	Mock	Day 140	-0.0450263768364376
PF3D7_0629000	conserved protein, unknown function	PF3D7_0629000.iso1.exon1.amp1	IMRAS-054	Mock	Day 140	0.0707445087118401
PF3D7_0629000	conserved protein, unknown function	PF3D7_0629000.iso1.exon1.amp1	IMRAS-054	Mock	Day 0	-0.00487623697694772
PF3D7_0629000	conserved protein, unknown function	PF3D7_0629000.iso1.exon1.amp1	IMRAS-057	P	Day 0	0.0720653280205266
PF3D7_0629000	conserved protein, unknown function	PF3D7_0629000.iso1.exon1.amp1	IMRAS-057	P	Day 140	0.0512483161400876
PF3D7_0629000	conserved protein, unknown function	PF3D7_0629000.iso1.exon1.amp1	IMRAS-060	P	Day 140	0.143543831670243
PF3D7_0629000	conserved protein, unknown function	PF3D7_0629000.iso1.exon1.amp1	IMRAS-060	P	Day 0	0.0687716590754857
PF3D7_0629000	conserved protein, unknown function	PF3D7_0629000.iso1.exon1.amp1	IMRAS-061	NP	Day 0	1.55647437329551
PF3D7_0629000	conserved protein, unknown function	PF3D7_0629000.iso1.exon1.amp1	IMRAS-061	NP	Day 140	1.52921747419134
PF3D7_0629000	conserved protein, unknown function	PF3D7_0629000.iso1.exon1.amp1	IMRAS-062	Mock	Day 140	0.0627131532427239
PF3D7_0629000	conserved protein, unknown function	PF3D7_0629000.iso1.exon1.amp1	IMRAS-062	Mock	Day 0	0.0596970619799215
PF3D7_0629000	conserved protein, unknown function	PF3D7_0629000.iso1.exon1.amp1	IMRAS-071	NP	Day 0	0.106073422591441
PF3D7_0629000	conserved protein, unknown function	PF3D7_0629000.iso1.exon1.amp1	IMRAS-071	NP	Day 140	0.0411395504811729
PF3D7_0629000	conserved protein, unknown function	PF3D7_0629000.iso1.exon1.amp1	IMRAS-078	P	Day 140	0.171268241026691
PF3D7_0629000	conserved protein, unknown function	PF3D7_0629000.iso1.exon1.amp1	IMRAS-078	P	Day 0	0.192294460527229
PF3D7_1310900	mitochondrial ribosomal protein S15 precursor, putative	PF3D7_1310900.iso1.exon1.amp1	IMRAS-002	P	Day 0	-0.756765186401639
PF3D7_1310900	mitochondrial ribosomal protein S15 precursor, putative	PF3D7_1310900.iso1.exon1.amp1	IMRAS-002	P	Day 140	-0.593682559622694
PF3D7_1310900	mitochondrial ribosomal protein S15 precursor, putative	PF3D7_1310900.iso1.exon1.amp1	IMRAS-005	NP	Day 140	-0.369724931686537
PF3D7_1310900	mitochondrial ribosomal protein S15 precursor, putative	PF3D7_1310900.iso1.exon1.amp1	IMRAS-005	NP	Day 0	-0.620491039654125
PF3D7_1310900	mitochondrial ribosomal protein S15 precursor, putative	PF3D7_1310900.iso1.exon1.amp1	IMRAS-021	NP	Day 0	-0.472280410703252
PF3D7_1310900	mitochondrial ribosomal protein S15 precursor, putative	PF3D7_1310900.iso1.exon1.amp1	IMRAS-021	NP	Day 140	-0.639011285948452
PF3D7_1310900	mitochondrial ribosomal protein S15 precursor, putative	PF3D7_1310900.iso1.exon1.amp1	IMRAS-033	NP	Day 140	-0.681905357665981
PF3D7_1310900	mitochondrial ribosomal protein S15 precursor, putative	PF3D7_1310900.iso1.exon1.amp1	IMRAS-033	NP	Day 0	-0.73711029603815
PF3D7_1310900	mitochondrial ribosomal protein S15 precursor, putative	PF3D7_1310900.iso1.exon1.amp1	IMRAS-039	P	Day 0	-0.736287385261116
PF3D7_1310900	mitochondrial ribosomal protein S15 precursor, putative	PF3D7_1310900.iso1.exon1.amp1	IMRAS-039	P	Day 140	-0.76746462564328
PF3D7_1310900	mitochondrial ribosomal protein S15 precursor, putative	PF3D7_1310900.iso1.exon1.amp1	IMRAS-045	P	Day 140	-0.556630809260136
PF3D7_1310900	mitochondrial ribosomal protein S15 precursor, putative	PF3D7_1310900.iso1.exon1.amp1	IMRAS-045	P	Day 0	-0.816273409825934
PF3D7_1310900	mitochondrial ribosomal protein S15 precursor, putative	PF3D7_1310900.iso1.exon1.amp1	IMRAS-049	Mock	Day 0	-0.736494764088821
PF3D7_1310900	mitochondrial ribosomal protein S15 precursor, putative	PF3D7_1310900.iso1.exon1.amp1	IMRAS-049	Mock	Day 140	-0.757094952804408
PF3D7_1310900	mitochondrial ribosomal protein S15 precursor, putative	PF3D7_1310900.iso1.exon1.amp1	IMRAS-054	Mock	Day 140	-1.00149269721253
PF3D7_1310900	mitochondrial ribosomal protein S15 precursor, putative	PF3D7_1310900.iso1.exon1.amp1	IMRAS-054	Mock	Day 0	-2
PF3D7_1310900	mitochondrial ribosomal protein S15 precursor, putative	PF3D7_1310900.iso1.exon1.amp1	IMRAS-057	P	Day 0	-0.681977781593584
PF3D7_1310900	mitochondrial ribosomal protein S15 precursor, putative	PF3D7_1310900.iso1.exon1.amp1	IMRAS-057	P	Day 140	-0.648108549193278
PF3D7_1310900	mitochondrial ribosomal protein S15 precursor, putative	PF3D7_1310900.iso1.exon1.amp1	IMRAS-060	P	Day 140	-0.600383873827131
PF3D7_1310900	mitochondrial ribosomal protein S15 precursor, putative	PF3D7_1310900.iso1.exon1.amp1	IMRAS-060	P	Day 0	-0.754838635354186
PF3D7_1310900	mitochondrial ribosomal protein S15 precursor, putative	PF3D7_1310900.iso1.exon1.amp1	IMRAS-061	NP	Day 0	0.543248515375117
PF3D7_1310900	mitochondrial ribosomal protein S15 precursor, putative	PF3D7_1310900.iso1.exon1.amp1	IMRAS-061	NP	Day 140	0.410125410457759
PF3D7_1310900	mitochondrial ribosomal protein S15 precursor, putative	PF3D7_1310900.iso1.exon1.amp1	IMRAS-062	Mock	Day 140	-0.535560892746823
PF3D7_1310900	mitochondrial ribosomal protein S15 precursor, putative	PF3D7_1310900.iso1.exon1.amp1	IMRAS-062	Mock	Day 0	-0.647721246093797
PF3D7_1310900	mitochondrial ribosomal protein S15 precursor, putative	PF3D7_1310900.iso1.exon1.amp1	IMRAS-071	NP	Day 0	-0.544452659049139
PF3D7_1310900	mitochondrial ribosomal protein S15 precursor, putative	PF3D7_1310900.iso1.exon1.amp1	IMRAS-071	NP	Day 140	-0.804532303127532
PF3D7_1310900	mitochondrial ribosomal protein S15 precursor, putative	PF3D7_1310900.iso1.exon1.amp1	IMRAS-078	P	Day 140	-0.307333192539476
PF3D7_1310900	mitochondrial ribosomal protein S15 precursor, putative	PF3D7_1310900.iso1.exon1.amp1	IMRAS-078	P	Day 0	-0.362663981274343
PF3D7_1422200	conserved Plasmodium protein, unknown function	PF3D7_1422200.iso1.exon1.amp1	IMRAS-002	P	Day 0	-0.363945726464026
PF3D7_1422200	conserved Plasmodium protein, unknown function	PF3D7_1422200.iso1.exon1.amp1	IMRAS-002	P	Day 140	-0.199472779689055
PF3D7_1422200	conserved Plasmodium protein, unknown function	PF3D7_1422200.iso1.exon1.amp1	IMRAS-005	NP	Day 140	-0.119882112622351
PF3D7_1422200	conserved Plasmodium protein, unknown function	PF3D7_1422200.iso1.exon1.amp1	IMRAS-005	NP	Day 0	-0.199834467874121
PF3D7_1422200	conserved Plasmodium protein, unknown function	PF3D7_1422200.iso1.exon1.amp1	IMRAS-021	NP	Day 0	-0.210592430576975
PF3D7_1422200	conserved Plasmodium protein, unknown function	PF3D7_1422200.iso1.exon1.amp1	IMRAS-021	NP	Day 140	-0.189584434876549
PF3D7_1422200	conserved Plasmodium protein, unknown function	PF3D7_1422200.iso1.exon1.amp1	IMRAS-033	NP	Day 140	-0.14932944226598
PF3D7_1422200	conserved Plasmodium protein, unknown function	PF3D7_1422200.iso1.exon1.amp1	IMRAS-033	NP	Day 0	-0.131074992767914
PF3D7_1422200	conserved Plasmodium protein, unknown function	PF3D7_1422200.iso1.exon1.amp1	IMRAS-039	P	Day 0	-0.199947780918038
PF3D7_1422200	conserved Plasmodium protein, unknown function	PF3D7_1422200.iso1.exon1.amp1	IMRAS-039	P	Day 140	-0.197080151197291
PF3D7_1422200	conserved Plasmodium protein, unknown function	PF3D7_1422200.iso1.exon1.amp1	IMRAS-045	P	Day 140	-0.200393838021153
PF3D7_1422200	conserved Plasmodium protein, unknown function	PF3D7_1422200.iso1.exon1.amp1	IMRAS-045	P	Day 0	-0.189038559053014
PF3D7_1422200	conserved Plasmodium protein, unknown function	PF3D7_1422200.iso1.exon1.amp1	IMRAS-049	Mock	Day 0	-0.272027555554226
PF3D7_1422200	conserved Plasmodium protein, unknown function	PF3D7_1422200.iso1.exon1.amp1	IMRAS-049	Mock	Day 140	-0.180237501720308
PF3D7_1422200	conserved Plasmodium protein, unknown function	PF3D7_1422200.iso1.exon1.amp1	IMRAS-054	Mock	Day 140	-0.0318790567216336
PF3D7_1422200	conserved Plasmodium protein, unknown function	PF3D7_1422200.iso1.exon1.amp1	IMRAS-054	Mock	Day 0	-0.290020505649814
PF3D7_1422200	conserved Plasmodium protein, unknown function	PF3D7_1422200.iso1.exon1.amp1	IMRAS-057	P	Day 0	0.0291769069106298
PF3D7_1422200	conserved Plasmodium protein, unknown function	PF3D7_1422200.iso1.exon1.amp1	IMRAS-057	P	Day 140	0.036940479456204
PF3D7_1422200	conserved Plasmodium protein, unknown function	PF3D7_1422200.iso1.exon1.amp1	IMRAS-060	P	Day 140	0.0556397230943197
PF3D7_1422200	conserved Plasmodium protein, unknown function	PF3D7_1422200.iso1.exon1.amp1	IMRAS-060	P	Day 0	-0.053236805634139
PF3D7_1422200	conserved Plasmodium protein, unknown function	PF3D7_1422200.iso1.exon1.amp1	IMRAS-061	NP	Day 0	-0.145542348144408
PF3D7_1422200	conserved Plasmodium protein, unknown function	PF3D7_1422200.iso1.exon1.amp1	IMRAS-061	NP	Day 140	-0.0770323047915991
PF3D7_1422200	conserved Plasmodium protein, unknown function	PF3D7_1422200.iso1.exon1.amp1	IMRAS-062	Mock	Day 140	-0.189128510046793
PF3D7_1422200	conserved Plasmodium protein, unknown function	PF3D7_1422200.iso1.exon1.amp1	IMRAS-062	Mock	Day 0	-0.177549013246789
PF3D7_1422200	conserved Plasmodium protein, unknown function	PF3D7_1422200.iso1.exon1.amp1	IMRAS-071	NP	Day 0	-0.0152627608058751
PF3D7_1422200	conserved Plasmodium protein, unknown function	PF3D7_1422200.iso1.exon1.amp1	IMRAS-071	NP	Day 140	-0.105611762298423
PF3D7_1422200	conserved Plasmodium protein, unknown function	PF3D7_1422200.iso1.exon1.amp1	IMRAS-078	P	Day 140	-0.0810662761498939
PF3D7_1422200	conserved Plasmodium protein, unknown function	PF3D7_1422200.iso1.exon1.amp1	IMRAS-078	P	Day 0	-0.0829692454730644
PF3D7_0101900	rifin	PF3D7_0101900.iso1.exon1.amp1	IMRAS-002	P	Day 0	-0.303884335978124
PF3D7_0101900	rifin	PF3D7_0101900.iso1.exon1.amp1	IMRAS-002	P	Day 140	-0.0765666321520779
PF3D7_0101900	rifin	PF3D7_0101900.iso1.exon1.amp1	IMRAS-005	NP	Day 140	2.08705589145831
PF3D7_0101900	rifin	PF3D7_0101900.iso1.exon1.amp1	IMRAS-005	NP	Day 0	2.17061995341487
PF3D7_0101900	rifin	PF3D7_0101900.iso1.exon1.amp1	IMRAS-021	NP	Day 0	-0.0697455582430067
PF3D7_0101900	rifin	PF3D7_0101900.iso1.exon1.amp1	IMRAS-021	NP	Day 140	-0.0775381228568861
PF3D7_0101900	rifin	PF3D7_0101900.iso1.exon1.amp1	IMRAS-033	NP	Day 140	-0.2157150483033
PF3D7_0101900	rifin	PF3D7_0101900.iso1.exon1.amp1	IMRAS-033	NP	Day 0	-0.196035439317994
PF3D7_0101900	rifin	PF3D7_0101900.iso1.exon1.amp1	IMRAS-039	P	Day 0	2.94964791746274
PF3D7_0101900	rifin	PF3D7_0101900.iso1.exon1.amp1	IMRAS-039	P	Day 140	2.94032024679019
PF3D7_0101900	rifin	PF3D7_0101900.iso1.exon1.amp1	IMRAS-045	P	Day 140	3.77635422472159
PF3D7_0101900	rifin	PF3D7_0101900.iso1.exon1.amp1	IMRAS-045	P	Day 0	3.52402682601461
PF3D7_0101900	rifin	PF3D7_0101900.iso1.exon1.amp1	IMRAS-049	Mock	Day 0	1.21354032322021
PF3D7_0101900	rifin	PF3D7_0101900.iso1.exon1.amp1	IMRAS-049	Mock	Day 140	3.41556198038154
PF3D7_0101900	rifin	PF3D7_0101900.iso1.exon1.amp1	IMRAS-054	Mock	Day 140	0.377478383064474
PF3D7_0101900	rifin	PF3D7_0101900.iso1.exon1.amp1	IMRAS-054	Mock	Day 0	0.791544286855656
PF3D7_0101900	rifin	PF3D7_0101900.iso1.exon1.amp1	IMRAS-057	P	Day 0	0.050012644641189
PF3D7_0101900	rifin	PF3D7_0101900.iso1.exon1.amp1	IMRAS-057	P	Day 140	0.249684928559358
PF3D7_0101900	rifin	PF3D7_0101900.iso1.exon1.amp1	IMRAS-060	P	Day 140	3.47998390672412
PF3D7_0101900	rifin	PF3D7_0101900.iso1.exon1.amp1	IMRAS-060	P	Day 0	3.50063722863374
PF3D7_0101900	rifin	PF3D7_0101900.iso1.exon1.amp1	IMRAS-061	NP	Day 0	1.2522232169340901
PF3D7_0101900	rifin	PF3D7_0101900.iso1.exon1.amp1	IMRAS-061	NP	Day 140	1.42857400795133
PF3D7_0101900	rifin	PF3D7_0101900.iso1.exon1.amp1	IMRAS-062	Mock	Day 140	0.129767119108438
PF3D7_0101900	rifin	PF3D7_0101900.iso1.exon1.amp1	IMRAS-062	Mock	Day 0	0.110476765241701
PF3D7_0101900	rifin	PF3D7_0101900.iso1.exon1.amp1	IMRAS-071	NP	Day 0	0.737895073673622
PF3D7_0101900	rifin	PF3D7_0101900.iso1.exon1.amp1	IMRAS-071	NP	Day 140	0.494612122306242
PF3D7_0101900	rifin	PF3D7_0101900.iso1.exon1.amp1	IMRAS-078	P	Day 140	-0.0524506745562867
PF3D7_0101900	rifin	PF3D7_0101900.iso1.exon1.amp1	IMRAS-078	P	Day 0	-0.0540299709477132
PF3D7_1476700	lysophospholipase, putative	PF3D7_1476700.iso1.exon1.amp1	IMRAS-002	P	Day 0	-0.205095882457321
PF3D7_1476700	lysophospholipase, putative	PF3D7_1476700.iso1.exon1.amp1	IMRAS-002	P	Day 140	0.00210845814558169
PF3D7_1476700	lysophospholipase, putative	PF3D7_1476700.iso1.exon1.amp1	IMRAS-005	NP	Day 140	0.122260576651939
PF3D7_1476700	lysophospholipase, putative	PF3D7_1476700.iso1.exon1.amp1	IMRAS-005	NP	Day 0	-0.00964504165803781
PF3D7_1476700	lysophospholipase, putative	PF3D7_1476700.iso1.exon1.amp1	IMRAS-021	NP	Day 0	-0.0208970470599752
PF3D7_1476700	lysophospholipase, putative	PF3D7_1476700.iso1.exon1.amp1	IMRAS-021	NP	Day 140	0.0060025726858175
PF3D7_1476700	lysophospholipase, putative	PF3D7_1476700.iso1.exon1.amp1	IMRAS-033	NP	Day 140	-0.0643666427474585
PF3D7_1476700	lysophospholipase, putative	PF3D7_1476700.iso1.exon1.amp1	IMRAS-033	NP	Day 0	-0.0276143050563498
PF3D7_1476700	lysophospholipase, putative	PF3D7_1476700.iso1.exon1.amp1	IMRAS-039	P	Day 0	0.0162884755795645
PF3D7_1476700	lysophospholipase, putative	PF3D7_1476700.iso1.exon1.amp1	IMRAS-039	P	Day 140	0.00773129991088695
PF3D7_1476700	lysophospholipase, putative	PF3D7_1476700.iso1.exon1.amp1	IMRAS-045	P	Day 140	0.302180268273863
PF3D7_1476700	lysophospholipase, putative	PF3D7_1476700.iso1.exon1.amp1	IMRAS-045	P	Day 0	0.349337530349516
PF3D7_1476700	lysophospholipase, putative	PF3D7_1476700.iso1.exon1.amp1	IMRAS-049	Mock	Day 0	0.0051203809816105
PF3D7_1476700	lysophospholipase, putative	PF3D7_1476700.iso1.exon1.amp1	IMRAS-049	Mock	Day 140	0.10990442639479
PF3D7_1476700	lysophospholipase, putative	PF3D7_1476700.iso1.exon1.amp1	IMRAS-054	Mock	Day 140	0.252385937137454
PF3D7_1476700	lysophospholipase, putative	PF3D7_1476700.iso1.exon1.amp1	IMRAS-054	Mock	Day 0	-0.0597836416976048
PF3D7_1476700	lysophospholipase, putative	PF3D7_1476700.iso1.exon1.amp1	IMRAS-057	P	Day 0	0.178288806119802
PF3D7_1476700	lysophospholipase, putative	PF3D7_1476700.iso1.exon1.amp1	IMRAS-057	P	Day 140	0.187400650305015
PF3D7_1476700	lysophospholipase, putative	PF3D7_1476700.iso1.exon1.amp1	IMRAS-060	P	Day 140	0.635753639043811
PF3D7_1476700	lysophospholipase, putative	PF3D7_1476700.iso1.exon1.amp1	IMRAS-060	P	Day 0	0.617164490571135
PF3D7_1476700	lysophospholipase, putative	PF3D7_1476700.iso1.exon1.amp1	IMRAS-061	NP	Day 0	0.212215647165046
PF3D7_1476700	lysophospholipase, putative	PF3D7_1476700.iso1.exon1.amp1	IMRAS-061	NP	Day 140	0.24201560927041
PF3D7_1476700	lysophospholipase, putative	PF3D7_1476700.iso1.exon1.amp1	IMRAS-062	Mock	Day 140	-0.0956641554650854
PF3D7_1476700	lysophospholipase, putative	PF3D7_1476700.iso1.exon1.amp1	IMRAS-062	Mock	Day 0	-0.0695650699000208
PF3D7_1476700	lysophospholipase, putative	PF3D7_1476700.iso1.exon1.amp1	IMRAS-071	NP	Day 0	0.0857005788242606
PF3D7_1476700	lysophospholipase, putative	PF3D7_1476700.iso1.exon1.amp1	IMRAS-071	NP	Day 140	0.0753101351275536
PF3D7_1476700	lysophospholipase, putative	PF3D7_1476700.iso1.exon1.amp1	IMRAS-078	P	Day 140	0.114064065182097
PF3D7_1476700	lysophospholipase, putative	PF3D7_1476700.iso1.exon1.amp1	IMRAS-078	P	Day 0	0.0406826973806744
PF3D7_1453200	conserved Plasmodium protein, unknown function	PF3D7_1453200.iso1.exon13.amp1	IMRAS-002	P	Day 0	-0.661261266869776
PF3D7_1453200	conserved Plasmodium protein, unknown function	PF3D7_1453200.iso1.exon13.amp1	IMRAS-002	P	Day 140	-0.342493772128712
PF3D7_1453200	conserved Plasmodium protein, unknown function	PF3D7_1453200.iso1.exon13.amp1	IMRAS-005	NP	Day 140	-0.477964924530751
PF3D7_1453200	conserved Plasmodium protein, unknown function	PF3D7_1453200.iso1.exon13.amp1	IMRAS-005	NP	Day 0	-0.534436392796595
PF3D7_1453200	conserved Plasmodium protein, unknown function	PF3D7_1453200.iso1.exon13.amp1	IMRAS-021	NP	Day 0	0.583552381390048
PF3D7_1453200	conserved Plasmodium protein, unknown function	PF3D7_1453200.iso1.exon13.amp1	IMRAS-021	NP	Day 140	0.565937525734583
PF3D7_1453200	conserved Plasmodium protein, unknown function	PF3D7_1453200.iso1.exon13.amp1	IMRAS-033	NP	Day 140	-0.41663811942658
PF3D7_1453200	conserved Plasmodium protein, unknown function	PF3D7_1453200.iso1.exon13.amp1	IMRAS-033	NP	Day 0	-0.291215279074104
PF3D7_1453200	conserved Plasmodium protein, unknown function	PF3D7_1453200.iso1.exon13.amp1	IMRAS-039	P	Day 0	-0.175079237839377
PF3D7_1453200	conserved Plasmodium protein, unknown function	PF3D7_1453200.iso1.exon13.amp1	IMRAS-039	P	Day 140	-0.109962102401594
PF3D7_1453200	conserved Plasmodium protein, unknown function	PF3D7_1453200.iso1.exon13.amp1	IMRAS-045	P	Day 140	-0.331587186489889
PF3D7_1453200	conserved Plasmodium protein, unknown function	PF3D7_1453200.iso1.exon13.amp1	IMRAS-045	P	Day 0	-0.19335199658612
PF3D7_1453200	conserved Plasmodium protein, unknown function	PF3D7_1453200.iso1.exon13.amp1	IMRAS-049	Mock	Day 0	-0.405873328490181
PF3D7_1453200	conserved Plasmodium protein, unknown function	PF3D7_1453200.iso1.exon13.amp1	IMRAS-049	Mock	Day 140	-0.268554020727242
PF3D7_1453200	conserved Plasmodium protein, unknown function	PF3D7_1453200.iso1.exon13.amp1	IMRAS-054	Mock	Day 140	-0.589594905464253
PF3D7_1453200	conserved Plasmodium protein, unknown function	PF3D7_1453200.iso1.exon13.amp1	IMRAS-054	Mock	Day 0	-0.557084196151353
PF3D7_1453200	conserved Plasmodium protein, unknown function	PF3D7_1453200.iso1.exon13.amp1	IMRAS-057	P	Day 0	-0.504851449284526
PF3D7_1453200	conserved Plasmodium protein, unknown function	PF3D7_1453200.iso1.exon13.amp1	IMRAS-057	P	Day 140	-0.44353513346808
PF3D7_1453200	conserved Plasmodium protein, unknown function	PF3D7_1453200.iso1.exon13.amp1	IMRAS-060	P	Day 140	-0.223310411125487
PF3D7_1453200	conserved Plasmodium protein, unknown function	PF3D7_1453200.iso1.exon13.amp1	IMRAS-060	P	Day 0	-0.297882263108363
PF3D7_1453200	conserved Plasmodium protein, unknown function	PF3D7_1453200.iso1.exon13.amp1	IMRAS-061	NP	Day 0	-0.438158198992415
PF3D7_1453200	conserved Plasmodium protein, unknown function	PF3D7_1453200.iso1.exon13.amp1	IMRAS-061	NP	Day 140	-0.328763520936237
PF3D7_1453200	conserved Plasmodium protein, unknown function	PF3D7_1453200.iso1.exon13.amp1	IMRAS-062	Mock	Day 140	-0.280303837504748
PF3D7_1453200	conserved Plasmodium protein, unknown function	PF3D7_1453200.iso1.exon13.amp1	IMRAS-062	Mock	Day 0	-0.218836374658133
PF3D7_1453200	conserved Plasmodium protein, unknown function	PF3D7_1453200.iso1.exon13.amp1	IMRAS-071	NP	Day 0	-0.272587269105605
PF3D7_1453200	conserved Plasmodium protein, unknown function	PF3D7_1453200.iso1.exon13.amp1	IMRAS-071	NP	Day 140	-0.35129483362109
PF3D7_1453200	conserved Plasmodium protein, unknown function	PF3D7_1453200.iso1.exon13.amp1	IMRAS-078	P	Day 140	-0.152450909386658
PF3D7_1453200	conserved Plasmodium protein, unknown function	PF3D7_1453200.iso1.exon13.amp1	IMRAS-078	P	Day 0	-0.179940745270914
PF3D7_0105800	conserved Plasmodium protein, unknown function	PF3D7_0105800.iso1.exon1.amp1	IMRAS-002	P	Day 0	-0.479422943883963
PF3D7_0105800	conserved Plasmodium protein, unknown function	PF3D7_0105800.iso1.exon1.amp1	IMRAS-002	P	Day 140	-0.273345965217619
PF3D7_0105800	conserved Plasmodium protein, unknown function	PF3D7_0105800.iso1.exon1.amp1	IMRAS-005	NP	Day 140	-0.458823235322145
PF3D7_0105800	conserved Plasmodium protein, unknown function	PF3D7_0105800.iso1.exon1.amp1	IMRAS-005	NP	Day 0	-0.515554404576974
PF3D7_0105800	conserved Plasmodium protein, unknown function	PF3D7_0105800.iso1.exon1.amp1	IMRAS-021	NP	Day 0	-0.166810738549062
PF3D7_0105800	conserved Plasmodium protein, unknown function	PF3D7_0105800.iso1.exon1.amp1	IMRAS-021	NP	Day 140	-0.090277234687564
PF3D7_0105800	conserved Plasmodium protein, unknown function	PF3D7_0105800.iso1.exon1.amp1	IMRAS-033	NP	Day 140	-0.167332184836223
PF3D7_0105800	conserved Plasmodium protein, unknown function	PF3D7_0105800.iso1.exon1.amp1	IMRAS-033	NP	Day 0	-0.103199599979344
PF3D7_0105800	conserved Plasmodium protein, unknown function	PF3D7_0105800.iso1.exon1.amp1	IMRAS-039	P	Day 0	-0.326847536745559
PF3D7_0105800	conserved Plasmodium protein, unknown function	PF3D7_0105800.iso1.exon1.amp1	IMRAS-039	P	Day 140	-0.217260695914009
PF3D7_0105800	conserved Plasmodium protein, unknown function	PF3D7_0105800.iso1.exon1.amp1	IMRAS-045	P	Day 140	-0.0327996685692806
PF3D7_0105800	conserved Plasmodium protein, unknown function	PF3D7_0105800.iso1.exon1.amp1	IMRAS-045	P	Day 0	0.0309331255670386
PF3D7_0105800	conserved Plasmodium protein, unknown function	PF3D7_0105800.iso1.exon1.amp1	IMRAS-049	Mock	Day 0	0.0361914060308557
PF3D7_0105800	conserved Plasmodium protein, unknown function	PF3D7_0105800.iso1.exon1.amp1	IMRAS-049	Mock	Day 140	0.0145598527297217
PF3D7_0105800	conserved Plasmodium protein, unknown function	PF3D7_0105800.iso1.exon1.amp1	IMRAS-054	Mock	Day 140	0.145123849685461
PF3D7_0105800	conserved Plasmodium protein, unknown function	PF3D7_0105800.iso1.exon1.amp1	IMRAS-054	Mock	Day 0	0.738029504749024
PF3D7_0105800	conserved Plasmodium protein, unknown function	PF3D7_0105800.iso1.exon1.amp1	IMRAS-057	P	Day 0	-0.46684452495515
PF3D7_0105800	conserved Plasmodium protein, unknown function	PF3D7_0105800.iso1.exon1.amp1	IMRAS-057	P	Day 140	-0.446882624093814
PF3D7_0105800	conserved Plasmodium protein, unknown function	PF3D7_0105800.iso1.exon1.amp1	IMRAS-060	P	Day 140	-0.169700312247947
PF3D7_0105800	conserved Plasmodium protein, unknown function	PF3D7_0105800.iso1.exon1.amp1	IMRAS-060	P	Day 0	-0.227283225929455
PF3D7_0105800	conserved Plasmodium protein, unknown function	PF3D7_0105800.iso1.exon1.amp1	IMRAS-061	NP	Day 0	-0.332968264827292
PF3D7_0105800	conserved Plasmodium protein, unknown function	PF3D7_0105800.iso1.exon1.amp1	IMRAS-061	NP	Day 140	-0.167245757057973
PF3D7_0105800	conserved Plasmodium protein, unknown function	PF3D7_0105800.iso1.exon1.amp1	IMRAS-062	Mock	Day 140	-0.331278093282062
PF3D7_0105800	conserved Plasmodium protein, unknown function	PF3D7_0105800.iso1.exon1.amp1	IMRAS-062	Mock	Day 0	-0.191799272184943
PF3D7_0105800	conserved Plasmodium protein, unknown function	PF3D7_0105800.iso1.exon1.amp1	IMRAS-071	NP	Day 0	-0.269268820164898
PF3D7_0105800	conserved Plasmodium protein, unknown function	PF3D7_0105800.iso1.exon1.amp1	IMRAS-071	NP	Day 140	-0.206228713802062
PF3D7_0105800	conserved Plasmodium protein, unknown function	PF3D7_0105800.iso1.exon1.amp1	IMRAS-078	P	Day 140	0.0579439788501954
PF3D7_0105800	conserved Plasmodium protein, unknown function	PF3D7_0105800.iso1.exon1.amp1	IMRAS-078	P	Day 0	-0.0893778431836978
PF3D7_1014700	prohibitin, putative	PF3D7_1014700.iso1.exon1.amp1	IMRAS-002	P	Day 0	-0.197269307886994
PF3D7_1014700	prohibitin, putative	PF3D7_1014700.iso1.exon1.amp1	IMRAS-002	P	Day 140	-0.03035488038857
PF3D7_1014700	prohibitin, putative	PF3D7_1014700.iso1.exon1.amp1	IMRAS-005	NP	Day 140	0.0195942066733181
PF3D7_1014700	prohibitin, putative	PF3D7_1014700.iso1.exon1.amp1	IMRAS-005	NP	Day 0	-0.0306885856606005
PF3D7_1014700	prohibitin, putative	PF3D7_1014700.iso1.exon1.amp1	IMRAS-021	NP	Day 0	-0.0105016738027786
PF3D7_1014700	prohibitin, putative	PF3D7_1014700.iso1.exon1.amp1	IMRAS-021	NP	Day 140	0.0456623524197823
PF3D7_1014700	prohibitin, putative	PF3D7_1014700.iso1.exon1.amp1	IMRAS-033	NP	Day 140	-0.0403833133340452
PF3D7_1014700	prohibitin, putative	PF3D7_1014700.iso1.exon1.amp1	IMRAS-033	NP	Day 0	-0.0404162183590664
PF3D7_1014700	prohibitin, putative	PF3D7_1014700.iso1.exon1.amp1	IMRAS-039	P	Day 0	-0.0212105826161366
PF3D7_1014700	prohibitin, putative	PF3D7_1014700.iso1.exon1.amp1	IMRAS-039	P	Day 140	-0.0190902892949101
PF3D7_1014700	prohibitin, putative	PF3D7_1014700.iso1.exon1.amp1	IMRAS-045	P	Day 140	-0.0666900366389047
PF3D7_1014700	prohibitin, putative	PF3D7_1014700.iso1.exon1.amp1	IMRAS-045	P	Day 0	0.0360246961981403
PF3D7_1014700	prohibitin, putative	PF3D7_1014700.iso1.exon1.amp1	IMRAS-049	Mock	Day 0	0.0273195198642266
PF3D7_1014700	prohibitin, putative	PF3D7_1014700.iso1.exon1.amp1	IMRAS-049	Mock	Day 140	0.0362676424745754
PF3D7_1014700	prohibitin, putative	PF3D7_1014700.iso1.exon1.amp1	IMRAS-054	Mock	Day 140	0.109796723243972
PF3D7_1014700	prohibitin, putative	PF3D7_1014700.iso1.exon1.amp1	IMRAS-054	Mock	Day 0	-0.063625106210992
PF3D7_1014700	prohibitin, putative	PF3D7_1014700.iso1.exon1.amp1	IMRAS-057	P	Day 0	0.141469807318032
PF3D7_1014700	prohibitin, putative	PF3D7_1014700.iso1.exon1.amp1	IMRAS-057	P	Day 140	0.136378900316334
PF3D7_1014700	prohibitin, putative	PF3D7_1014700.iso1.exon1.amp1	IMRAS-060	P	Day 140	0.157480833049043
PF3D7_1014700	prohibitin, putative	PF3D7_1014700.iso1.exon1.amp1	IMRAS-060	P	Day 0	0.103484793363473
PF3D7_1014700	prohibitin, putative	PF3D7_1014700.iso1.exon1.amp1	IMRAS-061	NP	Day 0	-0.0932113957631096
PF3D7_1014700	prohibitin, putative	PF3D7_1014700.iso1.exon1.amp1	IMRAS-061	NP	Day 140	0.0115236133130487
PF3D7_1014700	prohibitin, putative	PF3D7_1014700.iso1.exon1.amp1	IMRAS-062	Mock	Day 140	-0.132812010318835
PF3D7_1014700	prohibitin, putative	PF3D7_1014700.iso1.exon1.amp1	IMRAS-062	Mock	Day 0	-0.037040718336912803
PF3D7_1014700	prohibitin, putative	PF3D7_1014700.iso1.exon1.amp1	IMRAS-071	NP	Day 0	0.047068820984224
PF3D7_1014700	prohibitin, putative	PF3D7_1014700.iso1.exon1.amp1	IMRAS-071	NP	Day 140	0.084102977694263
PF3D7_1014700	prohibitin, putative	PF3D7_1014700.iso1.exon1.amp1	IMRAS-078	P	Day 140	0.0506107845010746
PF3D7_1014700	prohibitin, putative	PF3D7_1014700.iso1.exon1.amp1	IMRAS-078	P	Day 0	0.0155917164178447
PF3D7_0800400	rifin	PF3D7_0800400.iso1.exon3.amp1	IMRAS-002	P	Day 0	-0.0420176315766643
PF3D7_0800400	rifin	PF3D7_0800400.iso1.exon3.amp1	IMRAS-002	P	Day 140	0.146460778209097
PF3D7_0800400	rifin	PF3D7_0800400.iso1.exon3.amp1	IMRAS-005	NP	Day 140	0.109968163742614
PF3D7_0800400	rifin	PF3D7_0800400.iso1.exon3.amp1	IMRAS-005	NP	Day 0	0.0575808654585117
PF3D7_0800400	rifin	PF3D7_0800400.iso1.exon3.amp1	IMRAS-021	NP	Day 0	0.105486588613699
PF3D7_0800400	rifin	PF3D7_0800400.iso1.exon3.amp1	IMRAS-021	NP	Day 140	0.107631384131485
PF3D7_0800400	rifin	PF3D7_0800400.iso1.exon3.amp1	IMRAS-033	NP	Day 140	0.201070591446539
PF3D7_0800400	rifin	PF3D7_0800400.iso1.exon3.amp1	IMRAS-033	NP	Day 0	0.170706291284372
PF3D7_0800400	rifin	PF3D7_0800400.iso1.exon3.amp1	IMRAS-039	P	Day 0	-0.0315365836061616
PF3D7_0800400	rifin	PF3D7_0800400.iso1.exon3.amp1	IMRAS-039	P	Day 140	-0.0246156179716124
PF3D7_0800400	rifin	PF3D7_0800400.iso1.exon3.amp1	IMRAS-045	P	Day 140	0.0897640867211571
PF3D7_0800400	rifin	PF3D7_0800400.iso1.exon3.amp1	IMRAS-045	P	Day 0	0.173135420379754
PF3D7_0800400	rifin	PF3D7_0800400.iso1.exon3.amp1	IMRAS-049	Mock	Day 0	0.292200668911644
PF3D7_0800400	rifin	PF3D7_0800400.iso1.exon3.amp1	IMRAS-049	Mock	Day 140	0.492745526719531
PF3D7_0800400	rifin	PF3D7_0800400.iso1.exon3.amp1	IMRAS-054	Mock	Day 140	0.0462947026695932
PF3D7_0800400	rifin	PF3D7_0800400.iso1.exon3.amp1	IMRAS-054	Mock	Day 0	-0.0640777164236113
PF3D7_0800400	rifin	PF3D7_0800400.iso1.exon3.amp1	IMRAS-057	P	Day 0	0.124550757177611
PF3D7_0800400	rifin	PF3D7_0800400.iso1.exon3.amp1	IMRAS-057	P	Day 140	0.175712739451656
PF3D7_0800400	rifin	PF3D7_0800400.iso1.exon3.amp1	IMRAS-060	P	Day 140	0.267308834068739
PF3D7_0800400	rifin	PF3D7_0800400.iso1.exon3.amp1	IMRAS-060	P	Day 0	0.231058661527632
PF3D7_0800400	rifin	PF3D7_0800400.iso1.exon3.amp1	IMRAS-061	NP	Day 0	0.0706890066006149
PF3D7_0800400	rifin	PF3D7_0800400.iso1.exon3.amp1	IMRAS-061	NP	Day 140	0.180333350955502
PF3D7_0800400	rifin	PF3D7_0800400.iso1.exon3.amp1	IMRAS-062	Mock	Day 140	0.593676272681641
PF3D7_0800400	rifin	PF3D7_0800400.iso1.exon3.amp1	IMRAS-062	Mock	Day 0	0.480126780963126
PF3D7_0800400	rifin	PF3D7_0800400.iso1.exon3.amp1	IMRAS-071	NP	Day 0	0.0770357176971324
PF3D7_0800400	rifin	PF3D7_0800400.iso1.exon3.amp1	IMRAS-071	NP	Day 140	0.124979671052264
PF3D7_0800400	rifin	PF3D7_0800400.iso1.exon3.amp1	IMRAS-078	P	Day 140	0.152048039472795
PF3D7_0800400	rifin	PF3D7_0800400.iso1.exon3.amp1	IMRAS-078	P	Day 0	0.190028249158374
PF3D7_0514000	tubulin-tyrosine ligase, putative	PF3D7_0514000.iso1.exon2.amp1	IMRAS-002	P	Day 0	0.0208423922619119
PF3D7_0514000	tubulin-tyrosine ligase, putative	PF3D7_0514000.iso1.exon2.amp1	IMRAS-002	P	Day 140	0.21367236243491
PF3D7_0514000	tubulin-tyrosine ligase, putative	PF3D7_0514000.iso1.exon2.amp1	IMRAS-005	NP	Day 140	0.165620043057793
PF3D7_0514000	tubulin-tyrosine ligase, putative	PF3D7_0514000.iso1.exon2.amp1	IMRAS-005	NP	Day 0	0.104035014029623
PF3D7_0514000	tubulin-tyrosine ligase, putative	PF3D7_0514000.iso1.exon2.amp1	IMRAS-021	NP	Day 0	0.223846314566757
PF3D7_0514000	tubulin-tyrosine ligase, putative	PF3D7_0514000.iso1.exon2.amp1	IMRAS-021	NP	Day 140	0.248980261292807
PF3D7_0514000	tubulin-tyrosine ligase, putative	PF3D7_0514000.iso1.exon2.amp1	IMRAS-033	NP	Day 140	0.095338409360064
PF3D7_0514000	tubulin-tyrosine ligase, putative	PF3D7_0514000.iso1.exon2.amp1	IMRAS-033	NP	Day 0	0.111336819614193
PF3D7_0514000	tubulin-tyrosine ligase, putative	PF3D7_0514000.iso1.exon2.amp1	IMRAS-039	P	Day 0	0.931238325440038
PF3D7_0514000	tubulin-tyrosine ligase, putative	PF3D7_0514000.iso1.exon2.amp1	IMRAS-039	P	Day 140	1.01166279785671
PF3D7_0514000	tubulin-tyrosine ligase, putative	PF3D7_0514000.iso1.exon2.amp1	IMRAS-045	P	Day 140	0.104631352477375
PF3D7_0514000	tubulin-tyrosine ligase, putative	PF3D7_0514000.iso1.exon2.amp1	IMRAS-045	P	Day 0	0.129737532718636
PF3D7_0514000	tubulin-tyrosine ligase, putative	PF3D7_0514000.iso1.exon2.amp1	IMRAS-049	Mock	Day 0	0.153518904365352
PF3D7_0514000	tubulin-tyrosine ligase, putative	PF3D7_0514000.iso1.exon2.amp1	IMRAS-049	Mock	Day 140	0.105510630709452
PF3D7_0514000	tubulin-tyrosine ligase, putative	PF3D7_0514000.iso1.exon2.amp1	IMRAS-054	Mock	Day 140	0.203988756505971
PF3D7_0514000	tubulin-tyrosine ligase, putative	PF3D7_0514000.iso1.exon2.amp1	IMRAS-054	Mock	Day 0	-0.012936615288206
PF3D7_0514000	tubulin-tyrosine ligase, putative	PF3D7_0514000.iso1.exon2.amp1	IMRAS-057	P	Day 0	0.133856623208157
PF3D7_0514000	tubulin-tyrosine ligase, putative	PF3D7_0514000.iso1.exon2.amp1	IMRAS-057	P	Day 140	0.174576609947431
PF3D7_0514000	tubulin-tyrosine ligase, putative	PF3D7_0514000.iso1.exon2.amp1	IMRAS-060	P	Day 140	0.21950144318661
PF3D7_0514000	tubulin-tyrosine ligase, putative	PF3D7_0514000.iso1.exon2.amp1	IMRAS-060	P	Day 0	0.111797323798136
PF3D7_0514000	tubulin-tyrosine ligase, putative	PF3D7_0514000.iso1.exon2.amp1	IMRAS-061	NP	Day 0	-0.0228128328207688
PF3D7_0514000	tubulin-tyrosine ligase, putative	PF3D7_0514000.iso1.exon2.amp1	IMRAS-061	NP	Day 140	0.0858890030125341
PF3D7_0514000	tubulin-tyrosine ligase, putative	PF3D7_0514000.iso1.exon2.amp1	IMRAS-062	Mock	Day 140	0.0933904235434273
PF3D7_0514000	tubulin-tyrosine ligase, putative	PF3D7_0514000.iso1.exon2.amp1	IMRAS-062	Mock	Day 0	0.0846536031034368
PF3D7_0514000	tubulin-tyrosine ligase, putative	PF3D7_0514000.iso1.exon2.amp1	IMRAS-071	NP	Day 0	0.168786524153303
PF3D7_0514000	tubulin-tyrosine ligase, putative	PF3D7_0514000.iso1.exon2.amp1	IMRAS-071	NP	Day 140	0.104569304868912
PF3D7_0514000	tubulin-tyrosine ligase, putative	PF3D7_0514000.iso1.exon2.amp1	IMRAS-078	P	Day 140	0.12478434059177
PF3D7_0514000	tubulin-tyrosine ligase, putative	PF3D7_0514000.iso1.exon2.amp1	IMRAS-078	P	Day 0	0.0836363331443728
PF3D7_0600500	rifin	PF3D7_0600500.iso1.exon2.amp1	IMRAS-002	P	Day 0	0.123357302887847
PF3D7_0600500	rifin	PF3D7_0600500.iso1.exon2.amp1	IMRAS-002	P	Day 140	0.313526125512169
PF3D7_0600500	rifin	PF3D7_0600500.iso1.exon2.amp1	IMRAS-005	NP	Day 140	2.69639390430667
PF3D7_0600500	rifin	PF3D7_0600500.iso1.exon2.amp1	IMRAS-005	NP	Day 0	2.26036169505287
PF3D7_0600500	rifin	PF3D7_0600500.iso1.exon2.amp1	IMRAS-021	NP	Day 0	0.255396256148623
PF3D7_0600500	rifin	PF3D7_0600500.iso1.exon2.amp1	IMRAS-021	NP	Day 140	0.217345149016248
PF3D7_0600500	rifin	PF3D7_0600500.iso1.exon2.amp1	IMRAS-033	NP	Day 140	0.687439086194328
PF3D7_0600500	rifin	PF3D7_0600500.iso1.exon2.amp1	IMRAS-033	NP	Day 0	0.714934235077795
PF3D7_0600500	rifin	PF3D7_0600500.iso1.exon2.amp1	IMRAS-039	P	Day 0	0.27161639287046
PF3D7_0600500	rifin	PF3D7_0600500.iso1.exon2.amp1	IMRAS-039	P	Day 140	0.271858863623002
PF3D7_0600500	rifin	PF3D7_0600500.iso1.exon2.amp1	IMRAS-045	P	Day 140	1.51919749535067
PF3D7_0600500	rifin	PF3D7_0600500.iso1.exon2.amp1	IMRAS-045	P	Day 0	1.50615927626384
PF3D7_0600500	rifin	PF3D7_0600500.iso1.exon2.amp1	IMRAS-049	Mock	Day 0	0.313174297310306
PF3D7_0600500	rifin	PF3D7_0600500.iso1.exon2.amp1	IMRAS-049	Mock	Day 140	0.258340246686927
PF3D7_0600500	rifin	PF3D7_0600500.iso1.exon2.amp1	IMRAS-054	Mock	Day 140	3.08510308344851
PF3D7_0600500	rifin	PF3D7_0600500.iso1.exon2.amp1	IMRAS-054	Mock	Day 0	4.23423184523975
PF3D7_0600500	rifin	PF3D7_0600500.iso1.exon2.amp1	IMRAS-057	P	Day 0	1.61108857832172
PF3D7_0600500	rifin	PF3D7_0600500.iso1.exon2.amp1	IMRAS-057	P	Day 140	1.77733004911913
PF3D7_0600500	rifin	PF3D7_0600500.iso1.exon2.amp1	IMRAS-060	P	Day 140	3.47738904960583
PF3D7_0600500	rifin	PF3D7_0600500.iso1.exon2.amp1	IMRAS-060	P	Day 0	3.49994750385019
PF3D7_0600500	rifin	PF3D7_0600500.iso1.exon2.amp1	IMRAS-061	NP	Day 0	1.85022834808568
PF3D7_0600500	rifin	PF3D7_0600500.iso1.exon2.amp1	IMRAS-061	NP	Day 140	1.8630633616015
PF3D7_0600500	rifin	PF3D7_0600500.iso1.exon2.amp1	IMRAS-062	Mock	Day 140	3.0132802986247
PF3D7_0600500	rifin	PF3D7_0600500.iso1.exon2.amp1	IMRAS-062	Mock	Day 0	2.58600719373958
PF3D7_0600500	rifin	PF3D7_0600500.iso1.exon2.amp1	IMRAS-071	NP	Day 0	0.961268773387802
PF3D7_0600500	rifin	PF3D7_0600500.iso1.exon2.amp1	IMRAS-071	NP	Day 140	0.774520807298341
PF3D7_0600500	rifin	PF3D7_0600500.iso1.exon2.amp1	IMRAS-078	P	Day 140	0.832284981959599
PF3D7_0600500	rifin	PF3D7_0600500.iso1.exon2.amp1	IMRAS-078	P	Day 0	0.7338374765501
PF3D7_0818800	U3 small nucleolar ribonucleoprotein protein, putative	PF3D7_0818800.iso1.exon1.amp1	IMRAS-002	P	Day 0	-0.353760242617692
PF3D7_0818800	U3 small nucleolar ribonucleoprotein protein, putative	PF3D7_0818800.iso1.exon1.amp1	IMRAS-002	P	Day 140	-0.0938981896567999
PF3D7_0818800	U3 small nucleolar ribonucleoprotein protein, putative	PF3D7_0818800.iso1.exon1.amp1	IMRAS-005	NP	Day 140	-0.062035606566841
PF3D7_0818800	U3 small nucleolar ribonucleoprotein protein, putative	PF3D7_0818800.iso1.exon1.amp1	IMRAS-005	NP	Day 0	-0.14346665347958
PF3D7_0818800	U3 small nucleolar ribonucleoprotein protein, putative	PF3D7_0818800.iso1.exon1.amp1	IMRAS-021	NP	Day 0	-0.137276764236356
PF3D7_0818800	U3 small nucleolar ribonucleoprotein protein, putative	PF3D7_0818800.iso1.exon1.amp1	IMRAS-021	NP	Day 140	-0.0613788235588828
PF3D7_0818800	U3 small nucleolar ribonucleoprotein protein, putative	PF3D7_0818800.iso1.exon1.amp1	IMRAS-033	NP	Day 140	-0.0655865089764696
PF3D7_0818800	U3 small nucleolar ribonucleoprotein protein, putative	PF3D7_0818800.iso1.exon1.amp1	IMRAS-033	NP	Day 0	-0.057664085550881
PF3D7_0818800	U3 small nucleolar ribonucleoprotein protein, putative	PF3D7_0818800.iso1.exon1.amp1	IMRAS-039	P	Day 0	-0.0882795522159245
PF3D7_0818800	U3 small nucleolar ribonucleoprotein protein, putative	PF3D7_0818800.iso1.exon1.amp1	IMRAS-039	P	Day 140	-0.0477831111417082
PF3D7_0818800	U3 small nucleolar ribonucleoprotein protein, putative	PF3D7_0818800.iso1.exon1.amp1	IMRAS-045	P	Day 140	-0.0406365103000681
PF3D7_0818800	U3 small nucleolar ribonucleoprotein protein, putative	PF3D7_0818800.iso1.exon1.amp1	IMRAS-045	P	Day 0	-0.00117249938836217
PF3D7_0818800	U3 small nucleolar ribonucleoprotein protein, putative	PF3D7_0818800.iso1.exon1.amp1	IMRAS-049	Mock	Day 0	0.168809580627746
PF3D7_0818800	U3 small nucleolar ribonucleoprotein protein, putative	PF3D7_0818800.iso1.exon1.amp1	IMRAS-049	Mock	Day 140	0.124980852409722
PF3D7_0818800	U3 small nucleolar ribonucleoprotein protein, putative	PF3D7_0818800.iso1.exon1.amp1	IMRAS-054	Mock	Day 140	0.982689656553914
PF3D7_0818800	U3 small nucleolar ribonucleoprotein protein, putative	PF3D7_0818800.iso1.exon1.amp1	IMRAS-054	Mock	Day 0	1.40948222554825
PF3D7_0818800	U3 small nucleolar ribonucleoprotein protein, putative	PF3D7_0818800.iso1.exon1.amp1	IMRAS-057	P	Day 0	0.0921955843794642
PF3D7_0818800	U3 small nucleolar ribonucleoprotein protein, putative	PF3D7_0818800.iso1.exon1.amp1	IMRAS-057	P	Day 140	0.144815453919847
PF3D7_0818800	U3 small nucleolar ribonucleoprotein protein, putative	PF3D7_0818800.iso1.exon1.amp1	IMRAS-060	P	Day 140	0.132112862741428
PF3D7_0818800	U3 small nucleolar ribonucleoprotein protein, putative	PF3D7_0818800.iso1.exon1.amp1	IMRAS-060	P	Day 0	0.103842028735087
PF3D7_0818800	U3 small nucleolar ribonucleoprotein protein, putative	PF3D7_0818800.iso1.exon1.amp1	IMRAS-061	NP	Day 0	0.0930195340120932
PF3D7_0818800	U3 small nucleolar ribonucleoprotein protein, putative	PF3D7_0818800.iso1.exon1.amp1	IMRAS-061	NP	Day 140	0.137789084535425
PF3D7_0818800	U3 small nucleolar ribonucleoprotein protein, putative	PF3D7_0818800.iso1.exon1.amp1	IMRAS-062	Mock	Day 140	-0.0582956225729383
PF3D7_0818800	U3 small nucleolar ribonucleoprotein protein, putative	PF3D7_0818800.iso1.exon1.amp1	IMRAS-062	Mock	Day 0	-0.025178334115866
PF3D7_0818800	U3 small nucleolar ribonucleoprotein protein, putative	PF3D7_0818800.iso1.exon1.amp1	IMRAS-071	NP	Day 0	0.0342566645223901
PF3D7_0818800	U3 small nucleolar ribonucleoprotein protein, putative	PF3D7_0818800.iso1.exon1.amp1	IMRAS-071	NP	Day 140	-0.0398492905534713
PF3D7_0818800	U3 small nucleolar ribonucleoprotein protein, putative	PF3D7_0818800.iso1.exon1.amp1	IMRAS-078	P	Day 140	-0.0753919520566182
PF3D7_0818800	U3 small nucleolar ribonucleoprotein protein, putative	PF3D7_0818800.iso1.exon1.amp1	IMRAS-078	P	Day 0	-0.12373303292045
PF3D7_1423800	conserved Plasmodium protein, unknown function	PF3D7_1423800.iso1.exon2.amp1	IMRAS-002	P	Day 0	-0.575911026730413
PF3D7_1423800	conserved Plasmodium protein, unknown function	PF3D7_1423800.iso1.exon2.amp1	IMRAS-002	P	Day 140	-0.270482527213323
PF3D7_1423800	conserved Plasmodium protein, unknown function	PF3D7_1423800.iso1.exon2.amp1	IMRAS-005	NP	Day 140	-0.255215709562982
PF3D7_1423800	conserved Plasmodium protein, unknown function	PF3D7_1423800.iso1.exon2.amp1	IMRAS-005	NP	Day 0	-0.229581811268174
PF3D7_1423800	conserved Plasmodium protein, unknown function	PF3D7_1423800.iso1.exon2.amp1	IMRAS-021	NP	Day 0	-0.252042874070479
PF3D7_1423800	conserved Plasmodium protein, unknown function	PF3D7_1423800.iso1.exon2.amp1	IMRAS-021	NP	Day 140	-0.273357448594425
PF3D7_1423800	conserved Plasmodium protein, unknown function	PF3D7_1423800.iso1.exon2.amp1	IMRAS-033	NP	Day 140	-0.333225026195429
PF3D7_1423800	conserved Plasmodium protein, unknown function	PF3D7_1423800.iso1.exon2.amp1	IMRAS-033	NP	Day 0	-0.350649185606656
PF3D7_1423800	conserved Plasmodium protein, unknown function	PF3D7_1423800.iso1.exon2.amp1	IMRAS-039	P	Day 0	-0.314380205227389
PF3D7_1423800	conserved Plasmodium protein, unknown function	PF3D7_1423800.iso1.exon2.amp1	IMRAS-039	P	Day 140	-0.339849060284967
PF3D7_1423800	conserved Plasmodium protein, unknown function	PF3D7_1423800.iso1.exon2.amp1	IMRAS-045	P	Day 140	-0.105919061094582
PF3D7_1423800	conserved Plasmodium protein, unknown function	PF3D7_1423800.iso1.exon2.amp1	IMRAS-045	P	Day 0	-0.0744527195056666
PF3D7_1423800	conserved Plasmodium protein, unknown function	PF3D7_1423800.iso1.exon2.amp1	IMRAS-049	Mock	Day 0	-0.217938874219675
PF3D7_1423800	conserved Plasmodium protein, unknown function	PF3D7_1423800.iso1.exon2.amp1	IMRAS-049	Mock	Day 140	-0.29067072764737
PF3D7_1423800	conserved Plasmodium protein, unknown function	PF3D7_1423800.iso1.exon2.amp1	IMRAS-054	Mock	Day 140	-0.10124173984479
PF3D7_1423800	conserved Plasmodium protein, unknown function	PF3D7_1423800.iso1.exon2.amp1	IMRAS-054	Mock	Day 0	-0.191296852283573
PF3D7_1423800	conserved Plasmodium protein, unknown function	PF3D7_1423800.iso1.exon2.amp1	IMRAS-057	P	Day 0	-0.235312771801977
PF3D7_1423800	conserved Plasmodium protein, unknown function	PF3D7_1423800.iso1.exon2.amp1	IMRAS-057	P	Day 140	-0.210713545937359
PF3D7_1423800	conserved Plasmodium protein, unknown function	PF3D7_1423800.iso1.exon2.amp1	IMRAS-060	P	Day 140	-0.257180837160313
PF3D7_1423800	conserved Plasmodium protein, unknown function	PF3D7_1423800.iso1.exon2.amp1	IMRAS-060	P	Day 0	-0.318157625937626
PF3D7_1423800	conserved Plasmodium protein, unknown function	PF3D7_1423800.iso1.exon2.amp1	IMRAS-061	NP	Day 0	-0.190269578672332
PF3D7_1423800	conserved Plasmodium protein, unknown function	PF3D7_1423800.iso1.exon2.amp1	IMRAS-061	NP	Day 140	-0.145216843500396
PF3D7_1423800	conserved Plasmodium protein, unknown function	PF3D7_1423800.iso1.exon2.amp1	IMRAS-062	Mock	Day 140	-0.31431519672382
PF3D7_1423800	conserved Plasmodium protein, unknown function	PF3D7_1423800.iso1.exon2.amp1	IMRAS-062	Mock	Day 0	-0.325065803048407
PF3D7_1423800	conserved Plasmodium protein, unknown function	PF3D7_1423800.iso1.exon2.amp1	IMRAS-071	NP	Day 0	0.217104734980186
PF3D7_1423800	conserved Plasmodium protein, unknown function	PF3D7_1423800.iso1.exon2.amp1	IMRAS-071	NP	Day 140	0.00688998852826295
PF3D7_1423800	conserved Plasmodium protein, unknown function	PF3D7_1423800.iso1.exon2.amp1	IMRAS-078	P	Day 140	0.059019252836686
PF3D7_1423800	conserved Plasmodium protein, unknown function	PF3D7_1423800.iso1.exon2.amp1	IMRAS-078	P	Day 0	0.0305860345782829
PF3D7_0100800	rifin	PF3D7_0100800.iso1.exon2.amp1	IMRAS-002	P	Day 0	-0.35666305052033
PF3D7_0100800	rifin	PF3D7_0100800.iso1.exon2.amp1	IMRAS-002	P	Day 140	-0.0852063848671669
PF3D7_0100800	rifin	PF3D7_0100800.iso1.exon2.amp1	IMRAS-005	NP	Day 140	-0.190925840807953
PF3D7_0100800	rifin	PF3D7_0100800.iso1.exon2.amp1	IMRAS-005	NP	Day 0	-0.214631469802201
PF3D7_0100800	rifin	PF3D7_0100800.iso1.exon2.amp1	IMRAS-021	NP	Day 0	1.54909324008931
PF3D7_0100800	rifin	PF3D7_0100800.iso1.exon2.amp1	IMRAS-021	NP	Day 140	1.3932347063048
PF3D7_0100800	rifin	PF3D7_0100800.iso1.exon2.amp1	IMRAS-033	NP	Day 140	2.53780086393932
PF3D7_0100800	rifin	PF3D7_0100800.iso1.exon2.amp1	IMRAS-033	NP	Day 0	2.48685265318576
PF3D7_0100800	rifin	PF3D7_0100800.iso1.exon2.amp1	IMRAS-039	P	Day 0	0.123699343116279
PF3D7_0100800	rifin	PF3D7_0100800.iso1.exon2.amp1	IMRAS-039	P	Day 140	0.0382450560809158
PF3D7_0100800	rifin	PF3D7_0100800.iso1.exon2.amp1	IMRAS-045	P	Day 140	1.97848075318741
PF3D7_0100800	rifin	PF3D7_0100800.iso1.exon2.amp1	IMRAS-045	P	Day 0	2.01992501843579
PF3D7_0100800	rifin	PF3D7_0100800.iso1.exon2.amp1	IMRAS-049	Mock	Day 0	0.642169291416188
PF3D7_0100800	rifin	PF3D7_0100800.iso1.exon2.amp1	IMRAS-049	Mock	Day 140	0.595255284262421
PF3D7_0100800	rifin	PF3D7_0100800.iso1.exon2.amp1	IMRAS-054	Mock	Day 140	-0.0449536976969238
PF3D7_0100800	rifin	PF3D7_0100800.iso1.exon2.amp1	IMRAS-054	Mock	Day 0	-0.122745082621449
PF3D7_0100800	rifin	PF3D7_0100800.iso1.exon2.amp1	IMRAS-057	P	Day 0	-0.0250231472091098
PF3D7_0100800	rifin	PF3D7_0100800.iso1.exon2.amp1	IMRAS-057	P	Day 140	0.0487701677365031
PF3D7_0100800	rifin	PF3D7_0100800.iso1.exon2.amp1	IMRAS-060	P	Day 140	0.0235812332113525
PF3D7_0100800	rifin	PF3D7_0100800.iso1.exon2.amp1	IMRAS-060	P	Day 0	-0.00390686202397639
PF3D7_0100800	rifin	PF3D7_0100800.iso1.exon2.amp1	IMRAS-061	NP	Day 0	0.0882390016917594
PF3D7_0100800	rifin	PF3D7_0100800.iso1.exon2.amp1	IMRAS-061	NP	Day 140	0.147229386000589
PF3D7_0100800	rifin	PF3D7_0100800.iso1.exon2.amp1	IMRAS-062	Mock	Day 140	1.33624329347912
PF3D7_0100800	rifin	PF3D7_0100800.iso1.exon2.amp1	IMRAS-062	Mock	Day 0	0.979068359177143
PF3D7_0100800	rifin	PF3D7_0100800.iso1.exon2.amp1	IMRAS-071	NP	Day 0	1.12920435579898
PF3D7_0100800	rifin	PF3D7_0100800.iso1.exon2.amp1	IMRAS-071	NP	Day 140	0.930062675156462
PF3D7_0100800	rifin	PF3D7_0100800.iso1.exon2.amp1	IMRAS-078	P	Day 140	1.66129045533061
PF3D7_0100800	rifin	PF3D7_0100800.iso1.exon2.amp1	IMRAS-078	P	Day 0	1.59247400107896
PF3D7_0300500	rifin	PF3D7_0300500.iso1.exon1.amp1	IMRAS-002	P	Day 0	-0.364676020096876
PF3D7_0300500	rifin	PF3D7_0300500.iso1.exon1.amp1	IMRAS-002	P	Day 140	-0.0198976082130233
PF3D7_0300500	rifin	PF3D7_0300500.iso1.exon1.amp1	IMRAS-005	NP	Day 140	-0.109064969454517
PF3D7_0300500	rifin	PF3D7_0300500.iso1.exon1.amp1	IMRAS-005	NP	Day 0	-0.0753262660917446
PF3D7_0300500	rifin	PF3D7_0300500.iso1.exon1.amp1	IMRAS-021	NP	Day 0	0.0525916401815731
PF3D7_0300500	rifin	PF3D7_0300500.iso1.exon1.amp1	IMRAS-021	NP	Day 140	0.0201467550060865
PF3D7_0300500	rifin	PF3D7_0300500.iso1.exon1.amp1	IMRAS-033	NP	Day 140	-0.0467935212291124
PF3D7_0300500	rifin	PF3D7_0300500.iso1.exon1.amp1	IMRAS-033	NP	Day 0	-0.0347124499575173
PF3D7_0300500	rifin	PF3D7_0300500.iso1.exon1.amp1	IMRAS-039	P	Day 0	-0.0833132993225743
PF3D7_0300500	rifin	PF3D7_0300500.iso1.exon1.amp1	IMRAS-039	P	Day 140	-0.103923483294826
PF3D7_0300500	rifin	PF3D7_0300500.iso1.exon1.amp1	IMRAS-045	P	Day 140	-0.00499695472980832
PF3D7_0300500	rifin	PF3D7_0300500.iso1.exon1.amp1	IMRAS-045	P	Day 0	0.0628387871819847
PF3D7_0300500	rifin	PF3D7_0300500.iso1.exon1.amp1	IMRAS-049	Mock	Day 0	0.0759470409541319
PF3D7_0300500	rifin	PF3D7_0300500.iso1.exon1.amp1	IMRAS-049	Mock	Day 140	0.178444031306867
PF3D7_0300500	rifin	PF3D7_0300500.iso1.exon1.amp1	IMRAS-054	Mock	Day 140	0.0912432905751093
PF3D7_0300500	rifin	PF3D7_0300500.iso1.exon1.amp1	IMRAS-054	Mock	Day 0	-0.170192245023911
PF3D7_0300500	rifin	PF3D7_0300500.iso1.exon1.amp1	IMRAS-057	P	Day 0	0.0300078328030828
PF3D7_0300500	rifin	PF3D7_0300500.iso1.exon1.amp1	IMRAS-057	P	Day 140	0.0648025614192118
PF3D7_0300500	rifin	PF3D7_0300500.iso1.exon1.amp1	IMRAS-060	P	Day 140	0.170502445318046
PF3D7_0300500	rifin	PF3D7_0300500.iso1.exon1.amp1	IMRAS-060	P	Day 0	0.151735260915615
PF3D7_0300500	rifin	PF3D7_0300500.iso1.exon1.amp1	IMRAS-061	NP	Day 0	-0.00683272564158521
PF3D7_0300500	rifin	PF3D7_0300500.iso1.exon1.amp1	IMRAS-061	NP	Day 140	0.0835769912342474
PF3D7_0300500	rifin	PF3D7_0300500.iso1.exon1.amp1	IMRAS-062	Mock	Day 140	-0.0534046385894413
PF3D7_0300500	rifin	PF3D7_0300500.iso1.exon1.amp1	IMRAS-062	Mock	Day 0	-0.0492416777296487
PF3D7_0300500	rifin	PF3D7_0300500.iso1.exon1.amp1	IMRAS-071	NP	Day 0	2.87568903615183
PF3D7_0300500	rifin	PF3D7_0300500.iso1.exon1.amp1	IMRAS-071	NP	Day 140	2.4989874569445
PF3D7_0300500	rifin	PF3D7_0300500.iso1.exon1.amp1	IMRAS-078	P	Day 140	-0.03330212633721
PF3D7_0300500	rifin	PF3D7_0300500.iso1.exon1.amp1	IMRAS-078	P	Day 0	0.0440326099714454
PF3D7_0732500	rifin	PF3D7_0732500.iso1.exon1.amp1	IMRAS-002	P	Day 0	-0.639003882487009
PF3D7_0732500	rifin	PF3D7_0732500.iso1.exon1.amp1	IMRAS-002	P	Day 140	-0.293873764328744
PF3D7_0732500	rifin	PF3D7_0732500.iso1.exon1.amp1	IMRAS-005	NP	Day 140	-0.377026371448574
PF3D7_0732500	rifin	PF3D7_0732500.iso1.exon1.amp1	IMRAS-005	NP	Day 0	-0.393481347843363
PF3D7_0732500	rifin	PF3D7_0732500.iso1.exon1.amp1	IMRAS-021	NP	Day 0	-0.301876982779724
PF3D7_0732500	rifin	PF3D7_0732500.iso1.exon1.amp1	IMRAS-021	NP	Day 140	-0.402938409651053
PF3D7_0732500	rifin	PF3D7_0732500.iso1.exon1.amp1	IMRAS-033	NP	Day 140	-0.291712703060185
PF3D7_0732500	rifin	PF3D7_0732500.iso1.exon1.amp1	IMRAS-033	NP	Day 0	-0.332604259486027
PF3D7_0732500	rifin	PF3D7_0732500.iso1.exon1.amp1	IMRAS-039	P	Day 0	-0.323720588805864
PF3D7_0732500	rifin	PF3D7_0732500.iso1.exon1.amp1	IMRAS-039	P	Day 140	-0.378774572193292
PF3D7_0732500	rifin	PF3D7_0732500.iso1.exon1.amp1	IMRAS-045	P	Day 140	-0.126706803166815
PF3D7_0732500	rifin	PF3D7_0732500.iso1.exon1.amp1	IMRAS-045	P	Day 0	-0.0300128750615283
PF3D7_0732500	rifin	PF3D7_0732500.iso1.exon1.amp1	IMRAS-049	Mock	Day 0	-0.393907198635366
PF3D7_0732500	rifin	PF3D7_0732500.iso1.exon1.amp1	IMRAS-049	Mock	Day 140	-0.380076223271672
PF3D7_0732500	rifin	PF3D7_0732500.iso1.exon1.amp1	IMRAS-054	Mock	Day 140	-0.192858222928354
PF3D7_0732500	rifin	PF3D7_0732500.iso1.exon1.amp1	IMRAS-054	Mock	Day 0	-0.33028437586354
PF3D7_0732500	rifin	PF3D7_0732500.iso1.exon1.amp1	IMRAS-057	P	Day 0	-0.260745352765158
PF3D7_0732500	rifin	PF3D7_0732500.iso1.exon1.amp1	IMRAS-057	P	Day 140	-0.238441721694759
PF3D7_0732500	rifin	PF3D7_0732500.iso1.exon1.amp1	IMRAS-060	P	Day 140	0.861230261226742
PF3D7_0732500	rifin	PF3D7_0732500.iso1.exon1.amp1	IMRAS-060	P	Day 0	0.780335476434253
PF3D7_0732500	rifin	PF3D7_0732500.iso1.exon1.amp1	IMRAS-061	NP	Day 0	0.209388064516004
PF3D7_0732500	rifin	PF3D7_0732500.iso1.exon1.amp1	IMRAS-061	NP	Day 140	0.236433070312977
PF3D7_0732500	rifin	PF3D7_0732500.iso1.exon1.amp1	IMRAS-062	Mock	Day 140	-0.280303837504748
PF3D7_0732500	rifin	PF3D7_0732500.iso1.exon1.amp1	IMRAS-062	Mock	Day 0	-0.319260181367202
PF3D7_0732500	rifin	PF3D7_0732500.iso1.exon1.amp1	IMRAS-071	NP	Day 0	-0.365050821455078
PF3D7_0732500	rifin	PF3D7_0732500.iso1.exon1.amp1	IMRAS-071	NP	Day 140	-0.467680095118288
PF3D7_0732500	rifin	PF3D7_0732500.iso1.exon1.amp1	IMRAS-078	P	Day 140	-0.392373255280683
PF3D7_0732500	rifin	PF3D7_0732500.iso1.exon1.amp1	IMRAS-078	P	Day 0	-0.300801463747407
PF3D7_1306800	RED-like protein, putative	PF3D7_1306800.iso1.exon1.amp1	IMRAS-002	P	Day 0	-0.695764114269714
PF3D7_1306800	RED-like protein, putative	PF3D7_1306800.iso1.exon1.amp1	IMRAS-002	P	Day 140	-0.32522373576325603
PF3D7_1306800	RED-like protein, putative	PF3D7_1306800.iso1.exon1.amp1	IMRAS-005	NP	Day 140	-0.371049720614238
PF3D7_1306800	RED-like protein, putative	PF3D7_1306800.iso1.exon1.amp1	IMRAS-005	NP	Day 0	-0.375950455025308
PF3D7_1306800	RED-like protein, putative	PF3D7_1306800.iso1.exon1.amp1	IMRAS-021	NP	Day 0	0.152326842816672
PF3D7_1306800	RED-like protein, putative	PF3D7_1306800.iso1.exon1.amp1	IMRAS-021	NP	Day 140	0.083552221210665
PF3D7_1306800	RED-like protein, putative	PF3D7_1306800.iso1.exon1.amp1	IMRAS-033	NP	Day 140	-0.343545831873147
PF3D7_1306800	RED-like protein, putative	PF3D7_1306800.iso1.exon1.amp1	IMRAS-033	NP	Day 0	-0.326493909836866
PF3D7_1306800	RED-like protein, putative	PF3D7_1306800.iso1.exon1.amp1	IMRAS-039	P	Day 0	-0.441640154939943
PF3D7_1306800	RED-like protein, putative	PF3D7_1306800.iso1.exon1.amp1	IMRAS-039	P	Day 140	-0.437864836834455
PF3D7_1306800	RED-like protein, putative	PF3D7_1306800.iso1.exon1.amp1	IMRAS-045	P	Day 140	-0.445234318893664
PF3D7_1306800	RED-like protein, putative	PF3D7_1306800.iso1.exon1.amp1	IMRAS-045	P	Day 0	-0.242287280364783
PF3D7_1306800	RED-like protein, putative	PF3D7_1306800.iso1.exon1.amp1	IMRAS-049	Mock	Day 0	-0.398603348310454
PF3D7_1306800	RED-like protein, putative	PF3D7_1306800.iso1.exon1.amp1	IMRAS-049	Mock	Day 140	-0.322430285086716
PF3D7_1306800	RED-like protein, putative	PF3D7_1306800.iso1.exon1.amp1	IMRAS-054	Mock	Day 140	-0.374340255793065
PF3D7_1306800	RED-like protein, putative	PF3D7_1306800.iso1.exon1.amp1	IMRAS-054	Mock	Day 0	-0.777248516595684
PF3D7_1306800	RED-like protein, putative	PF3D7_1306800.iso1.exon1.amp1	IMRAS-057	P	Day 0	-0.291427126175746
PF3D7_1306800	RED-like protein, putative	PF3D7_1306800.iso1.exon1.amp1	IMRAS-057	P	Day 140	-0.227511685650894
PF3D7_1306800	RED-like protein, putative	PF3D7_1306800.iso1.exon1.amp1	IMRAS-060	P	Day 140	0.120127788282717
PF3D7_1306800	RED-like protein, putative	PF3D7_1306800.iso1.exon1.amp1	IMRAS-060	P	Day 0	0.0427986310070132
PF3D7_1306800	RED-like protein, putative	PF3D7_1306800.iso1.exon1.amp1	IMRAS-061	NP	Day 0	-0.0992359948416972
PF3D7_1306800	RED-like protein, putative	PF3D7_1306800.iso1.exon1.amp1	IMRAS-061	NP	Day 140	-0.0273039277463862
PF3D7_1306800	RED-like protein, putative	PF3D7_1306800.iso1.exon1.amp1	IMRAS-062	Mock	Day 140	-0.461660613388176
PF3D7_1306800	RED-like protein, putative	PF3D7_1306800.iso1.exon1.amp1	IMRAS-062	Mock	Day 0	-0.362785468997567
PF3D7_1306800	RED-like protein, putative	PF3D7_1306800.iso1.exon1.amp1	IMRAS-071	NP	Day 0	-0.374527657606826
PF3D7_1306800	RED-like protein, putative	PF3D7_1306800.iso1.exon1.amp1	IMRAS-071	NP	Day 140	-0.411372654216333
PF3D7_1306800	RED-like protein, putative	PF3D7_1306800.iso1.exon1.amp1	IMRAS-078	P	Day 140	-0.367023826263807
PF3D7_1306800	RED-like protein, putative	PF3D7_1306800.iso1.exon1.amp1	IMRAS-078	P	Day 0	-0.360447859424005
PF3D7_0608800	ornithine aminotransferase	PF3D7_0608800.iso1.exon1.amp1	IMRAS-002	P	Day 0	-0.378622303096471
PF3D7_0608800	ornithine aminotransferase	PF3D7_0608800.iso1.exon1.amp1	IMRAS-002	P	Day 140	-0.250282572927331
PF3D7_0608800	ornithine aminotransferase	PF3D7_0608800.iso1.exon1.amp1	IMRAS-005	NP	Day 140	-0.258276807764
PF3D7_0608800	ornithine aminotransferase	PF3D7_0608800.iso1.exon1.amp1	IMRAS-005	NP	Day 0	-0.408795014405028
PF3D7_0608800	ornithine aminotransferase	PF3D7_0608800.iso1.exon1.amp1	IMRAS-021	NP	Day 0	-0.117988259964388
PF3D7_0608800	ornithine aminotransferase	PF3D7_0608800.iso1.exon1.amp1	IMRAS-021	NP	Day 140	-0.248603065816859
PF3D7_0608800	ornithine aminotransferase	PF3D7_0608800.iso1.exon1.amp1	IMRAS-033	NP	Day 140	-0.0516199379107523
PF3D7_0608800	ornithine aminotransferase	PF3D7_0608800.iso1.exon1.amp1	IMRAS-033	NP	Day 0	-0.13717358062198
PF3D7_0608800	ornithine aminotransferase	PF3D7_0608800.iso1.exon1.amp1	IMRAS-039	P	Day 0	-0.21399134784204701
PF3D7_0608800	ornithine aminotransferase	PF3D7_0608800.iso1.exon1.amp1	IMRAS-039	P	Day 140	-0.230550417794156
PF3D7_0608800	ornithine aminotransferase	PF3D7_0608800.iso1.exon1.amp1	IMRAS-045	P	Day 140	-0.0819567932922158
PF3D7_0608800	ornithine aminotransferase	PF3D7_0608800.iso1.exon1.amp1	IMRAS-045	P	Day 0	-0.0166403937710982
PF3D7_0608800	ornithine aminotransferase	PF3D7_0608800.iso1.exon1.amp1	IMRAS-049	Mock	Day 0	-0.0124682256301138
PF3D7_0608800	ornithine aminotransferase	PF3D7_0608800.iso1.exon1.amp1	IMRAS-049	Mock	Day 140	0.0454719146516727
PF3D7_0608800	ornithine aminotransferase	PF3D7_0608800.iso1.exon1.amp1	IMRAS-054	Mock	Day 140	0.3704172451849
PF3D7_0608800	ornithine aminotransferase	PF3D7_0608800.iso1.exon1.amp1	IMRAS-054	Mock	Day 0	0.720398014716473
PF3D7_0608800	ornithine aminotransferase	PF3D7_0608800.iso1.exon1.amp1	IMRAS-057	P	Day 0	-0.377366204839422
PF3D7_0608800	ornithine aminotransferase	PF3D7_0608800.iso1.exon1.amp1	IMRAS-057	P	Day 140	-0.320162250738498
PF3D7_0608800	ornithine aminotransferase	PF3D7_0608800.iso1.exon1.amp1	IMRAS-060	P	Day 140	0.00577841069159923
PF3D7_0608800	ornithine aminotransferase	PF3D7_0608800.iso1.exon1.amp1	IMRAS-060	P	Day 0	-0.28504151912386
PF3D7_0608800	ornithine aminotransferase	PF3D7_0608800.iso1.exon1.amp1	IMRAS-061	NP	Day 0	-0.186954465817081
PF3D7_0608800	ornithine aminotransferase	PF3D7_0608800.iso1.exon1.amp1	IMRAS-061	NP	Day 140	-0.155421024017173
PF3D7_0608800	ornithine aminotransferase	PF3D7_0608800.iso1.exon1.amp1	IMRAS-062	Mock	Day 140	-0.0522562245659035
PF3D7_0608800	ornithine aminotransferase	PF3D7_0608800.iso1.exon1.amp1	IMRAS-062	Mock	Day 0	-0.225064819046471
PF3D7_0608800	ornithine aminotransferase	PF3D7_0608800.iso1.exon1.amp1	IMRAS-071	NP	Day 0	0.122798667982019
PF3D7_0608800	ornithine aminotransferase	PF3D7_0608800.iso1.exon1.amp1	IMRAS-071	NP	Day 140	-0.0694101845754886
PF3D7_0608800	ornithine aminotransferase	PF3D7_0608800.iso1.exon1.amp1	IMRAS-078	P	Day 140	-0.0900965167268506
PF3D7_0608800	ornithine aminotransferase	PF3D7_0608800.iso1.exon1.amp1	IMRAS-078	P	Day 0	-0.118730184245663
PF3D7_0300100	erythrocyte membrane protein 1, PfEMP1	PF3D7_0300100.iso1.exon2.amp1	IMRAS-002	P	Day 0	1.39353538546024
PF3D7_0300100	erythrocyte membrane protein 1, PfEMP1	PF3D7_0300100.iso1.exon2.amp1	IMRAS-002	P	Day 140	1.41038766476476
PF3D7_0300100	erythrocyte membrane protein 1, PfEMP1	PF3D7_0300100.iso1.exon2.amp1	IMRAS-005	NP	Day 140	0.930590349476192
PF3D7_0300100	erythrocyte membrane protein 1, PfEMP1	PF3D7_0300100.iso1.exon2.amp1	IMRAS-005	NP	Day 0	0.591407540181601
PF3D7_0300100	erythrocyte membrane protein 1, PfEMP1	PF3D7_0300100.iso1.exon2.amp1	IMRAS-021	NP	Day 0	0.970811579308632
PF3D7_0300100	erythrocyte membrane protein 1, PfEMP1	PF3D7_0300100.iso1.exon2.amp1	IMRAS-021	NP	Day 140	0.813197180450352
PF3D7_0300100	erythrocyte membrane protein 1, PfEMP1	PF3D7_0300100.iso1.exon2.amp1	IMRAS-033	NP	Day 140	2.93756270512248
PF3D7_0300100	erythrocyte membrane protein 1, PfEMP1	PF3D7_0300100.iso1.exon2.amp1	IMRAS-033	NP	Day 0	2.95703654733569
PF3D7_0300100	erythrocyte membrane protein 1, PfEMP1	PF3D7_0300100.iso1.exon2.amp1	IMRAS-039	P	Day 0	0.186179202625228
PF3D7_0300100	erythrocyte membrane protein 1, PfEMP1	PF3D7_0300100.iso1.exon2.amp1	IMRAS-039	P	Day 140	0.137384521633786
PF3D7_0300100	erythrocyte membrane protein 1, PfEMP1	PF3D7_0300100.iso1.exon2.amp1	IMRAS-045	P	Day 140	2.92380773591734
PF3D7_0300100	erythrocyte membrane protein 1, PfEMP1	PF3D7_0300100.iso1.exon2.amp1	IMRAS-045	P	Day 0	2.9252900498808
PF3D7_0300100	erythrocyte membrane protein 1, PfEMP1	PF3D7_0300100.iso1.exon2.amp1	IMRAS-049	Mock	Day 0	0.675505024551638
PF3D7_0300100	erythrocyte membrane protein 1, PfEMP1	PF3D7_0300100.iso1.exon2.amp1	IMRAS-049	Mock	Day 140	0.861735934039038
PF3D7_0300100	erythrocyte membrane protein 1, PfEMP1	PF3D7_0300100.iso1.exon2.amp1	IMRAS-054	Mock	Day 140	2.84442844851572
PF3D7_0300100	erythrocyte membrane protein 1, PfEMP1	PF3D7_0300100.iso1.exon2.amp1	IMRAS-054	Mock	Day 0	3.75615332342182
PF3D7_0300100	erythrocyte membrane protein 1, PfEMP1	PF3D7_0300100.iso1.exon2.amp1	IMRAS-057	P	Day 0	0.553091161729915
PF3D7_0300100	erythrocyte membrane protein 1, PfEMP1	PF3D7_0300100.iso1.exon2.amp1	IMRAS-057	P	Day 140	0.898431115688458
PF3D7_0300100	erythrocyte membrane protein 1, PfEMP1	PF3D7_0300100.iso1.exon2.amp1	IMRAS-060	P	Day 140	3.25622882714605
PF3D7_0300100	erythrocyte membrane protein 1, PfEMP1	PF3D7_0300100.iso1.exon2.amp1	IMRAS-060	P	Day 0	2.84891092160029
PF3D7_0300100	erythrocyte membrane protein 1, PfEMP1	PF3D7_0300100.iso1.exon2.amp1	IMRAS-061	NP	Day 0	0.496204767436003
PF3D7_0300100	erythrocyte membrane protein 1, PfEMP1	PF3D7_0300100.iso1.exon2.amp1	IMRAS-061	NP	Day 140	0.638436588981481
PF3D7_0300100	erythrocyte membrane protein 1, PfEMP1	PF3D7_0300100.iso1.exon2.amp1	IMRAS-062	Mock	Day 140	3.0649970250519
PF3D7_0300100	erythrocyte membrane protein 1, PfEMP1	PF3D7_0300100.iso1.exon2.amp1	IMRAS-062	Mock	Day 0	2.24527960160057
PF3D7_0300100	erythrocyte membrane protein 1, PfEMP1	PF3D7_0300100.iso1.exon2.amp1	IMRAS-071	NP	Day 0	0.763097412547065
PF3D7_0300100	erythrocyte membrane protein 1, PfEMP1	PF3D7_0300100.iso1.exon2.amp1	IMRAS-071	NP	Day 140	0.680758747369428
PF3D7_0300100	erythrocyte membrane protein 1, PfEMP1	PF3D7_0300100.iso1.exon2.amp1	IMRAS-078	P	Day 140	3.12970541997683
PF3D7_0300100	erythrocyte membrane protein 1, PfEMP1	PF3D7_0300100.iso1.exon2.amp1	IMRAS-078	P	Day 0	2.87751930660341
PF3D7_1479600	rifin	PF3D7_1479600.iso1.exon2.amp1	IMRAS-002	P	Day 0	-0.391215869941911
PF3D7_1479600	rifin	PF3D7_1479600.iso1.exon2.amp1	IMRAS-002	P	Day 140	-0.133528111649724
PF3D7_1479600	rifin	PF3D7_1479600.iso1.exon2.amp1	IMRAS-005	NP	Day 140	0.0299199026110593
PF3D7_1479600	rifin	PF3D7_1479600.iso1.exon2.amp1	IMRAS-005	NP	Day 0	-0.0375630389752448
PF3D7_1479600	rifin	PF3D7_1479600.iso1.exon2.amp1	IMRAS-021	NP	Day 0	-0.0791429253525244
PF3D7_1479600	rifin	PF3D7_1479600.iso1.exon2.amp1	IMRAS-021	NP	Day 140	-0.122217143163221
PF3D7_1479600	rifin	PF3D7_1479600.iso1.exon2.amp1	IMRAS-033	NP	Day 140	-0.0792788800089053
PF3D7_1479600	rifin	PF3D7_1479600.iso1.exon2.amp1	IMRAS-033	NP	Day 0	-0.0520718877058854
PF3D7_1479600	rifin	PF3D7_1479600.iso1.exon2.amp1	IMRAS-039	P	Day 0	0.0413635013211149
PF3D7_1479600	rifin	PF3D7_1479600.iso1.exon2.amp1	IMRAS-039	P	Day 140	0.0385662259488679
PF3D7_1479600	rifin	PF3D7_1479600.iso1.exon2.amp1	IMRAS-045	P	Day 140	0.0850680962756485
PF3D7_1479600	rifin	PF3D7_1479600.iso1.exon2.amp1	IMRAS-045	P	Day 0	0.113933578382014
PF3D7_1479600	rifin	PF3D7_1479600.iso1.exon2.amp1	IMRAS-049	Mock	Day 0	-0.0493786870121529
PF3D7_1479600	rifin	PF3D7_1479600.iso1.exon2.amp1	IMRAS-049	Mock	Day 140	0.0129967257164481
PF3D7_1479600	rifin	PF3D7_1479600.iso1.exon2.amp1	IMRAS-054	Mock	Day 140	0.0859115752753574
PF3D7_1479600	rifin	PF3D7_1479600.iso1.exon2.amp1	IMRAS-054	Mock	Day 0	0.125678628605492
PF3D7_1479600	rifin	PF3D7_1479600.iso1.exon2.amp1	IMRAS-057	P	Day 0	-0.0775305206620516
PF3D7_1479600	rifin	PF3D7_1479600.iso1.exon2.amp1	IMRAS-057	P	Day 140	-0.0781894604325348
PF3D7_1479600	rifin	PF3D7_1479600.iso1.exon2.amp1	IMRAS-060	P	Day 140	0.212354549287031
PF3D7_1479600	rifin	PF3D7_1479600.iso1.exon2.amp1	IMRAS-060	P	Day 0	0.040063427593827
PF3D7_1479600	rifin	PF3D7_1479600.iso1.exon2.amp1	IMRAS-061	NP	Day 0	-0.12160989376582
PF3D7_1479600	rifin	PF3D7_1479600.iso1.exon2.amp1	IMRAS-061	NP	Day 140	-0.0967253287038652
PF3D7_1479600	rifin	PF3D7_1479600.iso1.exon2.amp1	IMRAS-062	Mock	Day 140	1.18071591250352
PF3D7_1479600	rifin	PF3D7_1479600.iso1.exon2.amp1	IMRAS-062	Mock	Day 0	0.897160399606955
PF3D7_1479600	rifin	PF3D7_1479600.iso1.exon2.amp1	IMRAS-071	NP	Day 0	9.7528734818297e-4
PF3D7_1479600	rifin	PF3D7_1479600.iso1.exon2.amp1	IMRAS-071	NP	Day 140	-0.101743824279414
PF3D7_1479600	rifin	PF3D7_1479600.iso1.exon2.amp1	IMRAS-078	P	Day 140	0.0292629521367225
PF3D7_1479600	rifin	PF3D7_1479600.iso1.exon2.amp1	IMRAS-078	P	Day 0	0.0319925814781215
PF3D7_1479400	rifin	PF3D7_1479400.iso1.exon2.amp1	IMRAS-002	P	Day 0	2.33885087857246
PF3D7_1479400	rifin	PF3D7_1479400.iso1.exon2.amp1	IMRAS-002	P	Day 140	2.87346460255085
PF3D7_1479400	rifin	PF3D7_1479400.iso1.exon2.amp1	IMRAS-005	NP	Day 140	-0.515195498458706
PF3D7_1479400	rifin	PF3D7_1479400.iso1.exon2.amp1	IMRAS-005	NP	Day 0	-0.669643334229495
PF3D7_1479400	rifin	PF3D7_1479400.iso1.exon2.amp1	IMRAS-021	NP	Day 0	-0.583882454155709
PF3D7_1479400	rifin	PF3D7_1479400.iso1.exon2.amp1	IMRAS-021	NP	Day 140	-0.683259183744839
PF3D7_1479400	rifin	PF3D7_1479400.iso1.exon2.amp1	IMRAS-033	NP	Day 140	-0.579898195054437
PF3D7_1479400	rifin	PF3D7_1479400.iso1.exon2.amp1	IMRAS-033	NP	Day 0	-0.685925363754961
PF3D7_1479400	rifin	PF3D7_1479400.iso1.exon2.amp1	IMRAS-039	P	Day 0	-0.485954832926119
PF3D7_1479400	rifin	PF3D7_1479400.iso1.exon2.amp1	IMRAS-039	P	Day 140	-0.556547630396016
PF3D7_1479400	rifin	PF3D7_1479400.iso1.exon2.amp1	IMRAS-045	P	Day 140	2.2065480421978
PF3D7_1479400	rifin	PF3D7_1479400.iso1.exon2.amp1	IMRAS-045	P	Day 0	1.81881145129744
PF3D7_1479400	rifin	PF3D7_1479400.iso1.exon2.amp1	IMRAS-049	Mock	Day 0	-0.625903902028911
PF3D7_1479400	rifin	PF3D7_1479400.iso1.exon2.amp1	IMRAS-049	Mock	Day 140	-0.733049478837756
PF3D7_1479400	rifin	PF3D7_1479400.iso1.exon2.amp1	IMRAS-054	Mock	Day 140	-0.60781993249633
PF3D7_1479400	rifin	PF3D7_1479400.iso1.exon2.amp1	IMRAS-054	Mock	Day 0	-0.800062834532968
PF3D7_1479400	rifin	PF3D7_1479400.iso1.exon2.amp1	IMRAS-057	P	Day 0	-0.686748152159227
PF3D7_1479400	rifin	PF3D7_1479400.iso1.exon2.amp1	IMRAS-057	P	Day 140	-0.741530694254154
PF3D7_1479400	rifin	PF3D7_1479400.iso1.exon2.amp1	IMRAS-060	P	Day 140	-0.130347838451694
PF3D7_1479400	rifin	PF3D7_1479400.iso1.exon2.amp1	IMRAS-060	P	Day 0	-0.411224492402763
PF3D7_1479400	rifin	PF3D7_1479400.iso1.exon2.amp1	IMRAS-061	NP	Day 0	-0.664950024378577
PF3D7_1479400	rifin	PF3D7_1479400.iso1.exon2.amp1	IMRAS-061	NP	Day 140	-0.694857204675829
PF3D7_1479400	rifin	PF3D7_1479400.iso1.exon2.amp1	IMRAS-062	Mock	Day 140	-0.26958739052662
PF3D7_1479400	rifin	PF3D7_1479400.iso1.exon2.amp1	IMRAS-062	Mock	Day 0	-0.29940824627154
PF3D7_1479400	rifin	PF3D7_1479400.iso1.exon2.amp1	IMRAS-071	NP	Day 0	2.65790042286929
PF3D7_1479400	rifin	PF3D7_1479400.iso1.exon2.amp1	IMRAS-071	NP	Day 140	2.21113687108942
PF3D7_1479400	rifin	PF3D7_1479400.iso1.exon2.amp1	IMRAS-078	P	Day 140	0.129295970551375
PF3D7_1479400	rifin	PF3D7_1479400.iso1.exon2.amp1	IMRAS-078	P	Day 0	-0.0498577452403435
PF3D7_1400600	rifin	PF3D7_1400600.iso1.exon1.amp1	IMRAS-002	P	Day 0	-0.108353254809241
PF3D7_1400600	rifin	PF3D7_1400600.iso1.exon1.amp1	IMRAS-002	P	Day 140	0.171711830826801
PF3D7_1400600	rifin	PF3D7_1400600.iso1.exon1.amp1	IMRAS-005	NP	Day 140	0.0804680934355915
PF3D7_1400600	rifin	PF3D7_1400600.iso1.exon1.amp1	IMRAS-005	NP	Day 0	0.0225579534623268
PF3D7_1400600	rifin	PF3D7_1400600.iso1.exon1.amp1	IMRAS-021	NP	Day 0	0.663999141614237
PF3D7_1400600	rifin	PF3D7_1400600.iso1.exon1.amp1	IMRAS-021	NP	Day 140	0.509272802256639
PF3D7_1400600	rifin	PF3D7_1400600.iso1.exon1.amp1	IMRAS-033	NP	Day 140	0.393271785982257
PF3D7_1400600	rifin	PF3D7_1400600.iso1.exon1.amp1	IMRAS-033	NP	Day 0	0.407637954396368
PF3D7_1400600	rifin	PF3D7_1400600.iso1.exon1.amp1	IMRAS-039	P	Day 0	0.126131133459049
PF3D7_1400600	rifin	PF3D7_1400600.iso1.exon1.amp1	IMRAS-039	P	Day 140	0.136634641144484
PF3D7_1400600	rifin	PF3D7_1400600.iso1.exon1.amp1	IMRAS-045	P	Day 140	0.344177466419543
PF3D7_1400600	rifin	PF3D7_1400600.iso1.exon1.amp1	IMRAS-045	P	Day 0	0.32302248902838
PF3D7_1400600	rifin	PF3D7_1400600.iso1.exon1.amp1	IMRAS-049	Mock	Day 0	0.443742298126416
PF3D7_1400600	rifin	PF3D7_1400600.iso1.exon1.amp1	IMRAS-049	Mock	Day 140	0.58668309599506
PF3D7_1400600	rifin	PF3D7_1400600.iso1.exon1.amp1	IMRAS-054	Mock	Day 140	0.329764269269674
PF3D7_1400600	rifin	PF3D7_1400600.iso1.exon1.amp1	IMRAS-054	Mock	Day 0	0.266245774229334
PF3D7_1400600	rifin	PF3D7_1400600.iso1.exon1.amp1	IMRAS-057	P	Day 0	0.126785761560919
PF3D7_1400600	rifin	PF3D7_1400600.iso1.exon1.amp1	IMRAS-057	P	Day 140	0.142977194221929
PF3D7_1400600	rifin	PF3D7_1400600.iso1.exon1.amp1	IMRAS-060	P	Day 140	0.549615674947887
PF3D7_1400600	rifin	PF3D7_1400600.iso1.exon1.amp1	IMRAS-060	P	Day 0	0.405796480192873
PF3D7_1400600	rifin	PF3D7_1400600.iso1.exon1.amp1	IMRAS-061	NP	Day 0	0.122544230692343
PF3D7_1400600	rifin	PF3D7_1400600.iso1.exon1.amp1	IMRAS-061	NP	Day 140	0.202609616875629
PF3D7_1400600	rifin	PF3D7_1400600.iso1.exon1.amp1	IMRAS-062	Mock	Day 140	0.102957573311645
PF3D7_1400600	rifin	PF3D7_1400600.iso1.exon1.amp1	IMRAS-062	Mock	Day 0	0.0765294333183633
PF3D7_1400600	rifin	PF3D7_1400600.iso1.exon1.amp1	IMRAS-071	NP	Day 0	0.21769612463425
PF3D7_1400600	rifin	PF3D7_1400600.iso1.exon1.amp1	IMRAS-071	NP	Day 140	0.201450056562273
PF3D7_1400600	rifin	PF3D7_1400600.iso1.exon1.amp1	IMRAS-078	P	Day 140	0.590476243018264
PF3D7_1400600	rifin	PF3D7_1400600.iso1.exon1.amp1	IMRAS-078	P	Day 0	0.433399327400945
PF3D7_0530600	XAP-5 DNA binding protein, putative	PF3D7_0530600.iso1.exon2.amp1	IMRAS-002	P	Day 0	-0.317252491015985
PF3D7_0530600	XAP-5 DNA binding protein, putative	PF3D7_0530600.iso1.exon2.amp1	IMRAS-002	P	Day 140	-0.147178272246842
PF3D7_0530600	XAP-5 DNA binding protein, putative	PF3D7_0530600.iso1.exon2.amp1	IMRAS-005	NP	Day 140	-0.0466055659972344
PF3D7_0530600	XAP-5 DNA binding protein, putative	PF3D7_0530600.iso1.exon2.amp1	IMRAS-005	NP	Day 0	-0.142455772877048
PF3D7_0530600	XAP-5 DNA binding protein, putative	PF3D7_0530600.iso1.exon2.amp1	IMRAS-021	NP	Day 0	-0.0321612118542802
PF3D7_0530600	XAP-5 DNA binding protein, putative	PF3D7_0530600.iso1.exon2.amp1	IMRAS-021	NP	Day 140	-0.0113069651307764
PF3D7_0530600	XAP-5 DNA binding protein, putative	PF3D7_0530600.iso1.exon2.amp1	IMRAS-033	NP	Day 140	-0.184016001793214
PF3D7_0530600	XAP-5 DNA binding protein, putative	PF3D7_0530600.iso1.exon2.amp1	IMRAS-033	NP	Day 0	-0.134121064189058
PF3D7_0530600	XAP-5 DNA binding protein, putative	PF3D7_0530600.iso1.exon2.amp1	IMRAS-039	P	Day 0	-0.108821832487122
PF3D7_0530600	XAP-5 DNA binding protein, putative	PF3D7_0530600.iso1.exon2.amp1	IMRAS-039	P	Day 140	-0.124271121668441
PF3D7_0530600	XAP-5 DNA binding protein, putative	PF3D7_0530600.iso1.exon2.amp1	IMRAS-045	P	Day 140	-0.144347859822176
PF3D7_0530600	XAP-5 DNA binding protein, putative	PF3D7_0530600.iso1.exon2.amp1	IMRAS-045	P	Day 0	-0.137972123197448
PF3D7_0530600	XAP-5 DNA binding protein, putative	PF3D7_0530600.iso1.exon2.amp1	IMRAS-049	Mock	Day 0	-0.0391070780588745
PF3D7_0530600	XAP-5 DNA binding protein, putative	PF3D7_0530600.iso1.exon2.amp1	IMRAS-049	Mock	Day 140	-0.0382337366647185
PF3D7_0530600	XAP-5 DNA binding protein, putative	PF3D7_0530600.iso1.exon2.amp1	IMRAS-054	Mock	Day 140	0.028851911783466
PF3D7_0530600	XAP-5 DNA binding protein, putative	PF3D7_0530600.iso1.exon2.amp1	IMRAS-054	Mock	Day 0	-0.185129898202767
PF3D7_0530600	XAP-5 DNA binding protein, putative	PF3D7_0530600.iso1.exon2.amp1	IMRAS-057	P	Day 0	0.00698116079643363
PF3D7_0530600	XAP-5 DNA binding protein, putative	PF3D7_0530600.iso1.exon2.amp1	IMRAS-057	P	Day 140	0.044630437375579
PF3D7_0530600	XAP-5 DNA binding protein, putative	PF3D7_0530600.iso1.exon2.amp1	IMRAS-060	P	Day 140	0.0423888391710356
PF3D7_0530600	XAP-5 DNA binding protein, putative	PF3D7_0530600.iso1.exon2.amp1	IMRAS-060	P	Day 0	-0.029535888613669
PF3D7_0530600	XAP-5 DNA binding protein, putative	PF3D7_0530600.iso1.exon2.amp1	IMRAS-061	NP	Day 0	-0.0957347782471931
PF3D7_0530600	XAP-5 DNA binding protein, putative	PF3D7_0530600.iso1.exon2.amp1	IMRAS-061	NP	Day 140	0.0184997618667389
PF3D7_0530600	XAP-5 DNA binding protein, putative	PF3D7_0530600.iso1.exon2.amp1	IMRAS-062	Mock	Day 140	-0.0918244489234805
PF3D7_0530600	XAP-5 DNA binding protein, putative	PF3D7_0530600.iso1.exon2.amp1	IMRAS-062	Mock	Day 0	-0.0571917581881038
PF3D7_0530600	XAP-5 DNA binding protein, putative	PF3D7_0530600.iso1.exon2.amp1	IMRAS-071	NP	Day 0	-0.104478353148577
PF3D7_0530600	XAP-5 DNA binding protein, putative	PF3D7_0530600.iso1.exon2.amp1	IMRAS-071	NP	Day 140	-0.0973487786344887
PF3D7_0530600	XAP-5 DNA binding protein, putative	PF3D7_0530600.iso1.exon2.amp1	IMRAS-078	P	Day 140	-0.00268976672827925
PF3D7_0530600	XAP-5 DNA binding protein, putative	PF3D7_0530600.iso1.exon2.amp1	IMRAS-078	P	Day 0	-0.0280027862551346
PF3D7_0724100	conserved Plasmodium protein, unknown function	PF3D7_0724100.iso1.exon2.amp1	IMRAS-002	P	Day 0	-0.415980554138763
PF3D7_0724100	conserved Plasmodium protein, unknown function	PF3D7_0724100.iso1.exon2.amp1	IMRAS-002	P	Day 140	-0.200683602287103
PF3D7_0724100	conserved Plasmodium protein, unknown function	PF3D7_0724100.iso1.exon2.amp1	IMRAS-005	NP	Day 140	-0.204146842983715
PF3D7_0724100	conserved Plasmodium protein, unknown function	PF3D7_0724100.iso1.exon2.amp1	IMRAS-005	NP	Day 0	-0.252665424381215
PF3D7_0724100	conserved Plasmodium protein, unknown function	PF3D7_0724100.iso1.exon2.amp1	IMRAS-021	NP	Day 0	-0.0628388101332842
PF3D7_0724100	conserved Plasmodium protein, unknown function	PF3D7_0724100.iso1.exon2.amp1	IMRAS-021	NP	Day 140	-0.0862841653217039
PF3D7_0724100	conserved Plasmodium protein, unknown function	PF3D7_0724100.iso1.exon2.amp1	IMRAS-033	NP	Day 140	-0.206715050052349
PF3D7_0724100	conserved Plasmodium protein, unknown function	PF3D7_0724100.iso1.exon2.amp1	IMRAS-033	NP	Day 0	-0.211636619104627
PF3D7_0724100	conserved Plasmodium protein, unknown function	PF3D7_0724100.iso1.exon2.amp1	IMRAS-039	P	Day 0	0.170880358564736
PF3D7_0724100	conserved Plasmodium protein, unknown function	PF3D7_0724100.iso1.exon2.amp1	IMRAS-039	P	Day 140	0.171757193863748
PF3D7_0724100	conserved Plasmodium protein, unknown function	PF3D7_0724100.iso1.exon2.amp1	IMRAS-045	P	Day 140	0.115610160151761
PF3D7_0724100	conserved Plasmodium protein, unknown function	PF3D7_0724100.iso1.exon2.amp1	IMRAS-045	P	Day 0	-0.118465364573147
PF3D7_0724100	conserved Plasmodium protein, unknown function	PF3D7_0724100.iso1.exon2.amp1	IMRAS-049	Mock	Day 0	-0.0776555449882181
PF3D7_0724100	conserved Plasmodium protein, unknown function	PF3D7_0724100.iso1.exon2.amp1	IMRAS-049	Mock	Day 140	-0.0835765339786043
PF3D7_0724100	conserved Plasmodium protein, unknown function	PF3D7_0724100.iso1.exon2.amp1	IMRAS-054	Mock	Day 140	-0.12577503309913
PF3D7_0724100	conserved Plasmodium protein, unknown function	PF3D7_0724100.iso1.exon2.amp1	IMRAS-054	Mock	Day 0	-0.274748176066501
PF3D7_0724100	conserved Plasmodium protein, unknown function	PF3D7_0724100.iso1.exon2.amp1	IMRAS-057	P	Day 0	-0.0509281374122139
PF3D7_0724100	conserved Plasmodium protein, unknown function	PF3D7_0724100.iso1.exon2.amp1	IMRAS-057	P	Day 140	0.347949314873967
PF3D7_0724100	conserved Plasmodium protein, unknown function	PF3D7_0724100.iso1.exon2.amp1	IMRAS-060	P	Day 140	0.0625209224776988
PF3D7_0724100	conserved Plasmodium protein, unknown function	PF3D7_0724100.iso1.exon2.amp1	IMRAS-060	P	Day 0	0.0594702336505684
PF3D7_0724100	conserved Plasmodium protein, unknown function	PF3D7_0724100.iso1.exon2.amp1	IMRAS-061	NP	Day 0	0.0313818210027019
PF3D7_0724100	conserved Plasmodium protein, unknown function	PF3D7_0724100.iso1.exon2.amp1	IMRAS-061	NP	Day 140	0.0842998930085983
PF3D7_0724100	conserved Plasmodium protein, unknown function	PF3D7_0724100.iso1.exon2.amp1	IMRAS-062	Mock	Day 140	0.042968174611504
PF3D7_0724100	conserved Plasmodium protein, unknown function	PF3D7_0724100.iso1.exon2.amp1	IMRAS-062	Mock	Day 0	-0.0157581567296834
PF3D7_0724100	conserved Plasmodium protein, unknown function	PF3D7_0724100.iso1.exon2.amp1	IMRAS-071	NP	Day 0	-0.0541157014362632
PF3D7_0724100	conserved Plasmodium protein, unknown function	PF3D7_0724100.iso1.exon2.amp1	IMRAS-071	NP	Day 140	-0.0507336949234567
PF3D7_0724100	conserved Plasmodium protein, unknown function	PF3D7_0724100.iso1.exon2.amp1	IMRAS-078	P	Day 140	0.421684873357563
PF3D7_0724100	conserved Plasmodium protein, unknown function	PF3D7_0724100.iso1.exon2.amp1	IMRAS-078	P	Day 0	0.463316096803291
PF3D7_0309000	dual specificity phosphatase	PF3D7_0309000.iso1.exon1.amp1	IMRAS-002	P	Day 0	-0.448126813394424
PF3D7_0309000	dual specificity phosphatase	PF3D7_0309000.iso1.exon1.amp1	IMRAS-002	P	Day 140	-0.22634848568045
PF3D7_0309000	dual specificity phosphatase	PF3D7_0309000.iso1.exon1.amp1	IMRAS-005	NP	Day 140	-0.201787570109794
PF3D7_0309000	dual specificity phosphatase	PF3D7_0309000.iso1.exon1.amp1	IMRAS-005	NP	Day 0	-0.284277332054426
PF3D7_0309000	dual specificity phosphatase	PF3D7_0309000.iso1.exon1.amp1	IMRAS-021	NP	Day 0	-0.148200644960841
PF3D7_0309000	dual specificity phosphatase	PF3D7_0309000.iso1.exon1.amp1	IMRAS-021	NP	Day 140	-0.239262322270417
PF3D7_0309000	dual specificity phosphatase	PF3D7_0309000.iso1.exon1.amp1	IMRAS-033	NP	Day 140	-0.406040473156771
PF3D7_0309000	dual specificity phosphatase	PF3D7_0309000.iso1.exon1.amp1	IMRAS-033	NP	Day 0	-0.421680838449531
PF3D7_0309000	dual specificity phosphatase	PF3D7_0309000.iso1.exon1.amp1	IMRAS-039	P	Day 0	-0.248227326909499
PF3D7_0309000	dual specificity phosphatase	PF3D7_0309000.iso1.exon1.amp1	IMRAS-039	P	Day 140	-0.264419432638228
PF3D7_0309000	dual specificity phosphatase	PF3D7_0309000.iso1.exon1.amp1	IMRAS-045	P	Day 140	0.773666326023104
PF3D7_0309000	dual specificity phosphatase	PF3D7_0309000.iso1.exon1.amp1	IMRAS-045	P	Day 0	-0.130537008413498
PF3D7_0309000	dual specificity phosphatase	PF3D7_0309000.iso1.exon1.amp1	IMRAS-049	Mock	Day 0	0.0693022482851902
PF3D7_0309000	dual specificity phosphatase	PF3D7_0309000.iso1.exon1.amp1	IMRAS-049	Mock	Day 140	0.172473286473094
PF3D7_0309000	dual specificity phosphatase	PF3D7_0309000.iso1.exon1.amp1	IMRAS-054	Mock	Day 140	-0.352333484015132
PF3D7_0309000	dual specificity phosphatase	PF3D7_0309000.iso1.exon1.amp1	IMRAS-054	Mock	Day 0	-0.627919557448958
PF3D7_0309000	dual specificity phosphatase	PF3D7_0309000.iso1.exon1.amp1	IMRAS-057	P	Day 0	-0.137375431100754
PF3D7_0309000	dual specificity phosphatase	PF3D7_0309000.iso1.exon1.amp1	IMRAS-057	P	Day 140	1.51644578046871
PF3D7_0309000	dual specificity phosphatase	PF3D7_0309000.iso1.exon1.amp1	IMRAS-060	P	Day 140	0.552019594877144
PF3D7_0309000	dual specificity phosphatase	PF3D7_0309000.iso1.exon1.amp1	IMRAS-060	P	Day 0	0.47140413746355
PF3D7_0309000	dual specificity phosphatase	PF3D7_0309000.iso1.exon1.amp1	IMRAS-061	NP	Day 0	0.0897773295868145
PF3D7_0309000	dual specificity phosphatase	PF3D7_0309000.iso1.exon1.amp1	IMRAS-061	NP	Day 140	0.164149865060004
PF3D7_0309000	dual specificity phosphatase	PF3D7_0309000.iso1.exon1.amp1	IMRAS-062	Mock	Day 140	0.383580832763794
PF3D7_0309000	dual specificity phosphatase	PF3D7_0309000.iso1.exon1.amp1	IMRAS-062	Mock	Day 0	0.184262259835897
PF3D7_0309000	dual specificity phosphatase	PF3D7_0309000.iso1.exon1.amp1	IMRAS-071	NP	Day 0	0.138499632363112
PF3D7_0309000	dual specificity phosphatase	PF3D7_0309000.iso1.exon1.amp1	IMRAS-071	NP	Day 140	0.143817761511215
PF3D7_0309000	dual specificity phosphatase	PF3D7_0309000.iso1.exon1.amp1	IMRAS-078	P	Day 140	0.619191202991287
PF3D7_0309000	dual specificity phosphatase	PF3D7_0309000.iso1.exon1.amp1	IMRAS-078	P	Day 0	0.608023703839978
PF3D7_0712000	erythrocyte membrane protein 1, PfEMP1	PF3D7_0712000.iso1.exon1.amp1	IMRAS-002	P	Day 0	0.202401096089783
PF3D7_0712000	erythrocyte membrane protein 1, PfEMP1	PF3D7_0712000.iso1.exon1.amp1	IMRAS-002	P	Day 140	0.356557428746768
PF3D7_0712000	erythrocyte membrane protein 1, PfEMP1	PF3D7_0712000.iso1.exon1.amp1	IMRAS-005	NP	Day 140	-0.0511110928877727
PF3D7_0712000	erythrocyte membrane protein 1, PfEMP1	PF3D7_0712000.iso1.exon1.amp1	IMRAS-005	NP	Day 0	-0.205805460133311
PF3D7_0712000	erythrocyte membrane protein 1, PfEMP1	PF3D7_0712000.iso1.exon1.amp1	IMRAS-021	NP	Day 0	0.15302497737706
PF3D7_0712000	erythrocyte membrane protein 1, PfEMP1	PF3D7_0712000.iso1.exon1.amp1	IMRAS-021	NP	Day 140	0.139010548656179
PF3D7_0712000	erythrocyte membrane protein 1, PfEMP1	PF3D7_0712000.iso1.exon1.amp1	IMRAS-033	NP	Day 140	0.0674167782029311
PF3D7_0712000	erythrocyte membrane protein 1, PfEMP1	PF3D7_0712000.iso1.exon1.amp1	IMRAS-033	NP	Day 0	0.0781624782699435
PF3D7_0712000	erythrocyte membrane protein 1, PfEMP1	PF3D7_0712000.iso1.exon1.amp1	IMRAS-039	P	Day 0	1.89445444379758
PF3D7_0712000	erythrocyte membrane protein 1, PfEMP1	PF3D7_0712000.iso1.exon1.amp1	IMRAS-039	P	Day 140	2.05254787391826
PF3D7_0712000	erythrocyte membrane protein 1, PfEMP1	PF3D7_0712000.iso1.exon1.amp1	IMRAS-045	P	Day 140	1.36690425986168
PF3D7_0712000	erythrocyte membrane protein 1, PfEMP1	PF3D7_0712000.iso1.exon1.amp1	IMRAS-045	P	Day 0	0.733627101110905
PF3D7_0712000	erythrocyte membrane protein 1, PfEMP1	PF3D7_0712000.iso1.exon1.amp1	IMRAS-049	Mock	Day 0	0.329121101220057
PF3D7_0712000	erythrocyte membrane protein 1, PfEMP1	PF3D7_0712000.iso1.exon1.amp1	IMRAS-049	Mock	Day 140	0.284254061866799
PF3D7_0712000	erythrocyte membrane protein 1, PfEMP1	PF3D7_0712000.iso1.exon1.amp1	IMRAS-054	Mock	Day 140	2.27432463015536
PF3D7_0712000	erythrocyte membrane protein 1, PfEMP1	PF3D7_0712000.iso1.exon1.amp1	IMRAS-054	Mock	Day 0	3.11439769126472
PF3D7_0712000	erythrocyte membrane protein 1, PfEMP1	PF3D7_0712000.iso1.exon1.amp1	IMRAS-057	P	Day 0	0.0286573350964332
PF3D7_0712000	erythrocyte membrane protein 1, PfEMP1	PF3D7_0712000.iso1.exon1.amp1	IMRAS-057	P	Day 140	0.0834863731926028
PF3D7_0712000	erythrocyte membrane protein 1, PfEMP1	PF3D7_0712000.iso1.exon1.amp1	IMRAS-060	P	Day 140	0.107575460293427
PF3D7_0712000	erythrocyte membrane protein 1, PfEMP1	PF3D7_0712000.iso1.exon1.amp1	IMRAS-060	P	Day 0	0.0938058488465092
PF3D7_0712000	erythrocyte membrane protein 1, PfEMP1	PF3D7_0712000.iso1.exon1.amp1	IMRAS-061	NP	Day 0	0.201662560343721
PF3D7_0712000	erythrocyte membrane protein 1, PfEMP1	PF3D7_0712000.iso1.exon1.amp1	IMRAS-061	NP	Day 140	0.285160550106481
PF3D7_0712000	erythrocyte membrane protein 1, PfEMP1	PF3D7_0712000.iso1.exon1.amp1	IMRAS-062	Mock	Day 140	-0.0678374824585077
PF3D7_0712000	erythrocyte membrane protein 1, PfEMP1	PF3D7_0712000.iso1.exon1.amp1	IMRAS-062	Mock	Day 0	0.0040577932431578
PF3D7_0712000	erythrocyte membrane protein 1, PfEMP1	PF3D7_0712000.iso1.exon1.amp1	IMRAS-071	NP	Day 0	1.26012996276926
PF3D7_0712000	erythrocyte membrane protein 1, PfEMP1	PF3D7_0712000.iso1.exon1.amp1	IMRAS-071	NP	Day 140	1.0818109150769
PF3D7_0712000	erythrocyte membrane protein 1, PfEMP1	PF3D7_0712000.iso1.exon1.amp1	IMRAS-078	P	Day 140	1.78783583286111
PF3D7_0712000	erythrocyte membrane protein 1, PfEMP1	PF3D7_0712000.iso1.exon1.amp1	IMRAS-078	P	Day 0	1.6539658989197
PF3D7_1432400	leucine-rich repeat protein	PF3D7_1432400.iso1.exon13.amp1	IMRAS-002	P	Day 0	-0.425854262344998
PF3D7_1432400	leucine-rich repeat protein	PF3D7_1432400.iso1.exon13.amp1	IMRAS-002	P	Day 140	-0.160369723868365
PF3D7_1432400	leucine-rich repeat protein	PF3D7_1432400.iso1.exon13.amp1	IMRAS-005	NP	Day 140	-0.203261663464655
PF3D7_1432400	leucine-rich repeat protein	PF3D7_1432400.iso1.exon13.amp1	IMRAS-005	NP	Day 0	-0.246135739929032
PF3D7_1432400	leucine-rich repeat protein	PF3D7_1432400.iso1.exon13.amp1	IMRAS-021	NP	Day 0	-0.0807835169048872
PF3D7_1432400	leucine-rich repeat protein	PF3D7_1432400.iso1.exon13.amp1	IMRAS-021	NP	Day 140	-0.0603993306562369
PF3D7_1432400	leucine-rich repeat protein	PF3D7_1432400.iso1.exon13.amp1	IMRAS-033	NP	Day 140	-0.112722736196813
PF3D7_1432400	leucine-rich repeat protein	PF3D7_1432400.iso1.exon13.amp1	IMRAS-033	NP	Day 0	-0.0551358923175247
PF3D7_1432400	leucine-rich repeat protein	PF3D7_1432400.iso1.exon13.amp1	IMRAS-039	P	Day 0	-0.15253803438455
PF3D7_1432400	leucine-rich repeat protein	PF3D7_1432400.iso1.exon13.amp1	IMRAS-039	P	Day 140	-0.10569692548604501
PF3D7_1432400	leucine-rich repeat protein	PF3D7_1432400.iso1.exon13.amp1	IMRAS-045	P	Day 140	-0.104409702588065
PF3D7_1432400	leucine-rich repeat protein	PF3D7_1432400.iso1.exon13.amp1	IMRAS-045	P	Day 0	-0.091563793840594
PF3D7_1432400	leucine-rich repeat protein	PF3D7_1432400.iso1.exon13.amp1	IMRAS-049	Mock	Day 0	0.0749593285299852
PF3D7_1432400	leucine-rich repeat protein	PF3D7_1432400.iso1.exon13.amp1	IMRAS-049	Mock	Day 140	0.0127123387569448
PF3D7_1432400	leucine-rich repeat protein	PF3D7_1432400.iso1.exon13.amp1	IMRAS-054	Mock	Day 140	0.178376566302633
PF3D7_1432400	leucine-rich repeat protein	PF3D7_1432400.iso1.exon13.amp1	IMRAS-054	Mock	Day 0	0.023731251292693
PF3D7_1432400	leucine-rich repeat protein	PF3D7_1432400.iso1.exon13.amp1	IMRAS-057	P	Day 0	-0.116192141031156
PF3D7_1432400	leucine-rich repeat protein	PF3D7_1432400.iso1.exon13.amp1	IMRAS-057	P	Day 140	-0.0542391207156108
PF3D7_1432400	leucine-rich repeat protein	PF3D7_1432400.iso1.exon13.amp1	IMRAS-060	P	Day 140	-0.0960675956159847
PF3D7_1432400	leucine-rich repeat protein	PF3D7_1432400.iso1.exon13.amp1	IMRAS-060	P	Day 0	-0.1458948990888
PF3D7_1432400	leucine-rich repeat protein	PF3D7_1432400.iso1.exon13.amp1	IMRAS-061	NP	Day 0	0.0390109215772441
PF3D7_1432400	leucine-rich repeat protein	PF3D7_1432400.iso1.exon13.amp1	IMRAS-061	NP	Day 140	0.108665478805545
PF3D7_1432400	leucine-rich repeat protein	PF3D7_1432400.iso1.exon13.amp1	IMRAS-062	Mock	Day 140	-0.130386292990936
PF3D7_1432400	leucine-rich repeat protein	PF3D7_1432400.iso1.exon13.amp1	IMRAS-062	Mock	Day 0	-0.160321040711775
PF3D7_1432400	leucine-rich repeat protein	PF3D7_1432400.iso1.exon13.amp1	IMRAS-071	NP	Day 0	-0.0251406904478895
PF3D7_1432400	leucine-rich repeat protein	PF3D7_1432400.iso1.exon13.amp1	IMRAS-071	NP	Day 140	-0.0863749469274318
PF3D7_1432400	leucine-rich repeat protein	PF3D7_1432400.iso1.exon13.amp1	IMRAS-078	P	Day 140	0.0467133619392772
PF3D7_1432400	leucine-rich repeat protein	PF3D7_1432400.iso1.exon13.amp1	IMRAS-078	P	Day 0	0.0493207813744991
PF3D7_1435800	GTPase, putative	PF3D7_1435800.iso1.exon1.amp1	IMRAS-002	P	Day 0	-0.627564337627078
PF3D7_1435800	GTPase, putative	PF3D7_1435800.iso1.exon1.amp1	IMRAS-002	P	Day 140	-0.336492258797346
PF3D7_1435800	GTPase, putative	PF3D7_1435800.iso1.exon1.amp1	IMRAS-005	NP	Day 140	-0.468007906662434
PF3D7_1435800	GTPase, putative	PF3D7_1435800.iso1.exon1.amp1	IMRAS-005	NP	Day 0	-0.424272975273126
PF3D7_1435800	GTPase, putative	PF3D7_1435800.iso1.exon1.amp1	IMRAS-021	NP	Day 0	-0.34780412210335
PF3D7_1435800	GTPase, putative	PF3D7_1435800.iso1.exon1.amp1	IMRAS-021	NP	Day 140	-0.329832029907195
PF3D7_1435800	GTPase, putative	PF3D7_1435800.iso1.exon1.amp1	IMRAS-033	NP	Day 140	-0.263208861367545
PF3D7_1435800	GTPase, putative	PF3D7_1435800.iso1.exon1.amp1	IMRAS-033	NP	Day 0	-0.130124412881848
PF3D7_1435800	GTPase, putative	PF3D7_1435800.iso1.exon1.amp1	IMRAS-039	P	Day 0	-0.462337310763642
PF3D7_1435800	GTPase, putative	PF3D7_1435800.iso1.exon1.amp1	IMRAS-039	P	Day 140	-0.364691059569235
PF3D7_1435800	GTPase, putative	PF3D7_1435800.iso1.exon1.amp1	IMRAS-045	P	Day 140	-0.230260619699973
PF3D7_1435800	GTPase, putative	PF3D7_1435800.iso1.exon1.amp1	IMRAS-045	P	Day 0	-0.168394573764553
PF3D7_1435800	GTPase, putative	PF3D7_1435800.iso1.exon1.amp1	IMRAS-049	Mock	Day 0	-0.275442645391223
PF3D7_1435800	GTPase, putative	PF3D7_1435800.iso1.exon1.amp1	IMRAS-049	Mock	Day 140	-0.378396826410235
PF3D7_1435800	GTPase, putative	PF3D7_1435800.iso1.exon1.amp1	IMRAS-054	Mock	Day 140	-0.570119824801074
PF3D7_1435800	GTPase, putative	PF3D7_1435800.iso1.exon1.amp1	IMRAS-054	Mock	Day 0	-0.648813894289038
PF3D7_1435800	GTPase, putative	PF3D7_1435800.iso1.exon1.amp1	IMRAS-057	P	Day 0	0.146267600369271
PF3D7_1435800	GTPase, putative	PF3D7_1435800.iso1.exon1.amp1	IMRAS-057	P	Day 140	0.179210183687884
PF3D7_1435800	GTPase, putative	PF3D7_1435800.iso1.exon1.amp1	IMRAS-060	P	Day 140	-0.331197241011742
PF3D7_1435800	GTPase, putative	PF3D7_1435800.iso1.exon1.amp1	IMRAS-060	P	Day 0	-0.359091332865153
PF3D7_1435800	GTPase, putative	PF3D7_1435800.iso1.exon1.amp1	IMRAS-061	NP	Day 0	-0.212216105366682
PF3D7_1435800	GTPase, putative	PF3D7_1435800.iso1.exon1.amp1	IMRAS-061	NP	Day 140	-0.170346475951389
PF3D7_1435800	GTPase, putative	PF3D7_1435800.iso1.exon1.amp1	IMRAS-062	Mock	Day 140	-0.40485720110223
PF3D7_1435800	GTPase, putative	PF3D7_1435800.iso1.exon1.amp1	IMRAS-062	Mock	Day 0	-0.392651001584282
PF3D7_1435800	GTPase, putative	PF3D7_1435800.iso1.exon1.amp1	IMRAS-071	NP	Day 0	-0.165246956577009
PF3D7_1435800	GTPase, putative	PF3D7_1435800.iso1.exon1.amp1	IMRAS-071	NP	Day 140	-0.364059756472418
PF3D7_1435800	GTPase, putative	PF3D7_1435800.iso1.exon1.amp1	IMRAS-078	P	Day 140	-0.275811100760631
PF3D7_1435800	GTPase, putative	PF3D7_1435800.iso1.exon1.amp1	IMRAS-078	P	Day 0	-0.247954676778354
PF3D7_0409400	heat shock protein 40	PF3D7_0409400.iso1.exon1.amp1	IMRAS-002	P	Day 0	-0.935102427660151
PF3D7_0409400	heat shock protein 40	PF3D7_0409400.iso1.exon1.amp1	IMRAS-002	P	Day 140	-0.586146815815104
PF3D7_0409400	heat shock protein 40	PF3D7_0409400.iso1.exon1.amp1	IMRAS-005	NP	Day 140	-0.601194417674872
PF3D7_0409400	heat shock protein 40	PF3D7_0409400.iso1.exon1.amp1	IMRAS-005	NP	Day 0	-0.670614519079962
PF3D7_0409400	heat shock protein 40	PF3D7_0409400.iso1.exon1.amp1	IMRAS-021	NP	Day 0	-0.491245689047
PF3D7_0409400	heat shock protein 40	PF3D7_0409400.iso1.exon1.amp1	IMRAS-021	NP	Day 140	-0.53358002453133
PF3D7_0409400	heat shock protein 40	PF3D7_0409400.iso1.exon1.amp1	IMRAS-033	NP	Day 140	-0.65166812723548
PF3D7_0409400	heat shock protein 40	PF3D7_0409400.iso1.exon1.amp1	IMRAS-033	NP	Day 0	-0.62520013456048
PF3D7_0409400	heat shock protein 40	PF3D7_0409400.iso1.exon1.amp1	IMRAS-039	P	Day 0	-0.629632056161283
PF3D7_0409400	heat shock protein 40	PF3D7_0409400.iso1.exon1.amp1	IMRAS-039	P	Day 140	-0.627131012365439
PF3D7_0409400	heat shock protein 40	PF3D7_0409400.iso1.exon1.amp1	IMRAS-045	P	Day 140	-0.503942269733276
PF3D7_0409400	heat shock protein 40	PF3D7_0409400.iso1.exon1.amp1	IMRAS-045	P	Day 0	-0.387423556758316
PF3D7_0409400	heat shock protein 40	PF3D7_0409400.iso1.exon1.amp1	IMRAS-049	Mock	Day 0	-0.331774259485121
PF3D7_0409400	heat shock protein 40	PF3D7_0409400.iso1.exon1.amp1	IMRAS-049	Mock	Day 140	-0.36706548669372
PF3D7_0409400	heat shock protein 40	PF3D7_0409400.iso1.exon1.amp1	IMRAS-054	Mock	Day 140	-0.78448682242314
PF3D7_0409400	heat shock protein 40	PF3D7_0409400.iso1.exon1.amp1	IMRAS-054	Mock	Day 0	-1.20271338732486
PF3D7_0409400	heat shock protein 40	PF3D7_0409400.iso1.exon1.amp1	IMRAS-057	P	Day 0	-0.341594511718514
PF3D7_0409400	heat shock protein 40	PF3D7_0409400.iso1.exon1.amp1	IMRAS-057	P	Day 140	-0.305291711886248
PF3D7_0409400	heat shock protein 40	PF3D7_0409400.iso1.exon1.amp1	IMRAS-060	P	Day 140	-0.472027320817869
PF3D7_0409400	heat shock protein 40	PF3D7_0409400.iso1.exon1.amp1	IMRAS-060	P	Day 0	-0.506888394966612
PF3D7_0409400	heat shock protein 40	PF3D7_0409400.iso1.exon1.amp1	IMRAS-061	NP	Day 0	-0.372903796176976
PF3D7_0409400	heat shock protein 40	PF3D7_0409400.iso1.exon1.amp1	IMRAS-061	NP	Day 140	-0.35009121138981
PF3D7_0409400	heat shock protein 40	PF3D7_0409400.iso1.exon1.amp1	IMRAS-062	Mock	Day 140	-0.602063874259136
PF3D7_0409400	heat shock protein 40	PF3D7_0409400.iso1.exon1.amp1	IMRAS-062	Mock	Day 0	-0.533755847566123
PF3D7_0409400	heat shock protein 40	PF3D7_0409400.iso1.exon1.amp1	IMRAS-071	NP	Day 0	-0.596177455237738
PF3D7_0409400	heat shock protein 40	PF3D7_0409400.iso1.exon1.amp1	IMRAS-071	NP	Day 140	-0.74874755006535
PF3D7_0409400	heat shock protein 40	PF3D7_0409400.iso1.exon1.amp1	IMRAS-078	P	Day 140	-0.462542139281227
PF3D7_0409400	heat shock protein 40	PF3D7_0409400.iso1.exon1.amp1	IMRAS-078	P	Day 0	-0.449895817601945
PF3D7_0915300	conserved Plasmodium protein, unknown function	PF3D7_0915300.iso1.exon1.amp1	IMRAS-002	P	Day 0	2.400966145576
PF3D7_0915300	conserved Plasmodium protein, unknown function	PF3D7_0915300.iso1.exon1.amp1	IMRAS-002	P	Day 140	3.29011929182179
PF3D7_0915300	conserved Plasmodium protein, unknown function	PF3D7_0915300.iso1.exon1.amp1	IMRAS-005	NP	Day 140	-0.246679027608497
PF3D7_0915300	conserved Plasmodium protein, unknown function	PF3D7_0915300.iso1.exon1.amp1	IMRAS-005	NP	Day 0	-0.181030066436064
PF3D7_0915300	conserved Plasmodium protein, unknown function	PF3D7_0915300.iso1.exon1.amp1	IMRAS-021	NP	Day 0	-0.032359615903399
PF3D7_0915300	conserved Plasmodium protein, unknown function	PF3D7_0915300.iso1.exon1.amp1	IMRAS-021	NP	Day 140	-0.0469498030234625
PF3D7_0915300	conserved Plasmodium protein, unknown function	PF3D7_0915300.iso1.exon1.amp1	IMRAS-033	NP	Day 140	-0.165587164918739
PF3D7_0915300	conserved Plasmodium protein, unknown function	PF3D7_0915300.iso1.exon1.amp1	IMRAS-033	NP	Day 0	-0.179814098350485
PF3D7_0915300	conserved Plasmodium protein, unknown function	PF3D7_0915300.iso1.exon1.amp1	IMRAS-039	P	Day 0	0.0229052955362263
PF3D7_0915300	conserved Plasmodium protein, unknown function	PF3D7_0915300.iso1.exon1.amp1	IMRAS-039	P	Day 140	0.243164040412491
PF3D7_0915300	conserved Plasmodium protein, unknown function	PF3D7_0915300.iso1.exon1.amp1	IMRAS-045	P	Day 140	1.26503496693639
PF3D7_0915300	conserved Plasmodium protein, unknown function	PF3D7_0915300.iso1.exon1.amp1	IMRAS-045	P	Day 0	0.182119897575229
PF3D7_0915300	conserved Plasmodium protein, unknown function	PF3D7_0915300.iso1.exon1.amp1	IMRAS-049	Mock	Day 0	0.61116310545653
PF3D7_0915300	conserved Plasmodium protein, unknown function	PF3D7_0915300.iso1.exon1.amp1	IMRAS-049	Mock	Day 140	0.639764507063671
PF3D7_0915300	conserved Plasmodium protein, unknown function	PF3D7_0915300.iso1.exon1.amp1	IMRAS-054	Mock	Day 140	0.090682984383502
PF3D7_0915300	conserved Plasmodium protein, unknown function	PF3D7_0915300.iso1.exon1.amp1	IMRAS-054	Mock	Day 0	-0.00966346473297897
PF3D7_0915300	conserved Plasmodium protein, unknown function	PF3D7_0915300.iso1.exon1.amp1	IMRAS-057	P	Day 0	-0.0692756900509579
PF3D7_0915300	conserved Plasmodium protein, unknown function	PF3D7_0915300.iso1.exon1.amp1	IMRAS-057	P	Day 140	1.83020503924304
PF3D7_0915300	conserved Plasmodium protein, unknown function	PF3D7_0915300.iso1.exon1.amp1	IMRAS-060	P	Day 140	0.441708678072525
PF3D7_0915300	conserved Plasmodium protein, unknown function	PF3D7_0915300.iso1.exon1.amp1	IMRAS-060	P	Day 0	0.463909600916624
PF3D7_0915300	conserved Plasmodium protein, unknown function	PF3D7_0915300.iso1.exon1.amp1	IMRAS-061	NP	Day 0	0.891385672842443
PF3D7_0915300	conserved Plasmodium protein, unknown function	PF3D7_0915300.iso1.exon1.amp1	IMRAS-061	NP	Day 140	1.23369884307349
PF3D7_0915300	conserved Plasmodium protein, unknown function	PF3D7_0915300.iso1.exon1.amp1	IMRAS-062	Mock	Day 140	1.01721718022064
PF3D7_0915300	conserved Plasmodium protein, unknown function	PF3D7_0915300.iso1.exon1.amp1	IMRAS-062	Mock	Day 0	0.725660565133762
PF3D7_0915300	conserved Plasmodium protein, unknown function	PF3D7_0915300.iso1.exon1.amp1	IMRAS-071	NP	Day 0	0.430767135892872
PF3D7_0915300	conserved Plasmodium protein, unknown function	PF3D7_0915300.iso1.exon1.amp1	IMRAS-071	NP	Day 140	0.769520466087817
PF3D7_0915300	conserved Plasmodium protein, unknown function	PF3D7_0915300.iso1.exon1.amp1	IMRAS-078	P	Day 140	0.541771774777231
PF3D7_0915300	conserved Plasmodium protein, unknown function	PF3D7_0915300.iso1.exon1.amp1	IMRAS-078	P	Day 0	0.5763693310648
PF3D7_0507200	subtilisin-like protease 3	PF3D7_0507200.iso1.exon1.amp1	IMRAS-002	P	Day 0	-0.291333019144492
PF3D7_0507200	subtilisin-like protease 3	PF3D7_0507200.iso1.exon1.amp1	IMRAS-002	P	Day 140	0.0570921308151817
PF3D7_0507200	subtilisin-like protease 3	PF3D7_0507200.iso1.exon1.amp1	IMRAS-005	NP	Day 140	-0.0776324616178599
PF3D7_0507200	subtilisin-like protease 3	PF3D7_0507200.iso1.exon1.amp1	IMRAS-005	NP	Day 0	-0.0571146152634086
PF3D7_0507200	subtilisin-like protease 3	PF3D7_0507200.iso1.exon1.amp1	IMRAS-021	NP	Day 0	0.0926255143143386
PF3D7_0507200	subtilisin-like protease 3	PF3D7_0507200.iso1.exon1.amp1	IMRAS-021	NP	Day 140	0.110939320870282
PF3D7_0507200	subtilisin-like protease 3	PF3D7_0507200.iso1.exon1.amp1	IMRAS-033	NP	Day 140	0.118976365503045
PF3D7_0507200	subtilisin-like protease 3	PF3D7_0507200.iso1.exon1.amp1	IMRAS-033	NP	Day 0	0.0738790366097533
PF3D7_0507200	subtilisin-like protease 3	PF3D7_0507200.iso1.exon1.amp1	IMRAS-039	P	Day 0	-0.058735276601908
PF3D7_0507200	subtilisin-like protease 3	PF3D7_0507200.iso1.exon1.amp1	IMRAS-039	P	Day 140	-0.0849079450803263
PF3D7_0507200	subtilisin-like protease 3	PF3D7_0507200.iso1.exon1.amp1	IMRAS-045	P	Day 140	0.00886099636827176
PF3D7_0507200	subtilisin-like protease 3	PF3D7_0507200.iso1.exon1.amp1	IMRAS-045	P	Day 0	0.0159362938198377
PF3D7_0507200	subtilisin-like protease 3	PF3D7_0507200.iso1.exon1.amp1	IMRAS-049	Mock	Day 0	-0.0888386729753794
PF3D7_0507200	subtilisin-like protease 3	PF3D7_0507200.iso1.exon1.amp1	IMRAS-049	Mock	Day 140	-0.0144183909060409
PF3D7_0507200	subtilisin-like protease 3	PF3D7_0507200.iso1.exon1.amp1	IMRAS-054	Mock	Day 140	0.0674261142917487
PF3D7_0507200	subtilisin-like protease 3	PF3D7_0507200.iso1.exon1.amp1	IMRAS-054	Mock	Day 0	-0.190308366434085
PF3D7_0507200	subtilisin-like protease 3	PF3D7_0507200.iso1.exon1.amp1	IMRAS-057	P	Day 0	0.202261491436785
PF3D7_0507200	subtilisin-like protease 3	PF3D7_0507200.iso1.exon1.amp1	IMRAS-057	P	Day 140	0.296044828748302
PF3D7_0507200	subtilisin-like protease 3	PF3D7_0507200.iso1.exon1.amp1	IMRAS-060	P	Day 140	0.0304935430028603
PF3D7_0507200	subtilisin-like protease 3	PF3D7_0507200.iso1.exon1.amp1	IMRAS-060	P	Day 0	0.0562743500003844
PF3D7_0507200	subtilisin-like protease 3	PF3D7_0507200.iso1.exon1.amp1	IMRAS-061	NP	Day 0	0.772752377348795
PF3D7_0507200	subtilisin-like protease 3	PF3D7_0507200.iso1.exon1.amp1	IMRAS-061	NP	Day 140	0.768178000300871
PF3D7_0507200	subtilisin-like protease 3	PF3D7_0507200.iso1.exon1.amp1	IMRAS-062	Mock	Day 140	-0.106946866099314
PF3D7_0507200	subtilisin-like protease 3	PF3D7_0507200.iso1.exon1.amp1	IMRAS-062	Mock	Day 0	-0.0852440292131273
PF3D7_0507200	subtilisin-like protease 3	PF3D7_0507200.iso1.exon1.amp1	IMRAS-071	NP	Day 0	0.084079876492174
PF3D7_0507200	subtilisin-like protease 3	PF3D7_0507200.iso1.exon1.amp1	IMRAS-071	NP	Day 140	-0.0105446048077571
PF3D7_0507200	subtilisin-like protease 3	PF3D7_0507200.iso1.exon1.amp1	IMRAS-078	P	Day 140	0.0120431282415883
PF3D7_0507200	subtilisin-like protease 3	PF3D7_0507200.iso1.exon1.amp1	IMRAS-078	P	Day 0	-0.0140015922636465
PF3D7_0900100	erythrocyte membrane protein 1, PfEMP1	PF3D7_0900100.iso1.exon2.amp1	IMRAS-002	P	Day 0	0.813100512434611
PF3D7_0900100	erythrocyte membrane protein 1, PfEMP1	PF3D7_0900100.iso1.exon2.amp1	IMRAS-002	P	Day 140	0.864157558532316
PF3D7_0900100	erythrocyte membrane protein 1, PfEMP1	PF3D7_0900100.iso1.exon2.amp1	IMRAS-005	NP	Day 140	0.290694014594399
PF3D7_0900100	erythrocyte membrane protein 1, PfEMP1	PF3D7_0900100.iso1.exon2.amp1	IMRAS-005	NP	Day 0	0.203589616735904
PF3D7_0900100	erythrocyte membrane protein 1, PfEMP1	PF3D7_0900100.iso1.exon2.amp1	IMRAS-021	NP	Day 0	0.24561081252277
PF3D7_0900100	erythrocyte membrane protein 1, PfEMP1	PF3D7_0900100.iso1.exon2.amp1	IMRAS-021	NP	Day 140	0.311151017491705
PF3D7_0900100	erythrocyte membrane protein 1, PfEMP1	PF3D7_0900100.iso1.exon2.amp1	IMRAS-033	NP	Day 140	1.76497147663987
PF3D7_0900100	erythrocyte membrane protein 1, PfEMP1	PF3D7_0900100.iso1.exon2.amp1	IMRAS-033	NP	Day 0	1.71048375841464
PF3D7_0900100	erythrocyte membrane protein 1, PfEMP1	PF3D7_0900100.iso1.exon2.amp1	IMRAS-039	P	Day 0	0.169216670076439
PF3D7_0900100	erythrocyte membrane protein 1, PfEMP1	PF3D7_0900100.iso1.exon2.amp1	IMRAS-039	P	Day 140	0.161177186889354
PF3D7_0900100	erythrocyte membrane protein 1, PfEMP1	PF3D7_0900100.iso1.exon2.amp1	IMRAS-045	P	Day 140	2.13295453698512
PF3D7_0900100	erythrocyte membrane protein 1, PfEMP1	PF3D7_0900100.iso1.exon2.amp1	IMRAS-045	P	Day 0	2.33471710194674
PF3D7_0900100	erythrocyte membrane protein 1, PfEMP1	PF3D7_0900100.iso1.exon2.amp1	IMRAS-049	Mock	Day 0	0.328766005421187
PF3D7_0900100	erythrocyte membrane protein 1, PfEMP1	PF3D7_0900100.iso1.exon2.amp1	IMRAS-049	Mock	Day 140	0.417617609049953
PF3D7_0900100	erythrocyte membrane protein 1, PfEMP1	PF3D7_0900100.iso1.exon2.amp1	IMRAS-054	Mock	Day 140	1.82277408264433
PF3D7_0900100	erythrocyte membrane protein 1, PfEMP1	PF3D7_0900100.iso1.exon2.amp1	IMRAS-054	Mock	Day 0	2.3093409696786
PF3D7_0900100	erythrocyte membrane protein 1, PfEMP1	PF3D7_0900100.iso1.exon2.amp1	IMRAS-057	P	Day 0	0.383039703963229
PF3D7_0900100	erythrocyte membrane protein 1, PfEMP1	PF3D7_0900100.iso1.exon2.amp1	IMRAS-057	P	Day 140	0.673015218387864
PF3D7_0900100	erythrocyte membrane protein 1, PfEMP1	PF3D7_0900100.iso1.exon2.amp1	IMRAS-060	P	Day 140	0.933997953429474
PF3D7_0900100	erythrocyte membrane protein 1, PfEMP1	PF3D7_0900100.iso1.exon2.amp1	IMRAS-060	P	Day 0	0.805005106541945
PF3D7_0900100	erythrocyte membrane protein 1, PfEMP1	PF3D7_0900100.iso1.exon2.amp1	IMRAS-061	NP	Day 0	0.0993124666555669
PF3D7_0900100	erythrocyte membrane protein 1, PfEMP1	PF3D7_0900100.iso1.exon2.amp1	IMRAS-061	NP	Day 140	0.214940985440089
PF3D7_0900100	erythrocyte membrane protein 1, PfEMP1	PF3D7_0900100.iso1.exon2.amp1	IMRAS-062	Mock	Day 140	1.02784431422924
PF3D7_0900100	erythrocyte membrane protein 1, PfEMP1	PF3D7_0900100.iso1.exon2.amp1	IMRAS-062	Mock	Day 0	0.599095396901653
PF3D7_0900100	erythrocyte membrane protein 1, PfEMP1	PF3D7_0900100.iso1.exon2.amp1	IMRAS-071	NP	Day 0	0.393739805521482
PF3D7_0900100	erythrocyte membrane protein 1, PfEMP1	PF3D7_0900100.iso1.exon2.amp1	IMRAS-071	NP	Day 140	0.343341647839116
PF3D7_0900100	erythrocyte membrane protein 1, PfEMP1	PF3D7_0900100.iso1.exon2.amp1	IMRAS-078	P	Day 140	1.75404137174089
PF3D7_0900100	erythrocyte membrane protein 1, PfEMP1	PF3D7_0900100.iso1.exon2.amp1	IMRAS-078	P	Day 0	1.50948463640793
PF3D7_1205100	UGA suppressor tRNA-associated antigenic protein, putative	PF3D7_1205100.iso1.exon1.amp1	IMRAS-002	P	Day 0	-0.212307733625984
PF3D7_1205100	UGA suppressor tRNA-associated antigenic protein, putative	PF3D7_1205100.iso1.exon1.amp1	IMRAS-002	P	Day 140	0.100503487846197
PF3D7_1205100	UGA suppressor tRNA-associated antigenic protein, putative	PF3D7_1205100.iso1.exon1.amp1	IMRAS-005	NP	Day 140	0.0999626428399392
PF3D7_1205100	UGA suppressor tRNA-associated antigenic protein, putative	PF3D7_1205100.iso1.exon1.amp1	IMRAS-005	NP	Day 0	0.0883332211125651
PF3D7_1205100	UGA suppressor tRNA-associated antigenic protein, putative	PF3D7_1205100.iso1.exon1.amp1	IMRAS-021	NP	Day 0	0.202423071116657
PF3D7_1205100	UGA suppressor tRNA-associated antigenic protein, putative	PF3D7_1205100.iso1.exon1.amp1	IMRAS-021	NP	Day 140	0.211031375084046
PF3D7_1205100	UGA suppressor tRNA-associated antigenic protein, putative	PF3D7_1205100.iso1.exon1.amp1	IMRAS-033	NP	Day 140	0.215370641879106
PF3D7_1205100	UGA suppressor tRNA-associated antigenic protein, putative	PF3D7_1205100.iso1.exon1.amp1	IMRAS-033	NP	Day 0	0.194272262473762
PF3D7_1205100	UGA suppressor tRNA-associated antigenic protein, putative	PF3D7_1205100.iso1.exon1.amp1	IMRAS-039	P	Day 0	0.162542664153131
PF3D7_1205100	UGA suppressor tRNA-associated antigenic protein, putative	PF3D7_1205100.iso1.exon1.amp1	IMRAS-039	P	Day 140	0.13167563034035
PF3D7_1205100	UGA suppressor tRNA-associated antigenic protein, putative	PF3D7_1205100.iso1.exon1.amp1	IMRAS-045	P	Day 140	0.142979565883641
PF3D7_1205100	UGA suppressor tRNA-associated antigenic protein, putative	PF3D7_1205100.iso1.exon1.amp1	IMRAS-045	P	Day 0	0.232445011528421
PF3D7_1205100	UGA suppressor tRNA-associated antigenic protein, putative	PF3D7_1205100.iso1.exon1.amp1	IMRAS-049	Mock	Day 0	0.493908435123052
PF3D7_1205100	UGA suppressor tRNA-associated antigenic protein, putative	PF3D7_1205100.iso1.exon1.amp1	IMRAS-049	Mock	Day 140	0.536428859898464
PF3D7_1205100	UGA suppressor tRNA-associated antigenic protein, putative	PF3D7_1205100.iso1.exon1.amp1	IMRAS-054	Mock	Day 140	0.317844385645728
PF3D7_1205100	UGA suppressor tRNA-associated antigenic protein, putative	PF3D7_1205100.iso1.exon1.amp1	IMRAS-054	Mock	Day 0	0.0213866182214542
PF3D7_1205100	UGA suppressor tRNA-associated antigenic protein, putative	PF3D7_1205100.iso1.exon1.amp1	IMRAS-057	P	Day 0	0.25784875074336
PF3D7_1205100	UGA suppressor tRNA-associated antigenic protein, putative	PF3D7_1205100.iso1.exon1.amp1	IMRAS-057	P	Day 140	0.2988282759706
PF3D7_1205100	UGA suppressor tRNA-associated antigenic protein, putative	PF3D7_1205100.iso1.exon1.amp1	IMRAS-060	P	Day 140	0.226183093475582
PF3D7_1205100	UGA suppressor tRNA-associated antigenic protein, putative	PF3D7_1205100.iso1.exon1.amp1	IMRAS-060	P	Day 0	0.197866445210492
PF3D7_1205100	UGA suppressor tRNA-associated antigenic protein, putative	PF3D7_1205100.iso1.exon1.amp1	IMRAS-061	NP	Day 0	0.101686436463972
PF3D7_1205100	UGA suppressor tRNA-associated antigenic protein, putative	PF3D7_1205100.iso1.exon1.amp1	IMRAS-061	NP	Day 140	0.197540502871428
PF3D7_1205100	UGA suppressor tRNA-associated antigenic protein, putative	PF3D7_1205100.iso1.exon1.amp1	IMRAS-062	Mock	Day 140	-0.0623359793990215
PF3D7_1205100	UGA suppressor tRNA-associated antigenic protein, putative	PF3D7_1205100.iso1.exon1.amp1	IMRAS-062	Mock	Day 0	-0.0413351668090201
PF3D7_1205100	UGA suppressor tRNA-associated antigenic protein, putative	PF3D7_1205100.iso1.exon1.amp1	IMRAS-071	NP	Day 0	0.329803728016415
PF3D7_1205100	UGA suppressor tRNA-associated antigenic protein, putative	PF3D7_1205100.iso1.exon1.amp1	IMRAS-071	NP	Day 140	0.223486290751831
PF3D7_1205100	UGA suppressor tRNA-associated antigenic protein, putative	PF3D7_1205100.iso1.exon1.amp1	IMRAS-078	P	Day 140	0.059664032753961
PF3D7_1205100	UGA suppressor tRNA-associated antigenic protein, putative	PF3D7_1205100.iso1.exon1.amp1	IMRAS-078	P	Day 0	0.0847210663089246
PF3D7_1413100	conserved Plasmodium protein, unknown function	PF3D7_1413100.iso1.exon4.amp1	IMRAS-002	P	Day 0	-0.493730780567846
PF3D7_1413100	conserved Plasmodium protein, unknown function	PF3D7_1413100.iso1.exon4.amp1	IMRAS-002	P	Day 140	-0.155959157789052
PF3D7_1413100	conserved Plasmodium protein, unknown function	PF3D7_1413100.iso1.exon4.amp1	IMRAS-005	NP	Day 140	-0.177245385847002
PF3D7_1413100	conserved Plasmodium protein, unknown function	PF3D7_1413100.iso1.exon4.amp1	IMRAS-005	NP	Day 0	-0.170001288095044
PF3D7_1413100	conserved Plasmodium protein, unknown function	PF3D7_1413100.iso1.exon4.amp1	IMRAS-021	NP	Day 0	-0.230030571021619
PF3D7_1413100	conserved Plasmodium protein, unknown function	PF3D7_1413100.iso1.exon4.amp1	IMRAS-021	NP	Day 140	-0.276083802238965
PF3D7_1413100	conserved Plasmodium protein, unknown function	PF3D7_1413100.iso1.exon4.amp1	IMRAS-033	NP	Day 140	-0.217521805008932
PF3D7_1413100	conserved Plasmodium protein, unknown function	PF3D7_1413100.iso1.exon4.amp1	IMRAS-033	NP	Day 0	-0.215059384745416
PF3D7_1413100	conserved Plasmodium protein, unknown function	PF3D7_1413100.iso1.exon4.amp1	IMRAS-039	P	Day 0	-0.263687249995918
PF3D7_1413100	conserved Plasmodium protein, unknown function	PF3D7_1413100.iso1.exon4.amp1	IMRAS-039	P	Day 140	-0.298899821514787
PF3D7_1413100	conserved Plasmodium protein, unknown function	PF3D7_1413100.iso1.exon4.amp1	IMRAS-045	P	Day 140	1.09648790556675
PF3D7_1413100	conserved Plasmodium protein, unknown function	PF3D7_1413100.iso1.exon4.amp1	IMRAS-045	P	Day 0	1.03373571284128
PF3D7_1413100	conserved Plasmodium protein, unknown function	PF3D7_1413100.iso1.exon4.amp1	IMRAS-049	Mock	Day 0	-0.382233270818055
PF3D7_1413100	conserved Plasmodium protein, unknown function	PF3D7_1413100.iso1.exon4.amp1	IMRAS-049	Mock	Day 140	-0.183981170086065
PF3D7_1413100	conserved Plasmodium protein, unknown function	PF3D7_1413100.iso1.exon4.amp1	IMRAS-054	Mock	Day 140	-0.0920952459934359
PF3D7_1413100	conserved Plasmodium protein, unknown function	PF3D7_1413100.iso1.exon4.amp1	IMRAS-054	Mock	Day 0	-0.499018964639005
PF3D7_1413100	conserved Plasmodium protein, unknown function	PF3D7_1413100.iso1.exon4.amp1	IMRAS-057	P	Day 0	-0.0375910116640306
PF3D7_1413100	conserved Plasmodium protein, unknown function	PF3D7_1413100.iso1.exon4.amp1	IMRAS-057	P	Day 140	-0.042521511719503
PF3D7_1413100	conserved Plasmodium protein, unknown function	PF3D7_1413100.iso1.exon4.amp1	IMRAS-060	P	Day 140	0.232405778245251
PF3D7_1413100	conserved Plasmodium protein, unknown function	PF3D7_1413100.iso1.exon4.amp1	IMRAS-060	P	Day 0	0.0556589445220919
PF3D7_1413100	conserved Plasmodium protein, unknown function	PF3D7_1413100.iso1.exon4.amp1	IMRAS-061	NP	Day 0	0.0345803086702325
PF3D7_1413100	conserved Plasmodium protein, unknown function	PF3D7_1413100.iso1.exon4.amp1	IMRAS-061	NP	Day 140	0.153305063222748
PF3D7_1413100	conserved Plasmodium protein, unknown function	PF3D7_1413100.iso1.exon4.amp1	IMRAS-062	Mock	Day 140	-0.329538019448044
PF3D7_1413100	conserved Plasmodium protein, unknown function	PF3D7_1413100.iso1.exon4.amp1	IMRAS-062	Mock	Day 0	-0.246940826377404
PF3D7_1413100	conserved Plasmodium protein, unknown function	PF3D7_1413100.iso1.exon4.amp1	IMRAS-071	NP	Day 0	-0.212398476865831
PF3D7_1413100	conserved Plasmodium protein, unknown function	PF3D7_1413100.iso1.exon4.amp1	IMRAS-071	NP	Day 140	-0.313872157523921
PF3D7_1413100	conserved Plasmodium protein, unknown function	PF3D7_1413100.iso1.exon4.amp1	IMRAS-078	P	Day 140	-0.313999488763494
PF3D7_1413100	conserved Plasmodium protein, unknown function	PF3D7_1413100.iso1.exon4.amp1	IMRAS-078	P	Day 0	-0.260297200126582
PF3D7_1021500	RNA helicase, putative	PF3D7_1021500.iso1.exon1.amp1	IMRAS-002	P	Day 0	-0.183029941103737
PF3D7_1021500	RNA helicase, putative	PF3D7_1021500.iso1.exon1.amp1	IMRAS-002	P	Day 140	-0.0643919182059758
PF3D7_1021500	RNA helicase, putative	PF3D7_1021500.iso1.exon1.amp1	IMRAS-005	NP	Day 140	0.0530712300267346
PF3D7_1021500	RNA helicase, putative	PF3D7_1021500.iso1.exon1.amp1	IMRAS-005	NP	Day 0	0.00624248487381607
PF3D7_1021500	RNA helicase, putative	PF3D7_1021500.iso1.exon1.amp1	IMRAS-021	NP	Day 0	0.0185195885658409
PF3D7_1021500	RNA helicase, putative	PF3D7_1021500.iso1.exon1.amp1	IMRAS-021	NP	Day 140	-0.0834955781532845
PF3D7_1021500	RNA helicase, putative	PF3D7_1021500.iso1.exon1.amp1	IMRAS-033	NP	Day 140	0.0160618336556997
PF3D7_1021500	RNA helicase, putative	PF3D7_1021500.iso1.exon1.amp1	IMRAS-033	NP	Day 0	-0.0338232696268186
PF3D7_1021500	RNA helicase, putative	PF3D7_1021500.iso1.exon1.amp1	IMRAS-039	P	Day 0	0.139504006434818
PF3D7_1021500	RNA helicase, putative	PF3D7_1021500.iso1.exon1.amp1	IMRAS-039	P	Day 140	0.120189625494
PF3D7_1021500	RNA helicase, putative	PF3D7_1021500.iso1.exon1.amp1	IMRAS-045	P	Day 140	0.380801598594044
PF3D7_1021500	RNA helicase, putative	PF3D7_1021500.iso1.exon1.amp1	IMRAS-045	P	Day 0	0.110076102712501
PF3D7_1021500	RNA helicase, putative	PF3D7_1021500.iso1.exon1.amp1	IMRAS-049	Mock	Day 0	-0.173162279339207
PF3D7_1021500	RNA helicase, putative	PF3D7_1021500.iso1.exon1.amp1	IMRAS-049	Mock	Day 140	-0.0570656264593516
PF3D7_1021500	RNA helicase, putative	PF3D7_1021500.iso1.exon1.amp1	IMRAS-054	Mock	Day 140	0.486279109483934
PF3D7_1021500	RNA helicase, putative	PF3D7_1021500.iso1.exon1.amp1	IMRAS-054	Mock	Day 0	0.780998957670205
PF3D7_1021500	RNA helicase, putative	PF3D7_1021500.iso1.exon1.amp1	IMRAS-057	P	Day 0	0.0405604000498307
PF3D7_1021500	RNA helicase, putative	PF3D7_1021500.iso1.exon1.amp1	IMRAS-057	P	Day 140	0.761873518127512
PF3D7_1021500	RNA helicase, putative	PF3D7_1021500.iso1.exon1.amp1	IMRAS-060	P	Day 140	0.185178569520474
PF3D7_1021500	RNA helicase, putative	PF3D7_1021500.iso1.exon1.amp1	IMRAS-060	P	Day 0	0.0675512080756331
PF3D7_1021500	RNA helicase, putative	PF3D7_1021500.iso1.exon1.amp1	IMRAS-061	NP	Day 0	0.800991832205247
PF3D7_1021500	RNA helicase, putative	PF3D7_1021500.iso1.exon1.amp1	IMRAS-061	NP	Day 140	0.881313910730254
PF3D7_1021500	RNA helicase, putative	PF3D7_1021500.iso1.exon1.amp1	IMRAS-062	Mock	Day 140	0.753909251769496
PF3D7_1021500	RNA helicase, putative	PF3D7_1021500.iso1.exon1.amp1	IMRAS-062	Mock	Day 0	0.658847212783956
PF3D7_1021500	RNA helicase, putative	PF3D7_1021500.iso1.exon1.amp1	IMRAS-071	NP	Day 0	0.0676625810389702
PF3D7_1021500	RNA helicase, putative	PF3D7_1021500.iso1.exon1.amp1	IMRAS-071	NP	Day 140	-0.0426058140400567
PF3D7_1021500	RNA helicase, putative	PF3D7_1021500.iso1.exon1.amp1	IMRAS-078	P	Day 140	0.612908123555373
PF3D7_1021500	RNA helicase, putative	PF3D7_1021500.iso1.exon1.amp1	IMRAS-078	P	Day 0	0.604246518697968
PF3D7_0918600	DNA helicase, putative	PF3D7_0918600.iso1.exon1.amp1	IMRAS-002	P	Day 0	-0.476262602990634
PF3D7_0918600	DNA helicase, putative	PF3D7_0918600.iso1.exon1.amp1	IMRAS-002	P	Day 140	-0.21284805075406
PF3D7_0918600	DNA helicase, putative	PF3D7_0918600.iso1.exon1.amp1	IMRAS-005	NP	Day 140	-0.24424922486001
PF3D7_0918600	DNA helicase, putative	PF3D7_0918600.iso1.exon1.amp1	IMRAS-005	NP	Day 0	-0.292850406226835
PF3D7_0918600	DNA helicase, putative	PF3D7_0918600.iso1.exon1.amp1	IMRAS-021	NP	Day 0	-0.275804899072513
PF3D7_0918600	DNA helicase, putative	PF3D7_0918600.iso1.exon1.amp1	IMRAS-021	NP	Day 140	-0.368586904860276
PF3D7_0918600	DNA helicase, putative	PF3D7_0918600.iso1.exon1.amp1	IMRAS-033	NP	Day 140	-0.363411137698431
PF3D7_0918600	DNA helicase, putative	PF3D7_0918600.iso1.exon1.amp1	IMRAS-033	NP	Day 0	-0.362880199480864
PF3D7_0918600	DNA helicase, putative	PF3D7_0918600.iso1.exon1.amp1	IMRAS-039	P	Day 0	-0.355898058879751
PF3D7_0918600	DNA helicase, putative	PF3D7_0918600.iso1.exon1.amp1	IMRAS-039	P	Day 140	-0.280354373496863
PF3D7_0918600	DNA helicase, putative	PF3D7_0918600.iso1.exon1.amp1	IMRAS-045	P	Day 140	-0.29115232209065
PF3D7_0918600	DNA helicase, putative	PF3D7_0918600.iso1.exon1.amp1	IMRAS-045	P	Day 0	-0.262929710999616
PF3D7_0918600	DNA helicase, putative	PF3D7_0918600.iso1.exon1.amp1	IMRAS-049	Mock	Day 0	-0.176855043530995
PF3D7_0918600	DNA helicase, putative	PF3D7_0918600.iso1.exon1.amp1	IMRAS-049	Mock	Day 140	-0.0690556812681145
PF3D7_0918600	DNA helicase, putative	PF3D7_0918600.iso1.exon1.amp1	IMRAS-054	Mock	Day 140	-0.257851810439048
PF3D7_0918600	DNA helicase, putative	PF3D7_0918600.iso1.exon1.amp1	IMRAS-054	Mock	Day 0	-0.429139693334461
PF3D7_0918600	DNA helicase, putative	PF3D7_0918600.iso1.exon1.amp1	IMRAS-057	P	Day 0	-0.280054034616159
PF3D7_0918600	DNA helicase, putative	PF3D7_0918600.iso1.exon1.amp1	IMRAS-057	P	Day 140	-0.238441721694759
PF3D7_0918600	DNA helicase, putative	PF3D7_0918600.iso1.exon1.amp1	IMRAS-060	P	Day 140	-0.232737898482823
PF3D7_0918600	DNA helicase, putative	PF3D7_0918600.iso1.exon1.amp1	IMRAS-060	P	Day 0	-0.33807490788149003
PF3D7_0918600	DNA helicase, putative	PF3D7_0918600.iso1.exon1.amp1	IMRAS-061	NP	Day 0	0.0458956218980671
PF3D7_0918600	DNA helicase, putative	PF3D7_0918600.iso1.exon1.amp1	IMRAS-061	NP	Day 140	0.144459233381269
PF3D7_0918600	DNA helicase, putative	PF3D7_0918600.iso1.exon1.amp1	IMRAS-062	Mock	Day 140	-0.322598635982763
PF3D7_0918600	DNA helicase, putative	PF3D7_0918600.iso1.exon1.amp1	IMRAS-062	Mock	Day 0	-0.234321622155552
PF3D7_0918600	DNA helicase, putative	PF3D7_0918600.iso1.exon1.amp1	IMRAS-071	NP	Day 0	-0.270374121916635
PF3D7_0918600	DNA helicase, putative	PF3D7_0918600.iso1.exon1.amp1	IMRAS-071	NP	Day 140	-0.388508195750665
PF3D7_0918600	DNA helicase, putative	PF3D7_0918600.iso1.exon1.amp1	IMRAS-078	P	Day 140	-0.249215652702354
PF3D7_0918600	DNA helicase, putative	PF3D7_0918600.iso1.exon1.amp1	IMRAS-078	P	Day 0	-0.113122638698361
PF3D7_0923200	flavodoxin-like protein	PF3D7_0923200.iso1.exon1.amp1	IMRAS-002	P	Day 0	-0.382314895439677
PF3D7_0923200	flavodoxin-like protein	PF3D7_0923200.iso1.exon1.amp1	IMRAS-002	P	Day 140	-0.223576736430397
PF3D7_0923200	flavodoxin-like protein	PF3D7_0923200.iso1.exon1.amp1	IMRAS-005	NP	Day 140	-0.145158708901088
PF3D7_0923200	flavodoxin-like protein	PF3D7_0923200.iso1.exon1.amp1	IMRAS-005	NP	Day 0	-0.208976606938979
PF3D7_0923200	flavodoxin-like protein	PF3D7_0923200.iso1.exon1.amp1	IMRAS-021	NP	Day 0	-0.129615288571591
PF3D7_0923200	flavodoxin-like protein	PF3D7_0923200.iso1.exon1.amp1	IMRAS-021	NP	Day 140	-0.242813573394972
PF3D7_0923200	flavodoxin-like protein	PF3D7_0923200.iso1.exon1.amp1	IMRAS-033	NP	Day 140	-0.0617271324015078
PF3D7_0923200	flavodoxin-like protein	PF3D7_0923200.iso1.exon1.amp1	IMRAS-033	NP	Day 0	-0.118011986675002
PF3D7_0923200	flavodoxin-like protein	PF3D7_0923200.iso1.exon1.amp1	IMRAS-039	P	Day 0	-0.349325404956264
PF3D7_0923200	flavodoxin-like protein	PF3D7_0923200.iso1.exon1.amp1	IMRAS-039	P	Day 140	-0.354534173680536
PF3D7_0923200	flavodoxin-like protein	PF3D7_0923200.iso1.exon1.amp1	IMRAS-045	P	Day 140	0.638277095536793
PF3D7_0923200	flavodoxin-like protein	PF3D7_0923200.iso1.exon1.amp1	IMRAS-045	P	Day 0	-0.0921191571583524
PF3D7_0923200	flavodoxin-like protein	PF3D7_0923200.iso1.exon1.amp1	IMRAS-049	Mock	Day 0	-0.385725541315148
PF3D7_0923200	flavodoxin-like protein	PF3D7_0923200.iso1.exon1.amp1	IMRAS-049	Mock	Day 140	-0.254451990057632
PF3D7_0923200	flavodoxin-like protein	PF3D7_0923200.iso1.exon1.amp1	IMRAS-054	Mock	Day 140	-0.177029121679777
PF3D7_0923200	flavodoxin-like protein	PF3D7_0923200.iso1.exon1.amp1	IMRAS-054	Mock	Day 0	-0.380978502191423
PF3D7_0923200	flavodoxin-like protein	PF3D7_0923200.iso1.exon1.amp1	IMRAS-057	P	Day 0	-0.0952021378598999
PF3D7_0923200	flavodoxin-like protein	PF3D7_0923200.iso1.exon1.amp1	IMRAS-057	P	Day 140	1.13375059648869
PF3D7_0923200	flavodoxin-like protein	PF3D7_0923200.iso1.exon1.amp1	IMRAS-060	P	Day 140	-0.0632398999585693
PF3D7_0923200	flavodoxin-like protein	PF3D7_0923200.iso1.exon1.amp1	IMRAS-060	P	Day 0	-0.164560217996266
PF3D7_0923200	flavodoxin-like protein	PF3D7_0923200.iso1.exon1.amp1	IMRAS-061	NP	Day 0	0.531724930599971
PF3D7_0923200	flavodoxin-like protein	PF3D7_0923200.iso1.exon1.amp1	IMRAS-061	NP	Day 140	1.2374733191482301
PF3D7_0923200	flavodoxin-like protein	PF3D7_0923200.iso1.exon1.amp1	IMRAS-062	Mock	Day 140	0.350749440296422
PF3D7_0923200	flavodoxin-like protein	PF3D7_0923200.iso1.exon1.amp1	IMRAS-062	Mock	Day 0	0.134154261216359
PF3D7_0923200	flavodoxin-like protein	PF3D7_0923200.iso1.exon1.amp1	IMRAS-071	NP	Day 0	0.0390606250349492
PF3D7_0923200	flavodoxin-like protein	PF3D7_0923200.iso1.exon1.amp1	IMRAS-071	NP	Day 140	-0.106602902795814
PF3D7_0923200	flavodoxin-like protein	PF3D7_0923200.iso1.exon1.amp1	IMRAS-078	P	Day 140	0.0253073501558703
PF3D7_0923200	flavodoxin-like protein	PF3D7_0923200.iso1.exon1.amp1	IMRAS-078	P	Day 0	0.0689120450219463
PF3D7_0614000	thiamin-phosphate pyrophosphorylase, putative	PF3D7_0614000.iso1.exon1.amp1	IMRAS-002	P	Day 0	-0.606680570687288
PF3D7_0614000	thiamin-phosphate pyrophosphorylase, putative	PF3D7_0614000.iso1.exon1.amp1	IMRAS-002	P	Day 140	-0.337157862057543
PF3D7_0614000	thiamin-phosphate pyrophosphorylase, putative	PF3D7_0614000.iso1.exon1.amp1	IMRAS-005	NP	Day 140	-0.269042090937646
PF3D7_0614000	thiamin-phosphate pyrophosphorylase, putative	PF3D7_0614000.iso1.exon1.amp1	IMRAS-005	NP	Day 0	-0.322691215659654
PF3D7_0614000	thiamin-phosphate pyrophosphorylase, putative	PF3D7_0614000.iso1.exon1.amp1	IMRAS-021	NP	Day 0	-0.274396246357616
PF3D7_0614000	thiamin-phosphate pyrophosphorylase, putative	PF3D7_0614000.iso1.exon1.amp1	IMRAS-021	NP	Day 140	-0.273584448050624
PF3D7_0614000	thiamin-phosphate pyrophosphorylase, putative	PF3D7_0614000.iso1.exon1.amp1	IMRAS-033	NP	Day 140	-0.37344731758701
PF3D7_0614000	thiamin-phosphate pyrophosphorylase, putative	PF3D7_0614000.iso1.exon1.amp1	IMRAS-033	NP	Day 0	-0.339399614489171
PF3D7_0614000	thiamin-phosphate pyrophosphorylase, putative	PF3D7_0614000.iso1.exon1.amp1	IMRAS-039	P	Day 0	-0.354700801515694
PF3D7_0614000	thiamin-phosphate pyrophosphorylase, putative	PF3D7_0614000.iso1.exon1.amp1	IMRAS-039	P	Day 140	-0.355377855015041
PF3D7_0614000	thiamin-phosphate pyrophosphorylase, putative	PF3D7_0614000.iso1.exon1.amp1	IMRAS-045	P	Day 140	-0.433816183342634
PF3D7_0614000	thiamin-phosphate pyrophosphorylase, putative	PF3D7_0614000.iso1.exon1.amp1	IMRAS-045	P	Day 0	-0.379944913503412
PF3D7_0614000	thiamin-phosphate pyrophosphorylase, putative	PF3D7_0614000.iso1.exon1.amp1	IMRAS-049	Mock	Day 0	-0.273823963507523
PF3D7_0614000	thiamin-phosphate pyrophosphorylase, putative	PF3D7_0614000.iso1.exon1.amp1	IMRAS-049	Mock	Day 140	-0.189533144271328
PF3D7_0614000	thiamin-phosphate pyrophosphorylase, putative	PF3D7_0614000.iso1.exon1.amp1	IMRAS-054	Mock	Day 140	-0.227723467759489
PF3D7_0614000	thiamin-phosphate pyrophosphorylase, putative	PF3D7_0614000.iso1.exon1.amp1	IMRAS-054	Mock	Day 0	-0.601070236108702
PF3D7_0614000	thiamin-phosphate pyrophosphorylase, putative	PF3D7_0614000.iso1.exon1.amp1	IMRAS-057	P	Day 0	-0.127613320110981
PF3D7_0614000	thiamin-phosphate pyrophosphorylase, putative	PF3D7_0614000.iso1.exon1.amp1	IMRAS-057	P	Day 140	-0.123003307783234
PF3D7_0614000	thiamin-phosphate pyrophosphorylase, putative	PF3D7_0614000.iso1.exon1.amp1	IMRAS-060	P	Day 140	-0.100915184783153
PF3D7_0614000	thiamin-phosphate pyrophosphorylase, putative	PF3D7_0614000.iso1.exon1.amp1	IMRAS-060	P	Day 0	-0.182743871251919
PF3D7_0614000	thiamin-phosphate pyrophosphorylase, putative	PF3D7_0614000.iso1.exon1.amp1	IMRAS-061	NP	Day 0	-0.28035363866387
PF3D7_0614000	thiamin-phosphate pyrophosphorylase, putative	PF3D7_0614000.iso1.exon1.amp1	IMRAS-061	NP	Day 140	-0.236688970780085
PF3D7_0614000	thiamin-phosphate pyrophosphorylase, putative	PF3D7_0614000.iso1.exon1.amp1	IMRAS-062	Mock	Day 140	-0.276946388838208
PF3D7_0614000	thiamin-phosphate pyrophosphorylase, putative	PF3D7_0614000.iso1.exon1.amp1	IMRAS-062	Mock	Day 0	-0.277009661703904
PF3D7_0614000	thiamin-phosphate pyrophosphorylase, putative	PF3D7_0614000.iso1.exon1.amp1	IMRAS-071	NP	Day 0	-0.212398476865831
PF3D7_0614000	thiamin-phosphate pyrophosphorylase, putative	PF3D7_0614000.iso1.exon1.amp1	IMRAS-071	NP	Day 140	-0.327463848407248
PF3D7_0614000	thiamin-phosphate pyrophosphorylase, putative	PF3D7_0614000.iso1.exon1.amp1	IMRAS-078	P	Day 140	-0.250813616728625
PF3D7_0614000	thiamin-phosphate pyrophosphorylase, putative	PF3D7_0614000.iso1.exon1.amp1	IMRAS-078	P	Day 0	-0.18091807061543
PF3D7_0302000	golgi organization and biogenesis factor, putative	PF3D7_0302000.iso1.exon2.amp1	IMRAS-002	P	Day 0	-0.115096264938652
PF3D7_0302000	golgi organization and biogenesis factor, putative	PF3D7_0302000.iso1.exon2.amp1	IMRAS-002	P	Day 140	0.0918756404434937
PF3D7_0302000	golgi organization and biogenesis factor, putative	PF3D7_0302000.iso1.exon2.amp1	IMRAS-005	NP	Day 140	0.00970314101698122
PF3D7_0302000	golgi organization and biogenesis factor, putative	PF3D7_0302000.iso1.exon2.amp1	IMRAS-005	NP	Day 0	-0.143129614571171
PF3D7_0302000	golgi organization and biogenesis factor, putative	PF3D7_0302000.iso1.exon2.amp1	IMRAS-021	NP	Day 0	0.0783630137208036
PF3D7_0302000	golgi organization and biogenesis factor, putative	PF3D7_0302000.iso1.exon2.amp1	IMRAS-021	NP	Day 140	0.0429304920297575
PF3D7_0302000	golgi organization and biogenesis factor, putative	PF3D7_0302000.iso1.exon2.amp1	IMRAS-033	NP	Day 140	-0.321033851395862
PF3D7_0302000	golgi organization and biogenesis factor, putative	PF3D7_0302000.iso1.exon2.amp1	IMRAS-033	NP	Day 0	-0.251187327965138
PF3D7_0302000	golgi organization and biogenesis factor, putative	PF3D7_0302000.iso1.exon2.amp1	IMRAS-039	P	Day 0	-0.157748833599364
PF3D7_0302000	golgi organization and biogenesis factor, putative	PF3D7_0302000.iso1.exon2.amp1	IMRAS-039	P	Day 140	-0.162521810480051
PF3D7_0302000	golgi organization and biogenesis factor, putative	PF3D7_0302000.iso1.exon2.amp1	IMRAS-045	P	Day 140	-0.290770808128123
PF3D7_0302000	golgi organization and biogenesis factor, putative	PF3D7_0302000.iso1.exon2.amp1	IMRAS-045	P	Day 0	-0.31594725735323
PF3D7_0302000	golgi organization and biogenesis factor, putative	PF3D7_0302000.iso1.exon2.amp1	IMRAS-049	Mock	Day 0	0.115185644562024
PF3D7_0302000	golgi organization and biogenesis factor, putative	PF3D7_0302000.iso1.exon2.amp1	IMRAS-049	Mock	Day 140	0.140552243867592
PF3D7_0302000	golgi organization and biogenesis factor, putative	PF3D7_0302000.iso1.exon2.amp1	IMRAS-054	Mock	Day 140	0.0311898380872258
PF3D7_0302000	golgi organization and biogenesis factor, putative	PF3D7_0302000.iso1.exon2.amp1	IMRAS-054	Mock	Day 0	-0.180705957643205
PF3D7_0302000	golgi organization and biogenesis factor, putative	PF3D7_0302000.iso1.exon2.amp1	IMRAS-057	P	Day 0	0.0273055720128141
PF3D7_0302000	golgi organization and biogenesis factor, putative	PF3D7_0302000.iso1.exon2.amp1	IMRAS-057	P	Day 140	0.363321276130904
PF3D7_0302000	golgi organization and biogenesis factor, putative	PF3D7_0302000.iso1.exon2.amp1	IMRAS-060	P	Day 140	0.164567494023697
PF3D7_0302000	golgi organization and biogenesis factor, putative	PF3D7_0302000.iso1.exon2.amp1	IMRAS-060	P	Day 0	0.0423017068512728
PF3D7_0302000	golgi organization and biogenesis factor, putative	PF3D7_0302000.iso1.exon2.amp1	IMRAS-061	NP	Day 0	1.05283525888094
PF3D7_0302000	golgi organization and biogenesis factor, putative	PF3D7_0302000.iso1.exon2.amp1	IMRAS-061	NP	Day 140	1.62309652119424
PF3D7_0302000	golgi organization and biogenesis factor, putative	PF3D7_0302000.iso1.exon2.amp1	IMRAS-062	Mock	Day 140	0.597705638116642
PF3D7_0302000	golgi organization and biogenesis factor, putative	PF3D7_0302000.iso1.exon2.amp1	IMRAS-062	Mock	Day 0	0.519047669019315
PF3D7_0302000	golgi organization and biogenesis factor, putative	PF3D7_0302000.iso1.exon2.amp1	IMRAS-071	NP	Day 0	-0.116851456784225
PF3D7_0302000	golgi organization and biogenesis factor, putative	PF3D7_0302000.iso1.exon2.amp1	IMRAS-071	NP	Day 140	-0.199003422210676
PF3D7_0302000	golgi organization and biogenesis factor, putative	PF3D7_0302000.iso1.exon2.amp1	IMRAS-078	P	Day 140	1.19376455714775
PF3D7_0302000	golgi organization and biogenesis factor, putative	PF3D7_0302000.iso1.exon2.amp1	IMRAS-078	P	Day 0	1.10491024325934
PF3D7_1352300	conserved Plasmodium protein, unknown function	PF3D7_1352300.iso1.exon1.amp1	IMRAS-002	P	Day 0	-0.56244353065186
PF3D7_1352300	conserved Plasmodium protein, unknown function	PF3D7_1352300.iso1.exon1.amp1	IMRAS-002	P	Day 140	-0.454300432358799
PF3D7_1352300	conserved Plasmodium protein, unknown function	PF3D7_1352300.iso1.exon1.amp1	IMRAS-005	NP	Day 140	-0.364108111195391
PF3D7_1352300	conserved Plasmodium protein, unknown function	PF3D7_1352300.iso1.exon1.amp1	IMRAS-005	NP	Day 0	-0.420592107119624
PF3D7_1352300	conserved Plasmodium protein, unknown function	PF3D7_1352300.iso1.exon1.amp1	IMRAS-021	NP	Day 0	-0.41657709539181
PF3D7_1352300	conserved Plasmodium protein, unknown function	PF3D7_1352300.iso1.exon1.amp1	IMRAS-021	NP	Day 140	-0.401945501806708
PF3D7_1352300	conserved Plasmodium protein, unknown function	PF3D7_1352300.iso1.exon1.amp1	IMRAS-033	NP	Day 140	-0.596259432029221
PF3D7_1352300	conserved Plasmodium protein, unknown function	PF3D7_1352300.iso1.exon1.amp1	IMRAS-033	NP	Day 0	-0.576737036834759
PF3D7_1352300	conserved Plasmodium protein, unknown function	PF3D7_1352300.iso1.exon1.amp1	IMRAS-039	P	Day 0	-0.590116737118221
PF3D7_1352300	conserved Plasmodium protein, unknown function	PF3D7_1352300.iso1.exon1.amp1	IMRAS-039	P	Day 140	-0.542067464934163
PF3D7_1352300	conserved Plasmodium protein, unknown function	PF3D7_1352300.iso1.exon1.amp1	IMRAS-045	P	Day 140	-0.617283742809221
PF3D7_1352300	conserved Plasmodium protein, unknown function	PF3D7_1352300.iso1.exon1.amp1	IMRAS-045	P	Day 0	-0.640675560093671
PF3D7_1352300	conserved Plasmodium protein, unknown function	PF3D7_1352300.iso1.exon1.amp1	IMRAS-049	Mock	Day 0	-0.495886875889333
PF3D7_1352300	conserved Plasmodium protein, unknown function	PF3D7_1352300.iso1.exon1.amp1	IMRAS-049	Mock	Day 140	-0.531726688580489
PF3D7_1352300	conserved Plasmodium protein, unknown function	PF3D7_1352300.iso1.exon1.amp1	IMRAS-054	Mock	Day 140	-0.476641303088687
PF3D7_1352300	conserved Plasmodium protein, unknown function	PF3D7_1352300.iso1.exon1.amp1	IMRAS-054	Mock	Day 0	-0.92727396060029
PF3D7_1352300	conserved Plasmodium protein, unknown function	PF3D7_1352300.iso1.exon1.amp1	IMRAS-057	P	Day 0	-0.199323638228737
PF3D7_1352300	conserved Plasmodium protein, unknown function	PF3D7_1352300.iso1.exon1.amp1	IMRAS-057	P	Day 140	-0.136688222894026
PF3D7_1352300	conserved Plasmodium protein, unknown function	PF3D7_1352300.iso1.exon1.amp1	IMRAS-060	P	Day 140	-0.277769489364839
PF3D7_1352300	conserved Plasmodium protein, unknown function	PF3D7_1352300.iso1.exon1.amp1	IMRAS-060	P	Day 0	-0.346509847821849
PF3D7_1352300	conserved Plasmodium protein, unknown function	PF3D7_1352300.iso1.exon1.amp1	IMRAS-061	NP	Day 0	-0.382588727624118
PF3D7_1352300	conserved Plasmodium protein, unknown function	PF3D7_1352300.iso1.exon1.amp1	IMRAS-061	NP	Day 140	-0.320894081258496
PF3D7_1352300	conserved Plasmodium protein, unknown function	PF3D7_1352300.iso1.exon1.amp1	IMRAS-062	Mock	Day 140	-0.37368217563564
PF3D7_1352300	conserved Plasmodium protein, unknown function	PF3D7_1352300.iso1.exon1.amp1	IMRAS-062	Mock	Day 0	-0.37718853412454
PF3D7_1352300	conserved Plasmodium protein, unknown function	PF3D7_1352300.iso1.exon1.amp1	IMRAS-071	NP	Day 0	-0.539780498923067
PF3D7_1352300	conserved Plasmodium protein, unknown function	PF3D7_1352300.iso1.exon1.amp1	IMRAS-071	NP	Day 140	-0.642998355330818
PF3D7_1352300	conserved Plasmodium protein, unknown function	PF3D7_1352300.iso1.exon1.amp1	IMRAS-078	P	Day 140	-0.379497189729324
PF3D7_1352300	conserved Plasmodium protein, unknown function	PF3D7_1352300.iso1.exon1.amp1	IMRAS-078	P	Day 0	-0.329413111269323
PF3D7_1468800	U2 snRNP auxiliary factor, putative	PF3D7_1468800.iso1.exon1.amp1	IMRAS-002	P	Day 0	-0.269285674454157
PF3D7_1468800	U2 snRNP auxiliary factor, putative	PF3D7_1468800.iso1.exon1.amp1	IMRAS-002	P	Day 140	-0.091369363346061
PF3D7_1468800	U2 snRNP auxiliary factor, putative	PF3D7_1468800.iso1.exon1.amp1	IMRAS-005	NP	Day 140	-0.0795262950424096
PF3D7_1468800	U2 snRNP auxiliary factor, putative	PF3D7_1468800.iso1.exon1.amp1	IMRAS-005	NP	Day 0	-0.143803771144601
PF3D7_1468800	U2 snRNP auxiliary factor, putative	PF3D7_1468800.iso1.exon1.amp1	IMRAS-021	NP	Day 0	-0.0207002130272134
PF3D7_1468800	U2 snRNP auxiliary factor, putative	PF3D7_1468800.iso1.exon1.amp1	IMRAS-021	NP	Day 140	0.749275733895658
PF3D7_1468800	U2 snRNP auxiliary factor, putative	PF3D7_1468800.iso1.exon1.amp1	IMRAS-033	NP	Day 140	-0.137736294732305
PF3D7_1468800	U2 snRNP auxiliary factor, putative	PF3D7_1468800.iso1.exon1.amp1	IMRAS-033	NP	Day 0	-0.123109520749397
PF3D7_1468800	U2 snRNP auxiliary factor, putative	PF3D7_1468800.iso1.exon1.amp1	IMRAS-039	P	Day 0	-0.0828176129954556
PF3D7_1468800	U2 snRNP auxiliary factor, putative	PF3D7_1468800.iso1.exon1.amp1	IMRAS-039	P	Day 140	-0.0551320444946768
PF3D7_1468800	U2 snRNP auxiliary factor, putative	PF3D7_1468800.iso1.exon1.amp1	IMRAS-045	P	Day 140	-0.0191473028779132
PF3D7_1468800	U2 snRNP auxiliary factor, putative	PF3D7_1468800.iso1.exon1.amp1	IMRAS-045	P	Day 0	-0.138975936695152
PF3D7_1468800	U2 snRNP auxiliary factor, putative	PF3D7_1468800.iso1.exon1.amp1	IMRAS-049	Mock	Day 0	-0.071549387238151907
PF3D7_1468800	U2 snRNP auxiliary factor, putative	PF3D7_1468800.iso1.exon1.amp1	IMRAS-049	Mock	Day 140	-0.0304468816522068
PF3D7_1468800	U2 snRNP auxiliary factor, putative	PF3D7_1468800.iso1.exon1.amp1	IMRAS-054	Mock	Day 140	0.10601266345523
PF3D7_1468800	U2 snRNP auxiliary factor, putative	PF3D7_1468800.iso1.exon1.amp1	IMRAS-054	Mock	Day 0	-0.202464238711711
PF3D7_1468800	U2 snRNP auxiliary factor, putative	PF3D7_1468800.iso1.exon1.amp1	IMRAS-057	P	Day 0	0.167001526944304
PF3D7_1468800	U2 snRNP auxiliary factor, putative	PF3D7_1468800.iso1.exon1.amp1	IMRAS-057	P	Day 140	0.179493388996999
PF3D7_1468800	U2 snRNP auxiliary factor, putative	PF3D7_1468800.iso1.exon1.amp1	IMRAS-060	P	Day 140	0.0549134733730234
PF3D7_1468800	U2 snRNP auxiliary factor, putative	PF3D7_1468800.iso1.exon1.amp1	IMRAS-060	P	Day 0	0.0229128745751002
PF3D7_1468800	U2 snRNP auxiliary factor, putative	PF3D7_1468800.iso1.exon1.amp1	IMRAS-061	NP	Day 0	-0.103917540456159
PF3D7_1468800	U2 snRNP auxiliary factor, putative	PF3D7_1468800.iso1.exon1.amp1	IMRAS-061	NP	Day 140	0.0595157187307525
PF3D7_1468800	U2 snRNP auxiliary factor, putative	PF3D7_1468800.iso1.exon1.amp1	IMRAS-062	Mock	Day 140	-0.154828979149258
PF3D7_1468800	U2 snRNP auxiliary factor, putative	PF3D7_1468800.iso1.exon1.amp1	IMRAS-062	Mock	Day 0	-0.0654288303359891
PF3D7_1468800	U2 snRNP auxiliary factor, putative	PF3D7_1468800.iso1.exon1.amp1	IMRAS-071	NP	Day 0	-0.0718323915587682
PF3D7_1468800	U2 snRNP auxiliary factor, putative	PF3D7_1468800.iso1.exon1.amp1	IMRAS-071	NP	Day 140	-0.0557717103009789
PF3D7_1468800	U2 snRNP auxiliary factor, putative	PF3D7_1468800.iso1.exon1.amp1	IMRAS-078	P	Day 140	-0.0385829448283808
PF3D7_1468800	U2 snRNP auxiliary factor, putative	PF3D7_1468800.iso1.exon1.amp1	IMRAS-078	P	Day 0	-0.0549255912812185
PF3D7_1303700	conserved Plasmodium protein, unknown function	PF3D7_1303700.iso1.exon6.amp1	IMRAS-002	P	Day 0	-0.611873239907611
PF3D7_1303700	conserved Plasmodium protein, unknown function	PF3D7_1303700.iso1.exon6.amp1	IMRAS-002	P	Day 140	-0.342493772128712
PF3D7_1303700	conserved Plasmodium protein, unknown function	PF3D7_1303700.iso1.exon6.amp1	IMRAS-005	NP	Day 140	-0.60586585739877
PF3D7_1303700	conserved Plasmodium protein, unknown function	PF3D7_1303700.iso1.exon6.amp1	IMRAS-005	NP	Day 0	-0.618147099185826
PF3D7_1303700	conserved Plasmodium protein, unknown function	PF3D7_1303700.iso1.exon6.amp1	IMRAS-021	NP	Day 0	-0.518223028049249
PF3D7_1303700	conserved Plasmodium protein, unknown function	PF3D7_1303700.iso1.exon6.amp1	IMRAS-021	NP	Day 140	-0.566298093691245
PF3D7_1303700	conserved Plasmodium protein, unknown function	PF3D7_1303700.iso1.exon6.amp1	IMRAS-033	NP	Day 140	-0.683777367064742
PF3D7_1303700	conserved Plasmodium protein, unknown function	PF3D7_1303700.iso1.exon6.amp1	IMRAS-033	NP	Day 0	-0.727877016260113
PF3D7_1303700	conserved Plasmodium protein, unknown function	PF3D7_1303700.iso1.exon6.amp1	IMRAS-039	P	Day 0	-0.672744657641379
PF3D7_1303700	conserved Plasmodium protein, unknown function	PF3D7_1303700.iso1.exon6.amp1	IMRAS-039	P	Day 140	-0.594392593178032
PF3D7_1303700	conserved Plasmodium protein, unknown function	PF3D7_1303700.iso1.exon6.amp1	IMRAS-045	P	Day 140	-0.938195707905228
PF3D7_1303700	conserved Plasmodium protein, unknown function	PF3D7_1303700.iso1.exon6.amp1	IMRAS-045	P	Day 0	-0.694264285587323
PF3D7_1303700	conserved Plasmodium protein, unknown function	PF3D7_1303700.iso1.exon6.amp1	IMRAS-049	Mock	Day 0	-0.992511147251649
PF3D7_1303700	conserved Plasmodium protein, unknown function	PF3D7_1303700.iso1.exon6.amp1	IMRAS-049	Mock	Day 140	-0.904793899731542
PF3D7_1303700	conserved Plasmodium protein, unknown function	PF3D7_1303700.iso1.exon6.amp1	IMRAS-054	Mock	Day 140	-0.760867590368312
PF3D7_1303700	conserved Plasmodium protein, unknown function	PF3D7_1303700.iso1.exon6.amp1	IMRAS-054	Mock	Day 0	-1.67692145792296
PF3D7_1303700	conserved Plasmodium protein, unknown function	PF3D7_1303700.iso1.exon6.amp1	IMRAS-057	P	Day 0	-0.497947870951549
PF3D7_1303700	conserved Plasmodium protein, unknown function	PF3D7_1303700.iso1.exon6.amp1	IMRAS-057	P	Day 140	-0.446154247726097
PF3D7_1303700	conserved Plasmodium protein, unknown function	PF3D7_1303700.iso1.exon6.amp1	IMRAS-060	P	Day 140	-0.547589608657267
PF3D7_1303700	conserved Plasmodium protein, unknown function	PF3D7_1303700.iso1.exon6.amp1	IMRAS-060	P	Day 0	-0.632369692233539
PF3D7_1303700	conserved Plasmodium protein, unknown function	PF3D7_1303700.iso1.exon6.amp1	IMRAS-061	NP	Day 0	-0.527839623399835
PF3D7_1303700	conserved Plasmodium protein, unknown function	PF3D7_1303700.iso1.exon6.amp1	IMRAS-061	NP	Day 140	-0.486208570139397
PF3D7_1303700	conserved Plasmodium protein, unknown function	PF3D7_1303700.iso1.exon6.amp1	IMRAS-062	Mock	Day 140	-0.484713488024385
PF3D7_1303700	conserved Plasmodium protein, unknown function	PF3D7_1303700.iso1.exon6.amp1	IMRAS-062	Mock	Day 0	-0.460360437549644
PF3D7_1303700	conserved Plasmodium protein, unknown function	PF3D7_1303700.iso1.exon6.amp1	IMRAS-071	NP	Day 0	-0.676501248153556
PF3D7_1303700	conserved Plasmodium protein, unknown function	PF3D7_1303700.iso1.exon6.amp1	IMRAS-071	NP	Day 140	-0.783197356600336
PF3D7_1303700	conserved Plasmodium protein, unknown function	PF3D7_1303700.iso1.exon6.amp1	IMRAS-078	P	Day 140	-0.497209712654907
PF3D7_1303700	conserved Plasmodium protein, unknown function	PF3D7_1303700.iso1.exon6.amp1	IMRAS-078	P	Day 0	-0.43699532889414
PF3D7_0318500	conserved Plasmodium protein, unknown function	PF3D7_0318500.iso1.exon1.amp5	IMRAS-002	P	Day 0	-0.781906620949636
PF3D7_0318500	conserved Plasmodium protein, unknown function	PF3D7_0318500.iso1.exon1.amp5	IMRAS-002	P	Day 140	-0.523823536843274
PF3D7_0318500	conserved Plasmodium protein, unknown function	PF3D7_0318500.iso1.exon1.amp5	IMRAS-005	NP	Day 140	-0.603917585609249
PF3D7_0318500	conserved Plasmodium protein, unknown function	PF3D7_0318500.iso1.exon1.amp5	IMRAS-005	NP	Day 0	-0.645573789603262
PF3D7_0318500	conserved Plasmodium protein, unknown function	PF3D7_0318500.iso1.exon1.amp5	IMRAS-021	NP	Day 0	-0.506875152433674
PF3D7_0318500	conserved Plasmodium protein, unknown function	PF3D7_0318500.iso1.exon1.amp5	IMRAS-021	NP	Day 140	-0.586460309061307
PF3D7_0318500	conserved Plasmodium protein, unknown function	PF3D7_0318500.iso1.exon1.amp5	IMRAS-033	NP	Day 140	-0.617571687251353
PF3D7_0318500	conserved Plasmodium protein, unknown function	PF3D7_0318500.iso1.exon1.amp5	IMRAS-033	NP	Day 0	-0.659900222444106
PF3D7_0318500	conserved Plasmodium protein, unknown function	PF3D7_0318500.iso1.exon1.amp5	IMRAS-039	P	Day 0	-0.260507240190391
PF3D7_0318500	conserved Plasmodium protein, unknown function	PF3D7_0318500.iso1.exon1.amp5	IMRAS-039	P	Day 140	-0.26066060901355
PF3D7_0318500	conserved Plasmodium protein, unknown function	PF3D7_0318500.iso1.exon1.amp5	IMRAS-045	P	Day 140	-0.967470097738095
PF3D7_0318500	conserved Plasmodium protein, unknown function	PF3D7_0318500.iso1.exon1.amp5	IMRAS-045	P	Day 0	-0.702720904413351
PF3D7_0318500	conserved Plasmodium protein, unknown function	PF3D7_0318500.iso1.exon1.amp5	IMRAS-049	Mock	Day 0	-0.680139914301785
PF3D7_0318500	conserved Plasmodium protein, unknown function	PF3D7_0318500.iso1.exon1.amp5	IMRAS-049	Mock	Day 140	-0.778099517753265
PF3D7_0318500	conserved Plasmodium protein, unknown function	PF3D7_0318500.iso1.exon1.amp5	IMRAS-054	Mock	Day 140	-0.863355717891105
PF3D7_0318500	conserved Plasmodium protein, unknown function	PF3D7_0318500.iso1.exon1.amp5	IMRAS-054	Mock	Day 0	-0.992546359494748
PF3D7_0318500	conserved Plasmodium protein, unknown function	PF3D7_0318500.iso1.exon1.amp5	IMRAS-057	P	Day 0	-0.606430219795008
PF3D7_0318500	conserved Plasmodium protein, unknown function	PF3D7_0318500.iso1.exon1.amp5	IMRAS-057	P	Day 140	-0.525792073881487
PF3D7_0318500	conserved Plasmodium protein, unknown function	PF3D7_0318500.iso1.exon1.amp5	IMRAS-060	P	Day 140	-0.541719020532767
PF3D7_0318500	conserved Plasmodium protein, unknown function	PF3D7_0318500.iso1.exon1.amp5	IMRAS-060	P	Day 0	-0.630585772878948
PF3D7_0318500	conserved Plasmodium protein, unknown function	PF3D7_0318500.iso1.exon1.amp5	IMRAS-061	NP	Day 0	-0.53203961192912
PF3D7_0318500	conserved Plasmodium protein, unknown function	PF3D7_0318500.iso1.exon1.amp5	IMRAS-061	NP	Day 140	-0.483849297265474
PF3D7_0318500	conserved Plasmodium protein, unknown function	PF3D7_0318500.iso1.exon1.amp5	IMRAS-062	Mock	Day 140	-0.1135195200228
PF3D7_0318500	conserved Plasmodium protein, unknown function	PF3D7_0318500.iso1.exon1.amp5	IMRAS-062	Mock	Day 0	-0.194453725630922
PF3D7_0318500	conserved Plasmodium protein, unknown function	PF3D7_0318500.iso1.exon1.amp5	IMRAS-071	NP	Day 0	-0.645875785911525
PF3D7_0318500	conserved Plasmodium protein, unknown function	PF3D7_0318500.iso1.exon1.amp5	IMRAS-071	NP	Day 140	-0.76843416690124
PF3D7_0318500	conserved Plasmodium protein, unknown function	PF3D7_0318500.iso1.exon1.amp5	IMRAS-078	P	Day 140	0.04779703587357
PF3D7_0318500	conserved Plasmodium protein, unknown function	PF3D7_0318500.iso1.exon1.amp5	IMRAS-078	P	Day 0	0.263234814869698
PF3D7_1225000	conserved Plasmodium protein, unknown function	PF3D7_1225000.iso1.exon3.amp1	IMRAS-002	P	Day 0	-0.474685024877299
PF3D7_1225000	conserved Plasmodium protein, unknown function	PF3D7_1225000.iso1.exon3.amp1	IMRAS-002	P	Day 140	-0.297431583741933
PF3D7_1225000	conserved Plasmodium protein, unknown function	PF3D7_1225000.iso1.exon3.amp1	IMRAS-005	NP	Day 140	-0.194732812575843
PF3D7_1225000	conserved Plasmodium protein, unknown function	PF3D7_1225000.iso1.exon3.amp1	IMRAS-005	NP	Day 0	-0.164176362548739
PF3D7_1225000	conserved Plasmodium protein, unknown function	PF3D7_1225000.iso1.exon3.amp1	IMRAS-021	NP	Day 0	-0.260617265467221
PF3D7_1225000	conserved Plasmodium protein, unknown function	PF3D7_1225000.iso1.exon3.amp1	IMRAS-021	NP	Day 140	-0.28749939464452
PF3D7_1225000	conserved Plasmodium protein, unknown function	PF3D7_1225000.iso1.exon3.amp1	IMRAS-033	NP	Day 140	-0.381273663889687
PF3D7_1225000	conserved Plasmodium protein, unknown function	PF3D7_1225000.iso1.exon3.amp1	IMRAS-033	NP	Day 0	-0.362880199480864
PF3D7_1225000	conserved Plasmodium protein, unknown function	PF3D7_1225000.iso1.exon3.amp1	IMRAS-039	P	Day 0	-0.307414389458632
PF3D7_1225000	conserved Plasmodium protein, unknown function	PF3D7_1225000.iso1.exon3.amp1	IMRAS-039	P	Day 140	-0.273759869827195
PF3D7_1225000	conserved Plasmodium protein, unknown function	PF3D7_1225000.iso1.exon3.amp1	IMRAS-045	P	Day 140	-0.29995510465783
PF3D7_1225000	conserved Plasmodium protein, unknown function	PF3D7_1225000.iso1.exon3.amp1	IMRAS-045	P	Day 0	-0.378758695631189
PF3D7_1225000	conserved Plasmodium protein, unknown function	PF3D7_1225000.iso1.exon3.amp1	IMRAS-049	Mock	Day 0	-0.257736254530858
PF3D7_1225000	conserved Plasmodium protein, unknown function	PF3D7_1225000.iso1.exon3.amp1	IMRAS-049	Mock	Day 140	-0.252228907115342
PF3D7_1225000	conserved Plasmodium protein, unknown function	PF3D7_1225000.iso1.exon3.amp1	IMRAS-054	Mock	Day 140	-0.0445433165134173
PF3D7_1225000	conserved Plasmodium protein, unknown function	PF3D7_1225000.iso1.exon3.amp1	IMRAS-054	Mock	Day 0	-0.677613896160818
PF3D7_1225000	conserved Plasmodium protein, unknown function	PF3D7_1225000.iso1.exon3.amp1	IMRAS-057	P	Day 0	-0.179497451675747
PF3D7_1225000	conserved Plasmodium protein, unknown function	PF3D7_1225000.iso1.exon3.amp1	IMRAS-057	P	Day 140	-0.167932294320179
PF3D7_1225000	conserved Plasmodium protein, unknown function	PF3D7_1225000.iso1.exon3.amp1	IMRAS-060	P	Day 140	-0.20318962863567
PF3D7_1225000	conserved Plasmodium protein, unknown function	PF3D7_1225000.iso1.exon3.amp1	IMRAS-060	P	Day 0	-0.28566525239812
PF3D7_1225000	conserved Plasmodium protein, unknown function	PF3D7_1225000.iso1.exon3.amp1	IMRAS-061	NP	Day 0	-0.297232652487953
PF3D7_1225000	conserved Plasmodium protein, unknown function	PF3D7_1225000.iso1.exon3.amp1	IMRAS-061	NP	Day 140	-0.22571648506137101
PF3D7_1225000	conserved Plasmodium protein, unknown function	PF3D7_1225000.iso1.exon3.amp1	IMRAS-062	Mock	Day 140	-0.279967740813447
PF3D7_1225000	conserved Plasmodium protein, unknown function	PF3D7_1225000.iso1.exon3.amp1	IMRAS-062	Mock	Day 0	-0.226694062631129
PF3D7_1225000	conserved Plasmodium protein, unknown function	PF3D7_1225000.iso1.exon3.amp1	IMRAS-071	NP	Day 0	-0.235822624800548
PF3D7_1225000	conserved Plasmodium protein, unknown function	PF3D7_1225000.iso1.exon3.amp1	IMRAS-071	NP	Day 140	-0.407592179498915
PF3D7_1225000	conserved Plasmodium protein, unknown function	PF3D7_1225000.iso1.exon3.amp1	IMRAS-078	P	Day 140	-0.0517541130037404
PF3D7_1225000	conserved Plasmodium protein, unknown function	PF3D7_1225000.iso1.exon3.amp1	IMRAS-078	P	Day 0	-0.0896837257335328
PF3D7_1470700	conserved Plasmodium protein, unknown function	PF3D7_1470700.iso1.exon1.amp1	IMRAS-002	P	Day 0	-0.31937462188289
PF3D7_1470700	conserved Plasmodium protein, unknown function	PF3D7_1470700.iso1.exon1.amp1	IMRAS-002	P	Day 140	-0.100098490448493
PF3D7_1470700	conserved Plasmodium protein, unknown function	PF3D7_1470700.iso1.exon1.amp1	IMRAS-005	NP	Day 140	0.166761686736018
PF3D7_1470700	conserved Plasmodium protein, unknown function	PF3D7_1470700.iso1.exon1.amp1	IMRAS-005	NP	Day 0	0.113938814113547
PF3D7_1470700	conserved Plasmodium protein, unknown function	PF3D7_1470700.iso1.exon1.amp1	IMRAS-021	NP	Day 0	0.0456533390965159
PF3D7_1470700	conserved Plasmodium protein, unknown function	PF3D7_1470700.iso1.exon1.amp1	IMRAS-021	NP	Day 140	0.00861852089282955
PF3D7_1470700	conserved Plasmodium protein, unknown function	PF3D7_1470700.iso1.exon1.amp1	IMRAS-033	NP	Day 140	-0.0821564604717384
PF3D7_1470700	conserved Plasmodium protein, unknown function	PF3D7_1470700.iso1.exon1.amp1	IMRAS-033	NP	Day 0	-0.0585680864833282
PF3D7_1470700	conserved Plasmodium protein, unknown function	PF3D7_1470700.iso1.exon1.amp1	IMRAS-039	P	Day 0	0.548901606429464
PF3D7_1470700	conserved Plasmodium protein, unknown function	PF3D7_1470700.iso1.exon1.amp1	IMRAS-039	P	Day 140	0.517901601156336
PF3D7_1470700	conserved Plasmodium protein, unknown function	PF3D7_1470700.iso1.exon1.amp1	IMRAS-045	P	Day 140	-0.135414735052168
PF3D7_1470700	conserved Plasmodium protein, unknown function	PF3D7_1470700.iso1.exon1.amp1	IMRAS-045	P	Day 0	-0.0674735788299081
PF3D7_1470700	conserved Plasmodium protein, unknown function	PF3D7_1470700.iso1.exon1.amp1	IMRAS-049	Mock	Day 0	0.0101487439797392
PF3D7_1470700	conserved Plasmodium protein, unknown function	PF3D7_1470700.iso1.exon1.amp1	IMRAS-049	Mock	Day 140	0.0258773851043053
PF3D7_1470700	conserved Plasmodium protein, unknown function	PF3D7_1470700.iso1.exon1.amp1	IMRAS-054	Mock	Day 140	0.315368615087833
PF3D7_1470700	conserved Plasmodium protein, unknown function	PF3D7_1470700.iso1.exon1.amp1	IMRAS-054	Mock	Day 0	0.33788613996763
PF3D7_1470700	conserved Plasmodium protein, unknown function	PF3D7_1470700.iso1.exon1.amp1	IMRAS-057	P	Day 0	0.0448832392488114
PF3D7_1470700	conserved Plasmodium protein, unknown function	PF3D7_1470700.iso1.exon1.amp1	IMRAS-057	P	Day 140	0.0935400378565259
PF3D7_1470700	conserved Plasmodium protein, unknown function	PF3D7_1470700.iso1.exon1.amp1	IMRAS-060	P	Day 140	-0.00667658788132819
PF3D7_1470700	conserved Plasmodium protein, unknown function	PF3D7_1470700.iso1.exon1.amp1	IMRAS-060	P	Day 0	-0.0135613373184782
PF3D7_1470700	conserved Plasmodium protein, unknown function	PF3D7_1470700.iso1.exon1.amp1	IMRAS-061	NP	Day 0	0.108953585521556
PF3D7_1470700	conserved Plasmodium protein, unknown function	PF3D7_1470700.iso1.exon1.amp1	IMRAS-061	NP	Day 140	0.188828145120958
PF3D7_1470700	conserved Plasmodium protein, unknown function	PF3D7_1470700.iso1.exon1.amp1	IMRAS-062	Mock	Day 140	0.336133670361333
PF3D7_1470700	conserved Plasmodium protein, unknown function	PF3D7_1470700.iso1.exon1.amp1	IMRAS-062	Mock	Day 0	0.220185184049894
PF3D7_1470700	conserved Plasmodium protein, unknown function	PF3D7_1470700.iso1.exon1.amp1	IMRAS-071	NP	Day 0	0.963503595552263
PF3D7_1470700	conserved Plasmodium protein, unknown function	PF3D7_1470700.iso1.exon1.amp1	IMRAS-071	NP	Day 140	1.28558575046557
PF3D7_1470700	conserved Plasmodium protein, unknown function	PF3D7_1470700.iso1.exon1.amp1	IMRAS-078	P	Day 140	2.90853212838964
PF3D7_1470700	conserved Plasmodium protein, unknown function	PF3D7_1470700.iso1.exon1.amp1	IMRAS-078	P	Day 0	2.84179564091974
PF3D7_0709400	Cg7 protein	PF3D7_0709400.iso1.exon1.amp1	IMRAS-002	P	Day 0	-0.335033034548788
PF3D7_0709400	Cg7 protein	PF3D7_0709400.iso1.exon1.amp1	IMRAS-002	P	Day 140	-0.045776240038629
PF3D7_0709400	Cg7 protein	PF3D7_0709400.iso1.exon1.amp1	IMRAS-005	NP	Day 140	-0.0770918226604778
PF3D7_0709400	Cg7 protein	PF3D7_0709400.iso1.exon1.amp1	IMRAS-005	NP	Day 0	-0.0523600409033254
PF3D7_0709400	Cg7 protein	PF3D7_0709400.iso1.exon1.amp1	IMRAS-021	NP	Day 0	-0.00620851617781426
PF3D7_0709400	Cg7 protein	PF3D7_0709400.iso1.exon1.amp1	IMRAS-021	NP	Day 140	0.013464161808237
PF3D7_0709400	Cg7 protein	PF3D7_0709400.iso1.exon1.amp1	IMRAS-033	NP	Day 140	0.154508603624842
PF3D7_0709400	Cg7 protein	PF3D7_0709400.iso1.exon1.amp1	IMRAS-033	NP	Day 0	0.147846619161937
PF3D7_0709400	Cg7 protein	PF3D7_0709400.iso1.exon1.amp1	IMRAS-039	P	Day 0	0.235769568566132
PF3D7_0709400	Cg7 protein	PF3D7_0709400.iso1.exon1.amp1	IMRAS-039	P	Day 140	0.172196348158922
PF3D7_0709400	Cg7 protein	PF3D7_0709400.iso1.exon1.amp1	IMRAS-045	P	Day 140	-0.142797778449633
PF3D7_0709400	Cg7 protein	PF3D7_0709400.iso1.exon1.amp1	IMRAS-045	P	Day 0	-0.0258952507345569
PF3D7_0709400	Cg7 protein	PF3D7_0709400.iso1.exon1.amp1	IMRAS-049	Mock	Day 0	0.0569209670109085
PF3D7_0709400	Cg7 protein	PF3D7_0709400.iso1.exon1.amp1	IMRAS-049	Mock	Day 140	0.0833386596740731
PF3D7_0709400	Cg7 protein	PF3D7_0709400.iso1.exon1.amp1	IMRAS-054	Mock	Day 140	0.0707445087118401
PF3D7_0709400	Cg7 protein	PF3D7_0709400.iso1.exon1.amp1	IMRAS-054	Mock	Day 0	-0.335465594130026
PF3D7_0709400	Cg7 protein	PF3D7_0709400.iso1.exon1.amp1	IMRAS-057	P	Day 0	0.114107362159887
PF3D7_0709400	Cg7 protein	PF3D7_0709400.iso1.exon1.amp1	IMRAS-057	P	Day 140	0.313525961485878
PF3D7_0709400	Cg7 protein	PF3D7_0709400.iso1.exon1.amp1	IMRAS-060	P	Day 140	0.0709268604304985
PF3D7_0709400	Cg7 protein	PF3D7_0709400.iso1.exon1.amp1	IMRAS-060	P	Day 0	0.0994299315232858
PF3D7_0709400	Cg7 protein	PF3D7_0709400.iso1.exon1.amp1	IMRAS-061	NP	Day 0	-0.0376650555211562
PF3D7_0709400	Cg7 protein	PF3D7_0709400.iso1.exon1.amp1	IMRAS-061	NP	Day 140	0.0345975741614364
PF3D7_0709400	Cg7 protein	PF3D7_0709400.iso1.exon1.amp1	IMRAS-062	Mock	Day 140	-0.148065853424907
PF3D7_0709400	Cg7 protein	PF3D7_0709400.iso1.exon1.amp1	IMRAS-062	Mock	Day 0	-0.0909205374244682
PF3D7_0709400	Cg7 protein	PF3D7_0709400.iso1.exon1.amp1	IMRAS-071	NP	Day 0	0.00280640933398857
PF3D7_0709400	Cg7 protein	PF3D7_0709400.iso1.exon1.amp1	IMRAS-071	NP	Day 140	-0.112745114852217
PF3D7_0709400	Cg7 protein	PF3D7_0709400.iso1.exon1.amp1	IMRAS-078	P	Day 140	-0.0671566974631013
PF3D7_0709400	Cg7 protein	PF3D7_0709400.iso1.exon1.amp1	IMRAS-078	P	Day 0	0.00158902017833107
PF3D7_1209100	conserved Plasmodium protein, unknown function	PF3D7_1209100.iso1.exon1.amp1	IMRAS-002	P	Day 0	-1.0292246050247
PF3D7_1209100	conserved Plasmodium protein, unknown function	PF3D7_1209100.iso1.exon1.amp1	IMRAS-002	P	Day 140	-0.633597585371493
PF3D7_1209100	conserved Plasmodium protein, unknown function	PF3D7_1209100.iso1.exon1.amp1	IMRAS-005	NP	Day 140	-0.72361938889091
PF3D7_1209100	conserved Plasmodium protein, unknown function	PF3D7_1209100.iso1.exon1.amp1	IMRAS-005	NP	Day 0	-0.747942527800499
PF3D7_1209100	conserved Plasmodium protein, unknown function	PF3D7_1209100.iso1.exon1.amp1	IMRAS-021	NP	Day 0	-0.519891205195094
PF3D7_1209100	conserved Plasmodium protein, unknown function	PF3D7_1209100.iso1.exon1.amp1	IMRAS-021	NP	Day 140	-0.614939225140905
PF3D7_1209100	conserved Plasmodium protein, unknown function	PF3D7_1209100.iso1.exon1.amp1	IMRAS-033	NP	Day 140	-0.662394533828538
PF3D7_1209100	conserved Plasmodium protein, unknown function	PF3D7_1209100.iso1.exon1.amp1	IMRAS-033	NP	Day 0	-0.745820495815789
PF3D7_1209100	conserved Plasmodium protein, unknown function	PF3D7_1209100.iso1.exon1.amp1	IMRAS-039	P	Day 0	-0.711554864568196
PF3D7_1209100	conserved Plasmodium protein, unknown function	PF3D7_1209100.iso1.exon1.amp1	IMRAS-039	P	Day 140	-0.814835846645673
PF3D7_1209100	conserved Plasmodium protein, unknown function	PF3D7_1209100.iso1.exon1.amp1	IMRAS-045	P	Day 140	-1.02437073678623
PF3D7_1209100	conserved Plasmodium protein, unknown function	PF3D7_1209100.iso1.exon1.amp1	IMRAS-045	P	Day 0	-0.935540697200137
PF3D7_1209100	conserved Plasmodium protein, unknown function	PF3D7_1209100.iso1.exon1.amp1	IMRAS-049	Mock	Day 0	-0.794624865811326
PF3D7_1209100	conserved Plasmodium protein, unknown function	PF3D7_1209100.iso1.exon1.amp1	IMRAS-049	Mock	Day 140	-0.868718012736197
PF3D7_1209100	conserved Plasmodium protein, unknown function	PF3D7_1209100.iso1.exon1.amp1	IMRAS-054	Mock	Day 140	-1.02862882715004
PF3D7_1209100	conserved Plasmodium protein, unknown function	PF3D7_1209100.iso1.exon1.amp1	IMRAS-054	Mock	Day 0	-2
PF3D7_1209100	conserved Plasmodium protein, unknown function	PF3D7_1209100.iso1.exon1.amp1	IMRAS-057	P	Day 0	-0.652015239575931
PF3D7_1209100	conserved Plasmodium protein, unknown function	PF3D7_1209100.iso1.exon1.amp1	IMRAS-057	P	Day 140	-0.653479220973603
PF3D7_1209100	conserved Plasmodium protein, unknown function	PF3D7_1209100.iso1.exon1.amp1	IMRAS-060	P	Day 140	-0.49187599813059
PF3D7_1209100	conserved Plasmodium protein, unknown function	PF3D7_1209100.iso1.exon1.amp1	IMRAS-060	P	Day 0	-0.585153551269102
PF3D7_1209100	conserved Plasmodium protein, unknown function	PF3D7_1209100.iso1.exon1.amp1	IMRAS-061	NP	Day 0	-0.516872477062455
PF3D7_1209100	conserved Plasmodium protein, unknown function	PF3D7_1209100.iso1.exon1.amp1	IMRAS-061	NP	Day 140	-0.556812568820698
PF3D7_1209100	conserved Plasmodium protein, unknown function	PF3D7_1209100.iso1.exon1.amp1	IMRAS-062	Mock	Day 140	0.853619985769399
PF3D7_1209100	conserved Plasmodium protein, unknown function	PF3D7_1209100.iso1.exon1.amp1	IMRAS-062	Mock	Day 0	0.41770541279900397
PF3D7_1209100	conserved Plasmodium protein, unknown function	PF3D7_1209100.iso1.exon1.amp1	IMRAS-071	NP	Day 0	-0.567703415189753
PF3D7_1209100	conserved Plasmodium protein, unknown function	PF3D7_1209100.iso1.exon1.amp1	IMRAS-071	NP	Day 140	-0.815834952193034
PF3D7_1209100	conserved Plasmodium protein, unknown function	PF3D7_1209100.iso1.exon1.amp1	IMRAS-078	P	Day 140	-0.472140532078022
PF3D7_1209100	conserved Plasmodium protein, unknown function	PF3D7_1209100.iso1.exon1.amp1	IMRAS-078	P	Day 0	-0.543162301316451
PF3D7_1359700	conserved Plasmodium protein, unknown function	PF3D7_1359700.iso1.exon1.amp4	IMRAS-002	P	Day 0	-0.411446150067956
PF3D7_1359700	conserved Plasmodium protein, unknown function	PF3D7_1359700.iso1.exon1.amp4	IMRAS-002	P	Day 140	-0.025787260278344
PF3D7_1359700	conserved Plasmodium protein, unknown function	PF3D7_1359700.iso1.exon1.amp4	IMRAS-005	NP	Day 140	-0.115712069134542
PF3D7_1359700	conserved Plasmodium protein, unknown function	PF3D7_1359700.iso1.exon1.amp4	IMRAS-005	NP	Day 0	-0.148193484427518
PF3D7_1359700	conserved Plasmodium protein, unknown function	PF3D7_1359700.iso1.exon1.amp4	IMRAS-021	NP	Day 0	-0.156826649976441
PF3D7_1359700	conserved Plasmodium protein, unknown function	PF3D7_1359700.iso1.exon1.amp4	IMRAS-021	NP	Day 140	-0.185734393935467
PF3D7_1359700	conserved Plasmodium protein, unknown function	PF3D7_1359700.iso1.exon1.amp4	IMRAS-033	NP	Day 140	-0.130697183207571
PF3D7_1359700	conserved Plasmodium protein, unknown function	PF3D7_1359700.iso1.exon1.amp4	IMRAS-033	NP	Day 0	-0.169230498079713
PF3D7_1359700	conserved Plasmodium protein, unknown function	PF3D7_1359700.iso1.exon1.amp4	IMRAS-039	P	Day 0	-0.153578689664746
PF3D7_1359700	conserved Plasmodium protein, unknown function	PF3D7_1359700.iso1.exon1.amp4	IMRAS-039	P	Day 140	-0.198593401673925
PF3D7_1359700	conserved Plasmodium protein, unknown function	PF3D7_1359700.iso1.exon1.amp4	IMRAS-045	P	Day 140	-0.20793782828337
PF3D7_1359700	conserved Plasmodium protein, unknown function	PF3D7_1359700.iso1.exon1.amp4	IMRAS-045	P	Day 0	-0.0482174704391181
PF3D7_1359700	conserved Plasmodium protein, unknown function	PF3D7_1359700.iso1.exon1.amp4	IMRAS-049	Mock	Day 0	-0.173665281857252
PF3D7_1359700	conserved Plasmodium protein, unknown function	PF3D7_1359700.iso1.exon1.amp4	IMRAS-049	Mock	Day 140	-0.0829685714576449
PF3D7_1359700	conserved Plasmodium protein, unknown function	PF3D7_1359700.iso1.exon1.amp4	IMRAS-054	Mock	Day 140	0.0418571216462489
PF3D7_1359700	conserved Plasmodium protein, unknown function	PF3D7_1359700.iso1.exon1.amp4	IMRAS-054	Mock	Day 0	-0.509151801089452
PF3D7_1359700	conserved Plasmodium protein, unknown function	PF3D7_1359700.iso1.exon1.amp4	IMRAS-057	P	Day 0	-0.112405085891595
PF3D7_1359700	conserved Plasmodium protein, unknown function	PF3D7_1359700.iso1.exon1.amp4	IMRAS-057	P	Day 140	-0.0662765101114982
PF3D7_1359700	conserved Plasmodium protein, unknown function	PF3D7_1359700.iso1.exon1.amp4	IMRAS-060	P	Day 140	-0.153522488813811
PF3D7_1359700	conserved Plasmodium protein, unknown function	PF3D7_1359700.iso1.exon1.amp4	IMRAS-060	P	Day 0	-0.16542092899379
PF3D7_1359700	conserved Plasmodium protein, unknown function	PF3D7_1359700.iso1.exon1.amp4	IMRAS-061	NP	Day 0	-0.11864605986533899
PF3D7_1359700	conserved Plasmodium protein, unknown function	PF3D7_1359700.iso1.exon1.amp4	IMRAS-061	NP	Day 140	-0.0810791378543012
PF3D7_1359700	conserved Plasmodium protein, unknown function	PF3D7_1359700.iso1.exon1.amp4	IMRAS-062	Mock	Day 140	-0.126755347179493
PF3D7_1359700	conserved Plasmodium protein, unknown function	PF3D7_1359700.iso1.exon1.amp4	IMRAS-062	Mock	Day 0	-0.126216823931498
PF3D7_1359700	conserved Plasmodium protein, unknown function	PF3D7_1359700.iso1.exon1.amp4	IMRAS-071	NP	Day 0	0.658081987581001
PF3D7_1359700	conserved Plasmodium protein, unknown function	PF3D7_1359700.iso1.exon1.amp4	IMRAS-071	NP	Day 140	0.371051445917162
PF3D7_1359700	conserved Plasmodium protein, unknown function	PF3D7_1359700.iso1.exon1.amp4	IMRAS-078	P	Day 140	-0.204660221213036
PF3D7_1359700	conserved Plasmodium protein, unknown function	PF3D7_1359700.iso1.exon1.amp4	IMRAS-078	P	Day 0	-0.0896837257335328
PF3D7_0406500	conserved Plasmodium protein, unknown function	PF3D7_0406500.iso1.exon2.amp4	IMRAS-002	P	Day 0	-0.509796592927481
PF3D7_0406500	conserved Plasmodium protein, unknown function	PF3D7_0406500.iso1.exon2.amp4	IMRAS-002	P	Day 140	-0.16390791090454301
PF3D7_0406500	conserved Plasmodium protein, unknown function	PF3D7_0406500.iso1.exon2.amp4	IMRAS-005	NP	Day 140	-0.114324728859454
PF3D7_0406500	conserved Plasmodium protein, unknown function	PF3D7_0406500.iso1.exon2.amp4	IMRAS-005	NP	Day 0	-0.0322480875321478
PF3D7_0406500	conserved Plasmodium protein, unknown function	PF3D7_0406500.iso1.exon2.amp4	IMRAS-021	NP	Day 0	-0.067710727100474
PF3D7_0406500	conserved Plasmodium protein, unknown function	PF3D7_0406500.iso1.exon2.amp4	IMRAS-021	NP	Day 140	-0.159068008353485
PF3D7_0406500	conserved Plasmodium protein, unknown function	PF3D7_0406500.iso1.exon2.amp4	IMRAS-033	NP	Day 140	-0.179166602131819
PF3D7_0406500	conserved Plasmodium protein, unknown function	PF3D7_0406500.iso1.exon2.amp4	IMRAS-033	NP	Day 0	-0.193650161771238
PF3D7_0406500	conserved Plasmodium protein, unknown function	PF3D7_0406500.iso1.exon2.amp4	IMRAS-039	P	Day 0	-0.124210274548641
PF3D7_0406500	conserved Plasmodium protein, unknown function	PF3D7_0406500.iso1.exon2.amp4	IMRAS-039	P	Day 140	-0.13328686805024
PF3D7_0406500	conserved Plasmodium protein, unknown function	PF3D7_0406500.iso1.exon2.amp4	IMRAS-045	P	Day 140	0.296478660111656
PF3D7_0406500	conserved Plasmodium protein, unknown function	PF3D7_0406500.iso1.exon2.amp4	IMRAS-045	P	Day 0	0.457085188948819
PF3D7_0406500	conserved Plasmodium protein, unknown function	PF3D7_0406500.iso1.exon2.amp4	IMRAS-049	Mock	Day 0	-0.0293632163450823
PF3D7_0406500	conserved Plasmodium protein, unknown function	PF3D7_0406500.iso1.exon2.amp4	IMRAS-049	Mock	Day 140	0.255578877230702
PF3D7_0406500	conserved Plasmodium protein, unknown function	PF3D7_0406500.iso1.exon2.amp4	IMRAS-054	Mock	Day 140	-0.18446977837751
PF3D7_0406500	conserved Plasmodium protein, unknown function	PF3D7_0406500.iso1.exon2.amp4	IMRAS-054	Mock	Day 0	-0.452947567487735
PF3D7_0406500	conserved Plasmodium protein, unknown function	PF3D7_0406500.iso1.exon2.amp4	IMRAS-057	P	Day 0	-0.0746247894866414
PF3D7_0406500	conserved Plasmodium protein, unknown function	PF3D7_0406500.iso1.exon2.amp4	IMRAS-057	P	Day 140	-0.0215364865901666
PF3D7_0406500	conserved Plasmodium protein, unknown function	PF3D7_0406500.iso1.exon2.amp4	IMRAS-060	P	Day 140	1.47312561958572
PF3D7_0406500	conserved Plasmodium protein, unknown function	PF3D7_0406500.iso1.exon2.amp4	IMRAS-060	P	Day 0	1.91393282051149
PF3D7_0406500	conserved Plasmodium protein, unknown function	PF3D7_0406500.iso1.exon2.amp4	IMRAS-061	NP	Day 0	-0.172949607406069
PF3D7_0406500	conserved Plasmodium protein, unknown function	PF3D7_0406500.iso1.exon2.amp4	IMRAS-061	NP	Day 140	-0.0937787135032053
PF3D7_0406500	conserved Plasmodium protein, unknown function	PF3D7_0406500.iso1.exon2.amp4	IMRAS-062	Mock	Day 140	0.415059064236962
PF3D7_0406500	conserved Plasmodium protein, unknown function	PF3D7_0406500.iso1.exon2.amp4	IMRAS-062	Mock	Day 0	0.200518150593817
PF3D7_0406500	conserved Plasmodium protein, unknown function	PF3D7_0406500.iso1.exon2.amp4	IMRAS-071	NP	Day 0	0.115306872181206
PF3D7_0406500	conserved Plasmodium protein, unknown function	PF3D7_0406500.iso1.exon2.amp4	IMRAS-071	NP	Day 140	-0.112202101845034
PF3D7_0406500	conserved Plasmodium protein, unknown function	PF3D7_0406500.iso1.exon2.amp4	IMRAS-078	P	Day 140	0.528946360863255
PF3D7_0406500	conserved Plasmodium protein, unknown function	PF3D7_0406500.iso1.exon2.amp4	IMRAS-078	P	Day 0	0.615360892060455
PF3D7_0704100	conserved Plasmodium membrane protein, unknown function	PF3D7_0704100.iso1.exon1.amp4	IMRAS-002	P	Day 0	-0.170205900746154
PF3D7_0704100	conserved Plasmodium membrane protein, unknown function	PF3D7_0704100.iso1.exon1.amp4	IMRAS-002	P	Day 140	-0.0247146245107999
PF3D7_0704100	conserved Plasmodium membrane protein, unknown function	PF3D7_0704100.iso1.exon1.amp4	IMRAS-005	NP	Day 140	0.0456435748303967
PF3D7_0704100	conserved Plasmodium membrane protein, unknown function	PF3D7_0704100.iso1.exon1.amp4	IMRAS-005	NP	Day 0	-0.00412569151792219
PF3D7_0704100	conserved Plasmodium membrane protein, unknown function	PF3D7_0704100.iso1.exon1.amp4	IMRAS-021	NP	Day 0	0.0290161263360069
PF3D7_0704100	conserved Plasmodium membrane protein, unknown function	PF3D7_0704100.iso1.exon1.amp4	IMRAS-021	NP	Day 140	-0.0430747132886644
PF3D7_0704100	conserved Plasmodium membrane protein, unknown function	PF3D7_0704100.iso1.exon1.amp4	IMRAS-033	NP	Day 140	0.1207649784781
PF3D7_0704100	conserved Plasmodium membrane protein, unknown function	PF3D7_0704100.iso1.exon1.amp4	IMRAS-033	NP	Day 0	0.0642775883917412
PF3D7_0704100	conserved Plasmodium membrane protein, unknown function	PF3D7_0704100.iso1.exon1.amp4	IMRAS-039	P	Day 0	0.0792112672776835
PF3D7_0704100	conserved Plasmodium membrane protein, unknown function	PF3D7_0704100.iso1.exon1.amp4	IMRAS-039	P	Day 140	0.0358340003569904
PF3D7_0704100	conserved Plasmodium membrane protein, unknown function	PF3D7_0704100.iso1.exon1.amp4	IMRAS-045	P	Day 140	0.0408898505609088
PF3D7_0704100	conserved Plasmodium membrane protein, unknown function	PF3D7_0704100.iso1.exon1.amp4	IMRAS-045	P	Day 0	0.166998500562356
PF3D7_0704100	conserved Plasmodium membrane protein, unknown function	PF3D7_0704100.iso1.exon1.amp4	IMRAS-049	Mock	Day 0	0.030234350719164
PF3D7_0704100	conserved Plasmodium membrane protein, unknown function	PF3D7_0704100.iso1.exon1.amp4	IMRAS-049	Mock	Day 140	0.116933243641036
PF3D7_0704100	conserved Plasmodium membrane protein, unknown function	PF3D7_0704100.iso1.exon1.amp4	IMRAS-054	Mock	Day 140	0.180660006912223
PF3D7_0704100	conserved Plasmodium membrane protein, unknown function	PF3D7_0704100.iso1.exon1.amp4	IMRAS-054	Mock	Day 0	-0.00683272870571372
PF3D7_0704100	conserved Plasmodium membrane protein, unknown function	PF3D7_0704100.iso1.exon1.amp4	IMRAS-057	P	Day 0	0.0782042509937089
PF3D7_0704100	conserved Plasmodium membrane protein, unknown function	PF3D7_0704100.iso1.exon1.amp4	IMRAS-057	P	Day 140	0.0556777142685974
PF3D7_0704100	conserved Plasmodium membrane protein, unknown function	PF3D7_0704100.iso1.exon1.amp4	IMRAS-060	P	Day 140	0.135666159438356
PF3D7_0704100	conserved Plasmodium membrane protein, unknown function	PF3D7_0704100.iso1.exon1.amp4	IMRAS-060	P	Day 0	0.0347023285016252
PF3D7_0704100	conserved Plasmodium membrane protein, unknown function	PF3D7_0704100.iso1.exon1.amp4	IMRAS-061	NP	Day 0	-4.5354445262546e-4
PF3D7_0704100	conserved Plasmodium membrane protein, unknown function	PF3D7_0704100.iso1.exon1.amp4	IMRAS-061	NP	Day 140	0.060544692770625
PF3D7_0704100	conserved Plasmodium membrane protein, unknown function	PF3D7_0704100.iso1.exon1.amp4	IMRAS-062	Mock	Day 140	-0.0224327431715885
PF3D7_0704100	conserved Plasmodium membrane protein, unknown function	PF3D7_0704100.iso1.exon1.amp4	IMRAS-062	Mock	Day 0	-0.00826605269500824
PF3D7_0704100	conserved Plasmodium membrane protein, unknown function	PF3D7_0704100.iso1.exon1.amp4	IMRAS-071	NP	Day 0	0.0833229252109913
PF3D7_0704100	conserved Plasmodium membrane protein, unknown function	PF3D7_0704100.iso1.exon1.amp4	IMRAS-071	NP	Day 140	0.0450396070330417
PF3D7_0704100	conserved Plasmodium membrane protein, unknown function	PF3D7_0704100.iso1.exon1.amp4	IMRAS-078	P	Day 140	0.095529005671116
PF3D7_0704100	conserved Plasmodium membrane protein, unknown function	PF3D7_0704100.iso1.exon1.amp4	IMRAS-078	P	Day 0	0.104642904234973
PF3D7_1422400	conserved Plasmodium protein, unknown function	PF3D7_1422400.iso1.exon1.amp2	IMRAS-002	P	Day 0	-0.272023237022987
PF3D7_1422400	conserved Plasmodium protein, unknown function	PF3D7_1422400.iso1.exon1.amp2	IMRAS-002	P	Day 140	-0.14135390002086
PF3D7_1422400	conserved Plasmodium protein, unknown function	PF3D7_1422400.iso1.exon1.amp2	IMRAS-005	NP	Day 140	-0.0540339496661009
PF3D7_1422400	conserved Plasmodium protein, unknown function	PF3D7_1422400.iso1.exon1.amp2	IMRAS-005	NP	Day 0	-0.122053346963728
PF3D7_1422400	conserved Plasmodium protein, unknown function	PF3D7_1422400.iso1.exon1.amp2	IMRAS-021	NP	Day 0	-0.0772994871279735
PF3D7_1422400	conserved Plasmodium protein, unknown function	PF3D7_1422400.iso1.exon1.amp2	IMRAS-021	NP	Day 140	-0.145709625498466
PF3D7_1422400	conserved Plasmodium protein, unknown function	PF3D7_1422400.iso1.exon1.amp2	IMRAS-033	NP	Day 140	-0.15429569515933
PF3D7_1422400	conserved Plasmodium protein, unknown function	PF3D7_1422400.iso1.exon1.amp2	IMRAS-033	NP	Day 0	-0.108057792766431
PF3D7_1422400	conserved Plasmodium protein, unknown function	PF3D7_1422400.iso1.exon1.amp2	IMRAS-039	P	Day 0	-0.0960945505133424
PF3D7_1422400	conserved Plasmodium protein, unknown function	PF3D7_1422400.iso1.exon1.amp2	IMRAS-039	P	Day 140	-0.137997417389355
PF3D7_1422400	conserved Plasmodium protein, unknown function	PF3D7_1422400.iso1.exon1.amp2	IMRAS-045	P	Day 140	-0.142625649947265
PF3D7_1422400	conserved Plasmodium protein, unknown function	PF3D7_1422400.iso1.exon1.amp2	IMRAS-045	P	Day 0	-0.0587629408005625
PF3D7_1422400	conserved Plasmodium protein, unknown function	PF3D7_1422400.iso1.exon1.amp2	IMRAS-049	Mock	Day 0	-0.0907373725794063
PF3D7_1422400	conserved Plasmodium protein, unknown function	PF3D7_1422400.iso1.exon1.amp2	IMRAS-049	Mock	Day 140	-0.0594556788442713
PF3D7_1422400	conserved Plasmodium protein, unknown function	PF3D7_1422400.iso1.exon1.amp2	IMRAS-054	Mock	Day 140	0.00387381253728591
PF3D7_1422400	conserved Plasmodium protein, unknown function	PF3D7_1422400.iso1.exon1.amp2	IMRAS-054	Mock	Day 0	-0.230385805809419
PF3D7_1422400	conserved Plasmodium protein, unknown function	PF3D7_1422400.iso1.exon1.amp2	IMRAS-057	P	Day 0	-0.0282629757453563
PF3D7_1422400	conserved Plasmodium protein, unknown function	PF3D7_1422400.iso1.exon1.amp2	IMRAS-057	P	Day 140	-0.0495849042420708
PF3D7_1422400	conserved Plasmodium protein, unknown function	PF3D7_1422400.iso1.exon1.amp2	IMRAS-060	P	Day 140	0.166361751593035
PF3D7_1422400	conserved Plasmodium protein, unknown function	PF3D7_1422400.iso1.exon1.amp2	IMRAS-060	P	Day 0	0.0867146522136455
PF3D7_1422400	conserved Plasmodium protein, unknown function	PF3D7_1422400.iso1.exon1.amp2	IMRAS-061	NP	Day 0	-0.133127685480693
PF3D7_1422400	conserved Plasmodium protein, unknown function	PF3D7_1422400.iso1.exon1.amp2	IMRAS-061	NP	Day 140	-0.092634430933872
PF3D7_1422400	conserved Plasmodium protein, unknown function	PF3D7_1422400.iso1.exon1.amp2	IMRAS-062	Mock	Day 140	-0.117417482600157
PF3D7_1422400	conserved Plasmodium protein, unknown function	PF3D7_1422400.iso1.exon1.amp2	IMRAS-062	Mock	Day 0	-0.0891905388811942
PF3D7_1422400	conserved Plasmodium protein, unknown function	PF3D7_1422400.iso1.exon1.amp2	IMRAS-071	NP	Day 0	-0.0947780818513149
PF3D7_1422400	conserved Plasmodium protein, unknown function	PF3D7_1422400.iso1.exon1.amp2	IMRAS-071	NP	Day 140	-0.187994448734329
PF3D7_1422400	conserved Plasmodium protein, unknown function	PF3D7_1422400.iso1.exon1.amp2	IMRAS-078	P	Day 140	-0.13341086644616101
PF3D7_1422400	conserved Plasmodium protein, unknown function	PF3D7_1422400.iso1.exon1.amp2	IMRAS-078	P	Day 0	-0.0433256717435899
PF3D7_0803500	AAA family ATPase, putative	PF3D7_0803500.iso1.exon1.amp2	IMRAS-002	P	Day 0	-0.428142438940268
PF3D7_0803500	AAA family ATPase, putative	PF3D7_0803500.iso1.exon1.amp2	IMRAS-002	P	Day 140	-0.22634848568045
PF3D7_0803500	AAA family ATPase, putative	PF3D7_0803500.iso1.exon1.amp2	IMRAS-005	NP	Day 140	-0.183341902788975
PF3D7_0803500	AAA family ATPase, putative	PF3D7_0803500.iso1.exon1.amp2	IMRAS-005	NP	Day 0	-0.228866366155128
PF3D7_0803500	AAA family ATPase, putative	PF3D7_0803500.iso1.exon1.amp2	IMRAS-021	NP	Day 0	-0.115463858548843
PF3D7_0803500	AAA family ATPase, putative	PF3D7_0803500.iso1.exon1.amp2	IMRAS-021	NP	Day 140	-0.14737267472111
PF3D7_0803500	AAA family ATPase, putative	PF3D7_0803500.iso1.exon1.amp2	IMRAS-033	NP	Day 140	-0.211658099725174
PF3D7_0803500	AAA family ATPase, putative	PF3D7_0803500.iso1.exon1.amp2	IMRAS-033	NP	Day 0	-0.196035439317994
PF3D7_0803500	AAA family ATPase, putative	PF3D7_0803500.iso1.exon1.amp2	IMRAS-039	P	Day 0	-0.174903138352935
PF3D7_0803500	AAA family ATPase, putative	PF3D7_0803500.iso1.exon1.amp2	IMRAS-039	P	Day 140	-0.246309228424508
PF3D7_0803500	AAA family ATPase, putative	PF3D7_0803500.iso1.exon1.amp2	IMRAS-045	P	Day 140	-0.192710881383574
PF3D7_0803500	AAA family ATPase, putative	PF3D7_0803500.iso1.exon1.amp2	IMRAS-045	P	Day 0	-0.133106368025631
PF3D7_0803500	AAA family ATPase, putative	PF3D7_0803500.iso1.exon1.amp2	IMRAS-049	Mock	Day 0	-0.282116373177809
PF3D7_0803500	AAA family ATPase, putative	PF3D7_0803500.iso1.exon1.amp2	IMRAS-049	Mock	Day 140	-0.221292905152575
PF3D7_0803500	AAA family ATPase, putative	PF3D7_0803500.iso1.exon1.amp2	IMRAS-054	Mock	Day 140	-0.10605090588478
PF3D7_0803500	AAA family ATPase, putative	PF3D7_0803500.iso1.exon1.amp2	IMRAS-054	Mock	Day 0	-0.371144142086846
PF3D7_0803500	AAA family ATPase, putative	PF3D7_0803500.iso1.exon1.amp2	IMRAS-057	P	Day 0	-0.13854199948395
PF3D7_0803500	AAA family ATPase, putative	PF3D7_0803500.iso1.exon1.amp2	IMRAS-057	P	Day 140	-0.0721083077078539
PF3D7_0803500	AAA family ATPase, putative	PF3D7_0803500.iso1.exon1.amp2	IMRAS-060	P	Day 140	0.0346742014632184
PF3D7_0803500	AAA family ATPase, putative	PF3D7_0803500.iso1.exon1.amp2	IMRAS-060	P	Day 0	-0.0478039177738925
PF3D7_0803500	AAA family ATPase, putative	PF3D7_0803500.iso1.exon1.amp2	IMRAS-061	NP	Day 0	0.326956293575087
PF3D7_0803500	AAA family ATPase, putative	PF3D7_0803500.iso1.exon1.amp2	IMRAS-061	NP	Day 140	0.704624219959292
PF3D7_0803500	AAA family ATPase, putative	PF3D7_0803500.iso1.exon1.amp2	IMRAS-062	Mock	Day 140	-0.185976454956595
PF3D7_0803500	AAA family ATPase, putative	PF3D7_0803500.iso1.exon1.amp2	IMRAS-062	Mock	Day 0	-0.155399372274569
PF3D7_0803500	AAA family ATPase, putative	PF3D7_0803500.iso1.exon1.amp2	IMRAS-071	NP	Day 0	-0.194060283758235
PF3D7_0803500	AAA family ATPase, putative	PF3D7_0803500.iso1.exon1.amp2	IMRAS-071	NP	Day 140	-0.242115824939212
PF3D7_0803500	AAA family ATPase, putative	PF3D7_0803500.iso1.exon1.amp2	IMRAS-078	P	Day 140	-0.115103856891169
PF3D7_0803500	AAA family ATPase, putative	PF3D7_0803500.iso1.exon1.amp2	IMRAS-078	P	Day 0	-0.0793199306076229
PF3D7_0808000	conserved Plasmodium protein, unknown function	PF3D7_0808000.iso1.exon1.amp2	IMRAS-002	P	Day 0	-0.477052039421215
PF3D7_0808000	conserved Plasmodium protein, unknown function	PF3D7_0808000.iso1.exon1.amp2	IMRAS-002	P	Day 140	-0.288070737345791
PF3D7_0808000	conserved Plasmodium protein, unknown function	PF3D7_0808000.iso1.exon1.amp2	IMRAS-005	NP	Day 140	-0.267190899442134
PF3D7_0808000	conserved Plasmodium protein, unknown function	PF3D7_0808000.iso1.exon1.amp2	IMRAS-005	NP	Day 0	-0.22386816007378
PF3D7_0808000	conserved Plasmodium protein, unknown function	PF3D7_0808000.iso1.exon1.amp2	IMRAS-021	NP	Day 0	-0.131314326060339
PF3D7_0808000	conserved Plasmodium protein, unknown function	PF3D7_0808000.iso1.exon1.amp2	IMRAS-021	NP	Day 140	-0.149662502119032
PF3D7_0808000	conserved Plasmodium protein, unknown function	PF3D7_0808000.iso1.exon1.amp2	IMRAS-033	NP	Day 140	-0.288148437784637
PF3D7_0808000	conserved Plasmodium protein, unknown function	PF3D7_0808000.iso1.exon1.amp2	IMRAS-033	NP	Day 0	-0.256571297334524
PF3D7_0808000	conserved Plasmodium protein, unknown function	PF3D7_0808000.iso1.exon1.amp2	IMRAS-039	P	Day 0	-0.275722314916266
PF3D7_0808000	conserved Plasmodium protein, unknown function	PF3D7_0808000.iso1.exon1.amp2	IMRAS-039	P	Day 140	-0.337971773044297
PF3D7_0808000	conserved Plasmodium protein, unknown function	PF3D7_0808000.iso1.exon1.amp2	IMRAS-045	P	Day 140	-0.290961552498189
PF3D7_0808000	conserved Plasmodium protein, unknown function	PF3D7_0808000.iso1.exon1.amp2	IMRAS-045	P	Day 0	-0.2552901992269
PF3D7_0808000	conserved Plasmodium protein, unknown function	PF3D7_0808000.iso1.exon1.amp2	IMRAS-049	Mock	Day 0	-0.490863705142104
PF3D7_0808000	conserved Plasmodium protein, unknown function	PF3D7_0808000.iso1.exon1.amp2	IMRAS-049	Mock	Day 140	-0.371513104985826
PF3D7_0808000	conserved Plasmodium protein, unknown function	PF3D7_0808000.iso1.exon1.amp2	IMRAS-054	Mock	Day 140	-0.217857458959037
PF3D7_0808000	conserved Plasmodium protein, unknown function	PF3D7_0808000.iso1.exon1.amp2	IMRAS-054	Mock	Day 0	-0.649832626854062
PF3D7_0808000	conserved Plasmodium protein, unknown function	PF3D7_0808000.iso1.exon1.amp2	IMRAS-057	P	Day 0	-0.164210473774553
PF3D7_0808000	conserved Plasmodium protein, unknown function	PF3D7_0808000.iso1.exon1.amp2	IMRAS-057	P	Day 140	-0.0570166331073185
PF3D7_0808000	conserved Plasmodium protein, unknown function	PF3D7_0808000.iso1.exon1.amp2	IMRAS-060	P	Day 140	-0.15955037367095
PF3D7_0808000	conserved Plasmodium protein, unknown function	PF3D7_0808000.iso1.exon1.amp2	IMRAS-060	P	Day 0	-0.214310737247319
PF3D7_0808000	conserved Plasmodium protein, unknown function	PF3D7_0808000.iso1.exon1.amp2	IMRAS-061	NP	Day 0	0.553442525332887
PF3D7_0808000	conserved Plasmodium protein, unknown function	PF3D7_0808000.iso1.exon1.amp2	IMRAS-061	NP	Day 140	0.541114204088984
PF3D7_0808000	conserved Plasmodium protein, unknown function	PF3D7_0808000.iso1.exon1.amp2	IMRAS-062	Mock	Day 140	-0.241175257816387
PF3D7_0808000	conserved Plasmodium protein, unknown function	PF3D7_0808000.iso1.exon1.amp2	IMRAS-062	Mock	Day 0	-0.246114461653585
PF3D7_0808000	conserved Plasmodium protein, unknown function	PF3D7_0808000.iso1.exon1.amp2	IMRAS-071	NP	Day 0	-0.234204195118746
PF3D7_0808000	conserved Plasmodium protein, unknown function	PF3D7_0808000.iso1.exon1.amp2	IMRAS-071	NP	Day 140	-0.246081726799966
PF3D7_0808000	conserved Plasmodium protein, unknown function	PF3D7_0808000.iso1.exon1.amp2	IMRAS-078	P	Day 140	0.36647166390615
PF3D7_0808000	conserved Plasmodium protein, unknown function	PF3D7_0808000.iso1.exon1.amp2	IMRAS-078	P	Day 0	0.48216700018469
PF3D7_0926000	protein kinase, putative	PF3D7_0926000.iso1.exon4.amp2	IMRAS-002	P	Day 0	-0.230163916694833
PF3D7_0926000	protein kinase, putative	PF3D7_0926000.iso1.exon4.amp2	IMRAS-002	P	Day 140	-0.111440491010407
PF3D7_0926000	protein kinase, putative	PF3D7_0926000.iso1.exon4.amp2	IMRAS-005	NP	Day 140	-0.0497844766647422
PF3D7_0926000	protein kinase, putative	PF3D7_0926000.iso1.exon4.amp2	IMRAS-005	NP	Day 0	-0.0895433087580866
PF3D7_0926000	protein kinase, putative	PF3D7_0926000.iso1.exon4.amp2	IMRAS-021	NP	Day 0	0.0117999907594726
PF3D7_0926000	protein kinase, putative	PF3D7_0926000.iso1.exon4.amp2	IMRAS-021	NP	Day 140	0.0249538940254403
PF3D7_0926000	protein kinase, putative	PF3D7_0926000.iso1.exon4.amp2	IMRAS-033	NP	Day 140	-0.0629447679000545
PF3D7_0926000	protein kinase, putative	PF3D7_0926000.iso1.exon4.amp2	IMRAS-033	NP	Day 0	-0.0563994351303823
PF3D7_0926000	protein kinase, putative	PF3D7_0926000.iso1.exon4.amp2	IMRAS-039	P	Day 0	-0.0429008569238327
PF3D7_0926000	protein kinase, putative	PF3D7_0926000.iso1.exon4.amp2	IMRAS-039	P	Day 140	-0.0908673304693792
PF3D7_0926000	protein kinase, putative	PF3D7_0926000.iso1.exon4.amp2	IMRAS-045	P	Day 140	-0.0297723102573695
PF3D7_0926000	protein kinase, putative	PF3D7_0926000.iso1.exon4.amp2	IMRAS-045	P	Day 0	-0.0759624609220229
PF3D7_0926000	protein kinase, putative	PF3D7_0926000.iso1.exon4.amp2	IMRAS-049	Mock	Day 0	-0.0293632163450823
PF3D7_0926000	protein kinase, putative	PF3D7_0926000.iso1.exon4.amp2	IMRAS-049	Mock	Day 140	0.0385043794201145
PF3D7_0926000	protein kinase, putative	PF3D7_0926000.iso1.exon4.amp2	IMRAS-054	Mock	Day 140	0.0681852776538108
PF3D7_0926000	protein kinase, putative	PF3D7_0926000.iso1.exon4.amp2	IMRAS-054	Mock	Day 0	-0.0733876561331517
PF3D7_0926000	protein kinase, putative	PF3D7_0926000.iso1.exon4.amp2	IMRAS-057	P	Day 0	0.0515479167248731
PF3D7_0926000	protein kinase, putative	PF3D7_0926000.iso1.exon4.amp2	IMRAS-057	P	Day 140	0.200576892475809
PF3D7_0926000	protein kinase, putative	PF3D7_0926000.iso1.exon4.amp2	IMRAS-060	P	Day 140	0.0772589344576122
PF3D7_0926000	protein kinase, putative	PF3D7_0926000.iso1.exon4.amp2	IMRAS-060	P	Day 0	0.0419289013775881
PF3D7_0926000	protein kinase, putative	PF3D7_0926000.iso1.exon4.amp2	IMRAS-061	NP	Day 0	0.145407813893289
PF3D7_0926000	protein kinase, putative	PF3D7_0926000.iso1.exon4.amp2	IMRAS-061	NP	Day 140	0.575147254077603
PF3D7_0926000	protein kinase, putative	PF3D7_0926000.iso1.exon4.amp2	IMRAS-062	Mock	Day 140	-0.0548414428520978
PF3D7_0926000	protein kinase, putative	PF3D7_0926000.iso1.exon4.amp2	IMRAS-062	Mock	Day 0	-0.054295748435008
PF3D7_0926000	protein kinase, putative	PF3D7_0926000.iso1.exon4.amp2	IMRAS-071	NP	Day 0	-0.00246434324295919
PF3D7_0926000	protein kinase, putative	PF3D7_0926000.iso1.exon4.amp2	IMRAS-071	NP	Day 140	0.0318344412978782
PF3D7_0926000	protein kinase, putative	PF3D7_0926000.iso1.exon4.amp2	IMRAS-078	P	Day 140	-0.0413458471236083
PF3D7_0926000	protein kinase, putative	PF3D7_0926000.iso1.exon4.amp2	IMRAS-078	P	Day 0	0.00503083900572143
PF3D7_0533100	erythrocyte membrane protein 1 (PfEMP1), truncated	PF3D7_0533100.iso1.exon1.amp4	IMRAS-002	P	Day 0	-0.449675600489909
PF3D7_0533100	erythrocyte membrane protein 1 (PfEMP1), truncated	PF3D7_0533100.iso1.exon1.amp4	IMRAS-002	P	Day 140	-0.282932014046818
PF3D7_0533100	erythrocyte membrane protein 1 (PfEMP1), truncated	PF3D7_0533100.iso1.exon1.amp4	IMRAS-005	NP	Day 140	-0.481537722396569
PF3D7_0533100	erythrocyte membrane protein 1 (PfEMP1), truncated	PF3D7_0533100.iso1.exon1.amp4	IMRAS-005	NP	Day 0	-0.534436392796595
PF3D7_0533100	erythrocyte membrane protein 1 (PfEMP1), truncated	PF3D7_0533100.iso1.exon1.amp4	IMRAS-021	NP	Day 0	-0.231396544020198
PF3D7_0533100	erythrocyte membrane protein 1 (PfEMP1), truncated	PF3D7_0533100.iso1.exon1.amp4	IMRAS-021	NP	Day 140	-0.176578450466147
PF3D7_0533100	erythrocyte membrane protein 1 (PfEMP1), truncated	PF3D7_0533100.iso1.exon1.amp4	IMRAS-033	NP	Day 140	-0.246280797990355
PF3D7_0533100	erythrocyte membrane protein 1 (PfEMP1), truncated	PF3D7_0533100.iso1.exon1.amp4	IMRAS-033	NP	Day 0	-0.243354416659985
PF3D7_0533100	erythrocyte membrane protein 1 (PfEMP1), truncated	PF3D7_0533100.iso1.exon1.amp4	IMRAS-039	P	Day 0	-0.297795104316181
PF3D7_0533100	erythrocyte membrane protein 1 (PfEMP1), truncated	PF3D7_0533100.iso1.exon1.amp4	IMRAS-039	P	Day 140	-0.258094413422587
PF3D7_0533100	erythrocyte membrane protein 1 (PfEMP1), truncated	PF3D7_0533100.iso1.exon1.amp4	IMRAS-045	P	Day 140	-0.116359995253459
PF3D7_0533100	erythrocyte membrane protein 1 (PfEMP1), truncated	PF3D7_0533100.iso1.exon1.amp4	IMRAS-045	P	Day 0	-0.188444612959451
PF3D7_0533100	erythrocyte membrane protein 1 (PfEMP1), truncated	PF3D7_0533100.iso1.exon1.amp4	IMRAS-049	Mock	Day 0	-0.0566280385483964
PF3D7_0533100	erythrocyte membrane protein 1 (PfEMP1), truncated	PF3D7_0533100.iso1.exon1.amp4	IMRAS-049	Mock	Day 140	-0.0122464202430503
PF3D7_0533100	erythrocyte membrane protein 1 (PfEMP1), truncated	PF3D7_0533100.iso1.exon1.amp4	IMRAS-054	Mock	Day 140	-0.206680419789713
PF3D7_0533100	erythrocyte membrane protein 1 (PfEMP1), truncated	PF3D7_0533100.iso1.exon1.amp4	IMRAS-054	Mock	Day 0	-0.301982117579451
PF3D7_0533100	erythrocyte membrane protein 1 (PfEMP1), truncated	PF3D7_0533100.iso1.exon1.amp4	IMRAS-057	P	Day 0	-0.317877712627196
PF3D7_0533100	erythrocyte membrane protein 1 (PfEMP1), truncated	PF3D7_0533100.iso1.exon1.amp4	IMRAS-057	P	Day 140	-0.242229982184467
PF3D7_0533100	erythrocyte membrane protein 1 (PfEMP1), truncated	PF3D7_0533100.iso1.exon1.amp4	IMRAS-060	P	Day 140	-0.256880244380625
PF3D7_0533100	erythrocyte membrane protein 1 (PfEMP1), truncated	PF3D7_0533100.iso1.exon1.amp4	IMRAS-060	P	Day 0	-0.270152253026795
PF3D7_0533100	erythrocyte membrane protein 1 (PfEMP1), truncated	PF3D7_0533100.iso1.exon1.amp4	IMRAS-061	NP	Day 0	-0.281458051977307
PF3D7_0533100	erythrocyte membrane protein 1 (PfEMP1), truncated	PF3D7_0533100.iso1.exon1.amp4	IMRAS-061	NP	Day 140	-0.159180714713955
PF3D7_0533100	erythrocyte membrane protein 1 (PfEMP1), truncated	PF3D7_0533100.iso1.exon1.amp4	IMRAS-062	Mock	Day 140	-0.359763673965118
PF3D7_0533100	erythrocyte membrane protein 1 (PfEMP1), truncated	PF3D7_0533100.iso1.exon1.amp4	IMRAS-062	Mock	Day 0	-0.272234846541314
PF3D7_0533100	erythrocyte membrane protein 1 (PfEMP1), truncated	PF3D7_0533100.iso1.exon1.amp4	IMRAS-071	NP	Day 0	-0.148383597538025
PF3D7_0533100	erythrocyte membrane protein 1 (PfEMP1), truncated	PF3D7_0533100.iso1.exon1.amp4	IMRAS-071	NP	Day 140	-0.140067451366923
PF3D7_0533100	erythrocyte membrane protein 1 (PfEMP1), truncated	PF3D7_0533100.iso1.exon1.amp4	IMRAS-078	P	Day 140	-0.0153094851657354
PF3D7_0533100	erythrocyte membrane protein 1 (PfEMP1), truncated	PF3D7_0533100.iso1.exon1.amp4	IMRAS-078	P	Day 0	-0.107536804502429
PF3D7_0704500	serine/threonine protein kinase, putative	PF3D7_0704500.iso1.exon1.amp2	IMRAS-002	P	Day 0	-0.626688118322349
PF3D7_0704500	serine/threonine protein kinase, putative	PF3D7_0704500.iso1.exon1.amp2	IMRAS-002	P	Day 140	-0.428892024689084
PF3D7_0704500	serine/threonine protein kinase, putative	PF3D7_0704500.iso1.exon1.amp2	IMRAS-005	NP	Day 140	-0.487631858851673
PF3D7_0704500	serine/threonine protein kinase, putative	PF3D7_0704500.iso1.exon1.amp2	IMRAS-005	NP	Day 0	-0.473422651868656
PF3D7_0704500	serine/threonine protein kinase, putative	PF3D7_0704500.iso1.exon1.amp2	IMRAS-021	NP	Day 0	-0.390655878808872
PF3D7_0704500	serine/threonine protein kinase, putative	PF3D7_0704500.iso1.exon1.amp2	IMRAS-021	NP	Day 140	-0.412405273451746
PF3D7_0704500	serine/threonine protein kinase, putative	PF3D7_0704500.iso1.exon1.amp2	IMRAS-033	NP	Day 140	-0.53696619234964
PF3D7_0704500	serine/threonine protein kinase, putative	PF3D7_0704500.iso1.exon1.amp2	IMRAS-033	NP	Day 0	-0.502775307665679
PF3D7_0704500	serine/threonine protein kinase, putative	PF3D7_0704500.iso1.exon1.amp2	IMRAS-039	P	Day 0	-0.372764831847887
PF3D7_0704500	serine/threonine protein kinase, putative	PF3D7_0704500.iso1.exon1.amp2	IMRAS-039	P	Day 140	-0.401249604949109
PF3D7_0704500	serine/threonine protein kinase, putative	PF3D7_0704500.iso1.exon1.amp2	IMRAS-045	P	Day 140	-0.116698060876773
PF3D7_0704500	serine/threonine protein kinase, putative	PF3D7_0704500.iso1.exon1.amp2	IMRAS-045	P	Day 0	-0.440534893217878
PF3D7_0704500	serine/threonine protein kinase, putative	PF3D7_0704500.iso1.exon1.amp2	IMRAS-049	Mock	Day 0	-0.532622430723171
PF3D7_0704500	serine/threonine protein kinase, putative	PF3D7_0704500.iso1.exon1.amp2	IMRAS-049	Mock	Day 140	-0.331428038094659
PF3D7_0704500	serine/threonine protein kinase, putative	PF3D7_0704500.iso1.exon1.amp2	IMRAS-054	Mock	Day 140	-0.478857424939026
PF3D7_0704500	serine/threonine protein kinase, putative	PF3D7_0704500.iso1.exon1.amp2	IMRAS-054	Mock	Day 0	-0.929746446279811
PF3D7_0704500	serine/threonine protein kinase, putative	PF3D7_0704500.iso1.exon1.amp2	IMRAS-057	P	Day 0	-0.309313353245754
PF3D7_0704500	serine/threonine protein kinase, putative	PF3D7_0704500.iso1.exon1.amp2	IMRAS-057	P	Day 140	0.611585523010339
PF3D7_0704500	serine/threonine protein kinase, putative	PF3D7_0704500.iso1.exon1.amp2	IMRAS-060	P	Day 140	-0.0603518834436834
PF3D7_0704500	serine/threonine protein kinase, putative	PF3D7_0704500.iso1.exon1.amp2	IMRAS-060	P	Day 0	-0.185942430548554
PF3D7_0704500	serine/threonine protein kinase, putative	PF3D7_0704500.iso1.exon1.amp2	IMRAS-061	NP	Day 0	1.89666848421139
PF3D7_0704500	serine/threonine protein kinase, putative	PF3D7_0704500.iso1.exon1.amp2	IMRAS-061	NP	Day 140	2.49434198105781
PF3D7_0704500	serine/threonine protein kinase, putative	PF3D7_0704500.iso1.exon1.amp2	IMRAS-062	Mock	Day 140	-0.234647214818889
PF3D7_0704500	serine/threonine protein kinase, putative	PF3D7_0704500.iso1.exon1.amp2	IMRAS-062	Mock	Day 0	-0.288874461632538
PF3D7_0704500	serine/threonine protein kinase, putative	PF3D7_0704500.iso1.exon1.amp2	IMRAS-071	NP	Day 0	-0.222524564161775
PF3D7_0704500	serine/threonine protein kinase, putative	PF3D7_0704500.iso1.exon1.amp2	IMRAS-071	NP	Day 140	-0.318040594520623
PF3D7_0704500	serine/threonine protein kinase, putative	PF3D7_0704500.iso1.exon1.amp2	IMRAS-078	P	Day 140	-0.254816287494332
PF3D7_0704500	serine/threonine protein kinase, putative	PF3D7_0704500.iso1.exon1.amp2	IMRAS-078	P	Day 0	-0.243523477658199
PF3D7_1465500	potassium channel protein	PF3D7_1465500.iso1.exon1.amp2	IMRAS-002	P	Day 0	-0.898685029024531
PF3D7_1465500	potassium channel protein	PF3D7_1465500.iso1.exon1.amp2	IMRAS-002	P	Day 140	-0.661251290784579
PF3D7_1465500	potassium channel protein	PF3D7_1465500.iso1.exon1.amp2	IMRAS-005	NP	Day 140	-0.923900036181642
PF3D7_1465500	potassium channel protein	PF3D7_1465500.iso1.exon1.amp2	IMRAS-005	NP	Day 0	-0.946530216210489
PF3D7_1465500	potassium channel protein	PF3D7_1465500.iso1.exon1.amp2	IMRAS-021	NP	Day 0	-0.75635426615683
PF3D7_1465500	potassium channel protein	PF3D7_1465500.iso1.exon1.amp2	IMRAS-021	NP	Day 140	-0.798083154587669
PF3D7_1465500	potassium channel protein	PF3D7_1465500.iso1.exon1.amp2	IMRAS-033	NP	Day 140	-0.891261289325536
PF3D7_1465500	potassium channel protein	PF3D7_1465500.iso1.exon1.amp2	IMRAS-033	NP	Day 0	-1.03827466174481
PF3D7_1465500	potassium channel protein	PF3D7_1465500.iso1.exon1.amp2	IMRAS-039	P	Day 0	-0.829673991121581
PF3D7_1465500	potassium channel protein	PF3D7_1465500.iso1.exon1.amp2	IMRAS-039	P	Day 140	-0.938021418223734
PF3D7_1465500	potassium channel protein	PF3D7_1465500.iso1.exon1.amp2	IMRAS-045	P	Day 140	-1.28772232301943
PF3D7_1465500	potassium channel protein	PF3D7_1465500.iso1.exon1.amp2	IMRAS-045	P	Day 0	-1.09670908017663
PF3D7_1465500	potassium channel protein	PF3D7_1465500.iso1.exon1.amp2	IMRAS-049	Mock	Day 0	-1.43612963141914
PF3D7_1465500	potassium channel protein	PF3D7_1465500.iso1.exon1.amp2	IMRAS-049	Mock	Day 140	-0.92235994565838
PF3D7_1465500	potassium channel protein	PF3D7_1465500.iso1.exon1.amp2	IMRAS-054	Mock	Day 140	-1.28486149262871
PF3D7_1465500	potassium channel protein	PF3D7_1465500.iso1.exon1.amp2	IMRAS-054	Mock	Day 0	-2
PF3D7_1465500	potassium channel protein	PF3D7_1465500.iso1.exon1.amp2	IMRAS-057	P	Day 0	-0.908401269400359
PF3D7_1465500	potassium channel protein	PF3D7_1465500.iso1.exon1.amp2	IMRAS-057	P	Day 140	-0.568907434068857
PF3D7_1465500	potassium channel protein	PF3D7_1465500.iso1.exon1.amp2	IMRAS-060	P	Day 140	-0.682576861941101
PF3D7_1465500	potassium channel protein	PF3D7_1465500.iso1.exon1.amp2	IMRAS-060	P	Day 0	-0.761764277413242
PF3D7_1465500	potassium channel protein	PF3D7_1465500.iso1.exon1.amp2	IMRAS-061	NP	Day 0	-0.7319132396456
PF3D7_1465500	potassium channel protein	PF3D7_1465500.iso1.exon1.amp2	IMRAS-061	NP	Day 140	-0.657636938340186
PF3D7_1465500	potassium channel protein	PF3D7_1465500.iso1.exon1.amp2	IMRAS-062	Mock	Day 140	-0.631776208006126
PF3D7_1465500	potassium channel protein	PF3D7_1465500.iso1.exon1.amp2	IMRAS-062	Mock	Day 0	-0.746711374151015
PF3D7_1465500	potassium channel protein	PF3D7_1465500.iso1.exon1.amp2	IMRAS-071	NP	Day 0	-0.87425748453502
PF3D7_1465500	potassium channel protein	PF3D7_1465500.iso1.exon1.amp2	IMRAS-071	NP	Day 140	-0.980996910467562
PF3D7_1465500	potassium channel protein	PF3D7_1465500.iso1.exon1.amp2	IMRAS-078	P	Day 140	-0.281516144605664
PF3D7_1465500	potassium channel protein	PF3D7_1465500.iso1.exon1.amp2	IMRAS-078	P	Day 0	-0.329413111269323
PF3D7_0405700	lysine decarboxylase, putative	PF3D7_0405700.iso1.exon1.amp3	IMRAS-002	P	Day 0	-0.627564337627078
PF3D7_0405700	lysine decarboxylase, putative	PF3D7_0405700.iso1.exon1.amp3	IMRAS-002	P	Day 140	-0.339823350189238
PF3D7_0405700	lysine decarboxylase, putative	PF3D7_0405700.iso1.exon1.amp3	IMRAS-005	NP	Day 140	-0.20710137000626
PF3D7_0405700	lysine decarboxylase, putative	PF3D7_0405700.iso1.exon1.amp3	IMRAS-005	NP	Day 0	-0.284277332054426
PF3D7_0405700	lysine decarboxylase, putative	PF3D7_0405700.iso1.exon1.amp3	IMRAS-021	NP	Day 0	-0.281453304490185
PF3D7_0405700	lysine decarboxylase, putative	PF3D7_0405700.iso1.exon1.amp3	IMRAS-021	NP	Day 140	-0.360848662823592
PF3D7_0405700	lysine decarboxylase, putative	PF3D7_0405700.iso1.exon1.amp3	IMRAS-033	NP	Day 140	-0.359416133301677
PF3D7_0405700	lysine decarboxylase, putative	PF3D7_0405700.iso1.exon1.amp3	IMRAS-033	NP	Day 0	-0.40940448000897
PF3D7_0405700	lysine decarboxylase, putative	PF3D7_0405700.iso1.exon1.amp3	IMRAS-039	P	Day 0	-0.221246555694096
PF3D7_0405700	lysine decarboxylase, putative	PF3D7_0405700.iso1.exon1.amp3	IMRAS-039	P	Day 140	-0.284566624783777
PF3D7_0405700	lysine decarboxylase, putative	PF3D7_0405700.iso1.exon1.amp3	IMRAS-045	P	Day 140	-0.255165506494098
PF3D7_0405700	lysine decarboxylase, putative	PF3D7_0405700.iso1.exon1.amp3	IMRAS-045	P	Day 0	-0.264806794696128
PF3D7_0405700	lysine decarboxylase, putative	PF3D7_0405700.iso1.exon1.amp3	IMRAS-049	Mock	Day 0	-0.229048600954837
PF3D7_0405700	lysine decarboxylase, putative	PF3D7_0405700.iso1.exon1.amp3	IMRAS-049	Mock	Day 140	-0.220791243585925
PF3D7_0405700	lysine decarboxylase, putative	PF3D7_0405700.iso1.exon1.amp3	IMRAS-054	Mock	Day 140	-0.117227146824121
PF3D7_0405700	lysine decarboxylase, putative	PF3D7_0405700.iso1.exon1.amp3	IMRAS-054	Mock	Day 0	-0.719067445507154
PF3D7_0405700	lysine decarboxylase, putative	PF3D7_0405700.iso1.exon1.amp3	IMRAS-057	P	Day 0	5.3086988180517e-4
PF3D7_0405700	lysine decarboxylase, putative	PF3D7_0405700.iso1.exon1.amp3	IMRAS-057	P	Day 140	0.127305623492003
PF3D7_0405700	lysine decarboxylase, putative	PF3D7_0405700.iso1.exon1.amp3	IMRAS-060	P	Day 140	-0.14029368815871
PF3D7_0405700	lysine decarboxylase, putative	PF3D7_0405700.iso1.exon1.amp3	IMRAS-060	P	Day 0	-0.223991791244554
PF3D7_0405700	lysine decarboxylase, putative	PF3D7_0405700.iso1.exon1.amp3	IMRAS-061	NP	Day 0	-0.204444416410123
PF3D7_0405700	lysine decarboxylase, putative	PF3D7_0405700.iso1.exon1.amp3	IMRAS-061	NP	Day 140	-0.177434201749437
PF3D7_0405700	lysine decarboxylase, putative	PF3D7_0405700.iso1.exon1.amp3	IMRAS-062	Mock	Day 140	-0.295849542355892
PF3D7_0405700	lysine decarboxylase, putative	PF3D7_0405700.iso1.exon1.amp3	IMRAS-062	Mock	Day 0	-0.249146782527212
PF3D7_0405700	lysine decarboxylase, putative	PF3D7_0405700.iso1.exon1.amp3	IMRAS-071	NP	Day 0	-0.221856185627287
PF3D7_0405700	lysine decarboxylase, putative	PF3D7_0405700.iso1.exon1.amp3	IMRAS-071	NP	Day 140	-0.342670261029337
PF3D7_0405700	lysine decarboxylase, putative	PF3D7_0405700.iso1.exon1.amp3	IMRAS-078	P	Day 140	0.198065860089924
PF3D7_0405700	lysine decarboxylase, putative	PF3D7_0405700.iso1.exon1.amp3	IMRAS-078	P	Day 0	0.152759107334781
PF3D7_0418600	regulator of chromosome condensation, putative	PF3D7_0418600.iso1.exon1.amp3	IMRAS-002	P	Day 0	-0.738665770555382
PF3D7_0418600	regulator of chromosome condensation, putative	PF3D7_0418600.iso1.exon1.amp3	IMRAS-002	P	Day 140	-0.413367643587279
PF3D7_0418600	regulator of chromosome condensation, putative	PF3D7_0418600.iso1.exon1.amp3	IMRAS-005	NP	Day 140	-0.459175412802445
PF3D7_0418600	regulator of chromosome condensation, putative	PF3D7_0418600.iso1.exon1.amp3	IMRAS-005	NP	Day 0	-0.434547160846437
PF3D7_0418600	regulator of chromosome condensation, putative	PF3D7_0418600.iso1.exon1.amp3	IMRAS-021	NP	Day 0	-0.434557271732178
PF3D7_0418600	regulator of chromosome condensation, putative	PF3D7_0418600.iso1.exon1.amp3	IMRAS-021	NP	Day 140	-0.474197092820875
PF3D7_0418600	regulator of chromosome condensation, putative	PF3D7_0418600.iso1.exon1.amp3	IMRAS-033	NP	Day 140	-0.432813169970235
PF3D7_0418600	regulator of chromosome condensation, putative	PF3D7_0418600.iso1.exon1.amp3	IMRAS-033	NP	Day 0	-0.526593342005032
PF3D7_0418600	regulator of chromosome condensation, putative	PF3D7_0418600.iso1.exon1.amp3	IMRAS-039	P	Day 0	-0.422698591286483
PF3D7_0418600	regulator of chromosome condensation, putative	PF3D7_0418600.iso1.exon1.amp3	IMRAS-039	P	Day 140	-0.527255761305391
PF3D7_0418600	regulator of chromosome condensation, putative	PF3D7_0418600.iso1.exon1.amp3	IMRAS-045	P	Day 140	-0.611078593282512
PF3D7_0418600	regulator of chromosome condensation, putative	PF3D7_0418600.iso1.exon1.amp3	IMRAS-045	P	Day 0	-0.476879446419792
PF3D7_0418600	regulator of chromosome condensation, putative	PF3D7_0418600.iso1.exon1.amp3	IMRAS-049	Mock	Day 0	-0.423711521631743
PF3D7_0418600	regulator of chromosome condensation, putative	PF3D7_0418600.iso1.exon1.amp3	IMRAS-049	Mock	Day 140	-0.381383773731633
PF3D7_0418600	regulator of chromosome condensation, putative	PF3D7_0418600.iso1.exon1.amp3	IMRAS-054	Mock	Day 140	-0.498114110451265
PF3D7_0418600	regulator of chromosome condensation, putative	PF3D7_0418600.iso1.exon1.amp3	IMRAS-054	Mock	Day 0	-1.04787254714192
PF3D7_0418600	regulator of chromosome condensation, putative	PF3D7_0418600.iso1.exon1.amp3	IMRAS-057	P	Day 0	-0.325430066498296
PF3D7_0418600	regulator of chromosome condensation, putative	PF3D7_0418600.iso1.exon1.amp3	IMRAS-057	P	Day 140	-0.188372378182958
PF3D7_0418600	regulator of chromosome condensation, putative	PF3D7_0418600.iso1.exon1.amp3	IMRAS-060	P	Day 140	-0.387666851915979
PF3D7_0418600	regulator of chromosome condensation, putative	PF3D7_0418600.iso1.exon1.amp3	IMRAS-060	P	Day 0	-0.400544720047014
PF3D7_0418600	regulator of chromosome condensation, putative	PF3D7_0418600.iso1.exon1.amp3	IMRAS-061	NP	Day 0	-0.275724312992816
PF3D7_0418600	regulator of chromosome condensation, putative	PF3D7_0418600.iso1.exon1.amp3	IMRAS-061	NP	Day 140	-0.0332506127636858
PF3D7_0418600	regulator of chromosome condensation, putative	PF3D7_0418600.iso1.exon1.amp3	IMRAS-062	Mock	Day 140	-0.40669059192069
PF3D7_0418600	regulator of chromosome condensation, putative	PF3D7_0418600.iso1.exon1.amp3	IMRAS-062	Mock	Day 0	-0.35326269487906
PF3D7_0418600	regulator of chromosome condensation, putative	PF3D7_0418600.iso1.exon1.amp3	IMRAS-071	NP	Day 0	-0.525359230044359
PF3D7_0418600	regulator of chromosome condensation, putative	PF3D7_0418600.iso1.exon1.amp3	IMRAS-071	NP	Day 140	-0.680074056811218
PF3D7_0418600	regulator of chromosome condensation, putative	PF3D7_0418600.iso1.exon1.amp3	IMRAS-078	P	Day 140	-0.430799736697121
PF3D7_0418600	regulator of chromosome condensation, putative	PF3D7_0418600.iso1.exon1.amp3	IMRAS-078	P	Day 0	-0.402387445094206
PF3D7_0112200	multidrug resistance-associated protein 1	PF3D7_0112200.iso1.exon1.amp2	IMRAS-002	P	Day 0	0.187532929034502
PF3D7_0112200	multidrug resistance-associated protein 1	PF3D7_0112200.iso1.exon1.amp2	IMRAS-002	P	Day 140	0.516155292027186
PF3D7_0112200	multidrug resistance-associated protein 1	PF3D7_0112200.iso1.exon1.amp2	IMRAS-005	NP	Day 140	-0.297728565284437
PF3D7_0112200	multidrug resistance-associated protein 1	PF3D7_0112200.iso1.exon1.amp2	IMRAS-005	NP	Day 0	-0.298844473705287
PF3D7_0112200	multidrug resistance-associated protein 1	PF3D7_0112200.iso1.exon1.amp2	IMRAS-021	NP	Day 0	0.473137219235662
PF3D7_0112200	multidrug resistance-associated protein 1	PF3D7_0112200.iso1.exon1.amp2	IMRAS-021	NP	Day 140	0.369445161949487
PF3D7_0112200	multidrug resistance-associated protein 1	PF3D7_0112200.iso1.exon1.amp2	IMRAS-033	NP	Day 140	-0.43991422634538
PF3D7_0112200	multidrug resistance-associated protein 1	PF3D7_0112200.iso1.exon1.amp2	IMRAS-033	NP	Day 0	-0.394946427315279
PF3D7_0112200	multidrug resistance-associated protein 1	PF3D7_0112200.iso1.exon1.amp2	IMRAS-039	P	Day 0	1.07743836992291
PF3D7_0112200	multidrug resistance-associated protein 1	PF3D7_0112200.iso1.exon1.amp2	IMRAS-039	P	Day 140	1.0228253769457
PF3D7_0112200	multidrug resistance-associated protein 1	PF3D7_0112200.iso1.exon1.amp2	IMRAS-045	P	Day 140	0.787823854643834
PF3D7_0112200	multidrug resistance-associated protein 1	PF3D7_0112200.iso1.exon1.amp2	IMRAS-045	P	Day 0	-0.0300128750615283
PF3D7_0112200	multidrug resistance-associated protein 1	PF3D7_0112200.iso1.exon1.amp2	IMRAS-049	Mock	Day 0	0.0640496258518901
PF3D7_0112200	multidrug resistance-associated protein 1	PF3D7_0112200.iso1.exon1.amp2	IMRAS-049	Mock	Day 140	0.0697333623060405
PF3D7_0112200	multidrug resistance-associated protein 1	PF3D7_0112200.iso1.exon1.amp2	IMRAS-054	Mock	Day 140	1.24241518514273
PF3D7_0112200	multidrug resistance-associated protein 1	PF3D7_0112200.iso1.exon1.amp2	IMRAS-054	Mock	Day 0	2.07185085191609
PF3D7_0112200	multidrug resistance-associated protein 1	PF3D7_0112200.iso1.exon1.amp2	IMRAS-057	P	Day 0	0.00582012291325107
PF3D7_0112200	multidrug resistance-associated protein 1	PF3D7_0112200.iso1.exon1.amp2	IMRAS-057	P	Day 140	0.939085844053594
PF3D7_0112200	multidrug resistance-associated protein 1	PF3D7_0112200.iso1.exon1.amp2	IMRAS-060	P	Day 140	0.825126827376508
PF3D7_0112200	multidrug resistance-associated protein 1	PF3D7_0112200.iso1.exon1.amp2	IMRAS-060	P	Day 0	0.805810447480356
PF3D7_0112200	multidrug resistance-associated protein 1	PF3D7_0112200.iso1.exon1.amp2	IMRAS-061	NP	Day 0	1.14121022145862
PF3D7_0112200	multidrug resistance-associated protein 1	PF3D7_0112200.iso1.exon1.amp2	IMRAS-061	NP	Day 140	1.21869895019858
PF3D7_0112200	multidrug resistance-associated protein 1	PF3D7_0112200.iso1.exon1.amp2	IMRAS-062	Mock	Day 140	2.92933121173431
PF3D7_0112200	multidrug resistance-associated protein 1	PF3D7_0112200.iso1.exon1.amp2	IMRAS-062	Mock	Day 0	2.48133309996041
PF3D7_0112200	multidrug resistance-associated protein 1	PF3D7_0112200.iso1.exon1.amp2	IMRAS-071	NP	Day 0	1.56745892985707
PF3D7_0112200	multidrug resistance-associated protein 1	PF3D7_0112200.iso1.exon1.amp2	IMRAS-071	NP	Day 140	1.2454734869365
PF3D7_0112200	multidrug resistance-associated protein 1	PF3D7_0112200.iso1.exon1.amp2	IMRAS-078	P	Day 140	1.110749428363
PF3D7_0112200	multidrug resistance-associated protein 1	PF3D7_0112200.iso1.exon1.amp2	IMRAS-078	P	Day 0	0.886877361301639
PF3D7_1003000	conserved Plasmodium protein, unknown function	PF3D7_1003000.iso1.exon1.amp2	IMRAS-002	P	Day 0	-0.348694340604732
PF3D7_1003000	conserved Plasmodium protein, unknown function	PF3D7_1003000.iso1.exon1.amp2	IMRAS-002	P	Day 140	-0.0599900992583304
PF3D7_1003000	conserved Plasmodium protein, unknown function	PF3D7_1003000.iso1.exon1.amp2	IMRAS-005	NP	Day 140	-0.0950407577943935
PF3D7_1003000	conserved Plasmodium protein, unknown function	PF3D7_1003000.iso1.exon1.amp2	IMRAS-005	NP	Day 0	-0.0266417525978984
PF3D7_1003000	conserved Plasmodium protein, unknown function	PF3D7_1003000.iso1.exon1.amp2	IMRAS-021	NP	Day 0	-0.114623372046253
PF3D7_1003000	conserved Plasmodium protein, unknown function	PF3D7_1003000.iso1.exon1.amp2	IMRAS-021	NP	Day 140	-0.0426877761693039
PF3D7_1003000	conserved Plasmodium protein, unknown function	PF3D7_1003000.iso1.exon1.amp2	IMRAS-033	NP	Day 140	0.0083530520717936
PF3D7_1003000	conserved Plasmodium protein, unknown function	PF3D7_1003000.iso1.exon1.amp2	IMRAS-033	NP	Day 0	-0.0705542924764355
PF3D7_1003000	conserved Plasmodium protein, unknown function	PF3D7_1003000.iso1.exon1.amp2	IMRAS-039	P	Day 0	0.0227517601728202
PF3D7_1003000	conserved Plasmodium protein, unknown function	PF3D7_1003000.iso1.exon1.amp2	IMRAS-039	P	Day 140	-0.0276383767000503
PF3D7_1003000	conserved Plasmodium protein, unknown function	PF3D7_1003000.iso1.exon1.amp2	IMRAS-045	P	Day 140	-0.170430799513946
PF3D7_1003000	conserved Plasmodium protein, unknown function	PF3D7_1003000.iso1.exon1.amp2	IMRAS-045	P	Day 0	-0.0356104055677697
PF3D7_1003000	conserved Plasmodium protein, unknown function	PF3D7_1003000.iso1.exon1.amp2	IMRAS-049	Mock	Day 0	0.0951430917092591
PF3D7_1003000	conserved Plasmodium protein, unknown function	PF3D7_1003000.iso1.exon1.amp2	IMRAS-049	Mock	Day 140	0.149504649753561
PF3D7_1003000	conserved Plasmodium protein, unknown function	PF3D7_1003000.iso1.exon1.amp2	IMRAS-054	Mock	Day 140	0.113387007239291
PF3D7_1003000	conserved Plasmodium protein, unknown function	PF3D7_1003000.iso1.exon1.amp2	IMRAS-054	Mock	Day 0	-0.277894731383364
PF3D7_1003000	conserved Plasmodium protein, unknown function	PF3D7_1003000.iso1.exon1.amp2	IMRAS-057	P	Day 0	0.0718636089149278
PF3D7_1003000	conserved Plasmodium protein, unknown function	PF3D7_1003000.iso1.exon1.amp2	IMRAS-057	P	Day 140	0.0957424732922139
PF3D7_1003000	conserved Plasmodium protein, unknown function	PF3D7_1003000.iso1.exon1.amp2	IMRAS-060	P	Day 140	-0.0196224734802541
PF3D7_1003000	conserved Plasmodium protein, unknown function	PF3D7_1003000.iso1.exon1.amp2	IMRAS-060	P	Day 0	-0.00737503500737091
PF3D7_1003000	conserved Plasmodium protein, unknown function	PF3D7_1003000.iso1.exon1.amp2	IMRAS-061	NP	Day 0	-0.102550519672155
PF3D7_1003000	conserved Plasmodium protein, unknown function	PF3D7_1003000.iso1.exon1.amp2	IMRAS-061	NP	Day 140	0.0121315758340081
PF3D7_1003000	conserved Plasmodium protein, unknown function	PF3D7_1003000.iso1.exon1.amp2	IMRAS-062	Mock	Day 140	-0.17406106195785
PF3D7_1003000	conserved Plasmodium protein, unknown function	PF3D7_1003000.iso1.exon1.amp2	IMRAS-062	Mock	Day 0	-0.095378654403051
PF3D7_1003000	conserved Plasmodium protein, unknown function	PF3D7_1003000.iso1.exon1.amp2	IMRAS-071	NP	Day 0	-0.0311000758369424
PF3D7_1003000	conserved Plasmodium protein, unknown function	PF3D7_1003000.iso1.exon1.amp2	IMRAS-071	NP	Day 140	-0.0752193482232411
PF3D7_1003000	conserved Plasmodium protein, unknown function	PF3D7_1003000.iso1.exon1.amp2	IMRAS-078	P	Day 140	-0.143517784616652
PF3D7_1003000	conserved Plasmodium protein, unknown function	PF3D7_1003000.iso1.exon1.amp2	IMRAS-078	P	Day 0	-0.121229440030312
PF3D7_0727000	conserved Plasmodium protein, unknown function	PF3D7_0727000.iso1.exon1.amp2	IMRAS-002	P	Day 0	-0.347972090256286
PF3D7_0727000	conserved Plasmodium protein, unknown function	PF3D7_0727000.iso1.exon1.amp2	IMRAS-002	P	Day 140	-0.0754555847033362
PF3D7_0727000	conserved Plasmodium protein, unknown function	PF3D7_0727000.iso1.exon1.amp2	IMRAS-005	NP	Day 140	-0.0879432844328232
PF3D7_0727000	conserved Plasmodium protein, unknown function	PF3D7_0727000.iso1.exon1.amp2	IMRAS-005	NP	Day 0	-0.0344342261226078
PF3D7_0727000	conserved Plasmodium protein, unknown function	PF3D7_0727000.iso1.exon1.amp2	IMRAS-021	NP	Day 0	-0.103949870531801
PF3D7_0727000	conserved Plasmodium protein, unknown function	PF3D7_0727000.iso1.exon1.amp2	IMRAS-021	NP	Day 140	-0.0850883964667659
PF3D7_0727000	conserved Plasmodium protein, unknown function	PF3D7_0727000.iso1.exon1.amp2	IMRAS-033	NP	Day 140	-0.0908238004754924
PF3D7_0727000	conserved Plasmodium protein, unknown function	PF3D7_0727000.iso1.exon1.amp2	IMRAS-033	NP	Day 0	-0.133739953358447
PF3D7_0727000	conserved Plasmodium protein, unknown function	PF3D7_0727000.iso1.exon1.amp2	IMRAS-039	P	Day 0	-0.0818267509778714
PF3D7_0727000	conserved Plasmodium protein, unknown function	PF3D7_0727000.iso1.exon1.amp2	IMRAS-039	P	Day 140	-0.128591649102834
PF3D7_0727000	conserved Plasmodium protein, unknown function	PF3D7_0727000.iso1.exon1.amp2	IMRAS-045	P	Day 140	-0.171835224098828
PF3D7_0727000	conserved Plasmodium protein, unknown function	PF3D7_0727000.iso1.exon1.amp2	IMRAS-045	P	Day 0	-0.0691126947504674
PF3D7_0727000	conserved Plasmodium protein, unknown function	PF3D7_0727000.iso1.exon1.amp2	IMRAS-049	Mock	Day 0	-0.102661196922723
PF3D7_0727000	conserved Plasmodium protein, unknown function	PF3D7_0727000.iso1.exon1.amp2	IMRAS-049	Mock	Day 140	-0.0329399766253715
PF3D7_0727000	conserved Plasmodium protein, unknown function	PF3D7_0727000.iso1.exon1.amp2	IMRAS-054	Mock	Day 140	8.9488304425877e-4
PF3D7_0727000	conserved Plasmodium protein, unknown function	PF3D7_0727000.iso1.exon1.amp2	IMRAS-054	Mock	Day 0	-0.324850489812912
PF3D7_0727000	conserved Plasmodium protein, unknown function	PF3D7_0727000.iso1.exon1.amp2	IMRAS-057	P	Day 0	0.04210575854467
PF3D7_0727000	conserved Plasmodium protein, unknown function	PF3D7_0727000.iso1.exon1.amp2	IMRAS-057	P	Day 140	0.104120980208972
PF3D7_0727000	conserved Plasmodium protein, unknown function	PF3D7_0727000.iso1.exon1.amp2	IMRAS-060	P	Day 140	-0.0344878230441772
PF3D7_0727000	conserved Plasmodium protein, unknown function	PF3D7_0727000.iso1.exon1.amp2	IMRAS-060	P	Day 0	0.0715747844296057
PF3D7_0727000	conserved Plasmodium protein, unknown function	PF3D7_0727000.iso1.exon1.amp2	IMRAS-061	NP	Day 0	0.222068771005556
PF3D7_0727000	conserved Plasmodium protein, unknown function	PF3D7_0727000.iso1.exon1.amp2	IMRAS-061	NP	Day 140	0.273670947636948
PF3D7_0727000	conserved Plasmodium protein, unknown function	PF3D7_0727000.iso1.exon1.amp2	IMRAS-062	Mock	Day 140	0.846556969120645
PF3D7_0727000	conserved Plasmodium protein, unknown function	PF3D7_0727000.iso1.exon1.amp2	IMRAS-062	Mock	Day 0	0.73098623774005
PF3D7_0727000	conserved Plasmodium protein, unknown function	PF3D7_0727000.iso1.exon1.amp2	IMRAS-071	NP	Day 0	0.00234884667842827
PF3D7_0727000	conserved Plasmodium protein, unknown function	PF3D7_0727000.iso1.exon1.amp2	IMRAS-071	NP	Day 140	-0.0644994746135108
PF3D7_0727000	conserved Plasmodium protein, unknown function	PF3D7_0727000.iso1.exon1.amp2	IMRAS-078	P	Day 140	-0.139565192991151
PF3D7_0727000	conserved Plasmodium protein, unknown function	PF3D7_0727000.iso1.exon1.amp2	IMRAS-078	P	Day 0	-0.0741658186436194
PF3D7_0504700	conserved Plasmodium protein, unknown function	PF3D7_0504700.iso1.exon1.amp3	IMRAS-002	P	Day 0	-0.192075080706744
PF3D7_0504700	conserved Plasmodium protein, unknown function	PF3D7_0504700.iso1.exon1.amp3	IMRAS-002	P	Day 140	0.0428381471349386
PF3D7_0504700	conserved Plasmodium protein, unknown function	PF3D7_0504700.iso1.exon1.amp3	IMRAS-005	NP	Day 140	0.00230403448371064
PF3D7_0504700	conserved Plasmodium protein, unknown function	PF3D7_0504700.iso1.exon1.amp3	IMRAS-005	NP	Day 0	0.082580840920242
PF3D7_0504700	conserved Plasmodium protein, unknown function	PF3D7_0504700.iso1.exon1.amp3	IMRAS-021	NP	Day 0	-0.0163766447593527
PF3D7_0504700	conserved Plasmodium protein, unknown function	PF3D7_0504700.iso1.exon1.amp3	IMRAS-021	NP	Day 140	0.0412888893027894
PF3D7_0504700	conserved Plasmodium protein, unknown function	PF3D7_0504700.iso1.exon1.amp3	IMRAS-033	NP	Day 140	0.0305959999393668
PF3D7_0504700	conserved Plasmodium protein, unknown function	PF3D7_0504700.iso1.exon1.amp3	IMRAS-033	NP	Day 0	0.0135684657842372
PF3D7_0504700	conserved Plasmodium protein, unknown function	PF3D7_0504700.iso1.exon1.amp3	IMRAS-039	P	Day 0	0.114075115883979
PF3D7_0504700	conserved Plasmodium protein, unknown function	PF3D7_0504700.iso1.exon1.amp3	IMRAS-039	P	Day 140	0.0561213600904136
PF3D7_0504700	conserved Plasmodium protein, unknown function	PF3D7_0504700.iso1.exon1.amp3	IMRAS-045	P	Day 140	-0.0469045652325004
PF3D7_0504700	conserved Plasmodium protein, unknown function	PF3D7_0504700.iso1.exon1.amp3	IMRAS-045	P	Day 0	0.0532028474567383
PF3D7_0504700	conserved Plasmodium protein, unknown function	PF3D7_0504700.iso1.exon1.amp3	IMRAS-049	Mock	Day 0	0.221149458194001
PF3D7_0504700	conserved Plasmodium protein, unknown function	PF3D7_0504700.iso1.exon1.amp3	IMRAS-049	Mock	Day 140	0.240113946864177
PF3D7_0504700	conserved Plasmodium protein, unknown function	PF3D7_0504700.iso1.exon1.amp3	IMRAS-054	Mock	Day 140	0.187314031519355
PF3D7_0504700	conserved Plasmodium protein, unknown function	PF3D7_0504700.iso1.exon1.amp3	IMRAS-054	Mock	Day 0	-0.0891925229104231
PF3D7_0504700	conserved Plasmodium protein, unknown function	PF3D7_0504700.iso1.exon1.amp3	IMRAS-057	P	Day 0	0.0927921913385035
PF3D7_0504700	conserved Plasmodium protein, unknown function	PF3D7_0504700.iso1.exon1.amp3	IMRAS-057	P	Day 140	0.153010689541615
PF3D7_0504700	conserved Plasmodium protein, unknown function	PF3D7_0504700.iso1.exon1.amp3	IMRAS-060	P	Day 140	0.0578162812756613
PF3D7_0504700	conserved Plasmodium protein, unknown function	PF3D7_0504700.iso1.exon1.amp3	IMRAS-060	P	Day 0	0.078013499774956
PF3D7_0504700	conserved Plasmodium protein, unknown function	PF3D7_0504700.iso1.exon1.amp3	IMRAS-061	NP	Day 0	-0.0532375701211851
PF3D7_0504700	conserved Plasmodium protein, unknown function	PF3D7_0504700.iso1.exon1.amp3	IMRAS-061	NP	Day 140	0.0490372983742819
PF3D7_0504700	conserved Plasmodium protein, unknown function	PF3D7_0504700.iso1.exon1.amp3	IMRAS-062	Mock	Day 140	-0.126151076996464
PF3D7_0504700	conserved Plasmodium protein, unknown function	PF3D7_0504700.iso1.exon1.amp3	IMRAS-062	Mock	Day 0	-0.0169323205780785
PF3D7_0504700	conserved Plasmodium protein, unknown function	PF3D7_0504700.iso1.exon1.amp3	IMRAS-071	NP	Day 0	0.0969948008518795
PF3D7_0504700	conserved Plasmodium protein, unknown function	PF3D7_0504700.iso1.exon1.amp3	IMRAS-071	NP	Day 140	0.039511410097461
PF3D7_0504700	conserved Plasmodium protein, unknown function	PF3D7_0504700.iso1.exon1.amp3	IMRAS-078	P	Day 140	-0.042729285018547
PF3D7_0504700	conserved Plasmodium protein, unknown function	PF3D7_0504700.iso1.exon1.amp3	IMRAS-078	P	Day 0	0.009892735904657
PF3D7_1366400	rhoptry protein	PF3D7_1366400.iso1.exon1.amp2	IMRAS-002	P	Day 0	-0.0667602517930224
PF3D7_1366400	rhoptry protein	PF3D7_1366400.iso1.exon1.amp2	IMRAS-002	P	Day 140	0.184521379383165
PF3D7_1366400	rhoptry protein	PF3D7_1366400.iso1.exon1.amp2	IMRAS-005	NP	Day 140	-0.0873987684645208
PF3D7_1366400	rhoptry protein	PF3D7_1366400.iso1.exon1.amp2	IMRAS-005	NP	Day 0	-0.107185179908447
PF3D7_1366400	rhoptry protein	PF3D7_1366400.iso1.exon1.amp2	IMRAS-021	NP	Day 0	-0.00445589999844742
PF3D7_1366400	rhoptry protein	PF3D7_1366400.iso1.exon1.amp2	IMRAS-021	NP	Day 140	-0.0653034588433972
PF3D7_1366400	rhoptry protein	PF3D7_1366400.iso1.exon1.amp2	IMRAS-033	NP	Day 140	-0.149545011192924
PF3D7_1366400	rhoptry protein	PF3D7_1366400.iso1.exon1.amp2	IMRAS-033	NP	Day 0	-0.137555599700312
PF3D7_1366400	rhoptry protein	PF3D7_1366400.iso1.exon1.amp2	IMRAS-039	P	Day 0	-0.0511195272470868
PF3D7_1366400	rhoptry protein	PF3D7_1366400.iso1.exon1.amp2	IMRAS-039	P	Day 140	-0.00727372119809644
PF3D7_1366400	rhoptry protein	PF3D7_1366400.iso1.exon1.amp2	IMRAS-045	P	Day 140	0.427921888908308
PF3D7_1366400	rhoptry protein	PF3D7_1366400.iso1.exon1.amp2	IMRAS-045	P	Day 0	-0.0199388886024732
PF3D7_1366400	rhoptry protein	PF3D7_1366400.iso1.exon1.amp2	IMRAS-049	Mock	Day 0	-0.214484556656821
PF3D7_1366400	rhoptry protein	PF3D7_1366400.iso1.exon1.amp2	IMRAS-049	Mock	Day 140	-0.126940117825725
PF3D7_1366400	rhoptry protein	PF3D7_1366400.iso1.exon1.amp2	IMRAS-054	Mock	Day 140	0.129933638730053
PF3D7_1366400	rhoptry protein	PF3D7_1366400.iso1.exon1.amp2	IMRAS-054	Mock	Day 0	-0.0245615869163576
PF3D7_1366400	rhoptry protein	PF3D7_1366400.iso1.exon1.amp2	IMRAS-057	P	Day 0	0.0680255772790623
PF3D7_1366400	rhoptry protein	PF3D7_1366400.iso1.exon1.amp2	IMRAS-057	P	Day 140	0.805279655734559
PF3D7_1366400	rhoptry protein	PF3D7_1366400.iso1.exon1.amp2	IMRAS-060	P	Day 140	0.448544794662102
PF3D7_1366400	rhoptry protein	PF3D7_1366400.iso1.exon1.amp2	IMRAS-060	P	Day 0	0.360472489683383
PF3D7_1366400	rhoptry protein	PF3D7_1366400.iso1.exon1.amp2	IMRAS-061	NP	Day 0	0.0713812787064558
PF3D7_1366400	rhoptry protein	PF3D7_1366400.iso1.exon1.amp2	IMRAS-061	NP	Day 140	0.134163169522576
PF3D7_1366400	rhoptry protein	PF3D7_1366400.iso1.exon1.amp2	IMRAS-062	Mock	Day 140	0.282073746120963
PF3D7_1366400	rhoptry protein	PF3D7_1366400.iso1.exon1.amp2	IMRAS-062	Mock	Day 0	0.184875172841316
PF3D7_1366400	rhoptry protein	PF3D7_1366400.iso1.exon1.amp2	IMRAS-071	NP	Day 0	-0.0344997569441929
PF3D7_1366400	rhoptry protein	PF3D7_1366400.iso1.exon1.amp2	IMRAS-071	NP	Day 140	-0.129222833172332
PF3D7_1366400	rhoptry protein	PF3D7_1366400.iso1.exon1.amp2	IMRAS-078	P	Day 140	0.291236270255181
PF3D7_1366400	rhoptry protein	PF3D7_1366400.iso1.exon1.amp2	IMRAS-078	P	Day 0	0.39871179045798
PF3D7_1037400	conserved Plasmodium protein, unknown function	PF3D7_1037400.iso1.exon1.amp2	IMRAS-002	P	Day 0	-0.455887429423173
PF3D7_1037400	conserved Plasmodium protein, unknown function	PF3D7_1037400.iso1.exon1.amp2	IMRAS-002	P	Day 140	-0.267624761258968
PF3D7_1037400	conserved Plasmodium protein, unknown function	PF3D7_1037400.iso1.exon1.amp2	IMRAS-005	NP	Day 140	-0.0615007798541765
PF3D7_1037400	conserved Plasmodium protein, unknown function	PF3D7_1037400.iso1.exon1.amp2	IMRAS-005	NP	Day 0	-0.174127206181376
PF3D7_1037400	conserved Plasmodium protein, unknown function	PF3D7_1037400.iso1.exon1.amp2	IMRAS-021	NP	Day 0	-0.14219298292663
PF3D7_1037400	conserved Plasmodium protein, unknown function	PF3D7_1037400.iso1.exon1.amp2	IMRAS-021	NP	Day 140	-0.0696329247715397
PF3D7_1037400	conserved Plasmodium protein, unknown function	PF3D7_1037400.iso1.exon1.amp2	IMRAS-033	NP	Day 140	-0.324437008925443
PF3D7_1037400	conserved Plasmodium protein, unknown function	PF3D7_1037400.iso1.exon1.amp2	IMRAS-033	NP	Day 0	-0.306382568827654
PF3D7_1037400	conserved Plasmodium protein, unknown function	PF3D7_1037400.iso1.exon1.amp2	IMRAS-039	P	Day 0	-0.351711997793142
PF3D7_1037400	conserved Plasmodium protein, unknown function	PF3D7_1037400.iso1.exon1.amp2	IMRAS-039	P	Day 140	-0.316043379224595
PF3D7_1037400	conserved Plasmodium protein, unknown function	PF3D7_1037400.iso1.exon1.amp2	IMRAS-045	P	Day 140	-0.289055242705908
PF3D7_1037400	conserved Plasmodium protein, unknown function	PF3D7_1037400.iso1.exon1.amp2	IMRAS-045	P	Day 0	-0.404910983487158
PF3D7_1037400	conserved Plasmodium protein, unknown function	PF3D7_1037400.iso1.exon1.amp2	IMRAS-049	Mock	Day 0	-0.355926663116874
PF3D7_1037400	conserved Plasmodium protein, unknown function	PF3D7_1037400.iso1.exon1.amp2	IMRAS-049	Mock	Day 140	-0.148245961536333
PF3D7_1037400	conserved Plasmodium protein, unknown function	PF3D7_1037400.iso1.exon1.amp2	IMRAS-054	Mock	Day 140	-0.21739483428267
PF3D7_1037400	conserved Plasmodium protein, unknown function	PF3D7_1037400.iso1.exon1.amp2	IMRAS-054	Mock	Day 0	-0.383518210498741
PF3D7_1037400	conserved Plasmodium protein, unknown function	PF3D7_1037400.iso1.exon1.amp2	IMRAS-057	P	Day 0	-0.157809548624131
PF3D7_1037400	conserved Plasmodium protein, unknown function	PF3D7_1037400.iso1.exon1.amp2	IMRAS-057	P	Day 140	0.044215810259379
PF3D7_1037400	conserved Plasmodium protein, unknown function	PF3D7_1037400.iso1.exon1.amp2	IMRAS-060	P	Day 140	-0.138769738773258
PF3D7_1037400	conserved Plasmodium protein, unknown function	PF3D7_1037400.iso1.exon1.amp2	IMRAS-060	P	Day 0	-0.186524749442793
PF3D7_1037400	conserved Plasmodium protein, unknown function	PF3D7_1037400.iso1.exon1.amp2	IMRAS-061	NP	Day 0	-0.250633332029986
PF3D7_1037400	conserved Plasmodium protein, unknown function	PF3D7_1037400.iso1.exon1.amp2	IMRAS-061	NP	Day 140	-0.1543973519963
PF3D7_1037400	conserved Plasmodium protein, unknown function	PF3D7_1037400.iso1.exon1.amp2	IMRAS-062	Mock	Day 140	-0.209786463545912
PF3D7_1037400	conserved Plasmodium protein, unknown function	PF3D7_1037400.iso1.exon1.amp2	IMRAS-062	Mock	Day 0	-0.227237552952452
PF3D7_1037400	conserved Plasmodium protein, unknown function	PF3D7_1037400.iso1.exon1.amp2	IMRAS-071	NP	Day 0	-0.135864186104957
PF3D7_1037400	conserved Plasmodium protein, unknown function	PF3D7_1037400.iso1.exon1.amp2	IMRAS-071	NP	Day 140	-0.200734194927989
PF3D7_1037400	conserved Plasmodium protein, unknown function	PF3D7_1037400.iso1.exon1.amp2	IMRAS-078	P	Day 140	-0.160187896404453
PF3D7_1037400	conserved Plasmodium protein, unknown function	PF3D7_1037400.iso1.exon1.amp2	IMRAS-078	P	Day 0	-0.0869331147174979
PF3D7_0930100	conserved Plasmodium protein, unknown function	PF3D7_0930100.iso1.exon1.amp2	IMRAS-002	P	Day 0	-0.469177046937354
PF3D7_0930100	conserved Plasmodium protein, unknown function	PF3D7_0930100.iso1.exon1.amp2	IMRAS-002	P	Day 140	-0.287105831474872
PF3D7_0930100	conserved Plasmodium protein, unknown function	PF3D7_0930100.iso1.exon1.amp2	IMRAS-005	NP	Day 140	-0.176087059778443
PF3D7_0930100	conserved Plasmodium protein, unknown function	PF3D7_0930100.iso1.exon1.amp2	IMRAS-005	NP	Day 0	-0.229224044362214
PF3D7_0930100	conserved Plasmodium protein, unknown function	PF3D7_0930100.iso1.exon1.amp2	IMRAS-021	NP	Day 0	-0.190969691652484
PF3D7_0930100	conserved Plasmodium protein, unknown function	PF3D7_0930100.iso1.exon1.amp2	IMRAS-021	NP	Day 140	-0.230862970898182
PF3D7_0930100	conserved Plasmodium protein, unknown function	PF3D7_0930100.iso1.exon1.amp2	IMRAS-033	NP	Day 140	-0.275389505590585
PF3D7_0930100	conserved Plasmodium protein, unknown function	PF3D7_0930100.iso1.exon1.amp2	IMRAS-033	NP	Day 0	-0.248296568364436
PF3D7_0930100	conserved Plasmodium protein, unknown function	PF3D7_0930100.iso1.exon1.amp2	IMRAS-039	P	Day 0	-0.321184924591762
PF3D7_0930100	conserved Plasmodium protein, unknown function	PF3D7_0930100.iso1.exon1.amp2	IMRAS-039	P	Day 140	-0.375989652547371
PF3D7_0930100	conserved Plasmodium protein, unknown function	PF3D7_0930100.iso1.exon1.amp2	IMRAS-045	P	Day 140	0.0629988233498402
PF3D7_0930100	conserved Plasmodium protein, unknown function	PF3D7_0930100.iso1.exon1.amp2	IMRAS-045	P	Day 0	-0.0760997885163288
PF3D7_0930100	conserved Plasmodium protein, unknown function	PF3D7_0930100.iso1.exon1.amp2	IMRAS-049	Mock	Day 0	-0.521268472475485
PF3D7_0930100	conserved Plasmodium protein, unknown function	PF3D7_0930100.iso1.exon1.amp2	IMRAS-049	Mock	Day 140	-0.394147747540964
PF3D7_0930100	conserved Plasmodium protein, unknown function	PF3D7_0930100.iso1.exon1.amp2	IMRAS-054	Mock	Day 140	-0.00867923780579893
PF3D7_0930100	conserved Plasmodium protein, unknown function	PF3D7_0930100.iso1.exon1.amp2	IMRAS-054	Mock	Day 0	-1.0484193332693e-4
PF3D7_0930100	conserved Plasmodium protein, unknown function	PF3D7_0930100.iso1.exon1.amp2	IMRAS-057	P	Day 0	-0.175660494518091
PF3D7_0930100	conserved Plasmodium protein, unknown function	PF3D7_0930100.iso1.exon1.amp2	IMRAS-057	P	Day 140	-0.0730076033834663
PF3D7_0930100	conserved Plasmodium protein, unknown function	PF3D7_0930100.iso1.exon1.amp2	IMRAS-060	P	Day 140	-0.102534674241396
PF3D7_0930100	conserved Plasmodium protein, unknown function	PF3D7_0930100.iso1.exon1.amp2	IMRAS-060	P	Day 0	-0.175934251085135
PF3D7_0930100	conserved Plasmodium protein, unknown function	PF3D7_0930100.iso1.exon1.amp2	IMRAS-061	NP	Day 0	-0.242007327014386
PF3D7_0930100	conserved Plasmodium protein, unknown function	PF3D7_0930100.iso1.exon1.amp2	IMRAS-061	NP	Day 140	-0.125189609107407
PF3D7_0930100	conserved Plasmodium protein, unknown function	PF3D7_0930100.iso1.exon1.amp2	IMRAS-062	Mock	Day 140	-0.255972259744468
PF3D7_0930100	conserved Plasmodium protein, unknown function	PF3D7_0930100.iso1.exon1.amp2	IMRAS-062	Mock	Day 0	-0.249698799002624
PF3D7_0930100	conserved Plasmodium protein, unknown function	PF3D7_0930100.iso1.exon1.amp2	IMRAS-071	NP	Day 0	-0.212664044292422
PF3D7_0930100	conserved Plasmodium protein, unknown function	PF3D7_0930100.iso1.exon1.amp2	IMRAS-071	NP	Day 140	-0.205842450067255
PF3D7_0930100	conserved Plasmodium protein, unknown function	PF3D7_0930100.iso1.exon1.amp2	IMRAS-078	P	Day 140	-0.195398951628889
PF3D7_0930100	conserved Plasmodium protein, unknown function	PF3D7_0930100.iso1.exon1.amp2	IMRAS-078	P	Day 0	-0.182548418897069
PF3D7_0313900	conserved Plasmodium protein, unknown function	PF3D7_0313900.iso1.exon1.amp2	IMRAS-002	P	Day 0	-0.56244353065186
PF3D7_0313900	conserved Plasmodium protein, unknown function	PF3D7_0313900.iso1.exon1.amp2	IMRAS-002	P	Day 140	-0.433510926684319
PF3D7_0313900	conserved Plasmodium protein, unknown function	PF3D7_0313900.iso1.exon1.amp2	IMRAS-005	NP	Day 140	-0.414098360867504
PF3D7_0313900	conserved Plasmodium protein, unknown function	PF3D7_0313900.iso1.exon1.amp2	IMRAS-005	NP	Day 0	-0.471728850628143
PF3D7_0313900	conserved Plasmodium protein, unknown function	PF3D7_0313900.iso1.exon1.amp2	IMRAS-021	NP	Day 0	-0.293292325801355
PF3D7_0313900	conserved Plasmodium protein, unknown function	PF3D7_0313900.iso1.exon1.amp2	IMRAS-021	NP	Day 140	-0.379295216808989
PF3D7_0313900	conserved Plasmodium protein, unknown function	PF3D7_0313900.iso1.exon1.amp2	IMRAS-033	NP	Day 140	-0.516803976979578
PF3D7_0313900	conserved Plasmodium protein, unknown function	PF3D7_0313900.iso1.exon1.amp2	IMRAS-033	NP	Day 0	-0.494677839967082
PF3D7_0313900	conserved Plasmodium protein, unknown function	PF3D7_0313900.iso1.exon1.amp2	IMRAS-039	P	Day 0	-0.478981066883513
PF3D7_0313900	conserved Plasmodium protein, unknown function	PF3D7_0313900.iso1.exon1.amp2	IMRAS-039	P	Day 140	-0.471312272578524
PF3D7_0313900	conserved Plasmodium protein, unknown function	PF3D7_0313900.iso1.exon1.amp2	IMRAS-045	P	Day 140	-0.576954046506131
PF3D7_0313900	conserved Plasmodium protein, unknown function	PF3D7_0313900.iso1.exon1.amp2	IMRAS-045	P	Day 0	-0.515280091473484
PF3D7_0313900	conserved Plasmodium protein, unknown function	PF3D7_0313900.iso1.exon1.amp2	IMRAS-049	Mock	Day 0	-0.431710960152138
PF3D7_0313900	conserved Plasmodium protein, unknown function	PF3D7_0313900.iso1.exon1.amp2	IMRAS-049	Mock	Day 140	-0.367250530629187
PF3D7_0313900	conserved Plasmodium protein, unknown function	PF3D7_0313900.iso1.exon1.amp2	IMRAS-054	Mock	Day 140	-0.490687994198684
PF3D7_0313900	conserved Plasmodium protein, unknown function	PF3D7_0313900.iso1.exon1.amp2	IMRAS-054	Mock	Day 0	-0.733394227006256
PF3D7_0313900	conserved Plasmodium protein, unknown function	PF3D7_0313900.iso1.exon1.amp2	IMRAS-057	P	Day 0	-0.313391552858102
PF3D7_0313900	conserved Plasmodium protein, unknown function	PF3D7_0313900.iso1.exon1.amp2	IMRAS-057	P	Day 140	-0.288221306548019
PF3D7_0313900	conserved Plasmodium protein, unknown function	PF3D7_0313900.iso1.exon1.amp2	IMRAS-060	P	Day 140	-0.307812278527713
PF3D7_0313900	conserved Plasmodium protein, unknown function	PF3D7_0313900.iso1.exon1.amp2	IMRAS-060	P	Day 0	-0.380418445621588
PF3D7_0313900	conserved Plasmodium protein, unknown function	PF3D7_0313900.iso1.exon1.amp2	IMRAS-061	NP	Day 0	-0.380930593415448
PF3D7_0313900	conserved Plasmodium protein, unknown function	PF3D7_0313900.iso1.exon1.amp2	IMRAS-061	NP	Day 140	-0.291525711255526
PF3D7_0313900	conserved Plasmodium protein, unknown function	PF3D7_0313900.iso1.exon1.amp2	IMRAS-062	Mock	Day 140	-0.393541887874395
PF3D7_0313900	conserved Plasmodium protein, unknown function	PF3D7_0313900.iso1.exon1.amp2	IMRAS-062	Mock	Day 0	-0.37960308705784
PF3D7_0313900	conserved Plasmodium protein, unknown function	PF3D7_0313900.iso1.exon1.amp2	IMRAS-071	NP	Day 0	-0.485184639868139
PF3D7_0313900	conserved Plasmodium protein, unknown function	PF3D7_0313900.iso1.exon1.amp2	IMRAS-071	NP	Day 140	-0.537895782154822
PF3D7_0313900	conserved Plasmodium protein, unknown function	PF3D7_0313900.iso1.exon1.amp2	IMRAS-078	P	Day 140	-0.397674039103991
PF3D7_0313900	conserved Plasmodium protein, unknown function	PF3D7_0313900.iso1.exon1.amp2	IMRAS-078	P	Day 0	-0.36896154312795
PF3D7_1249300	protein phosphatase, putative	PF3D7_1249300.iso1.exon1.amp2	IMRAS-002	P	Day 0	-0.547441367312613
PF3D7_1249300	protein phosphatase, putative	PF3D7_1249300.iso1.exon1.amp2	IMRAS-002	P	Day 140	-0.339823350189238
PF3D7_1249300	protein phosphatase, putative	PF3D7_1249300.iso1.exon1.amp2	IMRAS-005	NP	Day 140	-0.389054468325622
PF3D7_1249300	protein phosphatase, putative	PF3D7_1249300.iso1.exon1.amp2	IMRAS-005	NP	Day 0	-0.441161247116989
PF3D7_1249300	protein phosphatase, putative	PF3D7_1249300.iso1.exon1.amp2	IMRAS-021	NP	Day 0	-0.345583641909901
PF3D7_1249300	protein phosphatase, putative	PF3D7_1249300.iso1.exon1.amp2	IMRAS-021	NP	Day 140	-0.356995051074204
PF3D7_1249300	protein phosphatase, putative	PF3D7_1249300.iso1.exon1.amp2	IMRAS-033	NP	Day 140	-0.498566256097645
PF3D7_1249300	protein phosphatase, putative	PF3D7_1249300.iso1.exon1.amp2	IMRAS-033	NP	Day 0	-0.46752955154788
PF3D7_1249300	protein phosphatase, putative	PF3D7_1249300.iso1.exon1.amp2	IMRAS-039	P	Day 0	-0.395565058695876
PF3D7_1249300	protein phosphatase, putative	PF3D7_1249300.iso1.exon1.amp2	IMRAS-039	P	Day 140	-0.404738591028989
PF3D7_1249300	protein phosphatase, putative	PF3D7_1249300.iso1.exon1.amp2	IMRAS-045	P	Day 140	-0.390660741298161
PF3D7_1249300	protein phosphatase, putative	PF3D7_1249300.iso1.exon1.amp2	IMRAS-045	P	Day 0	-0.427685819326994
PF3D7_1249300	protein phosphatase, putative	PF3D7_1249300.iso1.exon1.amp2	IMRAS-049	Mock	Day 0	-0.244465525271792
PF3D7_1249300	protein phosphatase, putative	PF3D7_1249300.iso1.exon1.amp2	IMRAS-049	Mock	Day 140	-0.236424445062651
PF3D7_1249300	protein phosphatase, putative	PF3D7_1249300.iso1.exon1.amp2	IMRAS-054	Mock	Day 140	-0.323669725762988
PF3D7_1249300	protein phosphatase, putative	PF3D7_1249300.iso1.exon1.amp2	IMRAS-054	Mock	Day 0	-0.661086421384159
PF3D7_1249300	protein phosphatase, putative	PF3D7_1249300.iso1.exon1.amp2	IMRAS-057	P	Day 0	-0.276582461611408
PF3D7_1249300	protein phosphatase, putative	PF3D7_1249300.iso1.exon1.amp2	IMRAS-057	P	Day 140	-0.167572055846239
PF3D7_1249300	protein phosphatase, putative	PF3D7_1249300.iso1.exon1.amp2	IMRAS-060	P	Day 140	-0.220376910641637
PF3D7_1249300	protein phosphatase, putative	PF3D7_1249300.iso1.exon1.amp2	IMRAS-060	P	Day 0	-0.248710530780684
PF3D7_1249300	protein phosphatase, putative	PF3D7_1249300.iso1.exon1.amp2	IMRAS-061	NP	Day 0	-0.282784464918633
PF3D7_1249300	protein phosphatase, putative	PF3D7_1249300.iso1.exon1.amp2	IMRAS-061	NP	Day 140	-0.234523845249822
PF3D7_1249300	protein phosphatase, putative	PF3D7_1249300.iso1.exon1.amp2	IMRAS-062	Mock	Day 140	-0.400831923804873
PF3D7_1249300	protein phosphatase, putative	PF3D7_1249300.iso1.exon1.amp2	IMRAS-062	Mock	Day 0	-0.331479087179863
PF3D7_1249300	protein phosphatase, putative	PF3D7_1249300.iso1.exon1.amp2	IMRAS-071	NP	Day 0	-0.398948957455378
PF3D7_1249300	protein phosphatase, putative	PF3D7_1249300.iso1.exon1.amp2	IMRAS-071	NP	Day 140	-0.435737202615533
PF3D7_1249300	protein phosphatase, putative	PF3D7_1249300.iso1.exon1.amp2	IMRAS-078	P	Day 140	-0.346661427231087
PF3D7_1249300	protein phosphatase, putative	PF3D7_1249300.iso1.exon1.amp2	IMRAS-078	P	Day 0	-0.347587892335383
PF3D7_1322200	conserved Plasmodium protein, unknown function	PF3D7_1322200.iso1.exon9.amp1	IMRAS-002	P	Day 0	-0.262464408598142
PF3D7_1322200	conserved Plasmodium protein, unknown function	PF3D7_1322200.iso1.exon9.amp1	IMRAS-002	P	Day 140	-0.0479538933439994
PF3D7_1322200	conserved Plasmodium protein, unknown function	PF3D7_1322200.iso1.exon9.amp1	IMRAS-005	NP	Day 140	-0.127418700546974
PF3D7_1322200	conserved Plasmodium protein, unknown function	PF3D7_1322200.iso1.exon9.amp1	IMRAS-005	NP	Day 0	-0.164176362548739
PF3D7_1322200	conserved Plasmodium protein, unknown function	PF3D7_1322200.iso1.exon9.amp1	IMRAS-021	NP	Day 0	0.196847920862309
PF3D7_1322200	conserved Plasmodium protein, unknown function	PF3D7_1322200.iso1.exon9.amp1	IMRAS-021	NP	Day 140	0.115453715101815
PF3D7_1322200	conserved Plasmodium protein, unknown function	PF3D7_1322200.iso1.exon9.amp1	IMRAS-033	NP	Day 140	-0.0920662535801764
PF3D7_1322200	conserved Plasmodium protein, unknown function	PF3D7_1322200.iso1.exon9.amp1	IMRAS-033	NP	Day 0	-0.145409366248026
PF3D7_1322200	conserved Plasmodium protein, unknown function	PF3D7_1322200.iso1.exon9.amp1	IMRAS-039	P	Day 0	-0.0259672471324883
PF3D7_1322200	conserved Plasmodium protein, unknown function	PF3D7_1322200.iso1.exon9.amp1	IMRAS-039	P	Day 140	-0.0613135609109854
PF3D7_1322200	conserved Plasmodium protein, unknown function	PF3D7_1322200.iso1.exon9.amp1	IMRAS-045	P	Day 140	-0.123476062730482
PF3D7_1322200	conserved Plasmodium protein, unknown function	PF3D7_1322200.iso1.exon9.amp1	IMRAS-045	P	Day 0	-0.130822266949453
PF3D7_1322200	conserved Plasmodium protein, unknown function	PF3D7_1322200.iso1.exon9.amp1	IMRAS-049	Mock	Day 0	0.0874673079679535
PF3D7_1322200	conserved Plasmodium protein, unknown function	PF3D7_1322200.iso1.exon9.amp1	IMRAS-049	Mock	Day 140	0.0609581515775535
PF3D7_1322200	conserved Plasmodium protein, unknown function	PF3D7_1322200.iso1.exon9.amp1	IMRAS-054	Mock	Day 140	0.00902276392766055
PF3D7_1322200	conserved Plasmodium protein, unknown function	PF3D7_1322200.iso1.exon9.amp1	IMRAS-054	Mock	Day 0	-0.266911681834534
PF3D7_1322200	conserved Plasmodium protein, unknown function	PF3D7_1322200.iso1.exon9.amp1	IMRAS-057	P	Day 0	0.0862159058511356
PF3D7_1322200	conserved Plasmodium protein, unknown function	PF3D7_1322200.iso1.exon9.amp1	IMRAS-057	P	Day 140	0.232682057002215
PF3D7_1322200	conserved Plasmodium protein, unknown function	PF3D7_1322200.iso1.exon9.amp1	IMRAS-060	P	Day 140	0.0515194656620892
PF3D7_1322200	conserved Plasmodium protein, unknown function	PF3D7_1322200.iso1.exon9.amp1	IMRAS-060	P	Day 0	0.00491855295461896
PF3D7_1322200	conserved Plasmodium protein, unknown function	PF3D7_1322200.iso1.exon9.amp1	IMRAS-061	NP	Day 0	1.35806953158851
PF3D7_1322200	conserved Plasmodium protein, unknown function	PF3D7_1322200.iso1.exon9.amp1	IMRAS-061	NP	Day 140	1.27316380463466
PF3D7_1322200	conserved Plasmodium protein, unknown function	PF3D7_1322200.iso1.exon9.amp1	IMRAS-062	Mock	Day 140	0.0605915425061205
PF3D7_1322200	conserved Plasmodium protein, unknown function	PF3D7_1322200.iso1.exon9.amp1	IMRAS-062	Mock	Day 0	0.0547876541642971
PF3D7_1322200	conserved Plasmodium protein, unknown function	PF3D7_1322200.iso1.exon9.amp1	IMRAS-071	NP	Day 0	-0.0267741504341537
PF3D7_1322200	conserved Plasmodium protein, unknown function	PF3D7_1322200.iso1.exon9.amp1	IMRAS-071	NP	Day 140	-0.0929670814612624
PF3D7_1322200	conserved Plasmodium protein, unknown function	PF3D7_1322200.iso1.exon9.amp1	IMRAS-078	P	Day 140	0.0720734689520537
PF3D7_1322200	conserved Plasmodium protein, unknown function	PF3D7_1322200.iso1.exon9.amp1	IMRAS-078	P	Day 0	0.122181870051991
PF3D7_0609700	conserved Plasmodium protein, unknown function	PF3D7_0609700.iso1.exon2.amp2	IMRAS-002	P	Day 0	-0.842671140809188
PF3D7_0609700	conserved Plasmodium protein, unknown function	PF3D7_0609700.iso1.exon2.amp2	IMRAS-002	P	Day 140	-0.657505650322571
PF3D7_0609700	conserved Plasmodium protein, unknown function	PF3D7_0609700.iso1.exon2.amp2	IMRAS-005	NP	Day 140	-0.662730153740595
PF3D7_0609700	conserved Plasmodium protein, unknown function	PF3D7_0609700.iso1.exon2.amp2	IMRAS-005	NP	Day 0	-0.668187781685422
PF3D7_0609700	conserved Plasmodium protein, unknown function	PF3D7_0609700.iso1.exon2.amp2	IMRAS-021	NP	Day 0	-0.543450512445915
PF3D7_0609700	conserved Plasmodium protein, unknown function	PF3D7_0609700.iso1.exon2.amp2	IMRAS-021	NP	Day 140	-0.614939225140905
PF3D7_0609700	conserved Plasmodium protein, unknown function	PF3D7_0609700.iso1.exon2.amp2	IMRAS-033	NP	Day 140	-0.69191759505488
PF3D7_0609700	conserved Plasmodium protein, unknown function	PF3D7_0609700.iso1.exon2.amp2	IMRAS-033	NP	Day 0	-0.764579899222555
PF3D7_0609700	conserved Plasmodium protein, unknown function	PF3D7_0609700.iso1.exon2.amp2	IMRAS-039	P	Day 0	-0.605223629508428
PF3D7_0609700	conserved Plasmodium protein, unknown function	PF3D7_0609700.iso1.exon2.amp2	IMRAS-039	P	Day 140	-0.651793066599707
PF3D7_0609700	conserved Plasmodium protein, unknown function	PF3D7_0609700.iso1.exon2.amp2	IMRAS-045	P	Day 140	-0.956233388683527
PF3D7_0609700	conserved Plasmodium protein, unknown function	PF3D7_0609700.iso1.exon2.amp2	IMRAS-045	P	Day 0	-0.808038565607701
PF3D7_0609700	conserved Plasmodium protein, unknown function	PF3D7_0609700.iso1.exon2.amp2	IMRAS-049	Mock	Day 0	-0.548408654029961
PF3D7_0609700	conserved Plasmodium protein, unknown function	PF3D7_0609700.iso1.exon2.amp2	IMRAS-049	Mock	Day 140	-0.469220418596162
PF3D7_0609700	conserved Plasmodium protein, unknown function	PF3D7_0609700.iso1.exon2.amp2	IMRAS-054	Mock	Day 140	-0.74078334432498
PF3D7_0609700	conserved Plasmodium protein, unknown function	PF3D7_0609700.iso1.exon2.amp2	IMRAS-054	Mock	Day 0	-1.38974527351136
PF3D7_0609700	conserved Plasmodium protein, unknown function	PF3D7_0609700.iso1.exon2.amp2	IMRAS-057	P	Day 0	-0.542341990310002
PF3D7_0609700	conserved Plasmodium protein, unknown function	PF3D7_0609700.iso1.exon2.amp2	IMRAS-057	P	Day 140	-0.460792107074827
PF3D7_0609700	conserved Plasmodium protein, unknown function	PF3D7_0609700.iso1.exon2.amp2	IMRAS-060	P	Day 140	-0.479022219567518
PF3D7_0609700	conserved Plasmodium protein, unknown function	PF3D7_0609700.iso1.exon2.amp2	IMRAS-060	P	Day 0	-0.53016556512627
PF3D7_0609700	conserved Plasmodium protein, unknown function	PF3D7_0609700.iso1.exon2.amp2	IMRAS-061	NP	Day 0	-0.460248928861111
PF3D7_0609700	conserved Plasmodium protein, unknown function	PF3D7_0609700.iso1.exon2.amp2	IMRAS-061	NP	Day 140	-0.378297098632096
PF3D7_0609700	conserved Plasmodium protein, unknown function	PF3D7_0609700.iso1.exon2.amp2	IMRAS-062	Mock	Day 140	-0.589098561236694
PF3D7_0609700	conserved Plasmodium protein, unknown function	PF3D7_0609700.iso1.exon2.amp2	IMRAS-062	Mock	Day 0	-0.606483213064545
PF3D7_0609700	conserved Plasmodium protein, unknown function	PF3D7_0609700.iso1.exon2.amp2	IMRAS-071	NP	Day 0	-0.732330384028446
PF3D7_0609700	conserved Plasmodium protein, unknown function	PF3D7_0609700.iso1.exon2.amp2	IMRAS-071	NP	Day 140	-0.832434872807292
PF3D7_0609700	conserved Plasmodium protein, unknown function	PF3D7_0609700.iso1.exon2.amp2	IMRAS-078	P	Day 140	-0.522400519136964
PF3D7_0609700	conserved Plasmodium protein, unknown function	PF3D7_0609700.iso1.exon2.amp2	IMRAS-078	P	Day 0	-0.452253805118241
PF3D7_1305300	conserved Plasmodium protein, unknown function	PF3D7_1305300.iso1.exon2.amp1	IMRAS-002	P	Day 0	-0.666654525639993
PF3D7_1305300	conserved Plasmodium protein, unknown function	PF3D7_1305300.iso1.exon2.amp1	IMRAS-002	P	Day 140	-0.539058050538433
PF3D7_1305300	conserved Plasmodium protein, unknown function	PF3D7_1305300.iso1.exon2.amp1	IMRAS-005	NP	Day 140	-0.258276807764
PF3D7_1305300	conserved Plasmodium protein, unknown function	PF3D7_1305300.iso1.exon2.amp1	IMRAS-005	NP	Day 0	-0.322691215659654
PF3D7_1305300	conserved Plasmodium protein, unknown function	PF3D7_1305300.iso1.exon2.amp1	IMRAS-021	NP	Day 0	0.553462438707001
PF3D7_1305300	conserved Plasmodium protein, unknown function	PF3D7_1305300.iso1.exon2.amp1	IMRAS-021	NP	Day 140	0.284415288409484
PF3D7_1305300	conserved Plasmodium protein, unknown function	PF3D7_1305300.iso1.exon2.amp1	IMRAS-033	NP	Day 140	-0.555413414800075
PF3D7_1305300	conserved Plasmodium protein, unknown function	PF3D7_1305300.iso1.exon2.amp1	IMRAS-033	NP	Day 0	-0.5383992173964
PF3D7_1305300	conserved Plasmodium protein, unknown function	PF3D7_1305300.iso1.exon2.amp1	IMRAS-039	P	Day 0	1.74545971174441
PF3D7_1305300	conserved Plasmodium protein, unknown function	PF3D7_1305300.iso1.exon2.amp1	IMRAS-039	P	Day 140	1.68682806479589
PF3D7_1305300	conserved Plasmodium protein, unknown function	PF3D7_1305300.iso1.exon2.amp1	IMRAS-045	P	Day 140	0.166925842600524
PF3D7_1305300	conserved Plasmodium protein, unknown function	PF3D7_1305300.iso1.exon2.amp1	IMRAS-045	P	Day 0	-0.487434023309518
PF3D7_1305300	conserved Plasmodium protein, unknown function	PF3D7_1305300.iso1.exon2.amp1	IMRAS-049	Mock	Day 0	0.00141184199824629
PF3D7_1305300	conserved Plasmodium protein, unknown function	PF3D7_1305300.iso1.exon2.amp1	IMRAS-049	Mock	Day 140	-0.0549775737251199
PF3D7_1305300	conserved Plasmodium protein, unknown function	PF3D7_1305300.iso1.exon2.amp1	IMRAS-054	Mock	Day 140	-0.512372477806206
PF3D7_1305300	conserved Plasmodium protein, unknown function	PF3D7_1305300.iso1.exon2.amp1	IMRAS-054	Mock	Day 0	-1.29479325595673
PF3D7_1305300	conserved Plasmodium protein, unknown function	PF3D7_1305300.iso1.exon2.amp1	IMRAS-057	P	Day 0	-0.387315865247029
PF3D7_1305300	conserved Plasmodium protein, unknown function	PF3D7_1305300.iso1.exon2.amp1	IMRAS-057	P	Day 140	0.779729270391673
PF3D7_1305300	conserved Plasmodium protein, unknown function	PF3D7_1305300.iso1.exon2.amp1	IMRAS-060	P	Day 140	-0.270772746934071
PF3D7_1305300	conserved Plasmodium protein, unknown function	PF3D7_1305300.iso1.exon2.amp1	IMRAS-060	P	Day 0	-0.309093543509391
PF3D7_1305300	conserved Plasmodium protein, unknown function	PF3D7_1305300.iso1.exon2.amp1	IMRAS-061	NP	Day 0	0.568722321823874
PF3D7_1305300	conserved Plasmodium protein, unknown function	PF3D7_1305300.iso1.exon2.amp1	IMRAS-061	NP	Day 140	0.627269321549566
PF3D7_1305300	conserved Plasmodium protein, unknown function	PF3D7_1305300.iso1.exon2.amp1	IMRAS-062	Mock	Day 140	0.950467600536632
PF3D7_1305300	conserved Plasmodium protein, unknown function	PF3D7_1305300.iso1.exon2.amp1	IMRAS-062	Mock	Day 0	0.723130999831906
PF3D7_1305300	conserved Plasmodium protein, unknown function	PF3D7_1305300.iso1.exon2.amp1	IMRAS-071	NP	Day 0	-0.462742795022304
PF3D7_1305300	conserved Plasmodium protein, unknown function	PF3D7_1305300.iso1.exon2.amp1	IMRAS-071	NP	Day 140	-0.605704666863131
PF3D7_1305300	conserved Plasmodium protein, unknown function	PF3D7_1305300.iso1.exon2.amp1	IMRAS-078	P	Day 140	-0.283695442664911
PF3D7_1305300	conserved Plasmodium protein, unknown function	PF3D7_1305300.iso1.exon2.amp1	IMRAS-078	P	Day 0	-0.240803335365893
PF3D7_0619800	conserved Plasmodium membrane protein, unknown function	PF3D7_0619800.iso1.exon1.amp2	IMRAS-002	P	Day 0	-1.02460057849926
PF3D7_0619800	conserved Plasmodium membrane protein, unknown function	PF3D7_0619800.iso1.exon1.amp2	IMRAS-002	P	Day 140	-0.822451544006807
PF3D7_0619800	conserved Plasmodium membrane protein, unknown function	PF3D7_0619800.iso1.exon1.amp2	IMRAS-005	NP	Day 140	-0.93023299773755
PF3D7_0619800	conserved Plasmodium membrane protein, unknown function	PF3D7_0619800.iso1.exon1.amp2	IMRAS-005	NP	Day 0	-0.96249789964758
PF3D7_0619800	conserved Plasmodium membrane protein, unknown function	PF3D7_0619800.iso1.exon1.amp2	IMRAS-021	NP	Day 0	-0.842097517235162
PF3D7_0619800	conserved Plasmodium membrane protein, unknown function	PF3D7_0619800.iso1.exon1.amp2	IMRAS-021	NP	Day 140	-1.02614689726785
PF3D7_0619800	conserved Plasmodium membrane protein, unknown function	PF3D7_0619800.iso1.exon1.amp2	IMRAS-033	NP	Day 140	-0.857414563750977
PF3D7_0619800	conserved Plasmodium membrane protein, unknown function	PF3D7_0619800.iso1.exon1.amp2	IMRAS-033	NP	Day 0	-1.21445477691053
PF3D7_0619800	conserved Plasmodium membrane protein, unknown function	PF3D7_0619800.iso1.exon1.amp2	IMRAS-039	P	Day 0	-0.854842792597728
PF3D7_0619800	conserved Plasmodium membrane protein, unknown function	PF3D7_0619800.iso1.exon1.amp2	IMRAS-039	P	Day 140	-1.10676203815228
PF3D7_0619800	conserved Plasmodium membrane protein, unknown function	PF3D7_0619800.iso1.exon1.amp2	IMRAS-045	P	Day 140	-1.39434474255322
PF3D7_0619800	conserved Plasmodium membrane protein, unknown function	PF3D7_0619800.iso1.exon1.amp2	IMRAS-045	P	Day 0	-1.4967790038575
PF3D7_0619800	conserved Plasmodium membrane protein, unknown function	PF3D7_0619800.iso1.exon1.amp2	IMRAS-049	Mock	Day 0	-1.51934928582516
PF3D7_0619800	conserved Plasmodium membrane protein, unknown function	PF3D7_0619800.iso1.exon1.amp2	IMRAS-049	Mock	Day 140	-1.48841398382947
PF3D7_0619800	conserved Plasmodium membrane protein, unknown function	PF3D7_0619800.iso1.exon1.amp2	IMRAS-054	Mock	Day 140	-1.31473506423367
PF3D7_0619800	conserved Plasmodium membrane protein, unknown function	PF3D7_0619800.iso1.exon1.amp2	IMRAS-054	Mock	Day 0	-2
PF3D7_0619800	conserved Plasmodium membrane protein, unknown function	PF3D7_0619800.iso1.exon1.amp2	IMRAS-057	P	Day 0	-0.917984664999739
PF3D7_0619800	conserved Plasmodium membrane protein, unknown function	PF3D7_0619800.iso1.exon1.amp2	IMRAS-057	P	Day 140	-0.942780340690726
PF3D7_0619800	conserved Plasmodium membrane protein, unknown function	PF3D7_0619800.iso1.exon1.amp2	IMRAS-060	P	Day 140	-0.873291141737836
PF3D7_0619800	conserved Plasmodium membrane protein, unknown function	PF3D7_0619800.iso1.exon1.amp2	IMRAS-060	P	Day 0	-1.10390081042417
PF3D7_0619800	conserved Plasmodium membrane protein, unknown function	PF3D7_0619800.iso1.exon1.amp2	IMRAS-061	NP	Day 0	-0.850816569689911
PF3D7_0619800	conserved Plasmodium membrane protein, unknown function	PF3D7_0619800.iso1.exon1.amp2	IMRAS-061	NP	Day 140	-0.911514404872067
PF3D7_0619800	conserved Plasmodium membrane protein, unknown function	PF3D7_0619800.iso1.exon1.amp2	IMRAS-062	Mock	Day 140	-0.702980605745013
PF3D7_0619800	conserved Plasmodium membrane protein, unknown function	PF3D7_0619800.iso1.exon1.amp2	IMRAS-062	Mock	Day 0	-0.898584606212397
PF3D7_0619800	conserved Plasmodium membrane protein, unknown function	PF3D7_0619800.iso1.exon1.amp2	IMRAS-071	NP	Day 0	-0.807754503022707
PF3D7_0619800	conserved Plasmodium membrane protein, unknown function	PF3D7_0619800.iso1.exon1.amp2	IMRAS-071	NP	Day 140	-0.95983711324171
PF3D7_0619800	conserved Plasmodium membrane protein, unknown function	PF3D7_0619800.iso1.exon1.amp2	IMRAS-078	P	Day 140	-0.687147875597987
PF3D7_0619800	conserved Plasmodium membrane protein, unknown function	PF3D7_0619800.iso1.exon1.amp2	IMRAS-078	P	Day 0	-0.679702674342241
PF3D7_1231900	conserved Plasmodium protein, unknown function	PF3D7_1231900.iso1.exon1.amp2	IMRAS-002	P	Day 0	-0.361028243081732
PF3D7_1231900	conserved Plasmodium protein, unknown function	PF3D7_1231900.iso1.exon1.amp2	IMRAS-002	P	Day 140	-0.122298615458327
PF3D7_1231900	conserved Plasmodium protein, unknown function	PF3D7_1231900.iso1.exon1.amp2	IMRAS-005	NP	Day 140	-0.166278657393272
PF3D7_1231900	conserved Plasmodium protein, unknown function	PF3D7_1231900.iso1.exon1.amp2	IMRAS-005	NP	Day 0	-0.172750588671498
PF3D7_1231900	conserved Plasmodium protein, unknown function	PF3D7_1231900.iso1.exon1.amp2	IMRAS-021	NP	Day 0	-0.144121290240959
PF3D7_1231900	conserved Plasmodium protein, unknown function	PF3D7_1231900.iso1.exon1.amp2	IMRAS-021	NP	Day 140	-0.160536613917113
PF3D7_1231900	conserved Plasmodium protein, unknown function	PF3D7_1231900.iso1.exon1.amp2	IMRAS-033	NP	Day 140	-0.0850397919914272
PF3D7_1231900	conserved Plasmodium protein, unknown function	PF3D7_1231900.iso1.exon1.amp2	IMRAS-033	NP	Day 0	-0.205415934000042
PF3D7_1231900	conserved Plasmodium protein, unknown function	PF3D7_1231900.iso1.exon1.amp2	IMRAS-039	P	Day 0	-0.151671394699159
PF3D7_1231900	conserved Plasmodium protein, unknown function	PF3D7_1231900.iso1.exon1.amp2	IMRAS-039	P	Day 140	-0.220139370046802
PF3D7_1231900	conserved Plasmodium protein, unknown function	PF3D7_1231900.iso1.exon1.amp2	IMRAS-045	P	Day 140	-0.239434598475675
PF3D7_1231900	conserved Plasmodium protein, unknown function	PF3D7_1231900.iso1.exon1.amp2	IMRAS-045	P	Day 0	-0.128256968364235
PF3D7_1231900	conserved Plasmodium protein, unknown function	PF3D7_1231900.iso1.exon1.amp2	IMRAS-049	Mock	Day 0	-0.0796966875751508
PF3D7_1231900	conserved Plasmodium protein, unknown function	PF3D7_1231900.iso1.exon1.amp2	IMRAS-049	Mock	Day 140	-0.0251815654395653
PF3D7_1231900	conserved Plasmodium protein, unknown function	PF3D7_1231900.iso1.exon1.amp2	IMRAS-054	Mock	Day 140	-0.0607390549672324
PF3D7_1231900	conserved Plasmodium protein, unknown function	PF3D7_1231900.iso1.exon1.amp2	IMRAS-054	Mock	Day 0	-0.415503258593507
PF3D7_1231900	conserved Plasmodium protein, unknown function	PF3D7_1231900.iso1.exon1.amp2	IMRAS-057	P	Day 0	-0.0323772308078834
PF3D7_1231900	conserved Plasmodium protein, unknown function	PF3D7_1231900.iso1.exon1.amp2	IMRAS-057	P	Day 140	-0.0180684679949632
PF3D7_1231900	conserved Plasmodium protein, unknown function	PF3D7_1231900.iso1.exon1.amp2	IMRAS-060	P	Day 140	-0.0757776936268275
PF3D7_1231900	conserved Plasmodium protein, unknown function	PF3D7_1231900.iso1.exon1.amp2	IMRAS-060	P	Day 0	-0.139256611697775
PF3D7_1231900	conserved Plasmodium protein, unknown function	PF3D7_1231900.iso1.exon1.amp2	IMRAS-061	NP	Day 0	-0.100794822698258
PF3D7_1231900	conserved Plasmodium protein, unknown function	PF3D7_1231900.iso1.exon1.amp2	IMRAS-061	NP	Day 140	-0.0662424383744966
PF3D7_1231900	conserved Plasmodium protein, unknown function	PF3D7_1231900.iso1.exon1.amp2	IMRAS-062	Mock	Day 140	0.11143723729076
PF3D7_1231900	conserved Plasmodium protein, unknown function	PF3D7_1231900.iso1.exon1.amp2	IMRAS-062	Mock	Day 0	0.100549430351705
PF3D7_1231900	conserved Plasmodium protein, unknown function	PF3D7_1231900.iso1.exon1.amp2	IMRAS-071	NP	Day 0	1.66503684306687
PF3D7_1231900	conserved Plasmodium protein, unknown function	PF3D7_1231900.iso1.exon1.amp2	IMRAS-071	NP	Day 140	1.38512600268528
PF3D7_1231900	conserved Plasmodium protein, unknown function	PF3D7_1231900.iso1.exon1.amp2	IMRAS-078	P	Day 140	-0.169980833944235
PF3D7_1231900	conserved Plasmodium protein, unknown function	PF3D7_1231900.iso1.exon1.amp2	IMRAS-078	P	Day 0	-0.175713302703292
PF3D7_0318600	cleavage and polyadenylation specifity factor, putative	PF3D7_0318600.iso1.exon1.amp2	IMRAS-002	P	Day 0	-0.460563916632646
PF3D7_0318600	cleavage and polyadenylation specifity factor, putative	PF3D7_0318600.iso1.exon1.amp2	IMRAS-002	P	Day 140	0.0128563041068332
PF3D7_0318600	cleavage and polyadenylation specifity factor, putative	PF3D7_0318600.iso1.exon1.amp2	IMRAS-005	NP	Day 140	0.11919727855836
PF3D7_0318600	cleavage and polyadenylation specifity factor, putative	PF3D7_0318600.iso1.exon1.amp2	IMRAS-005	NP	Day 0	0.139374956622159
PF3D7_0318600	cleavage and polyadenylation specifity factor, putative	PF3D7_0318600.iso1.exon1.amp2	IMRAS-021	NP	Day 0	-0.113783374909925
PF3D7_0318600	cleavage and polyadenylation specifity factor, putative	PF3D7_0318600.iso1.exon1.amp2	IMRAS-021	NP	Day 140	-0.178915143231968
PF3D7_0318600	cleavage and polyadenylation specifity factor, putative	PF3D7_0318600.iso1.exon1.amp2	IMRAS-033	NP	Day 140	0.0262129325774705
PF3D7_0318600	cleavage and polyadenylation specifity factor, putative	PF3D7_0318600.iso1.exon1.amp2	IMRAS-033	NP	Day 0	-0.0831927225455633
PF3D7_0318600	cleavage and polyadenylation specifity factor, putative	PF3D7_0318600.iso1.exon1.amp2	IMRAS-039	P	Day 0	-0.0205775439746123
PF3D7_0318600	cleavage and polyadenylation specifity factor, putative	PF3D7_0318600.iso1.exon1.amp2	IMRAS-039	P	Day 140	-0.0155851570265444
PF3D7_0318600	cleavage and polyadenylation specifity factor, putative	PF3D7_0318600.iso1.exon1.amp2	IMRAS-045	P	Day 140	-0.358321028180653
PF3D7_0318600	cleavage and polyadenylation specifity factor, putative	PF3D7_0318600.iso1.exon1.amp2	IMRAS-045	P	Day 0	-0.168101789381835
PF3D7_0318600	cleavage and polyadenylation specifity factor, putative	PF3D7_0318600.iso1.exon1.amp2	IMRAS-049	Mock	Day 0	0.981972249027987
PF3D7_0318600	cleavage and polyadenylation specifity factor, putative	PF3D7_0318600.iso1.exon1.amp2	IMRAS-049	Mock	Day 140	1.04101657031668
PF3D7_0318600	cleavage and polyadenylation specifity factor, putative	PF3D7_0318600.iso1.exon1.amp2	IMRAS-054	Mock	Day 140	-0.249669144319212
PF3D7_0318600	cleavage and polyadenylation specifity factor, putative	PF3D7_0318600.iso1.exon1.amp2	IMRAS-054	Mock	Day 0	-0.599429131346495
PF3D7_0318600	cleavage and polyadenylation specifity factor, putative	PF3D7_0318600.iso1.exon1.amp2	IMRAS-057	P	Day 0	-0.227719950040438
PF3D7_0318600	cleavage and polyadenylation specifity factor, putative	PF3D7_0318600.iso1.exon1.amp2	IMRAS-057	P	Day 140	-0.176001146918853
PF3D7_0318600	cleavage and polyadenylation specifity factor, putative	PF3D7_0318600.iso1.exon1.amp2	IMRAS-060	P	Day 140	-0.240146228620825
PF3D7_0318600	cleavage and polyadenylation specifity factor, putative	PF3D7_0318600.iso1.exon1.amp2	IMRAS-060	P	Day 0	-0.224589675646351
PF3D7_0318600	cleavage and polyadenylation specifity factor, putative	PF3D7_0318600.iso1.exon1.amp2	IMRAS-061	NP	Day 0	-0.161720763166745
PF3D7_0318600	cleavage and polyadenylation specifity factor, putative	PF3D7_0318600.iso1.exon1.amp2	IMRAS-061	NP	Day 140	-0.132394302874914
PF3D7_0318600	cleavage and polyadenylation specifity factor, putative	PF3D7_0318600.iso1.exon1.amp2	IMRAS-062	Mock	Day 140	-0.225233713947366
PF3D7_0318600	cleavage and polyadenylation specifity factor, putative	PF3D7_0318600.iso1.exon1.amp2	IMRAS-062	Mock	Day 0	-0.169692604064595
PF3D7_0318600	cleavage and polyadenylation specifity factor, putative	PF3D7_0318600.iso1.exon1.amp2	IMRAS-071	NP	Day 0	-0.226273217082381
PF3D7_0318600	cleavage and polyadenylation specifity factor, putative	PF3D7_0318600.iso1.exon1.amp2	IMRAS-071	NP	Day 140	-0.393228090914842
PF3D7_0318600	cleavage and polyadenylation specifity factor, putative	PF3D7_0318600.iso1.exon1.amp2	IMRAS-078	P	Day 140	-0.311218120944449
PF3D7_0318600	cleavage and polyadenylation specifity factor, putative	PF3D7_0318600.iso1.exon1.amp2	IMRAS-078	P	Day 0	-0.297971261680576
PF3D7_1428400	probable protein, unknown function	PF3D7_1428400.iso1.exon4.amp1	IMRAS-002	P	Day 0	-0.682956337969093
PF3D7_1428400	probable protein, unknown function	PF3D7_1428400.iso1.exon4.amp1	IMRAS-002	P	Day 140	-0.380065197382427
PF3D7_1428400	probable protein, unknown function	PF3D7_1428400.iso1.exon4.amp1	IMRAS-005	NP	Day 140	-0.400845386596792
PF3D7_1428400	probable protein, unknown function	PF3D7_1428400.iso1.exon4.amp1	IMRAS-005	NP	Day 0	-0.362940683479055
PF3D7_1428400	probable protein, unknown function	PF3D7_1428400.iso1.exon4.amp1	IMRAS-021	NP	Day 0	-0.211940114038722
PF3D7_1428400	probable protein, unknown function	PF3D7_1428400.iso1.exon4.amp1	IMRAS-021	NP	Day 140	-0.271996201403431
PF3D7_1428400	probable protein, unknown function	PF3D7_1428400.iso1.exon4.amp1	IMRAS-033	NP	Day 140	-2
PF3D7_1428400	probable protein, unknown function	PF3D7_1428400.iso1.exon4.amp1	IMRAS-033	NP	Day 0	-0.407099854852929
PF3D7_1428400	probable protein, unknown function	PF3D7_1428400.iso1.exon4.amp1	IMRAS-039	P	Day 0	-0.370343186225346
PF3D7_1428400	probable protein, unknown function	PF3D7_1428400.iso1.exon4.amp1	IMRAS-039	P	Day 140	-0.423859058051455
PF3D7_1428400	probable protein, unknown function	PF3D7_1428400.iso1.exon4.amp1	IMRAS-045	P	Day 140	-0.468345323997001
PF3D7_1428400	probable protein, unknown function	PF3D7_1428400.iso1.exon4.amp1	IMRAS-045	P	Day 0	-0.382659936729334
PF3D7_1428400	probable protein, unknown function	PF3D7_1428400.iso1.exon4.amp1	IMRAS-049	Mock	Day 0	-0.39273554585774
PF3D7_1428400	probable protein, unknown function	PF3D7_1428400.iso1.exon4.amp1	IMRAS-049	Mock	Day 140	-0.309926968883735
PF3D7_1428400	probable protein, unknown function	PF3D7_1428400.iso1.exon4.amp1	IMRAS-054	Mock	Day 140	-0.333913165917535
PF3D7_1428400	probable protein, unknown function	PF3D7_1428400.iso1.exon4.amp1	IMRAS-054	Mock	Day 0	-0.824776886678269
PF3D7_1428400	probable protein, unknown function	PF3D7_1428400.iso1.exon4.amp1	IMRAS-057	P	Day 0	-0.224371908991323
PF3D7_1428400	probable protein, unknown function	PF3D7_1428400.iso1.exon4.amp1	IMRAS-057	P	Day 140	-0.0840697117245899
PF3D7_1428400	probable protein, unknown function	PF3D7_1428400.iso1.exon4.amp1	IMRAS-060	P	Day 140	-0.273810640330503
PF3D7_1428400	probable protein, unknown function	PF3D7_1428400.iso1.exon4.amp1	IMRAS-060	P	Day 0	-0.247646764441214
PF3D7_1428400	probable protein, unknown function	PF3D7_1428400.iso1.exon4.amp1	IMRAS-061	NP	Day 0	-0.324520077908083
PF3D7_1428400	probable protein, unknown function	PF3D7_1428400.iso1.exon4.amp1	IMRAS-061	NP	Day 140	-0.239580868598093
PF3D7_1428400	probable protein, unknown function	PF3D7_1428400.iso1.exon4.amp1	IMRAS-062	Mock	Day 140	-0.325370385232816
PF3D7_1428400	probable protein, unknown function	PF3D7_1428400.iso1.exon4.amp1	IMRAS-062	Mock	Day 0	-0.263010958422534
PF3D7_1428400	probable protein, unknown function	PF3D7_1428400.iso1.exon4.amp1	IMRAS-071	NP	Day 0	-0.344389252450432
PF3D7_1428400	probable protein, unknown function	PF3D7_1428400.iso1.exon4.amp1	IMRAS-071	NP	Day 140	-0.463518471922288
PF3D7_1428400	probable protein, unknown function	PF3D7_1428400.iso1.exon4.amp1	IMRAS-078	P	Day 140	-0.49784205763145
PF3D7_1428400	probable protein, unknown function	PF3D7_1428400.iso1.exon4.amp1	IMRAS-078	P	Day 0	-0.346856487989736
PF3D7_0632500	erythrocyte membrane protein 1, PfEMP1	PF3D7_0632500.iso1.exon2.amp2	IMRAS-002	P	Day 0	-0.759643860534432
PF3D7_0632500	erythrocyte membrane protein 1, PfEMP1	PF3D7_0632500.iso1.exon2.amp2	IMRAS-002	P	Day 140	-0.522687407339049
PF3D7_0632500	erythrocyte membrane protein 1, PfEMP1	PF3D7_0632500.iso1.exon2.amp2	IMRAS-005	NP	Day 140	-0.414098360867504
PF3D7_0632500	erythrocyte membrane protein 1, PfEMP1	PF3D7_0632500.iso1.exon2.amp2	IMRAS-005	NP	Day 0	-0.470037035669224
PF3D7_0632500	erythrocyte membrane protein 1, PfEMP1	PF3D7_0632500.iso1.exon2.amp2	IMRAS-021	NP	Day 0	-0.422805685923036
PF3D7_0632500	erythrocyte membrane protein 1, PfEMP1	PF3D7_0632500.iso1.exon2.amp2	IMRAS-021	NP	Day 140	-0.493368529570303
PF3D7_0632500	erythrocyte membrane protein 1, PfEMP1	PF3D7_0632500.iso1.exon2.amp2	IMRAS-033	NP	Day 140	-0.0508144130205412
PF3D7_0632500	erythrocyte membrane protein 1, PfEMP1	PF3D7_0632500.iso1.exon2.amp2	IMRAS-033	NP	Day 0	0.173942589800983
PF3D7_0632500	erythrocyte membrane protein 1, PfEMP1	PF3D7_0632500.iso1.exon2.amp2	IMRAS-039	P	Day 0	-0.389422436412184
PF3D7_0632500	erythrocyte membrane protein 1, PfEMP1	PF3D7_0632500.iso1.exon2.amp2	IMRAS-039	P	Day 140	-0.542547802891287
PF3D7_0632500	erythrocyte membrane protein 1, PfEMP1	PF3D7_0632500.iso1.exon2.amp2	IMRAS-045	P	Day 140	-0.675111510184051
PF3D7_0632500	erythrocyte membrane protein 1, PfEMP1	PF3D7_0632500.iso1.exon2.amp2	IMRAS-045	P	Day 0	-0.485791174347529
PF3D7_0632500	erythrocyte membrane protein 1, PfEMP1	PF3D7_0632500.iso1.exon2.amp2	IMRAS-049	Mock	Day 0	-0.564809304782072
PF3D7_0632500	erythrocyte membrane protein 1, PfEMP1	PF3D7_0632500.iso1.exon2.amp2	IMRAS-049	Mock	Day 140	-0.485799858710926
PF3D7_0632500	erythrocyte membrane protein 1, PfEMP1	PF3D7_0632500.iso1.exon2.amp2	IMRAS-054	Mock	Day 140	-0.369449323144297
PF3D7_0632500	erythrocyte membrane protein 1, PfEMP1	PF3D7_0632500.iso1.exon2.amp2	IMRAS-054	Mock	Day 0	-1.09103622289411
PF3D7_0632500	erythrocyte membrane protein 1, PfEMP1	PF3D7_0632500.iso1.exon2.amp2	IMRAS-057	P	Day 0	-0.317481313382805
PF3D7_0632500	erythrocyte membrane protein 1, PfEMP1	PF3D7_0632500.iso1.exon2.amp2	IMRAS-057	P	Day 140	-0.316430221574482
PF3D7_0632500	erythrocyte membrane protein 1, PfEMP1	PF3D7_0632500.iso1.exon2.amp2	IMRAS-060	P	Day 140	-0.31843761224628
PF3D7_0632500	erythrocyte membrane protein 1, PfEMP1	PF3D7_0632500.iso1.exon2.amp2	IMRAS-060	P	Day 0	-0.420955742520063
PF3D7_0632500	erythrocyte membrane protein 1, PfEMP1	PF3D7_0632500.iso1.exon2.amp2	IMRAS-061	NP	Day 0	-0.362582031531199
PF3D7_0632500	erythrocyte membrane protein 1, PfEMP1	PF3D7_0632500.iso1.exon2.amp2	IMRAS-061	NP	Day 140	-0.362646700290878
PF3D7_0632500	erythrocyte membrane protein 1, PfEMP1	PF3D7_0632500.iso1.exon2.amp2	IMRAS-062	Mock	Day 140	-0.487039165649282
PF3D7_0632500	erythrocyte membrane protein 1, PfEMP1	PF3D7_0632500.iso1.exon2.amp2	IMRAS-062	Mock	Day 0	-0.516381820518284
PF3D7_0632500	erythrocyte membrane protein 1, PfEMP1	PF3D7_0632500.iso1.exon2.amp2	IMRAS-071	NP	Day 0	-0.404398808791498
PF3D7_0632500	erythrocyte membrane protein 1, PfEMP1	PF3D7_0632500.iso1.exon2.amp2	IMRAS-071	NP	Day 140	-0.563029409812529
PF3D7_0632500	erythrocyte membrane protein 1, PfEMP1	PF3D7_0632500.iso1.exon2.amp2	IMRAS-078	P	Day 140	-0.449333085704126
PF3D7_0632500	erythrocyte membrane protein 1, PfEMP1	PF3D7_0632500.iso1.exon2.amp2	IMRAS-078	P	Day 0	-0.428845584059015
PF3D7_0721000	conserved Plasmodium membrane protein, unknown function	PF3D7_0721000.iso1.exon2.amp1	IMRAS-002	P	Day 0	-0.882906216534723
PF3D7_0721000	conserved Plasmodium membrane protein, unknown function	PF3D7_0721000.iso1.exon2.amp1	IMRAS-002	P	Day 140	-0.738281776637503
PF3D7_0721000	conserved Plasmodium membrane protein, unknown function	PF3D7_0721000.iso1.exon2.amp1	IMRAS-005	NP	Day 140	-0.707631353713346
PF3D7_0721000	conserved Plasmodium membrane protein, unknown function	PF3D7_0721000.iso1.exon2.amp1	IMRAS-005	NP	Day 0	-0.741295329958691
PF3D7_0721000	conserved Plasmodium membrane protein, unknown function	PF3D7_0721000.iso1.exon2.amp1	IMRAS-021	NP	Day 0	-0.625480264931063
PF3D7_0721000	conserved Plasmodium membrane protein, unknown function	PF3D7_0721000.iso1.exon2.amp1	IMRAS-021	NP	Day 140	-0.728907234430052
PF3D7_0721000	conserved Plasmodium membrane protein, unknown function	PF3D7_0721000.iso1.exon2.amp1	IMRAS-033	NP	Day 140	-0.655949124563357
PF3D7_0721000	conserved Plasmodium membrane protein, unknown function	PF3D7_0721000.iso1.exon2.amp1	IMRAS-033	NP	Day 0	-0.766055802206404
PF3D7_0721000	conserved Plasmodium membrane protein, unknown function	PF3D7_0721000.iso1.exon2.amp1	IMRAS-039	P	Day 0	1.57761500398502
PF3D7_0721000	conserved Plasmodium membrane protein, unknown function	PF3D7_0721000.iso1.exon2.amp1	IMRAS-039	P	Day 140	1.49900468655322
PF3D7_0721000	conserved Plasmodium membrane protein, unknown function	PF3D7_0721000.iso1.exon2.amp1	IMRAS-045	P	Day 140	-0.654594812426552
PF3D7_0721000	conserved Plasmodium membrane protein, unknown function	PF3D7_0721000.iso1.exon2.amp1	IMRAS-045	P	Day 0	-0.51714331663352
PF3D7_0721000	conserved Plasmodium membrane protein, unknown function	PF3D7_0721000.iso1.exon2.amp1	IMRAS-049	Mock	Day 0	-1.12146140947985
PF3D7_0721000	conserved Plasmodium membrane protein, unknown function	PF3D7_0721000.iso1.exon2.amp1	IMRAS-049	Mock	Day 140	-1.04665545317335
PF3D7_0721000	conserved Plasmodium membrane protein, unknown function	PF3D7_0721000.iso1.exon2.amp1	IMRAS-054	Mock	Day 140	-0.948897271015051
PF3D7_0721000	conserved Plasmodium membrane protein, unknown function	PF3D7_0721000.iso1.exon2.amp1	IMRAS-054	Mock	Day 0	-1.89873710115997
PF3D7_0721000	conserved Plasmodium membrane protein, unknown function	PF3D7_0721000.iso1.exon2.amp1	IMRAS-057	P	Day 0	-0.741176245659197
PF3D7_0721000	conserved Plasmodium membrane protein, unknown function	PF3D7_0721000.iso1.exon2.amp1	IMRAS-057	P	Day 140	-0.696833310220294
PF3D7_0721000	conserved Plasmodium membrane protein, unknown function	PF3D7_0721000.iso1.exon2.amp1	IMRAS-060	P	Day 140	-0.470981005016498
PF3D7_0721000	conserved Plasmodium membrane protein, unknown function	PF3D7_0721000.iso1.exon2.amp1	IMRAS-060	P	Day 0	-0.544650203876946
PF3D7_0721000	conserved Plasmodium membrane protein, unknown function	PF3D7_0721000.iso1.exon2.amp1	IMRAS-061	NP	Day 0	-0.399515526424295
PF3D7_0721000	conserved Plasmodium membrane protein, unknown function	PF3D7_0721000.iso1.exon2.amp1	IMRAS-061	NP	Day 140	-0.345995136731485
PF3D7_0721000	conserved Plasmodium membrane protein, unknown function	PF3D7_0721000.iso1.exon2.amp1	IMRAS-062	Mock	Day 140	-0.646865043121007
PF3D7_0721000	conserved Plasmodium membrane protein, unknown function	PF3D7_0721000.iso1.exon2.amp1	IMRAS-062	Mock	Day 0	-0.694299612714127
PF3D7_0721000	conserved Plasmodium membrane protein, unknown function	PF3D7_0721000.iso1.exon2.amp1	IMRAS-071	NP	Day 0	-0.697904969131258
PF3D7_0721000	conserved Plasmodium membrane protein, unknown function	PF3D7_0721000.iso1.exon2.amp1	IMRAS-071	NP	Day 140	-0.859064443934745
PF3D7_0721000	conserved Plasmodium membrane protein, unknown function	PF3D7_0721000.iso1.exon2.amp1	IMRAS-078	P	Day 140	-0.331364694056226
PF3D7_0721000	conserved Plasmodium membrane protein, unknown function	PF3D7_0721000.iso1.exon2.amp1	IMRAS-078	P	Day 0	-0.362294391150408
PF3D7_0728600	zinc finger, C3HC4 type, putative	PF3D7_0728600.iso1.exon1.amp1	IMRAS-002	P	Day 0	0.377685013370742
PF3D7_0728600	zinc finger, C3HC4 type, putative	PF3D7_0728600.iso1.exon1.amp1	IMRAS-002	P	Day 140	0.743750028605689
PF3D7_0728600	zinc finger, C3HC4 type, putative	PF3D7_0728600.iso1.exon1.amp1	IMRAS-005	NP	Day 140	-0.128258534687827
PF3D7_0728600	zinc finger, C3HC4 type, putative	PF3D7_0728600.iso1.exon1.amp1	IMRAS-005	NP	Day 0	-0.199133620135836
PF3D7_0728600	zinc finger, C3HC4 type, putative	PF3D7_0728600.iso1.exon1.amp1	IMRAS-021	NP	Day 0	-0.15574557458611
PF3D7_0728600	zinc finger, C3HC4 type, putative	PF3D7_0728600.iso1.exon1.amp1	IMRAS-021	NP	Day 140	-0.285895763628082
PF3D7_0728600	zinc finger, C3HC4 type, putative	PF3D7_0728600.iso1.exon1.amp1	IMRAS-033	NP	Day 140	-0.168642336318019
PF3D7_0728600	zinc finger, C3HC4 type, putative	PF3D7_0728600.iso1.exon1.amp1	IMRAS-033	NP	Day 0	-0.200618273907148
PF3D7_0728600	zinc finger, C3HC4 type, putative	PF3D7_0728600.iso1.exon1.amp1	IMRAS-039	P	Day 0	0.10220816229098
PF3D7_0728600	zinc finger, C3HC4 type, putative	PF3D7_0728600.iso1.exon1.amp1	IMRAS-039	P	Day 140	0.636582468576629
PF3D7_0728600	zinc finger, C3HC4 type, putative	PF3D7_0728600.iso1.exon1.amp1	IMRAS-045	P	Day 140	0.0410414021174219
PF3D7_0728600	zinc finger, C3HC4 type, putative	PF3D7_0728600.iso1.exon1.amp1	IMRAS-045	P	Day 0	-0.0466019103140898
PF3D7_0728600	zinc finger, C3HC4 type, putative	PF3D7_0728600.iso1.exon1.amp1	IMRAS-049	Mock	Day 0	-0.30507752162112
PF3D7_0728600	zinc finger, C3HC4 type, putative	PF3D7_0728600.iso1.exon1.amp1	IMRAS-049	Mock	Day 140	-0.242352061129576
PF3D7_0728600	zinc finger, C3HC4 type, putative	PF3D7_0728600.iso1.exon1.amp1	IMRAS-054	Mock	Day 140	0.224649863991713
PF3D7_0728600	zinc finger, C3HC4 type, putative	PF3D7_0728600.iso1.exon1.amp1	IMRAS-054	Mock	Day 0	0.259388674196732
PF3D7_0728600	zinc finger, C3HC4 type, putative	PF3D7_0728600.iso1.exon1.amp1	IMRAS-057	P	Day 0	-0.0955419286463695
PF3D7_0728600	zinc finger, C3HC4 type, putative	PF3D7_0728600.iso1.exon1.amp1	IMRAS-057	P	Day 140	0.329096918391421
PF3D7_0728600	zinc finger, C3HC4 type, putative	PF3D7_0728600.iso1.exon1.amp1	IMRAS-060	P	Day 140	-0.0214084610257395
PF3D7_0728600	zinc finger, C3HC4 type, putative	PF3D7_0728600.iso1.exon1.amp1	IMRAS-060	P	Day 0	-0.131106564468455
PF3D7_0728600	zinc finger, C3HC4 type, putative	PF3D7_0728600.iso1.exon1.amp1	IMRAS-061	NP	Day 0	-0.0889510851638704
PF3D7_0728600	zinc finger, C3HC4 type, putative	PF3D7_0728600.iso1.exon1.amp1	IMRAS-061	NP	Day 140	-0.0883921669561474
PF3D7_0728600	zinc finger, C3HC4 type, putative	PF3D7_0728600.iso1.exon1.amp1	IMRAS-062	Mock	Day 140	0.323802868450613
PF3D7_0728600	zinc finger, C3HC4 type, putative	PF3D7_0728600.iso1.exon1.amp1	IMRAS-062	Mock	Day 0	0.239587715272409
PF3D7_0728600	zinc finger, C3HC4 type, putative	PF3D7_0728600.iso1.exon1.amp1	IMRAS-071	NP	Day 0	-0.153855347140903
PF3D7_0728600	zinc finger, C3HC4 type, putative	PF3D7_0728600.iso1.exon1.amp1	IMRAS-071	NP	Day 140	-0.281459929685143
PF3D7_0728600	zinc finger, C3HC4 type, putative	PF3D7_0728600.iso1.exon1.amp1	IMRAS-078	P	Day 140	-0.0450379669656797
PF3D7_0728600	zinc finger, C3HC4 type, putative	PF3D7_0728600.iso1.exon1.amp1	IMRAS-078	P	Day 0	0.0760202782880928
PF3D7_0916000	sugar transporter, putative	PF3D7_0916000.iso1.exon4.amp1	IMRAS-002	P	Day 0	-0.51222197042371
PF3D7_0916000	sugar transporter, putative	PF3D7_0916000.iso1.exon4.amp1	IMRAS-002	P	Day 140	-0.341825703100385
PF3D7_0916000	sugar transporter, putative	PF3D7_0916000.iso1.exon4.amp1	IMRAS-005	NP	Day 140	-0.40423199622912
PF3D7_0916000	sugar transporter, putative	PF3D7_0916000.iso1.exon4.amp1	IMRAS-005	NP	Day 0	-0.441990144031999
PF3D7_0916000	sugar transporter, putative	PF3D7_0916000.iso1.exon4.amp1	IMRAS-021	NP	Day 0	-0.244208382466272
PF3D7_0916000	sugar transporter, putative	PF3D7_0916000.iso1.exon4.amp1	IMRAS-021	NP	Day 140	-0.346928023730502
PF3D7_0916000	sugar transporter, putative	PF3D7_0916000.iso1.exon4.amp1	IMRAS-033	NP	Day 140	-0.41637871188459
PF3D7_0916000	sugar transporter, putative	PF3D7_0916000.iso1.exon4.amp1	IMRAS-033	NP	Day 0	-0.403190421410187
PF3D7_0916000	sugar transporter, putative	PF3D7_0916000.iso1.exon4.amp1	IMRAS-039	P	Day 0	-0.454407451013822
PF3D7_0916000	sugar transporter, putative	PF3D7_0916000.iso1.exon4.amp1	IMRAS-039	P	Day 140	-0.449753707219427
PF3D7_0916000	sugar transporter, putative	PF3D7_0916000.iso1.exon4.amp1	IMRAS-045	P	Day 140	-0.452256817654966
PF3D7_0916000	sugar transporter, putative	PF3D7_0916000.iso1.exon4.amp1	IMRAS-045	P	Day 0	-0.455820458596227
PF3D7_0916000	sugar transporter, putative	PF3D7_0916000.iso1.exon4.amp1	IMRAS-049	Mock	Day 0	-0.469090675389532
PF3D7_0916000	sugar transporter, putative	PF3D7_0916000.iso1.exon4.amp1	IMRAS-049	Mock	Day 140	-0.434681999891682
PF3D7_0916000	sugar transporter, putative	PF3D7_0916000.iso1.exon4.amp1	IMRAS-054	Mock	Day 140	-0.341832829213773
PF3D7_0916000	sugar transporter, putative	PF3D7_0916000.iso1.exon4.amp1	IMRAS-054	Mock	Day 0	-0.757348959157978
PF3D7_0916000	sugar transporter, putative	PF3D7_0916000.iso1.exon4.amp1	IMRAS-057	P	Day 0	-0.24269486218234
PF3D7_0916000	sugar transporter, putative	PF3D7_0916000.iso1.exon4.amp1	IMRAS-057	P	Day 140	-0.207253843941492
PF3D7_0916000	sugar transporter, putative	PF3D7_0916000.iso1.exon4.amp1	IMRAS-060	P	Day 140	-0.246100405627383
PF3D7_0916000	sugar transporter, putative	PF3D7_0916000.iso1.exon4.amp1	IMRAS-060	P	Day 0	-0.323271304453728
PF3D7_0916000	sugar transporter, putative	PF3D7_0916000.iso1.exon4.amp1	IMRAS-061	NP	Day 0	-0.252364739427582
PF3D7_0916000	sugar transporter, putative	PF3D7_0916000.iso1.exon4.amp1	IMRAS-061	NP	Day 140	-0.249566213594081
PF3D7_0916000	sugar transporter, putative	PF3D7_0916000.iso1.exon4.amp1	IMRAS-062	Mock	Day 140	-0.327105436603564
PF3D7_0916000	sugar transporter, putative	PF3D7_0916000.iso1.exon4.amp1	IMRAS-062	Mock	Day 0	-0.311171361390027
PF3D7_0916000	sugar transporter, putative	PF3D7_0916000.iso1.exon4.amp1	IMRAS-071	NP	Day 0	-0.317292884749602
PF3D7_0916000	sugar transporter, putative	PF3D7_0916000.iso1.exon4.amp1	IMRAS-071	NP	Day 140	-0.482107165753566
PF3D7_0916000	sugar transporter, putative	PF3D7_0916000.iso1.exon4.amp1	IMRAS-078	P	Day 140	-0.339842847980531
PF3D7_0916000	sugar transporter, putative	PF3D7_0916000.iso1.exon4.amp1	IMRAS-078	P	Day 0	-0.219559574736834
PF3D7_1303500	sodium/hydrogen exchanger, Na+, H+ antiporter	PF3D7_1303500.iso1.exon2.amp1	IMRAS-002	P	Day 0	-0.523594625358246
PF3D7_1303500	sodium/hydrogen exchanger, Na+, H+ antiporter	PF3D7_1303500.iso1.exon2.amp1	IMRAS-002	P	Day 140	-0.338156843083649
PF3D7_1303500	sodium/hydrogen exchanger, Na+, H+ antiporter	PF3D7_1303500.iso1.exon2.amp1	IMRAS-005	NP	Day 140	-0.247287118256441
PF3D7_1303500	sodium/hydrogen exchanger, Na+, H+ antiporter	PF3D7_1303500.iso1.exon2.amp1	IMRAS-005	NP	Day 0	-0.291729285817439
PF3D7_1303500	sodium/hydrogen exchanger, Na+, H+ antiporter	PF3D7_1303500.iso1.exon2.amp1	IMRAS-021	NP	Day 0	-0.210143482373294
PF3D7_1303500	sodium/hydrogen exchanger, Na+, H+ antiporter	PF3D7_1303500.iso1.exon2.amp1	IMRAS-021	NP	Day 140	-0.273357448594425
PF3D7_1303500	sodium/hydrogen exchanger, Na+, H+ antiporter	PF3D7_1303500.iso1.exon2.amp1	IMRAS-033	NP	Day 140	-0.386599607506886
PF3D7_1303500	sodium/hydrogen exchanger, Na+, H+ antiporter	PF3D7_1303500.iso1.exon2.amp1	IMRAS-033	NP	Day 0	-0.367801787584474
PF3D7_1303500	sodium/hydrogen exchanger, Na+, H+ antiporter	PF3D7_1303500.iso1.exon2.amp1	IMRAS-039	P	Day 0	-0.307028384094219
PF3D7_1303500	sodium/hydrogen exchanger, Na+, H+ antiporter	PF3D7_1303500.iso1.exon2.amp1	IMRAS-039	P	Day 140	-0.37278294964705
PF3D7_1303500	sodium/hydrogen exchanger, Na+, H+ antiporter	PF3D7_1303500.iso1.exon2.amp1	IMRAS-045	P	Day 140	-0.308811928401285
PF3D7_1303500	sodium/hydrogen exchanger, Na+, H+ antiporter	PF3D7_1303500.iso1.exon2.amp1	IMRAS-045	P	Day 0	-0.399401878784582
PF3D7_1303500	sodium/hydrogen exchanger, Na+, H+ antiporter	PF3D7_1303500.iso1.exon2.amp1	IMRAS-049	Mock	Day 0	-0.318920412713066
PF3D7_1303500	sodium/hydrogen exchanger, Na+, H+ antiporter	PF3D7_1303500.iso1.exon2.amp1	IMRAS-049	Mock	Day 140	-0.28769049501882
PF3D7_1303500	sodium/hydrogen exchanger, Na+, H+ antiporter	PF3D7_1303500.iso1.exon2.amp1	IMRAS-054	Mock	Day 140	-0.281956249074231
PF3D7_1303500	sodium/hydrogen exchanger, Na+, H+ antiporter	PF3D7_1303500.iso1.exon2.amp1	IMRAS-054	Mock	Day 0	-0.515946780659821
PF3D7_1303500	sodium/hydrogen exchanger, Na+, H+ antiporter	PF3D7_1303500.iso1.exon2.amp1	IMRAS-057	P	Day 0	-0.216959518781268
PF3D7_1303500	sodium/hydrogen exchanger, Na+, H+ antiporter	PF3D7_1303500.iso1.exon2.amp1	IMRAS-057	P	Day 140	-0.0999067600514252
PF3D7_1303500	sodium/hydrogen exchanger, Na+, H+ antiporter	PF3D7_1303500.iso1.exon2.amp1	IMRAS-060	P	Day 140	-0.141264312952517
PF3D7_1303500	sodium/hydrogen exchanger, Na+, H+ antiporter	PF3D7_1303500.iso1.exon2.amp1	IMRAS-060	P	Day 0	-0.210012366965815
PF3D7_1303500	sodium/hydrogen exchanger, Na+, H+ antiporter	PF3D7_1303500.iso1.exon2.amp1	IMRAS-061	NP	Day 0	-0.254098227219067
PF3D7_1303500	sodium/hydrogen exchanger, Na+, H+ antiporter	PF3D7_1303500.iso1.exon2.amp1	IMRAS-061	NP	Day 140	-0.212694234299271
PF3D7_1303500	sodium/hydrogen exchanger, Na+, H+ antiporter	PF3D7_1303500.iso1.exon2.amp1	IMRAS-062	Mock	Day 140	-0.268920248299292
PF3D7_1303500	sodium/hydrogen exchanger, Na+, H+ antiporter	PF3D7_1303500.iso1.exon2.amp1	IMRAS-062	Mock	Day 0	-0.262732365191797
PF3D7_1303500	sodium/hydrogen exchanger, Na+, H+ antiporter	PF3D7_1303500.iso1.exon2.amp1	IMRAS-071	NP	Day 0	-0.299695363295506
PF3D7_1303500	sodium/hydrogen exchanger, Na+, H+ antiporter	PF3D7_1303500.iso1.exon2.amp1	IMRAS-071	NP	Day 140	-0.400723772720058
PF3D7_1303500	sodium/hydrogen exchanger, Na+, H+ antiporter	PF3D7_1303500.iso1.exon2.amp1	IMRAS-078	P	Day 140	-0.267160851628594
PF3D7_1303500	sodium/hydrogen exchanger, Na+, H+ antiporter	PF3D7_1303500.iso1.exon2.amp1	IMRAS-078	P	Day 0	-0.24216276542256
PF3D7_0808700	erythrocyte membrane protein 1, PfEMP1	PF3D7_0808700.iso1.exon2.amp2	IMRAS-002	P	Day 0	-0.322208994191204
PF3D7_0808700	erythrocyte membrane protein 1, PfEMP1	PF3D7_0808700.iso1.exon2.amp2	IMRAS-002	P	Day 140	-0.234385804745868
PF3D7_0808700	erythrocyte membrane protein 1, PfEMP1	PF3D7_0808700.iso1.exon2.amp2	IMRAS-005	NP	Day 140	-0.149983305842543
PF3D7_0808700	erythrocyte membrane protein 1, PfEMP1	PF3D7_0808700.iso1.exon2.amp2	IMRAS-005	NP	Day 0	-0.206157465756844
PF3D7_0808700	erythrocyte membrane protein 1, PfEMP1	PF3D7_0808700.iso1.exon2.amp2	IMRAS-021	NP	Day 0	0.0175615600819405
PF3D7_0808700	erythrocyte membrane protein 1, PfEMP1	PF3D7_0808700.iso1.exon2.amp2	IMRAS-021	NP	Day 140	-0.0682539576035062
PF3D7_0808700	erythrocyte membrane protein 1, PfEMP1	PF3D7_0808700.iso1.exon2.amp2	IMRAS-033	NP	Day 140	-0.204025962524709
PF3D7_0808700	erythrocyte membrane protein 1, PfEMP1	PF3D7_0808700.iso1.exon2.amp2	IMRAS-033	NP	Day 0	-0.226189004041181
PF3D7_0808700	erythrocyte membrane protein 1, PfEMP1	PF3D7_0808700.iso1.exon2.amp2	IMRAS-039	P	Day 0	-0.127273683831788
PF3D7_0808700	erythrocyte membrane protein 1, PfEMP1	PF3D7_0808700.iso1.exon2.amp2	IMRAS-039	P	Day 140	-0.192738376779939
PF3D7_0808700	erythrocyte membrane protein 1, PfEMP1	PF3D7_0808700.iso1.exon2.amp2	IMRAS-045	P	Day 140	-0.138844009404838
PF3D7_0808700	erythrocyte membrane protein 1, PfEMP1	PF3D7_0808700.iso1.exon2.amp2	IMRAS-045	P	Day 0	-0.246917738092538
PF3D7_0808700	erythrocyte membrane protein 1, PfEMP1	PF3D7_0808700.iso1.exon2.amp2	IMRAS-049	Mock	Day 0	-0.0814260666793913
PF3D7_0808700	erythrocyte membrane protein 1, PfEMP1	PF3D7_0808700.iso1.exon2.amp2	IMRAS-049	Mock	Day 140	-0.0646977636598169
PF3D7_0808700	erythrocyte membrane protein 1, PfEMP1	PF3D7_0808700.iso1.exon2.amp2	IMRAS-054	Mock	Day 140	0.153375018749054
PF3D7_0808700	erythrocyte membrane protein 1, PfEMP1	PF3D7_0808700.iso1.exon2.amp2	IMRAS-054	Mock	Day 0	0.0780685994238421
PF3D7_0808700	erythrocyte membrane protein 1, PfEMP1	PF3D7_0808700.iso1.exon2.amp2	IMRAS-057	P	Day 0	0.0343623594088456
PF3D7_0808700	erythrocyte membrane protein 1, PfEMP1	PF3D7_0808700.iso1.exon2.amp2	IMRAS-057	P	Day 140	0.169928106369367
PF3D7_0808700	erythrocyte membrane protein 1, PfEMP1	PF3D7_0808700.iso1.exon2.amp2	IMRAS-060	P	Day 140	-0.0260111786369581
PF3D7_0808700	erythrocyte membrane protein 1, PfEMP1	PF3D7_0808700.iso1.exon2.amp2	IMRAS-060	P	Day 0	-0.0228908150380249
PF3D7_0808700	erythrocyte membrane protein 1, PfEMP1	PF3D7_0808700.iso1.exon2.amp2	IMRAS-061	NP	Day 0	-0.0972898255989225
PF3D7_0808700	erythrocyte membrane protein 1, PfEMP1	PF3D7_0808700.iso1.exon2.amp2	IMRAS-061	NP	Day 140	-0.0576044779640128
PF3D7_0808700	erythrocyte membrane protein 1, PfEMP1	PF3D7_0808700.iso1.exon2.amp2	IMRAS-062	Mock	Day 140	-0.141334284287423
PF3D7_0808700	erythrocyte membrane protein 1, PfEMP1	PF3D7_0808700.iso1.exon2.amp2	IMRAS-062	Mock	Day 0	-0.120147633388891
PF3D7_0808700	erythrocyte membrane protein 1, PfEMP1	PF3D7_0808700.iso1.exon2.amp2	IMRAS-071	NP	Day 0	-0.0567355363204172
PF3D7_0808700	erythrocyte membrane protein 1, PfEMP1	PF3D7_0808700.iso1.exon2.amp2	IMRAS-071	NP	Day 140	-0.113469450271419
PF3D7_0808700	erythrocyte membrane protein 1, PfEMP1	PF3D7_0808700.iso1.exon2.amp2	IMRAS-078	P	Day 140	-0.101104029386439
PF3D7_0808700	erythrocyte membrane protein 1, PfEMP1	PF3D7_0808700.iso1.exon2.amp2	IMRAS-078	P	Day 0	-0.18385402535802
PF3D7_0324900	erythrocyte membrane protein 1, PfEMP1	PF3D7_0324900.iso1.exon2.amp2	IMRAS-002	P	Day 0	-0.231495430440377
PF3D7_0324900	erythrocyte membrane protein 1, PfEMP1	PF3D7_0324900.iso1.exon2.amp2	IMRAS-002	P	Day 140	-0.109733496087278
PF3D7_0324900	erythrocyte membrane protein 1, PfEMP1	PF3D7_0324900.iso1.exon2.amp2	IMRAS-005	NP	Day 140	-0.0476644247903728
PF3D7_0324900	erythrocyte membrane protein 1, PfEMP1	PF3D7_0324900.iso1.exon2.amp2	IMRAS-005	NP	Day 0	-0.105542580344814
PF3D7_0324900	erythrocyte membrane protein 1, PfEMP1	PF3D7_0324900.iso1.exon2.amp2	IMRAS-021	NP	Day 0	0.210494113374674
PF3D7_0324900	erythrocyte membrane protein 1, PfEMP1	PF3D7_0324900.iso1.exon2.amp2	IMRAS-021	NP	Day 140	0.170723116019808
PF3D7_0324900	erythrocyte membrane protein 1, PfEMP1	PF3D7_0324900.iso1.exon2.amp2	IMRAS-033	NP	Day 140	-0.125599315567891
PF3D7_0324900	erythrocyte membrane protein 1, PfEMP1	PF3D7_0324900.iso1.exon2.amp2	IMRAS-033	NP	Day 0	-0.120275334046093
PF3D7_0324900	erythrocyte membrane protein 1, PfEMP1	PF3D7_0324900.iso1.exon2.amp2	IMRAS-039	P	Day 0	-0.0486974072967357
PF3D7_0324900	erythrocyte membrane protein 1, PfEMP1	PF3D7_0324900.iso1.exon2.amp2	IMRAS-039	P	Day 140	-0.0877092955544665
PF3D7_0324900	erythrocyte membrane protein 1, PfEMP1	PF3D7_0324900.iso1.exon2.amp2	IMRAS-045	P	Day 140	-0.150218799269496
PF3D7_0324900	erythrocyte membrane protein 1, PfEMP1	PF3D7_0324900.iso1.exon2.amp2	IMRAS-045	P	Day 0	-0.137542131130019
PF3D7_0324900	erythrocyte membrane protein 1, PfEMP1	PF3D7_0324900.iso1.exon2.amp2	IMRAS-049	Mock	Day 0	-0.062671235891699
PF3D7_0324900	erythrocyte membrane protein 1, PfEMP1	PF3D7_0324900.iso1.exon2.amp2	IMRAS-049	Mock	Day 140	0.0463057621120626
PF3D7_0324900	erythrocyte membrane protein 1, PfEMP1	PF3D7_0324900.iso1.exon2.amp2	IMRAS-054	Mock	Day 140	0.021521376851501
PF3D7_0324900	erythrocyte membrane protein 1, PfEMP1	PF3D7_0324900.iso1.exon2.amp2	IMRAS-054	Mock	Day 0	-0.252396481725272
PF3D7_0324900	erythrocyte membrane protein 1, PfEMP1	PF3D7_0324900.iso1.exon2.amp2	IMRAS-057	P	Day 0	0.0634672953167588
PF3D7_0324900	erythrocyte membrane protein 1, PfEMP1	PF3D7_0324900.iso1.exon2.amp2	IMRAS-057	P	Day 140	0.132288356043684
PF3D7_0324900	erythrocyte membrane protein 1, PfEMP1	PF3D7_0324900.iso1.exon2.amp2	IMRAS-060	P	Day 140	-0.0154213731059745
PF3D7_0324900	erythrocyte membrane protein 1, PfEMP1	PF3D7_0324900.iso1.exon2.amp2	IMRAS-060	P	Day 0	0.011787936553624
PF3D7_0324900	erythrocyte membrane protein 1, PfEMP1	PF3D7_0324900.iso1.exon2.amp2	IMRAS-061	NP	Day 0	-0.0661222450434789
PF3D7_0324900	erythrocyte membrane protein 1, PfEMP1	PF3D7_0324900.iso1.exon2.amp2	IMRAS-061	NP	Day 140	-7.66209061691114e-5
PF3D7_0324900	erythrocyte membrane protein 1, PfEMP1	PF3D7_0324900.iso1.exon2.amp2	IMRAS-062	Mock	Day 140	-0.126755347179493
PF3D7_0324900	erythrocyte membrane protein 1, PfEMP1	PF3D7_0324900.iso1.exon2.amp2	IMRAS-062	Mock	Day 0	-0.123179037146601
PF3D7_0324900	erythrocyte membrane protein 1, PfEMP1	PF3D7_0324900.iso1.exon2.amp2	IMRAS-071	NP	Day 0	-0.0107530703951753
PF3D7_0324900	erythrocyte membrane protein 1, PfEMP1	PF3D7_0324900.iso1.exon2.amp2	IMRAS-071	NP	Day 140	-0.0865527172487575
PF3D7_0324900	erythrocyte membrane protein 1, PfEMP1	PF3D7_0324900.iso1.exon2.amp2	IMRAS-078	P	Day 140	0.14538150988324
PF3D7_0324900	erythrocyte membrane protein 1, PfEMP1	PF3D7_0324900.iso1.exon2.amp2	IMRAS-078	P	Day 0	0.0941778520063448
PF3D7_0613300	integral membrane protein, putative	PF3D7_0613300.iso1.exon6.amp1	IMRAS-002	P	Day 0	-0.400920970205245
PF3D7_0613300	integral membrane protein, putative	PF3D7_0613300.iso1.exon6.amp1	IMRAS-002	P	Day 140	-0.259400649739543
PF3D7_0613300	integral membrane protein, putative	PF3D7_0613300.iso1.exon6.amp1	IMRAS-005	NP	Day 140	0.164248877067466
PF3D7_0613300	integral membrane protein, putative	PF3D7_0613300.iso1.exon6.amp1	IMRAS-005	NP	Day 0	0.118162575423327
PF3D7_0613300	integral membrane protein, putative	PF3D7_0613300.iso1.exon6.amp1	IMRAS-021	NP	Day 0	-0.19141271178214
PF3D7_0613300	integral membrane protein, putative	PF3D7_0613300.iso1.exon6.amp1	IMRAS-021	NP	Day 140	-0.264757829162424
PF3D7_0613300	integral membrane protein, putative	PF3D7_0613300.iso1.exon6.amp1	IMRAS-033	NP	Day 140	-0.329068457657089
PF3D7_0613300	integral membrane protein, putative	PF3D7_0613300.iso1.exon6.amp1	IMRAS-033	NP	Day 0	-0.30016820256318
PF3D7_0613300	integral membrane protein, putative	PF3D7_0613300.iso1.exon6.amp1	IMRAS-039	P	Day 0	1.92972424334186
PF3D7_0613300	integral membrane protein, putative	PF3D7_0613300.iso1.exon6.amp1	IMRAS-039	P	Day 140	1.97202536993847
PF3D7_0613300	integral membrane protein, putative	PF3D7_0613300.iso1.exon6.amp1	IMRAS-045	P	Day 140	-0.0238950968981193
PF3D7_0613300	integral membrane protein, putative	PF3D7_0613300.iso1.exon6.amp1	IMRAS-045	P	Day 0	-0.039889815575064
PF3D7_0613300	integral membrane protein, putative	PF3D7_0613300.iso1.exon6.amp1	IMRAS-049	Mock	Day 0	-0.180557284090598
PF3D7_0613300	integral membrane protein, putative	PF3D7_0613300.iso1.exon6.amp1	IMRAS-049	Mock	Day 140	-0.11182343412983
PF3D7_0613300	integral membrane protein, putative	PF3D7_0613300.iso1.exon6.amp1	IMRAS-054	Mock	Day 140	-0.205647751406019
PF3D7_0613300	integral membrane protein, putative	PF3D7_0613300.iso1.exon6.amp1	IMRAS-054	Mock	Day 0	-0.523396169194992
PF3D7_0613300	integral membrane protein, putative	PF3D7_0613300.iso1.exon6.amp1	IMRAS-057	P	Day 0	-0.158874399237774
PF3D7_0613300	integral membrane protein, putative	PF3D7_0613300.iso1.exon6.amp1	IMRAS-057	P	Day 140	-0.0980749114873802
PF3D7_0613300	integral membrane protein, putative	PF3D7_0613300.iso1.exon6.amp1	IMRAS-060	P	Day 140	0.0414114862394985
PF3D7_0613300	integral membrane protein, putative	PF3D7_0613300.iso1.exon6.amp1	IMRAS-060	P	Day 0	-0.0156293470485185
PF3D7_0613300	integral membrane protein, putative	PF3D7_0613300.iso1.exon6.amp1	IMRAS-061	NP	Day 0	-0.072990417426837
PF3D7_0613300	integral membrane protein, putative	PF3D7_0613300.iso1.exon6.amp1	IMRAS-061	NP	Day 140	-0.0190505901996048
PF3D7_0613300	integral membrane protein, putative	PF3D7_0613300.iso1.exon6.amp1	IMRAS-062	Mock	Day 140	-0.228148577520148
PF3D7_0613300	integral membrane protein, putative	PF3D7_0613300.iso1.exon6.amp1	IMRAS-062	Mock	Day 0	-0.195251014980249
PF3D7_0613300	integral membrane protein, putative	PF3D7_0613300.iso1.exon6.amp1	IMRAS-071	NP	Day 0	-0.182049722692003
PF3D7_0613300	integral membrane protein, putative	PF3D7_0613300.iso1.exon6.amp1	IMRAS-071	NP	Day 140	-0.266982744881158
PF3D7_0613300	integral membrane protein, putative	PF3D7_0613300.iso1.exon6.amp1	IMRAS-078	P	Day 140	-0.183650971704072
PF3D7_0613300	integral membrane protein, putative	PF3D7_0613300.iso1.exon6.amp1	IMRAS-078	P	Day 0	-0.207559269532013
PF3D7_1464500	conserved Plasmodium membrane protein, unknown function	PF3D7_1464500.iso1.exon1.amp3	IMRAS-002	P	Day 0	-0.377147908445009
PF3D7_1464500	conserved Plasmodium membrane protein, unknown function	PF3D7_1464500.iso1.exon1.amp3	IMRAS-002	P	Day 140	-0.18562087367672
PF3D7_1464500	conserved Plasmodium membrane protein, unknown function	PF3D7_1464500.iso1.exon1.amp3	IMRAS-005	NP	Day 140	-0.295840220720484
PF3D7_1464500	conserved Plasmodium membrane protein, unknown function	PF3D7_1464500.iso1.exon1.amp3	IMRAS-005	NP	Day 0	-0.335726550525045
PF3D7_1464500	conserved Plasmodium membrane protein, unknown function	PF3D7_1464500.iso1.exon1.amp3	IMRAS-021	NP	Day 0	-0.227984033462262
PF3D7_1464500	conserved Plasmodium membrane protein, unknown function	PF3D7_1464500.iso1.exon1.amp3	IMRAS-021	NP	Day 140	-0.299006035965036
PF3D7_1464500	conserved Plasmodium membrane protein, unknown function	PF3D7_1464500.iso1.exon1.amp3	IMRAS-033	NP	Day 140	-0.362911156740079
PF3D7_1464500	conserved Plasmodium membrane protein, unknown function	PF3D7_1464500.iso1.exon1.amp3	IMRAS-033	NP	Day 0	-0.377470005293153
PF3D7_1464500	conserved Plasmodium membrane protein, unknown function	PF3D7_1464500.iso1.exon1.amp3	IMRAS-039	P	Day 0	0.11176726489651
PF3D7_1464500	conserved Plasmodium membrane protein, unknown function	PF3D7_1464500.iso1.exon1.amp3	IMRAS-039	P	Day 140	0.0523093264972818
PF3D7_1464500	conserved Plasmodium membrane protein, unknown function	PF3D7_1464500.iso1.exon1.amp3	IMRAS-045	P	Day 140	-0.46640520336573
PF3D7_1464500	conserved Plasmodium membrane protein, unknown function	PF3D7_1464500.iso1.exon1.amp3	IMRAS-045	P	Day 0	-0.372842192356247
PF3D7_1464500	conserved Plasmodium membrane protein, unknown function	PF3D7_1464500.iso1.exon1.amp3	IMRAS-049	Mock	Day 0	-0.186636064323581
PF3D7_1464500	conserved Plasmodium membrane protein, unknown function	PF3D7_1464500.iso1.exon1.amp3	IMRAS-049	Mock	Day 140	-0.121467361419445
PF3D7_1464500	conserved Plasmodium membrane protein, unknown function	PF3D7_1464500.iso1.exon1.amp3	IMRAS-054	Mock	Day 140	-0.159371002370733
PF3D7_1464500	conserved Plasmodium membrane protein, unknown function	PF3D7_1464500.iso1.exon1.amp3	IMRAS-054	Mock	Day 0	-0.604687251211242
PF3D7_1464500	conserved Plasmodium membrane protein, unknown function	PF3D7_1464500.iso1.exon1.amp3	IMRAS-057	P	Day 0	-0.132253707002892
PF3D7_1464500	conserved Plasmodium membrane protein, unknown function	PF3D7_1464500.iso1.exon1.amp3	IMRAS-057	P	Day 140	-0.0717712162991262
PF3D7_1464500	conserved Plasmodium membrane protein, unknown function	PF3D7_1464500.iso1.exon1.amp3	IMRAS-060	P	Day 140	-0.150029447930402
PF3D7_1464500	conserved Plasmodium membrane protein, unknown function	PF3D7_1464500.iso1.exon1.amp3	IMRAS-060	P	Day 0	-0.151568665288188
PF3D7_1464500	conserved Plasmodium membrane protein, unknown function	PF3D7_1464500.iso1.exon1.amp3	IMRAS-061	NP	Day 0	-0.0916607358896382
PF3D7_1464500	conserved Plasmodium membrane protein, unknown function	PF3D7_1464500.iso1.exon1.amp3	IMRAS-061	NP	Day 140	-0.0212261324658556
PF3D7_1464500	conserved Plasmodium membrane protein, unknown function	PF3D7_1464500.iso1.exon1.amp3	IMRAS-062	Mock	Day 140	-0.296529257346505
PF3D7_1464500	conserved Plasmodium membrane protein, unknown function	PF3D7_1464500.iso1.exon1.amp3	IMRAS-062	Mock	Day 0	-0.266637574570224
PF3D7_1464500	conserved Plasmodium membrane protein, unknown function	PF3D7_1464500.iso1.exon1.amp3	IMRAS-071	NP	Day 0	-0.28105617640559
PF3D7_1464500	conserved Plasmodium membrane protein, unknown function	PF3D7_1464500.iso1.exon1.amp3	IMRAS-071	NP	Day 140	-0.381838910447559
PF3D7_1464500	conserved Plasmodium membrane protein, unknown function	PF3D7_1464500.iso1.exon1.amp3	IMRAS-078	P	Day 140	-0.245228469028916
PF3D7_1464500	conserved Plasmodium membrane protein, unknown function	PF3D7_1464500.iso1.exon1.amp3	IMRAS-078	P	Day 0	-0.289513816604693
PF3D7_0700100	erythrocyte membrane protein 1, PfEMP1	PF3D7_0700100.iso1.exon2.amp2	IMRAS-002	P	Day 0	-0.405422362440186
PF3D7_0700100	erythrocyte membrane protein 1, PfEMP1	PF3D7_0700100.iso1.exon2.amp2	IMRAS-002	P	Day 140	-0.237178418881202
PF3D7_0700100	erythrocyte membrane protein 1, PfEMP1	PF3D7_0700100.iso1.exon2.amp2	IMRAS-005	NP	Day 140	-0.243035856377309
PF3D7_0700100	erythrocyte membrane protein 1, PfEMP1	PF3D7_0700100.iso1.exon2.amp2	IMRAS-005	NP	Day 0	-0.224581130209806
PF3D7_0700100	erythrocyte membrane protein 1, PfEMP1	PF3D7_0700100.iso1.exon2.amp2	IMRAS-021	NP	Day 0	-0.211940114038722
PF3D7_0700100	erythrocyte membrane protein 1, PfEMP1	PF3D7_0700100.iso1.exon2.amp2	IMRAS-021	NP	Day 140	-0.223388989320341
PF3D7_0700100	erythrocyte membrane protein 1, PfEMP1	PF3D7_0700100.iso1.exon2.amp2	IMRAS-033	NP	Day 140	-0.227954796849044
PF3D7_0700100	erythrocyte membrane protein 1, PfEMP1	PF3D7_0700100.iso1.exon2.amp2	IMRAS-033	NP	Day 0	-0.315646527599874
PF3D7_0700100	erythrocyte membrane protein 1, PfEMP1	PF3D7_0700100.iso1.exon2.amp2	IMRAS-039	P	Day 0	-0.173143324715735
PF3D7_0700100	erythrocyte membrane protein 1, PfEMP1	PF3D7_0700100.iso1.exon2.amp2	IMRAS-039	P	Day 140	-0.230937458719586
PF3D7_0700100	erythrocyte membrane protein 1, PfEMP1	PF3D7_0700100.iso1.exon2.amp2	IMRAS-045	P	Day 140	-0.282402925217321
PF3D7_0700100	erythrocyte membrane protein 1, PfEMP1	PF3D7_0700100.iso1.exon2.amp2	IMRAS-045	P	Day 0	-0.167955419469379
PF3D7_0700100	erythrocyte membrane protein 1, PfEMP1	PF3D7_0700100.iso1.exon2.amp2	IMRAS-049	Mock	Day 0	-0.131849897505965
PF3D7_0700100	erythrocyte membrane protein 1, PfEMP1	PF3D7_0700100.iso1.exon2.amp2	IMRAS-049	Mock	Day 140	-0.0769029958174006
PF3D7_0700100	erythrocyte membrane protein 1, PfEMP1	PF3D7_0700100.iso1.exon2.amp2	IMRAS-054	Mock	Day 140	-0.122306493388685
PF3D7_0700100	erythrocyte membrane protein 1, PfEMP1	PF3D7_0700100.iso1.exon2.amp2	IMRAS-054	Mock	Day 0	-0.561231249428463
PF3D7_0700100	erythrocyte membrane protein 1, PfEMP1	PF3D7_0700100.iso1.exon2.amp2	IMRAS-057	P	Day 0	0.196721890207616
PF3D7_0700100	erythrocyte membrane protein 1, PfEMP1	PF3D7_0700100.iso1.exon2.amp2	IMRAS-057	P	Day 140	0.272166161987986
PF3D7_0700100	erythrocyte membrane protein 1, PfEMP1	PF3D7_0700100.iso1.exon2.amp2	IMRAS-060	P	Day 140	-0.141958016404306
PF3D7_0700100	erythrocyte membrane protein 1, PfEMP1	PF3D7_0700100.iso1.exon2.amp2	IMRAS-060	P	Day 0	-0.186815997054742
PF3D7_0700100	erythrocyte membrane protein 1, PfEMP1	PF3D7_0700100.iso1.exon2.amp2	IMRAS-061	NP	Day 0	-0.158673458560802
PF3D7_0700100	erythrocyte membrane protein 1, PfEMP1	PF3D7_0700100.iso1.exon2.amp2	IMRAS-061	NP	Day 140	-0.0949239043878798
PF3D7_0700100	erythrocyte membrane protein 1, PfEMP1	PF3D7_0700100.iso1.exon2.amp2	IMRAS-062	Mock	Day 140	-0.191971259815617
PF3D7_0700100	erythrocyte membrane protein 1, PfEMP1	PF3D7_0700100.iso1.exon2.amp2	IMRAS-062	Mock	Day 0	-0.254122551156774
PF3D7_0700100	erythrocyte membrane protein 1, PfEMP1	PF3D7_0700100.iso1.exon2.amp2	IMRAS-071	NP	Day 0	-0.156279723581662
PF3D7_0700100	erythrocyte membrane protein 1, PfEMP1	PF3D7_0700100.iso1.exon2.amp2	IMRAS-071	NP	Day 140	-0.242610966873883
PF3D7_0700100	erythrocyte membrane protein 1, PfEMP1	PF3D7_0700100.iso1.exon2.amp2	IMRAS-078	P	Day 140	-0.164950511411064
PF3D7_0700100	erythrocyte membrane protein 1, PfEMP1	PF3D7_0700100.iso1.exon2.amp2	IMRAS-078	P	Day 0	-0.243863856341125
PF3D7_0712900	erythrocyte membrane protein 1, PfEMP1	PF3D7_0712900.iso1.exon2.amp2	IMRAS-002	P	Day 0	-0.374203631829465
PF3D7_0712900	erythrocyte membrane protein 1, PfEMP1	PF3D7_0712900.iso1.exon2.amp2	IMRAS-002	P	Day 140	-0.202804990188762
PF3D7_0712900	erythrocyte membrane protein 1, PfEMP1	PF3D7_0712900.iso1.exon2.amp2	IMRAS-005	NP	Day 140	-0.181888012672088
PF3D7_0712900	erythrocyte membrane protein 1, PfEMP1	PF3D7_0712900.iso1.exon2.amp2	IMRAS-005	NP	Day 0	-0.197382988880024
PF3D7_0712900	erythrocyte membrane protein 1, PfEMP1	PF3D7_0712900.iso1.exon2.amp2	IMRAS-021	NP	Day 0	-0.0581852774623215
PF3D7_0712900	erythrocyte membrane protein 1, PfEMP1	PF3D7_0712900.iso1.exon2.amp2	IMRAS-021	NP	Day 140	-0.130416625540777
PF3D7_0712900	erythrocyte membrane protein 1, PfEMP1	PF3D7_0712900.iso1.exon2.amp2	IMRAS-033	NP	Day 140	-0.0649764469302134
PF3D7_0712900	erythrocyte membrane protein 1, PfEMP1	PF3D7_0712900.iso1.exon2.amp2	IMRAS-033	NP	Day 0	-0.271796120663968
PF3D7_0712900	erythrocyte membrane protein 1, PfEMP1	PF3D7_0712900.iso1.exon2.amp2	IMRAS-039	P	Day 0	0.735938169957608
PF3D7_0712900	erythrocyte membrane protein 1, PfEMP1	PF3D7_0712900.iso1.exon2.amp2	IMRAS-039	P	Day 140	0.697748733076068
PF3D7_0712900	erythrocyte membrane protein 1, PfEMP1	PF3D7_0712900.iso1.exon2.amp2	IMRAS-045	P	Day 140	-0.223145195021047
PF3D7_0712900	erythrocyte membrane protein 1, PfEMP1	PF3D7_0712900.iso1.exon2.amp2	IMRAS-045	P	Day 0	-0.164300989629226
PF3D7_0712900	erythrocyte membrane protein 1, PfEMP1	PF3D7_0712900.iso1.exon2.amp2	IMRAS-049	Mock	Day 0	-0.0690517539964812
PF3D7_0712900	erythrocyte membrane protein 1, PfEMP1	PF3D7_0712900.iso1.exon2.amp2	IMRAS-049	Mock	Day 140	-0.0179003597102358
PF3D7_0712900	erythrocyte membrane protein 1, PfEMP1	PF3D7_0712900.iso1.exon2.amp2	IMRAS-054	Mock	Day 140	0.0169085175917214
PF3D7_0712900	erythrocyte membrane protein 1, PfEMP1	PF3D7_0712900.iso1.exon2.amp2	IMRAS-054	Mock	Day 0	-0.480473898936658
PF3D7_0712900	erythrocyte membrane protein 1, PfEMP1	PF3D7_0712900.iso1.exon2.amp2	IMRAS-057	P	Day 0	0.0241812763265674
PF3D7_0712900	erythrocyte membrane protein 1, PfEMP1	PF3D7_0712900.iso1.exon2.amp2	IMRAS-057	P	Day 140	0.0237517076996632
PF3D7_0712900	erythrocyte membrane protein 1, PfEMP1	PF3D7_0712900.iso1.exon2.amp2	IMRAS-060	P	Day 140	-0.0109789883500238
PF3D7_0712900	erythrocyte membrane protein 1, PfEMP1	PF3D7_0712900.iso1.exon2.amp2	IMRAS-060	P	Day 0	-0.0807124359393221
PF3D7_0712900	erythrocyte membrane protein 1, PfEMP1	PF3D7_0712900.iso1.exon2.amp2	IMRAS-061	NP	Day 0	0.0338701461942197
PF3D7_0712900	erythrocyte membrane protein 1, PfEMP1	PF3D7_0712900.iso1.exon2.amp2	IMRAS-061	NP	Day 140	0.0546549314127134
PF3D7_0712900	erythrocyte membrane protein 1, PfEMP1	PF3D7_0712900.iso1.exon2.amp2	IMRAS-062	Mock	Day 140	0.0582009950811262
PF3D7_0712900	erythrocyte membrane protein 1, PfEMP1	PF3D7_0712900.iso1.exon2.amp2	IMRAS-062	Mock	Day 0	0.0045207890882395
PF3D7_0712900	erythrocyte membrane protein 1, PfEMP1	PF3D7_0712900.iso1.exon2.amp2	IMRAS-071	NP	Day 0	-0.104108794582524
PF3D7_0712900	erythrocyte membrane protein 1, PfEMP1	PF3D7_0712900.iso1.exon2.amp2	IMRAS-071	NP	Day 140	-0.175460754962199
PF3D7_0712900	erythrocyte membrane protein 1, PfEMP1	PF3D7_0712900.iso1.exon2.amp2	IMRAS-078	P	Day 140	0.0881741974575583
PF3D7_0712900	erythrocyte membrane protein 1, PfEMP1	PF3D7_0712900.iso1.exon2.amp2	IMRAS-078	P	Day 0	0.0490429392858438
PF3D7_1117900	conserved Plasmodium protein, unknown function	PF3D7_1117900.iso1.exon1.amp2	IMRAS-002	P	Day 0	-0.650534860276716
PF3D7_1117900	conserved Plasmodium protein, unknown function	PF3D7_1117900.iso1.exon1.amp2	IMRAS-002	P	Day 140	-0.411964584842229
PF3D7_1117900	conserved Plasmodium protein, unknown function	PF3D7_1117900.iso1.exon1.amp2	IMRAS-005	NP	Day 140	-0.586885302514354
PF3D7_1117900	conserved Plasmodium protein, unknown function	PF3D7_1117900.iso1.exon1.amp2	IMRAS-005	NP	Day 0	-0.540193894077735
PF3D7_1117900	conserved Plasmodium protein, unknown function	PF3D7_1117900.iso1.exon1.amp2	IMRAS-021	NP	Day 0	-0.30498959464706
PF3D7_1117900	conserved Plasmodium protein, unknown function	PF3D7_1117900.iso1.exon1.amp2	IMRAS-021	NP	Day 140	-0.282922312629958
PF3D7_1117900	conserved Plasmodium protein, unknown function	PF3D7_1117900.iso1.exon1.amp2	IMRAS-033	NP	Day 140	-0.403210397269337
PF3D7_1117900	conserved Plasmodium protein, unknown function	PF3D7_1117900.iso1.exon1.amp2	IMRAS-033	NP	Day 0	-0.457479222012832
PF3D7_1117900	conserved Plasmodium protein, unknown function	PF3D7_1117900.iso1.exon1.amp2	IMRAS-039	P	Day 0	-0.444184591297706
PF3D7_1117900	conserved Plasmodium protein, unknown function	PF3D7_1117900.iso1.exon1.amp2	IMRAS-039	P	Day 140	-0.47039801713545
PF3D7_1117900	conserved Plasmodium protein, unknown function	PF3D7_1117900.iso1.exon1.amp2	IMRAS-045	P	Day 140	-0.204879554715268
PF3D7_1117900	conserved Plasmodium protein, unknown function	PF3D7_1117900.iso1.exon1.amp2	IMRAS-045	P	Day 0	-0.265902889098038
PF3D7_1117900	conserved Plasmodium protein, unknown function	PF3D7_1117900.iso1.exon1.amp2	IMRAS-049	Mock	Day 0	-0.322634393502465
PF3D7_1117900	conserved Plasmodium protein, unknown function	PF3D7_1117900.iso1.exon1.amp2	IMRAS-049	Mock	Day 140	-0.291021748340315
PF3D7_1117900	conserved Plasmodium protein, unknown function	PF3D7_1117900.iso1.exon1.amp2	IMRAS-054	Mock	Day 140	-0.124690218369553
PF3D7_1117900	conserved Plasmodium protein, unknown function	PF3D7_1117900.iso1.exon1.amp2	IMRAS-054	Mock	Day 0	-0.160480360210295
PF3D7_1117900	conserved Plasmodium protein, unknown function	PF3D7_1117900.iso1.exon1.amp2	IMRAS-057	P	Day 0	-0.299363692838149
PF3D7_1117900	conserved Plasmodium protein, unknown function	PF3D7_1117900.iso1.exon1.amp2	IMRAS-057	P	Day 140	0.0637801710136667
PF3D7_1117900	conserved Plasmodium protein, unknown function	PF3D7_1117900.iso1.exon1.amp2	IMRAS-060	P	Day 140	-0.29217357437529
PF3D7_1117900	conserved Plasmodium protein, unknown function	PF3D7_1117900.iso1.exon1.amp2	IMRAS-060	P	Day 0	-0.36633032419636
PF3D7_1117900	conserved Plasmodium protein, unknown function	PF3D7_1117900.iso1.exon1.amp2	IMRAS-061	NP	Day 0	-0.0509757012896142
PF3D7_1117900	conserved Plasmodium protein, unknown function	PF3D7_1117900.iso1.exon1.amp2	IMRAS-061	NP	Day 140	0.120836609803328
PF3D7_1117900	conserved Plasmodium protein, unknown function	PF3D7_1117900.iso1.exon1.amp2	IMRAS-062	Mock	Day 140	-0.253000693213178
PF3D7_1117900	conserved Plasmodium protein, unknown function	PF3D7_1117900.iso1.exon1.amp2	IMRAS-062	Mock	Day 0	-0.284908676576425
PF3D7_1117900	conserved Plasmodium protein, unknown function	PF3D7_1117900.iso1.exon1.amp2	IMRAS-071	NP	Day 0	-0.154365403727756
PF3D7_1117900	conserved Plasmodium protein, unknown function	PF3D7_1117900.iso1.exon1.amp2	IMRAS-071	NP	Day 140	-0.27698991823654
PF3D7_1117900	conserved Plasmodium protein, unknown function	PF3D7_1117900.iso1.exon1.amp2	IMRAS-078	P	Day 140	-0.0369736919667236
PF3D7_1117900	conserved Plasmodium protein, unknown function	PF3D7_1117900.iso1.exon1.amp2	IMRAS-078	P	Day 0	-0.0297625283406333
PF3D7_1201400	Plasmodium exported protein, unknown function	PF3D7_1201400.iso1.exon1.amp1	IMRAS-002	P	Day 0	-0.285789515528938
PF3D7_1201400	Plasmodium exported protein, unknown function	PF3D7_1201400.iso1.exon1.amp1	IMRAS-002	P	Day 140	-0.0616392078862322
PF3D7_1201400	Plasmodium exported protein, unknown function	PF3D7_1201400.iso1.exon1.amp1	IMRAS-005	NP	Day 140	-0.393759278125897
PF3D7_1201400	Plasmodium exported protein, unknown function	PF3D7_1201400.iso1.exon1.amp1	IMRAS-005	NP	Day 0	-0.372390684783868
PF3D7_1201400	Plasmodium exported protein, unknown function	PF3D7_1201400.iso1.exon1.amp1	IMRAS-021	NP	Day 0	-0.0668975975645694
PF3D7_1201400	Plasmodium exported protein, unknown function	PF3D7_1201400.iso1.exon1.amp1	IMRAS-021	NP	Day 140	-0.0934796667259068
PF3D7_1201400	Plasmodium exported protein, unknown function	PF3D7_1201400.iso1.exon1.amp1	IMRAS-033	NP	Day 140	-0.271396046117312
PF3D7_1201400	Plasmodium exported protein, unknown function	PF3D7_1201400.iso1.exon1.amp1	IMRAS-033	NP	Day 0	-0.283796717743861
PF3D7_1201400	Plasmodium exported protein, unknown function	PF3D7_1201400.iso1.exon1.amp1	IMRAS-039	P	Day 0	-0.30953926705368
PF3D7_1201400	Plasmodium exported protein, unknown function	PF3D7_1201400.iso1.exon1.amp1	IMRAS-039	P	Day 140	-0.386083726761905
PF3D7_1201400	Plasmodium exported protein, unknown function	PF3D7_1201400.iso1.exon1.amp1	IMRAS-045	P	Day 140	1.17378412105825
PF3D7_1201400	Plasmodium exported protein, unknown function	PF3D7_1201400.iso1.exon1.amp1	IMRAS-045	P	Day 0	1.40485676084739
PF3D7_1201400	Plasmodium exported protein, unknown function	PF3D7_1201400.iso1.exon1.amp1	IMRAS-049	Mock	Day 0	-0.0394126366835241
PF3D7_1201400	Plasmodium exported protein, unknown function	PF3D7_1201400.iso1.exon1.amp1	IMRAS-049	Mock	Day 140	-0.00459820656521615
PF3D7_1201400	Plasmodium exported protein, unknown function	PF3D7_1201400.iso1.exon1.amp1	IMRAS-054	Mock	Day 140	-0.187185014513158
PF3D7_1201400	Plasmodium exported protein, unknown function	PF3D7_1201400.iso1.exon1.amp1	IMRAS-054	Mock	Day 0	-0.354716480769914
PF3D7_1201400	Plasmodium exported protein, unknown function	PF3D7_1201400.iso1.exon1.amp1	IMRAS-057	P	Day 0	-0.125761336492234
PF3D7_1201400	Plasmodium exported protein, unknown function	PF3D7_1201400.iso1.exon1.amp1	IMRAS-057	P	Day 140	-0.088268378825644
PF3D7_1201400	Plasmodium exported protein, unknown function	PF3D7_1201400.iso1.exon1.amp1	IMRAS-060	P	Day 140	-0.267741237012393
PF3D7_1201400	Plasmodium exported protein, unknown function	PF3D7_1201400.iso1.exon1.amp1	IMRAS-060	P	Day 0	-0.324552561235
PF3D7_1201400	Plasmodium exported protein, unknown function	PF3D7_1201400.iso1.exon1.amp1	IMRAS-061	NP	Day 0	0.246794226936512
PF3D7_1201400	Plasmodium exported protein, unknown function	PF3D7_1201400.iso1.exon1.amp1	IMRAS-061	NP	Day 140	0.3233831601224
PF3D7_1201400	Plasmodium exported protein, unknown function	PF3D7_1201400.iso1.exon1.amp1	IMRAS-062	Mock	Day 140	-0.342113649067391
PF3D7_1201400	Plasmodium exported protein, unknown function	PF3D7_1201400.iso1.exon1.amp1	IMRAS-062	Mock	Day 0	-0.266358280204646
PF3D7_1201400	Plasmodium exported protein, unknown function	PF3D7_1201400.iso1.exon1.amp1	IMRAS-071	NP	Day 0	-0.174399589508843
PF3D7_1201400	Plasmodium exported protein, unknown function	PF3D7_1201400.iso1.exon1.amp1	IMRAS-071	NP	Day 140	-0.288191022957111
PF3D7_1201400	Plasmodium exported protein, unknown function	PF3D7_1201400.iso1.exon1.amp1	IMRAS-078	P	Day 140	-0.146489351147942
PF3D7_1201400	Plasmodium exported protein, unknown function	PF3D7_1201400.iso1.exon1.amp1	IMRAS-078	P	Day 0	-0.0933593838769315
PF3D7_1126100	autophagy-related protein 7, putative	PF3D7_1126100.iso1.exon2.amp2	IMRAS-002	P	Day 0	0.864483520098895
PF3D7_1126100	autophagy-related protein 7, putative	PF3D7_1126100.iso1.exon2.amp2	IMRAS-002	P	Day 140	1.14204977477181
PF3D7_1126100	autophagy-related protein 7, putative	PF3D7_1126100.iso1.exon2.amp2	IMRAS-005	NP	Day 140	-0.245767371944108
PF3D7_1126100	autophagy-related protein 7, putative	PF3D7_1126100.iso1.exon2.amp2	IMRAS-005	NP	Day 0	-0.249034173934346
PF3D7_1126100	autophagy-related protein 7, putative	PF3D7_1126100.iso1.exon2.amp2	IMRAS-021	NP	Day 0	-0.248350754228408
PF3D7_1126100	autophagy-related protein 7, putative	PF3D7_1126100.iso1.exon2.amp2	IMRAS-021	NP	Day 140	-0.267694039261116
PF3D7_1126100	autophagy-related protein 7, putative	PF3D7_1126100.iso1.exon2.amp2	IMRAS-033	NP	Day 140	-0.287436640200479
PF3D7_1126100	autophagy-related protein 7, putative	PF3D7_1126100.iso1.exon2.amp2	IMRAS-033	NP	Day 0	-0.36109468558849
PF3D7_1126100	autophagy-related protein 7, putative	PF3D7_1126100.iso1.exon2.amp2	IMRAS-039	P	Day 0	0.168939202041949
PF3D7_1126100	autophagy-related protein 7, putative	PF3D7_1126100.iso1.exon2.amp2	IMRAS-039	P	Day 140	0.27295119382161
PF3D7_1126100	autophagy-related protein 7, putative	PF3D7_1126100.iso1.exon2.amp2	IMRAS-045	P	Day 140	-0.0093844308109059
PF3D7_1126100	autophagy-related protein 7, putative	PF3D7_1126100.iso1.exon2.amp2	IMRAS-045	P	Day 0	-0.321797346634355
PF3D7_1126100	autophagy-related protein 7, putative	PF3D7_1126100.iso1.exon2.amp2	IMRAS-049	Mock	Day 0	-0.407647255261669
PF3D7_1126100	autophagy-related protein 7, putative	PF3D7_1126100.iso1.exon2.amp2	IMRAS-049	Mock	Day 140	-0.173911660274422
PF3D7_1126100	autophagy-related protein 7, putative	PF3D7_1126100.iso1.exon2.amp2	IMRAS-054	Mock	Day 140	0.59081885450885
PF3D7_1126100	autophagy-related protein 7, putative	PF3D7_1126100.iso1.exon2.amp2	IMRAS-054	Mock	Day 0	0.99414584881743
PF3D7_1126100	autophagy-related protein 7, putative	PF3D7_1126100.iso1.exon2.amp2	IMRAS-057	P	Day 0	-0.301713997524487
PF3D7_1126100	autophagy-related protein 7, putative	PF3D7_1126100.iso1.exon2.amp2	IMRAS-057	P	Day 140	0.358159868863719
PF3D7_1126100	autophagy-related protein 7, putative	PF3D7_1126100.iso1.exon2.amp2	IMRAS-060	P	Day 140	0.75039002162033
PF3D7_1126100	autophagy-related protein 7, putative	PF3D7_1126100.iso1.exon2.amp2	IMRAS-060	P	Day 0	0.688129677254487
PF3D7_1126100	autophagy-related protein 7, putative	PF3D7_1126100.iso1.exon2.amp2	IMRAS-061	NP	Day 0	-0.158267637168285
PF3D7_1126100	autophagy-related protein 7, putative	PF3D7_1126100.iso1.exon2.amp2	IMRAS-061	NP	Day 140	-0.102965795070769
PF3D7_1126100	autophagy-related protein 7, putative	PF3D7_1126100.iso1.exon2.amp2	IMRAS-062	Mock	Day 140	0.568141180574504
PF3D7_1126100	autophagy-related protein 7, putative	PF3D7_1126100.iso1.exon2.amp2	IMRAS-062	Mock	Day 0	0.377341511386732
PF3D7_1126100	autophagy-related protein 7, putative	PF3D7_1126100.iso1.exon2.amp2	IMRAS-071	NP	Day 0	-0.167948031306965
PF3D7_1126100	autophagy-related protein 7, putative	PF3D7_1126100.iso1.exon2.amp2	IMRAS-071	NP	Day 140	-0.274355043167025
PF3D7_1126100	autophagy-related protein 7, putative	PF3D7_1126100.iso1.exon2.amp2	IMRAS-078	P	Day 140	-0.153945156066989
PF3D7_1126100	autophagy-related protein 7, putative	PF3D7_1126100.iso1.exon2.amp2	IMRAS-078	P	Day 0	-0.109396347240077
PF3D7_0318500	conserved Plasmodium protein, unknown function	PF3D7_0318500.iso1.exon1.amp4	IMRAS-002	P	Day 0	-0.479422943883963
PF3D7_0318500	conserved Plasmodium protein, unknown function	PF3D7_0318500.iso1.exon1.amp4	IMRAS-002	P	Day 140	-0.362003585038016
PF3D7_0318500	conserved Plasmodium protein, unknown function	PF3D7_0318500.iso1.exon1.amp4	IMRAS-005	NP	Day 140	-0.395780331513935
PF3D7_0318500	conserved Plasmodium protein, unknown function	PF3D7_0318500.iso1.exon1.amp4	IMRAS-005	NP	Day 0	-0.401924062716182
PF3D7_0318500	conserved Plasmodium protein, unknown function	PF3D7_0318500.iso1.exon1.amp4	IMRAS-021	NP	Day 0	-0.0207002130272134
PF3D7_0318500	conserved Plasmodium protein, unknown function	PF3D7_0318500.iso1.exon1.amp4	IMRAS-021	NP	Day 140	-0.252848589794004
PF3D7_0318500	conserved Plasmodium protein, unknown function	PF3D7_0318500.iso1.exon1.amp4	IMRAS-033	NP	Day 140	-0.443081505424063
PF3D7_0318500	conserved Plasmodium protein, unknown function	PF3D7_0318500.iso1.exon1.amp4	IMRAS-033	NP	Day 0	-0.486868916756318
PF3D7_0318500	conserved Plasmodium protein, unknown function	PF3D7_0318500.iso1.exon1.amp4	IMRAS-039	P	Day 0	-0.49230405877235
PF3D7_0318500	conserved Plasmodium protein, unknown function	PF3D7_0318500.iso1.exon1.amp4	IMRAS-039	P	Day 140	-0.500178682584703
PF3D7_0318500	conserved Plasmodium protein, unknown function	PF3D7_0318500.iso1.exon1.amp4	IMRAS-045	P	Day 140	1.01442886578691
PF3D7_0318500	conserved Plasmodium protein, unknown function	PF3D7_0318500.iso1.exon1.amp4	IMRAS-045	P	Day 0	-0.05930581758623
PF3D7_0318500	conserved Plasmodium protein, unknown function	PF3D7_0318500.iso1.exon1.amp4	IMRAS-049	Mock	Day 0	-0.706585656379874
PF3D7_0318500	conserved Plasmodium protein, unknown function	PF3D7_0318500.iso1.exon1.amp4	IMRAS-049	Mock	Day 140	-0.517691776351718
PF3D7_0318500	conserved Plasmodium protein, unknown function	PF3D7_0318500.iso1.exon1.amp4	IMRAS-054	Mock	Day 140	-0.50713274527228
PF3D7_0318500	conserved Plasmodium protein, unknown function	PF3D7_0318500.iso1.exon1.amp4	IMRAS-054	Mock	Day 0	-0.904399494347704
PF3D7_0318500	conserved Plasmodium protein, unknown function	PF3D7_0318500.iso1.exon1.amp4	IMRAS-057	P	Day 0	-0.331687324212142
PF3D7_0318500	conserved Plasmodium protein, unknown function	PF3D7_0318500.iso1.exon1.amp4	IMRAS-057	P	Day 140	1.51187993072171
PF3D7_0318500	conserved Plasmodium protein, unknown function	PF3D7_0318500.iso1.exon1.amp4	IMRAS-060	P	Day 140	0.676456331531694
PF3D7_0318500	conserved Plasmodium protein, unknown function	PF3D7_0318500.iso1.exon1.amp4	IMRAS-060	P	Day 0	0.491019226072147
PF3D7_0318500	conserved Plasmodium protein, unknown function	PF3D7_0318500.iso1.exon1.amp4	IMRAS-061	NP	Day 0	0.10760432655869
PF3D7_0318500	conserved Plasmodium protein, unknown function	PF3D7_0318500.iso1.exon1.amp4	IMRAS-061	NP	Day 140	0.141822652473646
PF3D7_0318500	conserved Plasmodium protein, unknown function	PF3D7_0318500.iso1.exon1.amp4	IMRAS-062	Mock	Day 140	0.428694834183464
PF3D7_0318500	conserved Plasmodium protein, unknown function	PF3D7_0318500.iso1.exon1.amp4	IMRAS-062	Mock	Day 0	0.105305809738542
PF3D7_0318500	conserved Plasmodium protein, unknown function	PF3D7_0318500.iso1.exon1.amp4	IMRAS-071	NP	Day 0	-0.0684638559102577
PF3D7_0318500	conserved Plasmodium protein, unknown function	PF3D7_0318500.iso1.exon1.amp4	IMRAS-071	NP	Day 140	-0.200157039949939
PF3D7_0318500	conserved Plasmodium protein, unknown function	PF3D7_0318500.iso1.exon1.amp4	IMRAS-078	P	Day 140	0.71015757299994
PF3D7_0318500	conserved Plasmodium protein, unknown function	PF3D7_0318500.iso1.exon1.amp4	IMRAS-078	P	Day 0	0.770700391483624
PF3D7_1440000	conserved Plasmodium protein, unknown function	PF3D7_1440000.iso1.exon5.amp3	IMRAS-002	P	Day 0	-0.48576447075779
PF3D7_1440000	conserved Plasmodium protein, unknown function	PF3D7_1440000.iso1.exon5.amp3	IMRAS-002	P	Day 140	-0.347178937594594
PF3D7_1440000	conserved Plasmodium protein, unknown function	PF3D7_1440000.iso1.exon5.amp3	IMRAS-005	NP	Day 140	-0.315792198812625
PF3D7_1440000	conserved Plasmodium protein, unknown function	PF3D7_1440000.iso1.exon5.amp3	IMRAS-005	NP	Day 0	-0.371600816140601
PF3D7_1440000	conserved Plasmodium protein, unknown function	PF3D7_1440000.iso1.exon5.amp3	IMRAS-021	NP	Day 0	-0.248811752807466
PF3D7_1440000	conserved Plasmodium protein, unknown function	PF3D7_1440000.iso1.exon5.amp3	IMRAS-021	NP	Day 140	-0.328180674108188
PF3D7_1440000	conserved Plasmodium protein, unknown function	PF3D7_1440000.iso1.exon5.amp3	IMRAS-033	NP	Day 140	-0.438596576202739
PF3D7_1440000	conserved Plasmodium protein, unknown function	PF3D7_1440000.iso1.exon5.amp3	IMRAS-033	NP	Day 0	-0.428676302491418
PF3D7_1440000	conserved Plasmodium protein, unknown function	PF3D7_1440000.iso1.exon5.amp3	IMRAS-039	P	Day 0	-0.299521849035649
PF3D7_1440000	conserved Plasmodium protein, unknown function	PF3D7_1440000.iso1.exon5.amp3	IMRAS-039	P	Day 140	-0.33755492963172
PF3D7_1440000	conserved Plasmodium protein, unknown function	PF3D7_1440000.iso1.exon5.amp3	IMRAS-045	P	Day 140	-0.154203907903254
PF3D7_1440000	conserved Plasmodium protein, unknown function	PF3D7_1440000.iso1.exon5.amp3	IMRAS-045	P	Day 0	-0.335869339057506
PF3D7_1440000	conserved Plasmodium protein, unknown function	PF3D7_1440000.iso1.exon5.amp3	IMRAS-049	Mock	Day 0	-0.380296767116713
PF3D7_1440000	conserved Plasmodium protein, unknown function	PF3D7_1440000.iso1.exon5.amp3	IMRAS-049	Mock	Day 140	-0.257535771155297
PF3D7_1440000	conserved Plasmodium protein, unknown function	PF3D7_1440000.iso1.exon5.amp3	IMRAS-054	Mock	Day 140	-0.370734803975036
PF3D7_1440000	conserved Plasmodium protein, unknown function	PF3D7_1440000.iso1.exon5.amp3	IMRAS-054	Mock	Day 0	-0.654255466193876
PF3D7_1440000	conserved Plasmodium protein, unknown function	PF3D7_1440000.iso1.exon5.amp3	IMRAS-057	P	Day 0	-0.170043400322731
PF3D7_1440000	conserved Plasmodium protein, unknown function	PF3D7_1440000.iso1.exon5.amp3	IMRAS-057	P	Day 140	-0.0554605674270015
PF3D7_1440000	conserved Plasmodium protein, unknown function	PF3D7_1440000.iso1.exon5.amp3	IMRAS-060	P	Day 140	0.0586618345536198
PF3D7_1440000	conserved Plasmodium protein, unknown function	PF3D7_1440000.iso1.exon5.amp3	IMRAS-060	P	Day 0	-0.0253628547623865
PF3D7_1440000	conserved Plasmodium protein, unknown function	PF3D7_1440000.iso1.exon5.amp3	IMRAS-061	NP	Day 0	-0.125967893907825
PF3D7_1440000	conserved Plasmodium protein, unknown function	PF3D7_1440000.iso1.exon5.amp3	IMRAS-061	NP	Day 140	-0.126192757860922
PF3D7_1440000	conserved Plasmodium protein, unknown function	PF3D7_1440000.iso1.exon5.amp3	IMRAS-062	Mock	Day 140	0.815439726142889
PF3D7_1440000	conserved Plasmodium protein, unknown function	PF3D7_1440000.iso1.exon5.amp3	IMRAS-062	Mock	Day 0	0.838900316627843
PF3D7_1440000	conserved Plasmodium protein, unknown function	PF3D7_1440000.iso1.exon5.amp3	IMRAS-071	NP	Day 0	0.0928101185385799
PF3D7_1440000	conserved Plasmodium protein, unknown function	PF3D7_1440000.iso1.exon5.amp3	IMRAS-071	NP	Day 140	0.196636936155098
PF3D7_1440000	conserved Plasmodium protein, unknown function	PF3D7_1440000.iso1.exon5.amp3	IMRAS-078	P	Day 140	0.059664032753961
PF3D7_1440000	conserved Plasmodium protein, unknown function	PF3D7_1440000.iso1.exon5.amp3	IMRAS-078	P	Day 0	0.0579074528331365
PF3D7_0922800	conserved Plasmodium protein, unknown function	PF3D7_0922800.iso1.exon4.amp3	IMRAS-002	P	Day 0	-0.500938264538762
PF3D7_0922800	conserved Plasmodium protein, unknown function	PF3D7_0922800.iso1.exon4.amp3	IMRAS-002	P	Day 140	-0.349863022165804
PF3D7_0922800	conserved Plasmodium protein, unknown function	PF3D7_0922800.iso1.exon4.amp3	IMRAS-005	NP	Day 140	-0.355231982910887
PF3D7_0922800	conserved Plasmodium protein, unknown function	PF3D7_0922800.iso1.exon4.amp3	IMRAS-005	NP	Day 0	-0.445310502323611
PF3D7_0922800	conserved Plasmodium protein, unknown function	PF3D7_0922800.iso1.exon4.amp3	IMRAS-021	NP	Day 0	-0.30570884437075
PF3D7_0922800	conserved Plasmodium protein, unknown function	PF3D7_0922800.iso1.exon4.amp3	IMRAS-021	NP	Day 140	-0.327473528415952
PF3D7_0922800	conserved Plasmodium protein, unknown function	PF3D7_0922800.iso1.exon4.amp3	IMRAS-033	NP	Day 140	-0.49966503379043
PF3D7_0922800	conserved Plasmodium protein, unknown function	PF3D7_0922800.iso1.exon4.amp3	IMRAS-033	NP	Day 0	-0.463932105479159
PF3D7_0922800	conserved Plasmodium protein, unknown function	PF3D7_0922800.iso1.exon4.amp3	IMRAS-039	P	Day 0	-0.212183232502117
PF3D7_0922800	conserved Plasmodium protein, unknown function	PF3D7_0922800.iso1.exon4.amp3	IMRAS-039	P	Day 140	-0.307650237896819
PF3D7_0922800	conserved Plasmodium protein, unknown function	PF3D7_0922800.iso1.exon4.amp3	IMRAS-045	P	Day 140	0.716933221670804
PF3D7_0922800	conserved Plasmodium protein, unknown function	PF3D7_0922800.iso1.exon4.amp3	IMRAS-045	P	Day 0	-0.278331176876765
PF3D7_0922800	conserved Plasmodium protein, unknown function	PF3D7_0922800.iso1.exon4.amp3	IMRAS-049	Mock	Day 0	-0.427705696499947
PF3D7_0922800	conserved Plasmodium protein, unknown function	PF3D7_0922800.iso1.exon4.amp3	IMRAS-049	Mock	Day 140	-0.352155204273034
PF3D7_0922800	conserved Plasmodium protein, unknown function	PF3D7_0922800.iso1.exon4.amp3	IMRAS-054	Mock	Day 140	-0.343220096723067
PF3D7_0922800	conserved Plasmodium protein, unknown function	PF3D7_0922800.iso1.exon4.amp3	IMRAS-054	Mock	Day 0	-0.808001173927442
PF3D7_0922800	conserved Plasmodium protein, unknown function	PF3D7_0922800.iso1.exon4.amp3	IMRAS-057	P	Day 0	-0.196648151421352
PF3D7_0922800	conserved Plasmodium protein, unknown function	PF3D7_0922800.iso1.exon4.amp3	IMRAS-057	P	Day 140	1.42310219781509
PF3D7_0922800	conserved Plasmodium protein, unknown function	PF3D7_0922800.iso1.exon4.amp3	IMRAS-060	P	Day 140	0.728468379217023
PF3D7_0922800	conserved Plasmodium protein, unknown function	PF3D7_0922800.iso1.exon4.amp3	IMRAS-060	P	Day 0	0.622576424642686
PF3D7_0922800	conserved Plasmodium protein, unknown function	PF3D7_0922800.iso1.exon4.amp3	IMRAS-061	NP	Day 0	0.339079852657576
PF3D7_0922800	conserved Plasmodium protein, unknown function	PF3D7_0922800.iso1.exon4.amp3	IMRAS-061	NP	Day 140	0.322157941330383
PF3D7_0922800	conserved Plasmodium protein, unknown function	PF3D7_0922800.iso1.exon4.amp3	IMRAS-062	Mock	Day 140	0.374001855951777
PF3D7_0922800	conserved Plasmodium protein, unknown function	PF3D7_0922800.iso1.exon4.amp3	IMRAS-062	Mock	Day 0	0.101415393787603
PF3D7_0922800	conserved Plasmodium protein, unknown function	PF3D7_0922800.iso1.exon4.amp3	IMRAS-071	NP	Day 0	-0.262242358576149
PF3D7_0922800	conserved Plasmodium protein, unknown function	PF3D7_0922800.iso1.exon4.amp3	IMRAS-071	NP	Day 140	-0.269503265178608
PF3D7_0922800	conserved Plasmodium protein, unknown function	PF3D7_0922800.iso1.exon4.amp3	IMRAS-078	P	Day 140	1.06170393677954
PF3D7_0922800	conserved Plasmodium protein, unknown function	PF3D7_0922800.iso1.exon4.amp3	IMRAS-078	P	Day 0	1.10022464303508
PF3D7_1415500	conserved Plasmodium membrane protein, unknown function	PF3D7_1415500.iso1.exon2.amp2	IMRAS-002	P	Day 0	-0.441177773805659
PF3D7_1415500	conserved Plasmodium membrane protein, unknown function	PF3D7_1415500.iso1.exon2.amp2	IMRAS-002	P	Day 140	-0.313714996343441
PF3D7_1415500	conserved Plasmodium membrane protein, unknown function	PF3D7_1415500.iso1.exon2.amp2	IMRAS-005	NP	Day 140	-0.302460268577743
PF3D7_1415500	conserved Plasmodium membrane protein, unknown function	PF3D7_1415500.iso1.exon2.amp2	IMRAS-005	NP	Day 0	-0.358238794338751
PF3D7_1415500	conserved Plasmodium membrane protein, unknown function	PF3D7_1415500.iso1.exon2.amp2	IMRAS-021	NP	Day 0	-0.258991169926547
PF3D7_1415500	conserved Plasmodium membrane protein, unknown function	PF3D7_1415500.iso1.exon2.amp2	IMRAS-021	NP	Day 140	-0.297620383506132
PF3D7_1415500	conserved Plasmodium membrane protein, unknown function	PF3D7_1415500.iso1.exon2.amp2	IMRAS-033	NP	Day 140	-0.250205244877071
PF3D7_1415500	conserved Plasmodium membrane protein, unknown function	PF3D7_1415500.iso1.exon2.amp2	IMRAS-033	NP	Day 0	-0.301879838582892
PF3D7_1415500	conserved Plasmodium membrane protein, unknown function	PF3D7_1415500.iso1.exon2.amp2	IMRAS-039	P	Day 0	-0.251009052254032
PF3D7_1415500	conserved Plasmodium membrane protein, unknown function	PF3D7_1415500.iso1.exon2.amp2	IMRAS-039	P	Day 140	-0.326965913671732
PF3D7_1415500	conserved Plasmodium membrane protein, unknown function	PF3D7_1415500.iso1.exon2.amp2	IMRAS-045	P	Day 140	-0.408347601952199
PF3D7_1415500	conserved Plasmodium membrane protein, unknown function	PF3D7_1415500.iso1.exon2.amp2	IMRAS-045	P	Day 0	-0.303835233667094
PF3D7_1415500	conserved Plasmodium membrane protein, unknown function	PF3D7_1415500.iso1.exon2.amp2	IMRAS-049	Mock	Day 0	-0.180725793702527
PF3D7_1415500	conserved Plasmodium membrane protein, unknown function	PF3D7_1415500.iso1.exon2.amp2	IMRAS-049	Mock	Day 140	-0.127253474699435
PF3D7_1415500	conserved Plasmodium membrane protein, unknown function	PF3D7_1415500.iso1.exon2.amp2	IMRAS-054	Mock	Day 140	-0.191721795109931
PF3D7_1415500	conserved Plasmodium membrane protein, unknown function	PF3D7_1415500.iso1.exon2.amp2	IMRAS-054	Mock	Day 0	-0.602713209798271
PF3D7_1415500	conserved Plasmodium membrane protein, unknown function	PF3D7_1415500.iso1.exon2.amp2	IMRAS-057	P	Day 0	-0.137375431100754
PF3D7_1415500	conserved Plasmodium membrane protein, unknown function	PF3D7_1415500.iso1.exon2.amp2	IMRAS-057	P	Day 140	0.0141509374173872
PF3D7_1415500	conserved Plasmodium membrane protein, unknown function	PF3D7_1415500.iso1.exon2.amp2	IMRAS-060	P	Day 140	-0.218619669205276
PF3D7_1415500	conserved Plasmodium membrane protein, unknown function	PF3D7_1415500.iso1.exon2.amp2	IMRAS-060	P	Day 0	-0.210752552216718
PF3D7_1415500	conserved Plasmodium membrane protein, unknown function	PF3D7_1415500.iso1.exon2.amp2	IMRAS-061	NP	Day 0	-0.173974758476627
PF3D7_1415500	conserved Plasmodium membrane protein, unknown function	PF3D7_1415500.iso1.exon2.amp2	IMRAS-061	NP	Day 140	-0.12753137548504
PF3D7_1415500	conserved Plasmodium membrane protein, unknown function	PF3D7_1415500.iso1.exon2.amp2	IMRAS-062	Mock	Day 140	-0.285017431096225
PF3D7_1415500	conserved Plasmodium membrane protein, unknown function	PF3D7_1415500.iso1.exon2.amp2	IMRAS-062	Mock	Day 0	-0.231320269687769
PF3D7_1415500	conserved Plasmodium membrane protein, unknown function	PF3D7_1415500.iso1.exon2.amp2	IMRAS-071	NP	Day 0	-0.175305114334467
PF3D7_1415500	conserved Plasmodium membrane protein, unknown function	PF3D7_1415500.iso1.exon2.amp2	IMRAS-071	NP	Day 140	-0.302264203767331
PF3D7_1415500	conserved Plasmodium membrane protein, unknown function	PF3D7_1415500.iso1.exon2.amp2	IMRAS-078	P	Day 140	-0.305117921408032
PF3D7_1415500	conserved Plasmodium membrane protein, unknown function	PF3D7_1415500.iso1.exon2.amp2	IMRAS-078	P	Day 0	-0.302218649559686
PF3D7_1018200	serine/threonine protein phosphatase, putative	PF3D7_1018200.iso1.exon2.amp1	IMRAS-002	P	Day 0	-0.583542108506041
PF3D7_1018200	serine/threonine protein phosphatase, putative	PF3D7_1018200.iso1.exon2.amp1	IMRAS-002	P	Day 140	-0.340490492416567
PF3D7_1018200	serine/threonine protein phosphatase, putative	PF3D7_1018200.iso1.exon2.amp1	IMRAS-005	NP	Day 140	-0.393759278125897
PF3D7_1018200	serine/threonine protein phosphatase, putative	PF3D7_1018200.iso1.exon2.amp1	IMRAS-005	NP	Day 0	-0.41001093950093
PF3D7_1018200	serine/threonine protein phosphatase, putative	PF3D7_1018200.iso1.exon2.amp1	IMRAS-021	NP	Day 0	-0.334043002219788
PF3D7_1018200	serine/threonine protein phosphatase, putative	PF3D7_1018200.iso1.exon2.amp1	IMRAS-021	NP	Day 140	-0.392546803804457
PF3D7_1018200	serine/threonine protein phosphatase, putative	PF3D7_1018200.iso1.exon2.amp1	IMRAS-033	NP	Day 140	-0.285777143626699
PF3D7_1018200	serine/threonine protein phosphatase, putative	PF3D7_1018200.iso1.exon2.amp1	IMRAS-033	NP	Day 0	-0.41078902430035
PF3D7_1018200	serine/threonine protein phosphatase, putative	PF3D7_1018200.iso1.exon2.amp1	IMRAS-039	P	Day 0	-0.329981276866402
PF3D7_1018200	serine/threonine protein phosphatase, putative	PF3D7_1018200.iso1.exon2.amp1	IMRAS-039	P	Day 140	-0.444133540233127
PF3D7_1018200	serine/threonine protein phosphatase, putative	PF3D7_1018200.iso1.exon2.amp1	IMRAS-045	P	Day 140	-0.631222933767093
PF3D7_1018200	serine/threonine protein phosphatase, putative	PF3D7_1018200.iso1.exon2.amp1	IMRAS-045	P	Day 0	-0.43788531480393
PF3D7_1018200	serine/threonine protein phosphatase, putative	PF3D7_1018200.iso1.exon2.amp1	IMRAS-049	Mock	Day 0	-0.549931517066065
PF3D7_1018200	serine/threonine protein phosphatase, putative	PF3D7_1018200.iso1.exon2.amp1	IMRAS-049	Mock	Day 140	-0.265791559297497
PF3D7_1018200	serine/threonine protein phosphatase, putative	PF3D7_1018200.iso1.exon2.amp1	IMRAS-054	Mock	Day 140	-0.320064384907319
PF3D7_1018200	serine/threonine protein phosphatase, putative	PF3D7_1018200.iso1.exon2.amp1	IMRAS-054	Mock	Day 0	-0.891891082536805
PF3D7_1018200	serine/threonine protein phosphatase, putative	PF3D7_1018200.iso1.exon2.amp1	IMRAS-057	P	Day 0	-0.181419763806776
PF3D7_1018200	serine/threonine protein phosphatase, putative	PF3D7_1018200.iso1.exon2.amp1	IMRAS-057	P	Day 140	-0.126499904358855
PF3D7_1018200	serine/threonine protein phosphatase, putative	PF3D7_1018200.iso1.exon2.amp1	IMRAS-060	P	Day 140	-0.285106797187252
PF3D7_1018200	serine/threonine protein phosphatase, putative	PF3D7_1018200.iso1.exon2.amp1	IMRAS-060	P	Day 0	-0.269535189270215
PF3D7_1018200	serine/threonine protein phosphatase, putative	PF3D7_1018200.iso1.exon2.amp1	IMRAS-061	NP	Day 0	-0.278147345160184
PF3D7_1018200	serine/threonine protein phosphatase, putative	PF3D7_1018200.iso1.exon2.amp1	IMRAS-061	NP	Day 140	-0.219458270323729
PF3D7_1018200	serine/threonine protein phosphatase, putative	PF3D7_1018200.iso1.exon2.amp1	IMRAS-062	Mock	Day 140	-0.307448477235553
PF3D7_1018200	serine/threonine protein phosphatase, putative	PF3D7_1018200.iso1.exon2.amp1	IMRAS-062	Mock	Day 0	-0.291145528675139
PF3D7_1018200	serine/threonine protein phosphatase, putative	PF3D7_1018200.iso1.exon2.amp1	IMRAS-071	NP	Day 0	-0.415055040933161
PF3D7_1018200	serine/threonine protein phosphatase, putative	PF3D7_1018200.iso1.exon2.amp1	IMRAS-071	NP	Day 140	-0.482341046769056
PF3D7_1018200	serine/threonine protein phosphatase, putative	PF3D7_1018200.iso1.exon2.amp1	IMRAS-078	P	Day 140	-0.499107579678292
PF3D7_1018200	serine/threonine protein phosphatase, putative	PF3D7_1018200.iso1.exon2.amp1	IMRAS-078	P	Day 0	-0.398592874151033
PF3D7_0105700	asparagine-rich antigen Pfa35-2	PF3D7_0105700.iso1.exon1.amp2	IMRAS-002	P	Day 0	-0.508181936865386
PF3D7_0105700	asparagine-rich antigen Pfa35-2	PF3D7_0105700.iso1.exon1.amp2	IMRAS-002	P	Day 140	-0.344165299416716
PF3D7_0105700	asparagine-rich antigen Pfa35-2	PF3D7_0105700.iso1.exon1.amp2	IMRAS-005	NP	Day 140	1.23093171724762
PF3D7_0105700	asparagine-rich antigen Pfa35-2	PF3D7_0105700.iso1.exon1.amp2	IMRAS-005	NP	Day 0	1.02150604306874
PF3D7_0105700	asparagine-rich antigen Pfa35-2	PF3D7_0105700.iso1.exon1.amp2	IMRAS-021	NP	Day 0	-0.185664034281121
PF3D7_0105700	asparagine-rich antigen Pfa35-2	PF3D7_0105700.iso1.exon1.amp2	IMRAS-021	NP	Day 140	-0.168535235449522
PF3D7_0105700	asparagine-rich antigen Pfa35-2	PF3D7_0105700.iso1.exon1.amp2	IMRAS-033	NP	Day 140	0.208154214716259
PF3D7_0105700	asparagine-rich antigen Pfa35-2	PF3D7_0105700.iso1.exon1.amp2	IMRAS-033	NP	Day 0	-0.032934636989614
PF3D7_0105700	asparagine-rich antigen Pfa35-2	PF3D7_0105700.iso1.exon1.amp2	IMRAS-039	P	Day 0	-0.243787692558213
PF3D7_0105700	asparagine-rich antigen Pfa35-2	PF3D7_0105700.iso1.exon1.amp2	IMRAS-039	P	Day 140	-0.302352947513247
PF3D7_0105700	asparagine-rich antigen Pfa35-2	PF3D7_0105700.iso1.exon1.amp2	IMRAS-045	P	Day 140	-0.372784257492615
PF3D7_0105700	asparagine-rich antigen Pfa35-2	PF3D7_0105700.iso1.exon1.amp2	IMRAS-045	P	Day 0	-0.364096520653675
PF3D7_0105700	asparagine-rich antigen Pfa35-2	PF3D7_0105700.iso1.exon1.amp2	IMRAS-049	Mock	Day 0	0.0113293455520793
PF3D7_0105700	asparagine-rich antigen Pfa35-2	PF3D7_0105700.iso1.exon1.amp2	IMRAS-049	Mock	Day 140	0.0726011370075987
PF3D7_0105700	asparagine-rich antigen Pfa35-2	PF3D7_0105700.iso1.exon1.amp2	IMRAS-054	Mock	Day 140	-0.150291150974025
PF3D7_0105700	asparagine-rich antigen Pfa35-2	PF3D7_0105700.iso1.exon1.amp2	IMRAS-054	Mock	Day 0	-0.698894513536297
PF3D7_0105700	asparagine-rich antigen Pfa35-2	PF3D7_0105700.iso1.exon1.amp2	IMRAS-057	P	Day 0	-0.129467684172054
PF3D7_0105700	asparagine-rich antigen Pfa35-2	PF3D7_0105700.iso1.exon1.amp2	IMRAS-057	P	Day 140	-0.138452124618697
PF3D7_0105700	asparagine-rich antigen Pfa35-2	PF3D7_0105700.iso1.exon1.amp2	IMRAS-060	P	Day 140	-0.237919732411298
PF3D7_0105700	asparagine-rich antigen Pfa35-2	PF3D7_0105700.iso1.exon1.amp2	IMRAS-060	P	Day 0	-0.327279015906175
PF3D7_0105700	asparagine-rich antigen Pfa35-2	PF3D7_0105700.iso1.exon1.amp2	IMRAS-061	NP	Day 0	-0.243082761310097
PF3D7_0105700	asparagine-rich antigen Pfa35-2	PF3D7_0105700.iso1.exon1.amp2	IMRAS-061	NP	Day 140	-0.178994715737053
PF3D7_0105700	asparagine-rich antigen Pfa35-2	PF3D7_0105700.iso1.exon1.amp2	IMRAS-062	Mock	Day 140	0.194326344022173
PF3D7_0105700	asparagine-rich antigen Pfa35-2	PF3D7_0105700.iso1.exon1.amp2	IMRAS-062	Mock	Day 0	0.0112175848160252
PF3D7_0105700	asparagine-rich antigen Pfa35-2	PF3D7_0105700.iso1.exon1.amp2	IMRAS-071	NP	Day 0	-0.213062487114074
PF3D7_0105700	asparagine-rich antigen Pfa35-2	PF3D7_0105700.iso1.exon1.amp2	IMRAS-071	NP	Day 140	-0.220203536236417
PF3D7_0105700	asparagine-rich antigen Pfa35-2	PF3D7_0105700.iso1.exon1.amp2	IMRAS-078	P	Day 140	-0.180094405266061
PF3D7_0105700	asparagine-rich antigen Pfa35-2	PF3D7_0105700.iso1.exon1.amp2	IMRAS-078	P	Day 0	-0.268584604672649
PF3D7_0321800	conserved Plasmodium protein, unknown function	PF3D7_0321800.iso1.exon1.amp1	IMRAS-002	P	Day 0	-0.751980123836262
PF3D7_0321800	conserved Plasmodium protein, unknown function	PF3D7_0321800.iso1.exon1.amp1	IMRAS-002	P	Day 140	-0.588126093174379
PF3D7_0321800	conserved Plasmodium protein, unknown function	PF3D7_0321800.iso1.exon1.amp1	IMRAS-005	NP	Day 140	-0.541057561770673
PF3D7_0321800	conserved Plasmodium protein, unknown function	PF3D7_0321800.iso1.exon1.amp1	IMRAS-005	NP	Day 0	-0.532228073000823
PF3D7_0321800	conserved Plasmodium protein, unknown function	PF3D7_0321800.iso1.exon1.amp1	IMRAS-021	NP	Day 0	-0.426190767438433
PF3D7_0321800	conserved Plasmodium protein, unknown function	PF3D7_0321800.iso1.exon1.amp1	IMRAS-021	NP	Day 140	-0.473936231227018
PF3D7_0321800	conserved Plasmodium protein, unknown function	PF3D7_0321800.iso1.exon1.amp1	IMRAS-033	NP	Day 140	-0.512638749254585
PF3D7_0321800	conserved Plasmodium protein, unknown function	PF3D7_0321800.iso1.exon1.amp1	IMRAS-033	NP	Day 0	-0.575183803193729
PF3D7_0321800	conserved Plasmodium protein, unknown function	PF3D7_0321800.iso1.exon1.amp1	IMRAS-039	P	Day 0	-0.581221298981154
PF3D7_0321800	conserved Plasmodium protein, unknown function	PF3D7_0321800.iso1.exon1.amp1	IMRAS-039	P	Day 140	-0.635561126896405
PF3D7_0321800	conserved Plasmodium protein, unknown function	PF3D7_0321800.iso1.exon1.amp1	IMRAS-045	P	Day 140	-0.806379753670544
PF3D7_0321800	conserved Plasmodium protein, unknown function	PF3D7_0321800.iso1.exon1.amp1	IMRAS-045	P	Day 0	-0.744453773681682
PF3D7_0321800	conserved Plasmodium protein, unknown function	PF3D7_0321800.iso1.exon1.amp1	IMRAS-049	Mock	Day 0	-0.759718223371712
PF3D7_0321800	conserved Plasmodium protein, unknown function	PF3D7_0321800.iso1.exon1.amp1	IMRAS-049	Mock	Day 140	-0.646288166918474
PF3D7_0321800	conserved Plasmodium protein, unknown function	PF3D7_0321800.iso1.exon1.amp1	IMRAS-054	Mock	Day 140	0.232290375770043
PF3D7_0321800	conserved Plasmodium protein, unknown function	PF3D7_0321800.iso1.exon1.amp1	IMRAS-054	Mock	Day 0	-0.063625106210992
PF3D7_0321800	conserved Plasmodium protein, unknown function	PF3D7_0321800.iso1.exon1.amp1	IMRAS-057	P	Day 0	-0.385791330262011
PF3D7_0321800	conserved Plasmodium protein, unknown function	PF3D7_0321800.iso1.exon1.amp1	IMRAS-057	P	Day 140	-0.313770384831228
PF3D7_0321800	conserved Plasmodium protein, unknown function	PF3D7_0321800.iso1.exon1.amp1	IMRAS-060	P	Day 140	-0.450556186990596
PF3D7_0321800	conserved Plasmodium protein, unknown function	PF3D7_0321800.iso1.exon1.amp1	IMRAS-060	P	Day 0	-0.600591847769675
PF3D7_0321800	conserved Plasmodium protein, unknown function	PF3D7_0321800.iso1.exon1.amp1	IMRAS-061	NP	Day 0	0.684557787757722
PF3D7_0321800	conserved Plasmodium protein, unknown function	PF3D7_0321800.iso1.exon1.amp1	IMRAS-061	NP	Day 140	0.825941132379345
PF3D7_0321800	conserved Plasmodium protein, unknown function	PF3D7_0321800.iso1.exon1.amp1	IMRAS-062	Mock	Day 140	-0.630490192433625
PF3D7_0321800	conserved Plasmodium protein, unknown function	PF3D7_0321800.iso1.exon1.amp1	IMRAS-062	Mock	Day 0	-0.549301552417267
PF3D7_0321800	conserved Plasmodium protein, unknown function	PF3D7_0321800.iso1.exon1.amp1	IMRAS-071	NP	Day 0	-0.476548594547335
PF3D7_0321800	conserved Plasmodium protein, unknown function	PF3D7_0321800.iso1.exon1.amp1	IMRAS-071	NP	Day 140	-0.620815582110231
PF3D7_0321800	conserved Plasmodium protein, unknown function	PF3D7_0321800.iso1.exon1.amp1	IMRAS-078	P	Day 140	0.00558810610428928
PF3D7_0321800	conserved Plasmodium protein, unknown function	PF3D7_0321800.iso1.exon1.amp1	IMRAS-078	P	Day 0	-0.0832737721319017
PF3D7_1442600	TRAP-like protein	PF3D7_1442600.iso1.exon2.amp2	IMRAS-002	P	Day 0	-0.545784049449839
PF3D7_1442600	TRAP-like protein	PF3D7_1442600.iso1.exon2.amp2	IMRAS-002	P	Day 140	-0.339489894729326
PF3D7_1442600	TRAP-like protein	PF3D7_1442600.iso1.exon2.amp2	IMRAS-005	NP	Day 140	-0.233967975858944
PF3D7_1442600	TRAP-like protein	PF3D7_1442600.iso1.exon2.amp2	IMRAS-005	NP	Day 0	-0.245412040369894
PF3D7_1442600	TRAP-like protein	PF3D7_1442600.iso1.exon2.amp2	IMRAS-021	NP	Day 0	1.22101929323738
PF3D7_1442600	TRAP-like protein	PF3D7_1442600.iso1.exon2.amp2	IMRAS-021	NP	Day 140	1.09317935047621
PF3D7_1442600	TRAP-like protein	PF3D7_1442600.iso1.exon2.amp2	IMRAS-033	NP	Day 140	-0.206715050052349
PF3D7_1442600	TRAP-like protein	PF3D7_1442600.iso1.exon2.amp2	IMRAS-033	NP	Day 0	-0.281895237587515
PF3D7_1442600	TRAP-like protein	PF3D7_1442600.iso1.exon2.amp2	IMRAS-039	P	Day 0	-0.0719553813612652
PF3D7_1442600	TRAP-like protein	PF3D7_1442600.iso1.exon2.amp2	IMRAS-039	P	Day 140	-0.222831324789249
PF3D7_1442600	TRAP-like protein	PF3D7_1442600.iso1.exon2.amp2	IMRAS-045	P	Day 140	-0.323174946673689
PF3D7_1442600	TRAP-like protein	PF3D7_1442600.iso1.exon2.amp2	IMRAS-045	P	Day 0	-0.173968796413831
PF3D7_1442600	TRAP-like protein	PF3D7_1442600.iso1.exon2.amp2	IMRAS-049	Mock	Day 0	-0.277243313424394
PF3D7_1442600	TRAP-like protein	PF3D7_1442600.iso1.exon2.amp2	IMRAS-049	Mock	Day 140	-0.189042403847903
PF3D7_1442600	TRAP-like protein	PF3D7_1442600.iso1.exon2.amp2	IMRAS-054	Mock	Day 140	-0.228305927713659
PF3D7_1442600	TRAP-like protein	PF3D7_1442600.iso1.exon2.amp2	IMRAS-054	Mock	Day 0	-0.634626659444942
PF3D7_1442600	TRAP-like protein	PF3D7_1442600.iso1.exon2.amp2	IMRAS-057	P	Day 0	-0.124258348374445
PF3D7_1442600	TRAP-like protein	PF3D7_1442600.iso1.exon2.amp2	IMRAS-057	P	Day 140	-0.121490743788758
PF3D7_1442600	TRAP-like protein	PF3D7_1442600.iso1.exon2.amp2	IMRAS-060	P	Day 140	-0.0982200690341273
PF3D7_1442600	TRAP-like protein	PF3D7_1442600.iso1.exon2.amp2	IMRAS-060	P	Day 0	-0.0858634713422308
PF3D7_1442600	TRAP-like protein	PF3D7_1442600.iso1.exon2.amp2	IMRAS-061	NP	Day 0	0.0703427459387136
PF3D7_1442600	TRAP-like protein	PF3D7_1442600.iso1.exon2.amp2	IMRAS-061	NP	Day 140	0.0978234597072696
PF3D7_1442600	TRAP-like protein	PF3D7_1442600.iso1.exon2.amp2	IMRAS-062	Mock	Day 140	-0.301296250253959
PF3D7_1442600	TRAP-like protein	PF3D7_1442600.iso1.exon2.amp2	IMRAS-062	Mock	Day 0	-0.258559909644237
PF3D7_1442600	TRAP-like protein	PF3D7_1442600.iso1.exon2.amp2	IMRAS-071	NP	Day 0	-0.208420820525083
PF3D7_1442600	TRAP-like protein	PF3D7_1442600.iso1.exon2.amp2	IMRAS-071	NP	Day 140	-0.387960371540215
PF3D7_1442600	TRAP-like protein	PF3D7_1442600.iso1.exon2.amp2	IMRAS-078	P	Day 140	-0.12386223479743701
PF3D7_1442600	TRAP-like protein	PF3D7_1442600.iso1.exon2.amp2	IMRAS-078	P	Day 0	-0.106298439584428
PF3D7_1353300	conserved Plasmodium protein, unknown function	PF3D7_1353300.iso1.exon1.amp2	IMRAS-002	P	Day 0	-0.298990284623256
PF3D7_1353300	conserved Plasmodium protein, unknown function	PF3D7_1353300.iso1.exon1.amp2	IMRAS-002	P	Day 140	-0.260662850205785
PF3D7_1353300	conserved Plasmodium protein, unknown function	PF3D7_1353300.iso1.exon1.amp2	IMRAS-005	NP	Day 140	-0.351304498522831
PF3D7_1353300	conserved Plasmodium protein, unknown function	PF3D7_1353300.iso1.exon1.amp2	IMRAS-005	NP	Day 0	-0.412445868417985
PF3D7_1353300	conserved Plasmodium protein, unknown function	PF3D7_1353300.iso1.exon1.amp2	IMRAS-021	NP	Day 0	0.666568283345431
PF3D7_1353300	conserved Plasmodium protein, unknown function	PF3D7_1353300.iso1.exon1.amp2	IMRAS-021	NP	Day 140	0.50583812697232
PF3D7_1353300	conserved Plasmodium protein, unknown function	PF3D7_1353300.iso1.exon1.amp2	IMRAS-033	NP	Day 140	-0.167987111854002
PF3D7_1353300	conserved Plasmodium protein, unknown function	PF3D7_1353300.iso1.exon1.amp2	IMRAS-033	NP	Day 0	-0.269491662837204
PF3D7_1353300	conserved Plasmodium protein, unknown function	PF3D7_1353300.iso1.exon1.amp2	IMRAS-039	P	Day 0	-0.149766617917658
PF3D7_1353300	conserved Plasmodium protein, unknown function	PF3D7_1353300.iso1.exon1.amp2	IMRAS-039	P	Day 140	-0.316864842615267
PF3D7_1353300	conserved Plasmodium protein, unknown function	PF3D7_1353300.iso1.exon1.amp2	IMRAS-045	P	Day 140	-1.0107975294022
PF3D7_1353300	conserved Plasmodium protein, unknown function	PF3D7_1353300.iso1.exon1.amp2	IMRAS-045	P	Day 0	-0.906190046502548
PF3D7_1353300	conserved Plasmodium protein, unknown function	PF3D7_1353300.iso1.exon1.amp2	IMRAS-049	Mock	Day 0	0.0521966823279474
PF3D7_1353300	conserved Plasmodium protein, unknown function	PF3D7_1353300.iso1.exon1.amp2	IMRAS-049	Mock	Day 140	0.015553688845019
PF3D7_1353300	conserved Plasmodium protein, unknown function	PF3D7_1353300.iso1.exon1.amp2	IMRAS-054	Mock	Day 140	0.204247775934098
PF3D7_1353300	conserved Plasmodium protein, unknown function	PF3D7_1353300.iso1.exon1.amp2	IMRAS-054	Mock	Day 0	-0.102845525183746
PF3D7_1353300	conserved Plasmodium protein, unknown function	PF3D7_1353300.iso1.exon1.amp2	IMRAS-057	P	Day 0	0.977132703522136
PF3D7_1353300	conserved Plasmodium protein, unknown function	PF3D7_1353300.iso1.exon1.amp2	IMRAS-057	P	Day 140	0.935624937285128
PF3D7_1353300	conserved Plasmodium protein, unknown function	PF3D7_1353300.iso1.exon1.amp2	IMRAS-060	P	Day 140	-0.114602967616975
PF3D7_1353300	conserved Plasmodium protein, unknown function	PF3D7_1353300.iso1.exon1.amp2	IMRAS-060	P	Day 0	-0.258472936673805
PF3D7_1353300	conserved Plasmodium protein, unknown function	PF3D7_1353300.iso1.exon1.amp2	IMRAS-061	NP	Day 0	1.2218349531653
PF3D7_1353300	conserved Plasmodium protein, unknown function	PF3D7_1353300.iso1.exon1.amp2	IMRAS-061	NP	Day 140	1.84398149836528
PF3D7_1353300	conserved Plasmodium protein, unknown function	PF3D7_1353300.iso1.exon1.amp2	IMRAS-062	Mock	Day 140	1.92080380203885
PF3D7_1353300	conserved Plasmodium protein, unknown function	PF3D7_1353300.iso1.exon1.amp2	IMRAS-062	Mock	Day 0	1.33176268387207
PF3D7_1353300	conserved Plasmodium protein, unknown function	PF3D7_1353300.iso1.exon1.amp2	IMRAS-071	NP	Day 0	0.904854742314452
PF3D7_1353300	conserved Plasmodium protein, unknown function	PF3D7_1353300.iso1.exon1.amp2	IMRAS-071	NP	Day 140	0.487882372043849
PF3D7_1353300	conserved Plasmodium protein, unknown function	PF3D7_1353300.iso1.exon1.amp2	IMRAS-078	P	Day 140	1.13542554374687
PF3D7_1353300	conserved Plasmodium protein, unknown function	PF3D7_1353300.iso1.exon1.amp2	IMRAS-078	P	Day 0	0.640658926238938
PF3D7_1359900	conserved Plasmodium membrane protein, unknown function	PF3D7_1359900.iso1.exon1.amp1	IMRAS-002	P	Day 0	-0.487354217520181
PF3D7_1359900	conserved Plasmodium membrane protein, unknown function	PF3D7_1359900.iso1.exon1.amp1	IMRAS-002	P	Day 140	-0.300349067124227
PF3D7_1359900	conserved Plasmodium membrane protein, unknown function	PF3D7_1359900.iso1.exon1.amp1	IMRAS-005	NP	Day 140	-0.299304076024056
PF3D7_1359900	conserved Plasmodium membrane protein, unknown function	PF3D7_1359900.iso1.exon1.amp1	IMRAS-005	NP	Day 0	-0.300722738572709
PF3D7_1359900	conserved Plasmodium membrane protein, unknown function	PF3D7_1359900.iso1.exon1.amp1	IMRAS-021	NP	Day 0	-0.267373540420751
PF3D7_1359900	conserved Plasmodium membrane protein, unknown function	PF3D7_1359900.iso1.exon1.amp1	IMRAS-021	NP	Day 140	-0.0397890509809518
PF3D7_1359900	conserved Plasmodium membrane protein, unknown function	PF3D7_1359900.iso1.exon1.amp1	IMRAS-033	NP	Day 140	-0.245358948092607
PF3D7_1359900	conserved Plasmodium membrane protein, unknown function	PF3D7_1359900.iso1.exon1.amp1	IMRAS-033	NP	Day 0	-0.208623260686354
PF3D7_1359900	conserved Plasmodium membrane protein, unknown function	PF3D7_1359900.iso1.exon1.amp1	IMRAS-039	P	Day 0	-0.316515374867008
PF3D7_1359900	conserved Plasmodium membrane protein, unknown function	PF3D7_1359900.iso1.exon1.amp1	IMRAS-039	P	Day 140	-0.38888821893949
PF3D7_1359900	conserved Plasmodium membrane protein, unknown function	PF3D7_1359900.iso1.exon1.amp1	IMRAS-045	P	Day 140	-0.152296612937667
PF3D7_1359900	conserved Plasmodium membrane protein, unknown function	PF3D7_1359900.iso1.exon1.amp1	IMRAS-045	P	Day 0	-0.387934878770009
PF3D7_1359900	conserved Plasmodium membrane protein, unknown function	PF3D7_1359900.iso1.exon1.amp1	IMRAS-049	Mock	Day 0	-0.242001785886442
PF3D7_1359900	conserved Plasmodium membrane protein, unknown function	PF3D7_1359900.iso1.exon1.amp1	IMRAS-049	Mock	Day 140	-0.20532563080547
PF3D7_1359900	conserved Plasmodium membrane protein, unknown function	PF3D7_1359900.iso1.exon1.amp1	IMRAS-054	Mock	Day 140	-0.139514051235196
PF3D7_1359900	conserved Plasmodium membrane protein, unknown function	PF3D7_1359900.iso1.exon1.amp1	IMRAS-054	Mock	Day 0	-0.254461161921514
PF3D7_1359900	conserved Plasmodium membrane protein, unknown function	PF3D7_1359900.iso1.exon1.amp1	IMRAS-057	P	Day 0	0.189302511341392
PF3D7_1359900	conserved Plasmodium membrane protein, unknown function	PF3D7_1359900.iso1.exon1.amp1	IMRAS-057	P	Day 140	0.491190904938327
PF3D7_1359900	conserved Plasmodium membrane protein, unknown function	PF3D7_1359900.iso1.exon1.amp1	IMRAS-060	P	Day 140	-0.193952654042567
PF3D7_1359900	conserved Plasmodium membrane protein, unknown function	PF3D7_1359900.iso1.exon1.amp1	IMRAS-060	P	Day 0	-0.240524574993929
PF3D7_1359900	conserved Plasmodium membrane protein, unknown function	PF3D7_1359900.iso1.exon1.amp1	IMRAS-061	NP	Day 0	-0.0324493673168806
PF3D7_1359900	conserved Plasmodium membrane protein, unknown function	PF3D7_1359900.iso1.exon1.amp1	IMRAS-061	NP	Day 140	-0.0403245879107246
PF3D7_1359900	conserved Plasmodium membrane protein, unknown function	PF3D7_1359900.iso1.exon1.amp1	IMRAS-062	Mock	Day 140	-0.0646498452372679
PF3D7_1359900	conserved Plasmodium membrane protein, unknown function	PF3D7_1359900.iso1.exon1.amp1	IMRAS-062	Mock	Day 0	-0.0497222556957482
PF3D7_1359900	conserved Plasmodium membrane protein, unknown function	PF3D7_1359900.iso1.exon1.amp1	IMRAS-071	NP	Day 0	-0.259084724357491
PF3D7_1359900	conserved Plasmodium membrane protein, unknown function	PF3D7_1359900.iso1.exon1.amp1	IMRAS-071	NP	Day 140	-0.320756551521647
PF3D7_1359900	conserved Plasmodium membrane protein, unknown function	PF3D7_1359900.iso1.exon1.amp1	IMRAS-078	P	Day 140	0.121494270657585
PF3D7_1359900	conserved Plasmodium membrane protein, unknown function	PF3D7_1359900.iso1.exon1.amp1	IMRAS-078	P	Day 0	0.0754747327943974
PF3D7_1352000	conserved Plasmodium protein, unknown function	PF3D7_1352000.iso1.exon1.amp1	IMRAS-002	P	Day 0	-0.165744282307918
PF3D7_1352000	conserved Plasmodium protein, unknown function	PF3D7_1352000.iso1.exon1.amp1	IMRAS-002	P	Day 140	-0.0566975264159755
PF3D7_1352000	conserved Plasmodium protein, unknown function	PF3D7_1352000.iso1.exon1.amp1	IMRAS-005	NP	Day 140	0.0203522564539025
PF3D7_1352000	conserved Plasmodium protein, unknown function	PF3D7_1352000.iso1.exon1.amp1	IMRAS-005	NP	Day 0	-0.0285081112551975
PF3D7_1352000	conserved Plasmodium protein, unknown function	PF3D7_1352000.iso1.exon1.amp1	IMRAS-021	NP	Day 0	0.0263515173235884
PF3D7_1352000	conserved Plasmodium protein, unknown function	PF3D7_1352000.iso1.exon1.amp1	IMRAS-021	NP	Day 140	1.9318037568005e-4
PF3D7_1352000	conserved Plasmodium protein, unknown function	PF3D7_1352000.iso1.exon1.amp1	IMRAS-033	NP	Day 140	-0.0686406948060458
PF3D7_1352000	conserved Plasmodium protein, unknown function	PF3D7_1352000.iso1.exon1.amp1	IMRAS-033	NP	Day 0	-0.0558577812697347
PF3D7_1352000	conserved Plasmodium protein, unknown function	PF3D7_1352000.iso1.exon1.amp1	IMRAS-039	P	Day 0	0.0079357630433794
PF3D7_1352000	conserved Plasmodium protein, unknown function	PF3D7_1352000.iso1.exon1.amp1	IMRAS-039	P	Day 140	-0.060969447602046097
PF3D7_1352000	conserved Plasmodium protein, unknown function	PF3D7_1352000.iso1.exon1.amp1	IMRAS-045	P	Day 140	0.0446738716173432
PF3D7_1352000	conserved Plasmodium protein, unknown function	PF3D7_1352000.iso1.exon1.amp1	IMRAS-045	P	Day 0	-0.0914249864088337
PF3D7_1352000	conserved Plasmodium protein, unknown function	PF3D7_1352000.iso1.exon1.amp1	IMRAS-049	Mock	Day 0	-7.42469680243829e-5
PF3D7_1352000	conserved Plasmodium protein, unknown function	PF3D7_1352000.iso1.exon1.amp1	IMRAS-049	Mock	Day 140	0.106443766827566
PF3D7_1352000	conserved Plasmodium protein, unknown function	PF3D7_1352000.iso1.exon1.amp1	IMRAS-054	Mock	Day 140	0.0691336704311212
PF3D7_1352000	conserved Plasmodium protein, unknown function	PF3D7_1352000.iso1.exon1.amp1	IMRAS-054	Mock	Day 0	-0.133629827034005
PF3D7_1352000	conserved Plasmodium protein, unknown function	PF3D7_1352000.iso1.exon1.amp1	IMRAS-057	P	Day 0	0.0673174564299952
PF3D7_1352000	conserved Plasmodium protein, unknown function	PF3D7_1352000.iso1.exon1.amp1	IMRAS-057	P	Day 140	0.110868121996509
PF3D7_1352000	conserved Plasmodium protein, unknown function	PF3D7_1352000.iso1.exon1.amp1	IMRAS-060	P	Day 140	0.083207219625578
PF3D7_1352000	conserved Plasmodium protein, unknown function	PF3D7_1352000.iso1.exon1.amp1	IMRAS-060	P	Day 0	0.116053762016936
PF3D7_1352000	conserved Plasmodium protein, unknown function	PF3D7_1352000.iso1.exon1.amp1	IMRAS-061	NP	Day 0	-0.00518966878977345
PF3D7_1352000	conserved Plasmodium protein, unknown function	PF3D7_1352000.iso1.exon1.amp1	IMRAS-061	NP	Day 140	0.0766186415349335
PF3D7_1352000	conserved Plasmodium protein, unknown function	PF3D7_1352000.iso1.exon1.amp1	IMRAS-062	Mock	Day 140	-0.0213087111389676
PF3D7_1352000	conserved Plasmodium protein, unknown function	PF3D7_1352000.iso1.exon1.amp1	IMRAS-062	Mock	Day 0	-0.0413351668090201
PF3D7_1352000	conserved Plasmodium protein, unknown function	PF3D7_1352000.iso1.exon1.amp1	IMRAS-071	NP	Day 0	0.0678812540277764
PF3D7_1352000	conserved Plasmodium protein, unknown function	PF3D7_1352000.iso1.exon1.amp1	IMRAS-071	NP	Day 140	0.025761999989502
PF3D7_1352000	conserved Plasmodium protein, unknown function	PF3D7_1352000.iso1.exon1.amp1	IMRAS-078	P	Day 140	0.0942708413115305
PF3D7_1352000	conserved Plasmodium protein, unknown function	PF3D7_1352000.iso1.exon1.amp1	IMRAS-078	P	Day 0	0.0509867111680311
PF3D7_1406100	conserved Plasmodium protein, unknown function	PF3D7_1406100.iso1.exon1.amp1	IMRAS-002	P	Day 0	-0.132403868033769
PF3D7_1406100	conserved Plasmodium protein, unknown function	PF3D7_1406100.iso1.exon1.amp1	IMRAS-002	P	Day 140	-0.0490439538725393
PF3D7_1406100	conserved Plasmodium protein, unknown function	PF3D7_1406100.iso1.exon1.amp1	IMRAS-005	NP	Day 140	-0.12238993659869
PF3D7_1406100	conserved Plasmodium protein, unknown function	PF3D7_1406100.iso1.exon1.amp1	IMRAS-005	NP	Day 0	-0.150901500315795
PF3D7_1406100	conserved Plasmodium protein, unknown function	PF3D7_1406100.iso1.exon1.amp1	IMRAS-021	NP	Day 0	-0.00426129622923277
PF3D7_1406100	conserved Plasmodium protein, unknown function	PF3D7_1406100.iso1.exon1.amp1	IMRAS-021	NP	Day 140	0.0182935819306103
PF3D7_1406100	conserved Plasmodium protein, unknown function	PF3D7_1406100.iso1.exon1.amp1	IMRAS-033	NP	Day 140	-0.0232956912470552
PF3D7_1406100	conserved Plasmodium protein, unknown function	PF3D7_1406100.iso1.exon1.amp1	IMRAS-033	NP	Day 0	-0.0121202381938961
PF3D7_1406100	conserved Plasmodium protein, unknown function	PF3D7_1406100.iso1.exon1.amp1	IMRAS-039	P	Day 0	0.0920000278318529
PF3D7_1406100	conserved Plasmodium protein, unknown function	PF3D7_1406100.iso1.exon1.amp1	IMRAS-039	P	Day 140	0.100789442197762
PF3D7_1406100	conserved Plasmodium protein, unknown function	PF3D7_1406100.iso1.exon1.amp1	IMRAS-045	P	Day 140	-0.00140291161025274
PF3D7_1406100	conserved Plasmodium protein, unknown function	PF3D7_1406100.iso1.exon1.amp1	IMRAS-045	P	Day 0	-0.0237746145553732
PF3D7_1406100	conserved Plasmodium protein, unknown function	PF3D7_1406100.iso1.exon1.amp1	IMRAS-049	Mock	Day 0	0.164438376223298
PF3D7_1406100	conserved Plasmodium protein, unknown function	PF3D7_1406100.iso1.exon1.amp1	IMRAS-049	Mock	Day 140	0.239506470733726
PF3D7_1406100	conserved Plasmodium protein, unknown function	PF3D7_1406100.iso1.exon1.amp1	IMRAS-054	Mock	Day 140	0.209504443189568
PF3D7_1406100	conserved Plasmodium protein, unknown function	PF3D7_1406100.iso1.exon1.amp1	IMRAS-054	Mock	Day 0	-0.0618160839791191
PF3D7_1406100	conserved Plasmodium protein, unknown function	PF3D7_1406100.iso1.exon1.amp1	IMRAS-057	P	Day 0	0.0720653280205266
PF3D7_1406100	conserved Plasmodium protein, unknown function	PF3D7_1406100.iso1.exon1.amp1	IMRAS-057	P	Day 140	0.149449071952052
PF3D7_1406100	conserved Plasmodium protein, unknown function	PF3D7_1406100.iso1.exon1.amp1	IMRAS-060	P	Day 140	0.0614365969543584
PF3D7_1406100	conserved Plasmodium protein, unknown function	PF3D7_1406100.iso1.exon1.amp1	IMRAS-060	P	Day 0	-0.0226308465643257
PF3D7_1406100	conserved Plasmodium protein, unknown function	PF3D7_1406100.iso1.exon1.amp1	IMRAS-061	NP	Day 0	-0.0196763374751292
PF3D7_1406100	conserved Plasmodium protein, unknown function	PF3D7_1406100.iso1.exon1.amp1	IMRAS-061	NP	Day 140	0.0832877290696903
PF3D7_1406100	conserved Plasmodium protein, unknown function	PF3D7_1406100.iso1.exon1.amp1	IMRAS-062	Mock	Day 140	-0.0597373085536965
PF3D7_1406100	conserved Plasmodium protein, unknown function	PF3D7_1406100.iso1.exon1.amp1	IMRAS-062	Mock	Day 0	-0.0420521526802613
PF3D7_1406100	conserved Plasmodium protein, unknown function	PF3D7_1406100.iso1.exon1.amp1	IMRAS-071	NP	Day 0	0.0262893632947261
PF3D7_1406100	conserved Plasmodium protein, unknown function	PF3D7_1406100.iso1.exon1.amp1	IMRAS-071	NP	Day 140	0.0408140693650978
PF3D7_1406100	conserved Plasmodium protein, unknown function	PF3D7_1406100.iso1.exon1.amp1	IMRAS-078	P	Day 140	-0.0266711365852181
PF3D7_1406100	conserved Plasmodium protein, unknown function	PF3D7_1406100.iso1.exon1.amp1	IMRAS-078	P	Day 0	-0.0793199306076229
PF3D7_0814300	ATPase, putative	PF3D7_0814300.iso1.exon1.amp1	IMRAS-002	P	Day 0	-0.234829601189196
PF3D7_0814300	ATPase, putative	PF3D7_0814300.iso1.exon1.amp1	IMRAS-002	P	Day 140	-0.113719630569545
PF3D7_0814300	ATPase, putative	PF3D7_0814300.iso1.exon1.amp1	IMRAS-005	NP	Day 140	-0.132745925680142
PF3D7_0814300	ATPase, putative	PF3D7_0814300.iso1.exon1.amp1	IMRAS-005	NP	Day 0	-0.0612479592547004
PF3D7_0814300	ATPase, putative	PF3D7_0814300.iso1.exon1.amp1	IMRAS-021	NP	Day 0	-0.0721911500831425
PF3D7_0814300	ATPase, putative	PF3D7_0814300.iso1.exon1.amp1	IMRAS-021	NP	Day 140	-0.0527820237713144
PF3D7_0814300	ATPase, putative	PF3D7_0814300.iso1.exon1.amp1	IMRAS-033	NP	Day 140	-0.11925220880201
PF3D7_0814300	ATPase, putative	PF3D7_0814300.iso1.exon1.amp1	IMRAS-033	NP	Day 0	-0.127086759350846
PF3D7_0814300	ATPase, putative	PF3D7_0814300.iso1.exon1.amp1	IMRAS-039	P	Day 0	0.0236727273543593
PF3D7_0814300	ATPase, putative	PF3D7_0814300.iso1.exon1.amp1	IMRAS-039	P	Day 140	-0.0326904247279458
PF3D7_0814300	ATPase, putative	PF3D7_0814300.iso1.exon1.amp1	IMRAS-045	P	Day 140	0.066427601604488
PF3D7_0814300	ATPase, putative	PF3D7_0814300.iso1.exon1.amp1	IMRAS-045	P	Day 0	-0.141704099317227
PF3D7_0814300	ATPase, putative	PF3D7_0814300.iso1.exon1.amp1	IMRAS-049	Mock	Day 0	-0.0618950508829883
PF3D7_0814300	ATPase, putative	PF3D7_0814300.iso1.exon1.amp1	IMRAS-049	Mock	Day 140	0.0171140493972786
PF3D7_0814300	ATPase, putative	PF3D7_0814300.iso1.exon1.amp1	IMRAS-054	Mock	Day 140	0.0102083783274001
PF3D7_0814300	ATPase, putative	PF3D7_0814300.iso1.exon1.amp1	IMRAS-054	Mock	Day 0	-0.373947125367808
PF3D7_0814300	ATPase, putative	PF3D7_0814300.iso1.exon1.amp1	IMRAS-057	P	Day 0	0.0358109524138932
PF3D7_0814300	ATPase, putative	PF3D7_0814300.iso1.exon1.amp1	IMRAS-057	P	Day 140	0.513827797822572
PF3D7_0814300	ATPase, putative	PF3D7_0814300.iso1.exon1.amp1	IMRAS-060	P	Day 140	0.0973838326264271
PF3D7_0814300	ATPase, putative	PF3D7_0814300.iso1.exon1.amp1	IMRAS-060	P	Day 0	0.0956031519827718
PF3D7_0814300	ATPase, putative	PF3D7_0814300.iso1.exon1.amp1	IMRAS-061	NP	Day 0	-0.00136313091544515
PF3D7_0814300	ATPase, putative	PF3D7_0814300.iso1.exon1.amp1	IMRAS-061	NP	Day 140	0.0731268406188406
PF3D7_0814300	ATPase, putative	PF3D7_0814300.iso1.exon1.amp1	IMRAS-062	Mock	Day 140	0.138594054507394
PF3D7_0814300	ATPase, putative	PF3D7_0814300.iso1.exon1.amp1	IMRAS-062	Mock	Day 0	0.103361913139633
PF3D7_0814300	ATPase, putative	PF3D7_0814300.iso1.exon1.amp1	IMRAS-071	NP	Day 0	0.00532041320971821
PF3D7_0814300	ATPase, putative	PF3D7_0814300.iso1.exon1.amp1	IMRAS-071	NP	Day 140	-0.0835335968393593
PF3D7_0814300	ATPase, putative	PF3D7_0814300.iso1.exon1.amp1	IMRAS-078	P	Day 140	-0.0552402887819881
PF3D7_0814300	ATPase, putative	PF3D7_0814300.iso1.exon1.amp1	IMRAS-078	P	Day 0	-0.0684270471747954
PF3D7_0204100	conserved Plasmodium protein, unknown function	PF3D7_0204100.iso1.exon1.amp1	IMRAS-002	P	Day 0	-0.223524719331797
PF3D7_0204100	conserved Plasmodium protein, unknown function	PF3D7_0204100.iso1.exon1.amp1	IMRAS-002	P	Day 140	-0.10632555346111
PF3D7_0204100	conserved Plasmodium protein, unknown function	PF3D7_0204100.iso1.exon1.amp1	IMRAS-005	NP	Day 140	-0.0684690399296706
PF3D7_0204100	conserved Plasmodium protein, unknown function	PF3D7_0204100.iso1.exon1.amp1	IMRAS-005	NP	Day 0	-0.190749896547578
PF3D7_0204100	conserved Plasmodium protein, unknown function	PF3D7_0204100.iso1.exon1.amp1	IMRAS-021	NP	Day 0	2.07283967220832
PF3D7_0204100	conserved Plasmodium protein, unknown function	PF3D7_0204100.iso1.exon1.amp1	IMRAS-021	NP	Day 140	1.99629152476966
PF3D7_0204100	conserved Plasmodium protein, unknown function	PF3D7_0204100.iso1.exon1.amp1	IMRAS-033	NP	Day 140	0.0635163450761063
PF3D7_0204100	conserved Plasmodium protein, unknown function	PF3D7_0204100.iso1.exon1.amp1	IMRAS-033	NP	Day 0	-0.0754865880186664
PF3D7_0204100	conserved Plasmodium protein, unknown function	PF3D7_0204100.iso1.exon1.amp1	IMRAS-039	P	Day 0	-0.120135821266052
PF3D7_0204100	conserved Plasmodium protein, unknown function	PF3D7_0204100.iso1.exon1.amp1	IMRAS-039	P	Day 140	-0.188221717601486
PF3D7_0204100	conserved Plasmodium protein, unknown function	PF3D7_0204100.iso1.exon1.amp1	IMRAS-045	P	Day 140	-0.286770990943488
PF3D7_0204100	conserved Plasmodium protein, unknown function	PF3D7_0204100.iso1.exon1.amp1	IMRAS-045	P	Day 0	-0.178679641549349
PF3D7_0204100	conserved Plasmodium protein, unknown function	PF3D7_0204100.iso1.exon1.amp1	IMRAS-049	Mock	Day 0	-0.105377686144774
PF3D7_0204100	conserved Plasmodium protein, unknown function	PF3D7_0204100.iso1.exon1.amp1	IMRAS-049	Mock	Day 140	-0.0386757613960196
PF3D7_0204100	conserved Plasmodium protein, unknown function	PF3D7_0204100.iso1.exon1.amp1	IMRAS-054	Mock	Day 140	0.0600986675088837
PF3D7_0204100	conserved Plasmodium protein, unknown function	PF3D7_0204100.iso1.exon1.amp1	IMRAS-054	Mock	Day 0	-0.0142479576365329
PF3D7_0204100	conserved Plasmodium protein, unknown function	PF3D7_0204100.iso1.exon1.amp1	IMRAS-057	P	Day 0	-0.0215753306832625
PF3D7_0204100	conserved Plasmodium protein, unknown function	PF3D7_0204100.iso1.exon1.amp1	IMRAS-057	P	Day 140	0.048563463095288
PF3D7_0204100	conserved Plasmodium protein, unknown function	PF3D7_0204100.iso1.exon1.amp1	IMRAS-060	P	Day 140	0.386591175411585
PF3D7_0204100	conserved Plasmodium protein, unknown function	PF3D7_0204100.iso1.exon1.amp1	IMRAS-060	P	Day 0	0.323731942868365
PF3D7_0204100	conserved Plasmodium protein, unknown function	PF3D7_0204100.iso1.exon1.amp1	IMRAS-061	NP	Day 0	0.066181122742714
PF3D7_0204100	conserved Plasmodium protein, unknown function	PF3D7_0204100.iso1.exon1.amp1	IMRAS-061	NP	Day 140	0.318476029401991
PF3D7_0204100	conserved Plasmodium protein, unknown function	PF3D7_0204100.iso1.exon1.amp1	IMRAS-062	Mock	Day 140	-0.173436653793638
PF3D7_0204100	conserved Plasmodium protein, unknown function	PF3D7_0204100.iso1.exon1.amp1	IMRAS-062	Mock	Day 0	-0.144835793214357
PF3D7_0204100	conserved Plasmodium protein, unknown function	PF3D7_0204100.iso1.exon1.amp1	IMRAS-071	NP	Day 0	0.66460314547127
PF3D7_0204100	conserved Plasmodium protein, unknown function	PF3D7_0204100.iso1.exon1.amp1	IMRAS-071	NP	Day 140	0.445110282894051
PF3D7_0204100	conserved Plasmodium protein, unknown function	PF3D7_0204100.iso1.exon1.amp1	IMRAS-078	P	Day 140	-0.201309011713398
PF3D7_0204100	conserved Plasmodium protein, unknown function	PF3D7_0204100.iso1.exon1.amp1	IMRAS-078	P	Day 0	-0.19499964575276801
PF3D7_0315200	circumsporozoite- and TRAP-related protein	PF3D7_0315200.iso1.exon1.amp1	IMRAS-002	P	Day 0	1.66317679889705
PF3D7_0315200	circumsporozoite- and TRAP-related protein	PF3D7_0315200.iso1.exon1.amp1	IMRAS-002	P	Day 140	1.75815517799638
PF3D7_0315200	circumsporozoite- and TRAP-related protein	PF3D7_0315200.iso1.exon1.amp1	IMRAS-005	NP	Day 140	-1.02663351241419
PF3D7_0315200	circumsporozoite- and TRAP-related protein	PF3D7_0315200.iso1.exon1.amp1	IMRAS-005	NP	Day 0	-1.01765490017107
PF3D7_0315200	circumsporozoite- and TRAP-related protein	PF3D7_0315200.iso1.exon1.amp1	IMRAS-021	NP	Day 0	-0.383045372110436
PF3D7_0315200	circumsporozoite- and TRAP-related protein	PF3D7_0315200.iso1.exon1.amp1	IMRAS-021	NP	Day 140	-0.563242418061618
PF3D7_0315200	circumsporozoite- and TRAP-related protein	PF3D7_0315200.iso1.exon1.amp1	IMRAS-033	NP	Day 140	-0.681281893939387
PF3D7_0315200	circumsporozoite- and TRAP-related protein	PF3D7_0315200.iso1.exon1.amp1	IMRAS-033	NP	Day 0	-0.916910840650131
PF3D7_0315200	circumsporozoite- and TRAP-related protein	PF3D7_0315200.iso1.exon1.amp1	IMRAS-039	P	Day 0	0.296214932827896
PF3D7_0315200	circumsporozoite- and TRAP-related protein	PF3D7_0315200.iso1.exon1.amp1	IMRAS-039	P	Day 140	-0.129312996638307
PF3D7_0315200	circumsporozoite- and TRAP-related protein	PF3D7_0315200.iso1.exon1.amp1	IMRAS-045	P	Day 140	-1.33650066798094
PF3D7_0315200	circumsporozoite- and TRAP-related protein	PF3D7_0315200.iso1.exon1.amp1	IMRAS-045	P	Day 0	-1.3846995624803
PF3D7_0315200	circumsporozoite- and TRAP-related protein	PF3D7_0315200.iso1.exon1.amp1	IMRAS-049	Mock	Day 0	-0.449264420326131
PF3D7_0315200	circumsporozoite- and TRAP-related protein	PF3D7_0315200.iso1.exon1.amp1	IMRAS-049	Mock	Day 140	-0.558099042709623
PF3D7_0315200	circumsporozoite- and TRAP-related protein	PF3D7_0315200.iso1.exon1.amp1	IMRAS-054	Mock	Day 140	0.780000970106988
PF3D7_0315200	circumsporozoite- and TRAP-related protein	PF3D7_0315200.iso1.exon1.amp1	IMRAS-054	Mock	Day 0	1.45164933195025
PF3D7_0315200	circumsporozoite- and TRAP-related protein	PF3D7_0315200.iso1.exon1.amp1	IMRAS-057	P	Day 0	-0.0215753306832625
PF3D7_0315200	circumsporozoite- and TRAP-related protein	PF3D7_0315200.iso1.exon1.amp1	IMRAS-057	P	Day 140	-0.0649340518500328
PF3D7_0315200	circumsporozoite- and TRAP-related protein	PF3D7_0315200.iso1.exon1.amp1	IMRAS-060	P	Day 140	-0.572061506827403
PF3D7_0315200	circumsporozoite- and TRAP-related protein	PF3D7_0315200.iso1.exon1.amp1	IMRAS-060	P	Day 0	-0.696031311953066
PF3D7_0315200	circumsporozoite- and TRAP-related protein	PF3D7_0315200.iso1.exon1.amp1	IMRAS-061	NP	Day 0	-0.849505624537564
PF3D7_0315200	circumsporozoite- and TRAP-related protein	PF3D7_0315200.iso1.exon1.amp1	IMRAS-061	NP	Day 140	-0.840370331977377
PF3D7_0315200	circumsporozoite- and TRAP-related protein	PF3D7_0315200.iso1.exon1.amp1	IMRAS-062	Mock	Day 140	-0.744575518726888
PF3D7_0315200	circumsporozoite- and TRAP-related protein	PF3D7_0315200.iso1.exon1.amp1	IMRAS-062	Mock	Day 0	-0.876250089860287
PF3D7_0315200	circumsporozoite- and TRAP-related protein	PF3D7_0315200.iso1.exon1.amp1	IMRAS-071	NP	Day 0	-0.718310650191043
PF3D7_0315200	circumsporozoite- and TRAP-related protein	PF3D7_0315200.iso1.exon1.amp1	IMRAS-071	NP	Day 140	-0.962771077730025
PF3D7_0315200	circumsporozoite- and TRAP-related protein	PF3D7_0315200.iso1.exon1.amp1	IMRAS-078	P	Day 140	2.98500169960825
PF3D7_0315200	circumsporozoite- and TRAP-related protein	PF3D7_0315200.iso1.exon1.amp1	IMRAS-078	P	Day 0	2.58185358971683
PF3D7_0725000	exonuclease I, putative	PF3D7_0725000.iso1.exon1.amp1	IMRAS-002	P	Day 0	-0.603229145498361
PF3D7_0725000	exonuclease I, putative	PF3D7_0725000.iso1.exon1.amp1	IMRAS-002	P	Day 140	-0.446379451417926
PF3D7_0725000	exonuclease I, putative	PF3D7_0725000.iso1.exon1.amp1	IMRAS-005	NP	Day 140	-0.399492965554806
PF3D7_0725000	exonuclease I, putative	PF3D7_0725000.iso1.exon1.amp1	IMRAS-005	NP	Day 0	-0.472575502671743
PF3D7_0725000	exonuclease I, putative	PF3D7_0725000.iso1.exon1.amp1	IMRAS-021	NP	Day 0	-0.320654189810352
PF3D7_0725000	exonuclease I, putative	PF3D7_0725000.iso1.exon1.amp1	IMRAS-021	NP	Day 140	-0.391807402554367
PF3D7_0725000	exonuclease I, putative	PF3D7_0725000.iso1.exon1.amp1	IMRAS-033	NP	Day 140	-0.410425175860599
PF3D7_0725000	exonuclease I, putative	PF3D7_0725000.iso1.exon1.amp1	IMRAS-033	NP	Day 0	-0.536382871797896
PF3D7_0725000	exonuclease I, putative	PF3D7_0725000.iso1.exon1.amp1	IMRAS-039	P	Day 0	-0.282157014208785
PF3D7_0725000	exonuclease I, putative	PF3D7_0725000.iso1.exon1.amp1	IMRAS-039	P	Day 140	-0.396683078284898
PF3D7_0725000	exonuclease I, putative	PF3D7_0725000.iso1.exon1.amp1	IMRAS-045	P	Day 140	-0.532975812308885
PF3D7_0725000	exonuclease I, putative	PF3D7_0725000.iso1.exon1.amp1	IMRAS-045	P	Day 0	-0.534210171333379
PF3D7_0725000	exonuclease I, putative	PF3D7_0725000.iso1.exon1.amp1	IMRAS-049	Mock	Day 0	-0.381458357389521
PF3D7_0725000	exonuclease I, putative	PF3D7_0725000.iso1.exon1.amp1	IMRAS-049	Mock	Day 140	-0.313488301328793
PF3D7_0725000	exonuclease I, putative	PF3D7_0725000.iso1.exon1.amp1	IMRAS-054	Mock	Day 140	-0.232857204013593
PF3D7_0725000	exonuclease I, putative	PF3D7_0725000.iso1.exon1.amp1	IMRAS-054	Mock	Day 0	-0.681775519356817
PF3D7_0725000	exonuclease I, putative	PF3D7_0725000.iso1.exon1.amp1	IMRAS-057	P	Day 0	-0.293894493065189
PF3D7_0725000	exonuclease I, putative	PF3D7_0725000.iso1.exon1.amp1	IMRAS-057	P	Day 140	-0.234789167804706
PF3D7_0725000	exonuclease I, putative	PF3D7_0725000.iso1.exon1.amp1	IMRAS-060	P	Day 140	-0.346147582477712
PF3D7_0725000	exonuclease I, putative	PF3D7_0725000.iso1.exon1.amp1	IMRAS-060	P	Day 0	-0.43766834584317
PF3D7_0725000	exonuclease I, putative	PF3D7_0725000.iso1.exon1.amp1	IMRAS-061	NP	Day 0	-0.238785825770584
PF3D7_0725000	exonuclease I, putative	PF3D7_0725000.iso1.exon1.amp1	IMRAS-061	NP	Day 140	-0.196097143427767
PF3D7_0725000	exonuclease I, putative	PF3D7_0725000.iso1.exon1.amp1	IMRAS-062	Mock	Day 140	-0.408158983946578
PF3D7_0725000	exonuclease I, putative	PF3D7_0725000.iso1.exon1.amp1	IMRAS-062	Mock	Day 0	-0.415695284111779
PF3D7_0725000	exonuclease I, putative	PF3D7_0725000.iso1.exon1.amp1	IMRAS-071	NP	Day 0	-0.335686058707484
PF3D7_0725000	exonuclease I, putative	PF3D7_0725000.iso1.exon1.amp1	IMRAS-071	NP	Day 140	-0.480821497466613
PF3D7_0725000	exonuclease I, putative	PF3D7_0725000.iso1.exon1.amp1	IMRAS-078	P	Day 140	-0.376296049646468
PF3D7_0725000	exonuclease I, putative	PF3D7_0725000.iso1.exon1.amp1	IMRAS-078	P	Day 0	-0.39065661422727
PF3D7_1473700	conserved Plasmodium protein, unknown function	PF3D7_1473700.iso1.exon1.amp1	IMRAS-002	P	Day 0	-0.371265351708123
PF3D7_1473700	conserved Plasmodium protein, unknown function	PF3D7_1473700.iso1.exon1.amp1	IMRAS-002	P	Day 140	-0.25750941716691
PF3D7_1473700	conserved Plasmodium protein, unknown function	PF3D7_1473700.iso1.exon1.amp1	IMRAS-005	NP	Day 140	-0.322184300722215
PF3D7_1473700	conserved Plasmodium protein, unknown function	PF3D7_1473700.iso1.exon1.amp1	IMRAS-005	NP	Day 0	-0.341901819625489
PF3D7_1473700	conserved Plasmodium protein, unknown function	PF3D7_1473700.iso1.exon1.amp1	IMRAS-021	NP	Day 0	-0.275804899072513
PF3D7_1473700	conserved Plasmodium protein, unknown function	PF3D7_1473700.iso1.exon1.amp1	IMRAS-021	NP	Day 140	-0.305954331821104
PF3D7_1473700	conserved Plasmodium protein, unknown function	PF3D7_1473700.iso1.exon1.amp1	IMRAS-033	NP	Day 140	-0.213459779685696
PF3D7_1473700	conserved Plasmodium protein, unknown function	PF3D7_1473700.iso1.exon1.amp1	IMRAS-033	NP	Day 0	-0.348215376970288
PF3D7_1473700	conserved Plasmodium protein, unknown function	PF3D7_1473700.iso1.exon1.amp1	IMRAS-039	P	Day 0	-0.32802189174804
PF3D7_1473700	conserved Plasmodium protein, unknown function	PF3D7_1473700.iso1.exon1.amp1	IMRAS-039	P	Day 140	-0.391698173462018
PF3D7_1473700	conserved Plasmodium protein, unknown function	PF3D7_1473700.iso1.exon1.amp1	IMRAS-045	P	Day 140	-0.541801046729365
PF3D7_1473700	conserved Plasmodium protein, unknown function	PF3D7_1473700.iso1.exon1.amp1	IMRAS-045	P	Day 0	-0.460115262187395
PF3D7_1473700	conserved Plasmodium protein, unknown function	PF3D7_1473700.iso1.exon1.amp1	IMRAS-049	Mock	Day 0	-0.326544390844301
PF3D7_1473700	conserved Plasmodium protein, unknown function	PF3D7_1473700.iso1.exon1.amp1	IMRAS-049	Mock	Day 140	-0.261657759790484
PF3D7_1473700	conserved Plasmodium protein, unknown function	PF3D7_1473700.iso1.exon1.amp1	IMRAS-054	Mock	Day 140	-0.134483042279546
PF3D7_1473700	conserved Plasmodium protein, unknown function	PF3D7_1473700.iso1.exon1.amp1	IMRAS-054	Mock	Day 0	-0.81980009110166
PF3D7_1473700	conserved Plasmodium protein, unknown function	PF3D7_1473700.iso1.exon1.amp1	IMRAS-057	P	Day 0	-0.157573021852409
PF3D7_1473700	conserved Plasmodium protein, unknown function	PF3D7_1473700.iso1.exon1.amp1	IMRAS-057	P	Day 140	-0.117310362445272
PF3D7_1473700	conserved Plasmodium protein, unknown function	PF3D7_1473700.iso1.exon1.amp1	IMRAS-060	P	Day 140	-0.211320781630143
PF3D7_1473700	conserved Plasmodium protein, unknown function	PF3D7_1473700.iso1.exon1.amp1	IMRAS-060	P	Day 0	-0.283794860985463
PF3D7_1473700	conserved Plasmodium protein, unknown function	PF3D7_1473700.iso1.exon1.amp1	IMRAS-061	NP	Day 0	-0.258006207146069
PF3D7_1473700	conserved Plasmodium protein, unknown function	PF3D7_1473700.iso1.exon1.amp1	IMRAS-061	NP	Day 140	-0.182642492752198
PF3D7_1473700	conserved Plasmodium protein, unknown function	PF3D7_1473700.iso1.exon1.amp1	IMRAS-062	Mock	Day 140	-0.198943876836935
PF3D7_1473700	conserved Plasmodium protein, unknown function	PF3D7_1473700.iso1.exon1.amp1	IMRAS-062	Mock	Day 0	-0.261896908142552
PF3D7_1473700	conserved Plasmodium protein, unknown function	PF3D7_1473700.iso1.exon1.amp1	IMRAS-071	NP	Day 0	-0.0718323915587682
PF3D7_1473700	conserved Plasmodium protein, unknown function	PF3D7_1473700.iso1.exon1.amp1	IMRAS-071	NP	Day 140	-0.11982294609275
PF3D7_1473700	conserved Plasmodium protein, unknown function	PF3D7_1473700.iso1.exon1.amp1	IMRAS-078	P	Day 140	-0.332492240061951
PF3D7_1473700	conserved Plasmodium protein, unknown function	PF3D7_1473700.iso1.exon1.amp1	IMRAS-078	P	Day 0	-0.349051814369556
PF3D7_0704200	tRNA m5C-methyltransferase, putative	PF3D7_0704200.iso1.exon1.amp1	IMRAS-002	P	Day 0	-0.505763336062742
PF3D7_0704200	tRNA m5C-methyltransferase, putative	PF3D7_0704200.iso1.exon1.amp1	IMRAS-002	P	Day 140	-0.357945368463662
PF3D7_0704200	tRNA m5C-methyltransferase, putative	PF3D7_0704200.iso1.exon1.amp1	IMRAS-005	NP	Day 140	-0.251245967290778
PF3D7_0704200	tRNA m5C-methyltransferase, putative	PF3D7_0704200.iso1.exon1.amp1	IMRAS-005	NP	Day 0	-0.215339888692395
PF3D7_0704200	tRNA m5C-methyltransferase, putative	PF3D7_0704200.iso1.exon1.amp1	IMRAS-021	NP	Day 0	-0.281925004687583
PF3D7_0704200	tRNA m5C-methyltransferase, putative	PF3D7_0704200.iso1.exon1.amp1	IMRAS-021	NP	Day 140	-0.309906604971335
PF3D7_0704200	tRNA m5C-methyltransferase, putative	PF3D7_0704200.iso1.exon1.amp1	IMRAS-033	NP	Day 140	-0.345520098402098
PF3D7_0704200	tRNA m5C-methyltransferase, putative	PF3D7_0704200.iso1.exon1.amp1	IMRAS-033	NP	Day 0	-0.379275913888701
PF3D7_0704200	tRNA m5C-methyltransferase, putative	PF3D7_0704200.iso1.exon1.amp1	IMRAS-039	P	Day 0	-0.284624945007536
PF3D7_0704200	tRNA m5C-methyltransferase, putative	PF3D7_0704200.iso1.exon1.amp1	IMRAS-039	P	Day 140	-0.401903147447666
PF3D7_0704200	tRNA m5C-methyltransferase, putative	PF3D7_0704200.iso1.exon1.amp1	IMRAS-045	P	Day 140	-0.147280343129335
PF3D7_0704200	tRNA m5C-methyltransferase, putative	PF3D7_0704200.iso1.exon1.amp1	IMRAS-045	P	Day 0	-0.283078970896971
PF3D7_0704200	tRNA m5C-methyltransferase, putative	PF3D7_0704200.iso1.exon1.amp1	IMRAS-049	Mock	Day 0	-0.217420199024122
PF3D7_0704200	tRNA m5C-methyltransferase, putative	PF3D7_0704200.iso1.exon1.amp1	IMRAS-049	Mock	Day 140	-0.0660488126496634
PF3D7_0704200	tRNA m5C-methyltransferase, putative	PF3D7_0704200.iso1.exon1.amp1	IMRAS-054	Mock	Day 140	-0.072091126494378
PF3D7_0704200	tRNA m5C-methyltransferase, putative	PF3D7_0704200.iso1.exon1.amp1	IMRAS-054	Mock	Day 0	-0.585392164234351
PF3D7_0704200	tRNA m5C-methyltransferase, putative	PF3D7_0704200.iso1.exon1.amp1	IMRAS-057	P	Day 0	-0.182141291724236
PF3D7_0704200	tRNA m5C-methyltransferase, putative	PF3D7_0704200.iso1.exon1.amp1	IMRAS-057	P	Day 140	0.178549155020701
PF3D7_0704200	tRNA m5C-methyltransferase, putative	PF3D7_0704200.iso1.exon1.amp1	IMRAS-060	P	Day 140	-0.0765732244111916
PF3D7_0704200	tRNA m5C-methyltransferase, putative	PF3D7_0704200.iso1.exon1.amp1	IMRAS-060	P	Day 0	-0.155838681351932
PF3D7_0704200	tRNA m5C-methyltransferase, putative	PF3D7_0704200.iso1.exon1.amp1	IMRAS-061	NP	Day 0	-0.245667079136636
PF3D7_0704200	tRNA m5C-methyltransferase, putative	PF3D7_0704200.iso1.exon1.amp1	IMRAS-061	NP	Day 140	-0.187695110220883
PF3D7_0704200	tRNA m5C-methyltransferase, putative	PF3D7_0704200.iso1.exon1.amp1	IMRAS-062	Mock	Day 140	-0.251023043772735
PF3D7_0704200	tRNA m5C-methyltransferase, putative	PF3D7_0704200.iso1.exon1.amp1	IMRAS-062	Mock	Day 0	-0.261896908142552
PF3D7_0704200	tRNA m5C-methyltransferase, putative	PF3D7_0704200.iso1.exon1.amp1	IMRAS-071	NP	Day 0	-0.195765519719055
PF3D7_0704200	tRNA m5C-methyltransferase, putative	PF3D7_0704200.iso1.exon1.amp1	IMRAS-071	NP	Day 140	-0.321802513316822
PF3D7_0704200	tRNA m5C-methyltransferase, putative	PF3D7_0704200.iso1.exon1.amp1	IMRAS-078	P	Day 140	0.850532949052162
PF3D7_0704200	tRNA m5C-methyltransferase, putative	PF3D7_0704200.iso1.exon1.amp1	IMRAS-078	P	Day 0	0.881893953787383
PF3D7_0423600	conserved Plasmodium protein, unknown function	PF3D7_0423600.iso1.exon1.amp1	IMRAS-002	P	Day 0	-0.594636534982309
PF3D7_0423600	conserved Plasmodium protein, unknown function	PF3D7_0423600.iso1.exon1.amp1	IMRAS-002	P	Day 140	-0.393155643342828
PF3D7_0423600	conserved Plasmodium protein, unknown function	PF3D7_0423600.iso1.exon1.amp1	IMRAS-005	NP	Day 140	-0.212434814309301
PF3D7_0423600	conserved Plasmodium protein, unknown function	PF3D7_0423600.iso1.exon1.amp1	IMRAS-005	NP	Day 0	-0.228508776602947
PF3D7_0423600	conserved Plasmodium protein, unknown function	PF3D7_0423600.iso1.exon1.amp1	IMRAS-021	NP	Day 0	-0.296148206062655
PF3D7_0423600	conserved Plasmodium protein, unknown function	PF3D7_0423600.iso1.exon1.amp1	IMRAS-021	NP	Day 140	-0.373444468509579
PF3D7_0423600	conserved Plasmodium protein, unknown function	PF3D7_0423600.iso1.exon1.amp1	IMRAS-033	NP	Day 140	0.593959526843229
PF3D7_0423600	conserved Plasmodium protein, unknown function	PF3D7_0423600.iso1.exon1.amp1	IMRAS-033	NP	Day 0	0.551790948542425
PF3D7_0423600	conserved Plasmodium protein, unknown function	PF3D7_0423600.iso1.exon1.amp1	IMRAS-039	P	Day 0	-0.34357405275405
PF3D7_0423600	conserved Plasmodium protein, unknown function	PF3D7_0423600.iso1.exon1.amp1	IMRAS-039	P	Day 140	-0.446378980438769
PF3D7_0423600	conserved Plasmodium protein, unknown function	PF3D7_0423600.iso1.exon1.amp1	IMRAS-045	P	Day 140	-0.425416188486231
PF3D7_0423600	conserved Plasmodium protein, unknown function	PF3D7_0423600.iso1.exon1.amp1	IMRAS-045	P	Day 0	-0.265902889098038
PF3D7_0423600	conserved Plasmodium protein, unknown function	PF3D7_0423600.iso1.exon1.amp1	IMRAS-049	Mock	Day 0	-0.438142600966993
PF3D7_0423600	conserved Plasmodium protein, unknown function	PF3D7_0423600.iso1.exon1.amp1	IMRAS-049	Mock	Day 140	-0.24558013829064201
PF3D7_0423600	conserved Plasmodium protein, unknown function	PF3D7_0423600.iso1.exon1.amp1	IMRAS-054	Mock	Day 140	-0.176129826004164
PF3D7_0423600	conserved Plasmodium protein, unknown function	PF3D7_0423600.iso1.exon1.amp1	IMRAS-054	Mock	Day 0	-0.62591349217896
PF3D7_0423600	conserved Plasmodium protein, unknown function	PF3D7_0423600.iso1.exon1.amp1	IMRAS-057	P	Day 0	-0.189497382179194
PF3D7_0423600	conserved Plasmodium protein, unknown function	PF3D7_0423600.iso1.exon1.amp1	IMRAS-057	P	Day 140	-0.159072562490756
PF3D7_0423600	conserved Plasmodium protein, unknown function	PF3D7_0423600.iso1.exon1.amp1	IMRAS-060	P	Day 140	-0.0509404119097407
PF3D7_0423600	conserved Plasmodium protein, unknown function	PF3D7_0423600.iso1.exon1.amp1	IMRAS-060	P	Day 0	-0.129986024574539
PF3D7_0423600	conserved Plasmodium protein, unknown function	PF3D7_0423600.iso1.exon1.amp1	IMRAS-061	NP	Day 0	-0.247392533121218
PF3D7_0423600	conserved Plasmodium protein, unknown function	PF3D7_0423600.iso1.exon1.amp1	IMRAS-061	NP	Day 140	-0.208792659592008
PF3D7_0423600	conserved Plasmodium protein, unknown function	PF3D7_0423600.iso1.exon1.amp1	IMRAS-062	Mock	Day 140	-0.0611804366533129
PF3D7_0423600	conserved Plasmodium protein, unknown function	PF3D7_0423600.iso1.exon1.amp1	IMRAS-062	Mock	Day 0	-0.028963695528951
PF3D7_0423600	conserved Plasmodium protein, unknown function	PF3D7_0423600.iso1.exon1.amp1	IMRAS-071	NP	Day 0	0.0145389432390974
PF3D7_0423600	conserved Plasmodium protein, unknown function	PF3D7_0423600.iso1.exon1.amp1	IMRAS-071	NP	Day 140	-0.024867009974864
PF3D7_0423600	conserved Plasmodium protein, unknown function	PF3D7_0423600.iso1.exon1.amp1	IMRAS-078	P	Day 140	-0.204918329280794
PF3D7_0423600	conserved Plasmodium protein, unknown function	PF3D7_0423600.iso1.exon1.amp1	IMRAS-078	P	Day 0	-0.281804473290041
PF3D7_1103400	iron-sulfur assembly protein, sufD, putative	PF3D7_1103400.iso1.exon1.amp1	IMRAS-002	P	Day 0	-0.611873239907611
PF3D7_1103400	iron-sulfur assembly protein, sufD, putative	PF3D7_1103400.iso1.exon1.amp1	IMRAS-002	P	Day 140	-0.383842337573949
PF3D7_1103400	iron-sulfur assembly protein, sufD, putative	PF3D7_1103400.iso1.exon1.amp1	IMRAS-005	NP	Day 140	-0.307207541834256
PF3D7_1103400	iron-sulfur assembly protein, sufD, putative	PF3D7_1103400.iso1.exon1.amp1	IMRAS-005	NP	Day 0	-0.310907841955922
PF3D7_1103400	iron-sulfur assembly protein, sufD, putative	PF3D7_1103400.iso1.exon1.amp1	IMRAS-021	NP	Day 0	-0.334043002219788
PF3D7_1103400	iron-sulfur assembly protein, sufD, putative	PF3D7_1103400.iso1.exon1.amp1	IMRAS-021	NP	Day 140	-0.358920570266797
PF3D7_1103400	iron-sulfur assembly protein, sufD, putative	PF3D7_1103400.iso1.exon1.amp1	IMRAS-033	NP	Day 140	-0.43255083793189403
PF3D7_1103400	iron-sulfur assembly protein, sufD, putative	PF3D7_1103400.iso1.exon1.amp1	IMRAS-033	NP	Day 0	-0.378824224767639
PF3D7_1103400	iron-sulfur assembly protein, sufD, putative	PF3D7_1103400.iso1.exon1.amp1	IMRAS-039	P	Day 0	-0.392285739106024
PF3D7_1103400	iron-sulfur assembly protein, sufD, putative	PF3D7_1103400.iso1.exon1.amp1	IMRAS-039	P	Day 140	-0.481868065157395
PF3D7_1103400	iron-sulfur assembly protein, sufD, putative	PF3D7_1103400.iso1.exon1.amp1	IMRAS-045	P	Day 140	-0.494466044300079
PF3D7_1103400	iron-sulfur assembly protein, sufD, putative	PF3D7_1103400.iso1.exon1.amp1	IMRAS-045	P	Day 0	-0.348752105049428
PF3D7_1103400	iron-sulfur assembly protein, sufD, putative	PF3D7_1103400.iso1.exon1.amp1	IMRAS-049	Mock	Day 0	-0.447033186777732
PF3D7_1103400	iron-sulfur assembly protein, sufD, putative	PF3D7_1103400.iso1.exon1.amp1	IMRAS-049	Mock	Day 140	-0.311350447085939
PF3D7_1103400	iron-sulfur assembly protein, sufD, putative	PF3D7_1103400.iso1.exon1.amp1	IMRAS-054	Mock	Day 140	-0.334790984649143
PF3D7_1103400	iron-sulfur assembly protein, sufD, putative	PF3D7_1103400.iso1.exon1.amp1	IMRAS-054	Mock	Day 0	-0.949680373648571
PF3D7_1103400	iron-sulfur assembly protein, sufD, putative	PF3D7_1103400.iso1.exon1.amp1	IMRAS-057	P	Day 0	-0.332488080037077
PF3D7_1103400	iron-sulfur assembly protein, sufD, putative	PF3D7_1103400.iso1.exon1.amp1	IMRAS-057	P	Day 140	-0.244254462489858
PF3D7_1103400	iron-sulfur assembly protein, sufD, putative	PF3D7_1103400.iso1.exon1.amp1	IMRAS-060	P	Day 140	-0.315147899559806
PF3D7_1103400	iron-sulfur assembly protein, sufD, putative	PF3D7_1103400.iso1.exon1.amp1	IMRAS-060	P	Day 0	-0.319594016937195
PF3D7_1103400	iron-sulfur assembly protein, sufD, putative	PF3D7_1103400.iso1.exon1.amp1	IMRAS-061	NP	Day 0	-0.358380684000306
PF3D7_1103400	iron-sulfur assembly protein, sufD, putative	PF3D7_1103400.iso1.exon1.amp1	IMRAS-061	NP	Day 140	-0.263294938403273
PF3D7_1103400	iron-sulfur assembly protein, sufD, putative	PF3D7_1103400.iso1.exon1.amp1	IMRAS-062	Mock	Day 140	-0.403758283917531
PF3D7_1103400	iron-sulfur assembly protein, sufD, putative	PF3D7_1103400.iso1.exon1.amp1	IMRAS-062	Mock	Day 0	-0.316944458492975
PF3D7_1103400	iron-sulfur assembly protein, sufD, putative	PF3D7_1103400.iso1.exon1.amp1	IMRAS-071	NP	Day 0	-0.281473965406306
PF3D7_1103400	iron-sulfur assembly protein, sufD, putative	PF3D7_1103400.iso1.exon1.amp1	IMRAS-071	NP	Day 140	-0.374874612520554
PF3D7_1103400	iron-sulfur assembly protein, sufD, putative	PF3D7_1103400.iso1.exon1.amp1	IMRAS-078	P	Day 140	-0.354084770556309
PF3D7_1103400	iron-sulfur assembly protein, sufD, putative	PF3D7_1103400.iso1.exon1.amp1	IMRAS-078	P	Day 0	-0.396699324803354
PF3D7_1415600	conserved Plasmodium protein, unknown function	PF3D7_1415600.iso1.exon1.amp1	IMRAS-002	P	Day 0	-0.257708640088032
PF3D7_1415600	conserved Plasmodium protein, unknown function	PF3D7_1415600.iso1.exon1.amp1	IMRAS-002	P	Day 140	-0.20432217935045
PF3D7_1415600	conserved Plasmodium protein, unknown function	PF3D7_1415600.iso1.exon1.amp1	IMRAS-005	NP	Day 140	-0.172617651194487
PF3D7_1415600	conserved Plasmodium protein, unknown function	PF3D7_1415600.iso1.exon1.amp1	IMRAS-005	NP	Day 0	-0.194935668461282
PF3D7_1415600	conserved Plasmodium protein, unknown function	PF3D7_1415600.iso1.exon1.amp1	IMRAS-021	NP	Day 0	-0.0167691614372991
PF3D7_1415600	conserved Plasmodium protein, unknown function	PF3D7_1415600.iso1.exon1.amp1	IMRAS-021	NP	Day 140	-0.220322686272556
PF3D7_1415600	conserved Plasmodium protein, unknown function	PF3D7_1415600.iso1.exon1.amp1	IMRAS-033	NP	Day 140	-0.0972546898739299
PF3D7_1415600	conserved Plasmodium protein, unknown function	PF3D7_1415600.iso1.exon1.amp1	IMRAS-033	NP	Day 0	-0.197826989098825
PF3D7_1415600	conserved Plasmodium protein, unknown function	PF3D7_1415600.iso1.exon1.amp1	IMRAS-039	P	Day 0	-0.102611629597519
PF3D7_1415600	conserved Plasmodium protein, unknown function	PF3D7_1415600.iso1.exon1.amp1	IMRAS-039	P	Day 140	-0.270175532478156
PF3D7_1415600	conserved Plasmodium protein, unknown function	PF3D7_1415600.iso1.exon1.amp1	IMRAS-045	P	Day 140	-0.248667287357589
PF3D7_1415600	conserved Plasmodium protein, unknown function	PF3D7_1415600.iso1.exon1.amp1	IMRAS-045	P	Day 0	-0.211037447103319
PF3D7_1415600	conserved Plasmodium protein, unknown function	PF3D7_1415600.iso1.exon1.amp1	IMRAS-049	Mock	Day 0	-0.184944943463092
PF3D7_1415600	conserved Plasmodium protein, unknown function	PF3D7_1415600.iso1.exon1.amp1	IMRAS-049	Mock	Day 140	-0.140950796834971
PF3D7_1415600	conserved Plasmodium protein, unknown function	PF3D7_1415600.iso1.exon1.amp1	IMRAS-054	Mock	Day 140	0.00228581563409236
PF3D7_1415600	conserved Plasmodium protein, unknown function	PF3D7_1415600.iso1.exon1.amp1	IMRAS-054	Mock	Day 0	-0.264829119161986
PF3D7_1415600	conserved Plasmodium protein, unknown function	PF3D7_1415600.iso1.exon1.amp1	IMRAS-057	P	Day 0	-0.0452283775196314
PF3D7_1415600	conserved Plasmodium protein, unknown function	PF3D7_1415600.iso1.exon1.amp1	IMRAS-057	P	Day 140	-0.0192596593142618
PF3D7_1415600	conserved Plasmodium protein, unknown function	PF3D7_1415600.iso1.exon1.amp1	IMRAS-060	P	Day 140	-0.0329429058440116
PF3D7_1415600	conserved Plasmodium protein, unknown function	PF3D7_1415600.iso1.exon1.amp1	IMRAS-060	P	Day 0	-0.0969050803307905
PF3D7_1415600	conserved Plasmodium protein, unknown function	PF3D7_1415600.iso1.exon1.amp1	IMRAS-061	NP	Day 0	-0.0455241140891989
PF3D7_1415600	conserved Plasmodium protein, unknown function	PF3D7_1415600.iso1.exon1.amp1	IMRAS-061	NP	Day 140	-0.0310568759912115
PF3D7_1415600	conserved Plasmodium protein, unknown function	PF3D7_1415600.iso1.exon1.amp1	IMRAS-062	Mock	Day 140	-0.154828979149258
PF3D7_1415600	conserved Plasmodium protein, unknown function	PF3D7_1415600.iso1.exon1.amp1	IMRAS-062	Mock	Day 0	-0.167343999879821
PF3D7_1415600	conserved Plasmodium protein, unknown function	PF3D7_1415600.iso1.exon1.amp1	IMRAS-071	NP	Day 0	-0.0856289260825243
PF3D7_1415600	conserved Plasmodium protein, unknown function	PF3D7_1415600.iso1.exon1.amp1	IMRAS-071	NP	Day 140	-0.16829347501594
PF3D7_1415600	conserved Plasmodium protein, unknown function	PF3D7_1415600.iso1.exon1.amp1	IMRAS-078	P	Day 140	-0.0552402887819881
PF3D7_1415600	conserved Plasmodium protein, unknown function	PF3D7_1415600.iso1.exon1.amp1	IMRAS-078	P	Day 0	-0.0122609585826918
PF3D7_1204100	conserved Plasmodium protein, unknown function	PF3D7_1204100.iso1.exon1.amp1	IMRAS-002	P	Day 0	-0.358116647661829
PF3D7_1204100	conserved Plasmodium protein, unknown function	PF3D7_1204100.iso1.exon1.amp1	IMRAS-002	P	Day 140	-0.289680349295519
PF3D7_1204100	conserved Plasmodium protein, unknown function	PF3D7_1204100.iso1.exon1.amp1	IMRAS-005	NP	Day 140	-0.11266167963681
PF3D7_1204100	conserved Plasmodium protein, unknown function	PF3D7_1204100.iso1.exon1.amp1	IMRAS-005	NP	Day 0	-0.136069925345028
PF3D7_1204100	conserved Plasmodium protein, unknown function	PF3D7_1204100.iso1.exon1.amp1	IMRAS-021	NP	Day 0	-0.100825574845555
PF3D7_1204100	conserved Plasmodium protein, unknown function	PF3D7_1204100.iso1.exon1.amp1	IMRAS-021	NP	Day 140	-0.233510118504881
PF3D7_1204100	conserved Plasmodium protein, unknown function	PF3D7_1204100.iso1.exon1.amp1	IMRAS-033	NP	Day 140	-0.136667552524091
PF3D7_1204100	conserved Plasmodium protein, unknown function	PF3D7_1204100.iso1.exon1.amp1	IMRAS-033	NP	Day 0	-0.177848305648345
PF3D7_1204100	conserved Plasmodium protein, unknown function	PF3D7_1204100.iso1.exon1.amp1	IMRAS-039	P	Day 0	-0.214715228961543
PF3D7_1204100	conserved Plasmodium protein, unknown function	PF3D7_1204100.iso1.exon1.amp1	IMRAS-039	P	Day 140	-0.310919803128254
PF3D7_1204100	conserved Plasmodium protein, unknown function	PF3D7_1204100.iso1.exon1.amp1	IMRAS-045	P	Day 140	-0.282782232447293
PF3D7_1204100	conserved Plasmodium protein, unknown function	PF3D7_1204100.iso1.exon1.amp1	IMRAS-045	P	Day 0	-0.323100594275726
PF3D7_1204100	conserved Plasmodium protein, unknown function	PF3D7_1204100.iso1.exon1.amp1	IMRAS-049	Mock	Day 0	-0.392150076100274
PF3D7_1204100	conserved Plasmodium protein, unknown function	PF3D7_1204100.iso1.exon1.amp1	IMRAS-049	Mock	Day 140	-0.199053751398541
PF3D7_1204100	conserved Plasmodium protein, unknown function	PF3D7_1204100.iso1.exon1.amp1	IMRAS-054	Mock	Day 140	-0.110446591422324
PF3D7_1204100	conserved Plasmodium protein, unknown function	PF3D7_1204100.iso1.exon1.amp1	IMRAS-054	Mock	Day 0	-0.454133506757879
PF3D7_1204100	conserved Plasmodium protein, unknown function	PF3D7_1204100.iso1.exon1.amp1	IMRAS-057	P	Day 0	-0.162073675001963
PF3D7_1204100	conserved Plasmodium protein, unknown function	PF3D7_1204100.iso1.exon1.amp1	IMRAS-057	P	Day 140	-0.0770613854349627
PF3D7_1204100	conserved Plasmodium protein, unknown function	PF3D7_1204100.iso1.exon1.amp1	IMRAS-060	P	Day 140	-0.102534674241396
PF3D7_1204100	conserved Plasmodium protein, unknown function	PF3D7_1204100.iso1.exon1.amp1	IMRAS-060	P	Day 0	-0.185942430548554
PF3D7_1204100	conserved Plasmodium protein, unknown function	PF3D7_1204100.iso1.exon1.amp1	IMRAS-061	NP	Day 0	-0.165997832136688
PF3D7_1204100	conserved Plasmodium protein, unknown function	PF3D7_1204100.iso1.exon1.amp1	IMRAS-061	NP	Day 140	-0.14335388081272
PF3D7_1204100	conserved Plasmodium protein, unknown function	PF3D7_1204100.iso1.exon1.amp1	IMRAS-062	Mock	Day 140	-0.0611804366533129
PF3D7_1204100	conserved Plasmodium protein, unknown function	PF3D7_1204100.iso1.exon1.amp1	IMRAS-062	Mock	Day 0	-0.0936433048878254
PF3D7_1204100	conserved Plasmodium protein, unknown function	PF3D7_1204100.iso1.exon1.amp1	IMRAS-071	NP	Day 0	-0.107438234592117
PF3D7_1204100	conserved Plasmodium protein, unknown function	PF3D7_1204100.iso1.exon1.amp1	IMRAS-071	NP	Day 140	-0.243700877673962
PF3D7_1204100	conserved Plasmodium protein, unknown function	PF3D7_1204100.iso1.exon1.amp1	IMRAS-078	P	Day 140	0.778465960222569
PF3D7_1204100	conserved Plasmodium protein, unknown function	PF3D7_1204100.iso1.exon1.amp1	IMRAS-078	P	Day 0	0.829796266094371
PF3D7_1106700	dna2/nam7 helicase family member, putative	PF3D7_1106700.iso1.exon1.amp1	IMRAS-002	P	Day 0	-0.320791111973008
PF3D7_1106700	dna2/nam7 helicase family member, putative	PF3D7_1106700.iso1.exon1.amp1	IMRAS-002	P	Day 140	-0.218355694926919
PF3D7_1106700	dna2/nam7 helicase family member, putative	PF3D7_1106700.iso1.exon1.amp1	IMRAS-005	NP	Day 140	-0.0730434754874505
PF3D7_1106700	dna2/nam7 helicase family member, putative	PF3D7_1106700.iso1.exon1.amp1	IMRAS-005	NP	Day 0	-0.141445600091542
PF3D7_1106700	dna2/nam7 helicase family member, putative	PF3D7_1106700.iso1.exon1.amp1	IMRAS-021	NP	Day 0	-0.101241756888218
PF3D7_1106700	dna2/nam7 helicase family member, putative	PF3D7_1106700.iso1.exon1.amp1	IMRAS-021	NP	Day 140	-0.202492618580346
PF3D7_1106700	dna2/nam7 helicase family member, putative	PF3D7_1106700.iso1.exon1.amp1	IMRAS-033	NP	Day 140	-0.296956272503337
PF3D7_1106700	dna2/nam7 helicase family member, putative	PF3D7_1106700.iso1.exon1.amp1	IMRAS-033	NP	Day 0	-0.248296568364436
PF3D7_1106700	dna2/nam7 helicase family member, putative	PF3D7_1106700.iso1.exon1.amp1	IMRAS-039	P	Day 0	-0.21399134784204701
PF3D7_1106700	dna2/nam7 helicase family member, putative	PF3D7_1106700.iso1.exon1.amp1	IMRAS-039	P	Day 140	-0.273361170075896
PF3D7_1106700	dna2/nam7 helicase family member, putative	PF3D7_1106700.iso1.exon1.amp1	IMRAS-045	P	Day 140	-0.246261098393688
PF3D7_1106700	dna2/nam7 helicase family member, putative	PF3D7_1106700.iso1.exon1.amp1	IMRAS-045	P	Day 0	-0.278805253788056
PF3D7_1106700	dna2/nam7 helicase family member, putative	PF3D7_1106700.iso1.exon1.amp1	IMRAS-049	Mock	Day 0	-0.310967583554572
PF3D7_1106700	dna2/nam7 helicase family member, putative	PF3D7_1106700.iso1.exon1.amp1	IMRAS-049	Mock	Day 140	-0.0890597565284263
PF3D7_1106700	dna2/nam7 helicase family member, putative	PF3D7_1106700.iso1.exon1.amp1	IMRAS-054	Mock	Day 140	-0.09815097249815
PF3D7_1106700	dna2/nam7 helicase family member, putative	PF3D7_1106700.iso1.exon1.amp1	IMRAS-054	Mock	Day 0	-0.434103935798625
PF3D7_1106700	dna2/nam7 helicase family member, putative	PF3D7_1106700.iso1.exon1.amp1	IMRAS-057	P	Day 0	-0.0778661742463083
PF3D7_1106700	dna2/nam7 helicase family member, putative	PF3D7_1106700.iso1.exon1.amp1	IMRAS-057	P	Day 140	-0.0247953428231291
PF3D7_1106700	dna2/nam7 helicase family member, putative	PF3D7_1106700.iso1.exon1.amp1	IMRAS-060	P	Day 140	-0.0656071302741914
PF3D7_1106700	dna2/nam7 helicase family member, putative	PF3D7_1106700.iso1.exon1.amp1	IMRAS-060	P	Day 0	-0.176078802464533
PF3D7_1106700	dna2/nam7 helicase family member, putative	PF3D7_1106700.iso1.exon1.amp1	IMRAS-061	NP	Day 0	-0.0408409474731712
PF3D7_1106700	dna2/nam7 helicase family member, putative	PF3D7_1106700.iso1.exon1.amp1	IMRAS-061	NP	Day 140	0.0124354610464827
PF3D7_1106700	dna2/nam7 helicase family member, putative	PF3D7_1106700.iso1.exon1.amp1	IMRAS-062	Mock	Day 140	0.00181948835924928
PF3D7_1106700	dna2/nam7 helicase family member, putative	PF3D7_1106700.iso1.exon1.amp1	IMRAS-062	Mock	Day 0	-0.032759015155186
PF3D7_1106700	dna2/nam7 helicase family member, putative	PF3D7_1106700.iso1.exon1.amp1	IMRAS-071	NP	Day 0	0.235520701206893
PF3D7_1106700	dna2/nam7 helicase family member, putative	PF3D7_1106700.iso1.exon1.amp1	IMRAS-071	NP	Day 140	0.126437520173891
PF3D7_1106700	dna2/nam7 helicase family member, putative	PF3D7_1106700.iso1.exon1.amp1	IMRAS-078	P	Day 140	-0.08296268791279
PF3D7_1106700	dna2/nam7 helicase family member, putative	PF3D7_1106700.iso1.exon1.amp1	IMRAS-078	P	Day 0	-0.141063857745106
PF3D7_0615900	conserved Plasmodium protein, unknown function	PF3D7_0615900.iso1.exon1.amp1	IMRAS-002	P	Day 0	-0.228833630716862
PF3D7_0615900	conserved Plasmodium protein, unknown function	PF3D7_0615900.iso1.exon1.amp1	IMRAS-002	P	Day 140	-0.123733419197563
PF3D7_0615900	conserved Plasmodium protein, unknown function	PF3D7_0615900.iso1.exon1.amp1	IMRAS-005	NP	Day 140	-0.0958619484289667
PF3D7_0615900	conserved Plasmodium protein, unknown function	PF3D7_0615900.iso1.exon1.amp1	IMRAS-005	NP	Day 0	-0.105542580344814
PF3D7_0615900	conserved Plasmodium protein, unknown function	PF3D7_0615900.iso1.exon1.amp1	IMRAS-021	NP	Day 0	-0.0958407324284973
PF3D7_0615900	conserved Plasmodium protein, unknown function	PF3D7_0615900.iso1.exon1.amp1	IMRAS-021	NP	Day 140	-0.140110945658092
PF3D7_0615900	conserved Plasmodium protein, unknown function	PF3D7_0615900.iso1.exon1.amp1	IMRAS-033	NP	Day 140	-0.0556543226452106
PF3D7_0615900	conserved Plasmodium protein, unknown function	PF3D7_0615900.iso1.exon1.amp1	IMRAS-033	NP	Day 0	-0.0212556976190665
PF3D7_0615900	conserved Plasmodium protein, unknown function	PF3D7_0615900.iso1.exon1.amp1	IMRAS-039	P	Day 0	-0.0639435676046691
PF3D7_0615900	conserved Plasmodium protein, unknown function	PF3D7_0615900.iso1.exon1.amp1	IMRAS-039	P	Day 140	-0.191231252024556
PF3D7_0615900	conserved Plasmodium protein, unknown function	PF3D7_0615900.iso1.exon1.amp1	IMRAS-045	P	Day 140	-0.116022008830246
PF3D7_0615900	conserved Plasmodium protein, unknown function	PF3D7_0615900.iso1.exon1.amp1	IMRAS-045	P	Day 0	-0.209078389453193
PF3D7_0615900	conserved Plasmodium protein, unknown function	PF3D7_0615900.iso1.exon1.amp1	IMRAS-049	Mock	Day 0	-0.0951774135806289
PF3D7_0615900	conserved Plasmodium protein, unknown function	PF3D7_0615900.iso1.exon1.amp1	IMRAS-049	Mock	Day 140	-0.0181909034713392
PF3D7_0615900	conserved Plasmodium protein, unknown function	PF3D7_0615900.iso1.exon1.amp1	IMRAS-054	Mock	Day 140	0.140619646710872
PF3D7_0615900	conserved Plasmodium protein, unknown function	PF3D7_0615900.iso1.exon1.amp1	IMRAS-054	Mock	Day 0	-0.159270958646564
PF3D7_0615900	conserved Plasmodium protein, unknown function	PF3D7_0615900.iso1.exon1.amp1	IMRAS-057	P	Day 0	0.144925825837394
PF3D7_0615900	conserved Plasmodium protein, unknown function	PF3D7_0615900.iso1.exon1.amp1	IMRAS-057	P	Day 140	0.201134923055569
PF3D7_0615900	conserved Plasmodium protein, unknown function	PF3D7_0615900.iso1.exon1.amp1	IMRAS-060	P	Day 140	-0.00251296293979131
PF3D7_0615900	conserved Plasmodium protein, unknown function	PF3D7_0615900.iso1.exon1.amp1	IMRAS-060	P	Day 0	-0.0645657084580584
PF3D7_0615900	conserved Plasmodium protein, unknown function	PF3D7_0615900.iso1.exon1.amp1	IMRAS-061	NP	Day 0	0.162726897796777
PF3D7_0615900	conserved Plasmodium protein, unknown function	PF3D7_0615900.iso1.exon1.amp1	IMRAS-061	NP	Day 140	0.140154957413589
PF3D7_0615900	conserved Plasmodium protein, unknown function	PF3D7_0615900.iso1.exon1.amp1	IMRAS-062	Mock	Day 140	-0.127359870566043
PF3D7_0615900	conserved Plasmodium protein, unknown function	PF3D7_0615900.iso1.exon1.amp1	IMRAS-062	Mock	Day 0	-0.0651858910340959
PF3D7_0615900	conserved Plasmodium protein, unknown function	PF3D7_0615900.iso1.exon1.amp1	IMRAS-071	NP	Day 0	0.00486364732308253
PF3D7_0615900	conserved Plasmodium protein, unknown function	PF3D7_0615900.iso1.exon1.amp1	IMRAS-071	NP	Day 140	-0.0662513813751033
PF3D7_0615900	conserved Plasmodium protein, unknown function	PF3D7_0615900.iso1.exon1.amp1	IMRAS-078	P	Day 140	-0.045731292589382
PF3D7_0615900	conserved Plasmodium protein, unknown function	PF3D7_0615900.iso1.exon1.amp1	IMRAS-078	P	Day 0	-0.12373303292045
PF3D7_1206600	DNA-directed RNA polymerase III subunit, putative	PF3D7_1206600.iso1.exon1.amp1	IMRAS-002	P	Day 0	-0.0810917773375177
PF3D7_1206600	DNA-directed RNA polymerase III subunit, putative	PF3D7_1206600.iso1.exon1.amp1	IMRAS-002	P	Day 140	0.0351437553449383
PF3D7_1206600	DNA-directed RNA polymerase III subunit, putative	PF3D7_1206600.iso1.exon1.amp1	IMRAS-005	NP	Day 140	1.09649217903828
PF3D7_1206600	DNA-directed RNA polymerase III subunit, putative	PF3D7_1206600.iso1.exon1.amp1	IMRAS-005	NP	Day 0	0.963063266674222
PF3D7_1206600	DNA-directed RNA polymerase III subunit, putative	PF3D7_1206600.iso1.exon1.amp1	IMRAS-021	NP	Day 0	0.209823248428435
PF3D7_1206600	DNA-directed RNA polymerase III subunit, putative	PF3D7_1206600.iso1.exon1.amp1	IMRAS-021	NP	Day 140	0.205992948708332
PF3D7_1206600	DNA-directed RNA polymerase III subunit, putative	PF3D7_1206600.iso1.exon1.amp1	IMRAS-033	NP	Day 140	0.0260220620286837
PF3D7_1206600	DNA-directed RNA polymerase III subunit, putative	PF3D7_1206600.iso1.exon1.amp1	IMRAS-033	NP	Day 0	-9.5543245854479e-4
PF3D7_1206600	DNA-directed RNA polymerase III subunit, putative	PF3D7_1206600.iso1.exon1.amp1	IMRAS-039	P	Day 0	0.207274595825135
PF3D7_1206600	DNA-directed RNA polymerase III subunit, putative	PF3D7_1206600.iso1.exon1.amp1	IMRAS-039	P	Day 140	0.138283864026061
PF3D7_1206600	DNA-directed RNA polymerase III subunit, putative	PF3D7_1206600.iso1.exon1.amp1	IMRAS-045	P	Day 140	1.05100876854108
PF3D7_1206600	DNA-directed RNA polymerase III subunit, putative	PF3D7_1206600.iso1.exon1.amp1	IMRAS-045	P	Day 0	0.531977570310803
PF3D7_1206600	DNA-directed RNA polymerase III subunit, putative	PF3D7_1206600.iso1.exon1.amp1	IMRAS-049	Mock	Day 0	0.529467967852282
PF3D7_1206600	DNA-directed RNA polymerase III subunit, putative	PF3D7_1206600.iso1.exon1.amp1	IMRAS-049	Mock	Day 140	0.534944351064798
PF3D7_1206600	DNA-directed RNA polymerase III subunit, putative	PF3D7_1206600.iso1.exon1.amp1	IMRAS-054	Mock	Day 140	0.340879867590372
PF3D7_1206600	DNA-directed RNA polymerase III subunit, putative	PF3D7_1206600.iso1.exon1.amp1	IMRAS-054	Mock	Day 0	-0.0541529459196575
PF3D7_1206600	DNA-directed RNA polymerase III subunit, putative	PF3D7_1206600.iso1.exon1.amp1	IMRAS-057	P	Day 0	0.354633136433433
PF3D7_1206600	DNA-directed RNA polymerase III subunit, putative	PF3D7_1206600.iso1.exon1.amp1	IMRAS-057	P	Day 140	0.726066777689834
PF3D7_1206600	DNA-directed RNA polymerase III subunit, putative	PF3D7_1206600.iso1.exon1.amp1	IMRAS-060	P	Day 140	0.81779644191387
PF3D7_1206600	DNA-directed RNA polymerase III subunit, putative	PF3D7_1206600.iso1.exon1.amp1	IMRAS-060	P	Day 0	0.683755340142726
PF3D7_1206600	DNA-directed RNA polymerase III subunit, putative	PF3D7_1206600.iso1.exon1.amp1	IMRAS-061	NP	Day 0	0.146393710314953
PF3D7_1206600	DNA-directed RNA polymerase III subunit, putative	PF3D7_1206600.iso1.exon1.amp1	IMRAS-061	NP	Day 140	0.210842229416649
PF3D7_1206600	DNA-directed RNA polymerase III subunit, putative	PF3D7_1206600.iso1.exon1.amp1	IMRAS-062	Mock	Day 140	0.203489405337018
PF3D7_1206600	DNA-directed RNA polymerase III subunit, putative	PF3D7_1206600.iso1.exon1.amp1	IMRAS-062	Mock	Day 0	0.109616225376707
PF3D7_1206600	DNA-directed RNA polymerase III subunit, putative	PF3D7_1206600.iso1.exon1.amp1	IMRAS-071	NP	Day 0	0.598782772530347
PF3D7_1206600	DNA-directed RNA polymerase III subunit, putative	PF3D7_1206600.iso1.exon1.amp1	IMRAS-071	NP	Day 140	0.40160174222247
PF3D7_1206600	DNA-directed RNA polymerase III subunit, putative	PF3D7_1206600.iso1.exon1.amp1	IMRAS-078	P	Day 140	0.555855921412158
PF3D7_1206600	DNA-directed RNA polymerase III subunit, putative	PF3D7_1206600.iso1.exon1.amp1	IMRAS-078	P	Day 0	0.41368011626742
PF3D7_1117800	DNA mismatch repair protein MLH	PF3D7_1117800.iso1.exon1.amp1	IMRAS-002	P	Day 0	-0.277513995471436
PF3D7_1117800	DNA mismatch repair protein MLH	PF3D7_1117800.iso1.exon1.amp1	IMRAS-002	P	Day 140	-0.110017855020077
PF3D7_1117800	DNA mismatch repair protein MLH	PF3D7_1117800.iso1.exon1.amp1	IMRAS-005	NP	Day 140	-0.0631058551625774
PF3D7_1117800	DNA mismatch repair protein MLH	PF3D7_1117800.iso1.exon1.amp1	IMRAS-005	NP	Day 0	-0.0957260645333822
PF3D7_1117800	DNA mismatch repair protein MLH	PF3D7_1117800.iso1.exon1.amp1	IMRAS-021	NP	Day 0	-0.0555616444343574
PF3D7_1117800	DNA mismatch repair protein MLH	PF3D7_1117800.iso1.exon1.amp1	IMRAS-021	NP	Day 140	-0.0545362974952699
PF3D7_1117800	DNA mismatch repair protein MLH	PF3D7_1117800.iso1.exon1.amp1	IMRAS-033	NP	Day 140	0.00215623163048129
PF3D7_1117800	DNA mismatch repair protein MLH	PF3D7_1117800.iso1.exon1.amp1	IMRAS-033	NP	Day 0	-0.0504523982476428
PF3D7_1117800	DNA mismatch repair protein MLH	PF3D7_1117800.iso1.exon1.amp1	IMRAS-039	P	Day 0	-0.0645959280231505
PF3D7_1117800	DNA mismatch repair protein MLH	PF3D7_1117800.iso1.exon1.amp1	IMRAS-039	P	Day 140	-0.13745310686002
PF3D7_1117800	DNA mismatch repair protein MLH	PF3D7_1117800.iso1.exon1.amp1	IMRAS-045	P	Day 140	-0.307460638373248
PF3D7_1117800	DNA mismatch repair protein MLH	PF3D7_1117800.iso1.exon1.amp1	IMRAS-045	P	Day 0	-0.108880252345742
PF3D7_1117800	DNA mismatch repair protein MLH	PF3D7_1117800.iso1.exon1.amp1	IMRAS-049	Mock	Day 0	-0.130547238238329
PF3D7_1117800	DNA mismatch repair protein MLH	PF3D7_1117800.iso1.exon1.amp1	IMRAS-049	Mock	Day 140	0.0476944377808266
PF3D7_1117800	DNA mismatch repair protein MLH	PF3D7_1117800.iso1.exon1.amp1	IMRAS-054	Mock	Day 140	0.629007962353802
PF3D7_1117800	DNA mismatch repair protein MLH	PF3D7_1117800.iso1.exon1.amp1	IMRAS-054	Mock	Day 0	0.869099067725966
PF3D7_1117800	DNA mismatch repair protein MLH	PF3D7_1117800.iso1.exon1.amp1	IMRAS-057	P	Day 0	0.0526727454631306
PF3D7_1117800	DNA mismatch repair protein MLH	PF3D7_1117800.iso1.exon1.amp1	IMRAS-057	P	Day 140	0.113834800074374
PF3D7_1117800	DNA mismatch repair protein MLH	PF3D7_1117800.iso1.exon1.amp1	IMRAS-060	P	Day 140	0.184293344739892
PF3D7_1117800	DNA mismatch repair protein MLH	PF3D7_1117800.iso1.exon1.amp1	IMRAS-060	P	Day 0	0.115699538082376
PF3D7_1117800	DNA mismatch repair protein MLH	PF3D7_1117800.iso1.exon1.amp1	IMRAS-061	NP	Day 0	0.900764005158303
PF3D7_1117800	DNA mismatch repair protein MLH	PF3D7_1117800.iso1.exon1.amp1	IMRAS-061	NP	Day 140	0.968160029465928
PF3D7_1117800	DNA mismatch repair protein MLH	PF3D7_1117800.iso1.exon1.amp1	IMRAS-062	Mock	Day 140	-0.00844489808117643
PF3D7_1117800	DNA mismatch repair protein MLH	PF3D7_1117800.iso1.exon1.amp1	IMRAS-062	Mock	Day 0	-0.0776282522656331
PF3D7_1117800	DNA mismatch repair protein MLH	PF3D7_1117800.iso1.exon1.amp1	IMRAS-071	NP	Day 0	-0.0185092028367908
PF3D7_1117800	DNA mismatch repair protein MLH	PF3D7_1117800.iso1.exon1.amp1	IMRAS-071	NP	Day 140	-0.0915392005668849
PF3D7_1117800	DNA mismatch repair protein MLH	PF3D7_1117800.iso1.exon1.amp1	IMRAS-078	P	Day 140	1.35758493406345
PF3D7_1117800	DNA mismatch repair protein MLH	PF3D7_1117800.iso1.exon1.amp1	IMRAS-078	P	Day 0	1.4070828262002
PF3D7_1136000	conserved Plasmodium protein, unknown function	PF3D7_1136000.iso1.exon2.amp4_seg1	IMRAS-002	P	Day 0	-0.434262045320168
PF3D7_1136000	conserved Plasmodium protein, unknown function	PF3D7_1136000.iso1.exon2.amp4_seg1	IMRAS-002	P	Day 140	-0.239665288776692
PF3D7_1136000	conserved Plasmodium protein, unknown function	PF3D7_1136000.iso1.exon2.amp4_seg1	IMRAS-005	NP	Day 140	-0.267807699383503
PF3D7_1136000	conserved Plasmodium protein, unknown function	PF3D7_1136000.iso1.exon2.amp4_seg1	IMRAS-005	NP	Day 0	-0.267282520453398
PF3D7_1136000	conserved Plasmodium protein, unknown function	PF3D7_1136000.iso1.exon2.amp4_seg1	IMRAS-021	NP	Day 0	-0.0610160745264654
PF3D7_1136000	conserved Plasmodium protein, unknown function	PF3D7_1136000.iso1.exon2.amp4_seg1	IMRAS-021	NP	Day 140	-0.101718493584221
PF3D7_1136000	conserved Plasmodium protein, unknown function	PF3D7_1136000.iso1.exon2.amp4_seg1	IMRAS-033	NP	Day 140	-0.218878358979016
PF3D7_1136000	conserved Plasmodium protein, unknown function	PF3D7_1136000.iso1.exon2.amp4_seg1	IMRAS-033	NP	Day 0	-0.348436462717544
PF3D7_1136000	conserved Plasmodium protein, unknown function	PF3D7_1136000.iso1.exon2.amp4_seg1	IMRAS-039	P	Day 0	-0.230916251984588
PF3D7_1136000	conserved Plasmodium protein, unknown function	PF3D7_1136000.iso1.exon2.amp4_seg1	IMRAS-039	P	Day 140	-0.334640393204344
PF3D7_1136000	conserved Plasmodium protein, unknown function	PF3D7_1136000.iso1.exon2.amp4_seg1	IMRAS-045	P	Day 140	-0.252934246803221
PF3D7_1136000	conserved Plasmodium protein, unknown function	PF3D7_1136000.iso1.exon2.amp4_seg1	IMRAS-045	P	Day 0	-0.26903918390034
PF3D7_1136000	conserved Plasmodium protein, unknown function	PF3D7_1136000.iso1.exon2.amp4_seg1	IMRAS-049	Mock	Day 0	-0.29592217270284
PF3D7_1136000	conserved Plasmodium protein, unknown function	PF3D7_1136000.iso1.exon2.amp4_seg1	IMRAS-049	Mock	Day 140	-0.149836760066561
PF3D7_1136000	conserved Plasmodium protein, unknown function	PF3D7_1136000.iso1.exon2.amp4_seg1	IMRAS-054	Mock	Day 140	-0.201295726866311
PF3D7_1136000	conserved Plasmodium protein, unknown function	PF3D7_1136000.iso1.exon2.amp4_seg1	IMRAS-054	Mock	Day 0	-0.616920558499702
PF3D7_1136000	conserved Plasmodium protein, unknown function	PF3D7_1136000.iso1.exon2.amp4_seg1	IMRAS-057	P	Day 0	-0.210075480302955
PF3D7_1136000	conserved Plasmodium protein, unknown function	PF3D7_1136000.iso1.exon2.amp4_seg1	IMRAS-057	P	Day 140	-0.181203541483104
PF3D7_1136000	conserved Plasmodium protein, unknown function	PF3D7_1136000.iso1.exon2.amp4_seg1	IMRAS-060	P	Day 140	-0.250432602119647
PF3D7_1136000	conserved Plasmodium protein, unknown function	PF3D7_1136000.iso1.exon2.amp4_seg1	IMRAS-060	P	Day 0	-0.232685460395722
PF3D7_1136000	conserved Plasmodium protein, unknown function	PF3D7_1136000.iso1.exon2.amp4_seg1	IMRAS-061	NP	Day 0	0.1230451374878
PF3D7_1136000	conserved Plasmodium protein, unknown function	PF3D7_1136000.iso1.exon2.amp4_seg1	IMRAS-061	NP	Day 140	0.0926591883609351
PF3D7_1136000	conserved Plasmodium protein, unknown function	PF3D7_1136000.iso1.exon2.amp4_seg1	IMRAS-062	Mock	Day 140	-0.260938512637818
PF3D7_1136000	conserved Plasmodium protein, unknown function	PF3D7_1136000.iso1.exon2.amp4_seg1	IMRAS-062	Mock	Day 0	-0.219106618180678
PF3D7_1136000	conserved Plasmodium protein, unknown function	PF3D7_1136000.iso1.exon2.amp4_seg1	IMRAS-071	NP	Day 0	-0.143438731195564
PF3D7_1136000	conserved Plasmodium protein, unknown function	PF3D7_1136000.iso1.exon2.amp4_seg1	IMRAS-071	NP	Day 140	-0.229694019680084
PF3D7_1136000	conserved Plasmodium protein, unknown function	PF3D7_1136000.iso1.exon2.amp4_seg1	IMRAS-078	P	Day 140	-0.21606088790411
PF3D7_1136000	conserved Plasmodium protein, unknown function	PF3D7_1136000.iso1.exon2.amp4_seg1	IMRAS-078	P	Day 0	-0.26374450174505
PF3D7_0804700	conserved Plasmodium protein, unknown function	PF3D7_0804700.iso1.exon1.amp1_seg1	IMRAS-002	P	Day 0	-0.438868845533328
PF3D7_0804700	conserved Plasmodium protein, unknown function	PF3D7_0804700.iso1.exon1.amp1_seg1	IMRAS-002	P	Day 140	-0.281650188070987
PF3D7_0804700	conserved Plasmodium protein, unknown function	PF3D7_0804700.iso1.exon1.amp1_seg1	IMRAS-005	NP	Day 140	-0.223759477199918
PF3D7_0804700	conserved Plasmodium protein, unknown function	PF3D7_0804700.iso1.exon1.amp1_seg1	IMRAS-005	NP	Day 0	-0.246135739929032
PF3D7_0804700	conserved Plasmodium protein, unknown function	PF3D7_0804700.iso1.exon1.amp1_seg1	IMRAS-021	NP	Day 0	-0.254818177986719
PF3D7_0804700	conserved Plasmodium protein, unknown function	PF3D7_0804700.iso1.exon1.amp1_seg1	IMRAS-021	NP	Day 140	-0.286353762057606
PF3D7_0804700	conserved Plasmodium protein, unknown function	PF3D7_0804700.iso1.exon1.amp1_seg1	IMRAS-033	NP	Day 140	-0.256692402289609
PF3D7_0804700	conserved Plasmodium protein, unknown function	PF3D7_0804700.iso1.exon1.amp1_seg1	IMRAS-033	NP	Day 0	-0.328237084845364
PF3D7_0804700	conserved Plasmodium protein, unknown function	PF3D7_0804700.iso1.exon1.amp1_seg1	IMRAS-039	P	Day 0	-0.214896256007503
PF3D7_0804700	conserved Plasmodium protein, unknown function	PF3D7_0804700.iso1.exon1.amp1_seg1	IMRAS-039	P	Day 140	-0.278953018320252
PF3D7_0804700	conserved Plasmodium protein, unknown function	PF3D7_0804700.iso1.exon1.amp1_seg1	IMRAS-045	P	Day 140	-0.420816953914416
PF3D7_0804700	conserved Plasmodium protein, unknown function	PF3D7_0804700.iso1.exon1.amp1_seg1	IMRAS-045	P	Day 0	-0.338008493772955
PF3D7_0804700	conserved Plasmodium protein, unknown function	PF3D7_0804700.iso1.exon1.amp1_seg1	IMRAS-049	Mock	Day 0	-0.331774259485121
PF3D7_0804700	conserved Plasmodium protein, unknown function	PF3D7_0804700.iso1.exon1.amp1_seg1	IMRAS-049	Mock	Day 140	-0.22246412763339601
PF3D7_0804700	conserved Plasmodium protein, unknown function	PF3D7_0804700.iso1.exon1.amp1_seg1	IMRAS-054	Mock	Day 140	-0.0916712356918126
PF3D7_0804700	conserved Plasmodium protein, unknown function	PF3D7_0804700.iso1.exon1.amp1_seg1	IMRAS-054	Mock	Day 0	-0.74169701132363
PF3D7_0804700	conserved Plasmodium protein, unknown function	PF3D7_0804700.iso1.exon1.amp1_seg1	IMRAS-057	P	Day 0	-0.155564108418487
PF3D7_0804700	conserved Plasmodium protein, unknown function	PF3D7_0804700.iso1.exon1.amp1_seg1	IMRAS-057	P	Day 140	-0.12895257411442199
PF3D7_0804700	conserved Plasmodium protein, unknown function	PF3D7_0804700.iso1.exon1.amp1_seg1	IMRAS-060	P	Day 140	-0.203479239203919
PF3D7_0804700	conserved Plasmodium protein, unknown function	PF3D7_0804700.iso1.exon1.amp1_seg1	IMRAS-060	P	Day 0	-0.186524749442793
PF3D7_0804700	conserved Plasmodium protein, unknown function	PF3D7_0804700.iso1.exon1.amp1_seg1	IMRAS-061	NP	Day 0	-0.13672095020470099
PF3D7_0804700	conserved Plasmodium protein, unknown function	PF3D7_0804700.iso1.exon1.amp1_seg1	IMRAS-061	NP	Day 140	-0.142338732389771
PF3D7_0804700	conserved Plasmodium protein, unknown function	PF3D7_0804700.iso1.exon1.amp1_seg1	IMRAS-062	Mock	Day 140	-0.210426807560369
PF3D7_0804700	conserved Plasmodium protein, unknown function	PF3D7_0804700.iso1.exon1.amp1_seg1	IMRAS-062	Mock	Day 0	-0.260505553959208
PF3D7_0804700	conserved Plasmodium protein, unknown function	PF3D7_0804700.iso1.exon1.amp1_seg1	IMRAS-071	NP	Day 0	0.0243751530084264
PF3D7_0804700	conserved Plasmodium protein, unknown function	PF3D7_0804700.iso1.exon1.amp1_seg1	IMRAS-071	NP	Day 140	-0.0798127970049141
PF3D7_0804700	conserved Plasmodium protein, unknown function	PF3D7_0804700.iso1.exon1.amp1_seg1	IMRAS-078	P	Day 140	0.0264072168256604
PF3D7_0804700	conserved Plasmodium protein, unknown function	PF3D7_0804700.iso1.exon1.amp1_seg1	IMRAS-078	P	Day 0	0.0113195929499437
PF3D7_0723700	conserved Plasmodium protein, unknown function	PF3D7_0723700.iso1.exon1.amp1_seg1	IMRAS-002	P	Day 0	0.472730756731019
PF3D7_0723700	conserved Plasmodium protein, unknown function	PF3D7_0723700.iso1.exon1.amp1_seg1	IMRAS-002	P	Day 140	0.722667585600744
PF3D7_0723700	conserved Plasmodium protein, unknown function	PF3D7_0723700.iso1.exon1.amp1_seg1	IMRAS-005	NP	Day 140	-0.0245471851657193
PF3D7_0723700	conserved Plasmodium protein, unknown function	PF3D7_0723700.iso1.exon1.amp1_seg1	IMRAS-005	NP	Day 0	0.0549393724272189
PF3D7_0723700	conserved Plasmodium protein, unknown function	PF3D7_0723700.iso1.exon1.amp1_seg1	IMRAS-021	NP	Day 0	-0.0799629879244925
PF3D7_0723700	conserved Plasmodium protein, unknown function	PF3D7_0723700.iso1.exon1.amp1_seg1	IMRAS-021	NP	Day 140	-0.0680570698460006
PF3D7_0723700	conserved Plasmodium protein, unknown function	PF3D7_0723700.iso1.exon1.amp1_seg1	IMRAS-033	NP	Day 140	-0.129421026520301
PF3D7_0723700	conserved Plasmodium protein, unknown function	PF3D7_0723700.iso1.exon1.amp1_seg1	IMRAS-033	NP	Day 0	-0.161440549126731
PF3D7_0723700	conserved Plasmodium protein, unknown function	PF3D7_0723700.iso1.exon1.amp1_seg1	IMRAS-039	P	Day 0	-0.0601982089978961
PF3D7_0723700	conserved Plasmodium protein, unknown function	PF3D7_0723700.iso1.exon1.amp1_seg1	IMRAS-039	P	Day 140	-0.132201998937164
PF3D7_0723700	conserved Plasmodium protein, unknown function	PF3D7_0723700.iso1.exon1.amp1_seg1	IMRAS-045	P	Day 140	-0.197709087464922
PF3D7_0723700	conserved Plasmodium protein, unknown function	PF3D7_0723700.iso1.exon1.amp1_seg1	IMRAS-045	P	Day 0	-0.146887440369163
PF3D7_0723700	conserved Plasmodium protein, unknown function	PF3D7_0723700.iso1.exon1.amp1_seg1	IMRAS-049	Mock	Day 0	-0.122755886947486
PF3D7_0723700	conserved Plasmodium protein, unknown function	PF3D7_0723700.iso1.exon1.amp1_seg1	IMRAS-049	Mock	Day 140	0.0351479722275414
PF3D7_0723700	conserved Plasmodium protein, unknown function	PF3D7_0723700.iso1.exon1.amp1_seg1	IMRAS-054	Mock	Day 140	0.162379355046786
PF3D7_0723700	conserved Plasmodium protein, unknown function	PF3D7_0723700.iso1.exon1.amp1_seg1	IMRAS-054	Mock	Day 0	-0.122509367394899
PF3D7_0723700	conserved Plasmodium protein, unknown function	PF3D7_0723700.iso1.exon1.amp1_seg1	IMRAS-057	P	Day 0	0.0768981444570933
PF3D7_0723700	conserved Plasmodium protein, unknown function	PF3D7_0723700.iso1.exon1.amp1_seg1	IMRAS-057	P	Day 140	0.248515625491416
PF3D7_0723700	conserved Plasmodium protein, unknown function	PF3D7_0723700.iso1.exon1.amp1_seg1	IMRAS-060	P	Day 140	0.19520995654335
PF3D7_0723700	conserved Plasmodium protein, unknown function	PF3D7_0723700.iso1.exon1.amp1_seg1	IMRAS-060	P	Day 0	0.116171817337232
PF3D7_0723700	conserved Plasmodium protein, unknown function	PF3D7_0723700.iso1.exon1.amp1_seg1	IMRAS-061	NP	Day 0	0.0448385733411527
PF3D7_0723700	conserved Plasmodium protein, unknown function	PF3D7_0723700.iso1.exon1.amp1_seg1	IMRAS-061	NP	Day 140	0.0847334602668255
PF3D7_0723700	conserved Plasmodium protein, unknown function	PF3D7_0723700.iso1.exon1.amp1_seg1	IMRAS-062	Mock	Day 140	-0.0783192685201737
PF3D7_0723700	conserved Plasmodium protein, unknown function	PF3D7_0723700.iso1.exon1.amp1_seg1	IMRAS-062	Mock	Day 0	-0.109337111992971
PF3D7_0723700	conserved Plasmodium protein, unknown function	PF3D7_0723700.iso1.exon1.amp1_seg1	IMRAS-071	NP	Day 0	-0.0217629666924228
PF3D7_0723700	conserved Plasmodium protein, unknown function	PF3D7_0723700.iso1.exon1.amp1_seg1	IMRAS-071	NP	Day 140	-0.00423377685861581
PF3D7_0723700	conserved Plasmodium protein, unknown function	PF3D7_0723700.iso1.exon1.amp1_seg1	IMRAS-078	P	Day 140	0.00692599959202944
PF3D7_0723700	conserved Plasmodium protein, unknown function	PF3D7_0723700.iso1.exon1.amp1_seg1	IMRAS-078	P	Day 0	-0.0224443882657841
PF3D7_1241400	RNA binding protein, putative	PF3D7_1241400.iso1.exon1.amp2_seg2	IMRAS-002	P	Day 0	0.0308727573991767
PF3D7_1241400	RNA binding protein, putative	PF3D7_1241400.iso1.exon1.amp2_seg2	IMRAS-002	P	Day 140	0.0405341354008133
PF3D7_1241400	RNA binding protein, putative	PF3D7_1241400.iso1.exon1.amp2_seg2	IMRAS-005	NP	Day 140	0.0231283695207374
PF3D7_1241400	RNA binding protein, putative	PF3D7_1241400.iso1.exon1.amp2_seg2	IMRAS-005	NP	Day 0	-0.100625973152342
PF3D7_1241400	RNA binding protein, putative	PF3D7_1241400.iso1.exon1.amp2_seg2	IMRAS-021	NP	Day 0	0.148130926022192
PF3D7_1241400	RNA binding protein, putative	PF3D7_1241400.iso1.exon1.amp2_seg2	IMRAS-021	NP	Day 140	0.098012798620994
PF3D7_1241400	RNA binding protein, putative	PF3D7_1241400.iso1.exon1.amp2_seg2	IMRAS-033	NP	Day 140	0.225546367419479
PF3D7_1241400	RNA binding protein, putative	PF3D7_1241400.iso1.exon1.amp2_seg2	IMRAS-033	NP	Day 0	0.16312657546246
PF3D7_1241400	RNA binding protein, putative	PF3D7_1241400.iso1.exon1.amp2_seg2	IMRAS-039	P	Day 0	0.0425755955246458
PF3D7_1241400	RNA binding protein, putative	PF3D7_1241400.iso1.exon1.amp2_seg2	IMRAS-039	P	Day 140	0.0146044063447874
PF3D7_1241400	RNA binding protein, putative	PF3D7_1241400.iso1.exon1.amp2_seg2	IMRAS-045	P	Day 140	0.31276335506715103
PF3D7_1241400	RNA binding protein, putative	PF3D7_1241400.iso1.exon1.amp2_seg2	IMRAS-045	P	Day 0	0.163164170084864
PF3D7_1241400	RNA binding protein, putative	PF3D7_1241400.iso1.exon1.amp2_seg2	IMRAS-049	Mock	Day 0	0.171188303410476
PF3D7_1241400	RNA binding protein, putative	PF3D7_1241400.iso1.exon1.amp2_seg2	IMRAS-049	Mock	Day 140	0.200710421083786
PF3D7_1241400	RNA binding protein, putative	PF3D7_1241400.iso1.exon1.amp2_seg2	IMRAS-054	Mock	Day 140	0.346131880657296
PF3D7_1241400	RNA binding protein, putative	PF3D7_1241400.iso1.exon1.amp2_seg2	IMRAS-054	Mock	Day 0	0.0305304157635451
PF3D7_1241400	RNA binding protein, putative	PF3D7_1241400.iso1.exon1.amp2_seg2	IMRAS-057	P	Day 0	0.218024800782683
PF3D7_1241400	RNA binding protein, putative	PF3D7_1241400.iso1.exon1.amp2_seg2	IMRAS-057	P	Day 140	0.249954633194676
PF3D7_1241400	RNA binding protein, putative	PF3D7_1241400.iso1.exon1.amp2_seg2	IMRAS-060	P	Day 140	0.265635901524837
PF3D7_1241400	RNA binding protein, putative	PF3D7_1241400.iso1.exon1.amp2_seg2	IMRAS-060	P	Day 0	0.201987956449905
PF3D7_1241400	RNA binding protein, putative	PF3D7_1241400.iso1.exon1.amp2_seg2	IMRAS-061	NP	Day 0	0.776153457552821
PF3D7_1241400	RNA binding protein, putative	PF3D7_1241400.iso1.exon1.amp2_seg2	IMRAS-061	NP	Day 140	0.736521126485762
PF3D7_1241400	RNA binding protein, putative	PF3D7_1241400.iso1.exon1.amp2_seg2	IMRAS-062	Mock	Day 140	0.0933904235434273
PF3D7_1241400	RNA binding protein, putative	PF3D7_1241400.iso1.exon1.amp2_seg2	IMRAS-062	Mock	Day 0	0.106600287206177
PF3D7_1241400	RNA binding protein, putative	PF3D7_1241400.iso1.exon1.amp2_seg2	IMRAS-071	NP	Day 0	0.29893142873744
PF3D7_1241400	RNA binding protein, putative	PF3D7_1241400.iso1.exon1.amp2_seg2	IMRAS-071	NP	Day 140	0.299664936456654
PF3D7_1241400	RNA binding protein, putative	PF3D7_1241400.iso1.exon1.amp2_seg2	IMRAS-078	P	Day 140	0.454251243032399
PF3D7_1241400	RNA binding protein, putative	PF3D7_1241400.iso1.exon1.amp2_seg2	IMRAS-078	P	Day 0	0.216743275613641
PF3D7_1328200	conserved Plasmodium protein, unknown function	PF3D7_1328200.iso1.exon1.amp2_seg1	IMRAS-002	P	Day 0	-0.00739128846703174
PF3D7_1328200	conserved Plasmodium protein, unknown function	PF3D7_1328200.iso1.exon1.amp2_seg1	IMRAS-002	P	Day 140	0.0586110237867352
PF3D7_1328200	conserved Plasmodium protein, unknown function	PF3D7_1328200.iso1.exon1.amp2_seg1	IMRAS-005	NP	Day 140	0.458942438229327
PF3D7_1328200	conserved Plasmodium protein, unknown function	PF3D7_1328200.iso1.exon1.amp2_seg1	IMRAS-005	NP	Day 0	0.324519725748223
PF3D7_1328200	conserved Plasmodium protein, unknown function	PF3D7_1328200.iso1.exon1.amp2_seg1	IMRAS-021	NP	Day 0	0.878216836380879
PF3D7_1328200	conserved Plasmodium protein, unknown function	PF3D7_1328200.iso1.exon1.amp2_seg1	IMRAS-021	NP	Day 140	0.697523999143476
PF3D7_1328200	conserved Plasmodium protein, unknown function	PF3D7_1328200.iso1.exon1.amp2_seg1	IMRAS-033	NP	Day 140	2.83659114599017
PF3D7_1328200	conserved Plasmodium protein, unknown function	PF3D7_1328200.iso1.exon1.amp2_seg1	IMRAS-033	NP	Day 0	2.70482138013244
PF3D7_1328200	conserved Plasmodium protein, unknown function	PF3D7_1328200.iso1.exon1.amp2_seg1	IMRAS-039	P	Day 0	0.231391530689907
PF3D7_1328200	conserved Plasmodium protein, unknown function	PF3D7_1328200.iso1.exon1.amp2_seg1	IMRAS-039	P	Day 140	0.14977593515259
PF3D7_1328200	conserved Plasmodium protein, unknown function	PF3D7_1328200.iso1.exon1.amp2_seg1	IMRAS-045	P	Day 140	0.0915211498116477
PF3D7_1328200	conserved Plasmodium protein, unknown function	PF3D7_1328200.iso1.exon1.amp2_seg1	IMRAS-045	P	Day 0	0.0308056057860835
PF3D7_1328200	conserved Plasmodium protein, unknown function	PF3D7_1328200.iso1.exon1.amp2_seg1	IMRAS-049	Mock	Day 0	0.173035713392402
PF3D7_1328200	conserved Plasmodium protein, unknown function	PF3D7_1328200.iso1.exon1.amp2_seg1	IMRAS-049	Mock	Day 140	0.178190459807684
PF3D7_1328200	conserved Plasmodium protein, unknown function	PF3D7_1328200.iso1.exon1.amp2_seg1	IMRAS-054	Mock	Day 140	0.561936641958985
PF3D7_1328200	conserved Plasmodium protein, unknown function	PF3D7_1328200.iso1.exon1.amp2_seg1	IMRAS-054	Mock	Day 0	0.554147668325923
PF3D7_1328200	conserved Plasmodium protein, unknown function	PF3D7_1328200.iso1.exon1.amp2_seg1	IMRAS-057	P	Day 0	0.457812399442501
PF3D7_1328200	conserved Plasmodium protein, unknown function	PF3D7_1328200.iso1.exon1.amp2_seg1	IMRAS-057	P	Day 140	0.595828201748677
PF3D7_1328200	conserved Plasmodium protein, unknown function	PF3D7_1328200.iso1.exon1.amp2_seg1	IMRAS-060	P	Day 140	0.320649291835744
PF3D7_1328200	conserved Plasmodium protein, unknown function	PF3D7_1328200.iso1.exon1.amp2_seg1	IMRAS-060	P	Day 0	0.262118029122876
PF3D7_1328200	conserved Plasmodium protein, unknown function	PF3D7_1328200.iso1.exon1.amp2_seg1	IMRAS-061	NP	Day 0	0.174856572753765
PF3D7_1328200	conserved Plasmodium protein, unknown function	PF3D7_1328200.iso1.exon1.amp2_seg1	IMRAS-061	NP	Day 140	0.166745992651405
PF3D7_1328200	conserved Plasmodium protein, unknown function	PF3D7_1328200.iso1.exon1.amp2_seg1	IMRAS-062	Mock	Day 140	-0.0140237721673007
PF3D7_1328200	conserved Plasmodium protein, unknown function	PF3D7_1328200.iso1.exon1.amp2_seg1	IMRAS-062	Mock	Day 0	-0.0313345999916965
PF3D7_1328200	conserved Plasmodium protein, unknown function	PF3D7_1328200.iso1.exon1.amp2_seg1	IMRAS-071	NP	Day 0	1.45996958999148
PF3D7_1328200	conserved Plasmodium protein, unknown function	PF3D7_1328200.iso1.exon1.amp2_seg1	IMRAS-071	NP	Day 140	0.690595520005498
PF3D7_1328200	conserved Plasmodium protein, unknown function	PF3D7_1328200.iso1.exon1.amp2_seg1	IMRAS-078	P	Day 140	0.173255698347326
PF3D7_1328200	conserved Plasmodium protein, unknown function	PF3D7_1328200.iso1.exon1.amp2_seg1	IMRAS-078	P	Day 0	-0.0280027862551346
PF3D7_1453600	RAP protein, putative	PF3D7_1453600.iso1.exon2.amp2_seg1	IMRAS-002	P	Day 0	-0.144894812216966
PF3D7_1453600	RAP protein, putative	PF3D7_1453600.iso1.exon2.amp2_seg1	IMRAS-002	P	Day 140	-0.0452323399225207
PF3D7_1453600	RAP protein, putative	PF3D7_1453600.iso1.exon2.amp2_seg1	IMRAS-005	NP	Day 140	0.0195942066733181
PF3D7_1453600	RAP protein, putative	PF3D7_1453600.iso1.exon2.amp2_seg1	IMRAS-005	NP	Day 0	-0.0859758919803006
PF3D7_1453600	RAP protein, putative	PF3D7_1453600.iso1.exon2.amp2_seg1	IMRAS-021	NP	Day 0	0.0415119882752411
PF3D7_1453600	RAP protein, putative	PF3D7_1453600.iso1.exon2.amp2_seg1	IMRAS-021	NP	Day 140	-0.0970909202782853
PF3D7_1453600	RAP protein, putative	PF3D7_1453600.iso1.exon2.amp2_seg1	IMRAS-033	NP	Day 140	-0.187995852705759
PF3D7_1453600	RAP protein, putative	PF3D7_1453600.iso1.exon2.amp2_seg1	IMRAS-033	NP	Day 0	-0.221726847960534
PF3D7_1453600	RAP protein, putative	PF3D7_1453600.iso1.exon2.amp2_seg1	IMRAS-039	P	Day 0	-0.158270950152822
PF3D7_1453600	RAP protein, putative	PF3D7_1453600.iso1.exon2.amp2_seg1	IMRAS-039	P	Day 140	-0.172895625373945
PF3D7_1453600	RAP protein, putative	PF3D7_1453600.iso1.exon2.amp2_seg1	IMRAS-045	P	Day 140	-0.201648433452254
PF3D7_1453600	RAP protein, putative	PF3D7_1453600.iso1.exon2.amp2_seg1	IMRAS-045	P	Day 0	-0.21118825409043
PF3D7_1453600	RAP protein, putative	PF3D7_1453600.iso1.exon2.amp2_seg1	IMRAS-049	Mock	Day 0	-0.240771492178915
PF3D7_1453600	RAP protein, putative	PF3D7_1453600.iso1.exon2.amp2_seg1	IMRAS-049	Mock	Day 140	-0.0329399766253715
PF3D7_1453600	RAP protein, putative	PF3D7_1453600.iso1.exon2.amp2_seg1	IMRAS-054	Mock	Day 140	0.0478350151510387
PF3D7_1453600	RAP protein, putative	PF3D7_1453600.iso1.exon2.amp2_seg1	IMRAS-054	Mock	Day 0	-0.493826661861675
PF3D7_1453600	RAP protein, putative	PF3D7_1453600.iso1.exon2.amp2_seg1	IMRAS-057	P	Day 0	0.0265771746309582
PF3D7_1453600	RAP protein, putative	PF3D7_1453600.iso1.exon2.amp2_seg1	IMRAS-057	P	Day 140	0.135406012666754
PF3D7_1453600	RAP protein, putative	PF3D7_1453600.iso1.exon2.amp2_seg1	IMRAS-060	P	Day 140	-0.0207703544909936
PF3D7_1453600	RAP protein, putative	PF3D7_1453600.iso1.exon2.amp2_seg1	IMRAS-060	P	Day 0	-0.0394954906266314
PF3D7_1453600	RAP protein, putative	PF3D7_1453600.iso1.exon2.amp2_seg1	IMRAS-061	NP	Day 0	0.169532075701891
PF3D7_1453600	RAP protein, putative	PF3D7_1453600.iso1.exon2.amp2_seg1	IMRAS-061	NP	Day 140	0.280121442500393
PF3D7_1453600	RAP protein, putative	PF3D7_1453600.iso1.exon2.amp2_seg1	IMRAS-062	Mock	Day 140	-0.0597373085536965
PF3D7_1453600	RAP protein, putative	PF3D7_1453600.iso1.exon2.amp2_seg1	IMRAS-062	Mock	Day 0	-0.113852593115464
PF3D7_1453600	RAP protein, putative	PF3D7_1453600.iso1.exon2.amp2_seg1	IMRAS-071	NP	Day 0	0.0454041086480217
PF3D7_1453600	RAP protein, putative	PF3D7_1453600.iso1.exon2.amp2_seg1	IMRAS-071	NP	Day 140	-0.0939495699963562
PF3D7_1453600	RAP protein, putative	PF3D7_1453600.iso1.exon2.amp2_seg1	IMRAS-078	P	Day 140	-0.0218883402151206
PF3D7_1453600	RAP protein, putative	PF3D7_1453600.iso1.exon2.amp2_seg1	IMRAS-078	P	Day 0	-0.023320607570513
PF3D7_0917400	conserved Plasmodium protein, unknown function	PF3D7_0917400.iso1.exon1.amp2_seg2	IMRAS-002	P	Day 0	0.571094028339665
PF3D7_0917400	conserved Plasmodium protein, unknown function	PF3D7_0917400.iso1.exon1.amp2_seg2	IMRAS-002	P	Day 140	0.805661909222172
PF3D7_0917400	conserved Plasmodium protein, unknown function	PF3D7_0917400.iso1.exon1.amp2_seg2	IMRAS-005	NP	Day 140	-0.350977690266616
PF3D7_0917400	conserved Plasmodium protein, unknown function	PF3D7_0917400.iso1.exon1.amp2_seg2	IMRAS-005	NP	Day 0	-0.380313247477176
PF3D7_0917400	conserved Plasmodium protein, unknown function	PF3D7_0917400.iso1.exon1.amp2_seg2	IMRAS-021	NP	Day 0	0.0774439240287084
PF3D7_0917400	conserved Plasmodium protein, unknown function	PF3D7_0917400.iso1.exon1.amp2_seg2	IMRAS-021	NP	Day 140	-0.0684508722343846
PF3D7_0917400	conserved Plasmodium protein, unknown function	PF3D7_0917400.iso1.exon1.amp2_seg2	IMRAS-033	NP	Day 140	-0.448375805093574
PF3D7_0917400	conserved Plasmodium protein, unknown function	PF3D7_0917400.iso1.exon1.amp2_seg2	IMRAS-033	NP	Day 0	-0.420518218480986
PF3D7_0917400	conserved Plasmodium protein, unknown function	PF3D7_0917400.iso1.exon1.amp2_seg2	IMRAS-039	P	Day 0	-0.415607116636544
PF3D7_0917400	conserved Plasmodium protein, unknown function	PF3D7_0917400.iso1.exon1.amp2_seg2	IMRAS-039	P	Day 140	-0.351795611781847
PF3D7_0917400	conserved Plasmodium protein, unknown function	PF3D7_0917400.iso1.exon1.amp2_seg2	IMRAS-045	P	Day 140	-0.544982293974046
PF3D7_0917400	conserved Plasmodium protein, unknown function	PF3D7_0917400.iso1.exon1.amp2_seg2	IMRAS-045	P	Day 0	-0.632977927179706
PF3D7_0917400	conserved Plasmodium protein, unknown function	PF3D7_0917400.iso1.exon1.amp2_seg2	IMRAS-049	Mock	Day 0	-0.536498908758695
PF3D7_0917400	conserved Plasmodium protein, unknown function	PF3D7_0917400.iso1.exon1.amp2_seg2	IMRAS-049	Mock	Day 140	-0.377278313594765
PF3D7_0917400	conserved Plasmodium protein, unknown function	PF3D7_0917400.iso1.exon1.amp2_seg2	IMRAS-054	Mock	Day 140	-0.241297468839679
PF3D7_0917400	conserved Plasmodium protein, unknown function	PF3D7_0917400.iso1.exon1.amp2_seg2	IMRAS-054	Mock	Day 0	-0.723708062036321
PF3D7_0917400	conserved Plasmodium protein, unknown function	PF3D7_0917400.iso1.exon1.amp2_seg2	IMRAS-057	P	Day 0	-0.267876075339252
PF3D7_0917400	conserved Plasmodium protein, unknown function	PF3D7_0917400.iso1.exon1.amp2_seg2	IMRAS-057	P	Day 140	-0.203063900670971
PF3D7_0917400	conserved Plasmodium protein, unknown function	PF3D7_0917400.iso1.exon1.amp2_seg2	IMRAS-060	P	Day 140	-0.217156934576384
PF3D7_0917400	conserved Plasmodium protein, unknown function	PF3D7_0917400.iso1.exon1.amp2_seg2	IMRAS-060	P	Day 0	-0.340341006246252
PF3D7_0917400	conserved Plasmodium protein, unknown function	PF3D7_0917400.iso1.exon1.amp2_seg2	IMRAS-061	NP	Day 0	-0.284776373706029
PF3D7_0917400	conserved Plasmodium protein, unknown function	PF3D7_0917400.iso1.exon1.amp2_seg2	IMRAS-061	NP	Day 140	-0.235064822085441
PF3D7_0917400	conserved Plasmodium protein, unknown function	PF3D7_0917400.iso1.exon1.amp2_seg2	IMRAS-062	Mock	Day 140	0.225672307246304
PF3D7_0917400	conserved Plasmodium protein, unknown function	PF3D7_0917400.iso1.exon1.amp2_seg2	IMRAS-062	Mock	Day 0	0.0905533108486303
PF3D7_0917400	conserved Plasmodium protein, unknown function	PF3D7_0917400.iso1.exon1.amp2_seg2	IMRAS-071	NP	Day 0	-0.257166064383197
PF3D7_0917400	conserved Plasmodium protein, unknown function	PF3D7_0917400.iso1.exon1.amp2_seg2	IMRAS-071	NP	Day 140	-0.341396920222149
PF3D7_0917400	conserved Plasmodium protein, unknown function	PF3D7_0917400.iso1.exon1.amp2_seg2	IMRAS-078	P	Day 140	0.292151047434324
PF3D7_0917400	conserved Plasmodium protein, unknown function	PF3D7_0917400.iso1.exon1.amp2_seg2	IMRAS-078	P	Day 0	0.347891006460156
PF3D7_1423400	conserved Plasmodium membrane protein, unknown function	PF3D7_1423400.iso1.exon4.amp1_seg2	IMRAS-002	P	Day 0	-0.388985472629512
PF3D7_1423400	conserved Plasmodium membrane protein, unknown function	PF3D7_1423400.iso1.exon4.amp1_seg2	IMRAS-002	P	Day 140	-0.219582476498195
PF3D7_1423400	conserved Plasmodium membrane protein, unknown function	PF3D7_1423400.iso1.exon4.amp1_seg2	IMRAS-005	NP	Day 140	-0.101073705361598
PF3D7_1423400	conserved Plasmodium membrane protein, unknown function	PF3D7_1423400.iso1.exon4.amp1_seg2	IMRAS-005	NP	Day 0	-0.155652793853324
PF3D7_1423400	conserved Plasmodium membrane protein, unknown function	PF3D7_1423400.iso1.exon4.amp1_seg2	IMRAS-021	NP	Day 0	-0.166810738549062
PF3D7_1423400	conserved Plasmodium membrane protein, unknown function	PF3D7_1423400.iso1.exon4.amp1_seg2	IMRAS-021	NP	Day 140	-0.2627285633175
PF3D7_1423400	conserved Plasmodium membrane protein, unknown function	PF3D7_1423400.iso1.exon4.amp1_seg2	IMRAS-033	NP	Day 140	-0.168860810618563
PF3D7_1423400	conserved Plasmodium membrane protein, unknown function	PF3D7_1423400.iso1.exon4.amp1_seg2	IMRAS-033	NP	Day 0	-0.326711691562826
PF3D7_1423400	conserved Plasmodium membrane protein, unknown function	PF3D7_1423400.iso1.exon4.amp1_seg2	IMRAS-039	P	Day 0	-0.221610275610528
PF3D7_1423400	conserved Plasmodium membrane protein, unknown function	PF3D7_1423400.iso1.exon4.amp1_seg2	IMRAS-039	P	Day 140	-0.290605541265117
PF3D7_1423400	conserved Plasmodium membrane protein, unknown function	PF3D7_1423400.iso1.exon4.amp1_seg2	IMRAS-045	P	Day 140	-0.376625247048878
PF3D7_1423400	conserved Plasmodium membrane protein, unknown function	PF3D7_1423400.iso1.exon4.amp1_seg2	IMRAS-045	P	Day 0	-0.344610473219342
PF3D7_1423400	conserved Plasmodium membrane protein, unknown function	PF3D7_1423400.iso1.exon4.amp1_seg2	IMRAS-049	Mock	Day 0	-0.315585985094161
PF3D7_1423400	conserved Plasmodium membrane protein, unknown function	PF3D7_1423400.iso1.exon4.amp1_seg2	IMRAS-049	Mock	Day 140	-0.190351416110456
PF3D7_1423400	conserved Plasmodium membrane protein, unknown function	PF3D7_1423400.iso1.exon4.amp1_seg2	IMRAS-054	Mock	Day 140	-0.119062293593705
PF3D7_1423400	conserved Plasmodium membrane protein, unknown function	PF3D7_1423400.iso1.exon4.amp1_seg2	IMRAS-054	Mock	Day 0	-0.85148347299585
PF3D7_1423400	conserved Plasmodium membrane protein, unknown function	PF3D7_1423400.iso1.exon4.amp1_seg2	IMRAS-057	P	Day 0	-0.0997392751504425
PF3D7_1423400	conserved Plasmodium membrane protein, unknown function	PF3D7_1423400.iso1.exon4.amp1_seg2	IMRAS-057	P	Day 140	-0.0387831031502373
PF3D7_1423400	conserved Plasmodium membrane protein, unknown function	PF3D7_1423400.iso1.exon4.amp1_seg2	IMRAS-060	P	Day 140	-0.15254358456589
PF3D7_1423400	conserved Plasmodium membrane protein, unknown function	PF3D7_1423400.iso1.exon4.amp1_seg2	IMRAS-060	P	Day 0	-0.238258917237459
PF3D7_1423400	conserved Plasmodium membrane protein, unknown function	PF3D7_1423400.iso1.exon4.amp1_seg2	IMRAS-061	NP	Day 0	-0.158470533595155
PF3D7_1423400	conserved Plasmodium membrane protein, unknown function	PF3D7_1423400.iso1.exon4.amp1_seg2	IMRAS-061	NP	Day 140	-0.103953604106888
PF3D7_1423400	conserved Plasmodium membrane protein, unknown function	PF3D7_1423400.iso1.exon4.amp1_seg2	IMRAS-062	Mock	Day 140	-0.216202729584925
PF3D7_1423400	conserved Plasmodium membrane protein, unknown function	PF3D7_1423400.iso1.exon4.amp1_seg2	IMRAS-062	Mock	Day 0	-0.281235897635701
PF3D7_1423400	conserved Plasmodium membrane protein, unknown function	PF3D7_1423400.iso1.exon4.amp1_seg2	IMRAS-071	NP	Day 0	-0.106574308368753
PF3D7_1423400	conserved Plasmodium membrane protein, unknown function	PF3D7_1423400.iso1.exon4.amp1_seg2	IMRAS-071	NP	Day 140	-0.224500762660163
PF3D7_1423400	conserved Plasmodium membrane protein, unknown function	PF3D7_1423400.iso1.exon4.amp1_seg2	IMRAS-078	P	Day 140	-0.206726379877521
PF3D7_1423400	conserved Plasmodium membrane protein, unknown function	PF3D7_1423400.iso1.exon4.amp1_seg2	IMRAS-078	P	Day 0	-0.212880419099207
PF3D7_0704600	ubiquitin transferase, putative	PF3D7_0704600.iso1.exon5.amp3_seg1	IMRAS-002	P	Day 0	2.72643459816861
PF3D7_0704600	ubiquitin transferase, putative	PF3D7_0704600.iso1.exon5.amp3_seg1	IMRAS-002	P	Day 140	2.54984550489069
PF3D7_0704600	ubiquitin transferase, putative	PF3D7_0704600.iso1.exon5.amp3_seg1	IMRAS-005	NP	Day 140	2.10073936145276
PF3D7_0704600	ubiquitin transferase, putative	PF3D7_0704600.iso1.exon5.amp3_seg1	IMRAS-005	NP	Day 0	1.96415864774384
PF3D7_0704600	ubiquitin transferase, putative	PF3D7_0704600.iso1.exon5.amp3_seg1	IMRAS-021	NP	Day 0	2.66610984345526
PF3D7_0704600	ubiquitin transferase, putative	PF3D7_0704600.iso1.exon5.amp3_seg1	IMRAS-021	NP	Day 140	2.69044256086657
PF3D7_0704600	ubiquitin transferase, putative	PF3D7_0704600.iso1.exon5.amp3_seg1	IMRAS-033	NP	Day 140	0.157996746138602
PF3D7_0704600	ubiquitin transferase, putative	PF3D7_0704600.iso1.exon5.amp3_seg1	IMRAS-033	NP	Day 0	0.0596194361502018
PF3D7_0704600	ubiquitin transferase, putative	PF3D7_0704600.iso1.exon5.amp3_seg1	IMRAS-039	P	Day 0	2.43836493283263
PF3D7_0704600	ubiquitin transferase, putative	PF3D7_0704600.iso1.exon5.amp3_seg1	IMRAS-039	P	Day 140	2.429590887159
PF3D7_0704600	ubiquitin transferase, putative	PF3D7_0704600.iso1.exon5.amp3_seg1	IMRAS-045	P	Day 140	0.472653125931782
PF3D7_0704600	ubiquitin transferase, putative	PF3D7_0704600.iso1.exon5.amp3_seg1	IMRAS-045	P	Day 0	0.0876932011780944
PF3D7_0704600	ubiquitin transferase, putative	PF3D7_0704600.iso1.exon5.amp3_seg1	IMRAS-049	Mock	Day 0	1.452895378937
PF3D7_0704600	ubiquitin transferase, putative	PF3D7_0704600.iso1.exon5.amp3_seg1	IMRAS-049	Mock	Day 140	2.52426043299514
PF3D7_0704600	ubiquitin transferase, putative	PF3D7_0704600.iso1.exon5.amp3_seg1	IMRAS-054	Mock	Day 140	1.11660146739275
PF3D7_0704600	ubiquitin transferase, putative	PF3D7_0704600.iso1.exon5.amp3_seg1	IMRAS-054	Mock	Day 0	1.42157543360236
PF3D7_0704600	ubiquitin transferase, putative	PF3D7_0704600.iso1.exon5.amp3_seg1	IMRAS-057	P	Day 0	0.431168642891942
PF3D7_0704600	ubiquitin transferase, putative	PF3D7_0704600.iso1.exon5.amp3_seg1	IMRAS-057	P	Day 140	1.04084254022285
PF3D7_0704600	ubiquitin transferase, putative	PF3D7_0704600.iso1.exon5.amp3_seg1	IMRAS-060	P	Day 140	1.37470912424815
PF3D7_0704600	ubiquitin transferase, putative	PF3D7_0704600.iso1.exon5.amp3_seg1	IMRAS-060	P	Day 0	1.33589720678599
PF3D7_0704600	ubiquitin transferase, putative	PF3D7_0704600.iso1.exon5.amp3_seg1	IMRAS-061	NP	Day 0	1.42059552368637
PF3D7_0704600	ubiquitin transferase, putative	PF3D7_0704600.iso1.exon5.amp3_seg1	IMRAS-061	NP	Day 140	1.51153579184323
PF3D7_0704600	ubiquitin transferase, putative	PF3D7_0704600.iso1.exon5.amp3_seg1	IMRAS-062	Mock	Day 140	1.79819394755924
PF3D7_0704600	ubiquitin transferase, putative	PF3D7_0704600.iso1.exon5.amp3_seg1	IMRAS-062	Mock	Day 0	1.47829457550417
PF3D7_0704600	ubiquitin transferase, putative	PF3D7_0704600.iso1.exon5.amp3_seg1	IMRAS-071	NP	Day 0	1.75198093268695
PF3D7_0704600	ubiquitin transferase, putative	PF3D7_0704600.iso1.exon5.amp3_seg1	IMRAS-071	NP	Day 140	1.50529715673105
PF3D7_0704600	ubiquitin transferase, putative	PF3D7_0704600.iso1.exon5.amp3_seg1	IMRAS-078	P	Day 140	0.231640859006173
PF3D7_0704600	ubiquitin transferase, putative	PF3D7_0704600.iso1.exon5.amp3_seg1	IMRAS-078	P	Day 0	0.00273720570721281
PF3D7_0809900	JmjC domain containing protein	PF3D7_0809900.iso1.exon1.amp1_seg2	IMRAS-002	P	Day 0	-0.266553296666022
PF3D7_0809900	JmjC domain containing protein	PF3D7_0809900.iso1.exon1.amp1_seg2	IMRAS-002	P	Day 140	0.021189583830175
PF3D7_0809900	JmjC domain containing protein	PF3D7_0809900.iso1.exon1.amp1_seg2	IMRAS-005	NP	Day 140	-0.190925840807953
PF3D7_0809900	JmjC domain containing protein	PF3D7_0809900.iso1.exon1.amp1_seg2	IMRAS-005	NP	Day 0	-0.158374860775753
PF3D7_0809900	JmjC domain containing protein	PF3D7_0809900.iso1.exon1.amp1_seg2	IMRAS-021	NP	Day 0	-0.0337492087574738
PF3D7_0809900	JmjC domain containing protein	PF3D7_0809900.iso1.exon1.amp1_seg2	IMRAS-021	NP	Day 140	-0.155926021541601
PF3D7_0809900	JmjC domain containing protein	PF3D7_0809900.iso1.exon1.amp1_seg2	IMRAS-033	NP	Day 140	0.141176210211809
PF3D7_0809900	JmjC domain containing protein	PF3D7_0809900.iso1.exon1.amp1_seg2	IMRAS-033	NP	Day 0	-0.00722500068761178
PF3D7_0809900	JmjC domain containing protein	PF3D7_0809900.iso1.exon1.amp1_seg2	IMRAS-039	P	Day 0	-0.30953926705368
PF3D7_0809900	JmjC domain containing protein	PF3D7_0809900.iso1.exon1.amp1_seg2	IMRAS-039	P	Day 140	-0.156259623782084
PF3D7_0809900	JmjC domain containing protein	PF3D7_0809900.iso1.exon1.amp1_seg2	IMRAS-045	P	Day 140	0.80782361508721
PF3D7_0809900	JmjC domain containing protein	PF3D7_0809900.iso1.exon1.amp1_seg2	IMRAS-045	P	Day 0	-0.00901680529781679
PF3D7_0809900	JmjC domain containing protein	PF3D7_0809900.iso1.exon1.amp1_seg2	IMRAS-049	Mock	Day 0	-0.371999293999426
PF3D7_0809900	JmjC domain containing protein	PF3D7_0809900.iso1.exon1.amp1_seg2	IMRAS-049	Mock	Day 140	-0.118972427739477
PF3D7_0809900	JmjC domain containing protein	PF3D7_0809900.iso1.exon1.amp1_seg2	IMRAS-054	Mock	Day 140	0.0887201972673211
PF3D7_0809900	JmjC domain containing protein	PF3D7_0809900.iso1.exon1.amp1_seg2	IMRAS-054	Mock	Day 0	0.0305304157635451
PF3D7_0809900	JmjC domain containing protein	PF3D7_0809900.iso1.exon1.amp1_seg2	IMRAS-057	P	Day 0	-0.263033529360428
PF3D7_0809900	JmjC domain containing protein	PF3D7_0809900.iso1.exon1.amp1_seg2	IMRAS-057	P	Day 140	1.31008112928352
PF3D7_0809900	JmjC domain containing protein	PF3D7_0809900.iso1.exon1.amp1_seg2	IMRAS-060	P	Day 140	0.56091353438162606
PF3D7_0809900	JmjC domain containing protein	PF3D7_0809900.iso1.exon1.amp1_seg2	IMRAS-060	P	Day 0	0.46622688600619
PF3D7_0809900	JmjC domain containing protein	PF3D7_0809900.iso1.exon1.amp1_seg2	IMRAS-061	NP	Day 0	-0.0449613307620353
PF3D7_0809900	JmjC domain containing protein	PF3D7_0809900.iso1.exon1.amp1_seg2	IMRAS-061	NP	Day 140	-0.00745143589635866
PF3D7_0809900	JmjC domain containing protein	PF3D7_0809900.iso1.exon1.amp1_seg2	IMRAS-062	Mock	Day 140	0.791493372458083
PF3D7_0809900	JmjC domain containing protein	PF3D7_0809900.iso1.exon1.amp1_seg2	IMRAS-062	Mock	Day 0	0.38126867180471
PF3D7_0809900	JmjC domain containing protein	PF3D7_0809900.iso1.exon1.amp1_seg2	IMRAS-071	NP	Day 0	0.381828219790062
PF3D7_0809900	JmjC domain containing protein	PF3D7_0809900.iso1.exon1.amp1_seg2	IMRAS-071	NP	Day 140	0.133094182221296
PF3D7_0809900	JmjC domain containing protein	PF3D7_0809900.iso1.exon1.amp1_seg2	IMRAS-078	P	Day 140	1.8678782133485199
PF3D7_0809900	JmjC domain containing protein	PF3D7_0809900.iso1.exon1.amp1_seg2	IMRAS-078	P	Day 0	1.84572003654488
PF3D7_1310800	conserved Plasmodium protein, unknown function	PF3D7_1310800.iso1.exon3.amp1_seg2	IMRAS-002	P	Day 0	1.70031158081636
PF3D7_1310800	conserved Plasmodium protein, unknown function	PF3D7_1310800.iso1.exon3.amp1_seg2	IMRAS-002	P	Day 140	2.16679075144175
PF3D7_1310800	conserved Plasmodium protein, unknown function	PF3D7_1310800.iso1.exon3.amp1_seg2	IMRAS-005	NP	Day 140	0.232568106368831
PF3D7_1310800	conserved Plasmodium protein, unknown function	PF3D7_1310800.iso1.exon3.amp1_seg2	IMRAS-005	NP	Day 0	0.170348795620463
PF3D7_1310800	conserved Plasmodium protein, unknown function	PF3D7_1310800.iso1.exon3.amp1_seg2	IMRAS-021	NP	Day 0	0.377211052124268
PF3D7_1310800	conserved Plasmodium protein, unknown function	PF3D7_1310800.iso1.exon3.amp1_seg2	IMRAS-021	NP	Day 140	0.296240094418451
PF3D7_1310800	conserved Plasmodium protein, unknown function	PF3D7_1310800.iso1.exon3.amp1_seg2	IMRAS-033	NP	Day 140	-0.184457665669582
PF3D7_1310800	conserved Plasmodium protein, unknown function	PF3D7_1310800.iso1.exon3.amp1_seg2	IMRAS-033	NP	Day 0	-0.215260977010244
PF3D7_1310800	conserved Plasmodium protein, unknown function	PF3D7_1310800.iso1.exon3.amp1_seg2	IMRAS-039	P	Day 0	0.575418404259704
PF3D7_1310800	conserved Plasmodium protein, unknown function	PF3D7_1310800.iso1.exon3.amp1_seg2	IMRAS-039	P	Day 140	1.25094588573834
PF3D7_1310800	conserved Plasmodium protein, unknown function	PF3D7_1310800.iso1.exon3.amp1_seg2	IMRAS-045	P	Day 140	0.485182814224682
PF3D7_1310800	conserved Plasmodium protein, unknown function	PF3D7_1310800.iso1.exon3.amp1_seg2	IMRAS-045	P	Day 0	0.012711528203214
PF3D7_1310800	conserved Plasmodium protein, unknown function	PF3D7_1310800.iso1.exon3.amp1_seg2	IMRAS-049	Mock	Day 0	-0.10441834107503
PF3D7_1310800	conserved Plasmodium protein, unknown function	PF3D7_1310800.iso1.exon3.amp1_seg2	IMRAS-049	Mock	Day 140	-0.0622990183649996
PF3D7_1310800	conserved Plasmodium protein, unknown function	PF3D7_1310800.iso1.exon3.amp1_seg2	IMRAS-054	Mock	Day 140	1.46665613852588
PF3D7_1310800	conserved Plasmodium protein, unknown function	PF3D7_1310800.iso1.exon3.amp1_seg2	IMRAS-054	Mock	Day 0	1.85198815876812
PF3D7_1310800	conserved Plasmodium protein, unknown function	PF3D7_1310800.iso1.exon3.amp1_seg2	IMRAS-057	P	Day 0	0.0233469868478373
PF3D7_1310800	conserved Plasmodium protein, unknown function	PF3D7_1310800.iso1.exon3.amp1_seg2	IMRAS-057	P	Day 140	0.885180489060156
PF3D7_1310800	conserved Plasmodium protein, unknown function	PF3D7_1310800.iso1.exon3.amp1_seg2	IMRAS-060	P	Day 140	0.516061093450711
PF3D7_1310800	conserved Plasmodium protein, unknown function	PF3D7_1310800.iso1.exon3.amp1_seg2	IMRAS-060	P	Day 0	0.432872622012413
PF3D7_1310800	conserved Plasmodium protein, unknown function	PF3D7_1310800.iso1.exon3.amp1_seg2	IMRAS-061	NP	Day 0	0.506863384468488
PF3D7_1310800	conserved Plasmodium protein, unknown function	PF3D7_1310800.iso1.exon3.amp1_seg2	IMRAS-061	NP	Day 140	0.477491198947337
PF3D7_1310800	conserved Plasmodium protein, unknown function	PF3D7_1310800.iso1.exon3.amp1_seg2	IMRAS-062	Mock	Day 140	0.459214129949466
PF3D7_1310800	conserved Plasmodium protein, unknown function	PF3D7_1310800.iso1.exon3.amp1_seg2	IMRAS-062	Mock	Day 0	0.279158599833382
PF3D7_1310800	conserved Plasmodium protein, unknown function	PF3D7_1310800.iso1.exon3.amp1_seg2	IMRAS-071	NP	Day 0	0.153310444148145
PF3D7_1310800	conserved Plasmodium protein, unknown function	PF3D7_1310800.iso1.exon3.amp1_seg2	IMRAS-071	NP	Day 140	0.165028716622107
PF3D7_1310800	conserved Plasmodium protein, unknown function	PF3D7_1310800.iso1.exon3.amp1_seg2	IMRAS-078	P	Day 140	0.0467133619392772
PF3D7_1310800	conserved Plasmodium protein, unknown function	PF3D7_1310800.iso1.exon3.amp1_seg2	IMRAS-078	P	Day 0	0.0272047165283542
PF3D7_1428900	conserved Plasmodium protein, unknown function	PF3D7_1428900.iso1.exon1.amp1_seg2	IMRAS-002	P	Day 0	0.234581501838933
PF3D7_1428900	conserved Plasmodium protein, unknown function	PF3D7_1428900.iso1.exon1.amp1_seg2	IMRAS-002	P	Day 140	-0.169527847437488
PF3D7_1428900	conserved Plasmodium protein, unknown function	PF3D7_1428900.iso1.exon1.amp1_seg2	IMRAS-005	NP	Day 140	-0.157679217819895
PF3D7_1428900	conserved Plasmodium protein, unknown function	PF3D7_1428900.iso1.exon1.amp1_seg2	IMRAS-005	NP	Day 0	-0.165887135950785
PF3D7_1428900	conserved Plasmodium protein, unknown function	PF3D7_1428900.iso1.exon1.amp1_seg2	IMRAS-021	NP	Day 0	-0.122627832870934
PF3D7_1428900	conserved Plasmodium protein, unknown function	PF3D7_1428900.iso1.exon1.amp1_seg2	IMRAS-021	NP	Day 140	-0.0834955781532845
PF3D7_1428900	conserved Plasmodium protein, unknown function	PF3D7_1428900.iso1.exon1.amp1_seg2	IMRAS-033	NP	Day 140	-0.252518739665474
PF3D7_1428900	conserved Plasmodium protein, unknown function	PF3D7_1428900.iso1.exon1.amp1_seg2	IMRAS-033	NP	Day 0	-0.128794652397129
PF3D7_1428900	conserved Plasmodium protein, unknown function	PF3D7_1428900.iso1.exon1.amp1_seg2	IMRAS-039	P	Day 0	-0.254726382424296
PF3D7_1428900	conserved Plasmodium protein, unknown function	PF3D7_1428900.iso1.exon1.amp1_seg2	IMRAS-039	P	Day 140	-0.11495413174535
PF3D7_1428900	conserved Plasmodium protein, unknown function	PF3D7_1428900.iso1.exon1.amp1_seg2	IMRAS-045	P	Day 140	-0.0771788346984206
PF3D7_1428900	conserved Plasmodium protein, unknown function	PF3D7_1428900.iso1.exon1.amp1_seg2	IMRAS-045	P	Day 0	-0.117051789072159
PF3D7_1428900	conserved Plasmodium protein, unknown function	PF3D7_1428900.iso1.exon1.amp1_seg2	IMRAS-049	Mock	Day 0	0.165896916437577
PF3D7_1428900	conserved Plasmodium protein, unknown function	PF3D7_1428900.iso1.exon1.amp1_seg2	IMRAS-049	Mock	Day 140	-0.256849916594774
PF3D7_1428900	conserved Plasmodium protein, unknown function	PF3D7_1428900.iso1.exon1.amp1_seg2	IMRAS-054	Mock	Day 140	-0.448137282380648
PF3D7_1428900	conserved Plasmodium protein, unknown function	PF3D7_1428900.iso1.exon1.amp1_seg2	IMRAS-054	Mock	Day 0	-0.187840110843334
PF3D7_1428900	conserved Plasmodium protein, unknown function	PF3D7_1428900.iso1.exon1.amp1_seg2	IMRAS-057	P	Day 0	-0.0589679107272332
PF3D7_1428900	conserved Plasmodium protein, unknown function	PF3D7_1428900.iso1.exon1.amp1_seg2	IMRAS-057	P	Day 140	-0.184236836071962
PF3D7_1428900	conserved Plasmodium protein, unknown function	PF3D7_1428900.iso1.exon1.amp1_seg2	IMRAS-060	P	Day 140	0.255873384641973
PF3D7_1428900	conserved Plasmodium protein, unknown function	PF3D7_1428900.iso1.exon1.amp1_seg2	IMRAS-060	P	Day 0	0.0545505526994212
PF3D7_1428900	conserved Plasmodium protein, unknown function	PF3D7_1428900.iso1.exon1.amp1_seg2	IMRAS-061	NP	Day 0	-0.14112490685045
PF3D7_1428900	conserved Plasmodium protein, unknown function	PF3D7_1428900.iso1.exon1.amp1_seg2	IMRAS-061	NP	Day 140	-0.140817347824621
PF3D7_1428900	conserved Plasmodium protein, unknown function	PF3D7_1428900.iso1.exon1.amp1_seg2	IMRAS-062	Mock	Day 140	-0.388823042169921
PF3D7_1428900	conserved Plasmodium protein, unknown function	PF3D7_1428900.iso1.exon1.amp1_seg2	IMRAS-062	Mock	Day 0	-0.119643018119358
PF3D7_1428900	conserved Plasmodium protein, unknown function	PF3D7_1428900.iso1.exon1.amp1_seg2	IMRAS-071	NP	Day 0	-0.13184063100368
PF3D7_1428900	conserved Plasmodium protein, unknown function	PF3D7_1428900.iso1.exon1.amp1_seg2	IMRAS-071	NP	Day 140	-0.228418470541898
PF3D7_1428900	conserved Plasmodium protein, unknown function	PF3D7_1428900.iso1.exon1.amp1_seg2	IMRAS-078	P	Day 140	-0.313442786058964
PF3D7_1428900	conserved Plasmodium protein, unknown function	PF3D7_1428900.iso1.exon1.amp1_seg2	IMRAS-078	P	Day 0	-0.0666195359245094
PFC10_API0029	apicoplast ribosomal protein S7 (rps7)	PFC10_API0029.iso1.exon1.amp1	IMRAS-002	P	Day 0	-0.262464408598142
PFC10_API0029	apicoplast ribosomal protein S7 (rps7)	PFC10_API0029.iso1.exon1.amp1	IMRAS-002	P	Day 140	0.134507975447331
PFC10_API0029	apicoplast ribosomal protein S7 (rps7)	PFC10_API0029.iso1.exon1.amp1	IMRAS-005	NP	Day 140	0.192324807850294
PFC10_API0029	apicoplast ribosomal protein S7 (rps7)	PFC10_API0029.iso1.exon1.amp1	IMRAS-005	NP	Day 0	0.139374956622159
PFC10_API0029	apicoplast ribosomal protein S7 (rps7)	PFC10_API0029.iso1.exon1.amp1	IMRAS-021	NP	Day 0	0.0866085784080095
PFC10_API0029	apicoplast ribosomal protein S7 (rps7)	PFC10_API0029.iso1.exon1.amp1	IMRAS-021	NP	Day 140	0.154447846717678
PFC10_API0029	apicoplast ribosomal protein S7 (rps7)	PFC10_API0029.iso1.exon1.amp1	IMRAS-033	NP	Day 140	0.152761364655207
PFC10_API0029	apicoplast ribosomal protein S7 (rps7)	PFC10_API0029.iso1.exon1.amp1	IMRAS-033	NP	Day 0	0.0760223471612722
PFC10_API0029	apicoplast ribosomal protein S7 (rps7)	PFC10_API0029.iso1.exon1.amp1	IMRAS-039	P	Day 0	0.145439286793314
PFC10_API0029	apicoplast ribosomal protein S7 (rps7)	PFC10_API0029.iso1.exon1.amp1	IMRAS-039	P	Day 140	0.103554992643774
PFC10_API0029	apicoplast ribosomal protein S7 (rps7)	PFC10_API0029.iso1.exon1.amp1	IMRAS-045	P	Day 140	0.19143723847448
PFC10_API0029	apicoplast ribosomal protein S7 (rps7)	PFC10_API0029.iso1.exon1.amp1	IMRAS-045	P	Day 0	0.111403273657007
PFC10_API0029	apicoplast ribosomal protein S7 (rps7)	PFC10_API0029.iso1.exon1.amp1	IMRAS-049	Mock	Day 0	0.209367063032529
PFC10_API0029	apicoplast ribosomal protein S7 (rps7)	PFC10_API0029.iso1.exon1.amp1	IMRAS-049	Mock	Day 140	0.0219263398780871
PFC10_API0029	apicoplast ribosomal protein S7 (rps7)	PFC10_API0029.iso1.exon1.amp1	IMRAS-054	Mock	Day 140	0.183115061664447
PFC10_API0029	apicoplast ribosomal protein S7 (rps7)	PFC10_API0029.iso1.exon1.amp1	IMRAS-054	Mock	Day 0	0.208956387595521
PFC10_API0029	apicoplast ribosomal protein S7 (rps7)	PFC10_API0029.iso1.exon1.amp1	IMRAS-057	P	Day 0	0.201524105762214
PFC10_API0029	apicoplast ribosomal protein S7 (rps7)	PFC10_API0029.iso1.exon1.amp1	IMRAS-057	P	Day 140	-5.3148397033986e-4
PFC10_API0029	apicoplast ribosomal protein S7 (rps7)	PFC10_API0029.iso1.exon1.amp1	IMRAS-060	P	Day 140	0.280105131411311
PFC10_API0029	apicoplast ribosomal protein S7 (rps7)	PFC10_API0029.iso1.exon1.amp1	IMRAS-060	P	Day 0	0.0971590055933955
PFC10_API0029	apicoplast ribosomal protein S7 (rps7)	PFC10_API0029.iso1.exon1.amp1	IMRAS-061	NP	Day 0	0.00209025098884474
PFC10_API0029	apicoplast ribosomal protein S7 (rps7)	PFC10_API0029.iso1.exon1.amp1	IMRAS-061	NP	Day 140	0.0109153944841029
PFC10_API0029	apicoplast ribosomal protein S7 (rps7)	PFC10_API0029.iso1.exon1.amp1	IMRAS-062	Mock	Day 140	-0.100404020232542
PFC10_API0029	apicoplast ribosomal protein S7 (rps7)	PFC10_API0029.iso1.exon1.amp1	IMRAS-062	Mock	Day 0	-0.00313770816104508
PFC10_API0029	apicoplast ribosomal protein S7 (rps7)	PFC10_API0029.iso1.exon1.amp1	IMRAS-071	NP	Day 0	0.169092320255954
PFC10_API0029	apicoplast ribosomal protein S7 (rps7)	PFC10_API0029.iso1.exon1.amp1	IMRAS-071	NP	Day 140	0.0833130225516605
PFC10_API0029	apicoplast ribosomal protein S7 (rps7)	PFC10_API0029.iso1.exon1.amp1	IMRAS-078	P	Day 140	-0.0207519123966975
PFC10_API0029	apicoplast ribosomal protein S7 (rps7)	PFC10_API0029.iso1.exon1.amp1	IMRAS-078	P	Day 0	0.164605652278466
PFC10_API0027	probable protein, unknown function (ORF78)	PFC10_API0027.iso1.exon1.amp1	IMRAS-002	P	Day 0	-0.250941765388893
PFC10_API0027	probable protein, unknown function (ORF78)	PFC10_API0027.iso1.exon1.amp1	IMRAS-002	P	Day 140	0.157606829692035
PFC10_API0027	probable protein, unknown function (ORF78)	PFC10_API0027.iso1.exon1.amp1	IMRAS-005	NP	Day 140	0.0951736092609945
PFC10_API0027	probable protein, unknown function (ORF78)	PFC10_API0027.iso1.exon1.amp1	IMRAS-005	NP	Day 0	0.0794072279116911
PFC10_API0027	probable protein, unknown function (ORF78)	PFC10_API0027.iso1.exon1.amp1	IMRAS-021	NP	Day 0	0.0663689332988948
PFC10_API0027	probable protein, unknown function (ORF78)	PFC10_API0027.iso1.exon1.amp1	IMRAS-021	NP	Day 140	0.143608105347791
PFC10_API0027	probable protein, unknown function (ORF78)	PFC10_API0027.iso1.exon1.amp1	IMRAS-033	NP	Day 140	0.145751170877325
PFC10_API0027	probable protein, unknown function (ORF78)	PFC10_API0027.iso1.exon1.amp1	IMRAS-033	NP	Day 0	0.136200495809431
PFC10_API0027	probable protein, unknown function (ORF78)	PFC10_API0027.iso1.exon1.amp1	IMRAS-039	P	Day 0	0.0712160156769652
PFC10_API0027	probable protein, unknown function (ORF78)	PFC10_API0027.iso1.exon1.amp1	IMRAS-039	P	Day 140	0.0704845057725088
PFC10_API0027	probable protein, unknown function (ORF78)	PFC10_API0027.iso1.exon1.amp1	IMRAS-045	P	Day 140	0.209349032268266
PFC10_API0027	probable protein, unknown function (ORF78)	PFC10_API0027.iso1.exon1.amp1	IMRAS-045	P	Day 0	0.137338182716958
PFC10_API0027	probable protein, unknown function (ORF78)	PFC10_API0027.iso1.exon1.amp1	IMRAS-049	Mock	Day 0	0.208723950178797
PFC10_API0027	probable protein, unknown function (ORF78)	PFC10_API0027.iso1.exon1.amp1	IMRAS-049	Mock	Day 140	0.0415742413869733
PFC10_API0027	probable protein, unknown function (ORF78)	PFC10_API0027.iso1.exon1.amp1	IMRAS-054	Mock	Day 140	0.167613427346593
PFC10_API0027	probable protein, unknown function (ORF78)	PFC10_API0027.iso1.exon1.amp1	IMRAS-054	Mock	Day 0	0.220151697583985
PFC10_API0027	probable protein, unknown function (ORF78)	PFC10_API0027.iso1.exon1.amp1	IMRAS-057	P	Day 0	0.178663532106555
PFC10_API0027	probable protein, unknown function (ORF78)	PFC10_API0027.iso1.exon1.amp1	IMRAS-057	P	Day 140	-0.0315537301379756
PFC10_API0027	probable protein, unknown function (ORF78)	PFC10_API0027.iso1.exon1.amp1	IMRAS-060	P	Day 140	0.281450977408346
PFC10_API0027	probable protein, unknown function (ORF78)	PFC10_API0027.iso1.exon1.amp1	IMRAS-060	P	Day 0	0.0997881722338683
PFC10_API0027	probable protein, unknown function (ORF78)	PFC10_API0027.iso1.exon1.amp1	IMRAS-061	NP	Day 0	0.0670491181006394
PFC10_API0027	probable protein, unknown function (ORF78)	PFC10_API0027.iso1.exon1.amp1	IMRAS-061	NP	Day 140	0.0639204495314001
PFC10_API0027	probable protein, unknown function (ORF78)	PFC10_API0027.iso1.exon1.amp1	IMRAS-062	Mock	Day 140	-0.0774428717892306
PFC10_API0027	probable protein, unknown function (ORF78)	PFC10_API0027.iso1.exon1.amp1	IMRAS-062	Mock	Day 0	0.0354344122210044
PFC10_API0027	probable protein, unknown function (ORF78)	PFC10_API0027.iso1.exon1.amp1	IMRAS-071	NP	Day 0	0.15042237132087
PFC10_API0027	probable protein, unknown function (ORF78)	PFC10_API0027.iso1.exon1.amp1	IMRAS-071	NP	Day 140	0.0552273742551499
PFC10_API0027	probable protein, unknown function (ORF78)	PFC10_API0027.iso1.exon1.amp1	IMRAS-078	P	Day 140	-0.0132738564878032
PFC10_API0027	probable protein, unknown function (ORF78)	PFC10_API0027.iso1.exon1.amp1	IMRAS-078	P	Day 0	0.183714475226171
PF3D7_0816800	meiotic recombination protein dmc1-like protein	PF3D7_0816800.iso1.exon5.amp1	IMRAS-002	P	Day 0	0.0561935034589887
PF3D7_0816800	meiotic recombination protein dmc1-like protein	PF3D7_0816800.iso1.exon5.amp1	IMRAS-002	P	Day 140	0.131624506717523
PF3D7_0816800	meiotic recombination protein dmc1-like protein	PF3D7_0816800.iso1.exon5.amp1	IMRAS-005	NP	Day 140	0.303206625907947
PF3D7_0816800	meiotic recombination protein dmc1-like protein	PF3D7_0816800.iso1.exon5.amp1	IMRAS-005	NP	Day 0	0.256918050567295
PF3D7_0816800	meiotic recombination protein dmc1-like protein	PF3D7_0816800.iso1.exon5.amp1	IMRAS-021	NP	Day 0	0.177592389094119
PF3D7_0816800	meiotic recombination protein dmc1-like protein	PF3D7_0816800.iso1.exon5.amp1	IMRAS-021	NP	Day 140	0.263446643405132
PF3D7_0816800	meiotic recombination protein dmc1-like protein	PF3D7_0816800.iso1.exon5.amp1	IMRAS-033	NP	Day 140	0.164947831813482
PF3D7_0816800	meiotic recombination protein dmc1-like protein	PF3D7_0816800.iso1.exon5.amp1	IMRAS-033	NP	Day 0	0.176403477461019
PF3D7_0816800	meiotic recombination protein dmc1-like protein	PF3D7_0816800.iso1.exon5.amp1	IMRAS-039	P	Day 0	0.154997316958081
PF3D7_0816800	meiotic recombination protein dmc1-like protein	PF3D7_0816800.iso1.exon5.amp1	IMRAS-039	P	Day 140	0.187627945775429
PF3D7_0816800	meiotic recombination protein dmc1-like protein	PF3D7_0816800.iso1.exon5.amp1	IMRAS-045	P	Day 140	0.271637109292794
PF3D7_0816800	meiotic recombination protein dmc1-like protein	PF3D7_0816800.iso1.exon5.amp1	IMRAS-045	P	Day 0	0.217284423432973
PF3D7_0816800	meiotic recombination protein dmc1-like protein	PF3D7_0816800.iso1.exon5.amp1	IMRAS-049	Mock	Day 0	0.289526985145848
PF3D7_0816800	meiotic recombination protein dmc1-like protein	PF3D7_0816800.iso1.exon5.amp1	IMRAS-049	Mock	Day 140	0.0442202391147308
PF3D7_0816800	meiotic recombination protein dmc1-like protein	PF3D7_0816800.iso1.exon5.amp1	IMRAS-054	Mock	Day 140	0.271463996982225
PF3D7_0816800	meiotic recombination protein dmc1-like protein	PF3D7_0816800.iso1.exon5.amp1	IMRAS-054	Mock	Day 0	0.213071428749187
PF3D7_0816800	meiotic recombination protein dmc1-like protein	PF3D7_0816800.iso1.exon5.amp1	IMRAS-057	P	Day 0	0.316490604535874
PF3D7_0816800	meiotic recombination protein dmc1-like protein	PF3D7_0816800.iso1.exon5.amp1	IMRAS-057	P	Day 140	0.0997383075621521
PF3D7_0816800	meiotic recombination protein dmc1-like protein	PF3D7_0816800.iso1.exon5.amp1	IMRAS-060	P	Day 140	0.281657919249179
PF3D7_0816800	meiotic recombination protein dmc1-like protein	PF3D7_0816800.iso1.exon5.amp1	IMRAS-060	P	Day 0	0.242243662733474
PF3D7_0816800	meiotic recombination protein dmc1-like protein	PF3D7_0816800.iso1.exon5.amp1	IMRAS-061	NP	Day 0	0.109796232026961
PF3D7_0816800	meiotic recombination protein dmc1-like protein	PF3D7_0816800.iso1.exon5.amp1	IMRAS-061	NP	Day 140	0.0310024439673615
PF3D7_0816800	meiotic recombination protein dmc1-like protein	PF3D7_0816800.iso1.exon5.amp1	IMRAS-062	Mock	Day 140	-0.0791961979611475
PF3D7_0816800	meiotic recombination protein dmc1-like protein	PF3D7_0816800.iso1.exon5.amp1	IMRAS-062	Mock	Day 0	0.110046559471138
PF3D7_0816800	meiotic recombination protein dmc1-like protein	PF3D7_0816800.iso1.exon5.amp1	IMRAS-071	NP	Day 0	0.204828090416951
PF3D7_0816800	meiotic recombination protein dmc1-like protein	PF3D7_0816800.iso1.exon5.amp1	IMRAS-071	NP	Day 140	0.14979134944921
PF3D7_0816800	meiotic recombination protein dmc1-like protein	PF3D7_0816800.iso1.exon5.amp1	IMRAS-078	P	Day 140	0.153659539267148
PF3D7_0816800	meiotic recombination protein dmc1-like protein	PF3D7_0816800.iso1.exon5.amp1	IMRAS-078	P	Day 0	0.237130724513856
PF3D7_1449200	conserved Plasmodium protein, unknown function	PF3D7_1449200.iso1.exon1.amp1	IMRAS-002	P	Day 0	0.247064132477979
PF3D7_1449200	conserved Plasmodium protein, unknown function	PF3D7_1449200.iso1.exon1.amp1	IMRAS-002	P	Day 140	0.0717082055880702
PF3D7_1449200	conserved Plasmodium protein, unknown function	PF3D7_1449200.iso1.exon1.amp1	IMRAS-005	NP	Day 140	0.0739109293651676
PF3D7_1449200	conserved Plasmodium protein, unknown function	PF3D7_1449200.iso1.exon1.amp1	IMRAS-005	NP	Day 0	0.0817160022246135
PF3D7_1449200	conserved Plasmodium protein, unknown function	PF3D7_1449200.iso1.exon1.amp1	IMRAS-021	NP	Day 0	0.0552082661835431
PF3D7_1449200	conserved Plasmodium protein, unknown function	PF3D7_1449200.iso1.exon1.amp1	IMRAS-021	NP	Day 140	0.206155753543001
PF3D7_1449200	conserved Plasmodium protein, unknown function	PF3D7_1449200.iso1.exon1.amp1	IMRAS-033	NP	Day 140	0.0311667239031195
PF3D7_1449200	conserved Plasmodium protein, unknown function	PF3D7_1449200.iso1.exon1.amp1	IMRAS-033	NP	Day 0	0.111015256024119
PF3D7_1449200	conserved Plasmodium protein, unknown function	PF3D7_1449200.iso1.exon1.amp1	IMRAS-039	P	Day 0	0.0436353432281251
PF3D7_1449200	conserved Plasmodium protein, unknown function	PF3D7_1449200.iso1.exon1.amp1	IMRAS-039	P	Day 140	0.111972586910214
PF3D7_1449200	conserved Plasmodium protein, unknown function	PF3D7_1449200.iso1.exon1.amp1	IMRAS-045	P	Day 140	0.121498426419018
PF3D7_1449200	conserved Plasmodium protein, unknown function	PF3D7_1449200.iso1.exon1.amp1	IMRAS-045	P	Day 0	0.147018359232032
PF3D7_1449200	conserved Plasmodium protein, unknown function	PF3D7_1449200.iso1.exon1.amp1	IMRAS-049	Mock	Day 0	0.178301029605043
PF3D7_1449200	conserved Plasmodium protein, unknown function	PF3D7_1449200.iso1.exon1.amp1	IMRAS-049	Mock	Day 140	-0.0627484794125799
PF3D7_1449200	conserved Plasmodium protein, unknown function	PF3D7_1449200.iso1.exon1.amp1	IMRAS-054	Mock	Day 140	0.13093314407312
PF3D7_1449200	conserved Plasmodium protein, unknown function	PF3D7_1449200.iso1.exon1.amp1	IMRAS-054	Mock	Day 0	0.199371587528045
PF3D7_1449200	conserved Plasmodium protein, unknown function	PF3D7_1449200.iso1.exon1.amp1	IMRAS-057	P	Day 0	0.249400732712996
PF3D7_1449200	conserved Plasmodium protein, unknown function	PF3D7_1449200.iso1.exon1.amp1	IMRAS-057	P	Day 140	0.0737684916604593
PF3D7_1449200	conserved Plasmodium protein, unknown function	PF3D7_1449200.iso1.exon1.amp1	IMRAS-060	P	Day 140	0.299140359776644
PF3D7_1449200	conserved Plasmodium protein, unknown function	PF3D7_1449200.iso1.exon1.amp1	IMRAS-060	P	Day 0	0.234434152426902
PF3D7_1449200	conserved Plasmodium protein, unknown function	PF3D7_1449200.iso1.exon1.amp1	IMRAS-061	NP	Day 0	-0.0328212917945496
PF3D7_1449200	conserved Plasmodium protein, unknown function	PF3D7_1449200.iso1.exon1.amp1	IMRAS-061	NP	Day 140	-0.0502867897775747
PF3D7_1449200	conserved Plasmodium protein, unknown function	PF3D7_1449200.iso1.exon1.amp1	IMRAS-062	Mock	Day 140	-0.297209292730715
PF3D7_1449200	conserved Plasmodium protein, unknown function	PF3D7_1449200.iso1.exon1.amp1	IMRAS-062	Mock	Day 0	-0.0239974426356007
PF3D7_1449200	conserved Plasmodium protein, unknown function	PF3D7_1449200.iso1.exon1.amp1	IMRAS-071	NP	Day 0	0.0945283799188719
PF3D7_1449200	conserved Plasmodium protein, unknown function	PF3D7_1449200.iso1.exon1.amp1	IMRAS-071	NP	Day 140	0.0801488694225974
PF3D7_1449200	conserved Plasmodium protein, unknown function	PF3D7_1449200.iso1.exon1.amp1	IMRAS-078	P	Day 140	0.0695147422259588
PF3D7_1449200	conserved Plasmodium protein, unknown function	PF3D7_1449200.iso1.exon1.amp1	IMRAS-078	P	Day 0	0.101162981306135
PF3D7_1358900	GTP binding protein, putative	PF3D7_1358900.iso1.exon4.amp1	IMRAS-002	P	Day 0	0.185039935428346
PF3D7_1358900	GTP binding protein, putative	PF3D7_1358900.iso1.exon4.amp1	IMRAS-002	P	Day 140	-0.0400754901506541
PF3D7_1358900	GTP binding protein, putative	PF3D7_1358900.iso1.exon4.amp1	IMRAS-005	NP	Day 140	-0.0679318233750017
PF3D7_1358900	GTP binding protein, putative	PF3D7_1358900.iso1.exon4.amp1	IMRAS-005	NP	Day 0	-0.0679500166253462
PF3D7_1358900	GTP binding protein, putative	PF3D7_1358900.iso1.exon4.amp1	IMRAS-021	NP	Day 0	-0.0850989671504028
PF3D7_1358900	GTP binding protein, putative	PF3D7_1358900.iso1.exon4.amp1	IMRAS-021	NP	Day 140	0.0916820935001414
PF3D7_1358900	GTP binding protein, putative	PF3D7_1358900.iso1.exon4.amp1	IMRAS-033	NP	Day 140	0.239113095072504
PF3D7_1358900	GTP binding protein, putative	PF3D7_1358900.iso1.exon4.amp1	IMRAS-033	NP	Day 0	0.222826533932002
PF3D7_1358900	GTP binding protein, putative	PF3D7_1358900.iso1.exon4.amp1	IMRAS-039	P	Day 0	-0.0611743220533256
PF3D7_1358900	GTP binding protein, putative	PF3D7_1358900.iso1.exon4.amp1	IMRAS-039	P	Day 140	0.0251772230038334
PF3D7_1358900	GTP binding protein, putative	PF3D7_1358900.iso1.exon4.amp1	IMRAS-045	P	Day 140	0.0255005512216435
PF3D7_1358900	GTP binding protein, putative	PF3D7_1358900.iso1.exon4.amp1	IMRAS-045	P	Day 0	0.0599672544144614
PF3D7_1358900	GTP binding protein, putative	PF3D7_1358900.iso1.exon4.amp1	IMRAS-049	Mock	Day 0	0.164040336479873
PF3D7_1358900	GTP binding protein, putative	PF3D7_1358900.iso1.exon4.amp1	IMRAS-049	Mock	Day 140	-0.0530413699005567
PF3D7_1358900	GTP binding protein, putative	PF3D7_1358900.iso1.exon4.amp1	IMRAS-054	Mock	Day 140	0.0181858911150865
PF3D7_1358900	GTP binding protein, putative	PF3D7_1358900.iso1.exon4.amp1	IMRAS-054	Mock	Day 0	0.13556691296994
PF3D7_1358900	GTP binding protein, putative	PF3D7_1358900.iso1.exon4.amp1	IMRAS-057	P	Day 0	0.0301116648979054
PF3D7_1358900	GTP binding protein, putative	PF3D7_1358900.iso1.exon4.amp1	IMRAS-057	P	Day 140	-0.082257849582658693
PF3D7_1358900	GTP binding protein, putative	PF3D7_1358900.iso1.exon4.amp1	IMRAS-060	P	Day 140	0.206807597820637
PF3D7_1358900	GTP binding protein, putative	PF3D7_1358900.iso1.exon4.amp1	IMRAS-060	P	Day 0	0.138545078839563
PF3D7_1358900	GTP binding protein, putative	PF3D7_1358900.iso1.exon4.amp1	IMRAS-061	NP	Day 0	-0.0802758032149562
PF3D7_1358900	GTP binding protein, putative	PF3D7_1358900.iso1.exon4.amp1	IMRAS-061	NP	Day 140	-0.0993496041721471
PF3D7_1358900	GTP binding protein, putative	PF3D7_1358900.iso1.exon4.amp1	IMRAS-062	Mock	Day 140	-0.394269236032422
PF3D7_1358900	GTP binding protein, putative	PF3D7_1358900.iso1.exon4.amp1	IMRAS-062	Mock	Day 0	-0.0591256660392023
PF3D7_1358900	GTP binding protein, putative	PF3D7_1358900.iso1.exon4.amp1	IMRAS-071	NP	Day 0	0.0232479593883941
PF3D7_1358900	GTP binding protein, putative	PF3D7_1358900.iso1.exon4.amp1	IMRAS-071	NP	Day 140	0.0437407592830219
PF3D7_1358900	GTP binding protein, putative	PF3D7_1358900.iso1.exon4.amp1	IMRAS-078	P	Day 140	-0.0184817387718699
PF3D7_1358900	GTP binding protein, putative	PF3D7_1358900.iso1.exon4.amp1	IMRAS-078	P	Day 0	0.0579074528331365
PF3D7_1125600	conserved Plasmodium protein, unknown function	PF3D7_1125600.iso1.exon1.amp1	IMRAS-002	P	Day 0	0.0789306313787392
PF3D7_1125600	conserved Plasmodium protein, unknown function	PF3D7_1125600.iso1.exon1.amp1	IMRAS-002	P	Day 140	-0.144263146904853
PF3D7_1125600	conserved Plasmodium protein, unknown function	PF3D7_1125600.iso1.exon1.amp1	IMRAS-005	NP	Day 140	-0.0964096686484872
PF3D7_1125600	conserved Plasmodium protein, unknown function	PF3D7_1125600.iso1.exon1.amp1	IMRAS-005	NP	Day 0	-0.0495147994052463
PF3D7_1125600	conserved Plasmodium protein, unknown function	PF3D7_1125600.iso1.exon1.amp1	IMRAS-021	NP	Day 0	-0.0728031963516269
PF3D7_1125600	conserved Plasmodium protein, unknown function	PF3D7_1125600.iso1.exon1.amp1	IMRAS-021	NP	Day 140	-0.00375554751906471
PF3D7_1125600	conserved Plasmodium protein, unknown function	PF3D7_1125600.iso1.exon1.amp1	IMRAS-033	NP	Day 140	-0.164062002005991
PF3D7_1125600	conserved Plasmodium protein, unknown function	PF3D7_1125600.iso1.exon1.amp1	IMRAS-033	NP	Day 0	-0.0806194347474598
PF3D7_1125600	conserved Plasmodium protein, unknown function	PF3D7_1125600.iso1.exon1.amp1	IMRAS-039	P	Day 0	-0.177899756901756
PF3D7_1125600	conserved Plasmodium protein, unknown function	PF3D7_1125600.iso1.exon1.amp1	IMRAS-039	P	Day 140	-0.0652767746234701
PF3D7_1125600	conserved Plasmodium protein, unknown function	PF3D7_1125600.iso1.exon1.amp1	IMRAS-045	P	Day 140	-0.0902319968966019
PF3D7_1125600	conserved Plasmodium protein, unknown function	PF3D7_1125600.iso1.exon1.amp1	IMRAS-045	P	Day 0	-0.0591700792372674
PF3D7_1125600	conserved Plasmodium protein, unknown function	PF3D7_1125600.iso1.exon1.amp1	IMRAS-049	Mock	Day 0	0.0972294189577259
PF3D7_1125600	conserved Plasmodium protein, unknown function	PF3D7_1125600.iso1.exon1.amp1	IMRAS-049	Mock	Day 140	-0.189696761514588
PF3D7_1125600	conserved Plasmodium protein, unknown function	PF3D7_1125600.iso1.exon1.amp1	IMRAS-054	Mock	Day 140	-0.164601187968744
PF3D7_1125600	conserved Plasmodium protein, unknown function	PF3D7_1125600.iso1.exon1.amp1	IMRAS-054	Mock	Day 0	-0.125576673404613
PF3D7_1125600	conserved Plasmodium protein, unknown function	PF3D7_1125600.iso1.exon1.amp1	IMRAS-057	P	Day 0	-0.0245917192630465
PF3D7_1125600	conserved Plasmodium protein, unknown function	PF3D7_1125600.iso1.exon1.amp1	IMRAS-057	P	Day 140	-0.101282174510942
PF3D7_1125600	conserved Plasmodium protein, unknown function	PF3D7_1125600.iso1.exon1.amp1	IMRAS-060	P	Day 140	0.113749046652213
PF3D7_1125600	conserved Plasmodium protein, unknown function	PF3D7_1125600.iso1.exon1.amp1	IMRAS-060	P	Day 0	0.0403122968442098
PF3D7_1125600	conserved Plasmodium protein, unknown function	PF3D7_1125600.iso1.exon1.amp1	IMRAS-061	NP	Day 0	-0.110379571802779
PF3D7_1125600	conserved Plasmodium protein, unknown function	PF3D7_1125600.iso1.exon1.amp1	IMRAS-061	NP	Day 140	-0.147761130282136
PF3D7_1125600	conserved Plasmodium protein, unknown function	PF3D7_1125600.iso1.exon1.amp1	IMRAS-062	Mock	Day 140	-0.477373478677865
PF3D7_1125600	conserved Plasmodium protein, unknown function	PF3D7_1125600.iso1.exon1.amp1	IMRAS-062	Mock	Day 0	-0.121662539066298
PF3D7_1125600	conserved Plasmodium protein, unknown function	PF3D7_1125600.iso1.exon1.amp1	IMRAS-071	NP	Day 0	-0.0883066701145303
PF3D7_1125600	conserved Plasmodium protein, unknown function	PF3D7_1125600.iso1.exon1.amp1	IMRAS-071	NP	Day 140	-0.153506072349039
PF3D7_1125600	conserved Plasmodium protein, unknown function	PF3D7_1125600.iso1.exon1.amp1	IMRAS-078	P	Day 140	-0.231753882095312
PF3D7_1125600	conserved Plasmodium protein, unknown function	PF3D7_1125600.iso1.exon1.amp1	IMRAS-078	P	Day 0	-0.0799275090713891
PF3D7_0219200	40S ribosomal protein S30, putative	PF3D7_0219200.iso1.exon2.amp1	IMRAS-002	P	Day 0	-0.0967799583030473
PF3D7_0219200	40S ribosomal protein S30, putative	PF3D7_0219200.iso1.exon2.amp1	IMRAS-002	P	Day 140	-0.0463203452839576
PF3D7_0219200	40S ribosomal protein S30, putative	PF3D7_0219200.iso1.exon2.amp1	IMRAS-005	NP	Day 140	0.0324271938936658
PF3D7_0219200	40S ribosomal protein S30, putative	PF3D7_0219200.iso1.exon2.amp1	IMRAS-005	NP	Day 0	0.0101871787882484
PF3D7_0219200	40S ribosomal protein S30, putative	PF3D7_0219200.iso1.exon2.amp1	IMRAS-021	NP	Day 0	0.00466221909421272
PF3D7_0219200	40S ribosomal protein S30, putative	PF3D7_0219200.iso1.exon2.amp1	IMRAS-021	NP	Day 140	0.0997664089510248
PF3D7_0219200	40S ribosomal protein S30, putative	PF3D7_0219200.iso1.exon2.amp1	IMRAS-033	NP	Day 140	-0.0328080007027545
PF3D7_0219200	40S ribosomal protein S30, putative	PF3D7_0219200.iso1.exon2.amp1	IMRAS-033	NP	Day 0	0.0204335515001013
PF3D7_0219200	40S ribosomal protein S30, putative	PF3D7_0219200.iso1.exon2.amp1	IMRAS-039	P	Day 0	-0.0161540340324127
PF3D7_0219200	40S ribosomal protein S30, putative	PF3D7_0219200.iso1.exon2.amp1	IMRAS-039	P	Day 140	0.0919967266804314
PF3D7_0219200	40S ribosomal protein S30, putative	PF3D7_0219200.iso1.exon2.amp1	IMRAS-045	P	Day 140	-0.0024958033119109
PF3D7_0219200	40S ribosomal protein S30, putative	PF3D7_0219200.iso1.exon2.amp1	IMRAS-045	P	Day 0	-0.039889815575064
PF3D7_0219200	40S ribosomal protein S30, putative	PF3D7_0219200.iso1.exon2.amp1	IMRAS-049	Mock	Day 0	0.220256346046423
PF3D7_0219200	40S ribosomal protein S30, putative	PF3D7_0219200.iso1.exon2.amp1	IMRAS-049	Mock	Day 140	0.00629876663944273
PF3D7_0219200	40S ribosomal protein S30, putative	PF3D7_0219200.iso1.exon2.amp1	IMRAS-054	Mock	Day 140	-0.0221502530707554
PF3D7_0219200	40S ribosomal protein S30, putative	PF3D7_0219200.iso1.exon2.amp1	IMRAS-054	Mock	Day 0	0.0186107666240911
PF3D7_0219200	40S ribosomal protein S30, putative	PF3D7_0219200.iso1.exon2.amp1	IMRAS-057	P	Day 0	0.110674824159739
PF3D7_0219200	40S ribosomal protein S30, putative	PF3D7_0219200.iso1.exon2.amp1	IMRAS-057	P	Day 140	0.00341979104947221
PF3D7_0219200	40S ribosomal protein S30, putative	PF3D7_0219200.iso1.exon2.amp1	IMRAS-060	P	Day 140	0.165352756302422
PF3D7_0219200	40S ribosomal protein S30, putative	PF3D7_0219200.iso1.exon2.amp1	IMRAS-060	P	Day 0	0.0350770058289847
PF3D7_0219200	40S ribosomal protein S30, putative	PF3D7_0219200.iso1.exon2.amp1	IMRAS-061	NP	Day 0	0.033692550940609
PF3D7_0219200	40S ribosomal protein S30, putative	PF3D7_0219200.iso1.exon2.amp1	IMRAS-061	NP	Day 140	-0.0370190825795991
PF3D7_0219200	40S ribosomal protein S30, putative	PF3D7_0219200.iso1.exon2.amp1	IMRAS-062	Mock	Day 140	-0.331626360040758
PF3D7_0219200	40S ribosomal protein S30, putative	PF3D7_0219200.iso1.exon2.amp1	IMRAS-062	Mock	Day 0	-0.014584947719035
PF3D7_0219200	40S ribosomal protein S30, putative	PF3D7_0219200.iso1.exon2.amp1	IMRAS-071	NP	Day 0	0.00703199846313574
PF3D7_0219200	40S ribosomal protein S30, putative	PF3D7_0219200.iso1.exon2.amp1	IMRAS-071	NP	Day 140	-0.0508204083744754
PF3D7_0219200	40S ribosomal protein S30, putative	PF3D7_0219200.iso1.exon2.amp1	IMRAS-078	P	Day 140	-0.074684228205836
PF3D7_0219200	40S ribosomal protein S30, putative	PF3D7_0219200.iso1.exon2.amp1	IMRAS-078	P	Day 0	0.0291781150355988
PF3D7_1462500	conserved Plasmodium protein, unknown function	PF3D7_1462500.iso1.exon7.amp1	IMRAS-002	P	Day 0	-0.262464408598142
PF3D7_1462500	conserved Plasmodium protein, unknown function	PF3D7_1462500.iso1.exon7.amp1	IMRAS-002	P	Day 140	-0.259400649739543
PF3D7_1462500	conserved Plasmodium protein, unknown function	PF3D7_1462500.iso1.exon7.amp1	IMRAS-005	NP	Day 140	-0.208876994896112
PF3D7_1462500	conserved Plasmodium protein, unknown function	PF3D7_1462500.iso1.exon7.amp1	IMRAS-005	NP	Day 0	-0.137747672994152
PF3D7_1462500	conserved Plasmodium protein, unknown function	PF3D7_1462500.iso1.exon7.amp1	IMRAS-021	NP	Day 0	-0.148845809333622
PF3D7_1462500	conserved Plasmodium protein, unknown function	PF3D7_1462500.iso1.exon7.amp1	IMRAS-021	NP	Day 140	-0.108181648913938
PF3D7_1462500	conserved Plasmodium protein, unknown function	PF3D7_1462500.iso1.exon7.amp1	IMRAS-033	NP	Day 140	-0.320548340692682
PF3D7_1462500	conserved Plasmodium protein, unknown function	PF3D7_1462500.iso1.exon7.amp1	IMRAS-033	NP	Day 0	-0.254498161411052
PF3D7_1462500	conserved Plasmodium protein, unknown function	PF3D7_1462500.iso1.exon7.amp1	IMRAS-039	P	Day 0	-0.346942753645269
PF3D7_1462500	conserved Plasmodium protein, unknown function	PF3D7_1462500.iso1.exon7.amp1	IMRAS-039	P	Day 140	-0.299914589117213
PF3D7_1462500	conserved Plasmodium protein, unknown function	PF3D7_1462500.iso1.exon7.amp1	IMRAS-045	P	Day 140	-0.276725251455371
PF3D7_1462500	conserved Plasmodium protein, unknown function	PF3D7_1462500.iso1.exon7.amp1	IMRAS-045	P	Day 0	-0.381810942977483
PF3D7_1462500	conserved Plasmodium protein, unknown function	PF3D7_1462500.iso1.exon7.amp1	IMRAS-049	Mock	Day 0	-0.0668698662982816
PF3D7_1462500	conserved Plasmodium protein, unknown function	PF3D7_1462500.iso1.exon7.amp1	IMRAS-049	Mock	Day 140	-0.287165210090064
PF3D7_1462500	conserved Plasmodium protein, unknown function	PF3D7_1462500.iso1.exon7.amp1	IMRAS-054	Mock	Day 140	-0.280747455504654
PF3D7_1462500	conserved Plasmodium protein, unknown function	PF3D7_1462500.iso1.exon7.amp1	IMRAS-054	Mock	Day 0	-0.608313357415796
PF3D7_1462500	conserved Plasmodium protein, unknown function	PF3D7_1462500.iso1.exon7.amp1	IMRAS-057	P	Day 0	-0.116077235607904
PF3D7_1462500	conserved Plasmodium protein, unknown function	PF3D7_1462500.iso1.exon7.amp1	IMRAS-057	P	Day 140	-0.265684809398572
PF3D7_1462500	conserved Plasmodium protein, unknown function	PF3D7_1462500.iso1.exon7.amp1	IMRAS-060	P	Day 140	-0.0722032236997325
PF3D7_1462500	conserved Plasmodium protein, unknown function	PF3D7_1462500.iso1.exon7.amp1	IMRAS-060	P	Day 0	-0.196460302462555
PF3D7_1462500	conserved Plasmodium protein, unknown function	PF3D7_1462500.iso1.exon7.amp1	IMRAS-061	NP	Day 0	-0.210952983989433
PF3D7_1462500	conserved Plasmodium protein, unknown function	PF3D7_1462500.iso1.exon7.amp1	IMRAS-061	NP	Day 140	-0.345800375335187
PF3D7_1462500	conserved Plasmodium protein, unknown function	PF3D7_1462500.iso1.exon7.amp1	IMRAS-062	Mock	Day 140	-0.521984365378158
PF3D7_1462500	conserved Plasmodium protein, unknown function	PF3D7_1462500.iso1.exon7.amp1	IMRAS-062	Mock	Day 0	-0.176236637061603
PF3D7_1462500	conserved Plasmodium protein, unknown function	PF3D7_1462500.iso1.exon7.amp1	IMRAS-071	NP	Day 0	-0.180880127945425
PF3D7_1462500	conserved Plasmodium protein, unknown function	PF3D7_1462500.iso1.exon7.amp1	IMRAS-071	NP	Day 140	-0.360831045596544
PF3D7_1462500	conserved Plasmodium protein, unknown function	PF3D7_1462500.iso1.exon7.amp1	IMRAS-078	P	Day 140	-0.160187896404453
PF3D7_1462500	conserved Plasmodium protein, unknown function	PF3D7_1462500.iso1.exon7.amp1	IMRAS-078	P	Day 0	-0.0454008524745966
PF3D7_0622000	conserved Plasmodium protein, unknown function	PF3D7_0622000.iso1.exon2.amp1	IMRAS-002	P	Day 0	-0.482590222962646
PF3D7_0622000	conserved Plasmodium protein, unknown function	PF3D7_0622000.iso1.exon2.amp1	IMRAS-002	P	Day 140	-0.325884159231364
PF3D7_0622000	conserved Plasmodium protein, unknown function	PF3D7_0622000.iso1.exon2.amp1	IMRAS-005	NP	Day 140	-0.712661091663982
PF3D7_0622000	conserved Plasmodium protein, unknown function	PF3D7_0622000.iso1.exon2.amp1	IMRAS-005	NP	Day 0	-0.584809915311714
PF3D7_0622000	conserved Plasmodium protein, unknown function	PF3D7_0622000.iso1.exon2.amp1	IMRAS-021	NP	Day 0	-0.374216893396419
PF3D7_0622000	conserved Plasmodium protein, unknown function	PF3D7_0622000.iso1.exon2.amp1	IMRAS-021	NP	Day 140	-0.21116268698708
PF3D7_0622000	conserved Plasmodium protein, unknown function	PF3D7_0622000.iso1.exon2.amp1	IMRAS-033	NP	Day 140	-0.342066902947234
PF3D7_0622000	conserved Plasmodium protein, unknown function	PF3D7_0622000.iso1.exon2.amp1	IMRAS-033	NP	Day 0	-0.178437762261606
PF3D7_0622000	conserved Plasmodium protein, unknown function	PF3D7_0622000.iso1.exon2.amp1	IMRAS-039	P	Day 0	-0.49054975542089
PF3D7_0622000	conserved Plasmodium protein, unknown function	PF3D7_0622000.iso1.exon2.amp1	IMRAS-039	P	Day 140	-0.268188075157521
PF3D7_0622000	conserved Plasmodium protein, unknown function	PF3D7_0622000.iso1.exon2.amp1	IMRAS-045	P	Day 140	-0.197887915483856
PF3D7_0622000	conserved Plasmodium protein, unknown function	PF3D7_0622000.iso1.exon2.amp1	IMRAS-045	P	Day 0	-0.351242803212324
PF3D7_0622000	conserved Plasmodium protein, unknown function	PF3D7_0622000.iso1.exon2.amp1	IMRAS-049	Mock	Day 0	0.127623336936587
PF3D7_0622000	conserved Plasmodium protein, unknown function	PF3D7_0622000.iso1.exon2.amp1	IMRAS-049	Mock	Day 140	-0.126626828999111
PF3D7_0622000	conserved Plasmodium protein, unknown function	PF3D7_0622000.iso1.exon2.amp1	IMRAS-054	Mock	Day 140	-0.736634089118358
PF3D7_0622000	conserved Plasmodium protein, unknown function	PF3D7_0622000.iso1.exon2.amp1	IMRAS-054	Mock	Day 0	-0.126049145994685
PF3D7_0622000	conserved Plasmodium protein, unknown function	PF3D7_0622000.iso1.exon2.amp1	IMRAS-057	P	Day 0	-0.590538341825225
PF3D7_0622000	conserved Plasmodium protein, unknown function	PF3D7_0622000.iso1.exon2.amp1	IMRAS-057	P	Day 140	-0.576379671492653
PF3D7_0622000	conserved Plasmodium protein, unknown function	PF3D7_0622000.iso1.exon2.amp1	IMRAS-060	P	Day 140	-0.278379508418702
PF3D7_0622000	conserved Plasmodium protein, unknown function	PF3D7_0622000.iso1.exon2.amp1	IMRAS-060	P	Day 0	-0.359747924088634
PF3D7_0622000	conserved Plasmodium protein, unknown function	PF3D7_0622000.iso1.exon2.amp1	IMRAS-061	NP	Day 0	-0.571480351527017
PF3D7_0622000	conserved Plasmodium protein, unknown function	PF3D7_0622000.iso1.exon2.amp1	IMRAS-061	NP	Day 140	-0.413582434043807
PF3D7_0622000	conserved Plasmodium protein, unknown function	PF3D7_0622000.iso1.exon2.amp1	IMRAS-062	Mock	Day 140	-0.867957934232171
PF3D7_0622000	conserved Plasmodium protein, unknown function	PF3D7_0622000.iso1.exon2.amp1	IMRAS-062	Mock	Day 0	-0.303127640603629
PF3D7_0622000	conserved Plasmodium protein, unknown function	PF3D7_0622000.iso1.exon2.amp1	IMRAS-071	NP	Day 0	-0.402579903266821
PF3D7_0622000	conserved Plasmodium protein, unknown function	PF3D7_0622000.iso1.exon2.amp1	IMRAS-071	NP	Day 140	-0.475108308038584
PF3D7_0622000	conserved Plasmodium protein, unknown function	PF3D7_0622000.iso1.exon2.amp1	IMRAS-078	P	Day 140	-0.325459492193261
PF3D7_0622000	conserved Plasmodium protein, unknown function	PF3D7_0622000.iso1.exon2.amp1	IMRAS-078	P	Day 0	-0.295146600884184
PF3D7_0615200	conserved Plasmodium protein, unknown function	PF3D7_0615200.iso1.exon1.amp1	IMRAS-002	P	Day 0	-0.016544023628196
PF3D7_0615200	conserved Plasmodium protein, unknown function	PF3D7_0615200.iso1.exon1.amp1	IMRAS-002	P	Day 140	0.0727107734122185
PF3D7_0615200	conserved Plasmodium protein, unknown function	PF3D7_0615200.iso1.exon1.amp1	IMRAS-005	NP	Day 140	0.200820479627533
PF3D7_0615200	conserved Plasmodium protein, unknown function	PF3D7_0615200.iso1.exon1.amp1	IMRAS-005	NP	Day 0	0.152338750365542
PF3D7_0615200	conserved Plasmodium protein, unknown function	PF3D7_0615200.iso1.exon1.amp1	IMRAS-021	NP	Day 0	0.134409299209713
PF3D7_0615200	conserved Plasmodium protein, unknown function	PF3D7_0615200.iso1.exon1.amp1	IMRAS-021	NP	Day 140	0.140885396276616
PF3D7_0615200	conserved Plasmodium protein, unknown function	PF3D7_0615200.iso1.exon1.amp1	IMRAS-033	NP	Day 140	0.0404567299842817
PF3D7_0615200	conserved Plasmodium protein, unknown function	PF3D7_0615200.iso1.exon1.amp1	IMRAS-033	NP	Day 0	0.108601241783232
PF3D7_0615200	conserved Plasmodium protein, unknown function	PF3D7_0615200.iso1.exon1.amp1	IMRAS-039	P	Day 0	0.0965296863123672
PF3D7_0615200	conserved Plasmodium protein, unknown function	PF3D7_0615200.iso1.exon1.amp1	IMRAS-039	P	Day 140	0.112277757729096
PF3D7_0615200	conserved Plasmodium protein, unknown function	PF3D7_0615200.iso1.exon1.amp1	IMRAS-045	P	Day 140	0.126791676098636
PF3D7_0615200	conserved Plasmodium protein, unknown function	PF3D7_0615200.iso1.exon1.amp1	IMRAS-045	P	Day 0	0.0518210157128216
PF3D7_0615200	conserved Plasmodium protein, unknown function	PF3D7_0615200.iso1.exon1.amp1	IMRAS-049	Mock	Day 0	0.270054807069823
PF3D7_0615200	conserved Plasmodium protein, unknown function	PF3D7_0615200.iso1.exon1.amp1	IMRAS-049	Mock	Day 140	0.098023733887505
PF3D7_0615200	conserved Plasmodium protein, unknown function	PF3D7_0615200.iso1.exon1.amp1	IMRAS-054	Mock	Day 140	0.070839207917027
PF3D7_0615200	conserved Plasmodium protein, unknown function	PF3D7_0615200.iso1.exon1.amp1	IMRAS-054	Mock	Day 0	0.0415111687341696
PF3D7_0615200	conserved Plasmodium protein, unknown function	PF3D7_0615200.iso1.exon1.amp1	IMRAS-057	P	Day 0	0.046115960805631
PF3D7_0615200	conserved Plasmodium protein, unknown function	PF3D7_0615200.iso1.exon1.amp1	IMRAS-057	P	Day 140	0.0711252613344922
PF3D7_0615200	conserved Plasmodium protein, unknown function	PF3D7_0615200.iso1.exon1.amp1	IMRAS-060	P	Day 140	0.125556453822831
PF3D7_0615200	conserved Plasmodium protein, unknown function	PF3D7_0615200.iso1.exon1.amp1	IMRAS-060	P	Day 0	0.0529480374296352
PF3D7_0615200	conserved Plasmodium protein, unknown function	PF3D7_0615200.iso1.exon1.amp1	IMRAS-061	NP	Day 0	-0.0685986483096794
PF3D7_0615200	conserved Plasmodium protein, unknown function	PF3D7_0615200.iso1.exon1.amp1	IMRAS-061	NP	Day 140	-0.0461670647306587
PF3D7_0615200	conserved Plasmodium protein, unknown function	PF3D7_0615200.iso1.exon1.amp1	IMRAS-062	Mock	Day 140	-0.273931351082778
PF3D7_0615200	conserved Plasmodium protein, unknown function	PF3D7_0615200.iso1.exon1.amp1	IMRAS-062	Mock	Day 0	0.0833392740958416
PF3D7_0615200	conserved Plasmodium protein, unknown function	PF3D7_0615200.iso1.exon1.amp1	IMRAS-071	NP	Day 0	0.121956464198096
PF3D7_0615200	conserved Plasmodium protein, unknown function	PF3D7_0615200.iso1.exon1.amp1	IMRAS-071	NP	Day 140	0.119904086248974
PF3D7_0615200	conserved Plasmodium protein, unknown function	PF3D7_0615200.iso1.exon1.amp1	IMRAS-078	P	Day 140	0.11033456278404
PF3D7_0615200	conserved Plasmodium protein, unknown function	PF3D7_0615200.iso1.exon1.amp1	IMRAS-078	P	Day 0	0.170492644557886
PF3D7_1324400	MSF1-like protein, putative	PF3D7_1324400.iso1.exon3.amp1	IMRAS-002	P	Day 0	-0.157494848996599
PF3D7_1324400	MSF1-like protein, putative	PF3D7_1324400.iso1.exon3.amp1	IMRAS-002	P	Day 140	-0.0919309418042573
PF3D7_1324400	MSF1-like protein, putative	PF3D7_1324400.iso1.exon3.amp1	IMRAS-005	NP	Day 140	-0.0615007798541765
PF3D7_1324400	MSF1-like protein, putative	PF3D7_1324400.iso1.exon3.amp1	IMRAS-005	NP	Day 0	-0.112124229719997
PF3D7_1324400	MSF1-like protein, putative	PF3D7_1324400.iso1.exon3.amp1	IMRAS-021	NP	Day 0	-0.0541508927278631
PF3D7_1324400	MSF1-like protein, putative	PF3D7_1324400.iso1.exon3.amp1	IMRAS-021	NP	Day 140	0.0127197371060177
PF3D7_1324400	MSF1-like protein, putative	PF3D7_1324400.iso1.exon3.amp1	IMRAS-033	NP	Day 140	-0.127721238352077
PF3D7_1324400	MSF1-like protein, putative	PF3D7_1324400.iso1.exon3.amp1	IMRAS-033	NP	Day 0	-0.0500927584499706
PF3D7_1324400	MSF1-like protein, putative	PF3D7_1324400.iso1.exon3.amp1	IMRAS-039	P	Day 0	-0.0698254581384941
PF3D7_1324400	MSF1-like protein, putative	PF3D7_1324400.iso1.exon3.amp1	IMRAS-039	P	Day 140	-0.0288156065008991
PF3D7_1324400	MSF1-like protein, putative	PF3D7_1324400.iso1.exon3.amp1	IMRAS-045	P	Day 140	-0.0645687858431767
PF3D7_1324400	MSF1-like protein, putative	PF3D7_1324400.iso1.exon3.amp1	IMRAS-045	P	Day 0	-0.040693620057306
PF3D7_1324400	MSF1-like protein, putative	PF3D7_1324400.iso1.exon3.amp1	IMRAS-049	Mock	Day 0	0.0938898456125941
PF3D7_1324400	MSF1-like protein, putative	PF3D7_1324400.iso1.exon3.amp1	IMRAS-049	Mock	Day 140	-0.0692061893315632
PF3D7_1324400	MSF1-like protein, putative	PF3D7_1324400.iso1.exon3.amp1	IMRAS-054	Mock	Day 140	-0.0603241595611408
PF3D7_1324400	MSF1-like protein, putative	PF3D7_1324400.iso1.exon3.amp1	IMRAS-054	Mock	Day 0	-0.104939591411895
PF3D7_1324400	MSF1-like protein, putative	PF3D7_1324400.iso1.exon3.amp1	IMRAS-057	P	Day 0	0.0687333507302856
PF3D7_1324400	MSF1-like protein, putative	PF3D7_1324400.iso1.exon3.amp1	IMRAS-057	P	Day 140	-0.0159051821781926
PF3D7_1324400	MSF1-like protein, putative	PF3D7_1324400.iso1.exon3.amp1	IMRAS-060	P	Day 140	0.17039069079296
PF3D7_1324400	MSF1-like protein, putative	PF3D7_1324400.iso1.exon3.amp1	IMRAS-060	P	Day 0	0.064862576132759
PF3D7_1324400	MSF1-like protein, putative	PF3D7_1324400.iso1.exon3.amp1	IMRAS-061	NP	Day 0	-0.0359865270701611
PF3D7_1324400	MSF1-like protein, putative	PF3D7_1324400.iso1.exon3.amp1	IMRAS-061	NP	Day 140	-0.060158486227202
PF3D7_1324400	MSF1-like protein, putative	PF3D7_1324400.iso1.exon3.amp1	IMRAS-062	Mock	Day 140	-0.342113649067391
PF3D7_1324400	MSF1-like protein, putative	PF3D7_1324400.iso1.exon3.amp1	IMRAS-062	Mock	Day 0	-0.068834283033798
PF3D7_1324400	MSF1-like protein, putative	PF3D7_1324400.iso1.exon3.amp1	IMRAS-071	NP	Day 0	-0.0337957170566678
PF3D7_1324400	MSF1-like protein, putative	PF3D7_1324400.iso1.exon3.amp1	IMRAS-071	NP	Day 140	-0.0915392005668849
PF3D7_1324400	MSF1-like protein, putative	PF3D7_1324400.iso1.exon3.amp1	IMRAS-078	P	Day 140	-0.12386223479743701
PF3D7_1324400	MSF1-like protein, putative	PF3D7_1324400.iso1.exon3.amp1	IMRAS-078	P	Day 0	-0.0256597974480215
PF3D7_1202000	ATP-dependent RNA helicase, putative	PF3D7_1202000.iso1.exon5.amp1	IMRAS-002	P	Day 0	0.0832211774135985
PF3D7_1202000	ATP-dependent RNA helicase, putative	PF3D7_1202000.iso1.exon5.amp1	IMRAS-002	P	Day 140	-0.0749003816790168
PF3D7_1202000	ATP-dependent RNA helicase, putative	PF3D7_1202000.iso1.exon5.amp1	IMRAS-005	NP	Day 140	-0.0128674817520995
PF3D7_1202000	ATP-dependent RNA helicase, putative	PF3D7_1202000.iso1.exon5.amp1	IMRAS-005	NP	Day 0	-0.111794433161036
PF3D7_1202000	ATP-dependent RNA helicase, putative	PF3D7_1202000.iso1.exon5.amp1	IMRAS-021	NP	Day 0	-0.00348314354537749
PF3D7_1202000	ATP-dependent RNA helicase, putative	PF3D7_1202000.iso1.exon5.amp1	IMRAS-021	NP	Day 140	0.0851464574055534
PF3D7_1202000	ATP-dependent RNA helicase, putative	PF3D7_1202000.iso1.exon5.amp1	IMRAS-033	NP	Day 140	-0.0361920402943703
PF3D7_1202000	ATP-dependent RNA helicase, putative	PF3D7_1202000.iso1.exon5.amp1	IMRAS-033	NP	Day 0	-0.0350682755952541
PF3D7_1202000	ATP-dependent RNA helicase, putative	PF3D7_1202000.iso1.exon5.amp1	IMRAS-039	P	Day 0	-0.0861254100214683
PF3D7_1202000	ATP-dependent RNA helicase, putative	PF3D7_1202000.iso1.exon5.amp1	IMRAS-039	P	Day 140	0.0193310847168284
PF3D7_1202000	ATP-dependent RNA helicase, putative	PF3D7_1202000.iso1.exon5.amp1	IMRAS-045	P	Day 140	0.00715540796501202
PF3D7_1202000	ATP-dependent RNA helicase, putative	PF3D7_1202000.iso1.exon5.amp1	IMRAS-045	P	Day 0	0.0539560163805994
PF3D7_1202000	ATP-dependent RNA helicase, putative	PF3D7_1202000.iso1.exon5.amp1	IMRAS-049	Mock	Day 0	0.215398351952031
PF3D7_1202000	ATP-dependent RNA helicase, putative	PF3D7_1202000.iso1.exon5.amp1	IMRAS-049	Mock	Day 140	0.0207954795098662
PF3D7_1202000	ATP-dependent RNA helicase, putative	PF3D7_1202000.iso1.exon5.amp1	IMRAS-054	Mock	Day 140	-0.0714639132213062
PF3D7_1202000	ATP-dependent RNA helicase, putative	PF3D7_1202000.iso1.exon5.amp1	IMRAS-054	Mock	Day 0	-0.0114082208529815
PF3D7_1202000	ATP-dependent RNA helicase, putative	PF3D7_1202000.iso1.exon5.amp1	IMRAS-057	P	Day 0	0.0243897733340681
PF3D7_1202000	ATP-dependent RNA helicase, putative	PF3D7_1202000.iso1.exon5.amp1	IMRAS-057	P	Day 140	-0.0913400013323216
PF3D7_1202000	ATP-dependent RNA helicase, putative	PF3D7_1202000.iso1.exon5.amp1	IMRAS-060	P	Day 140	0.118159186966299
PF3D7_1202000	ATP-dependent RNA helicase, putative	PF3D7_1202000.iso1.exon5.amp1	IMRAS-060	P	Day 0	-0.0427867614816684
PF3D7_1202000	ATP-dependent RNA helicase, putative	PF3D7_1202000.iso1.exon5.amp1	IMRAS-061	NP	Day 0	-0.0668837626335481
PF3D7_1202000	ATP-dependent RNA helicase, putative	PF3D7_1202000.iso1.exon5.amp1	IMRAS-061	NP	Day 140	-0.0670448718124419
PF3D7_1202000	ATP-dependent RNA helicase, putative	PF3D7_1202000.iso1.exon5.amp1	IMRAS-062	Mock	Day 140	-0.253660512589365
PF3D7_1202000	ATP-dependent RNA helicase, putative	PF3D7_1202000.iso1.exon5.amp1	IMRAS-062	Mock	Day 0	-0.0164625403587237
PF3D7_1202000	ATP-dependent RNA helicase, putative	PF3D7_1202000.iso1.exon5.amp1	IMRAS-071	NP	Day 0	0.113295409314407
PF3D7_1202000	ATP-dependent RNA helicase, putative	PF3D7_1202000.iso1.exon5.amp1	IMRAS-071	NP	Day 140	0.0156117227397541
PF3D7_1202000	ATP-dependent RNA helicase, putative	PF3D7_1202000.iso1.exon5.amp1	IMRAS-078	P	Day 140	1.28647005612816
PF3D7_1202000	ATP-dependent RNA helicase, putative	PF3D7_1202000.iso1.exon5.amp1	IMRAS-078	P	Day 0	1.1358518232969
PF3D7_0109900	phosphatidate cytidylyltransferase, putative	PF3D7_0109900.iso2.exon16.amp1	IMRAS-002	P	Day 0	-0.374939137856554
PF3D7_0109900	phosphatidate cytidylyltransferase, putative	PF3D7_0109900.iso2.exon16.amp1	IMRAS-002	P	Day 140	-0.0771224769059735
PF3D7_0109900	phosphatidate cytidylyltransferase, putative	PF3D7_0109900.iso2.exon16.amp1	IMRAS-005	NP	Day 140	-0.0700818908979706
PF3D7_0109900	phosphatidate cytidylyltransferase, putative	PF3D7_0109900.iso2.exon16.amp1	IMRAS-005	NP	Day 0	-0.0970310804892964
PF3D7_0109900	phosphatidate cytidylyltransferase, putative	PF3D7_0109900.iso2.exon16.amp1	IMRAS-021	NP	Day 0	-0.12368436535381
PF3D7_0109900	phosphatidate cytidylyltransferase, putative	PF3D7_0109900.iso2.exon16.amp1	IMRAS-021	NP	Day 140	-0.0124430946350014
PF3D7_0109900	phosphatidate cytidylyltransferase, putative	PF3D7_0109900.iso2.exon16.amp1	IMRAS-033	NP	Day 140	-0.0244813056467947
PF3D7_0109900	phosphatidate cytidylyltransferase, putative	PF3D7_0109900.iso2.exon16.amp1	IMRAS-033	NP	Day 0	-0.0663659669168712
PF3D7_0109900	phosphatidate cytidylyltransferase, putative	PF3D7_0109900.iso2.exon16.amp1	IMRAS-039	P	Day 0	0.705078218762434
PF3D7_0109900	phosphatidate cytidylyltransferase, putative	PF3D7_0109900.iso2.exon16.amp1	IMRAS-039	P	Day 140	0.549345030817239
PF3D7_0109900	phosphatidate cytidylyltransferase, putative	PF3D7_0109900.iso2.exon16.amp1	IMRAS-045	P	Day 140	0.112584886103086
PF3D7_0109900	phosphatidate cytidylyltransferase, putative	PF3D7_0109900.iso2.exon16.amp1	IMRAS-045	P	Day 0	0.0732778355218979
PF3D7_0109900	phosphatidate cytidylyltransferase, putative	PF3D7_0109900.iso2.exon16.amp1	IMRAS-049	Mock	Day 0	0.0488948264719919
PF3D7_0109900	phosphatidate cytidylyltransferase, putative	PF3D7_0109900.iso2.exon16.amp1	IMRAS-049	Mock	Day 140	-0.0329399766253715
PF3D7_0109900	phosphatidate cytidylyltransferase, putative	PF3D7_0109900.iso2.exon16.amp1	IMRAS-054	Mock	Day 140	0.0336211559313373
PF3D7_0109900	phosphatidate cytidylyltransferase, putative	PF3D7_0109900.iso2.exon16.amp1	IMRAS-054	Mock	Day 0	-0.0283102807634013
PF3D7_0109900	phosphatidate cytidylyltransferase, putative	PF3D7_0109900.iso2.exon16.amp1	IMRAS-057	P	Day 0	0.046115960805631
PF3D7_0109900	phosphatidate cytidylyltransferase, putative	PF3D7_0109900.iso2.exon16.amp1	IMRAS-057	P	Day 140	-0.0644868432162937
PF3D7_0109900	phosphatidate cytidylyltransferase, putative	PF3D7_0109900.iso2.exon16.amp1	IMRAS-060	P	Day 140	0.185731559308719
PF3D7_0109900	phosphatidate cytidylyltransferase, putative	PF3D7_0109900.iso2.exon16.amp1	IMRAS-060	P	Day 0	0.0888817652587033
PF3D7_0109900	phosphatidate cytidylyltransferase, putative	PF3D7_0109900.iso2.exon16.amp1	IMRAS-061	NP	Day 0	0.0338701461942197
PF3D7_0109900	phosphatidate cytidylyltransferase, putative	PF3D7_0109900.iso2.exon16.amp1	IMRAS-061	NP	Day 140	0.0209183626693825
PF3D7_0109900	phosphatidate cytidylyltransferase, putative	PF3D7_0109900.iso2.exon16.amp1	IMRAS-062	Mock	Day 140	-0.260275357010931
PF3D7_0109900	phosphatidate cytidylyltransferase, putative	PF3D7_0109900.iso2.exon16.amp1	IMRAS-062	Mock	Day 0	-0.114857955553981
PF3D7_0109900	phosphatidate cytidylyltransferase, putative	PF3D7_0109900.iso2.exon16.amp1	IMRAS-071	NP	Day 0	0.0689741220755593
PF3D7_0109900	phosphatidate cytidylyltransferase, putative	PF3D7_0109900.iso2.exon16.amp1	IMRAS-071	NP	Day 140	-0.00869056571272964
PF3D7_0109900	phosphatidate cytidylyltransferase, putative	PF3D7_0109900.iso2.exon16.amp1	IMRAS-078	P	Day 140	0.435495449773319
PF3D7_0109900	phosphatidate cytidylyltransferase, putative	PF3D7_0109900.iso2.exon16.amp1	IMRAS-078	P	Day 0	0.464983229781977
PF3D7_1147800	merozoite adhesive erythrocytic binding protein	PF3D7_1147800.iso2.exon1.amp1	IMRAS-002	P	Day 0	-0.0549251153560526
PF3D7_1147800	merozoite adhesive erythrocytic binding protein	PF3D7_1147800.iso2.exon1.amp1	IMRAS-002	P	Day 140	0.195148164321363
PF3D7_1147800	merozoite adhesive erythrocytic binding protein	PF3D7_1147800.iso2.exon1.amp1	IMRAS-005	NP	Day 140	0.272779960969489
PF3D7_1147800	merozoite adhesive erythrocytic binding protein	PF3D7_1147800.iso2.exon1.amp1	IMRAS-005	NP	Day 0	0.109419796978131
PF3D7_1147800	merozoite adhesive erythrocytic binding protein	PF3D7_1147800.iso2.exon1.amp1	IMRAS-021	NP	Day 0	0.260264200394516
PF3D7_1147800	merozoite adhesive erythrocytic binding protein	PF3D7_1147800.iso2.exon1.amp1	IMRAS-021	NP	Day 140	0.312966299317726
PF3D7_1147800	merozoite adhesive erythrocytic binding protein	PF3D7_1147800.iso2.exon1.amp1	IMRAS-033	NP	Day 140	0.262471136110683
PF3D7_1147800	merozoite adhesive erythrocytic binding protein	PF3D7_1147800.iso2.exon1.amp1	IMRAS-033	NP	Day 0	0.153790725104383
PF3D7_1147800	merozoite adhesive erythrocytic binding protein	PF3D7_1147800.iso2.exon1.amp1	IMRAS-039	P	Day 0	0.318526069217743
PF3D7_1147800	merozoite adhesive erythrocytic binding protein	PF3D7_1147800.iso2.exon1.amp1	IMRAS-039	P	Day 140	0.273497048932507
PF3D7_1147800	merozoite adhesive erythrocytic binding protein	PF3D7_1147800.iso2.exon1.amp1	IMRAS-045	P	Day 140	0.464314476377901
PF3D7_1147800	merozoite adhesive erythrocytic binding protein	PF3D7_1147800.iso2.exon1.amp1	IMRAS-045	P	Day 0	0.353422173624182
PF3D7_1147800	merozoite adhesive erythrocytic binding protein	PF3D7_1147800.iso2.exon1.amp1	IMRAS-049	Mock	Day 0	0.204343163443035
PF3D7_1147800	merozoite adhesive erythrocytic binding protein	PF3D7_1147800.iso2.exon1.amp1	IMRAS-049	Mock	Day 140	0.134944979904862
PF3D7_1147800	merozoite adhesive erythrocytic binding protein	PF3D7_1147800.iso2.exon1.amp1	IMRAS-054	Mock	Day 140	0.117793587945666
PF3D7_1147800	merozoite adhesive erythrocytic binding protein	PF3D7_1147800.iso2.exon1.amp1	IMRAS-054	Mock	Day 0	0.218291835213616
PF3D7_1147800	merozoite adhesive erythrocytic binding protein	PF3D7_1147800.iso2.exon1.amp1	IMRAS-057	P	Day 0	0.0739802541305057
PF3D7_1147800	merozoite adhesive erythrocytic binding protein	PF3D7_1147800.iso2.exon1.amp1	IMRAS-057	P	Day 140	-0.0414209738364839
PF3D7_1147800	merozoite adhesive erythrocytic binding protein	PF3D7_1147800.iso2.exon1.amp1	IMRAS-060	P	Day 140	0.381579804833155
PF3D7_1147800	merozoite adhesive erythrocytic binding protein	PF3D7_1147800.iso2.exon1.amp1	IMRAS-060	P	Day 0	0.226910159875775
PF3D7_1147800	merozoite adhesive erythrocytic binding protein	PF3D7_1147800.iso2.exon1.amp1	IMRAS-061	NP	Day 0	0.237571768250495
PF3D7_1147800	merozoite adhesive erythrocytic binding protein	PF3D7_1147800.iso2.exon1.amp1	IMRAS-061	NP	Day 140	0.260810688690732
PF3D7_1147800	merozoite adhesive erythrocytic binding protein	PF3D7_1147800.iso2.exon1.amp1	IMRAS-062	Mock	Day 140	0.196260251873271
PF3D7_1147800	merozoite adhesive erythrocytic binding protein	PF3D7_1147800.iso2.exon1.amp1	IMRAS-062	Mock	Day 0	0.167614408133154
PF3D7_1147800	merozoite adhesive erythrocytic binding protein	PF3D7_1147800.iso2.exon1.amp1	IMRAS-071	NP	Day 0	0.326608995355949
PF3D7_1147800	merozoite adhesive erythrocytic binding protein	PF3D7_1147800.iso2.exon1.amp1	IMRAS-071	NP	Day 140	0.199264264960547
PF3D7_1147800	merozoite adhesive erythrocytic binding protein	PF3D7_1147800.iso2.exon1.amp1	IMRAS-078	P	Day 140	0.348643124180054
PF3D7_1147800	merozoite adhesive erythrocytic binding protein	PF3D7_1147800.iso2.exon1.amp1	IMRAS-078	P	Day 0	0.402631568074726
PF3D7_1403500	conserved Plasmodium protein, unknown function	PF3D7_1403500.iso1.exon2.amp1	IMRAS-002	P	Day 0	-0.368333043704965
PF3D7_1403500	conserved Plasmodium protein, unknown function	PF3D7_1403500.iso1.exon2.amp1	IMRAS-002	P	Day 140	-0.00978086412645673
PF3D7_1403500	conserved Plasmodium protein, unknown function	PF3D7_1403500.iso1.exon2.amp1	IMRAS-005	NP	Day 140	0.00128048350719112
PF3D7_1403500	conserved Plasmodium protein, unknown function	PF3D7_1403500.iso1.exon2.amp1	IMRAS-005	NP	Day 0	-0.0657125363305742
PF3D7_1403500	conserved Plasmodium protein, unknown function	PF3D7_1403500.iso1.exon2.amp1	IMRAS-021	NP	Day 0	-0.0337492087574738
PF3D7_1403500	conserved Plasmodium protein, unknown function	PF3D7_1403500.iso1.exon2.amp1	IMRAS-021	NP	Day 140	0.0454803892435436
PF3D7_1403500	conserved Plasmodium protein, unknown function	PF3D7_1403500.iso1.exon2.amp1	IMRAS-033	NP	Day 140	-0.0284404053896115
PF3D7_1403500	conserved Plasmodium protein, unknown function	PF3D7_1403500.iso1.exon2.amp1	IMRAS-033	NP	Day 0	-0.0107199031740866
PF3D7_1403500	conserved Plasmodium protein, unknown function	PF3D7_1403500.iso1.exon2.amp1	IMRAS-039	P	Day 0	0.051633986779585
PF3D7_1403500	conserved Plasmodium protein, unknown function	PF3D7_1403500.iso1.exon2.amp1	IMRAS-039	P	Day 140	0.0573898028940842
PF3D7_1403500	conserved Plasmodium protein, unknown function	PF3D7_1403500.iso1.exon2.amp1	IMRAS-045	P	Day 140	0.0650868760840719
PF3D7_1403500	conserved Plasmodium protein, unknown function	PF3D7_1403500.iso1.exon2.amp1	IMRAS-045	P	Day 0	0.0564637434866988
PF3D7_1403500	conserved Plasmodium protein, unknown function	PF3D7_1403500.iso1.exon2.amp1	IMRAS-049	Mock	Day 0	0.116283377193177
PF3D7_1403500	conserved Plasmodium protein, unknown function	PF3D7_1403500.iso1.exon2.amp1	IMRAS-049	Mock	Day 140	0.0456109227011989
PF3D7_1403500	conserved Plasmodium protein, unknown function	PF3D7_1403500.iso1.exon2.amp1	IMRAS-054	Mock	Day 140	0.147550284748604
PF3D7_1403500	conserved Plasmodium protein, unknown function	PF3D7_1403500.iso1.exon2.amp1	IMRAS-054	Mock	Day 0	0.0872688398909673
PF3D7_1403500	conserved Plasmodium protein, unknown function	PF3D7_1403500.iso1.exon2.amp1	IMRAS-057	P	Day 0	0.152576354389677
PF3D7_1403500	conserved Plasmodium protein, unknown function	PF3D7_1403500.iso1.exon2.amp1	IMRAS-057	P	Day 140	0.0106534931811595
PF3D7_1403500	conserved Plasmodium protein, unknown function	PF3D7_1403500.iso1.exon2.amp1	IMRAS-060	P	Day 140	0.123941539560306
PF3D7_1403500	conserved Plasmodium protein, unknown function	PF3D7_1403500.iso1.exon2.amp1	IMRAS-060	P	Day 0	0.0763154978494391
PF3D7_1403500	conserved Plasmodium protein, unknown function	PF3D7_1403500.iso1.exon2.amp1	IMRAS-061	NP	Day 0	-0.0330072899951404
PF3D7_1403500	conserved Plasmodium protein, unknown function	PF3D7_1403500.iso1.exon2.amp1	IMRAS-061	NP	Day 140	-0.0665633581936138
PF3D7_1403500	conserved Plasmodium protein, unknown function	PF3D7_1403500.iso1.exon2.amp1	IMRAS-062	Mock	Day 140	-0.219743877284877
PF3D7_1403500	conserved Plasmodium protein, unknown function	PF3D7_1403500.iso1.exon2.amp1	IMRAS-062	Mock	Day 0	-0.101095258650838
PF3D7_1403500	conserved Plasmodium protein, unknown function	PF3D7_1403500.iso1.exon2.amp1	IMRAS-071	NP	Day 0	0.0584482565719622
PF3D7_1403500	conserved Plasmodium protein, unknown function	PF3D7_1403500.iso1.exon2.amp1	IMRAS-071	NP	Day 140	0.00630666056154539
PF3D7_1403500	conserved Plasmodium protein, unknown function	PF3D7_1403500.iso1.exon2.amp1	IMRAS-078	P	Day 140	-0.0321566756689471
PF3D7_1403500	conserved Plasmodium protein, unknown function	PF3D7_1403500.iso1.exon2.amp1	IMRAS-078	P	Day 0	0.126665159592685
PF3D7_1213700	RNA polymerase subunit 8c, putative	PF3D7_1213700.iso1.exon3.amp1	IMRAS-002	P	Day 0	-0.393449720774109
PF3D7_1213700	RNA polymerase subunit 8c, putative	PF3D7_1213700.iso1.exon3.amp1	IMRAS-002	P	Day 140	-0.0124362947323622
PF3D7_1213700	RNA polymerase subunit 8c, putative	PF3D7_1213700.iso1.exon3.amp1	IMRAS-005	NP	Day 140	-0.0131260060858942
PF3D7_1213700	RNA polymerase subunit 8c, putative	PF3D7_1213700.iso1.exon3.amp1	IMRAS-005	NP	Day 0	-0.0647546774655403
PF3D7_1213700	RNA polymerase subunit 8c, putative	PF3D7_1213700.iso1.exon3.amp1	IMRAS-021	NP	Day 0	-0.0303768021760984
PF3D7_1213700	RNA polymerase subunit 8c, putative	PF3D7_1213700.iso1.exon3.amp1	IMRAS-021	NP	Day 140	0.0067504705983108
PF3D7_1213700	RNA polymerase subunit 8c, putative	PF3D7_1213700.iso1.exon3.amp1	IMRAS-033	NP	Day 140	-0.0471951064901308
PF3D7_1213700	RNA polymerase subunit 8c, putative	PF3D7_1213700.iso1.exon3.amp1	IMRAS-033	NP	Day 0	-0.0180868725823
PF3D7_1213700	RNA polymerase subunit 8c, putative	PF3D7_1213700.iso1.exon3.amp1	IMRAS-039	P	Day 0	0.0253596417585982
PF3D7_1213700	RNA polymerase subunit 8c, putative	PF3D7_1213700.iso1.exon3.amp1	IMRAS-039	P	Day 140	-0.0219340279042282
PF3D7_1213700	RNA polymerase subunit 8c, putative	PF3D7_1213700.iso1.exon3.amp1	IMRAS-045	P	Day 140	-0.00452765842611313
PF3D7_1213700	RNA polymerase subunit 8c, putative	PF3D7_1213700.iso1.exon3.amp1	IMRAS-045	P	Day 0	0.00986775961829345
PF3D7_1213700	RNA polymerase subunit 8c, putative	PF3D7_1213700.iso1.exon3.amp1	IMRAS-049	Mock	Day 0	0.10416213311961
PF3D7_1213700	RNA polymerase subunit 8c, putative	PF3D7_1213700.iso1.exon3.amp1	IMRAS-049	Mock	Day 140	0.00258010977110956
PF3D7_1213700	RNA polymerase subunit 8c, putative	PF3D7_1213700.iso1.exon3.amp1	IMRAS-054	Mock	Day 140	0.0488930268288286
PF3D7_1213700	RNA polymerase subunit 8c, putative	PF3D7_1213700.iso1.exon3.amp1	IMRAS-054	Mock	Day 0	0.0366646022919586
PF3D7_1213700	RNA polymerase subunit 8c, putative	PF3D7_1213700.iso1.exon3.amp1	IMRAS-057	P	Day 0	0.0687333507302856
PF3D7_1213700	RNA polymerase subunit 8c, putative	PF3D7_1213700.iso1.exon3.amp1	IMRAS-057	P	Day 140	-0.0112650729567942
PF3D7_1213700	RNA polymerase subunit 8c, putative	PF3D7_1213700.iso1.exon3.amp1	IMRAS-060	P	Day 140	0.116999930141459
PF3D7_1213700	RNA polymerase subunit 8c, putative	PF3D7_1213700.iso1.exon3.amp1	IMRAS-060	P	Day 0	0.011787936553624
PF3D7_1213700	RNA polymerase subunit 8c, putative	PF3D7_1213700.iso1.exon3.amp1	IMRAS-061	NP	Day 0	-0.102355336685875
PF3D7_1213700	RNA polymerase subunit 8c, putative	PF3D7_1213700.iso1.exon3.amp1	IMRAS-061	NP	Day 140	-0.0991854470301483
PF3D7_1213700	RNA polymerase subunit 8c, putative	PF3D7_1213700.iso1.exon3.amp1	IMRAS-062	Mock	Day 140	-0.275605594094037
PF3D7_1213700	RNA polymerase subunit 8c, putative	PF3D7_1213700.iso1.exon3.amp1	IMRAS-062	Mock	Day 0	-0.115864019082121
PF3D7_1213700	RNA polymerase subunit 8c, putative	PF3D7_1213700.iso1.exon3.amp1	IMRAS-071	NP	Day 0	0.00577703452731093
PF3D7_1213700	RNA polymerase subunit 8c, putative	PF3D7_1213700.iso1.exon3.amp1	IMRAS-071	NP	Day 140	-0.0474424398757023
PF3D7_1213700	RNA polymerase subunit 8c, putative	PF3D7_1213700.iso1.exon3.amp1	IMRAS-078	P	Day 140	-0.0917661648071029
PF3D7_1213700	RNA polymerase subunit 8c, putative	PF3D7_1213700.iso1.exon3.amp1	IMRAS-078	P	Day 0	0.00101458455820413
PF3D7_1114800	glycerol-3-phosphate dehydrogenase, putative	PF3D7_1114800.iso1.exon1.amp1	IMRAS-002	P	Day 0	-0.307390279479659
PF3D7_1114800	glycerol-3-phosphate dehydrogenase, putative	PF3D7_1114800.iso1.exon1.amp1	IMRAS-002	P	Day 140	0.0102422518589744
PF3D7_1114800	glycerol-3-phosphate dehydrogenase, putative	PF3D7_1114800.iso1.exon1.amp1	IMRAS-005	NP	Day 140	-0.00410510551448162
PF3D7_1114800	glycerol-3-phosphate dehydrogenase, putative	PF3D7_1114800.iso1.exon1.amp1	IMRAS-005	NP	Day 0	-0.116749315103801
PF3D7_1114800	glycerol-3-phosphate dehydrogenase, putative	PF3D7_1114800.iso1.exon1.amp1	IMRAS-021	NP	Day 0	-0.092113371271461
PF3D7_1114800	glycerol-3-phosphate dehydrogenase, putative	PF3D7_1114800.iso1.exon1.amp1	IMRAS-021	NP	Day 140	0.0297450685736447
PF3D7_1114800	glycerol-3-phosphate dehydrogenase, putative	PF3D7_1114800.iso1.exon1.amp1	IMRAS-033	NP	Day 140	0.0605374924686561
PF3D7_1114800	glycerol-3-phosphate dehydrogenase, putative	PF3D7_1114800.iso1.exon1.amp1	IMRAS-033	NP	Day 0	0.0634468778022601
PF3D7_1114800	glycerol-3-phosphate dehydrogenase, putative	PF3D7_1114800.iso1.exon1.amp1	IMRAS-039	P	Day 0	0.290487166970022
PF3D7_1114800	glycerol-3-phosphate dehydrogenase, putative	PF3D7_1114800.iso1.exon1.amp1	IMRAS-039	P	Day 140	0.27295119382161
PF3D7_1114800	glycerol-3-phosphate dehydrogenase, putative	PF3D7_1114800.iso1.exon1.amp1	IMRAS-045	P	Day 140	0.167620080158258
PF3D7_1114800	glycerol-3-phosphate dehydrogenase, putative	PF3D7_1114800.iso1.exon1.amp1	IMRAS-045	P	Day 0	0.15124776140375
PF3D7_1114800	glycerol-3-phosphate dehydrogenase, putative	PF3D7_1114800.iso1.exon1.amp1	IMRAS-049	Mock	Day 0	0.147088458027628
PF3D7_1114800	glycerol-3-phosphate dehydrogenase, putative	PF3D7_1114800.iso1.exon1.amp1	IMRAS-049	Mock	Day 140	0.0630196356733315
PF3D7_1114800	glycerol-3-phosphate dehydrogenase, putative	PF3D7_1114800.iso1.exon1.amp1	IMRAS-054	Mock	Day 140	0.0604802319228739
PF3D7_1114800	glycerol-3-phosphate dehydrogenase, putative	PF3D7_1114800.iso1.exon1.amp1	IMRAS-054	Mock	Day 0	0.0484366218976167
PF3D7_1114800	glycerol-3-phosphate dehydrogenase, putative	PF3D7_1114800.iso1.exon1.amp1	IMRAS-057	P	Day 0	0.0372580923627339
PF3D7_1114800	glycerol-3-phosphate dehydrogenase, putative	PF3D7_1114800.iso1.exon1.amp1	IMRAS-057	P	Day 140	-0.156568193532998
PF3D7_1114800	glycerol-3-phosphate dehydrogenase, putative	PF3D7_1114800.iso1.exon1.amp1	IMRAS-060	P	Day 140	0.187941401267768
PF3D7_1114800	glycerol-3-phosphate dehydrogenase, putative	PF3D7_1114800.iso1.exon1.amp1	IMRAS-060	P	Day 0	0.0926064016200456
PF3D7_1114800	glycerol-3-phosphate dehydrogenase, putative	PF3D7_1114800.iso1.exon1.amp1	IMRAS-061	NP	Day 0	0.103718163180545
PF3D7_1114800	glycerol-3-phosphate dehydrogenase, putative	PF3D7_1114800.iso1.exon1.amp1	IMRAS-061	NP	Day 140	0.0290513346419896
PF3D7_1114800	glycerol-3-phosphate dehydrogenase, putative	PF3D7_1114800.iso1.exon1.amp1	IMRAS-062	Mock	Day 140	-0.106350834262333
PF3D7_1114800	glycerol-3-phosphate dehydrogenase, putative	PF3D7_1114800.iso1.exon1.amp1	IMRAS-062	Mock	Day 0	0.04266598145208
PF3D7_1114800	glycerol-3-phosphate dehydrogenase, putative	PF3D7_1114800.iso1.exon1.amp1	IMRAS-071	NP	Day 0	0.353047977529137
PF3D7_1114800	glycerol-3-phosphate dehydrogenase, putative	PF3D7_1114800.iso1.exon1.amp1	IMRAS-071	NP	Day 140	0.257568680954599
PF3D7_1114800	glycerol-3-phosphate dehydrogenase, putative	PF3D7_1114800.iso1.exon1.amp1	IMRAS-078	P	Day 140	-0.00583436248866853
PF3D7_1114800	glycerol-3-phosphate dehydrogenase, putative	PF3D7_1114800.iso1.exon1.amp1	IMRAS-078	P	Day 0	0.0537589930374072
PF3D7_0216700	conserved Plasmodium protein, unknown function	PF3D7_0216700.iso2.exon5.amp1	IMRAS-002	P	Day 0	-0.454331962921131
PF3D7_0216700	conserved Plasmodium protein, unknown function	PF3D7_0216700.iso2.exon5.amp1	IMRAS-002	P	Day 140	-0.234695828393971
PF3D7_0216700	conserved Plasmodium protein, unknown function	PF3D7_0216700.iso2.exon5.amp1	IMRAS-005	NP	Day 140	-0.508619515754933
PF3D7_0216700	conserved Plasmodium protein, unknown function	PF3D7_0216700.iso2.exon5.amp1	IMRAS-005	NP	Day 0	-0.454062976332574
PF3D7_0216700	conserved Plasmodium protein, unknown function	PF3D7_0216700.iso2.exon5.amp1	IMRAS-021	NP	Day 0	-0.232080015824954
PF3D7_0216700	conserved Plasmodium protein, unknown function	PF3D7_0216700.iso2.exon5.amp1	IMRAS-021	NP	Day 140	-0.0668763072312775
PF3D7_0216700	conserved Plasmodium protein, unknown function	PF3D7_0216700.iso2.exon5.amp1	IMRAS-033	NP	Day 140	-0.149113905544747
PF3D7_0216700	conserved Plasmodium protein, unknown function	PF3D7_0216700.iso2.exon5.amp1	IMRAS-033	NP	Day 0	-0.110493037846579
PF3D7_0216700	conserved Plasmodium protein, unknown function	PF3D7_0216700.iso2.exon5.amp1	IMRAS-039	P	Day 0	-0.254354218088196
PF3D7_0216700	conserved Plasmodium protein, unknown function	PF3D7_0216700.iso2.exon5.amp1	IMRAS-039	P	Day 140	-0.166958600366094
PF3D7_0216700	conserved Plasmodium protein, unknown function	PF3D7_0216700.iso2.exon5.amp1	IMRAS-045	P	Day 140	-0.0983880101968584
PF3D7_0216700	conserved Plasmodium protein, unknown function	PF3D7_0216700.iso2.exon5.amp1	IMRAS-045	P	Day 0	-0.0684295034506395
PF3D7_0216700	conserved Plasmodium protein, unknown function	PF3D7_0216700.iso2.exon5.amp1	IMRAS-049	Mock	Day 0	0.137523891700798
PF3D7_0216700	conserved Plasmodium protein, unknown function	PF3D7_0216700.iso2.exon5.amp1	IMRAS-049	Mock	Day 140	-0.00993325002565726
PF3D7_0216700	conserved Plasmodium protein, unknown function	PF3D7_0216700.iso2.exon5.amp1	IMRAS-054	Mock	Day 140	-0.447594609799154
PF3D7_0216700	conserved Plasmodium protein, unknown function	PF3D7_0216700.iso2.exon5.amp1	IMRAS-054	Mock	Day 0	-0.0376137356534922
PF3D7_0216700	conserved Plasmodium protein, unknown function	PF3D7_0216700.iso2.exon5.amp1	IMRAS-057	P	Day 0	-0.349677612744973
PF3D7_0216700	conserved Plasmodium protein, unknown function	PF3D7_0216700.iso2.exon5.amp1	IMRAS-057	P	Day 140	-0.47216534418355
PF3D7_0216700	conserved Plasmodium protein, unknown function	PF3D7_0216700.iso2.exon5.amp1	IMRAS-060	P	Day 140	-0.163489091127612
PF3D7_0216700	conserved Plasmodium protein, unknown function	PF3D7_0216700.iso2.exon5.amp1	IMRAS-060	P	Day 0	-0.187398668726996
PF3D7_0216700	conserved Plasmodium protein, unknown function	PF3D7_0216700.iso2.exon5.amp1	IMRAS-061	NP	Day 0	-0.220877160250371
PF3D7_0216700	conserved Plasmodium protein, unknown function	PF3D7_0216700.iso2.exon5.amp1	IMRAS-061	NP	Day 140	-0.234163306689682
PF3D7_0216700	conserved Plasmodium protein, unknown function	PF3D7_0216700.iso2.exon5.amp1	IMRAS-062	Mock	Day 140	-0.352677731228551
PF3D7_0216700	conserved Plasmodium protein, unknown function	PF3D7_0216700.iso2.exon5.amp1	IMRAS-062	Mock	Day 0	-0.193922444077913
PF3D7_0216700	conserved Plasmodium protein, unknown function	PF3D7_0216700.iso2.exon5.amp1	IMRAS-071	NP	Day 0	-0.125826260476101
PF3D7_0216700	conserved Plasmodium protein, unknown function	PF3D7_0216700.iso2.exon5.amp1	IMRAS-071	NP	Day 140	-0.14329981365953
PF3D7_0216700	conserved Plasmodium protein, unknown function	PF3D7_0216700.iso2.exon5.amp1	IMRAS-078	P	Day 140	-0.111228246660145
PF3D7_0216700	conserved Plasmodium protein, unknown function	PF3D7_0216700.iso2.exon5.amp1	IMRAS-078	P	Day 0	-0.0936661118553133
PF3D7_1224100	conserved Plasmodium protein, unknown function	PF3D7_1224100.iso1.exon2.amp1	IMRAS-002	P	Day 0	-0.362486247289594
PF3D7_1224100	conserved Plasmodium protein, unknown function	PF3D7_1224100.iso1.exon2.amp1	IMRAS-002	P	Day 140	-0.113719630569545
PF3D7_1224100	conserved Plasmodium protein, unknown function	PF3D7_1224100.iso1.exon2.amp1	IMRAS-005	NP	Day 140	-0.139221102115501
PF3D7_1224100	conserved Plasmodium protein, unknown function	PF3D7_1224100.iso1.exon2.amp1	IMRAS-005	NP	Day 0	-0.192492492532953
PF3D7_1224100	conserved Plasmodium protein, unknown function	PF3D7_1224100.iso1.exon2.amp1	IMRAS-021	NP	Day 0	0.203265914536603
PF3D7_1224100	conserved Plasmodium protein, unknown function	PF3D7_1224100.iso1.exon2.amp1	IMRAS-021	NP	Day 140	0.234846199359605
PF3D7_1224100	conserved Plasmodium protein, unknown function	PF3D7_1224100.iso1.exon2.amp1	IMRAS-033	NP	Day 140	-0.0770219435534862
PF3D7_1224100	conserved Plasmodium protein, unknown function	PF3D7_1224100.iso1.exon2.amp1	IMRAS-033	NP	Day 0	-0.0281454562095131
PF3D7_1224100	conserved Plasmodium protein, unknown function	PF3D7_1224100.iso1.exon2.amp1	IMRAS-039	P	Day 0	-0.0979297222496438
PF3D7_1224100	conserved Plasmodium protein, unknown function	PF3D7_1224100.iso1.exon2.amp1	IMRAS-039	P	Day 140	-0.00926410326715299
PF3D7_1224100	conserved Plasmodium protein, unknown function	PF3D7_1224100.iso1.exon2.amp1	IMRAS-045	P	Day 140	0.00187080483674329
PF3D7_1224100	conserved Plasmodium protein, unknown function	PF3D7_1224100.iso1.exon2.amp1	IMRAS-045	P	Day 0	-0.0509140974688833
PF3D7_1224100	conserved Plasmodium protein, unknown function	PF3D7_1224100.iso1.exon2.amp1	IMRAS-049	Mock	Day 0	0.108305826846786
PF3D7_1224100	conserved Plasmodium protein, unknown function	PF3D7_1224100.iso1.exon2.amp1	IMRAS-049	Mock	Day 140	-0.0549775737251199
PF3D7_1224100	conserved Plasmodium protein, unknown function	PF3D7_1224100.iso1.exon2.amp1	IMRAS-054	Mock	Day 140	-0.0988964137611799
PF3D7_1224100	conserved Plasmodium protein, unknown function	PF3D7_1224100.iso1.exon2.amp1	IMRAS-054	Mock	Day 0	0.00400324713350564
PF3D7_1224100	conserved Plasmodium protein, unknown function	PF3D7_1224100.iso1.exon2.amp1	IMRAS-057	P	Day 0	-0.0239448191516658
PF3D7_1224100	conserved Plasmodium protein, unknown function	PF3D7_1224100.iso1.exon2.amp1	IMRAS-057	P	Day 140	-0.147540926873219
PF3D7_1224100	conserved Plasmodium protein, unknown function	PF3D7_1224100.iso1.exon2.amp1	IMRAS-060	P	Day 140	0.04909027660376
PF3D7_1224100	conserved Plasmodium protein, unknown function	PF3D7_1224100.iso1.exon2.amp1	IMRAS-060	P	Day 0	-0.0533695710178321
PF3D7_1224100	conserved Plasmodium protein, unknown function	PF3D7_1224100.iso1.exon2.amp1	IMRAS-061	NP	Day 0	-0.0278083833208207
PF3D7_1224100	conserved Plasmodium protein, unknown function	PF3D7_1224100.iso1.exon2.amp1	IMRAS-061	NP	Day 140	-0.0776790357408537
PF3D7_1224100	conserved Plasmodium protein, unknown function	PF3D7_1224100.iso1.exon2.amp1	IMRAS-062	Mock	Day 140	-0.220388657202152
PF3D7_1224100	conserved Plasmodium protein, unknown function	PF3D7_1224100.iso1.exon2.amp1	IMRAS-062	Mock	Day 0	-0.102839600393045
PF3D7_1224100	conserved Plasmodium protein, unknown function	PF3D7_1224100.iso1.exon2.amp1	IMRAS-071	NP	Day 0	-0.0305147327685447
PF3D7_1224100	conserved Plasmodium protein, unknown function	PF3D7_1224100.iso1.exon2.amp1	IMRAS-071	NP	Day 140	-0.0582101668240824
PF3D7_1224100	conserved Plasmodium protein, unknown function	PF3D7_1224100.iso1.exon2.amp1	IMRAS-078	P	Day 140	-0.122642609193575
PF3D7_1224100	conserved Plasmodium protein, unknown function	PF3D7_1224100.iso1.exon2.amp1	IMRAS-078	P	Day 0	-0.0163257088208635
PF3D7_0718400	mitochondrial ribosomal protein S8 precursor, putative	PF3D7_0718400.iso1.exon1.amp1	IMRAS-002	P	Day 0	-0.434262045320168
PF3D7_0718400	mitochondrial ribosomal protein S8 precursor, putative	PF3D7_0718400.iso1.exon1.amp1	IMRAS-002	P	Day 140	-0.244964163847797
PF3D7_0718400	mitochondrial ribosomal protein S8 precursor, putative	PF3D7_0718400.iso1.exon1.amp1	IMRAS-005	NP	Day 140	-0.581507838734563
PF3D7_0718400	mitochondrial ribosomal protein S8 precursor, putative	PF3D7_0718400.iso1.exon1.amp1	IMRAS-005	NP	Day 0	-0.549543285186802
PF3D7_0718400	mitochondrial ribosomal protein S8 precursor, putative	PF3D7_0718400.iso1.exon1.amp1	IMRAS-021	NP	Day 0	-0.19052680752287
PF3D7_0718400	mitochondrial ribosomal protein S8 precursor, putative	PF3D7_0718400.iso1.exon1.amp1	IMRAS-021	NP	Day 140	-0.0906771501553738
PF3D7_0718400	mitochondrial ribosomal protein S8 precursor, putative	PF3D7_0718400.iso1.exon1.amp1	IMRAS-033	NP	Day 140	-0.18888175696503
PF3D7_0718400	mitochondrial ribosomal protein S8 precursor, putative	PF3D7_0718400.iso1.exon1.amp1	IMRAS-033	NP	Day 0	-0.132406857720564
PF3D7_0718400	mitochondrial ribosomal protein S8 precursor, putative	PF3D7_0718400.iso1.exon1.amp1	IMRAS-039	P	Day 0	-0.321964654399089
PF3D7_0718400	mitochondrial ribosomal protein S8 precursor, putative	PF3D7_0718400.iso1.exon1.amp1	IMRAS-039	P	Day 140	-0.198782669636268
PF3D7_0718400	mitochondrial ribosomal protein S8 precursor, putative	PF3D7_0718400.iso1.exon1.amp1	IMRAS-045	P	Day 140	-0.220054548549511
PF3D7_0718400	mitochondrial ribosomal protein S8 precursor, putative	PF3D7_0718400.iso1.exon1.amp1	IMRAS-045	P	Day 0	-0.113242039085355
PF3D7_0718400	mitochondrial ribosomal protein S8 precursor, putative	PF3D7_0718400.iso1.exon1.amp1	IMRAS-049	Mock	Day 0	0.0899838810196734
PF3D7_0718400	mitochondrial ribosomal protein S8 precursor, putative	PF3D7_0718400.iso1.exon1.amp1	IMRAS-049	Mock	Day 140	-0.163429841667819
PF3D7_0718400	mitochondrial ribosomal protein S8 precursor, putative	PF3D7_0718400.iso1.exon1.amp1	IMRAS-054	Mock	Day 140	-0.600864256945194
PF3D7_0718400	mitochondrial ribosomal protein S8 precursor, putative	PF3D7_0718400.iso1.exon1.amp1	IMRAS-054	Mock	Day 0	-0.0845935549072685
PF3D7_0718400	mitochondrial ribosomal protein S8 precursor, putative	PF3D7_0718400.iso1.exon1.amp1	IMRAS-057	P	Day 0	-0.489587859738673
PF3D7_0718400	mitochondrial ribosomal protein S8 precursor, putative	PF3D7_0718400.iso1.exon1.amp1	IMRAS-057	P	Day 140	-0.60780164657896
PF3D7_0718400	mitochondrial ribosomal protein S8 precursor, putative	PF3D7_0718400.iso1.exon1.amp1	IMRAS-060	P	Day 140	-0.28832864101668
PF3D7_0718400	mitochondrial ribosomal protein S8 precursor, putative	PF3D7_0718400.iso1.exon1.amp1	IMRAS-060	P	Day 0	-0.299141159384481
PF3D7_0718400	mitochondrial ribosomal protein S8 precursor, putative	PF3D7_0718400.iso1.exon1.amp1	IMRAS-061	NP	Day 0	-0.364921411062582
PF3D7_0718400	mitochondrial ribosomal protein S8 precursor, putative	PF3D7_0718400.iso1.exon1.amp1	IMRAS-061	NP	Day 140	-0.33590224717198
PF3D7_0718400	mitochondrial ribosomal protein S8 precursor, putative	PF3D7_0718400.iso1.exon1.amp1	IMRAS-062	Mock	Day 140	-0.368313002929797
PF3D7_0718400	mitochondrial ribosomal protein S8 precursor, putative	PF3D7_0718400.iso1.exon1.amp1	IMRAS-062	Mock	Day 0	-0.210483835449871
PF3D7_0718400	mitochondrial ribosomal protein S8 precursor, putative	PF3D7_0718400.iso1.exon1.amp1	IMRAS-071	NP	Day 0	-0.287895260175503
PF3D7_0718400	mitochondrial ribosomal protein S8 precursor, putative	PF3D7_0718400.iso1.exon1.amp1	IMRAS-071	NP	Day 140	-0.270815678098025
PF3D7_0718400	mitochondrial ribosomal protein S8 precursor, putative	PF3D7_0718400.iso1.exon1.amp1	IMRAS-078	P	Day 140	-0.189768415672408
PF3D7_0718400	mitochondrial ribosomal protein S8 precursor, putative	PF3D7_0718400.iso1.exon1.amp1	IMRAS-078	P	Day 0	-0.222575312768646
PF3D7_1230000	conserved Plasmodium protein, unknown function	PF3D7_1230000.iso1.exon6.amp1	IMRAS-002	P	Day 0	0.105012159631215
PF3D7_1230000	conserved Plasmodium protein, unknown function	PF3D7_1230000.iso1.exon6.amp1	IMRAS-002	P	Day 140	0.140018566875291
PF3D7_1230000	conserved Plasmodium protein, unknown function	PF3D7_1230000.iso1.exon6.amp1	IMRAS-005	NP	Day 140	0.156454224165653
PF3D7_1230000	conserved Plasmodium protein, unknown function	PF3D7_1230000.iso1.exon6.amp1	IMRAS-005	NP	Day 0	0.148489361656722
PF3D7_1230000	conserved Plasmodium protein, unknown function	PF3D7_1230000.iso1.exon6.amp1	IMRAS-021	NP	Day 0	0.161723273597968
PF3D7_1230000	conserved Plasmodium protein, unknown function	PF3D7_1230000.iso1.exon6.amp1	IMRAS-021	NP	Day 140	0.178045612048615
PF3D7_1230000	conserved Plasmodium protein, unknown function	PF3D7_1230000.iso1.exon6.amp1	IMRAS-033	NP	Day 140	0.127719457873358
PF3D7_1230000	conserved Plasmodium protein, unknown function	PF3D7_1230000.iso1.exon6.amp1	IMRAS-033	NP	Day 0	0.1050533648667
PF3D7_1230000	conserved Plasmodium protein, unknown function	PF3D7_1230000.iso1.exon6.amp1	IMRAS-039	P	Day 0	0.0784728247980873
PF3D7_1230000	conserved Plasmodium protein, unknown function	PF3D7_1230000.iso1.exon6.amp1	IMRAS-039	P	Day 140	0.118671478409901
PF3D7_1230000	conserved Plasmodium protein, unknown function	PF3D7_1230000.iso1.exon6.amp1	IMRAS-045	P	Day 140	0.143403119747099
PF3D7_1230000	conserved Plasmodium protein, unknown function	PF3D7_1230000.iso1.exon6.amp1	IMRAS-045	P	Day 0	0.213806290841339
PF3D7_1230000	conserved Plasmodium protein, unknown function	PF3D7_1230000.iso1.exon6.amp1	IMRAS-049	Mock	Day 0	0.156590031994666
PF3D7_1230000	conserved Plasmodium protein, unknown function	PF3D7_1230000.iso1.exon6.amp1	IMRAS-049	Mock	Day 140	0.010007863022734
PF3D7_1230000	conserved Plasmodium protein, unknown function	PF3D7_1230000.iso1.exon6.amp1	IMRAS-054	Mock	Day 140	0.0650511507275731
PF3D7_1230000	conserved Plasmodium protein, unknown function	PF3D7_1230000.iso1.exon6.amp1	IMRAS-054	Mock	Day 0	0.167147230349363
PF3D7_1230000	conserved Plasmodium protein, unknown function	PF3D7_1230000.iso1.exon6.amp1	IMRAS-057	P	Day 0	0.049398078054308
PF3D7_1230000	conserved Plasmodium protein, unknown function	PF3D7_1230000.iso1.exon6.amp1	IMRAS-057	P	Day 140	0.00884846511165094
PF3D7_1230000	conserved Plasmodium protein, unknown function	PF3D7_1230000.iso1.exon6.amp1	IMRAS-060	P	Day 140	0.252182141981272
PF3D7_1230000	conserved Plasmodium protein, unknown function	PF3D7_1230000.iso1.exon6.amp1	IMRAS-060	P	Day 0	0.179568001900931
PF3D7_1230000	conserved Plasmodium protein, unknown function	PF3D7_1230000.iso1.exon6.amp1	IMRAS-061	NP	Day 0	0.112657554284976
PF3D7_1230000	conserved Plasmodium protein, unknown function	PF3D7_1230000.iso1.exon6.amp1	IMRAS-061	NP	Day 140	0.0454780160404411
PF3D7_1230000	conserved Plasmodium protein, unknown function	PF3D7_1230000.iso1.exon6.amp1	IMRAS-062	Mock	Day 140	-0.0342882572982131
PF3D7_1230000	conserved Plasmodium protein, unknown function	PF3D7_1230000.iso1.exon6.amp1	IMRAS-062	Mock	Day 0	0.130765165449288
PF3D7_1230000	conserved Plasmodium protein, unknown function	PF3D7_1230000.iso1.exon6.amp1	IMRAS-071	NP	Day 0	0.0918426964281949
PF3D7_1230000	conserved Plasmodium protein, unknown function	PF3D7_1230000.iso1.exon6.amp1	IMRAS-071	NP	Day 140	0.0597322804631961
PF3D7_1230000	conserved Plasmodium protein, unknown function	PF3D7_1230000.iso1.exon6.amp1	IMRAS-078	P	Day 140	0.0921714593332545
PF3D7_1230000	conserved Plasmodium protein, unknown function	PF3D7_1230000.iso1.exon6.amp1	IMRAS-078	P	Day 0	0.19731777702599201
PF3D7_0908300	conserved Plasmodium membrane protein, unknown function	PF3D7_0908300.iso2.exon4.amp1	IMRAS-002	P	Day 0	-0.175321845968474
PF3D7_0908300	conserved Plasmodium membrane protein, unknown function	PF3D7_0908300.iso2.exon4.amp1	IMRAS-002	P	Day 140	-0.0534124508996729
PF3D7_0908300	conserved Plasmodium membrane protein, unknown function	PF3D7_0908300.iso2.exon4.amp1	IMRAS-005	NP	Day 140	-0.0128674817520995
PF3D7_0908300	conserved Plasmodium membrane protein, unknown function	PF3D7_0908300.iso2.exon4.amp1	IMRAS-005	NP	Day 0	0.0273569434703802
PF3D7_0908300	conserved Plasmodium membrane protein, unknown function	PF3D7_0908300.iso2.exon4.amp1	IMRAS-021	NP	Day 0	0.0236819777603596
PF3D7_0908300	conserved Plasmodium membrane protein, unknown function	PF3D7_0908300.iso2.exon4.amp1	IMRAS-021	NP	Day 140	0.11493354381769
PF3D7_0908300	conserved Plasmodium membrane protein, unknown function	PF3D7_0908300.iso2.exon4.amp1	IMRAS-033	NP	Day 140	-0.0201388080598726
PF3D7_0908300	conserved Plasmodium membrane protein, unknown function	PF3D7_0908300.iso2.exon4.amp1	IMRAS-033	NP	Day 0	0.0475718083856709
PF3D7_0908300	conserved Plasmodium membrane protein, unknown function	PF3D7_0908300.iso2.exon4.amp1	IMRAS-039	P	Day 0	-0.0253321183346955
PF3D7_0908300	conserved Plasmodium membrane protein, unknown function	PF3D7_0908300.iso2.exon4.amp1	IMRAS-039	P	Day 140	0.0393688379533739
PF3D7_0908300	conserved Plasmodium membrane protein, unknown function	PF3D7_0908300.iso2.exon4.amp1	IMRAS-045	P	Day 140	1.01944804242748e-6
PF3D7_0908300	conserved Plasmodium membrane protein, unknown function	PF3D7_0908300.iso2.exon4.amp1	IMRAS-045	P	Day 0	0.0869574450851953
PF3D7_0908300	conserved Plasmodium membrane protein, unknown function	PF3D7_0908300.iso2.exon4.amp1	IMRAS-049	Mock	Day 0	0.117928411625561
PF3D7_0908300	conserved Plasmodium membrane protein, unknown function	PF3D7_0908300.iso2.exon4.amp1	IMRAS-049	Mock	Day 140	-0.023722381497139
PF3D7_0908300	conserved Plasmodium membrane protein, unknown function	PF3D7_0908300.iso2.exon4.amp1	IMRAS-054	Mock	Day 140	-0.0910354538052598
PF3D7_0908300	conserved Plasmodium membrane protein, unknown function	PF3D7_0908300.iso2.exon4.amp1	IMRAS-054	Mock	Day 0	0.0421421309313654
PF3D7_0908300	conserved Plasmodium membrane protein, unknown function	PF3D7_0908300.iso2.exon4.amp1	IMRAS-057	P	Day 0	0.0290730075161889
PF3D7_0908300	conserved Plasmodium membrane protein, unknown function	PF3D7_0908300.iso2.exon4.amp1	IMRAS-057	P	Day 140	-0.0626993936571338
PF3D7_0908300	conserved Plasmodium membrane protein, unknown function	PF3D7_0908300.iso2.exon4.amp1	IMRAS-060	P	Day 140	0.0767820104728099
PF3D7_0908300	conserved Plasmodium membrane protein, unknown function	PF3D7_0908300.iso2.exon4.amp1	IMRAS-060	P	Day 0	0.0572584530677993
PF3D7_0908300	conserved Plasmodium membrane protein, unknown function	PF3D7_0908300.iso2.exon4.amp1	IMRAS-061	NP	Day 0	0.0409560889307858
PF3D7_0908300	conserved Plasmodium membrane protein, unknown function	PF3D7_0908300.iso2.exon4.amp1	IMRAS-061	NP	Day 140	0.0215223798609099
PF3D7_0908300	conserved Plasmodium membrane protein, unknown function	PF3D7_0908300.iso2.exon4.amp1	IMRAS-062	Mock	Day 140	-0.137675715021039
PF3D7_0908300	conserved Plasmodium membrane protein, unknown function	PF3D7_0908300.iso2.exon4.amp1	IMRAS-062	Mock	Day 0	0.0983822449646237
PF3D7_0908300	conserved Plasmodium membrane protein, unknown function	PF3D7_0908300.iso2.exon4.amp1	IMRAS-071	NP	Day 0	0.0459592262203365
PF3D7_0908300	conserved Plasmodium membrane protein, unknown function	PF3D7_0908300.iso2.exon4.amp1	IMRAS-071	NP	Day 140	0.016936131614349
PF3D7_0908300	conserved Plasmodium membrane protein, unknown function	PF3D7_0908300.iso2.exon4.amp1	IMRAS-078	P	Day 140	-0.0526829364968826
PF3D7_0908300	conserved Plasmodium membrane protein, unknown function	PF3D7_0908300.iso2.exon4.amp1	IMRAS-078	P	Day 0	0.0601150967847879
PF3D7_1411100	conserved Plasmodium membrane protein, unknown function	PF3D7_1411100.iso1.exon5.amp1	IMRAS-002	P	Day 0	-0.199873451267152
PF3D7_1411100	conserved Plasmodium membrane protein, unknown function	PF3D7_1411100.iso1.exon5.amp1	IMRAS-002	P	Day 140	-0.0231071646889145
PF3D7_1411100	conserved Plasmodium membrane protein, unknown function	PF3D7_1411100.iso1.exon5.amp1	IMRAS-005	NP	Day 140	0.0246403644618116
PF3D7_1411100	conserved Plasmodium membrane protein, unknown function	PF3D7_1411100.iso1.exon5.amp1	IMRAS-005	NP	Day 0	0.0552331106020887
PF3D7_1411100	conserved Plasmodium membrane protein, unknown function	PF3D7_1411100.iso1.exon5.amp1	IMRAS-021	NP	Day 0	0.0303465875707012
PF3D7_1411100	conserved Plasmodium membrane protein, unknown function	PF3D7_1411100.iso1.exon5.amp1	IMRAS-021	NP	Day 140	0.13320011301364
PF3D7_1411100	conserved Plasmodium membrane protein, unknown function	PF3D7_1411100.iso1.exon5.amp1	IMRAS-033	NP	Day 140	0.0225820669247501
PF3D7_1411100	conserved Plasmodium membrane protein, unknown function	PF3D7_1411100.iso1.exon5.amp1	IMRAS-033	NP	Day 0	0.0675956557257482
PF3D7_1411100	conserved Plasmodium membrane protein, unknown function	PF3D7_1411100.iso1.exon5.amp1	IMRAS-039	P	Day 0	0.0320876435439121
PF3D7_1411100	conserved Plasmodium membrane protein, unknown function	PF3D7_1411100.iso1.exon5.amp1	IMRAS-039	P	Day 140	0.100789442197762
PF3D7_1411100	conserved Plasmodium membrane protein, unknown function	PF3D7_1411100.iso1.exon5.amp1	IMRAS-045	P	Day 140	0.030852083660811
PF3D7_1411100	conserved Plasmodium membrane protein, unknown function	PF3D7_1411100.iso1.exon5.amp1	IMRAS-045	P	Day 0	0.0140022995525246
PF3D7_1411100	conserved Plasmodium membrane protein, unknown function	PF3D7_1411100.iso1.exon5.amp1	IMRAS-049	Mock	Day 0	0.229162684664715
PF3D7_1411100	conserved Plasmodium membrane protein, unknown function	PF3D7_1411100.iso1.exon5.amp1	IMRAS-049	Mock	Day 140	0.0698700523474418
PF3D7_1411100	conserved Plasmodium membrane protein, unknown function	PF3D7_1411100.iso1.exon5.amp1	IMRAS-054	Mock	Day 140	-0.0261959512937597
PF3D7_1411100	conserved Plasmodium membrane protein, unknown function	PF3D7_1411100.iso1.exon5.amp1	IMRAS-054	Mock	Day 0	0.0379304944827616
PF3D7_1411100	conserved Plasmodium membrane protein, unknown function	PF3D7_1411100.iso1.exon5.amp1	IMRAS-057	P	Day 0	0.0685311651731073
PF3D7_1411100	conserved Plasmodium membrane protein, unknown function	PF3D7_1411100.iso1.exon5.amp1	IMRAS-057	P	Day 140	0.0135156687849793
PF3D7_1411100	conserved Plasmodium membrane protein, unknown function	PF3D7_1411100.iso1.exon5.amp1	IMRAS-060	P	Day 140	0.114794772576305
PF3D7_1411100	conserved Plasmodium membrane protein, unknown function	PF3D7_1411100.iso1.exon5.amp1	IMRAS-060	P	Day 0	0.0736431647708358
PF3D7_1411100	conserved Plasmodium membrane protein, unknown function	PF3D7_1411100.iso1.exon5.amp1	IMRAS-061	NP	Day 0	0.0338701461942197
PF3D7_1411100	conserved Plasmodium membrane protein, unknown function	PF3D7_1411100.iso1.exon5.amp1	IMRAS-061	NP	Day 140	0.0215223798609099
PF3D7_1411100	conserved Plasmodium membrane protein, unknown function	PF3D7_1411100.iso1.exon5.amp1	IMRAS-062	Mock	Day 140	-0.201169522520484
PF3D7_1411100	conserved Plasmodium membrane protein, unknown function	PF3D7_1411100.iso1.exon5.amp1	IMRAS-062	Mock	Day 0	0.07211886723905
PF3D7_1411100	conserved Plasmodium membrane protein, unknown function	PF3D7_1411100.iso1.exon5.amp1	IMRAS-071	NP	Day 0	0.107137749486551
PF3D7_1411100	conserved Plasmodium membrane protein, unknown function	PF3D7_1411100.iso1.exon5.amp1	IMRAS-071	NP	Day 140	0.0683009476200578
PF3D7_1411100	conserved Plasmodium membrane protein, unknown function	PF3D7_1411100.iso1.exon5.amp1	IMRAS-078	P	Day 140	-0.0711508072848108
PF3D7_1411100	conserved Plasmodium membrane protein, unknown function	PF3D7_1411100.iso1.exon5.amp1	IMRAS-078	P	Day 0	0.064245345929514
PF3D7_0406500	conserved Plasmodium protein, unknown function	PF3D7_0406500.iso1.exon1.amp1	IMRAS-002	P	Day 0	0.00170374585265343
PF3D7_0406500	conserved Plasmodium protein, unknown function	PF3D7_0406500.iso1.exon1.amp1	IMRAS-002	P	Day 140	0.159495483263532
PF3D7_0406500	conserved Plasmodium protein, unknown function	PF3D7_0406500.iso1.exon1.amp1	IMRAS-005	NP	Day 140	0.0046043725329401
PF3D7_0406500	conserved Plasmodium protein, unknown function	PF3D7_0406500.iso1.exon1.amp1	IMRAS-005	NP	Day 0	0.0303482259869323
PF3D7_0406500	conserved Plasmodium protein, unknown function	PF3D7_0406500.iso1.exon1.amp1	IMRAS-021	NP	Day 0	0.0223453533134528
PF3D7_0406500	conserved Plasmodium protein, unknown function	PF3D7_0406500.iso1.exon1.amp1	IMRAS-021	NP	Day 140	0.107457071917064
PF3D7_0406500	conserved Plasmodium protein, unknown function	PF3D7_0406500.iso1.exon1.amp1	IMRAS-033	NP	Day 140	-0.0134532800279814
PF3D7_0406500	conserved Plasmodium protein, unknown function	PF3D7_0406500.iso1.exon1.amp1	IMRAS-033	NP	Day 0	0.03846960127842
PF3D7_0406500	conserved Plasmodium protein, unknown function	PF3D7_0406500.iso1.exon1.amp1	IMRAS-039	P	Day 0	0.00979610506890616
PF3D7_0406500	conserved Plasmodium protein, unknown function	PF3D7_0406500.iso1.exon1.amp1	IMRAS-039	P	Day 140	0.0786282684006014
PF3D7_0406500	conserved Plasmodium protein, unknown function	PF3D7_0406500.iso1.exon1.amp1	IMRAS-045	P	Day 140	-0.0267512912687611
PF3D7_0406500	conserved Plasmodium protein, unknown function	PF3D7_0406500.iso1.exon1.amp1	IMRAS-045	P	Day 0	-0.0248345430011678
PF3D7_0406500	conserved Plasmodium protein, unknown function	PF3D7_0406500.iso1.exon1.amp1	IMRAS-049	Mock	Day 0	0.138739816796702
PF3D7_0406500	conserved Plasmodium protein, unknown function	PF3D7_0406500.iso1.exon1.amp1	IMRAS-049	Mock	Day 140	0.057791477028454
PF3D7_0406500	conserved Plasmodium protein, unknown function	PF3D7_0406500.iso1.exon1.amp1	IMRAS-054	Mock	Day 140	0.066856479495895
PF3D7_0406500	conserved Plasmodium protein, unknown function	PF3D7_0406500.iso1.exon1.amp1	IMRAS-054	Mock	Day 0	0.0337065270651724
PF3D7_0406500	conserved Plasmodium protein, unknown function	PF3D7_0406500.iso1.exon1.amp1	IMRAS-057	P	Day 0	0.118996864030098
PF3D7_0406500	conserved Plasmodium protein, unknown function	PF3D7_0406500.iso1.exon1.amp1	IMRAS-057	P	Day 140	0.0827799859308271
PF3D7_0406500	conserved Plasmodium protein, unknown function	PF3D7_0406500.iso1.exon1.amp1	IMRAS-060	P	Day 140	0.145023227227332
PF3D7_0406500	conserved Plasmodium protein, unknown function	PF3D7_0406500.iso1.exon1.amp1	IMRAS-060	P	Day 0	0.115227104172011
PF3D7_0406500	conserved Plasmodium protein, unknown function	PF3D7_0406500.iso1.exon1.amp1	IMRAS-061	NP	Day 0	0.0564237277845514
PF3D7_0406500	conserved Plasmodium protein, unknown function	PF3D7_0406500.iso1.exon1.amp1	IMRAS-061	NP	Day 140	0.0578972752945095
PF3D7_0406500	conserved Plasmodium protein, unknown function	PF3D7_0406500.iso1.exon1.amp1	IMRAS-062	Mock	Day 140	-0.204036121403339
PF3D7_0406500	conserved Plasmodium protein, unknown function	PF3D7_0406500.iso1.exon1.amp1	IMRAS-062	Mock	Day 0	0.0927322797583692
PF3D7_0406500	conserved Plasmodium protein, unknown function	PF3D7_0406500.iso1.exon1.amp1	IMRAS-071	NP	Day 0	0.107775968935531
PF3D7_0406500	conserved Plasmodium protein, unknown function	PF3D7_0406500.iso1.exon1.amp1	IMRAS-071	NP	Day 140	0.0880462782438443
PF3D7_0406500	conserved Plasmodium protein, unknown function	PF3D7_0406500.iso1.exon1.amp1	IMRAS-078	P	Day 140	-0.0482763410322242
PF3D7_0406500	conserved Plasmodium protein, unknown function	PF3D7_0406500.iso1.exon1.amp1	IMRAS-078	P	Day 0	0.083365022369545
PF3D7_1428600	peptide chain release factor 1, putative	PF3D7_1428600.iso1.exon2.amp1	IMRAS-002	P	Day 0	-0.201829648232478
PF3D7_1428600	peptide chain release factor 1, putative	PF3D7_1428600.iso1.exon2.amp1	IMRAS-002	P	Day 140	-0.0484988206558175
PF3D7_1428600	peptide chain release factor 1, putative	PF3D7_1428600.iso1.exon2.amp1	IMRAS-005	NP	Day 140	-0.0015380318106839
PF3D7_1428600	peptide chain release factor 1, putative	PF3D7_1428600.iso1.exon2.amp1	IMRAS-005	NP	Day 0	-0.020128445639223
PF3D7_1428600	peptide chain release factor 1, putative	PF3D7_1428600.iso1.exon2.amp1	IMRAS-021	NP	Day 0	0.0154516553716668
PF3D7_1428600	peptide chain release factor 1, putative	PF3D7_1428600.iso1.exon2.amp1	IMRAS-021	NP	Day 140	0.0429304920297575
PF3D7_1428600	peptide chain release factor 1, putative	PF3D7_1428600.iso1.exon2.amp1	IMRAS-033	NP	Day 140	-0.0296302570371694
PF3D7_1428600	peptide chain release factor 1, putative	PF3D7_1428600.iso1.exon2.amp1	IMRAS-033	NP	Day 0	0.0262432989451593
PF3D7_1428600	peptide chain release factor 1, putative	PF3D7_1428600.iso1.exon2.amp1	IMRAS-039	P	Day 0	-0.0320149572079664
PF3D7_1428600	peptide chain release factor 1, putative	PF3D7_1428600.iso1.exon2.amp1	IMRAS-039	P	Day 140	0.0371203981603578
PF3D7_1428600	peptide chain release factor 1, putative	PF3D7_1428600.iso1.exon2.amp1	IMRAS-045	P	Day 140	-0.103069374965575
PF3D7_1428600	peptide chain release factor 1, putative	PF3D7_1428600.iso1.exon2.amp1	IMRAS-045	P	Day 0	-0.089760338100044
PF3D7_1428600	peptide chain release factor 1, putative	PF3D7_1428600.iso1.exon2.amp1	IMRAS-049	Mock	Day 0	0.130206741403999
PF3D7_1428600	peptide chain release factor 1, putative	PF3D7_1428600.iso1.exon2.amp1	IMRAS-049	Mock	Day 140	-0.0377918473230974
PF3D7_1428600	peptide chain release factor 1, putative	PF3D7_1428600.iso1.exon2.amp1	IMRAS-054	Mock	Day 140	-0.0590801887654742
PF3D7_1428600	peptide chain release factor 1, putative	PF3D7_1428600.iso1.exon2.amp1	IMRAS-054	Mock	Day 0	-0.0494400855632993
PF3D7_1428600	peptide chain release factor 1, putative	PF3D7_1428600.iso1.exon2.amp1	IMRAS-057	P	Day 0	0.0361211760557492
PF3D7_1428600	peptide chain release factor 1, putative	PF3D7_1428600.iso1.exon2.amp1	IMRAS-057	P	Day 140	0.0662326918607903
PF3D7_1428600	peptide chain release factor 1, putative	PF3D7_1428600.iso1.exon2.amp1	IMRAS-060	P	Day 140	0.111422493913063
PF3D7_1428600	peptide chain release factor 1, putative	PF3D7_1428600.iso1.exon2.amp1	IMRAS-060	P	Day 0	0.0834578667409698
PF3D7_1428600	peptide chain release factor 1, putative	PF3D7_1428600.iso1.exon2.amp1	IMRAS-061	NP	Day 0	-0.0311483861934558
PF3D7_1428600	peptide chain release factor 1, putative	PF3D7_1428600.iso1.exon2.amp1	IMRAS-061	NP	Day 140	7.66209061673351e-5
PF3D7_1428600	peptide chain release factor 1, putative	PF3D7_1428600.iso1.exon2.amp1	IMRAS-062	Mock	Day 140	-0.254320633873309
PF3D7_1428600	peptide chain release factor 1, putative	PF3D7_1428600.iso1.exon2.amp1	IMRAS-062	Mock	Day 0	0.0505342247854195
PF3D7_1428600	peptide chain release factor 1, putative	PF3D7_1428600.iso1.exon2.amp1	IMRAS-071	NP	Day 0	0.0664592867773202
PF3D7_1428600	peptide chain release factor 1, putative	PF3D7_1428600.iso1.exon2.amp1	IMRAS-071	NP	Day 140	0.0464994143831845
PF3D7_1428600	peptide chain release factor 1, putative	PF3D7_1428600.iso1.exon2.amp1	IMRAS-078	P	Day 140	-0.0761000232565436
PF3D7_1428600	peptide chain release factor 1, putative	PF3D7_1428600.iso1.exon2.amp1	IMRAS-078	P	Day 0	0.0297414477412694
PF3D7_1447300	mitochondrial ribosomal protein S14 precursor, putative	PF3D7_1447300.iso1.exon1.amp1	IMRAS-002	P	Day 0	-0.238840804072243
PF3D7_1447300	mitochondrial ribosomal protein S14 precursor, putative	PF3D7_1447300.iso1.exon1.amp1	IMRAS-002	P	Day 140	0.0144224649708526
PF3D7_1447300	mitochondrial ribosomal protein S14 precursor, putative	PF3D7_1447300.iso1.exon1.amp1	IMRAS-005	NP	Day 140	0.059969375194969
PF3D7_1447300	mitochondrial ribosomal protein S14 precursor, putative	PF3D7_1447300.iso1.exon1.amp1	IMRAS-005	NP	Day 0	0.0534697837895113
PF3D7_1447300	mitochondrial ribosomal protein S14 precursor, putative	PF3D7_1447300.iso1.exon1.amp1	IMRAS-021	NP	Day 0	0.0400030901997788
PF3D7_1447300	mitochondrial ribosomal protein S14 precursor, putative	PF3D7_1447300.iso1.exon1.amp1	IMRAS-021	NP	Day 140	0.091329571802385
PF3D7_1447300	mitochondrial ribosomal protein S14 precursor, putative	PF3D7_1447300.iso1.exon1.amp1	IMRAS-033	NP	Day 140	-0.0605105237214918
PF3D7_1447300	mitochondrial ribosomal protein S14 precursor, putative	PF3D7_1447300.iso1.exon1.amp1	IMRAS-033	NP	Day 0	0.0187203402301499
PF3D7_1447300	mitochondrial ribosomal protein S14 precursor, putative	PF3D7_1447300.iso1.exon1.amp1	IMRAS-039	P	Day 0	0.00436338829019078
PF3D7_1447300	mitochondrial ribosomal protein S14 precursor, putative	PF3D7_1447300.iso1.exon1.amp1	IMRAS-039	P	Day 140	0.0748753201557761
PF3D7_1447300	mitochondrial ribosomal protein S14 precursor, putative	PF3D7_1447300.iso1.exon1.amp1	IMRAS-045	P	Day 140	0.0398285436677721
PF3D7_1447300	mitochondrial ribosomal protein S14 precursor, putative	PF3D7_1447300.iso1.exon1.amp1	IMRAS-045	P	Day 0	0.0292744885918115
PF3D7_1447300	mitochondrial ribosomal protein S14 precursor, putative	PF3D7_1447300.iso1.exon1.amp1	IMRAS-049	Mock	Day 0	0.164836306177797
PF3D7_1447300	mitochondrial ribosomal protein S14 precursor, putative	PF3D7_1447300.iso1.exon1.amp1	IMRAS-049	Mock	Day 140	0.0664489100260024
PF3D7_1447300	mitochondrial ribosomal protein S14 precursor, putative	PF3D7_1447300.iso1.exon1.amp1	IMRAS-054	Mock	Day 140	0.0304109502071164
PF3D7_1447300	mitochondrial ribosomal protein S14 precursor, putative	PF3D7_1447300.iso1.exon1.amp1	IMRAS-054	Mock	Day 0	-0.0514579979861551
PF3D7_1447300	mitochondrial ribosomal protein S14 precursor, putative	PF3D7_1447300.iso1.exon1.amp1	IMRAS-057	P	Day 0	0.10309436943747
PF3D7_1447300	mitochondrial ribosomal protein S14 precursor, putative	PF3D7_1447300.iso1.exon1.amp1	IMRAS-057	P	Day 140	0.0850996750558721
PF3D7_1447300	mitochondrial ribosomal protein S14 precursor, putative	PF3D7_1447300.iso1.exon1.amp1	IMRAS-060	P	Day 140	0.139096520983731
PF3D7_1447300	mitochondrial ribosomal protein S14 precursor, putative	PF3D7_1447300.iso1.exon1.amp1	IMRAS-060	P	Day 0	0.110612747788659
PF3D7_1447300	mitochondrial ribosomal protein S14 precursor, putative	PF3D7_1447300.iso1.exon1.amp1	IMRAS-061	NP	Day 0	0.081725694733084
PF3D7_1447300	mitochondrial ribosomal protein S14 precursor, putative	PF3D7_1447300.iso1.exon1.amp1	IMRAS-061	NP	Day 140	0.0552449907423664
PF3D7_1447300	mitochondrial ribosomal protein S14 precursor, putative	PF3D7_1447300.iso1.exon1.amp1	IMRAS-062	Mock	Day 140	-0.279631722402497
PF3D7_1447300	mitochondrial ribosomal protein S14 precursor, putative	PF3D7_1447300.iso1.exon1.amp1	IMRAS-062	Mock	Day 0	-0.00290503417604171
PF3D7_1447300	mitochondrial ribosomal protein S14 precursor, putative	PF3D7_1447300.iso1.exon1.amp1	IMRAS-071	NP	Day 0	0.286395124223448
PF3D7_1447300	mitochondrial ribosomal protein S14 precursor, putative	PF3D7_1447300.iso1.exon1.amp1	IMRAS-071	NP	Day 140	0.18710932442251
PF3D7_1447300	mitochondrial ribosomal protein S14 precursor, putative	PF3D7_1447300.iso1.exon1.amp1	IMRAS-078	P	Day 140	-0.0610693675841851
PF3D7_1447300	mitochondrial ribosomal protein S14 precursor, putative	PF3D7_1447300.iso1.exon1.amp1	IMRAS-078	P	Day 0	0.083365022369545
PF3D7_1413700	conserved Plasmodium protein, unknown function	PF3D7_1413700.iso1.exon7.amp1	IMRAS-002	P	Day 0	-0.234829601189196
PF3D7_1413700	conserved Plasmodium protein, unknown function	PF3D7_1413700.iso1.exon7.amp1	IMRAS-002	P	Day 140	-0.06053959271037
PF3D7_1413700	conserved Plasmodium protein, unknown function	PF3D7_1413700.iso1.exon7.amp1	IMRAS-005	NP	Day 140	0.00919407430708041
PF3D7_1413700	conserved Plasmodium protein, unknown function	PF3D7_1413700.iso1.exon7.amp1	IMRAS-005	NP	Day 0	-0.0319360522674117
PF3D7_1413700	conserved Plasmodium protein, unknown function	PF3D7_1413700.iso1.exon7.amp1	IMRAS-021	NP	Day 0	-0.0361344863042294
PF3D7_1413700	conserved Plasmodium protein, unknown function	PF3D7_1413700.iso1.exon7.amp1	IMRAS-021	NP	Day 140	0.0603256693531282
PF3D7_1413700	conserved Plasmodium protein, unknown function	PF3D7_1413700.iso1.exon7.amp1	IMRAS-033	NP	Day 140	-0.0403833133340452
PF3D7_1413700	conserved Plasmodium protein, unknown function	PF3D7_1413700.iso1.exon7.amp1	IMRAS-033	NP	Day 0	7.812898420596e-4
PF3D7_1413700	conserved Plasmodium protein, unknown function	PF3D7_1413700.iso1.exon7.amp1	IMRAS-039	P	Day 0	2.43876776756614
PF3D7_1413700	conserved Plasmodium protein, unknown function	PF3D7_1413700.iso1.exon7.amp1	IMRAS-039	P	Day 140	2.37633528622726
PF3D7_1413700	conserved Plasmodium protein, unknown function	PF3D7_1413700.iso1.exon7.amp1	IMRAS-045	P	Day 140	-0.087910151289984
PF3D7_1413700	conserved Plasmodium protein, unknown function	PF3D7_1413700.iso1.exon7.amp1	IMRAS-045	P	Day 0	0.00455300481604937
PF3D7_1413700	conserved Plasmodium protein, unknown function	PF3D7_1413700.iso1.exon7.amp1	IMRAS-049	Mock	Day 0	0.104715313740225
PF3D7_1413700	conserved Plasmodium protein, unknown function	PF3D7_1413700.iso1.exon7.amp1	IMRAS-049	Mock	Day 140	0.00114730099221205
PF3D7_1413700	conserved Plasmodium protein, unknown function	PF3D7_1413700.iso1.exon7.amp1	IMRAS-054	Mock	Day 140	-0.00807899022447955
PF3D7_1413700	conserved Plasmodium protein, unknown function	PF3D7_1413700.iso1.exon7.amp1	IMRAS-054	Mock	Day 0	-0.112409873686678
PF3D7_1413700	conserved Plasmodium protein, unknown function	PF3D7_1413700.iso1.exon7.amp1	IMRAS-057	P	Day 0	0.108316354798495
PF3D7_1413700	conserved Plasmodium protein, unknown function	PF3D7_1413700.iso1.exon7.amp1	IMRAS-057	P	Day 140	0.137253938613066
PF3D7_1413700	conserved Plasmodium protein, unknown function	PF3D7_1413700.iso1.exon7.amp1	IMRAS-060	P	Day 140	0.0839193685701343
PF3D7_1413700	conserved Plasmodium protein, unknown function	PF3D7_1413700.iso1.exon7.amp1	IMRAS-060	P	Day 0	0.0804357552816697
PF3D7_1413700	conserved Plasmodium protein, unknown function	PF3D7_1413700.iso1.exon7.amp1	IMRAS-061	NP	Day 0	-0.0808525351998064
PF3D7_1413700	conserved Plasmodium protein, unknown function	PF3D7_1413700.iso1.exon7.amp1	IMRAS-061	NP	Day 140	-0.0607976953829361
PF3D7_1413700	conserved Plasmodium protein, unknown function	PF3D7_1413700.iso1.exon7.amp1	IMRAS-062	Mock	Day 140	-0.341412119736336
PF3D7_1413700	conserved Plasmodium protein, unknown function	PF3D7_1413700.iso1.exon7.amp1	IMRAS-062	Mock	Day 0	-0.052368299863895
PF3D7_1413700	conserved Plasmodium protein, unknown function	PF3D7_1413700.iso1.exon7.amp1	IMRAS-071	NP	Day 0	0.0675532321140011
PF3D7_1413700	conserved Plasmodium protein, unknown function	PF3D7_1413700.iso1.exon7.amp1	IMRAS-071	NP	Day 140	0.0583662060193486
PF3D7_1413700	conserved Plasmodium protein, unknown function	PF3D7_1413700.iso1.exon7.amp1	IMRAS-078	P	Day 140	-0.061770442372854
PF3D7_1413700	conserved Plasmodium protein, unknown function	PF3D7_1413700.iso1.exon7.amp1	IMRAS-078	P	Day 0	0.112907464629101
PF3D7_1460900	apicoplast ribosomal protein S10 precursor, putative	PF3D7_1460900.iso1.exon3.amp1	IMRAS-002	P	Day 0	-0.17276160564991
PF3D7_1460900	apicoplast ribosomal protein S10 precursor, putative	PF3D7_1460900.iso1.exon3.amp1	IMRAS-002	P	Day 140	-0.0710199315830824
PF3D7_1460900	apicoplast ribosomal protein S10 precursor, putative	PF3D7_1460900.iso1.exon3.amp1	IMRAS-005	NP	Day 140	-0.0266335124141861
PF3D7_1460900	apicoplast ribosomal protein S10 precursor, putative	PF3D7_1460900.iso1.exon3.amp1	IMRAS-005	NP	Day 0	-0.0438410951872967
PF3D7_1460900	apicoplast ribosomal protein S10 precursor, putative	PF3D7_1460900.iso1.exon3.amp1	IMRAS-021	NP	Day 0	-0.0379260360850608
PF3D7_1460900	apicoplast ribosomal protein S10 precursor, putative	PF3D7_1460900.iso1.exon3.amp1	IMRAS-021	NP	Day 140	0.0442060039898511
PF3D7_1460900	apicoplast ribosomal protein S10 precursor, putative	PF3D7_1460900.iso1.exon3.amp1	IMRAS-033	NP	Day 140	-0.145024814155542
PF3D7_1460900	apicoplast ribosomal protein S10 precursor, putative	PF3D7_1460900.iso1.exon3.amp1	IMRAS-033	NP	Day 0	-0.12727642543156
PF3D7_1460900	apicoplast ribosomal protein S10 precursor, putative	PF3D7_1460900.iso1.exon3.amp1	IMRAS-039	P	Day 0	-0.0939287165675076
PF3D7_1460900	apicoplast ribosomal protein S10 precursor, putative	PF3D7_1460900.iso1.exon3.amp1	IMRAS-039	P	Day 140	0.0409727236559636
PF3D7_1460900	apicoplast ribosomal protein S10 precursor, putative	PF3D7_1460900.iso1.exon3.amp1	IMRAS-045	P	Day 140	-0.133703149798752
PF3D7_1460900	apicoplast ribosomal protein S10 precursor, putative	PF3D7_1460900.iso1.exon3.amp1	IMRAS-045	P	Day 0	-0.0874053694370325
PF3D7_1460900	apicoplast ribosomal protein S10 precursor, putative	PF3D7_1460900.iso1.exon3.amp1	IMRAS-049	Mock	Day 0	0.113262600330566
PF3D7_1460900	apicoplast ribosomal protein S10 precursor, putative	PF3D7_1460900.iso1.exon3.amp1	IMRAS-049	Mock	Day 140	7.1718072838855e-4
PF3D7_1460900	apicoplast ribosomal protein S10 precursor, putative	PF3D7_1460900.iso1.exon3.amp1	IMRAS-054	Mock	Day 140	-0.123497863558844
PF3D7_1460900	apicoplast ribosomal protein S10 precursor, putative	PF3D7_1460900.iso1.exon3.amp1	IMRAS-054	Mock	Day 0	-0.180951376550132
PF3D7_1460900	apicoplast ribosomal protein S10 precursor, putative	PF3D7_1460900.iso1.exon3.amp1	IMRAS-057	P	Day 0	-0.0220058574071054
PF3D7_1460900	apicoplast ribosomal protein S10 precursor, putative	PF3D7_1460900.iso1.exon3.amp1	IMRAS-057	P	Day 140	0.0162664815179898
PF3D7_1460900	apicoplast ribosomal protein S10 precursor, putative	PF3D7_1460900.iso1.exon3.amp1	IMRAS-060	P	Day 140	0.0684102176974974
PF3D7_1460900	apicoplast ribosomal protein S10 precursor, putative	PF3D7_1460900.iso1.exon3.amp1	IMRAS-060	P	Day 0	0.0597157778671242
PF3D7_1460900	apicoplast ribosomal protein S10 precursor, putative	PF3D7_1460900.iso1.exon3.amp1	IMRAS-061	NP	Day 0	-0.100015198231359
PF3D7_1460900	apicoplast ribosomal protein S10 precursor, putative	PF3D7_1460900.iso1.exon3.amp1	IMRAS-061	NP	Day 140	-0.0838374826967136
PF3D7_1460900	apicoplast ribosomal protein S10 precursor, putative	PF3D7_1460900.iso1.exon3.amp1	IMRAS-062	Mock	Day 140	-0.351264709528042
PF3D7_1460900	apicoplast ribosomal protein S10 precursor, putative	PF3D7_1460900.iso1.exon3.amp1	IMRAS-062	Mock	Day 0	-0.115109405670676
PF3D7_1460900	apicoplast ribosomal protein S10 precursor, putative	PF3D7_1460900.iso1.exon3.amp1	IMRAS-071	NP	Day 0	-0.0171169759100369
PF3D7_1460900	apicoplast ribosomal protein S10 precursor, putative	PF3D7_1460900.iso1.exon3.amp1	IMRAS-071	NP	Day 140	-0.0516010640597191
PF3D7_1460900	apicoplast ribosomal protein S10 precursor, putative	PF3D7_1460900.iso1.exon3.amp1	IMRAS-078	P	Day 140	-0.159937667448682
PF3D7_1460900	apicoplast ribosomal protein S10 precursor, putative	PF3D7_1460900.iso1.exon3.amp1	IMRAS-078	P	Day 0	-0.00214890628371833
PF3D7_0407200	peptidyl-tRNA hydrolase PTH2, putative	PF3D7_0407200.iso1.exon5.amp1	IMRAS-002	P	Day 0	-0.0859007652599182
PF3D7_0407200	peptidyl-tRNA hydrolase PTH2, putative	PF3D7_0407200.iso1.exon5.amp1	IMRAS-002	P	Day 140	0.276369439502021
PF3D7_0407200	peptidyl-tRNA hydrolase PTH2, putative	PF3D7_0407200.iso1.exon5.amp1	IMRAS-005	NP	Day 140	0.201711857500122
PF3D7_0407200	peptidyl-tRNA hydrolase PTH2, putative	PF3D7_0407200.iso1.exon5.amp1	IMRAS-005	NP	Day 0	0.189743046413769
PF3D7_0407200	peptidyl-tRNA hydrolase PTH2, putative	PF3D7_0407200.iso1.exon5.amp1	IMRAS-021	NP	Day 0	0.0565148016614447
PF3D7_0407200	peptidyl-tRNA hydrolase PTH2, putative	PF3D7_0407200.iso1.exon5.amp1	IMRAS-021	NP	Day 140	0.105014486913175
PF3D7_0407200	peptidyl-tRNA hydrolase PTH2, putative	PF3D7_0407200.iso1.exon5.amp1	IMRAS-033	NP	Day 140	0.0256402451570921
PF3D7_0407200	peptidyl-tRNA hydrolase PTH2, putative	PF3D7_0407200.iso1.exon5.amp1	IMRAS-033	NP	Day 0	-9.5543245854479e-4
PF3D7_0407200	peptidyl-tRNA hydrolase PTH2, putative	PF3D7_0407200.iso1.exon5.amp1	IMRAS-039	P	Day 0	3.796890846769
PF3D7_0407200	peptidyl-tRNA hydrolase PTH2, putative	PF3D7_0407200.iso1.exon5.amp1	IMRAS-039	P	Day 140	3.83186058017021
PF3D7_0407200	peptidyl-tRNA hydrolase PTH2, putative	PF3D7_0407200.iso1.exon5.amp1	IMRAS-045	P	Day 140	0.203944661682151
PF3D7_0407200	peptidyl-tRNA hydrolase PTH2, putative	PF3D7_0407200.iso1.exon5.amp1	IMRAS-045	P	Day 0	0.168390279791662
PF3D7_0407200	peptidyl-tRNA hydrolase PTH2, putative	PF3D7_0407200.iso1.exon5.amp1	IMRAS-049	Mock	Day 0	0.0523400699979852
PF3D7_0407200	peptidyl-tRNA hydrolase PTH2, putative	PF3D7_0407200.iso1.exon5.amp1	IMRAS-049	Mock	Day 140	0.0442202391147308
PF3D7_0407200	peptidyl-tRNA hydrolase PTH2, putative	PF3D7_0407200.iso1.exon5.amp1	IMRAS-054	Mock	Day 140	0.136825218340508
PF3D7_0407200	peptidyl-tRNA hydrolase PTH2, putative	PF3D7_0407200.iso1.exon5.amp1	IMRAS-054	Mock	Day 0	0.0488552797766104
PF3D7_0407200	peptidyl-tRNA hydrolase PTH2, putative	PF3D7_0407200.iso1.exon5.amp1	IMRAS-057	P	Day 0	0.205207271002131
PF3D7_0407200	peptidyl-tRNA hydrolase PTH2, putative	PF3D7_0407200.iso1.exon5.amp1	IMRAS-057	P	Day 140	0.151086582773496
PF3D7_0407200	peptidyl-tRNA hydrolase PTH2, putative	PF3D7_0407200.iso1.exon5.amp1	IMRAS-060	P	Day 140	0.250702996441785
PF3D7_0407200	peptidyl-tRNA hydrolase PTH2, putative	PF3D7_0407200.iso1.exon5.amp1	IMRAS-060	P	Day 0	0.18103593421022
PF3D7_0407200	peptidyl-tRNA hydrolase PTH2, putative	PF3D7_0407200.iso1.exon5.amp1	IMRAS-061	NP	Day 0	0.143598585422721
PF3D7_0407200	peptidyl-tRNA hydrolase PTH2, putative	PF3D7_0407200.iso1.exon5.amp1	IMRAS-061	NP	Day 140	0.0599567974728039
PF3D7_0407200	peptidyl-tRNA hydrolase PTH2, putative	PF3D7_0407200.iso1.exon5.amp1	IMRAS-062	Mock	Day 140	0.0496690461141096
PF3D7_0407200	peptidyl-tRNA hydrolase PTH2, putative	PF3D7_0407200.iso1.exon5.amp1	IMRAS-062	Mock	Day 0	0.0820237466117817
PF3D7_0407200	peptidyl-tRNA hydrolase PTH2, putative	PF3D7_0407200.iso1.exon5.amp1	IMRAS-071	NP	Day 0	0.073119486859845
PF3D7_0407200	peptidyl-tRNA hydrolase PTH2, putative	PF3D7_0407200.iso1.exon5.amp1	IMRAS-071	NP	Day 140	0.0178459579566592
PF3D7_0407200	peptidyl-tRNA hydrolase PTH2, putative	PF3D7_0407200.iso1.exon5.amp1	IMRAS-078	P	Day 140	0.0650260215356724
PF3D7_0407200	peptidyl-tRNA hydrolase PTH2, putative	PF3D7_0407200.iso1.exon5.amp1	IMRAS-078	P	Day 0	0.179912905066315
PF3D7_1208000	apicoplast ribosomal protein L29 precursor, putative	PF3D7_1208000.iso1.exon1.amp1	IMRAS-002	P	Day 0	-0.375675019046133
PF3D7_1208000	apicoplast ribosomal protein L29 precursor, putative	PF3D7_1208000.iso1.exon1.amp1	IMRAS-002	P	Day 140	-0.0365577100092498
PF3D7_1208000	apicoplast ribosomal protein L29 precursor, putative	PF3D7_1208000.iso1.exon1.amp1	IMRAS-005	NP	Day 140	0.0626703623594871
PF3D7_1208000	apicoplast ribosomal protein L29 precursor, putative	PF3D7_1208000.iso1.exon1.amp1	IMRAS-005	NP	Day 0	-0.00229059051888569
PF3D7_1208000	apicoplast ribosomal protein L29 precursor, putative	PF3D7_1208000.iso1.exon1.amp1	IMRAS-021	NP	Day 0	-0.0770948059839984
PF3D7_1208000	apicoplast ribosomal protein L29 precursor, putative	PF3D7_1208000.iso1.exon1.amp1	IMRAS-021	NP	Day 140	-0.0297849914085173
PF3D7_1208000	apicoplast ribosomal protein L29 precursor, putative	PF3D7_1208000.iso1.exon1.amp1	IMRAS-033	NP	Day 140	-0.109573891641817
PF3D7_1208000	apicoplast ribosomal protein L29 precursor, putative	PF3D7_1208000.iso1.exon1.amp1	IMRAS-033	NP	Day 0	-0.195438750108046
PF3D7_1208000	apicoplast ribosomal protein L29 precursor, putative	PF3D7_1208000.iso1.exon1.amp1	IMRAS-039	P	Day 0	0.394539065607264
PF3D7_1208000	apicoplast ribosomal protein L29 precursor, putative	PF3D7_1208000.iso1.exon1.amp1	IMRAS-039	P	Day 140	0.30052978739066
PF3D7_1208000	apicoplast ribosomal protein L29 precursor, putative	PF3D7_1208000.iso1.exon1.amp1	IMRAS-045	P	Day 140	0.0748900511144317
PF3D7_1208000	apicoplast ribosomal protein L29 precursor, putative	PF3D7_1208000.iso1.exon1.amp1	IMRAS-045	P	Day 0	0.0143893058697451
PF3D7_1208000	apicoplast ribosomal protein L29 precursor, putative	PF3D7_1208000.iso1.exon1.amp1	IMRAS-049	Mock	Day 0	-0.0608090929537397
PF3D7_1208000	apicoplast ribosomal protein L29 precursor, putative	PF3D7_1208000.iso1.exon1.amp1	IMRAS-049	Mock	Day 140	-0.117415282374184
PF3D7_1208000	apicoplast ribosomal protein L29 precursor, putative	PF3D7_1208000.iso1.exon1.amp1	IMRAS-054	Mock	Day 140	-0.157483892826468
PF3D7_1208000	apicoplast ribosomal protein L29 precursor, putative	PF3D7_1208000.iso1.exon1.amp1	IMRAS-054	Mock	Day 0	-0.132205411870515
PF3D7_1208000	apicoplast ribosomal protein L29 precursor, putative	PF3D7_1208000.iso1.exon1.amp1	IMRAS-057	P	Day 0	-0.00297069005792494
PF3D7_1208000	apicoplast ribosomal protein L29 precursor, putative	PF3D7_1208000.iso1.exon1.amp1	IMRAS-057	P	Day 140	-0.12953715819831
PF3D7_1208000	apicoplast ribosomal protein L29 precursor, putative	PF3D7_1208000.iso1.exon1.amp1	IMRAS-060	P	Day 140	0.0317244065199667
PF3D7_1208000	apicoplast ribosomal protein L29 precursor, putative	PF3D7_1208000.iso1.exon1.amp1	IMRAS-060	P	Day 0	-0.0273174615386615
PF3D7_1208000	apicoplast ribosomal protein L29 precursor, putative	PF3D7_1208000.iso1.exon1.amp1	IMRAS-061	NP	Day 0	0.0345803086702325
PF3D7_1208000	apicoplast ribosomal protein L29 precursor, putative	PF3D7_1208000.iso1.exon1.amp1	IMRAS-061	NP	Day 140	-0.0739642857522327
PF3D7_1208000	apicoplast ribosomal protein L29 precursor, putative	PF3D7_1208000.iso1.exon1.amp1	IMRAS-062	Mock	Day 140	-0.175623265728134
PF3D7_1208000	apicoplast ribosomal protein L29 precursor, putative	PF3D7_1208000.iso1.exon1.amp1	IMRAS-062	Mock	Day 0	-0.139966580709274
PF3D7_1208000	apicoplast ribosomal protein L29 precursor, putative	PF3D7_1208000.iso1.exon1.amp1	IMRAS-071	NP	Day 0	-0.0708691499667253
PF3D7_1208000	apicoplast ribosomal protein L29 precursor, putative	PF3D7_1208000.iso1.exon1.amp1	IMRAS-071	NP	Day 140	-0.188375962696856
PF3D7_1208000	apicoplast ribosomal protein L29 precursor, putative	PF3D7_1208000.iso1.exon1.amp1	IMRAS-078	P	Day 140	-0.00313857526849404
PF3D7_1208000	apicoplast ribosomal protein L29 precursor, putative	PF3D7_1208000.iso1.exon1.amp1	IMRAS-078	P	Day 0	0.121653507093919
PF3D7_0606100	RNA binding protein, putative	PF3D7_0606100.iso1.exon2.amp1	IMRAS-002	P	Day 0	-0.337181501127365
PF3D7_0606100	RNA binding protein, putative	PF3D7_0606100.iso1.exon2.amp1	IMRAS-002	P	Day 140	0.00604989136173728
PF3D7_0606100	RNA binding protein, putative	PF3D7_0606100.iso1.exon2.amp1	IMRAS-005	NP	Day 140	0.0231283695207374
PF3D7_0606100	RNA binding protein, putative	PF3D7_0606100.iso1.exon2.amp1	IMRAS-005	NP	Day 0	-0.0294421967788541
PF3D7_0606100	RNA binding protein, putative	PF3D7_0606100.iso1.exon2.amp1	IMRAS-021	NP	Day 0	-0.0163766447593527
PF3D7_0606100	RNA binding protein, putative	PF3D7_0606100.iso1.exon2.amp1	IMRAS-021	NP	Day 140	0.0900950670774368
PF3D7_0606100	RNA binding protein, putative	PF3D7_0606100.iso1.exon2.amp1	IMRAS-033	NP	Day 140	0.00719317391132357
PF3D7_0606100	RNA binding protein, putative	PF3D7_0606100.iso1.exon2.amp1	IMRAS-033	NP	Day 0	-0.00652703500351492
PF3D7_0606100	RNA binding protein, putative	PF3D7_0606100.iso1.exon2.amp1	IMRAS-039	P	Day 0	0.170326008878419
PF3D7_0606100	RNA binding protein, putative	PF3D7_0606100.iso1.exon2.amp1	IMRAS-039	P	Day 140	0.158224473945248
PF3D7_0606100	RNA binding protein, putative	PF3D7_0606100.iso1.exon2.amp1	IMRAS-045	P	Day 140	0.00296039492858746
PF3D7_0606100	RNA binding protein, putative	PF3D7_0606100.iso1.exon2.amp1	IMRAS-045	P	Day 0	0.103300601975683
PF3D7_0606100	RNA binding protein, putative	PF3D7_0606100.iso1.exon2.amp1	IMRAS-049	Mock	Day 0	0.0885863268651566
PF3D7_0606100	RNA binding protein, putative	PF3D7_0606100.iso1.exon2.amp1	IMRAS-049	Mock	Day 140	0.0179644443767426
PF3D7_0606100	RNA binding protein, putative	PF3D7_0606100.iso1.exon2.amp1	IMRAS-054	Mock	Day 140	0.119076309392574
PF3D7_0606100	RNA binding protein, putative	PF3D7_0606100.iso1.exon2.amp1	IMRAS-054	Mock	Day 0	0.0192518219738478
PF3D7_0606100	RNA binding protein, putative	PF3D7_0606100.iso1.exon2.amp1	IMRAS-057	P	Day 0	0.12833850761786
PF3D7_0606100	RNA binding protein, putative	PF3D7_0606100.iso1.exon2.amp1	IMRAS-057	P	Day 140	0.0721424615746766
PF3D7_0606100	RNA binding protein, putative	PF3D7_0606100.iso1.exon2.amp1	IMRAS-060	P	Day 140	0.16624967584694
PF3D7_0606100	RNA binding protein, putative	PF3D7_0606100.iso1.exon2.amp1	IMRAS-060	P	Day 0	0.1181772811456
PF3D7_0606100	RNA binding protein, putative	PF3D7_0606100.iso1.exon2.amp1	IMRAS-061	NP	Day 0	0.0996518444602117
PF3D7_0606100	RNA binding protein, putative	PF3D7_0606100.iso1.exon2.amp1	IMRAS-061	NP	Day 140	0.0378852585031755
PF3D7_0606100	RNA binding protein, putative	PF3D7_0606100.iso1.exon2.amp1	IMRAS-062	Mock	Day 140	-0.149907200249073
PF3D7_0606100	RNA binding protein, putative	PF3D7_0606100.iso1.exon2.amp1	IMRAS-062	Mock	Day 0	-0.0261237437439892
PF3D7_0606100	RNA binding protein, putative	PF3D7_0606100.iso1.exon2.amp1	IMRAS-071	NP	Day 0	0.0750789311160833
PF3D7_0606100	RNA binding protein, putative	PF3D7_0606100.iso1.exon2.amp1	IMRAS-071	NP	Day 140	0.0252685178431182
PF3D7_0606100	RNA binding protein, putative	PF3D7_0606100.iso1.exon2.amp1	IMRAS-078	P	Day 140	-0.0381229750999861
PF3D7_0606100	RNA binding protein, putative	PF3D7_0606100.iso1.exon2.amp1	IMRAS-078	P	Day 0	0.0661687564203373
PF3D7_1303900	conserved Plasmodium protein, unknown function	PF3D7_1303900.iso1.exon3.amp1	IMRAS-002	P	Day 0	-0.334317589435742
PF3D7_1303900	conserved Plasmodium protein, unknown function	PF3D7_1303900.iso1.exon3.amp1	IMRAS-002	P	Day 140	0.0149441409992779
PF3D7_1303900	conserved Plasmodium protein, unknown function	PF3D7_1303900.iso1.exon3.amp1	IMRAS-005	NP	Day 140	-0.0229844173210285
PF3D7_1303900	conserved Plasmodium protein, unknown function	PF3D7_1303900.iso1.exon3.amp1	IMRAS-005	NP	Day 0	-0.0397572523881564
PF3D7_1303900	conserved Plasmodium protein, unknown function	PF3D7_1303900.iso1.exon3.amp1	IMRAS-021	NP	Day 0	-0.04491440023485
PF3D7_1303900	conserved Plasmodium protein, unknown function	PF3D7_1303900.iso1.exon3.amp1	IMRAS-021	NP	Day 140	0.0853234860628582
PF3D7_1303900	conserved Plasmodium protein, unknown function	PF3D7_1303900.iso1.exon3.amp1	IMRAS-033	NP	Day 140	0.0118271020095069
PF3D7_1303900	conserved Plasmodium protein, unknown function	PF3D7_1303900.iso1.exon3.amp1	IMRAS-033	NP	Day 0	0.00407531347785017
PF3D7_1303900	conserved Plasmodium protein, unknown function	PF3D7_1303900.iso1.exon3.amp1	IMRAS-039	P	Day 0	0.0928778465634625
PF3D7_1303900	conserved Plasmodium protein, unknown function	PF3D7_1303900.iso1.exon3.amp1	IMRAS-039	P	Day 140	0.0944702721485893
PF3D7_1303900	conserved Plasmodium protein, unknown function	PF3D7_1303900.iso1.exon3.amp1	IMRAS-045	P	Day 140	0.0291723115261089
PF3D7_1303900	conserved Plasmodium protein, unknown function	PF3D7_1303900.iso1.exon3.amp1	IMRAS-045	P	Day 0	0.101601743122425
PF3D7_1303900	conserved Plasmodium protein, unknown function	PF3D7_1303900.iso1.exon3.amp1	IMRAS-049	Mock	Day 0	0.110648647793903
PF3D7_1303900	conserved Plasmodium protein, unknown function	PF3D7_1303900.iso1.exon3.amp1	IMRAS-049	Mock	Day 140	0.0511602902161723
PF3D7_1303900	conserved Plasmodium protein, unknown function	PF3D7_1303900.iso1.exon3.amp1	IMRAS-054	Mock	Day 140	0.105827821041027
PF3D7_1303900	conserved Plasmodium protein, unknown function	PF3D7_1303900.iso1.exon3.amp1	IMRAS-054	Mock	Day 0	0.042772817298081
PF3D7_1303900	conserved Plasmodium protein, unknown function	PF3D7_1303900.iso1.exon3.amp1	IMRAS-057	P	Day 0	0.16160897551155
PF3D7_1303900	conserved Plasmodium protein, unknown function	PF3D7_1303900.iso1.exon3.amp1	IMRAS-057	P	Day 140	0.0733621559188951
PF3D7_1303900	conserved Plasmodium protein, unknown function	PF3D7_1303900.iso1.exon3.amp1	IMRAS-060	P	Day 140	0.0877115706310683
PF3D7_1303900	conserved Plasmodium protein, unknown function	PF3D7_1303900.iso1.exon3.amp1	IMRAS-060	P	Day 0	0.0920063038447072
PF3D7_1303900	conserved Plasmodium protein, unknown function	PF3D7_1303900.iso1.exon3.amp1	IMRAS-061	NP	Day 0	-0.0764368040340511
PF3D7_1303900	conserved Plasmodium protein, unknown function	PF3D7_1303900.iso1.exon3.amp1	IMRAS-061	NP	Day 140	-0.0518744371710884
PF3D7_1303900	conserved Plasmodium protein, unknown function	PF3D7_1303900.iso1.exon3.amp1	IMRAS-062	Mock	Day 140	-0.317415915617236
PF3D7_1303900	conserved Plasmodium protein, unknown function	PF3D7_1303900.iso1.exon3.amp1	IMRAS-062	Mock	Day 0	-0.115612437419458
PF3D7_1303900	conserved Plasmodium protein, unknown function	PF3D7_1303900.iso1.exon3.amp1	IMRAS-071	NP	Day 0	0.107244139003276
PF3D7_1303900	conserved Plasmodium protein, unknown function	PF3D7_1303900.iso1.exon3.amp1	IMRAS-071	NP	Day 140	0.0380445110988017
PF3D7_1303900	conserved Plasmodium protein, unknown function	PF3D7_1303900.iso1.exon3.amp1	IMRAS-078	P	Day 140	-0.071621430365445
PF3D7_1303900	conserved Plasmodium protein, unknown function	PF3D7_1303900.iso1.exon3.amp1	IMRAS-078	P	Day 0	-0.0347601524304437
PF3D7_1131200	conserved Plasmodium protein, unknown function	PF3D7_1131200.iso1.exon6.amp1	IMRAS-002	P	Day 0	-0.511413058128399
PF3D7_1131200	conserved Plasmodium protein, unknown function	PF3D7_1131200.iso1.exon6.amp1	IMRAS-002	P	Day 140	-0.0972768681117699
PF3D7_1131200	conserved Plasmodium protein, unknown function	PF3D7_1131200.iso1.exon6.amp1	IMRAS-005	NP	Day 140	-0.151405380911742
PF3D7_1131200	conserved Plasmodium protein, unknown function	PF3D7_1131200.iso1.exon6.amp1	IMRAS-005	NP	Day 0	-0.164176362548739
PF3D7_1131200	conserved Plasmodium protein, unknown function	PF3D7_1131200.iso1.exon6.amp1	IMRAS-021	NP	Day 0	-0.170299724628942
PF3D7_1131200	conserved Plasmodium protein, unknown function	PF3D7_1131200.iso1.exon6.amp1	IMRAS-021	NP	Day 140	-0.0898774300457124
PF3D7_1131200	conserved Plasmodium protein, unknown function	PF3D7_1131200.iso1.exon6.amp1	IMRAS-033	NP	Day 140	-0.207163719015968
PF3D7_1131200	conserved Plasmodium protein, unknown function	PF3D7_1131200.iso1.exon6.amp1	IMRAS-033	NP	Day 0	-0.153113002445316
PF3D7_1131200	conserved Plasmodium protein, unknown function	PF3D7_1131200.iso1.exon6.amp1	IMRAS-039	P	Day 0	-0.105797313473953
PF3D7_1131200	conserved Plasmodium protein, unknown function	PF3D7_1131200.iso1.exon6.amp1	IMRAS-039	P	Day 140	-0.0711554538254067
PF3D7_1131200	conserved Plasmodium protein, unknown function	PF3D7_1131200.iso1.exon6.amp1	IMRAS-045	P	Day 140	-0.108438173033544
PF3D7_1131200	conserved Plasmodium protein, unknown function	PF3D7_1131200.iso1.exon6.amp1	IMRAS-045	P	Day 0	-0.0820172753987407
PF3D7_1131200	conserved Plasmodium protein, unknown function	PF3D7_1131200.iso1.exon6.amp1	IMRAS-049	Mock	Day 0	0.0030447737412107
PF3D7_1131200	conserved Plasmodium protein, unknown function	PF3D7_1131200.iso1.exon6.amp1	IMRAS-049	Mock	Day 140	-0.0313263056604747
PF3D7_1131200	conserved Plasmodium protein, unknown function	PF3D7_1131200.iso1.exon6.amp1	IMRAS-054	Mock	Day 140	-0.139514051235196
PF3D7_1131200	conserved Plasmodium protein, unknown function	PF3D7_1131200.iso1.exon6.amp1	IMRAS-054	Mock	Day 0	-0.251365248628549
PF3D7_1131200	conserved Plasmodium protein, unknown function	PF3D7_1131200.iso1.exon6.amp1	IMRAS-057	P	Day 0	-0.0831349680833533
PF3D7_1131200	conserved Plasmodium protein, unknown function	PF3D7_1131200.iso1.exon6.amp1	IMRAS-057	P	Day 140	-0.158475889732804
PF3D7_1131200	conserved Plasmodium protein, unknown function	PF3D7_1131200.iso1.exon6.amp1	IMRAS-060	P	Day 140	0.104654196101512
PF3D7_1131200	conserved Plasmodium protein, unknown function	PF3D7_1131200.iso1.exon6.amp1	IMRAS-060	P	Day 0	0.04093428221314
PF3D7_1131200	conserved Plasmodium protein, unknown function	PF3D7_1131200.iso1.exon6.amp1	IMRAS-061	NP	Day 0	-0.0242911934377847
PF3D7_1131200	conserved Plasmodium protein, unknown function	PF3D7_1131200.iso1.exon6.amp1	IMRAS-061	NP	Day 140	-0.0296483760834896
PF3D7_1131200	conserved Plasmodium protein, unknown function	PF3D7_1131200.iso1.exon6.amp1	IMRAS-062	Mock	Day 140	-0.303344078902816
PF3D7_1131200	conserved Plasmodium protein, unknown function	PF3D7_1131200.iso1.exon6.amp1	IMRAS-062	Mock	Day 0	-0.160580541574223
PF3D7_1131200	conserved Plasmodium protein, unknown function	PF3D7_1131200.iso1.exon6.amp1	IMRAS-071	NP	Day 0	-0.0280588819863485
PF3D7_1131200	conserved Plasmodium protein, unknown function	PF3D7_1131200.iso1.exon6.amp1	IMRAS-071	NP	Day 140	-0.0620503736770566
PF3D7_1131200	conserved Plasmodium protein, unknown function	PF3D7_1131200.iso1.exon6.amp1	IMRAS-078	P	Day 140	-0.209054350865483
PF3D7_1131200	conserved Plasmodium protein, unknown function	PF3D7_1131200.iso1.exon6.amp1	IMRAS-078	P	Day 0	-0.0902956854631274
PF3D7_1331600	protein tyrosine phosphatase, putative	PF3D7_1331600.iso1.exon2.amp1	IMRAS-002	P	Day 0	-0.164472064376367
PF3D7_1331600	protein tyrosine phosphatase, putative	PF3D7_1331600.iso1.exon2.amp1	IMRAS-002	P	Day 140	0.0792105367999003
PF3D7_1331600	protein tyrosine phosphatase, putative	PF3D7_1331600.iso1.exon2.amp1	IMRAS-005	NP	Day 140	0.103067011418627
PF3D7_1331600	protein tyrosine phosphatase, putative	PF3D7_1331600.iso1.exon2.amp1	IMRAS-005	NP	Day 0	0.0808506447813588
PF3D7_1331600	protein tyrosine phosphatase, putative	PF3D7_1331600.iso1.exon2.amp1	IMRAS-021	NP	Day 0	0.130160869025323
PF3D7_1331600	protein tyrosine phosphatase, putative	PF3D7_1331600.iso1.exon2.amp1	IMRAS-021	NP	Day 140	0.130286096019233
PF3D7_1331600	protein tyrosine phosphatase, putative	PF3D7_1331600.iso1.exon2.amp1	IMRAS-033	NP	Day 140	0.0562445873099779
PF3D7_1331600	protein tyrosine phosphatase, putative	PF3D7_1331600.iso1.exon2.amp1	IMRAS-033	NP	Day 0	0.0636130581907288
PF3D7_1331600	protein tyrosine phosphatase, putative	PF3D7_1331600.iso1.exon2.amp1	IMRAS-039	P	Day 0	0.0273507281759748
PF3D7_1331600	protein tyrosine phosphatase, putative	PF3D7_1331600.iso1.exon2.amp1	IMRAS-039	P	Day 140	0.0300309733740374
PF3D7_1331600	protein tyrosine phosphatase, putative	PF3D7_1331600.iso1.exon2.amp1	IMRAS-045	P	Day 140	0.163867222306814
PF3D7_1331600	protein tyrosine phosphatase, putative	PF3D7_1331600.iso1.exon2.amp1	IMRAS-045	P	Day 0	0.18533149543075
PF3D7_1331600	protein tyrosine phosphatase, putative	PF3D7_1331600.iso1.exon2.amp1	IMRAS-049	Mock	Day 0	0.110648647793903
PF3D7_1331600	protein tyrosine phosphatase, putative	PF3D7_1331600.iso1.exon2.amp1	IMRAS-049	Mock	Day 140	0.0524059616484802
PF3D7_1331600	protein tyrosine phosphatase, putative	PF3D7_1331600.iso1.exon2.amp1	IMRAS-054	Mock	Day 140	-0.06395854637044
PF3D7_1331600	protein tyrosine phosphatase, putative	PF3D7_1331600.iso1.exon2.amp1	IMRAS-054	Mock	Day 0	0.0780685994238421
PF3D7_1331600	protein tyrosine phosphatase, putative	PF3D7_1331600.iso1.exon2.amp1	IMRAS-057	P	Day 0	-0.0124568797998474
PF3D7_1331600	protein tyrosine phosphatase, putative	PF3D7_1331600.iso1.exon2.amp1	IMRAS-057	P	Day 140	-0.120328311173385
PF3D7_1331600	protein tyrosine phosphatase, putative	PF3D7_1331600.iso1.exon2.amp1	IMRAS-060	P	Day 140	0.176858185962677
PF3D7_1331600	protein tyrosine phosphatase, putative	PF3D7_1331600.iso1.exon2.amp1	IMRAS-060	P	Day 0	0.108003251812928
PF3D7_1331600	protein tyrosine phosphatase, putative	PF3D7_1331600.iso1.exon2.amp1	IMRAS-061	NP	Day 0	0.176144405948756
PF3D7_1331600	protein tyrosine phosphatase, putative	PF3D7_1331600.iso1.exon2.amp1	IMRAS-061	NP	Day 140	0.0646532656394463
PF3D7_1331600	protein tyrosine phosphatase, putative	PF3D7_1331600.iso1.exon2.amp1	IMRAS-062	Mock	Day 140	0.0913134823304595
PF3D7_1331600	protein tyrosine phosphatase, putative	PF3D7_1331600.iso1.exon2.amp1	IMRAS-062	Mock	Day 0	0.11455733450871
PF3D7_1331600	protein tyrosine phosphatase, putative	PF3D7_1331600.iso1.exon2.amp1	IMRAS-071	NP	Day 0	0.0381680752943847
PF3D7_1331600	protein tyrosine phosphatase, putative	PF3D7_1331600.iso1.exon2.amp1	IMRAS-071	NP	Day 140	0.00572309664117832
PF3D7_1331600	protein tyrosine phosphatase, putative	PF3D7_1331600.iso1.exon2.amp1	IMRAS-078	P	Day 140	0.0186904831482764
PF3D7_1331600	protein tyrosine phosphatase, putative	PF3D7_1331600.iso1.exon2.amp1	IMRAS-078	P	Day 0	0.184979442462749
PF3D7_1228700	conserved Plasmodium protein, unknown function	PF3D7_1228700.iso1.exon2.amp1	IMRAS-002	P	Day 0	-0.289945145020249
PF3D7_1228700	conserved Plasmodium protein, unknown function	PF3D7_1228700.iso1.exon2.amp1	IMRAS-002	P	Day 140	-0.0408885051289971
PF3D7_1228700	conserved Plasmodium protein, unknown function	PF3D7_1228700.iso1.exon2.amp1	IMRAS-005	NP	Day 140	-0.0781733032515195
PF3D7_1228700	conserved Plasmodium protein, unknown function	PF3D7_1228700.iso1.exon2.amp1	IMRAS-005	NP	Day 0	-0.0673103823692962
PF3D7_1228700	conserved Plasmodium protein, unknown function	PF3D7_1228700.iso1.exon2.amp1	IMRAS-021	NP	Day 0	-0.0287925109630613
PF3D7_1228700	conserved Plasmodium protein, unknown function	PF3D7_1228700.iso1.exon2.amp1	IMRAS-021	NP	Day 140	0.0669744594124122
PF3D7_1228700	conserved Plasmodium protein, unknown function	PF3D7_1228700.iso1.exon2.amp1	IMRAS-033	NP	Day 140	-0.0425836112232467
PF3D7_1228700	conserved Plasmodium protein, unknown function	PF3D7_1228700.iso1.exon2.amp1	IMRAS-033	NP	Day 0	4.3411259555448e-4
PF3D7_1228700	conserved Plasmodium protein, unknown function	PF3D7_1228700.iso1.exon2.amp1	IMRAS-039	P	Day 0	-0.0117440457574158
PF3D7_1228700	conserved Plasmodium protein, unknown function	PF3D7_1228700.iso1.exon2.amp1	IMRAS-039	P	Day 140	0.0303539768548209
PF3D7_1228700	conserved Plasmodium protein, unknown function	PF3D7_1228700.iso1.exon2.amp1	IMRAS-045	P	Day 140	-0.0358333928653973
PF3D7_1228700	conserved Plasmodium protein, unknown function	PF3D7_1228700.iso1.exon2.amp1	IMRAS-045	P	Day 0	0.0292744885918115
PF3D7_1228700	conserved Plasmodium protein, unknown function	PF3D7_1228700.iso1.exon2.amp1	IMRAS-049	Mock	Day 0	0.13251429382662
PF3D7_1228700	conserved Plasmodium protein, unknown function	PF3D7_1228700.iso1.exon2.amp1	IMRAS-049	Mock	Day 140	0.0379455202068932
PF3D7_1228700	conserved Plasmodium protein, unknown function	PF3D7_1228700.iso1.exon2.amp1	IMRAS-054	Mock	Day 140	-0.104980816056097
PF3D7_1228700	conserved Plasmodium protein, unknown function	PF3D7_1228700.iso1.exon2.amp1	IMRAS-054	Mock	Day 0	-0.0514579979861551
PF3D7_1228700	conserved Plasmodium protein, unknown function	PF3D7_1228700.iso1.exon2.amp1	IMRAS-057	P	Day 0	-0.0107468921447147
PF3D7_1228700	conserved Plasmodium protein, unknown function	PF3D7_1228700.iso1.exon2.amp1	IMRAS-057	P	Day 140	-0.0892915265276422
PF3D7_1228700	conserved Plasmodium protein, unknown function	PF3D7_1228700.iso1.exon2.amp1	IMRAS-060	P	Day 140	0.0720040791612604
PF3D7_1228700	conserved Plasmodium protein, unknown function	PF3D7_1228700.iso1.exon2.amp1	IMRAS-060	P	Day 0	0.0598385343054773
PF3D7_1228700	conserved Plasmodium protein, unknown function	PF3D7_1228700.iso1.exon2.amp1	IMRAS-061	NP	Day 0	-0.00500722237272555
PF3D7_1228700	conserved Plasmodium protein, unknown function	PF3D7_1228700.iso1.exon2.amp1	IMRAS-061	NP	Day 140	-0.00253070619430673
PF3D7_1228700	conserved Plasmodium protein, unknown function	PF3D7_1228700.iso1.exon2.amp1	IMRAS-062	Mock	Day 140	-0.179692930037181
PF3D7_1228700	conserved Plasmodium protein, unknown function	PF3D7_1228700.iso1.exon2.amp1	IMRAS-062	Mock	Day 0	-0.0742020028906385
PF3D7_1228700	conserved Plasmodium protein, unknown function	PF3D7_1228700.iso1.exon2.amp1	IMRAS-071	NP	Day 0	0.00634760801344569
PF3D7_1228700	conserved Plasmodium protein, unknown function	PF3D7_1228700.iso1.exon2.amp1	IMRAS-071	NP	Day 140	0.0319163265344926
PF3D7_1228700	conserved Plasmodium protein, unknown function	PF3D7_1228700.iso1.exon2.amp1	IMRAS-078	P	Day 140	-0.0872387507724959
PF3D7_1228700	conserved Plasmodium protein, unknown function	PF3D7_1228700.iso1.exon2.amp1	IMRAS-078	P	Day 0	0.00703478124402857
PF3D7_0730000	conserved Plasmodium protein, unknown function	PF3D7_0730000.iso1.exon1.amp1	IMRAS-002	P	Day 0	-0.227504570244342
PF3D7_0730000	conserved Plasmodium protein, unknown function	PF3D7_0730000.iso1.exon1.amp1	IMRAS-002	P	Day 140	-0.0967132052638551
PF3D7_0730000	conserved Plasmodium protein, unknown function	PF3D7_0730000.iso1.exon1.amp1	IMRAS-005	NP	Day 140	-0.202966724275058
PF3D7_0730000	conserved Plasmodium protein, unknown function	PF3D7_0730000.iso1.exon1.amp1	IMRAS-005	NP	Day 0	-0.130714206745585
PF3D7_0730000	conserved Plasmodium protein, unknown function	PF3D7_0730000.iso1.exon1.amp1	IMRAS-021	NP	Day 0	-0.0401187336332001
PF3D7_0730000	conserved Plasmodium protein, unknown function	PF3D7_0730000.iso1.exon1.amp1	IMRAS-021	NP	Day 140	0.0840838290435748
PF3D7_0730000	conserved Plasmodium protein, unknown function	PF3D7_0730000.iso1.exon1.amp1	IMRAS-033	NP	Day 140	0.196667997529566
PF3D7_0730000	conserved Plasmodium protein, unknown function	PF3D7_0730000.iso1.exon1.amp1	IMRAS-033	NP	Day 0	0.228914803651577
PF3D7_0730000	conserved Plasmodium protein, unknown function	PF3D7_0730000.iso1.exon1.amp1	IMRAS-039	P	Day 0	0.292271576648204
PF3D7_0730000	conserved Plasmodium protein, unknown function	PF3D7_0730000.iso1.exon1.amp1	IMRAS-039	P	Day 140	0.289237670159418
PF3D7_0730000	conserved Plasmodium protein, unknown function	PF3D7_0730000.iso1.exon1.amp1	IMRAS-045	P	Day 140	-0.0399951699734853
PF3D7_0730000	conserved Plasmodium protein, unknown function	PF3D7_0730000.iso1.exon1.amp1	IMRAS-045	P	Day 0	0.0496828508390692
PF3D7_0730000	conserved Plasmodium protein, unknown function	PF3D7_0730000.iso1.exon1.amp1	IMRAS-049	Mock	Day 0	0.159255273914496
PF3D7_0730000	conserved Plasmodium protein, unknown function	PF3D7_0730000.iso1.exon1.amp1	IMRAS-049	Mock	Day 140	0.0875303816600965
PF3D7_0730000	conserved Plasmodium protein, unknown function	PF3D7_0730000.iso1.exon1.amp1	IMRAS-054	Mock	Day 140	0.280499866325147
PF3D7_0730000	conserved Plasmodium protein, unknown function	PF3D7_0730000.iso1.exon1.amp1	IMRAS-054	Mock	Day 0	0.390365795578791
PF3D7_0730000	conserved Plasmodium protein, unknown function	PF3D7_0730000.iso1.exon1.amp1	IMRAS-057	P	Day 0	-0.0940700795462508
PF3D7_0730000	conserved Plasmodium protein, unknown function	PF3D7_0730000.iso1.exon1.amp1	IMRAS-057	P	Day 140	-0.161581286334004
PF3D7_0730000	conserved Plasmodium protein, unknown function	PF3D7_0730000.iso1.exon1.amp1	IMRAS-060	P	Day 140	0.0799981919727077
PF3D7_0730000	conserved Plasmodium protein, unknown function	PF3D7_0730000.iso1.exon1.amp1	IMRAS-060	P	Day 0	0.026685943696874
PF3D7_0730000	conserved Plasmodium protein, unknown function	PF3D7_0730000.iso1.exon1.amp1	IMRAS-061	NP	Day 0	0.0306700819449084
PF3D7_0730000	conserved Plasmodium protein, unknown function	PF3D7_0730000.iso1.exon1.amp1	IMRAS-061	NP	Day 140	-0.0139354694665563
PF3D7_0730000	conserved Plasmodium protein, unknown function	PF3D7_0730000.iso1.exon1.amp1	IMRAS-062	Mock	Day 140	0.0128345832194245
PF3D7_0730000	conserved Plasmodium protein, unknown function	PF3D7_0730000.iso1.exon1.amp1	IMRAS-062	Mock	Day 0	0.0361139137835558
PF3D7_0730000	conserved Plasmodium protein, unknown function	PF3D7_0730000.iso1.exon1.amp1	IMRAS-071	NP	Day 0	0.0155595977145566
PF3D7_0730000	conserved Plasmodium protein, unknown function	PF3D7_0730000.iso1.exon1.amp1	IMRAS-071	NP	Day 140	3.7668156958936e-4
PF3D7_0730000	conserved Plasmodium protein, unknown function	PF3D7_0730000.iso1.exon1.amp1	IMRAS-078	P	Day 140	1.22015132357179
PF3D7_0730000	conserved Plasmodium protein, unknown function	PF3D7_0730000.iso1.exon1.amp1	IMRAS-078	P	Day 0	0.384687912927713
PF3D7_1127600	CRAL/TRIO domain-containing protein, putative	PF3D7_1127600.iso1.exon2.amp1	IMRAS-002	P	Day 0	-0.174041157876482
PF3D7_1127600	CRAL/TRIO domain-containing protein, putative	PF3D7_1127600.iso1.exon2.amp1	IMRAS-002	P	Day 140	-0.00448462087707568
PF3D7_1127600	CRAL/TRIO domain-containing protein, putative	PF3D7_1127600.iso1.exon2.amp1	IMRAS-005	NP	Day 140	0.00792062110330249
PF3D7_1127600	CRAL/TRIO domain-containing protein, putative	PF3D7_1127600.iso1.exon2.amp1	IMRAS-005	NP	Day 0	0.0528815289226916
PF3D7_1127600	CRAL/TRIO domain-containing protein, putative	PF3D7_1127600.iso1.exon2.amp1	IMRAS-021	NP	Day 0	0.0314860071699226
PF3D7_1127600	CRAL/TRIO domain-containing protein, putative	PF3D7_1127600.iso1.exon2.amp1	IMRAS-021	NP	Day 140	0.111287083928707
PF3D7_1127600	CRAL/TRIO domain-containing protein, putative	PF3D7_1127600.iso1.exon2.amp1	IMRAS-033	NP	Day 140	0.0309765076669812
PF3D7_1127600	CRAL/TRIO domain-containing protein, putative	PF3D7_1127600.iso1.exon2.amp1	IMRAS-033	NP	Day 0	0.0751983737304052
PF3D7_1127600	CRAL/TRIO domain-containing protein, putative	PF3D7_1127600.iso1.exon2.amp1	IMRAS-039	P	Day 0	0.0182921119821202
PF3D7_1127600	CRAL/TRIO domain-containing protein, putative	PF3D7_1127600.iso1.exon2.amp1	IMRAS-039	P	Day 140	0.0861050031182256
PF3D7_1127600	CRAL/TRIO domain-containing protein, putative	PF3D7_1127600.iso1.exon2.amp1	IMRAS-045	P	Day 140	-0.0393541146237286
PF3D7_1127600	CRAL/TRIO domain-containing protein, putative	PF3D7_1127600.iso1.exon2.amp1	IMRAS-045	P	Day 0	0.0204388902278243
PF3D7_1127600	CRAL/TRIO domain-containing protein, putative	PF3D7_1127600.iso1.exon2.amp1	IMRAS-049	Mock	Day 0	0.0752416010882886
PF3D7_1127600	CRAL/TRIO domain-containing protein, putative	PF3D7_1127600.iso1.exon2.amp1	IMRAS-049	Mock	Day 140	-0.0479897034218677
PF3D7_1127600	CRAL/TRIO domain-containing protein, putative	PF3D7_1127600.iso1.exon2.amp1	IMRAS-054	Mock	Day 140	0.0764154870865354
PF3D7_1127600	CRAL/TRIO domain-containing protein, putative	PF3D7_1127600.iso1.exon2.amp1	IMRAS-054	Mock	Day 0	0.0326486000243733
PF3D7_1127600	CRAL/TRIO domain-containing protein, putative	PF3D7_1127600.iso1.exon2.amp1	IMRAS-057	P	Day 0	0.11762947305559
PF3D7_1127600	CRAL/TRIO domain-containing protein, putative	PF3D7_1127600.iso1.exon2.amp1	IMRAS-057	P	Day 140	0.0415178255082438
PF3D7_1127600	CRAL/TRIO domain-containing protein, putative	PF3D7_1127600.iso1.exon2.amp1	IMRAS-060	P	Day 140	0.0990287330874153
PF3D7_1127600	CRAL/TRIO domain-containing protein, putative	PF3D7_1127600.iso1.exon2.amp1	IMRAS-060	P	Day 0	0.128045917625524
PF3D7_1127600	CRAL/TRIO domain-containing protein, putative	PF3D7_1127600.iso1.exon2.amp1	IMRAS-061	NP	Day 0	0.0188754079643587
PF3D7_1127600	CRAL/TRIO domain-containing protein, putative	PF3D7_1127600.iso1.exon2.amp1	IMRAS-061	NP	Day 140	-0.0185848290846984
PF3D7_1127600	CRAL/TRIO domain-containing protein, putative	PF3D7_1127600.iso1.exon2.amp1	IMRAS-062	Mock	Day 140	-0.169384574748378
PF3D7_1127600	CRAL/TRIO domain-containing protein, putative	PF3D7_1127600.iso1.exon2.amp1	IMRAS-062	Mock	Day 0	0.00706461365526323
PF3D7_1127600	CRAL/TRIO domain-containing protein, putative	PF3D7_1127600.iso1.exon2.amp1	IMRAS-071	NP	Day 0	0.201842173433413
PF3D7_1127600	CRAL/TRIO domain-containing protein, putative	PF3D7_1127600.iso1.exon2.amp1	IMRAS-071	NP	Day 140	0.146996672178723
PF3D7_1127600	CRAL/TRIO domain-containing protein, putative	PF3D7_1127600.iso1.exon2.amp1	IMRAS-078	P	Day 140	-0.0275839458791225
PF3D7_1127600	CRAL/TRIO domain-containing protein, putative	PF3D7_1127600.iso1.exon2.amp1	IMRAS-078	P	Day 0	0.00331095597959497
PF3D7_1241600	mitochondrial carrier protein, putative	PF3D7_1241600.iso1.exon4.amp1	IMRAS-002	P	Day 0	-0.276139345495219
PF3D7_1241600	mitochondrial carrier protein, putative	PF3D7_1241600.iso1.exon4.amp1	IMRAS-002	P	Day 140	-0.0682545578383742
PF3D7_1241600	mitochondrial carrier protein, putative	PF3D7_1241600.iso1.exon4.amp1	IMRAS-005	NP	Day 140	-0.0392152349545558
PF3D7_1241600	mitochondrial carrier protein, putative	PF3D7_1241600.iso1.exon4.amp1	IMRAS-005	NP	Day 0	-0.0288194059032687
PF3D7_1241600	mitochondrial carrier protein, putative	PF3D7_1241600.iso1.exon4.amp1	IMRAS-021	NP	Day 0	-0.0191265067998447
PF3D7_1241600	mitochondrial carrier protein, putative	PF3D7_1241600.iso1.exon4.amp1	IMRAS-021	NP	Day 140	0.064641888102523
PF3D7_1241600	mitochondrial carrier protein, putative	PF3D7_1241600.iso1.exon4.amp1	IMRAS-033	NP	Day 140	-0.0193506654339402
PF3D7_1241600	mitochondrial carrier protein, putative	PF3D7_1241600.iso1.exon4.amp1	IMRAS-033	NP	Day 0	0.0166617976108938
PF3D7_1241600	mitochondrial carrier protein, putative	PF3D7_1241600.iso1.exon4.amp1	IMRAS-039	P	Day 0	-0.00954409646145216
PF3D7_1241600	mitochondrial carrier protein, putative	PF3D7_1241600.iso1.exon4.amp1	IMRAS-039	P	Day 140	0.0736221647754505
PF3D7_1241600	mitochondrial carrier protein, putative	PF3D7_1241600.iso1.exon4.amp1	IMRAS-045	P	Day 140	-0.00703233794565428
PF3D7_1241600	mitochondrial carrier protein, putative	PF3D7_1241600.iso1.exon4.amp1	IMRAS-045	P	Day 0	0.0542069853367675
PF3D7_1241600	mitochondrial carrier protein, putative	PF3D7_1241600.iso1.exon4.amp1	IMRAS-049	Mock	Day 0	0.0955605985971069
PF3D7_1241600	mitochondrial carrier protein, putative	PF3D7_1241600.iso1.exon4.amp1	IMRAS-049	Mock	Day 140	0.00701279538002098
PF3D7_1241600	mitochondrial carrier protein, putative	PF3D7_1241600.iso1.exon4.amp1	IMRAS-054	Mock	Day 140	0.125199307703332
PF3D7_1241600	mitochondrial carrier protein, putative	PF3D7_1241600.iso1.exon4.amp1	IMRAS-054	Mock	Day 0	0.00896059659037185
PF3D7_1241600	mitochondrial carrier protein, putative	PF3D7_1241600.iso1.exon4.amp1	IMRAS-057	P	Day 0	0.10210696604468
PF3D7_1241600	mitochondrial carrier protein, putative	PF3D7_1241600.iso1.exon4.amp1	IMRAS-057	P	Day 140	0.125248897583864
PF3D7_1241600	mitochondrial carrier protein, putative	PF3D7_1241600.iso1.exon4.amp1	IMRAS-060	P	Day 140	0.0685301574274479
PF3D7_1241600	mitochondrial carrier protein, putative	PF3D7_1241600.iso1.exon4.amp1	IMRAS-060	P	Day 0	0.0332026453718974
PF3D7_1241600	mitochondrial carrier protein, putative	PF3D7_1241600.iso1.exon4.amp1	IMRAS-061	NP	Day 0	-0.146346974512666
PF3D7_1241600	mitochondrial carrier protein, putative	PF3D7_1241600.iso1.exon4.amp1	IMRAS-061	NP	Day 140	-0.0856251084337138
PF3D7_1241600	mitochondrial carrier protein, putative	PF3D7_1241600.iso1.exon4.amp1	IMRAS-062	Mock	Day 140	-0.342815519692225
PF3D7_1241600	mitochondrial carrier protein, putative	PF3D7_1241600.iso1.exon4.amp1	IMRAS-062	Mock	Day 0	-0.113852593115464
PF3D7_1241600	mitochondrial carrier protein, putative	PF3D7_1241600.iso1.exon4.amp1	IMRAS-071	NP	Day 0	0.0141985645561711
PF3D7_1241600	mitochondrial carrier protein, putative	PF3D7_1241600.iso1.exon4.amp1	IMRAS-071	NP	Day 140	0.0199116137044282
PF3D7_1241600	mitochondrial carrier protein, putative	PF3D7_1241600.iso1.exon4.amp1	IMRAS-078	P	Day 140	-0.101104029386439
PF3D7_1241600	mitochondrial carrier protein, putative	PF3D7_1241600.iso1.exon4.amp1	IMRAS-078	P	Day 0	-0.0380031588945648
PF3D7_0606500	polypyrimidine tract binding protein, putative	PF3D7_0606500.iso1.exon2.amp1	IMRAS-002	P	Day 0	-0.278201811952112
PF3D7_0606500	polypyrimidine tract binding protein, putative	PF3D7_0606500.iso1.exon2.amp1	IMRAS-002	P	Day 140	-0.109164946310111
PF3D7_0606500	polypyrimidine tract binding protein, putative	PF3D7_0606500.iso1.exon2.amp1	IMRAS-005	NP	Day 140	-0.107407968842551
PF3D7_0606500	polypyrimidine tract binding protein, putative	PF3D7_0606500.iso1.exon2.amp1	IMRAS-005	NP	Day 0	-0.122717724152945
PF3D7_0606500	polypyrimidine tract binding protein, putative	PF3D7_0606500.iso1.exon2.amp1	IMRAS-021	NP	Day 0	-0.0638524369865383
PF3D7_0606500	polypyrimidine tract binding protein, putative	PF3D7_0606500.iso1.exon2.amp1	IMRAS-021	NP	Day 140	0.0341536129999671
PF3D7_0606500	polypyrimidine tract binding protein, putative	PF3D7_0606500.iso1.exon2.amp1	IMRAS-033	NP	Day 140	-0.0445867982166863
PF3D7_0606500	polypyrimidine tract binding protein, putative	PF3D7_0606500.iso1.exon2.amp1	IMRAS-033	NP	Day 0	-0.0175594111026971
PF3D7_0606500	polypyrimidine tract binding protein, putative	PF3D7_0606500.iso1.exon2.amp1	IMRAS-039	P	Day 0	-0.0670449101778257
PF3D7_0606500	polypyrimidine tract binding protein, putative	PF3D7_0606500.iso1.exon2.amp1	IMRAS-039	P	Day 140	0.0212824308766582
PF3D7_0606500	polypyrimidine tract binding protein, putative	PF3D7_0606500.iso1.exon2.amp1	IMRAS-045	P	Day 140	-0.0158331192994954
PF3D7_0606500	polypyrimidine tract binding protein, putative	PF3D7_0606500.iso1.exon2.amp1	IMRAS-045	P	Day 0	0.051318203111796
PF3D7_0606500	polypyrimidine tract binding protein, putative	PF3D7_0606500.iso1.exon2.amp1	IMRAS-049	Mock	Day 0	0.0623419574249837
PF3D7_0606500	polypyrimidine tract binding protein, putative	PF3D7_0606500.iso1.exon2.amp1	IMRAS-049	Mock	Day 140	5.7377880581377e-4
PF3D7_0606500	polypyrimidine tract binding protein, putative	PF3D7_0606500.iso1.exon2.amp1	IMRAS-054	Mock	Day 140	-0.0307609641973023
PF3D7_0606500	polypyrimidine tract binding protein, putative	PF3D7_0606500.iso1.exon2.amp1	IMRAS-054	Mock	Day 0	-0.0451892945874839
PF3D7_0606500	polypyrimidine tract binding protein, putative	PF3D7_0606500.iso1.exon2.amp1	IMRAS-057	P	Day 0	0.0131926497518737
PF3D7_0606500	polypyrimidine tract binding protein, putative	PF3D7_0606500.iso1.exon2.amp1	IMRAS-057	P	Day 140	0.0367320728049361
PF3D7_0606500	polypyrimidine tract binding protein, putative	PF3D7_0606500.iso1.exon2.amp1	IMRAS-060	P	Day 140	-0.0526351697544367
PF3D7_0606500	polypyrimidine tract binding protein, putative	PF3D7_0606500.iso1.exon2.amp1	IMRAS-060	P	Day 0	-0.0109804868253995
PF3D7_0606500	polypyrimidine tract binding protein, putative	PF3D7_0606500.iso1.exon2.amp1	IMRAS-061	NP	Day 0	-0.185506495907559
PF3D7_0606500	polypyrimidine tract binding protein, putative	PF3D7_0606500.iso1.exon2.amp1	IMRAS-061	NP	Day 140	-0.129374005105603
PF3D7_0606500	polypyrimidine tract binding protein, putative	PF3D7_0606500.iso1.exon2.amp1	IMRAS-062	Mock	Day 140	-0.400831923804873
PF3D7_0606500	polypyrimidine tract binding protein, putative	PF3D7_0606500.iso1.exon2.amp1	IMRAS-062	Mock	Day 0	-0.0943867705269987
PF3D7_0606500	polypyrimidine tract binding protein, putative	PF3D7_0606500.iso1.exon2.amp1	IMRAS-071	NP	Day 0	0.030559024631799
PF3D7_0606500	polypyrimidine tract binding protein, putative	PF3D7_0606500.iso1.exon2.amp1	IMRAS-071	NP	Day 140	0.0430908966410026
PF3D7_0606500	polypyrimidine tract binding protein, putative	PF3D7_0606500.iso1.exon2.amp1	IMRAS-078	P	Day 140	-0.104470880484838
PF3D7_0606500	polypyrimidine tract binding protein, putative	PF3D7_0606500.iso1.exon2.amp1	IMRAS-078	P	Day 0	-0.0648142864198604
PF3D7_0913400	conserved Plasmodium protein, unknown function	PF3D7_0913400.iso1.exon2.amp1	IMRAS-002	P	Day 0	-0.440407720389517
PF3D7_0913400	conserved Plasmodium protein, unknown function	PF3D7_0913400.iso1.exon2.amp1	IMRAS-002	P	Day 140	-0.261610225772863
PF3D7_0913400	conserved Plasmodium protein, unknown function	PF3D7_0913400.iso1.exon2.amp1	IMRAS-005	NP	Day 140	-0.450046623263189
PF3D7_0913400	conserved Plasmodium protein, unknown function	PF3D7_0913400.iso1.exon2.amp1	IMRAS-005	NP	Day 0	-0.371995696406072
PF3D7_0913400	conserved Plasmodium protein, unknown function	PF3D7_0913400.iso1.exon2.amp1	IMRAS-021	NP	Day 0	-0.258062794707325
PF3D7_0913400	conserved Plasmodium protein, unknown function	PF3D7_0913400.iso1.exon2.amp1	IMRAS-021	NP	Day 140	-0.0888784029017895
PF3D7_0913400	conserved Plasmodium protein, unknown function	PF3D7_0913400.iso1.exon2.amp1	IMRAS-033	NP	Day 140	-0.15581056296314
PF3D7_0913400	conserved Plasmodium protein, unknown function	PF3D7_0913400.iso1.exon2.amp1	IMRAS-033	NP	Day 0	-0.0920504328931155
PF3D7_0913400	conserved Plasmodium protein, unknown function	PF3D7_0913400.iso1.exon2.amp1	IMRAS-039	P	Day 0	-0.237521505983917
PF3D7_0913400	conserved Plasmodium protein, unknown function	PF3D7_0913400.iso1.exon2.amp1	IMRAS-039	P	Day 140	-0.119246805502682
PF3D7_0913400	conserved Plasmodium protein, unknown function	PF3D7_0913400.iso1.exon2.amp1	IMRAS-045	P	Day 140	-0.177819328248773
PF3D7_0913400	conserved Plasmodium protein, unknown function	PF3D7_0913400.iso1.exon2.amp1	IMRAS-045	P	Day 0	-0.0994979753828122
PF3D7_0913400	conserved Plasmodium protein, unknown function	PF3D7_0913400.iso1.exon2.amp1	IMRAS-049	Mock	Day 0	0.0827017706132995
PF3D7_0913400	conserved Plasmodium protein, unknown function	PF3D7_0913400.iso1.exon2.amp1	IMRAS-049	Mock	Day 140	0.0230563145126226
PF3D7_0913400	conserved Plasmodium protein, unknown function	PF3D7_0913400.iso1.exon2.amp1	IMRAS-054	Mock	Day 140	-0.215083933514842
PF3D7_0913400	conserved Plasmodium protein, unknown function	PF3D7_0913400.iso1.exon2.amp1	IMRAS-054	Mock	Day 0	-0.130782401686869
PF3D7_0913400	conserved Plasmodium protein, unknown function	PF3D7_0913400.iso1.exon2.amp1	IMRAS-057	P	Day 0	-0.258968165512492
PF3D7_0913400	conserved Plasmodium protein, unknown function	PF3D7_0913400.iso1.exon2.amp1	IMRAS-057	P	Day 140	-0.18375108016135
PF3D7_0913400	conserved Plasmodium protein, unknown function	PF3D7_0913400.iso1.exon2.amp1	IMRAS-060	P	Day 140	-0.181205005093656
PF3D7_0913400	conserved Plasmodium protein, unknown function	PF3D7_0913400.iso1.exon2.amp1	IMRAS-060	P	Day 0	-0.107618211546084
PF3D7_0913400	conserved Plasmodium protein, unknown function	PF3D7_0913400.iso1.exon2.amp1	IMRAS-061	NP	Day 0	-0.244158997869436
PF3D7_0913400	conserved Plasmodium protein, unknown function	PF3D7_0913400.iso1.exon2.amp1	IMRAS-061	NP	Day 140	-0.138960053934801
PF3D7_0913400	conserved Plasmodium protein, unknown function	PF3D7_0913400.iso1.exon2.amp1	IMRAS-062	Mock	Day 140	-0.448381275338159
PF3D7_0913400	conserved Plasmodium protein, unknown function	PF3D7_0913400.iso1.exon2.amp1	IMRAS-062	Mock	Day 0	-0.133584658239648
PF3D7_0913400	conserved Plasmodium protein, unknown function	PF3D7_0913400.iso1.exon2.amp1	IMRAS-071	NP	Day 0	-0.193142913941594
PF3D7_0913400	conserved Plasmodium protein, unknown function	PF3D7_0913400.iso1.exon2.amp1	IMRAS-071	NP	Day 140	-0.101025350638624
PF3D7_0913400	conserved Plasmodium protein, unknown function	PF3D7_0913400.iso1.exon2.amp1	IMRAS-078	P	Day 140	-0.174017758693383
PF3D7_0913400	conserved Plasmodium protein, unknown function	PF3D7_0913400.iso1.exon2.amp1	IMRAS-078	P	Day 0	-0.132529981157608
PF3D7_1232300	cytochrome b5, putative	PF3D7_1232300.iso1.exon2.amp1	IMRAS-002	P	Day 0	-0.343646164853496
PF3D7_1232300	cytochrome b5, putative	PF3D7_1232300.iso1.exon2.amp1	IMRAS-002	P	Day 140	-0.0838093720332171
PF3D7_1232300	cytochrome b5, putative	PF3D7_1232300.iso1.exon2.amp1	IMRAS-005	NP	Day 140	-0.137247317915083
PF3D7_1232300	cytochrome b5, putative	PF3D7_1232300.iso1.exon2.amp1	IMRAS-005	NP	Day 0	-0.0756478296818184
PF3D7_1232300	cytochrome b5, putative	PF3D7_1232300.iso1.exon2.amp1	IMRAS-021	NP	Day 0	0.415390344336435
PF3D7_1232300	cytochrome b5, putative	PF3D7_1232300.iso1.exon2.amp1	IMRAS-021	NP	Day 140	0.400509173947759
PF3D7_1232300	cytochrome b5, putative	PF3D7_1232300.iso1.exon2.amp1	IMRAS-033	NP	Day 140	-0.0520228690796589
PF3D7_1232300	cytochrome b5, putative	PF3D7_1232300.iso1.exon2.amp1	IMRAS-033	NP	Day 0	-0.0151004708224463
PF3D7_1232300	cytochrome b5, putative	PF3D7_1232300.iso1.exon2.amp1	IMRAS-039	P	Day 0	-0.0614998398888424
PF3D7_1232300	cytochrome b5, putative	PF3D7_1232300.iso1.exon2.amp1	IMRAS-039	P	Day 140	0.00805933425538718
PF3D7_1232300	cytochrome b5, putative	PF3D7_1232300.iso1.exon2.amp1	IMRAS-045	P	Day 140	-0.0420805692949031
PF3D7_1232300	cytochrome b5, putative	PF3D7_1232300.iso1.exon2.amp1	IMRAS-045	P	Day 0	-0.0338755146939267
PF3D7_1232300	cytochrome b5, putative	PF3D7_1232300.iso1.exon2.amp1	IMRAS-049	Mock	Day 0	0.0977852637116214
PF3D7_1232300	cytochrome b5, putative	PF3D7_1232300.iso1.exon2.amp1	IMRAS-049	Mock	Day 140	-0.0704108194325634
PF3D7_1232300	cytochrome b5, putative	PF3D7_1232300.iso1.exon2.amp1	IMRAS-054	Mock	Day 140	0.0129710286822657
PF3D7_1232300	cytochrome b5, putative	PF3D7_1232300.iso1.exon2.amp1	IMRAS-054	Mock	Day 0	-0.0681576108529445
PF3D7_1232300	cytochrome b5, putative	PF3D7_1232300.iso1.exon2.amp1	IMRAS-057	P	Day 0	-0.00488421997783028
PF3D7_1232300	cytochrome b5, putative	PF3D7_1232300.iso1.exon2.amp1	IMRAS-057	P	Day 140	-0.00986518215604093
PF3D7_1232300	cytochrome b5, putative	PF3D7_1232300.iso1.exon2.amp1	IMRAS-060	P	Day 140	-0.010598848246584
PF3D7_1232300	cytochrome b5, putative	PF3D7_1232300.iso1.exon2.amp1	IMRAS-060	P	Day 0	0.0838200950663168
PF3D7_1232300	cytochrome b5, putative	PF3D7_1232300.iso1.exon2.amp1	IMRAS-061	NP	Day 0	-0.059665523539671
PF3D7_1232300	cytochrome b5, putative	PF3D7_1232300.iso1.exon2.amp1	IMRAS-061	NP	Day 140	-0.0249632830694964
PF3D7_1232300	cytochrome b5, putative	PF3D7_1232300.iso1.exon2.amp1	IMRAS-062	Mock	Day 140	-0.295849542355892
PF3D7_1232300	cytochrome b5, putative	PF3D7_1232300.iso1.exon2.amp1	IMRAS-062	Mock	Day 0	-0.0586419459874321
PF3D7_1232300	cytochrome b5, putative	PF3D7_1232300.iso1.exon2.amp1	IMRAS-071	NP	Day 0	-0.0112149545165821
PF3D7_1232300	cytochrome b5, putative	PF3D7_1232300.iso1.exon2.amp1	IMRAS-071	NP	Day 140	-0.0191718741219464
PF3D7_1232300	cytochrome b5, putative	PF3D7_1232300.iso1.exon2.amp1	IMRAS-078	P	Day 140	-0.1245945053694
PF3D7_1232300	cytochrome b5, putative	PF3D7_1232300.iso1.exon2.amp1	IMRAS-078	P	Day 0	-0.00387737498993879
PF3D7_1420600	pantothenate kinase, putative	PF3D7_1420600.iso1.exon2.amp1	IMRAS-002	P	Day 0	-0.29829248773377
PF3D7_1420600	pantothenate kinase, putative	PF3D7_1420600.iso1.exon2.amp1	IMRAS-002	P	Day 140	-0.0696365821234739
PF3D7_1420600	pantothenate kinase, putative	PF3D7_1420600.iso1.exon2.amp1	IMRAS-005	NP	Day 140	-0.0308152400981534
PF3D7_1420600	pantothenate kinase, putative	PF3D7_1420600.iso1.exon2.amp1	IMRAS-005	NP	Day 0	1.5258540944174e-4
PF3D7_1420600	pantothenate kinase, putative	PF3D7_1420600.iso1.exon2.amp1	IMRAS-021	NP	Day 0	-0.0933547552926033
PF3D7_1420600	pantothenate kinase, putative	PF3D7_1420600.iso1.exon2.amp1	IMRAS-021	NP	Day 140	-0.0353556202837577
PF3D7_1420600	pantothenate kinase, putative	PF3D7_1420600.iso1.exon2.amp1	IMRAS-033	NP	Day 140	-0.0949694787330451
PF3D7_1420600	pantothenate kinase, putative	PF3D7_1420600.iso1.exon2.amp1	IMRAS-033	NP	Day 0	-0.0961284634768074
PF3D7_1420600	pantothenate kinase, putative	PF3D7_1420600.iso1.exon2.amp1	IMRAS-039	P	Day 0	0.100026777306734
PF3D7_1420600	pantothenate kinase, putative	PF3D7_1420600.iso1.exon2.amp1	IMRAS-039	P	Day 140	0.150667588481893
PF3D7_1420600	pantothenate kinase, putative	PF3D7_1420600.iso1.exon2.amp1	IMRAS-045	P	Day 140	-0.107430000357375
PF3D7_1420600	pantothenate kinase, putative	PF3D7_1420600.iso1.exon2.amp1	IMRAS-045	P	Day 0	-0.0922580313983286
PF3D7_1420600	pantothenate kinase, putative	PF3D7_1420600.iso1.exon2.amp1	IMRAS-049	Mock	Day 0	0.0660393543292805
PF3D7_1420600	pantothenate kinase, putative	PF3D7_1420600.iso1.exon2.amp1	IMRAS-049	Mock	Day 140	0.235003179734901
PF3D7_1420600	pantothenate kinase, putative	PF3D7_1420600.iso1.exon2.amp1	IMRAS-054	Mock	Day 140	-0.0314723773557581
PF3D7_1420600	pantothenate kinase, putative	PF3D7_1420600.iso1.exon2.amp1	IMRAS-054	Mock	Day 0	-0.141011793501793
PF3D7_1420600	pantothenate kinase, putative	PF3D7_1420600.iso1.exon2.amp1	IMRAS-057	P	Day 0	-0.0520268314268488
PF3D7_1420600	pantothenate kinase, putative	PF3D7_1420600.iso1.exon2.amp1	IMRAS-057	P	Day 140	-0.0264275355992023
PF3D7_1420600	pantothenate kinase, putative	PF3D7_1420600.iso1.exon2.amp1	IMRAS-060	P	Day 140	-0.00794066843261731
PF3D7_1420600	pantothenate kinase, putative	PF3D7_1420600.iso1.exon2.amp1	IMRAS-060	P	Day 0	-0.0549637093467599
PF3D7_1420600	pantothenate kinase, putative	PF3D7_1420600.iso1.exon2.amp1	IMRAS-061	NP	Day 0	-0.0397192459464897
PF3D7_1420600	pantothenate kinase, putative	PF3D7_1420600.iso1.exon2.amp1	IMRAS-061	NP	Day 140	-0.024807375030127
PF3D7_1420600	pantothenate kinase, putative	PF3D7_1420600.iso1.exon2.amp1	IMRAS-062	Mock	Day 140	-0.309505063529491
PF3D7_1420600	pantothenate kinase, putative	PF3D7_1420600.iso1.exon2.amp1	IMRAS-062	Mock	Day 0	-0.0783635083968388
PF3D7_1420600	pantothenate kinase, putative	PF3D7_1420600.iso1.exon2.amp1	IMRAS-071	NP	Day 0	7.4623359825487e-4
PF3D7_1420600	pantothenate kinase, putative	PF3D7_1420600.iso1.exon2.amp1	IMRAS-071	NP	Day 140	-0.0289609744107349
PF3D7_1420600	pantothenate kinase, putative	PF3D7_1420600.iso1.exon2.amp1	IMRAS-078	P	Day 140	-0.00988751182791425
PF3D7_1420600	pantothenate kinase, putative	PF3D7_1420600.iso1.exon2.amp1	IMRAS-078	P	Day 0	0.0612176532319459
PF3D7_0628300	choline/ethanolaminephosphotransferase, putative (CEPT)	PF3D7_0628300.iso1.exon13.amp1	IMRAS-002	P	Day 0	-0.210337287099472
PF3D7_0628300	choline/ethanolaminephosphotransferase, putative (CEPT)	PF3D7_0628300.iso1.exon13.amp1	IMRAS-002	P	Day 140	0.0504917196783747
PF3D7_0628300	choline/ethanolaminephosphotransferase, putative (CEPT)	PF3D7_0628300.iso1.exon13.amp1	IMRAS-005	NP	Day 140	0.0768289044861046
PF3D7_0628300	choline/ethanolaminephosphotransferase, putative (CEPT)	PF3D7_0628300.iso1.exon13.amp1	IMRAS-005	NP	Day 0	0.051115323795889
PF3D7_0628300	choline/ethanolaminephosphotransferase, putative (CEPT)	PF3D7_0628300.iso1.exon13.amp1	IMRAS-021	NP	Day 0	0.105847217297214
PF3D7_0628300	choline/ethanolaminephosphotransferase, putative (CEPT)	PF3D7_0628300.iso1.exon13.amp1	IMRAS-021	NP	Day 140	0.0941473364498648
PF3D7_0628300	choline/ethanolaminephosphotransferase, putative (CEPT)	PF3D7_0628300.iso1.exon13.amp1	IMRAS-033	NP	Day 140	0.0265945979344284
PF3D7_0628300	choline/ethanolaminephosphotransferase, putative (CEPT)	PF3D7_0628300.iso1.exon13.amp1	IMRAS-033	NP	Day 0	0.0393148148715721
PF3D7_0628300	choline/ethanolaminephosphotransferase, putative (CEPT)	PF3D7_0628300.iso1.exon13.amp1	IMRAS-039	P	Day 0	0.0821612632772002
PF3D7_0628300	choline/ethanolaminephosphotransferase, putative (CEPT)	PF3D7_0628300.iso1.exon13.amp1	IMRAS-039	P	Day 140	0.0935431895157084
PF3D7_0628300	choline/ethanolaminephosphotransferase, putative (CEPT)	PF3D7_0628300.iso1.exon13.amp1	IMRAS-045	P	Day 140	0.0428587801123861
PF3D7_0628300	choline/ethanolaminephosphotransferase, putative (CEPT)	PF3D7_0628300.iso1.exon13.amp1	IMRAS-045	P	Day 0	0.036532866348125
PF3D7_0628300	choline/ethanolaminephosphotransferase, putative (CEPT)	PF3D7_0628300.iso1.exon13.amp1	IMRAS-049	Mock	Day 0	0.157256804221209
PF3D7_0628300	choline/ethanolaminephosphotransferase, putative (CEPT)	PF3D7_0628300.iso1.exon13.amp1	IMRAS-049	Mock	Day 140	0.0209368855419214
PF3D7_0628300	choline/ethanolaminephosphotransferase, putative (CEPT)	PF3D7_0628300.iso1.exon13.amp1	IMRAS-054	Mock	Day 140	0.032843579928743
PF3D7_0628300	choline/ethanolaminephosphotransferase, putative (CEPT)	PF3D7_0628300.iso1.exon13.amp1	IMRAS-054	Mock	Day 0	0.0100360308860825
PF3D7_0628300	choline/ethanolaminephosphotransferase, putative (CEPT)	PF3D7_0628300.iso1.exon13.amp1	IMRAS-057	P	Day 0	0.0676209793542668
PF3D7_0628300	choline/ethanolaminephosphotransferase, putative (CEPT)	PF3D7_0628300.iso1.exon13.amp1	IMRAS-057	P	Day 140	0.0806587465597932
PF3D7_0628300	choline/ethanolaminephosphotransferase, putative (CEPT)	PF3D7_0628300.iso1.exon13.amp1	IMRAS-060	P	Day 140	0.121284535491005
PF3D7_0628300	choline/ethanolaminephosphotransferase, putative (CEPT)	PF3D7_0628300.iso1.exon13.amp1	IMRAS-060	P	Day 0	0.137265939155576
PF3D7_0628300	choline/ethanolaminephosphotransferase, putative (CEPT)	PF3D7_0628300.iso1.exon13.amp1	IMRAS-061	NP	Day 0	0.0911433564763175
PF3D7_0628300	choline/ethanolaminephosphotransferase, putative (CEPT)	PF3D7_0628300.iso1.exon13.amp1	IMRAS-061	NP	Day 140	0.0466654194333049
PF3D7_0628300	choline/ethanolaminephosphotransferase, putative (CEPT)	PF3D7_0628300.iso1.exon13.amp1	IMRAS-062	Mock	Day 140	-0.0968476625379289
PF3D7_0628300	choline/ethanolaminephosphotransferase, putative (CEPT)	PF3D7_0628300.iso1.exon13.amp1	IMRAS-062	Mock	Day 0	0.0977314540171665
PF3D7_0628300	choline/ethanolaminephosphotransferase, putative (CEPT)	PF3D7_0628300.iso1.exon13.amp1	IMRAS-071	NP	Day 0	0.128889986077549
PF3D7_0628300	choline/ethanolaminephosphotransferase, putative (CEPT)	PF3D7_0628300.iso1.exon13.amp1	IMRAS-071	NP	Day 140	0.0971534386965178
PF3D7_0628300	choline/ethanolaminephosphotransferase, putative (CEPT)	PF3D7_0628300.iso1.exon13.amp1	IMRAS-078	P	Day 140	-0.0330729634361013
PF3D7_0628300	choline/ethanolaminephosphotransferase, putative (CEPT)	PF3D7_0628300.iso1.exon13.amp1	IMRAS-078	P	Day 0	0.110512949488719
PF3D7_0714300	zinc finger protein, putative	PF3D7_0714300.iso1.exon4.amp1	IMRAS-002	P	Day 0	-0.330745676145689
PF3D7_0714300	zinc finger protein, putative	PF3D7_0714300.iso1.exon4.amp1	IMRAS-002	P	Day 140	-0.10632555346111
PF3D7_0714300	zinc finger protein, putative	PF3D7_0714300.iso1.exon4.amp1	IMRAS-005	NP	Day 140	-0.202966724275058
PF3D7_0714300	zinc finger protein, putative	PF3D7_0714300.iso1.exon4.amp1	IMRAS-005	NP	Day 0	-0.208271305022761
PF3D7_0714300	zinc finger protein, putative	PF3D7_0714300.iso1.exon4.amp1	IMRAS-021	NP	Day 0	-0.0537480740624261
PF3D7_0714300	zinc finger protein, putative	PF3D7_0714300.iso1.exon4.amp1	IMRAS-021	NP	Day 140	0.0060025726858175
PF3D7_0714300	zinc finger protein, putative	PF3D7_0714300.iso1.exon4.amp1	IMRAS-033	NP	Day 140	-0.0661968291043991
PF3D7_0714300	zinc finger protein, putative	PF3D7_0714300.iso1.exon4.amp1	IMRAS-033	NP	Day 0	-0.0488347247002174
PF3D7_0714300	zinc finger protein, putative	PF3D7_0714300.iso1.exon4.amp1	IMRAS-039	P	Day 0	-0.0949279282252888
PF3D7_0714300	zinc finger protein, putative	PF3D7_0714300.iso1.exon4.amp1	IMRAS-039	P	Day 140	-0.00528608133252817
PF3D7_0714300	zinc finger protein, putative	PF3D7_0714300.iso1.exon4.amp1	IMRAS-045	P	Day 140	-0.102901921533677
PF3D7_0714300	zinc finger protein, putative	PF3D7_0714300.iso1.exon4.amp1	IMRAS-045	P	Day 0	-0.0856071012592849
PF3D7_0714300	zinc finger protein, putative	PF3D7_0714300.iso1.exon4.amp1	IMRAS-049	Mock	Day 0	0.123398351982528
PF3D7_0714300	zinc finger protein, putative	PF3D7_0714300.iso1.exon4.amp1	IMRAS-049	Mock	Day 140	-0.0490283073939324
PF3D7_0714300	zinc finger protein, putative	PF3D7_0714300.iso1.exon4.amp1	IMRAS-054	Mock	Day 140	-0.0434153698018669
PF3D7_0714300	zinc finger protein, putative	PF3D7_0714300.iso1.exon4.amp1	IMRAS-054	Mock	Day 0	-0.0968130186356611
PF3D7_0714300	zinc finger protein, putative	PF3D7_0714300.iso1.exon4.amp1	IMRAS-057	P	Day 0	-0.172311507676394
PF3D7_0714300	zinc finger protein, putative	PF3D7_0714300.iso1.exon4.amp1	IMRAS-057	P	Day 140	-0.0511346420242109
PF3D7_0714300	zinc finger protein, putative	PF3D7_0714300.iso1.exon4.amp1	IMRAS-060	P	Day 140	-0.0582551330833123
PF3D7_0714300	zinc finger protein, putative	PF3D7_0714300.iso1.exon4.amp1	IMRAS-060	P	Day 0	-0.0401531443923577
PF3D7_0714300	zinc finger protein, putative	PF3D7_0714300.iso1.exon4.amp1	IMRAS-061	NP	Day 0	-0.144537195842277
PF3D7_0714300	zinc finger protein, putative	PF3D7_0714300.iso1.exon4.amp1	IMRAS-061	NP	Day 140	-0.0859503694069979
PF3D7_0714300	zinc finger protein, putative	PF3D7_0714300.iso1.exon4.amp1	IMRAS-062	Mock	Day 140	-0.266920670652944
PF3D7_0714300	zinc finger protein, putative	PF3D7_0714300.iso1.exon4.amp1	IMRAS-062	Mock	Day 0	-0.0499626047243567
PF3D7_0714300	zinc finger protein, putative	PF3D7_0714300.iso1.exon4.amp1	IMRAS-071	NP	Day 0	0.0232479593883941
PF3D7_0714300	zinc finger protein, putative	PF3D7_0714300.iso1.exon4.amp1	IMRAS-071	NP	Day 140	-0.0119789050922812
PF3D7_0714300	zinc finger protein, putative	PF3D7_0714300.iso1.exon4.amp1	IMRAS-078	P	Day 140	-0.0896198291160744
PF3D7_0714300	zinc finger protein, putative	PF3D7_0714300.iso1.exon4.amp1	IMRAS-078	P	Day 0	-0.0356438860206438
PF3D7_1344300	conserved protein, unknown function	PF3D7_1344300.iso1.exon2.amp1	IMRAS-002	P	Day 0	-0.144894812216966
PF3D7_1344300	conserved protein, unknown function	PF3D7_1344300.iso1.exon2.amp1	IMRAS-002	P	Day 140	-0.0335878118050665
PF3D7_1344300	conserved protein, unknown function	PF3D7_1344300.iso1.exon2.amp1	IMRAS-005	NP	Day 140	0.0046043725329401
PF3D7_1344300	conserved protein, unknown function	PF3D7_1344300.iso1.exon2.amp1	IMRAS-005	NP	Day 0	-0.0151855884156618
PF3D7_1344300	conserved protein, unknown function	PF3D7_1344300.iso1.exon2.amp1	IMRAS-021	NP	Day 0	0.00968163685157464
PF3D7_1344300	conserved protein, unknown function	PF3D7_1344300.iso1.exon2.amp1	IMRAS-021	NP	Day 140	0.0937954166918349
PF3D7_1344300	conserved protein, unknown function	PF3D7_1344300.iso1.exon2.amp1	IMRAS-033	NP	Day 140	-0.0678256128403607
PF3D7_1344300	conserved protein, unknown function	PF3D7_1344300.iso1.exon2.amp1	IMRAS-033	NP	Day 0	-0.0623710882284083
PF3D7_1344300	conserved protein, unknown function	PF3D7_1344300.iso1.exon2.amp1	IMRAS-039	P	Day 0	-0.045957244951822
PF3D7_1344300	conserved protein, unknown function	PF3D7_1344300.iso1.exon2.amp1	IMRAS-039	P	Day 140	0.030676908034879
PF3D7_1344300	conserved protein, unknown function	PF3D7_1344300.iso1.exon2.amp1	IMRAS-045	P	Day 140	-0.0737287851286528
PF3D7_1344300	conserved protein, unknown function	PF3D7_1344300.iso1.exon2.amp1	IMRAS-045	P	Day 0	-0.0200709853878873
PF3D7_1344300	conserved protein, unknown function	PF3D7_1344300.iso1.exon2.amp1	IMRAS-049	Mock	Day 0	0.141168596900451
PF3D7_1344300	conserved protein, unknown function	PF3D7_1344300.iso1.exon2.amp1	IMRAS-049	Mock	Day 140	0.0678183406375013
PF3D7_1344300	conserved protein, unknown function	PF3D7_1344300.iso1.exon2.amp1	IMRAS-054	Mock	Day 140	0.0202469544853709
PF3D7_1344300	conserved protein, unknown function	PF3D7_1344300.iso1.exon2.amp1	IMRAS-054	Mock	Day 0	-0.0825287926294127
PF3D7_1344300	conserved protein, unknown function	PF3D7_1344300.iso1.exon2.amp1	IMRAS-057	P	Day 0	0.0438551660627926
PF3D7_1344300	conserved protein, unknown function	PF3D7_1344300.iso1.exon2.amp1	IMRAS-057	P	Day 140	0.0915349019661491
PF3D7_1344300	conserved protein, unknown function	PF3D7_1344300.iso1.exon2.amp1	IMRAS-060	P	Day 140	0.0479958056642644
PF3D7_1344300	conserved protein, unknown function	PF3D7_1344300.iso1.exon2.amp1	IMRAS-060	P	Day 0	0.0982351529532277
PF3D7_1344300	conserved protein, unknown function	PF3D7_1344300.iso1.exon2.amp1	IMRAS-061	NP	Day 0	-0.0294774181966062
PF3D7_1344300	conserved protein, unknown function	PF3D7_1344300.iso1.exon2.amp1	IMRAS-061	NP	Day 140	-0.0329370174921788
PF3D7_1344300	conserved protein, unknown function	PF3D7_1344300.iso1.exon2.amp1	IMRAS-062	Mock	Day 140	-0.270254841401762
PF3D7_1344300	conserved protein, unknown function	PF3D7_1344300.iso1.exon2.amp1	IMRAS-062	Mock	Day 0	-0.0192835190138769
PF3D7_1344300	conserved protein, unknown function	PF3D7_1344300.iso1.exon2.amp1	IMRAS-071	NP	Day 0	0.0822408768283935
PF3D7_1344300	conserved protein, unknown function	PF3D7_1344300.iso1.exon2.amp1	IMRAS-071	NP	Day 140	0.101607531189373
PF3D7_1344300	conserved protein, unknown function	PF3D7_1344300.iso1.exon2.amp1	IMRAS-078	P	Day 140	-0.133656536100375
PF3D7_1344300	conserved protein, unknown function	PF3D7_1344300.iso1.exon2.amp1	IMRAS-078	P	Day 0	0.0207016215505238
PF3D7_0708100	DNA-directed RNA polymerase 2 8.2 kDa polypeptide, putative	PF3D7_0708100.iso1.exon1.amp1	IMRAS-002	P	Day 0	-0.294112779235478
PF3D7_0708100	DNA-directed RNA polymerase 2 8.2 kDa polypeptide, putative	PF3D7_0708100.iso1.exon1.amp1	IMRAS-002	P	Day 140	0.0341147288812778
PF3D7_0708100	DNA-directed RNA polymerase 2 8.2 kDa polypeptide, putative	PF3D7_0708100.iso1.exon1.amp1	IMRAS-005	NP	Day 140	-0.0553644810164151
PF3D7_0708100	DNA-directed RNA polymerase 2 8.2 kDa polypeptide, putative	PF3D7_0708100.iso1.exon1.amp1	IMRAS-005	NP	Day 0	0.0147253864967158
PF3D7_0708100	DNA-directed RNA polymerase 2 8.2 kDa polypeptide, putative	PF3D7_0708100.iso1.exon1.amp1	IMRAS-021	NP	Day 0	-0.0155919316364503
PF3D7_0708100	DNA-directed RNA polymerase 2 8.2 kDa polypeptide, putative	PF3D7_0708100.iso1.exon1.amp1	IMRAS-021	NP	Day 140	0.100292076670772
PF3D7_0708100	DNA-directed RNA polymerase 2 8.2 kDa polypeptide, putative	PF3D7_0708100.iso1.exon1.amp1	IMRAS-033	NP	Day 140	0.0718615417932842
PF3D7_0708100	DNA-directed RNA polymerase 2 8.2 kDa polypeptide, putative	PF3D7_0708100.iso1.exon1.amp1	IMRAS-033	NP	Day 0	0.0472357116943698
PF3D7_0708100	DNA-directed RNA polymerase 2 8.2 kDa polypeptide, putative	PF3D7_0708100.iso1.exon1.amp1	IMRAS-039	P	Day 0	0.0814243295936645
PF3D7_0708100	DNA-directed RNA polymerase 2 8.2 kDa polypeptide, putative	PF3D7_0708100.iso1.exon1.amp1	IMRAS-039	P	Day 140	0.0786282684006014
PF3D7_0708100	DNA-directed RNA polymerase 2 8.2 kDa polypeptide, putative	PF3D7_0708100.iso1.exon1.amp1	IMRAS-045	P	Day 140	0.0619536626018036
PF3D7_0708100	DNA-directed RNA polymerase 2 8.2 kDa polypeptide, putative	PF3D7_0708100.iso1.exon1.amp1	IMRAS-045	P	Day 0	0.154528745691874
PF3D7_0708100	DNA-directed RNA polymerase 2 8.2 kDa polypeptide, putative	PF3D7_0708100.iso1.exon1.amp1	IMRAS-049	Mock	Day 0	0.107478039672376
PF3D7_0708100	DNA-directed RNA polymerase 2 8.2 kDa polypeptide, putative	PF3D7_0708100.iso1.exon1.amp1	IMRAS-049	Mock	Day 140	0.0597198457108661
PF3D7_0708100	DNA-directed RNA polymerase 2 8.2 kDa polypeptide, putative	PF3D7_0708100.iso1.exon1.amp1	IMRAS-054	Mock	Day 140	0.138633333680438
PF3D7_0708100	DNA-directed RNA polymerase 2 8.2 kDa polypeptide, putative	PF3D7_0708100.iso1.exon1.amp1	IMRAS-054	Mock	Day 0	0.0337065270651724
PF3D7_0708100	DNA-directed RNA polymerase 2 8.2 kDa polypeptide, putative	PF3D7_0708100.iso1.exon1.amp1	IMRAS-057	P	Day 0	0.130470808368775
PF3D7_0708100	DNA-directed RNA polymerase 2 8.2 kDa polypeptide, putative	PF3D7_0708100.iso1.exon1.amp1	IMRAS-057	P	Day 140	0.14703758634915
PF3D7_0708100	DNA-directed RNA polymerase 2 8.2 kDa polypeptide, putative	PF3D7_0708100.iso1.exon1.amp1	IMRAS-060	P	Day 140	0.16333264623016
PF3D7_0708100	DNA-directed RNA polymerase 2 8.2 kDa polypeptide, putative	PF3D7_0708100.iso1.exon1.amp1	IMRAS-060	P	Day 0	0.124998547001615
PF3D7_0708100	DNA-directed RNA polymerase 2 8.2 kDa polypeptide, putative	PF3D7_0708100.iso1.exon1.amp1	IMRAS-061	NP	Day 0	0.0928490732047944
PF3D7_0708100	DNA-directed RNA polymerase 2 8.2 kDa polypeptide, putative	PF3D7_0708100.iso1.exon1.amp1	IMRAS-061	NP	Day 140	0.149303515424153
PF3D7_0708100	DNA-directed RNA polymerase 2 8.2 kDa polypeptide, putative	PF3D7_0708100.iso1.exon1.amp1	IMRAS-062	Mock	Day 140	-0.102185492005589
PF3D7_0708100	DNA-directed RNA polymerase 2 8.2 kDa polypeptide, putative	PF3D7_0708100.iso1.exon1.amp1	IMRAS-062	Mock	Day 0	-0.0087331710545655
PF3D7_0708100	DNA-directed RNA polymerase 2 8.2 kDa polypeptide, putative	PF3D7_0708100.iso1.exon1.amp1	IMRAS-071	NP	Day 0	0.0899059038688144
PF3D7_0708100	DNA-directed RNA polymerase 2 8.2 kDa polypeptide, putative	PF3D7_0708100.iso1.exon1.amp1	IMRAS-071	NP	Day 140	0.10511423218073
PF3D7_0708100	DNA-directed RNA polymerase 2 8.2 kDa polypeptide, putative	PF3D7_0708100.iso1.exon1.amp1	IMRAS-078	P	Day 140	-0.0189354878056118
PF3D7_0708100	DNA-directed RNA polymerase 2 8.2 kDa polypeptide, putative	PF3D7_0708100.iso1.exon1.amp1	IMRAS-078	P	Day 0	0.00101458455820413
PF3D7_0523300	conserved Plasmodium protein, unknown function	PF3D7_0523300.iso1.exon1.amp1	IMRAS-002	P	Day 0	-0.280267231117895
PF3D7_0523300	conserved Plasmodium protein, unknown function	PF3D7_0523300.iso1.exon1.amp1	IMRAS-002	P	Day 140	0.00998058593989448
PF3D7_0523300	conserved Plasmodium protein, unknown function	PF3D7_0523300.iso1.exon1.amp1	IMRAS-005	NP	Day 140	-0.0344842212894907
PF3D7_0523300	conserved Plasmodium protein, unknown function	PF3D7_0523300.iso1.exon1.amp1	IMRAS-005	NP	Day 0	-0.0444704060111842
PF3D7_0523300	conserved Plasmodium protein, unknown function	PF3D7_0523300.iso1.exon1.amp1	IMRAS-021	NP	Day 0	-0.0167691614372991
PF3D7_0523300	conserved Plasmodium protein, unknown function	PF3D7_0523300.iso1.exon1.amp1	IMRAS-021	NP	Day 140	0.0789367292633294
PF3D7_0523300	conserved Plasmodium protein, unknown function	PF3D7_0523300.iso1.exon1.amp1	IMRAS-033	NP	Day 140	0.0631443246921766
PF3D7_0523300	conserved Plasmodium protein, unknown function	PF3D7_0523300.iso1.exon1.amp1	IMRAS-033	NP	Day 0	-0.00984538351289821
PF3D7_0523300	conserved Plasmodium protein, unknown function	PF3D7_0523300.iso1.exon1.amp1	IMRAS-039	P	Day 0	0.051031860293012
PF3D7_0523300	conserved Plasmodium protein, unknown function	PF3D7_0523300.iso1.exon1.amp1	IMRAS-039	P	Day 140	0.0374418184671086
PF3D7_0523300	conserved Plasmodium protein, unknown function	PF3D7_0523300.iso1.exon1.amp1	IMRAS-045	P	Day 140	0.00963559775111555
PF3D7_0523300	conserved Plasmodium protein, unknown function	PF3D7_0523300.iso1.exon1.amp1	IMRAS-045	P	Day 0	0.118020876457127
PF3D7_0523300	conserved Plasmodium protein, unknown function	PF3D7_0523300.iso1.exon1.amp1	IMRAS-049	Mock	Day 0	0.10097722172002
PF3D7_0523300	conserved Plasmodium protein, unknown function	PF3D7_0523300.iso1.exon1.amp1	IMRAS-049	Mock	Day 140	-0.0260577847442942
PF3D7_0523300	conserved Plasmodium protein, unknown function	PF3D7_0523300.iso1.exon1.amp1	IMRAS-054	Mock	Day 140	0.0428229749600142
PF3D7_0523300	conserved Plasmodium protein, unknown function	PF3D7_0523300.iso1.exon1.amp1	IMRAS-054	Mock	Day 0	0.0415111687341696
PF3D7_0523300	conserved Plasmodium protein, unknown function	PF3D7_0523300.iso1.exon1.amp1	IMRAS-057	P	Day 0	0.113519506787044
PF3D7_0523300	conserved Plasmodium protein, unknown function	PF3D7_0523300.iso1.exon1.amp1	IMRAS-057	P	Day 140	0.0832845835509151
PF3D7_0523300	conserved Plasmodium protein, unknown function	PF3D7_0523300.iso1.exon1.amp1	IMRAS-060	P	Day 140	0.0912577298295858
PF3D7_0523300	conserved Plasmodium protein, unknown function	PF3D7_0523300.iso1.exon1.amp1	IMRAS-060	P	Day 0	0.0829747541233488
PF3D7_0523300	conserved Plasmodium protein, unknown function	PF3D7_0523300.iso1.exon1.amp1	IMRAS-061	NP	Day 0	0.0996518444602117
PF3D7_0523300	conserved Plasmodium protein, unknown function	PF3D7_0523300.iso1.exon1.amp1	IMRAS-061	NP	Day 140	0.0851668972659958
PF3D7_0523300	conserved Plasmodium protein, unknown function	PF3D7_0523300.iso1.exon1.amp1	IMRAS-062	Mock	Day 140	-0.159149352553921
PF3D7_0523300	conserved Plasmodium protein, unknown function	PF3D7_0523300.iso1.exon1.amp1	IMRAS-062	Mock	Day 0	-0.0591256660392023
PF3D7_0523300	conserved Plasmodium protein, unknown function	PF3D7_0523300.iso1.exon1.amp1	IMRAS-071	NP	Day 0	0.0540397121456415
PF3D7_0523300	conserved Plasmodium protein, unknown function	PF3D7_0523300.iso1.exon1.amp1	IMRAS-071	NP	Day 140	0.00738979627304737
PF3D7_0523300	conserved Plasmodium protein, unknown function	PF3D7_0523300.iso1.exon1.amp1	IMRAS-078	P	Day 140	-0.0455001470243772
PF3D7_0523300	conserved Plasmodium protein, unknown function	PF3D7_0523300.iso1.exon1.amp1	IMRAS-078	P	Day 0	0.0303045605668757
PF3D7_0103000	conserved Plasmodium protein, unknown function	PF3D7_0103000.iso1.exon4.amp1	IMRAS-002	P	Day 0	-0.295504670362149
PF3D7_0103000	conserved Plasmodium protein, unknown function	PF3D7_0103000.iso1.exon4.amp1	IMRAS-002	P	Day 140	0.0418145961584191
PF3D7_0103000	conserved Plasmodium protein, unknown function	PF3D7_0103000.iso1.exon4.amp1	IMRAS-005	NP	Day 140	-0.070888993039798
PF3D7_0103000	conserved Plasmodium protein, unknown function	PF3D7_0103000.iso1.exon4.amp1	IMRAS-005	NP	Day 0	-0.0963784249518636
PF3D7_0103000	conserved Plasmodium protein, unknown function	PF3D7_0103000.iso1.exon4.amp1	IMRAS-021	NP	Day 0	0.0137230716105883
PF3D7_0103000	conserved Plasmodium protein, unknown function	PF3D7_0103000.iso1.exon4.amp1	IMRAS-021	NP	Day 140	0.125817948187676
PF3D7_0103000	conserved Plasmodium protein, unknown function	PF3D7_0103000.iso1.exon4.amp1	IMRAS-033	NP	Day 140	0.179780212730901
PF3D7_0103000	conserved Plasmodium protein, unknown function	PF3D7_0103000.iso1.exon4.amp1	IMRAS-033	NP	Day 0	0.139357378996616
PF3D7_0103000	conserved Plasmodium protein, unknown function	PF3D7_0103000.iso1.exon4.amp1	IMRAS-039	P	Day 0	0.0136641299096638
PF3D7_0103000	conserved Plasmodium protein, unknown function	PF3D7_0103000.iso1.exon4.amp1	IMRAS-039	P	Day 140	0.0537400197298421
PF3D7_0103000	conserved Plasmodium protein, unknown function	PF3D7_0103000.iso1.exon4.amp1	IMRAS-045	P	Day 140	0.0156632573410569
PF3D7_0103000	conserved Plasmodium protein, unknown function	PF3D7_0103000.iso1.exon4.amp1	IMRAS-045	P	Day 0	0.176597613164185
PF3D7_0103000	conserved Plasmodium protein, unknown function	PF3D7_0103000.iso1.exon4.amp1	IMRAS-049	Mock	Day 0	0.186947007783544
PF3D7_0103000	conserved Plasmodium protein, unknown function	PF3D7_0103000.iso1.exon4.amp1	IMRAS-049	Mock	Day 140	0.130495848815022
PF3D7_0103000	conserved Plasmodium protein, unknown function	PF3D7_0103000.iso1.exon4.amp1	IMRAS-054	Mock	Day 140	0.0665715777326241
PF3D7_0103000	conserved Plasmodium protein, unknown function	PF3D7_0103000.iso1.exon4.amp1	IMRAS-054	Mock	Day 0	0.0288336263402069
PF3D7_0103000	conserved Plasmodium protein, unknown function	PF3D7_0103000.iso1.exon4.amp1	IMRAS-057	P	Day 0	-0.0229750125372625
PF3D7_0103000	conserved Plasmodium protein, unknown function	PF3D7_0103000.iso1.exon4.amp1	IMRAS-057	P	Day 140	-0.0560161125225829
PF3D7_0103000	conserved Plasmodium protein, unknown function	PF3D7_0103000.iso1.exon4.amp1	IMRAS-060	P	Day 140	0.0859352169805607
PF3D7_0103000	conserved Plasmodium protein, unknown function	PF3D7_0103000.iso1.exon4.amp1	IMRAS-060	P	Day 0	0.150467767886537
PF3D7_0103000	conserved Plasmodium protein, unknown function	PF3D7_0103000.iso1.exon4.amp1	IMRAS-061	NP	Day 0	0.0109583786426946
PF3D7_0103000	conserved Plasmodium protein, unknown function	PF3D7_0103000.iso1.exon4.amp1	IMRAS-061	NP	Day 140	0.0386314157687799
PF3D7_0103000	conserved Plasmodium protein, unknown function	PF3D7_0103000.iso1.exon4.amp1	IMRAS-062	Mock	Day 140	-0.0933000499940135
PF3D7_0103000	conserved Plasmodium protein, unknown function	PF3D7_0103000.iso1.exon4.amp1	IMRAS-062	Mock	Day 0	-0.0247058615257938
PF3D7_0103000	conserved Plasmodium protein, unknown function	PF3D7_0103000.iso1.exon4.amp1	IMRAS-071	NP	Day 0	1.57228393683234
PF3D7_0103000	conserved Plasmodium protein, unknown function	PF3D7_0103000.iso1.exon4.amp1	IMRAS-071	NP	Day 140	1.2042139803496
PF3D7_0103000	conserved Plasmodium protein, unknown function	PF3D7_0103000.iso1.exon4.amp1	IMRAS-078	P	Day 140	-0.0622380149068071
PF3D7_0103000	conserved Plasmodium protein, unknown function	PF3D7_0103000.iso1.exon4.amp1	IMRAS-078	P	Day 0	-1.3497330412271e-4
PF3D7_1416000	conserved Plasmodium protein, unknown function	PF3D7_1416000.iso1.exon1.amp1	IMRAS-002	P	Day 0	-0.234162150314054
PF3D7_1416000	conserved Plasmodium protein, unknown function	PF3D7_1416000.iso1.exon1.amp1	IMRAS-002	P	Day 140	0.0807063327253825
PF3D7_1416000	conserved Plasmodium protein, unknown function	PF3D7_1416000.iso1.exon1.amp1	IMRAS-005	NP	Day 140	0.062179649755814
PF3D7_1416000	conserved Plasmodium protein, unknown function	PF3D7_1416000.iso1.exon1.amp1	IMRAS-005	NP	Day 0	0.0587533117163677
PF3D7_1416000	conserved Plasmodium protein, unknown function	PF3D7_1416000.iso1.exon1.amp1	IMRAS-021	NP	Day 0	0.0169864374748077
PF3D7_1416000	conserved Plasmodium protein, unknown function	PF3D7_1416000.iso1.exon1.amp1	IMRAS-021	NP	Day 140	0.125473670643769
PF3D7_1416000	conserved Plasmodium protein, unknown function	PF3D7_1416000.iso1.exon1.amp1	IMRAS-033	NP	Day 140	0.0498750624342499
PF3D7_1416000	conserved Plasmodium protein, unknown function	PF3D7_1416000.iso1.exon1.amp1	IMRAS-033	NP	Day 0	0.0437019610667413
PF3D7_1416000	conserved Plasmodium protein, unknown function	PF3D7_1416000.iso1.exon1.amp1	IMRAS-039	P	Day 0	0.0808345114984128
PF3D7_1416000	conserved Plasmodium protein, unknown function	PF3D7_1416000.iso1.exon1.amp1	IMRAS-039	P	Day 140	0.0619785817762661
PF3D7_1416000	conserved Plasmodium protein, unknown function	PF3D7_1416000.iso1.exon1.amp1	IMRAS-045	P	Day 140	0.0020265109553872
PF3D7_1416000	conserved Plasmodium protein, unknown function	PF3D7_1416000.iso1.exon1.amp1	IMRAS-045	P	Day 0	0.15558176511075
PF3D7_1416000	conserved Plasmodium protein, unknown function	PF3D7_1416000.iso1.exon1.amp1	IMRAS-049	Mock	Day 0	0.101947287102732
PF3D7_1416000	conserved Plasmodium protein, unknown function	PF3D7_1416000.iso1.exon1.amp1	IMRAS-049	Mock	Day 140	0.0382249768742842
PF3D7_1416000	conserved Plasmodium protein, unknown function	PF3D7_1416000.iso1.exon1.amp1	IMRAS-054	Mock	Day 140	0.112651266780489
PF3D7_1416000	conserved Plasmodium protein, unknown function	PF3D7_1416000.iso1.exon1.amp1	IMRAS-054	Mock	Day 0	-0.0367251030162876
PF3D7_1416000	conserved Plasmodium protein, unknown function	PF3D7_1416000.iso1.exon1.amp1	IMRAS-057	P	Day 0	0.131535778081247
PF3D7_1416000	conserved Plasmodium protein, unknown function	PF3D7_1416000.iso1.exon1.amp1	IMRAS-057	P	Day 140	0.0828809195748939
PF3D7_1416000	conserved Plasmodium protein, unknown function	PF3D7_1416000.iso1.exon1.amp1	IMRAS-060	P	Day 140	0.124518502191826
PF3D7_1416000	conserved Plasmodium protein, unknown function	PF3D7_1416000.iso1.exon1.amp1	IMRAS-060	P	Day 0	0.194068701348963
PF3D7_1416000	conserved Plasmodium protein, unknown function	PF3D7_1416000.iso1.exon1.amp1	IMRAS-061	NP	Day 0	0.0865278224603205
PF3D7_1416000	conserved Plasmodium protein, unknown function	PF3D7_1416000.iso1.exon1.amp1	IMRAS-061	NP	Day 140	0.0763279807016968
PF3D7_1416000	conserved Plasmodium protein, unknown function	PF3D7_1416000.iso1.exon1.amp1	IMRAS-062	Mock	Day 140	-0.117717762555635
PF3D7_1416000	conserved Plasmodium protein, unknown function	PF3D7_1416000.iso1.exon1.amp1	IMRAS-062	Mock	Day 0	-0.0268332077567575
PF3D7_1416000	conserved Plasmodium protein, unknown function	PF3D7_1416000.iso1.exon1.amp1	IMRAS-071	NP	Day 0	0.119954257545563
PF3D7_1416000	conserved Plasmodium protein, unknown function	PF3D7_1416000.iso1.exon1.amp1	IMRAS-071	NP	Day 140	0.0346976628115829
PF3D7_1416000	conserved Plasmodium protein, unknown function	PF3D7_1416000.iso1.exon1.amp1	IMRAS-078	P	Day 140	-0.0608357516755085
PF3D7_1416000	conserved Plasmodium protein, unknown function	PF3D7_1416000.iso1.exon1.amp1	IMRAS-078	P	Day 0	0.0238154548891778
PF3D7_1329400	AMP deaminase, putative	PF3D7_1329400.iso1.exon2.amp1	IMRAS-002	P	Day 0	-0.563281576008499
PF3D7_1329400	AMP deaminase, putative	PF3D7_1329400.iso1.exon2.amp1	IMRAS-002	P	Day 140	-0.206144914957269
PF3D7_1329400	AMP deaminase, putative	PF3D7_1329400.iso1.exon2.amp1	IMRAS-005	NP	Day 140	-0.491228706989737
PF3D7_1329400	AMP deaminase, putative	PF3D7_1329400.iso1.exon2.amp1	IMRAS-005	NP	Day 0	-0.374762888728956
PF3D7_1329400	AMP deaminase, putative	PF3D7_1329400.iso1.exon2.amp1	IMRAS-021	NP	Day 0	-0.262245195886788
PF3D7_1329400	AMP deaminase, putative	PF3D7_1329400.iso1.exon2.amp1	IMRAS-021	NP	Day 140	-0.0803152075274589
PF3D7_1329400	AMP deaminase, putative	PF3D7_1329400.iso1.exon2.amp1	IMRAS-033	NP	Day 140	-0.126659886843244
PF3D7_1329400	AMP deaminase, putative	PF3D7_1329400.iso1.exon2.amp1	IMRAS-033	NP	Day 0	-0.0830087639809669
PF3D7_1329400	AMP deaminase, putative	PF3D7_1329400.iso1.exon2.amp1	IMRAS-039	P	Day 0	-0.217433022620966
PF3D7_1329400	AMP deaminase, putative	PF3D7_1329400.iso1.exon2.amp1	IMRAS-039	P	Day 140	-0.0807160921335015
PF3D7_1329400	AMP deaminase, putative	PF3D7_1329400.iso1.exon2.amp1	IMRAS-045	P	Day 140	-0.102232302101424
PF3D7_1329400	AMP deaminase, putative	PF3D7_1329400.iso1.exon2.amp1	IMRAS-045	P	Day 0	-0.0441819572039623
PF3D7_1329400	AMP deaminase, putative	PF3D7_1329400.iso1.exon2.amp1	IMRAS-049	Mock	Day 0	0.00126330196816404
PF3D7_1329400	AMP deaminase, putative	PF3D7_1329400.iso1.exon2.amp1	IMRAS-049	Mock	Day 140	-0.0531902164357305
PF3D7_1329400	AMP deaminase, putative	PF3D7_1329400.iso1.exon2.amp1	IMRAS-054	Mock	Day 140	-0.27688610815872
PF3D7_1329400	AMP deaminase, putative	PF3D7_1329400.iso1.exon2.amp1	IMRAS-054	Mock	Day 0	-0.114517878829645
PF3D7_1329400	AMP deaminase, putative	PF3D7_1329400.iso1.exon2.amp1	IMRAS-057	P	Day 0	-0.341325853423344
PF3D7_1329400	AMP deaminase, putative	PF3D7_1329400.iso1.exon2.amp1	IMRAS-057	P	Day 140	-0.359394069180848
PF3D7_1329400	AMP deaminase, putative	PF3D7_1329400.iso1.exon2.amp1	IMRAS-060	P	Day 140	-0.25222904735443
PF3D7_1329400	AMP deaminase, putative	PF3D7_1329400.iso1.exon2.amp1	IMRAS-060	P	Day 0	-0.222498163364078
PF3D7_1329400	AMP deaminase, putative	PF3D7_1329400.iso1.exon2.amp1	IMRAS-061	NP	Day 0	-0.178905649203948
PF3D7_1329400	AMP deaminase, putative	PF3D7_1329400.iso1.exon2.amp1	IMRAS-061	NP	Day 140	-0.0985290051847247
PF3D7_1329400	AMP deaminase, putative	PF3D7_1329400.iso1.exon2.amp1	IMRAS-062	Mock	Day 140	-0.330233797151855
PF3D7_1329400	AMP deaminase, putative	PF3D7_1329400.iso1.exon2.amp1	IMRAS-062	Mock	Day 0	-0.226694062631129
PF3D7_1329400	AMP deaminase, putative	PF3D7_1329400.iso1.exon2.amp1	IMRAS-071	NP	Day 0	0.635834448591654
PF3D7_1329400	AMP deaminase, putative	PF3D7_1329400.iso1.exon2.amp1	IMRAS-071	NP	Day 140	0.34643961210991
PF3D7_1329400	AMP deaminase, putative	PF3D7_1329400.iso1.exon2.amp1	IMRAS-078	P	Day 140	-0.100623691429316
PF3D7_1329400	AMP deaminase, putative	PF3D7_1329400.iso1.exon2.amp1	IMRAS-078	P	Day 0	-0.0762858705179887
PF3D7_1347000	G-beta repeat protein, putative	PF3D7_1347000.iso1.exon7.amp1	IMRAS-002	P	Day 0	-0.320791111973008
PF3D7_1347000	G-beta repeat protein, putative	PF3D7_1347000.iso1.exon7.amp1	IMRAS-002	P	Day 140	-0.0838093720332171
PF3D7_1347000	G-beta repeat protein, putative	PF3D7_1347000.iso1.exon7.amp1	IMRAS-005	NP	Day 140	-0.17204022671574
PF3D7_1347000	G-beta repeat protein, putative	PF3D7_1347000.iso1.exon7.amp1	IMRAS-005	NP	Day 0	-0.166572013742373
PF3D7_1347000	G-beta repeat protein, putative	PF3D7_1347000.iso1.exon7.amp1	IMRAS-021	NP	Day 0	-0.173359524378
PF3D7_1347000	G-beta repeat protein, putative	PF3D7_1347000.iso1.exon7.amp1	IMRAS-021	NP	Day 140	-0.0704214981942286
PF3D7_1347000	G-beta repeat protein, putative	PF3D7_1347000.iso1.exon7.amp1	IMRAS-033	NP	Day 140	-0.0995435265045526
PF3D7_1347000	G-beta repeat protein, putative	PF3D7_1347000.iso1.exon7.amp1	IMRAS-033	NP	Day 0	-0.113683804215203
PF3D7_1347000	G-beta repeat protein, putative	PF3D7_1347000.iso1.exon7.amp1	IMRAS-039	P	Day 0	-0.0909352272242323
PF3D7_1347000	G-beta repeat protein, putative	PF3D7_1347000.iso1.exon7.amp1	IMRAS-039	P	Day 140	-0.0709822091490189
PF3D7_1347000	G-beta repeat protein, putative	PF3D7_1347000.iso1.exon7.amp1	IMRAS-045	P	Day 140	-0.13438754024844
PF3D7_1347000	G-beta repeat protein, putative	PF3D7_1347000.iso1.exon7.amp1	IMRAS-045	P	Day 0	-0.0726705141636579
PF3D7_1347000	G-beta repeat protein, putative	PF3D7_1347000.iso1.exon7.amp1	IMRAS-049	Mock	Day 0	-0.0103701957005402
PF3D7_1347000	G-beta repeat protein, putative	PF3D7_1347000.iso1.exon7.amp1	IMRAS-049	Mock	Day 140	-0.0481380296483778
PF3D7_1347000	G-beta repeat protein, putative	PF3D7_1347000.iso1.exon7.amp1	IMRAS-054	Mock	Day 140	-0.0434153698018669
PF3D7_1347000	G-beta repeat protein, putative	PF3D7_1347000.iso1.exon7.amp1	IMRAS-054	Mock	Day 0	-0.205956240861338
PF3D7_1347000	G-beta repeat protein, putative	PF3D7_1347000.iso1.exon7.amp1	IMRAS-057	P	Day 0	-0.0282629757453563
PF3D7_1347000	G-beta repeat protein, putative	PF3D7_1347000.iso1.exon7.amp1	IMRAS-057	P	Day 140	-0.0943040538220483
PF3D7_1347000	G-beta repeat protein, putative	PF3D7_1347000.iso1.exon7.amp1	IMRAS-060	P	Day 140	0.0340601580230526
PF3D7_1347000	G-beta repeat protein, putative	PF3D7_1347000.iso1.exon7.amp1	IMRAS-060	P	Day 0	0.0200134908441676
PF3D7_1347000	G-beta repeat protein, putative	PF3D7_1347000.iso1.exon7.amp1	IMRAS-061	NP	Day 0	-0.0460871170391304
PF3D7_1347000	G-beta repeat protein, putative	PF3D7_1347000.iso1.exon7.amp1	IMRAS-061	NP	Day 140	-0.0241839113035329
PF3D7_1347000	G-beta repeat protein, putative	PF3D7_1347000.iso1.exon7.amp1	IMRAS-062	Mock	Day 140	-0.297889648810708
PF3D7_1347000	G-beta repeat protein, putative	PF3D7_1347000.iso1.exon7.amp1	IMRAS-062	Mock	Day 0	-0.194719439793362
PF3D7_1347000	G-beta repeat protein, putative	PF3D7_1347000.iso1.exon7.amp1	IMRAS-071	NP	Day 0	0.0615262416731195
PF3D7_1347000	G-beta repeat protein, putative	PF3D7_1347000.iso1.exon7.amp1	IMRAS-071	NP	Day 140	0.0557107161685071
PF3D7_1347000	G-beta repeat protein, putative	PF3D7_1347000.iso1.exon7.amp1	IMRAS-078	P	Day 140	-0.133165238618737
PF3D7_1347000	G-beta repeat protein, putative	PF3D7_1347000.iso1.exon7.amp1	IMRAS-078	P	Day 0	-0.0654157852990718
PF3D7_1358200	conserved Plasmodium protein, unknown function	PF3D7_1358200.iso1.exon2.amp1	IMRAS-002	P	Day 0	-0.369798452709464
PF3D7_1358200	conserved Plasmodium protein, unknown function	PF3D7_1358200.iso1.exon2.amp1	IMRAS-002	P	Day 140	-0.181730188706615
PF3D7_1358200	conserved Plasmodium protein, unknown function	PF3D7_1358200.iso1.exon2.amp1	IMRAS-005	NP	Day 140	-0.392413480415536
PF3D7_1358200	conserved Plasmodium protein, unknown function	PF3D7_1358200.iso1.exon2.amp1	IMRAS-005	NP	Day 0	-0.408389933666472
PF3D7_1358200	conserved Plasmodium protein, unknown function	PF3D7_1358200.iso1.exon2.amp1	IMRAS-021	NP	Day 0	-0.249734192123347
PF3D7_1358200	conserved Plasmodium protein, unknown function	PF3D7_1358200.iso1.exon2.amp1	IMRAS-021	NP	Day 140	-0.123034997516692
PF3D7_1358200	conserved Plasmodium protein, unknown function	PF3D7_1358200.iso1.exon2.amp1	IMRAS-033	NP	Day 140	-0.18048754991910201
PF3D7_1358200	conserved Plasmodium protein, unknown function	PF3D7_1358200.iso1.exon2.amp1	IMRAS-033	NP	Day 0	-0.186715543402567
PF3D7_1358200	conserved Plasmodium protein, unknown function	PF3D7_1358200.iso1.exon2.amp1	IMRAS-039	P	Day 0	-0.26032039889752
PF3D7_1358200	conserved Plasmodium protein, unknown function	PF3D7_1358200.iso1.exon2.amp1	IMRAS-039	P	Day 140	-0.218987211028381
PF3D7_1358200	conserved Plasmodium protein, unknown function	PF3D7_1358200.iso1.exon2.amp1	IMRAS-045	P	Day 140	-0.218965311018804
PF3D7_1358200	conserved Plasmodium protein, unknown function	PF3D7_1358200.iso1.exon2.amp1	IMRAS-045	P	Day 0	-0.119172672054535
PF3D7_1358200	conserved Plasmodium protein, unknown function	PF3D7_1358200.iso1.exon2.amp1	IMRAS-049	Mock	Day 0	0.035901387929389
PF3D7_1358200	conserved Plasmodium protein, unknown function	PF3D7_1358200.iso1.exon2.amp1	IMRAS-049	Mock	Day 140	-0.0594556788442713
PF3D7_1358200	conserved Plasmodium protein, unknown function	PF3D7_1358200.iso1.exon2.amp1	IMRAS-054	Mock	Day 140	-0.220752229064015
PF3D7_1358200	conserved Plasmodium protein, unknown function	PF3D7_1358200.iso1.exon2.amp1	IMRAS-054	Mock	Day 0	-0.303851758734613
PF3D7_1358200	conserved Plasmodium protein, unknown function	PF3D7_1358200.iso1.exon2.amp1	IMRAS-057	P	Day 0	0.0245982402141198
PF3D7_1358200	conserved Plasmodium protein, unknown function	PF3D7_1358200.iso1.exon2.amp1	IMRAS-057	P	Day 140	0.0283710233764705
PF3D7_1358200	conserved Plasmodium protein, unknown function	PF3D7_1358200.iso1.exon2.amp1	IMRAS-060	P	Day 140	-0.147798332015579
PF3D7_1358200	conserved Plasmodium protein, unknown function	PF3D7_1358200.iso1.exon2.amp1	IMRAS-060	P	Day 0	-0.151710795729254
PF3D7_1358200	conserved Plasmodium protein, unknown function	PF3D7_1358200.iso1.exon2.amp1	IMRAS-061	NP	Day 0	-0.186954465817081
PF3D7_1358200	conserved Plasmodium protein, unknown function	PF3D7_1358200.iso1.exon2.amp1	IMRAS-061	NP	Day 140	-0.190315493046169
PF3D7_1358200	conserved Plasmodium protein, unknown function	PF3D7_1358200.iso1.exon2.amp1	IMRAS-062	Mock	Day 140	-0.379071405066062
PF3D7_1358200	conserved Plasmodium protein, unknown function	PF3D7_1358200.iso1.exon2.amp1	IMRAS-062	Mock	Day 0	-0.288874461632538
PF3D7_1358200	conserved Plasmodium protein, unknown function	PF3D7_1358200.iso1.exon2.amp1	IMRAS-071	NP	Day 0	-0.0766582700873517
PF3D7_1358200	conserved Plasmodium protein, unknown function	PF3D7_1358200.iso1.exon2.amp1	IMRAS-071	NP	Day 140	-0.0547279178708653
PF3D7_1358200	conserved Plasmodium protein, unknown function	PF3D7_1358200.iso1.exon2.amp1	IMRAS-078	P	Day 140	-0.21606088790411
PF3D7_1358200	conserved Plasmodium protein, unknown function	PF3D7_1358200.iso1.exon2.amp1	IMRAS-078	P	Day 0	-0.186468788268412
PF3D7_0729800	dynein light chain, putative	PF3D7_0729800.iso1.exon1.amp1	IMRAS-002	P	Day 0	-0.378622303096471
PF3D7_0729800	dynein light chain, putative	PF3D7_0729800.iso1.exon1.amp1	IMRAS-002	P	Day 140	-0.108596620503711
PF3D7_0729800	dynein light chain, putative	PF3D7_0729800.iso1.exon1.amp1	IMRAS-005	NP	Day 140	-0.0206434350408617
PF3D7_0729800	dynein light chain, putative	PF3D7_0729800.iso1.exon1.amp1	IMRAS-005	NP	Day 0	-0.0179638615259012
PF3D7_0729800	dynein light chain, putative	PF3D7_0729800.iso1.exon1.amp1	IMRAS-021	NP	Day 0	-0.0427144073707719
PF3D7_0729800	dynein light chain, putative	PF3D7_0729800.iso1.exon1.amp1	IMRAS-021	NP	Day 140	0.022552326721204
PF3D7_0729800	dynein light chain, putative	PF3D7_0729800.iso1.exon1.amp1	IMRAS-033	NP	Day 140	-0.0417831145785517
PF3D7_0729800	dynein light chain, putative	PF3D7_0729800.iso1.exon1.amp1	IMRAS-033	NP	Day 0	-0.0425609586562761
PF3D7_0729800	dynein light chain, putative	PF3D7_0729800.iso1.exon1.amp1	IMRAS-039	P	Day 0	-0.0914337109749646
PF3D7_0729800	dynein light chain, putative	PF3D7_0729800.iso1.exon1.amp1	IMRAS-039	P	Day 140	-0.0394541269472466
PF3D7_0729800	dynein light chain, putative	PF3D7_0729800.iso1.exon1.amp1	IMRAS-045	P	Day 140	-0.0988888590270527
PF3D7_0729800	dynein light chain, putative	PF3D7_0729800.iso1.exon1.amp1	IMRAS-045	P	Day 0	0.00960895702707276
PF3D7_0729800	dynein light chain, putative	PF3D7_0729800.iso1.exon1.amp1	IMRAS-049	Mock	Day 0	-0.0102204531044343
PF3D7_0729800	dynein light chain, putative	PF3D7_0729800.iso1.exon1.amp1	IMRAS-049	Mock	Day 140	-0.0404452158789397
PF3D7_0729800	dynein light chain, putative	PF3D7_0729800.iso1.exon1.amp1	IMRAS-054	Mock	Day 140	0.0500463371620938
PF3D7_0729800	dynein light chain, putative	PF3D7_0729800.iso1.exon1.amp1	IMRAS-054	Mock	Day 0	-0.15011248960846801
PF3D7_0729800	dynein light chain, putative	PF3D7_0729800.iso1.exon1.amp1	IMRAS-057	P	Day 0	0.0356040995866849
PF3D7_0729800	dynein light chain, putative	PF3D7_0729800.iso1.exon1.amp1	IMRAS-057	P	Day 140	0.0473226129262869
PF3D7_0729800	dynein light chain, putative	PF3D7_0729800.iso1.exon1.amp1	IMRAS-060	P	Day 140	0.119780583185163
PF3D7_0729800	dynein light chain, putative	PF3D7_0729800.iso1.exon1.amp1	IMRAS-060	P	Day 0	0.139706949757549
PF3D7_0729800	dynein light chain, putative	PF3D7_0729800.iso1.exon1.amp1	IMRAS-061	NP	Day 0	-0.0402799876938698
PF3D7_0729800	dynein light chain, putative	PF3D7_0729800.iso1.exon1.amp1	IMRAS-061	NP	Day 140	-0.0376481190146301
PF3D7_0729800	dynein light chain, putative	PF3D7_0729800.iso1.exon1.amp1	IMRAS-062	Mock	Day 140	-0.316726290823564
PF3D7_0729800	dynein light chain, putative	PF3D7_0729800.iso1.exon1.amp1	IMRAS-062	Mock	Day 0	-0.174401313727085
PF3D7_0729800	dynein light chain, putative	PF3D7_0729800.iso1.exon1.amp1	IMRAS-071	NP	Day 0	-0.00752401539848435
PF3D7_0729800	dynein light chain, putative	PF3D7_0729800.iso1.exon1.amp1	IMRAS-071	NP	Day 140	-0.015951760505871
PF3D7_0729800	dynein light chain, putative	PF3D7_0729800.iso1.exon1.amp1	IMRAS-078	P	Day 140	0.433506896679864
PF3D7_0729800	dynein light chain, putative	PF3D7_0729800.iso1.exon1.amp1	IMRAS-078	P	Day 0	0.440830990965248
PF3D7_1300800	erythrocyte membrane protein 1-like	PF3D7_1300800.iso1.exon1.amp1	IMRAS-002	P	Day 0	-0.350863263650508
PF3D7_1300800	erythrocyte membrane protein 1-like	PF3D7_1300800.iso1.exon1.amp1	IMRAS-002	P	Day 140	-0.110017855020077
PF3D7_1300800	erythrocyte membrane protein 1-like	PF3D7_1300800.iso1.exon1.amp1	IMRAS-005	NP	Day 140	-0.135276230405148
PF3D7_1300800	erythrocyte membrane protein 1-like	PF3D7_1300800.iso1.exon1.amp1	IMRAS-005	NP	Day 0	-0.08080261869741
PF3D7_1300800	erythrocyte membrane protein 1-like	PF3D7_1300800.iso1.exon1.amp1	IMRAS-021	NP	Day 0	-0.0948043879827498
PF3D7_1300800	erythrocyte membrane protein 1-like	PF3D7_1300800.iso1.exon1.amp1	IMRAS-021	NP	Day 140	0.019035136838168
PF3D7_1300800	erythrocyte membrane protein 1-like	PF3D7_1300800.iso1.exon1.amp1	IMRAS-033	NP	Day 140	-0.0953847025208852
PF3D7_1300800	erythrocyte membrane protein 1-like	PF3D7_1300800.iso1.exon1.amp1	IMRAS-033	NP	Day 0	-0.0522519432494448
PF3D7_1300800	erythrocyte membrane protein 1-like	PF3D7_1300800.iso1.exon1.amp1	IMRAS-039	P	Day 0	-0.0896067786580943
PF3D7_1300800	erythrocyte membrane protein 1-like	PF3D7_1300800.iso1.exon1.amp1	IMRAS-039	P	Day 140	-0.038945747882531
PF3D7_1300800	erythrocyte membrane protein 1-like	PF3D7_1300800.iso1.exon1.amp1	IMRAS-045	P	Day 140	-0.14952685918866
PF3D7_1300800	erythrocyte membrane protein 1-like	PF3D7_1300800.iso1.exon1.amp1	IMRAS-045	P	Day 0	-0.0505092819471074
PF3D7_1300800	erythrocyte membrane protein 1-like	PF3D7_1300800.iso1.exon1.amp1	IMRAS-049	Mock	Day 0	-0.00543687797186188
PF3D7_1300800	erythrocyte membrane protein 1-like	PF3D7_1300800.iso1.exon1.amp1	IMRAS-049	Mock	Day 140	-0.0699589652635328
PF3D7_1300800	erythrocyte membrane protein 1-like	PF3D7_1300800.iso1.exon1.amp1	IMRAS-054	Mock	Day 140	0.0107020969047831
PF3D7_1300800	erythrocyte membrane protein 1-like	PF3D7_1300800.iso1.exon1.amp1	IMRAS-054	Mock	Day 0	-0.1484317262851
PF3D7_1300800	erythrocyte membrane protein 1-like	PF3D7_1300800.iso1.exon1.amp1	IMRAS-057	P	Day 0	-0.0104264949769721
PF3D7_1300800	erythrocyte membrane protein 1-like	PF3D7_1300800.iso1.exon1.amp1	IMRAS-057	P	Day 140	-0.028497634189236
PF3D7_1300800	erythrocyte membrane protein 1-like	PF3D7_1300800.iso1.exon1.amp1	IMRAS-060	P	Day 140	-0.0426258924878535
PF3D7_1300800	erythrocyte membrane protein 1-like	PF3D7_1300800.iso1.exon1.amp1	IMRAS-060	P	Day 0	-0.0467462234150151
PF3D7_1300800	erythrocyte membrane protein 1-like	PF3D7_1300800.iso1.exon1.amp1	IMRAS-061	NP	Day 0	-0.0852818233269339
PF3D7_1300800	erythrocyte membrane protein 1-like	PF3D7_1300800.iso1.exon1.amp1	IMRAS-061	NP	Day 140	-0.0814033754196366
PF3D7_1300800	erythrocyte membrane protein 1-like	PF3D7_1300800.iso1.exon1.amp1	IMRAS-062	Mock	Day 140	-0.289746475502094
PF3D7_1300800	erythrocyte membrane protein 1-like	PF3D7_1300800.iso1.exon1.amp1	IMRAS-062	Mock	Day 0	-0.112345861865309
PF3D7_1300800	erythrocyte membrane protein 1-like	PF3D7_1300800.iso1.exon1.amp1	IMRAS-071	NP	Day 0	0.00406395887672772
PF3D7_1300800	erythrocyte membrane protein 1-like	PF3D7_1300800.iso1.exon1.amp1	IMRAS-071	NP	Day 140	-0.0059139669290218
PF3D7_1300800	erythrocyte membrane protein 1-like	PF3D7_1300800.iso1.exon1.amp1	IMRAS-078	P	Day 140	-0.15843720445239
PF3D7_1300800	erythrocyte membrane protein 1-like	PF3D7_1300800.iso1.exon1.amp1	IMRAS-078	P	Day 0	-0.110016727830539
PF3D7_1246300	conserved Plasmodium protein, unknown function	PF3D7_1246300.iso1.exon2.amp1	IMRAS-002	P	Day 0	-0.455109486540538
PF3D7_1246300	conserved Plasmodium protein, unknown function	PF3D7_1246300.iso1.exon2.amp1	IMRAS-002	P	Day 140	-0.214070155902013
PF3D7_1246300	conserved Plasmodium protein, unknown function	PF3D7_1246300.iso1.exon2.amp1	IMRAS-005	NP	Day 140	-0.183051007528206
PF3D7_1246300	conserved Plasmodium protein, unknown function	PF3D7_1246300.iso1.exon2.amp1	IMRAS-005	NP	Day 0	-0.137076339784787
PF3D7_1246300	conserved Plasmodium protein, unknown function	PF3D7_1246300.iso1.exon2.amp1	IMRAS-021	NP	Day 0	-0.16593980882693601
PF3D7_1246300	conserved Plasmodium protein, unknown function	PF3D7_1246300.iso1.exon2.amp1	IMRAS-021	NP	Day 140	-0.0842917674896562
PF3D7_1246300	conserved Plasmodium protein, unknown function	PF3D7_1246300.iso1.exon2.amp1	IMRAS-033	NP	Day 140	-0.217069903661184
PF3D7_1246300	conserved Plasmodium protein, unknown function	PF3D7_1246300.iso1.exon2.amp1	IMRAS-033	NP	Day 0	-0.138893463648106
PF3D7_1246300	conserved Plasmodium protein, unknown function	PF3D7_1246300.iso1.exon2.amp1	IMRAS-039	P	Day 0	-0.192442104169952
PF3D7_1246300	conserved Plasmodium protein, unknown function	PF3D7_1246300.iso1.exon2.amp1	IMRAS-039	P	Day 140	-0.13328686805024
PF3D7_1246300	conserved Plasmodium protein, unknown function	PF3D7_1246300.iso1.exon2.amp1	IMRAS-045	P	Day 140	-0.262815119847923
PF3D7_1246300	conserved Plasmodium protein, unknown function	PF3D7_1246300.iso1.exon2.amp1	IMRAS-045	P	Day 0	-0.143861562020611
PF3D7_1246300	conserved Plasmodium protein, unknown function	PF3D7_1246300.iso1.exon2.amp1	IMRAS-049	Mock	Day 0	0.00660113143582386
PF3D7_1246300	conserved Plasmodium protein, unknown function	PF3D7_1246300.iso1.exon2.amp1	IMRAS-049	Mock	Day 140	-0.0899756564899192
PF3D7_1246300	conserved Plasmodium protein, unknown function	PF3D7_1246300.iso1.exon2.amp1	IMRAS-054	Mock	Day 140	-0.163598194195544
PF3D7_1246300	conserved Plasmodium protein, unknown function	PF3D7_1246300.iso1.exon2.amp1	IMRAS-054	Mock	Day 0	-0.307598325591147
PF3D7_1246300	conserved Plasmodium protein, unknown function	PF3D7_1246300.iso1.exon2.amp1	IMRAS-057	P	Day 0	-0.10121692235715
PF3D7_1246300	conserved Plasmodium protein, unknown function	PF3D7_1246300.iso1.exon2.amp1	IMRAS-057	P	Day 140	-0.070311396323893
PF3D7_1246300	conserved Plasmodium protein, unknown function	PF3D7_1246300.iso1.exon2.amp1	IMRAS-060	P	Day 140	-0.108759613256661
PF3D7_1246300	conserved Plasmodium protein, unknown function	PF3D7_1246300.iso1.exon2.amp1	IMRAS-060	P	Day 0	-0.140948592002212
PF3D7_1246300	conserved Plasmodium protein, unknown function	PF3D7_1246300.iso1.exon2.amp1	IMRAS-061	NP	Day 0	-0.172334866238801
PF3D7_1246300	conserved Plasmodium protein, unknown function	PF3D7_1246300.iso1.exon2.amp1	IMRAS-061	NP	Day 140	-0.174145316075657
PF3D7_1246300	conserved Plasmodium protein, unknown function	PF3D7_1246300.iso1.exon2.amp1	IMRAS-062	Mock	Day 140	-0.356925119107661
PF3D7_1246300	conserved Plasmodium protein, unknown function	PF3D7_1246300.iso1.exon2.amp1	IMRAS-062	Mock	Day 0	-0.144579108747728
PF3D7_1246300	conserved Plasmodium protein, unknown function	PF3D7_1246300.iso1.exon2.amp1	IMRAS-071	NP	Day 0	-0.105217754398668
PF3D7_1246300	conserved Plasmodium protein, unknown function	PF3D7_1246300.iso1.exon2.amp1	IMRAS-071	NP	Day 140	-0.0927885190449338
PF3D7_1246300	conserved Plasmodium protein, unknown function	PF3D7_1246300.iso1.exon2.amp1	IMRAS-078	P	Day 140	-0.0720922070186312
PF3D7_1246300	conserved Plasmodium protein, unknown function	PF3D7_1246300.iso1.exon2.amp1	IMRAS-078	P	Day 0	-0.00907524104818158
PF3D7_0311100	pre-mRNA splicing factor, putative	PF3D7_0311100.iso1.exon4.amp1	IMRAS-002	P	Day 0	-0.335033034548788
PF3D7_0311100	pre-mRNA splicing factor, putative	PF3D7_0311100.iso1.exon4.amp1	IMRAS-002	P	Day 140	-0.099816079751518
PF3D7_0311100	pre-mRNA splicing factor, putative	PF3D7_0311100.iso1.exon4.amp1	IMRAS-005	NP	Day 140	-0.0879432844328232
PF3D7_0311100	pre-mRNA splicing factor, putative	PF3D7_0311100.iso1.exon4.amp1	IMRAS-005	NP	Day 0	-0.0615663998344917
PF3D7_0311100	pre-mRNA splicing factor, putative	PF3D7_0311100.iso1.exon4.amp1	IMRAS-021	NP	Day 0	-0.116515155717632
PF3D7_0311100	pre-mRNA splicing factor, putative	PF3D7_0311100.iso1.exon4.amp1	IMRAS-021	NP	Day 140	0.0412888893027894
PF3D7_0311100	pre-mRNA splicing factor, putative	PF3D7_0311100.iso1.exon4.amp1	IMRAS-033	NP	Day 140	-0.0653831262960889
PF3D7_0311100	pre-mRNA splicing factor, putative	PF3D7_0311100.iso1.exon4.amp1	IMRAS-033	NP	Day 0	-0.0214319477006359
PF3D7_0311100	pre-mRNA splicing factor, putative	PF3D7_0311100.iso1.exon4.amp1	IMRAS-039	P	Day 0	-0.0438653327531053
PF3D7_0311100	pre-mRNA splicing factor, putative	PF3D7_0311100.iso1.exon4.amp1	IMRAS-039	P	Day 140	0.0157467473677908
PF3D7_0311100	pre-mRNA splicing factor, putative	PF3D7_0311100.iso1.exon4.amp1	IMRAS-045	P	Day 140	-0.08410378419061
PF3D7_0311100	pre-mRNA splicing factor, putative	PF3D7_0311100.iso1.exon4.amp1	IMRAS-045	P	Day 0	-0.0511840376026846
PF3D7_0311100	pre-mRNA splicing factor, putative	PF3D7_0311100.iso1.exon4.amp1	IMRAS-049	Mock	Day 0	0.111749836696438
PF3D7_0311100	pre-mRNA splicing factor, putative	PF3D7_0311100.iso1.exon4.amp1	IMRAS-049	Mock	Day 140	0.0241854047998675
PF3D7_0311100	pre-mRNA splicing factor, putative	PF3D7_0311100.iso1.exon4.amp1	IMRAS-054	Mock	Day 140	0.0618149132162724
PF3D7_0311100	pre-mRNA splicing factor, putative	PF3D7_0311100.iso1.exon4.amp1	IMRAS-054	Mock	Day 0	-0.0961185805760962
PF3D7_0311100	pre-mRNA splicing factor, putative	PF3D7_0311100.iso1.exon4.amp1	IMRAS-057	P	Day 0	0.0620462207930466
PF3D7_0311100	pre-mRNA splicing factor, putative	PF3D7_0311100.iso1.exon4.amp1	IMRAS-057	P	Day 140	0.104419314528331
PF3D7_0311100	pre-mRNA splicing factor, putative	PF3D7_0311100.iso1.exon4.amp1	IMRAS-060	P	Day 140	0.0389652032610233
PF3D7_0311100	pre-mRNA splicing factor, putative	PF3D7_0311100.iso1.exon4.amp1	IMRAS-060	P	Day 0	0.0556589445220919
PF3D7_0311100	pre-mRNA splicing factor, putative	PF3D7_0311100.iso1.exon4.amp1	IMRAS-061	NP	Day 0	-0.138721082288395
PF3D7_0311100	pre-mRNA splicing factor, putative	PF3D7_0311100.iso1.exon4.amp1	IMRAS-061	NP	Day 140	-0.068008381448136
PF3D7_0311100	pre-mRNA splicing factor, putative	PF3D7_0311100.iso1.exon4.amp1	IMRAS-062	Mock	Day 140	-0.3913620410116
PF3D7_0311100	pre-mRNA splicing factor, putative	PF3D7_0311100.iso1.exon4.amp1	IMRAS-062	Mock	Day 0	-0.0837668669261724
PF3D7_0311100	pre-mRNA splicing factor, putative	PF3D7_0311100.iso1.exon4.amp1	IMRAS-071	NP	Day 0	-0.0102913341003426
PF3D7_0311100	pre-mRNA splicing factor, putative	PF3D7_0311100.iso1.exon4.amp1	IMRAS-071	NP	Day 140	0.00405446929706699
PF3D7_0311100	pre-mRNA splicing factor, putative	PF3D7_0311100.iso1.exon4.amp1	IMRAS-078	P	Day 140	-0.135131433186633
PF3D7_0311100	pre-mRNA splicing factor, putative	PF3D7_0311100.iso1.exon4.amp1	IMRAS-078	P	Day 0	-0.0921331236748504
PF3D7_0513400	GTP binding protein, putative	PF3D7_0513400.iso1.exon1.amp1	IMRAS-002	P	Day 0	-0.380098206080319
PF3D7_0513400	GTP binding protein, putative	PF3D7_0513400.iso1.exon1.amp1	IMRAS-002	P	Day 140	-0.19917023275686
PF3D7_0513400	GTP binding protein, putative	PF3D7_0513400.iso1.exon1.amp1	IMRAS-005	NP	Day 140	-0.344782357935138
PF3D7_0513400	GTP binding protein, putative	PF3D7_0513400.iso1.exon1.amp1	IMRAS-005	NP	Day 0	-0.308638263552531
PF3D7_0513400	GTP binding protein, putative	PF3D7_0513400.iso1.exon1.amp1	IMRAS-021	NP	Day 0	-0.187872354076893
PF3D7_0513400	GTP binding protein, putative	PF3D7_0513400.iso1.exon1.amp1	IMRAS-021	NP	Day 140	-0.0995034543536768
PF3D7_0513400	GTP binding protein, putative	PF3D7_0513400.iso1.exon1.amp1	IMRAS-033	NP	Day 140	-0.201341877953496
PF3D7_0513400	GTP binding protein, putative	PF3D7_0513400.iso1.exon1.amp1	IMRAS-033	NP	Day 0	-0.198823256689613
PF3D7_0513400	GTP binding protein, putative	PF3D7_0513400.iso1.exon1.amp1	IMRAS-039	P	Day 0	-0.282157014208785
PF3D7_0513400	GTP binding protein, putative	PF3D7_0513400.iso1.exon1.amp1	IMRAS-039	P	Day 140	-0.140176715448602
PF3D7_0513400	GTP binding protein, putative	PF3D7_0513400.iso1.exon1.amp1	IMRAS-045	P	Day 140	-0.0760279012182412
PF3D7_0513400	GTP binding protein, putative	PF3D7_0513400.iso1.exon1.amp1	IMRAS-045	P	Day 0	-0.0714379681332087
PF3D7_0513400	GTP binding protein, putative	PF3D7_0513400.iso1.exon1.amp1	IMRAS-049	Mock	Day 0	-0.0706122679840977
PF3D7_0513400	GTP binding protein, putative	PF3D7_0513400.iso1.exon1.amp1	IMRAS-049	Mock	Day 140	-0.134164601884232
PF3D7_0513400	GTP binding protein, putative	PF3D7_0513400.iso1.exon1.amp1	IMRAS-054	Mock	Day 140	-0.158482643327339
PF3D7_0513400	GTP binding protein, putative	PF3D7_0513400.iso1.exon1.amp1	IMRAS-054	Mock	Day 0	-0.141250551473524
PF3D7_0513400	GTP binding protein, putative	PF3D7_0513400.iso1.exon1.amp1	IMRAS-057	P	Day 0	-0.188168099055478
PF3D7_0513400	GTP binding protein, putative	PF3D7_0513400.iso1.exon1.amp1	IMRAS-057	P	Day 140	-0.108524692416632
PF3D7_0513400	GTP binding protein, putative	PF3D7_0513400.iso1.exon1.amp1	IMRAS-060	P	Day 140	-0.19208359846882
PF3D7_0513400	GTP binding protein, putative	PF3D7_0513400.iso1.exon1.amp1	IMRAS-060	P	Day 0	-0.152279457558016
PF3D7_0513400	GTP binding protein, putative	PF3D7_0513400.iso1.exon1.amp1	IMRAS-061	NP	Day 0	-0.331594923418598
PF3D7_0513400	GTP binding protein, putative	PF3D7_0513400.iso1.exon1.amp1	IMRAS-061	NP	Day 140	-0.230203317815429
PF3D7_0513400	GTP binding protein, putative	PF3D7_0513400.iso1.exon1.amp1	IMRAS-062	Mock	Day 140	-0.468154948648486
PF3D7_0513400	GTP binding protein, putative	PF3D7_0513400.iso1.exon1.amp1	IMRAS-062	Mock	Day 0	-0.13971076103649
PF3D7_0513400	GTP binding protein, putative	PF3D7_0513400.iso1.exon1.amp1	IMRAS-071	NP	Day 0	-0.0192058204461194
PF3D7_0513400	GTP binding protein, putative	PF3D7_0513400.iso1.exon1.amp1	IMRAS-071	NP	Day 140	-0.0550757647781293
PF3D7_0513400	GTP binding protein, putative	PF3D7_0513400.iso1.exon1.amp1	IMRAS-078	P	Day 140	-0.210608421077755
PF3D7_0513400	GTP binding protein, putative	PF3D7_0513400.iso1.exon1.amp1	IMRAS-078	P	Day 0	-0.12373303292045
PF3D7_1360200	conserved protein, unknown function	PF3D7_1360200.iso1.exon6.amp1	IMRAS-002	P	Day 0	-0.369065562147151
PF3D7_1360200	conserved protein, unknown function	PF3D7_1360200.iso1.exon6.amp1	IMRAS-002	P	Day 140	-0.118574790193893
PF3D7_1360200	conserved protein, unknown function	PF3D7_1360200.iso1.exon6.amp1	IMRAS-005	NP	Day 140	-0.174351312577821
PF3D7_1360200	conserved protein, unknown function	PF3D7_1360200.iso1.exon6.amp1	IMRAS-005	NP	Day 0	-0.100625973152342
PF3D7_1360200	conserved protein, unknown function	PF3D7_1360200.iso1.exon6.amp1	IMRAS-021	NP	Day 0	-0.0793478972987227
PF3D7_1360200	conserved protein, unknown function	PF3D7_1360200.iso1.exon6.amp1	IMRAS-021	NP	Day 140	0.00861852089282955
PF3D7_1360200	conserved protein, unknown function	PF3D7_1360200.iso1.exon6.amp1	IMRAS-033	NP	Day 140	-0.102879239067809
PF3D7_1360200	conserved protein, unknown function	PF3D7_1360200.iso1.exon6.amp1	IMRAS-033	NP	Day 0	-0.088168491175125
PF3D7_1360200	conserved protein, unknown function	PF3D7_1360200.iso1.exon6.amp1	IMRAS-039	P	Day 0	-0.153752205215005
PF3D7_1360200	conserved protein, unknown function	PF3D7_1360200.iso1.exon6.amp1	IMRAS-039	P	Day 140	-0.0112572351165934
PF3D7_1360200	conserved protein, unknown function	PF3D7_1360200.iso1.exon6.amp1	IMRAS-045	P	Day 140	-0.109615265620112
PF3D7_1360200	conserved protein, unknown function	PF3D7_1360200.iso1.exon6.amp1	IMRAS-045	P	Day 0	-0.0715748657032584
PF3D7_1360200	conserved protein, unknown function	PF3D7_1360200.iso1.exon6.amp1	IMRAS-049	Mock	Day 0	0.106925917568089
PF3D7_1360200	conserved protein, unknown function	PF3D7_1360200.iso1.exon6.amp1	IMRAS-049	Mock	Day 140	0.060683064334679
PF3D7_1360200	conserved protein, unknown function	PF3D7_1360200.iso1.exon6.amp1	IMRAS-054	Mock	Day 140	-0.0118847828899291
PF3D7_1360200	conserved protein, unknown function	PF3D7_1360200.iso1.exon6.amp1	IMRAS-054	Mock	Day 0	-0.12156689142417
PF3D7_1360200	conserved protein, unknown function	PF3D7_1360200.iso1.exon6.amp1	IMRAS-057	P	Day 0	-0.0426052949044937
PF3D7_1360200	conserved protein, unknown function	PF3D7_1360200.iso1.exon6.amp1	IMRAS-057	P	Day 140	0.0754941429265461
PF3D7_1360200	conserved protein, unknown function	PF3D7_1360200.iso1.exon6.amp1	IMRAS-060	P	Day 140	-0.0670556855006073
PF3D7_1360200	conserved protein, unknown function	PF3D7_1360200.iso1.exon6.amp1	IMRAS-060	P	Day 0	-0.0292747200682619
PF3D7_1360200	conserved protein, unknown function	PF3D7_1360200.iso1.exon6.amp1	IMRAS-061	NP	Day 0	0.131700002176153
PF3D7_1360200	conserved protein, unknown function	PF3D7_1360200.iso1.exon6.amp1	IMRAS-061	NP	Day 140	0.0172889392686901
PF3D7_1360200	conserved protein, unknown function	PF3D7_1360200.iso1.exon6.amp1	IMRAS-062	Mock	Day 140	-0.287717843753418
PF3D7_1360200	conserved protein, unknown function	PF3D7_1360200.iso1.exon6.amp1	IMRAS-062	Mock	Day 0	-0.0308601072918471
PF3D7_1360200	conserved protein, unknown function	PF3D7_1360200.iso1.exon6.amp1	IMRAS-071	NP	Day 0	-0.0548297301768415
PF3D7_1360200	conserved protein, unknown function	PF3D7_1360200.iso1.exon6.amp1	IMRAS-071	NP	Day 140	-0.0157824797733941
PF3D7_1360200	conserved protein, unknown function	PF3D7_1360200.iso1.exon6.amp1	IMRAS-078	P	Day 140	-0.125327147809633
PF3D7_1360200	conserved protein, unknown function	PF3D7_1360200.iso1.exon6.amp1	IMRAS-078	P	Day 0	-0.0288823889899668
PF3D7_1106100	apicoplast ribosomal protein S15 precursor, putative	PF3D7_1106100.iso1.exon2.amp1	IMRAS-002	P	Day 0	-0.361028243081732
PF3D7_1106100	apicoplast ribosomal protein S15 precursor, putative	PF3D7_1106100.iso1.exon2.amp1	IMRAS-002	P	Day 140	-0.108312541534419
PF3D7_1106100	apicoplast ribosomal protein S15 precursor, putative	PF3D7_1106100.iso1.exon2.amp1	IMRAS-005	NP	Day 140	-0.152544051089944
PF3D7_1106100	apicoplast ribosomal protein S15 precursor, putative	PF3D7_1106100.iso1.exon2.amp1	IMRAS-005	NP	Day 0	-0.147517273943665
PF3D7_1106100	apicoplast ribosomal protein S15 precursor, putative	PF3D7_1106100.iso1.exon2.amp1	IMRAS-021	NP	Day 0	-0.138344083247002
PF3D7_1106100	apicoplast ribosomal protein S15 precursor, putative	PF3D7_1106100.iso1.exon2.amp1	IMRAS-021	NP	Day 140	-0.0330479231120702
PF3D7_1106100	apicoplast ribosomal protein S15 precursor, putative	PF3D7_1106100.iso1.exon2.amp1	IMRAS-033	NP	Day 140	-0.107478473639624
PF3D7_1106100	apicoplast ribosomal protein S15 precursor, putative	PF3D7_1106100.iso1.exon2.amp1	IMRAS-033	NP	Day 0	-0.134311657364696
PF3D7_1106100	apicoplast ribosomal protein S15 precursor, putative	PF3D7_1106100.iso1.exon2.amp1	IMRAS-039	P	Day 0	-0.105629470411593
PF3D7_1106100	apicoplast ribosomal protein S15 precursor, putative	PF3D7_1106100.iso1.exon2.amp1	IMRAS-039	P	Day 140	-0.0274702794040955
PF3D7_1106100	apicoplast ribosomal protein S15 precursor, putative	PF3D7_1106100.iso1.exon2.amp1	IMRAS-045	P	Day 140	-0.0998910786164302
PF3D7_1106100	apicoplast ribosomal protein S15 precursor, putative	PF3D7_1106100.iso1.exon2.amp1	IMRAS-045	P	Day 0	-0.0962912105021942
PF3D7_1106100	apicoplast ribosomal protein S15 precursor, putative	PF3D7_1106100.iso1.exon2.amp1	IMRAS-049	Mock	Day 0	0.0268817868522557
PF3D7_1106100	apicoplast ribosomal protein S15 precursor, putative	PF3D7_1106100.iso1.exon2.amp1	IMRAS-049	Mock	Day 140	-0.00172259261557706
PF3D7_1106100	apicoplast ribosomal protein S15 precursor, putative	PF3D7_1106100.iso1.exon2.amp1	IMRAS-054	Mock	Day 140	-0.0190226217701071
PF3D7_1106100	apicoplast ribosomal protein S15 precursor, putative	PF3D7_1106100.iso1.exon2.amp1	IMRAS-054	Mock	Day 0	-0.100290231793753
PF3D7_1106100	apicoplast ribosomal protein S15 precursor, putative	PF3D7_1106100.iso1.exon2.amp1	IMRAS-057	P	Day 0	-0.0258863903408582
PF3D7_1106100	apicoplast ribosomal protein S15 precursor, putative	PF3D7_1106100.iso1.exon2.amp1	IMRAS-057	P	Day 140	0.0630640663872821
PF3D7_1106100	apicoplast ribosomal protein S15 precursor, putative	PF3D7_1106100.iso1.exon2.amp1	IMRAS-060	P	Day 140	-0.0744527830360617
PF3D7_1106100	apicoplast ribosomal protein S15 precursor, putative	PF3D7_1106100.iso1.exon2.amp1	IMRAS-060	P	Day 0	0.0411830012967478
PF3D7_1106100	apicoplast ribosomal protein S15 precursor, putative	PF3D7_1106100.iso1.exon2.amp1	IMRAS-061	NP	Day 0	-0.0722256705014868
PF3D7_1106100	apicoplast ribosomal protein S15 precursor, putative	PF3D7_1106100.iso1.exon2.amp1	IMRAS-061	NP	Day 140	-0.0164132631900742
PF3D7_1106100	apicoplast ribosomal protein S15 precursor, putative	PF3D7_1106100.iso1.exon2.amp1	IMRAS-062	Mock	Day 140	-0.304027334914114
PF3D7_1106100	apicoplast ribosomal protein S15 precursor, putative	PF3D7_1106100.iso1.exon2.amp1	IMRAS-062	Mock	Day 0	-0.0420521526802613
PF3D7_1106100	apicoplast ribosomal protein S15 precursor, putative	PF3D7_1106100.iso1.exon2.amp1	IMRAS-071	NP	Day 0	-0.0660625653410865
PF3D7_1106100	apicoplast ribosomal protein S15 precursor, putative	PF3D7_1106100.iso1.exon2.amp1	IMRAS-071	NP	Day 140	-0.024781842464531
PF3D7_1106100	apicoplast ribosomal protein S15 precursor, putative	PF3D7_1106100.iso1.exon2.amp1	IMRAS-078	P	Day 140	-0.0680954936835647
PF3D7_1106100	apicoplast ribosomal protein S15 precursor, putative	PF3D7_1106100.iso1.exon2.amp1	IMRAS-078	P	Day 0	0.0490429392858438
PF3D7_0407400	conserved Plasmodium protein, unknown function	PF3D7_0407400.iso1.exon1.amp1	IMRAS-002	P	Day 0	-0.672068021826359
PF3D7_0407400	conserved Plasmodium protein, unknown function	PF3D7_0407400.iso1.exon1.amp1	IMRAS-002	P	Day 140	-0.314697870259659
PF3D7_0407400	conserved Plasmodium protein, unknown function	PF3D7_0407400.iso1.exon1.amp1	IMRAS-005	NP	Day 140	-0.419570894848686
PF3D7_0407400	conserved Plasmodium protein, unknown function	PF3D7_0407400.iso1.exon1.amp1	IMRAS-005	NP	Day 0	-0.362548273564794
PF3D7_0407400	conserved Plasmodium protein, unknown function	PF3D7_0407400.iso1.exon1.amp1	IMRAS-021	NP	Day 0	-0.282396859161418
PF3D7_0407400	conserved Plasmodium protein, unknown function	PF3D7_0407400.iso1.exon1.amp1	IMRAS-021	NP	Day 140	-0.276311231110075
PF3D7_0407400	conserved Plasmodium protein, unknown function	PF3D7_0407400.iso1.exon1.amp1	IMRAS-033	NP	Day 140	-0.453157343393565
PF3D7_0407400	conserved Plasmodium protein, unknown function	PF3D7_0407400.iso1.exon1.amp1	IMRAS-033	NP	Day 0	-0.42610735880174
PF3D7_0407400	conserved Plasmodium protein, unknown function	PF3D7_0407400.iso1.exon1.amp1	IMRAS-039	P	Day 0	-0.466210897627704
PF3D7_0407400	conserved Plasmodium protein, unknown function	PF3D7_0407400.iso1.exon1.amp1	IMRAS-039	P	Day 140	-0.407360879010968
PF3D7_0407400	conserved Plasmodium protein, unknown function	PF3D7_0407400.iso1.exon1.amp1	IMRAS-045	P	Day 140	-0.303414345789793
PF3D7_0407400	conserved Plasmodium protein, unknown function	PF3D7_0407400.iso1.exon1.amp1	IMRAS-045	P	Day 0	-0.449046393073395
PF3D7_0407400	conserved Plasmodium protein, unknown function	PF3D7_0407400.iso1.exon1.amp1	IMRAS-049	Mock	Day 0	-0.259159030820619
PF3D7_0407400	conserved Plasmodium protein, unknown function	PF3D7_0407400.iso1.exon1.amp1	IMRAS-049	Mock	Day 140	-0.326022655072567
PF3D7_0407400	conserved Plasmodium protein, unknown function	PF3D7_0407400.iso1.exon1.amp1	IMRAS-054	Mock	Day 140	-0.613286993930426
PF3D7_0407400	conserved Plasmodium protein, unknown function	PF3D7_0407400.iso1.exon1.amp1	IMRAS-054	Mock	Day 0	-0.761380371777371
PF3D7_0407400	conserved Plasmodium protein, unknown function	PF3D7_0407400.iso1.exon1.amp1	IMRAS-057	P	Day 0	-0.459828365031395
PF3D7_0407400	conserved Plasmodium protein, unknown function	PF3D7_0407400.iso1.exon1.amp1	IMRAS-057	P	Day 140	-0.365303101279091
PF3D7_0407400	conserved Plasmodium protein, unknown function	PF3D7_0407400.iso1.exon1.amp1	IMRAS-060	P	Day 140	-0.350951766207491
PF3D7_0407400	conserved Plasmodium protein, unknown function	PF3D7_0407400.iso1.exon1.amp1	IMRAS-060	P	Day 0	-0.356959472797598
PF3D7_0407400	conserved Plasmodium protein, unknown function	PF3D7_0407400.iso1.exon1.amp1	IMRAS-061	NP	Day 0	-0.423210396908011
PF3D7_0407400	conserved Plasmodium protein, unknown function	PF3D7_0407400.iso1.exon1.amp1	IMRAS-061	NP	Day 140	-0.402804621261675
PF3D7_0407400	conserved Plasmodium protein, unknown function	PF3D7_0407400.iso1.exon1.amp1	IMRAS-062	Mock	Day 140	-0.451027382535155
PF3D7_0407400	conserved Plasmodium protein, unknown function	PF3D7_0407400.iso1.exon1.amp1	IMRAS-062	Mock	Day 0	-0.183337693436748
PF3D7_0407400	conserved Plasmodium protein, unknown function	PF3D7_0407400.iso1.exon1.amp1	IMRAS-071	NP	Day 0	-0.22788276917297
PF3D7_0407400	conserved Plasmodium protein, unknown function	PF3D7_0407400.iso1.exon1.amp1	IMRAS-071	NP	Day 140	-0.358253269376089
PF3D7_0407400	conserved Plasmodium protein, unknown function	PF3D7_0407400.iso1.exon1.amp1	IMRAS-078	P	Day 140	-0.232016883653033
PF3D7_0407400	conserved Plasmodium protein, unknown function	PF3D7_0407400.iso1.exon1.amp1	IMRAS-078	P	Day 0	-0.119354592409875
PF3D7_1410500	conserved Plasmodium protein, unknown function	PF3D7_1410500.iso1.exon2.amp1	IMRAS-002	P	Day 0	-0.320791111973008
PF3D7_1410500	conserved Plasmodium protein, unknown function	PF3D7_1410500.iso1.exon2.amp1	IMRAS-002	P	Day 140	-0.0338575500578635
PF3D7_1410500	conserved Plasmodium protein, unknown function	PF3D7_1410500.iso1.exon2.amp1	IMRAS-005	NP	Day 140	-0.0690064566022617
PF3D7_1410500	conserved Plasmodium protein, unknown function	PF3D7_1410500.iso1.exon2.amp1	IMRAS-005	NP	Day 0	-0.0634785207782702
PF3D7_1410500	conserved Plasmodium protein, unknown function	PF3D7_1410500.iso1.exon2.amp1	IMRAS-021	NP	Day 0	-0.0309713602067223
PF3D7_1410500	conserved Plasmodium protein, unknown function	PF3D7_1410500.iso1.exon2.amp1	IMRAS-021	NP	Day 140	0.0279041916607508
PF3D7_1410500	conserved Plasmodium protein, unknown function	PF3D7_1410500.iso1.exon2.amp1	IMRAS-033	NP	Day 140	-0.0258657550348573
PF3D7_1410500	conserved Plasmodium protein, unknown function	PF3D7_1410500.iso1.exon2.amp1	IMRAS-033	NP	Day 0	-0.0776841437229123
PF3D7_1410500	conserved Plasmodium protein, unknown function	PF3D7_1410500.iso1.exon2.amp1	IMRAS-039	P	Day 0	-0.00844537854007754
PF3D7_1410500	conserved Plasmodium protein, unknown function	PF3D7_1410500.iso1.exon2.amp1	IMRAS-039	P	Day 140	0.0288998913553886
PF3D7_1410500	conserved Plasmodium protein, unknown function	PF3D7_1410500.iso1.exon2.amp1	IMRAS-045	P	Day 140	-0.0952199990103164
PF3D7_1410500	conserved Plasmodium protein, unknown function	PF3D7_1410500.iso1.exon2.amp1	IMRAS-045	P	Day 0	-0.0983817702664815
PF3D7_1410500	conserved Plasmodium protein, unknown function	PF3D7_1410500.iso1.exon2.amp1	IMRAS-049	Mock	Day 0	0.0798911423312241
PF3D7_1410500	conserved Plasmodium protein, unknown function	PF3D7_1410500.iso1.exon2.amp1	IMRAS-049	Mock	Day 140	0.0359878063683947
PF3D7_1410500	conserved Plasmodium protein, unknown function	PF3D7_1410500.iso1.exon2.amp1	IMRAS-054	Mock	Day 140	0.0222071382663902
PF3D7_1410500	conserved Plasmodium protein, unknown function	PF3D7_1410500.iso1.exon2.amp1	IMRAS-054	Mock	Day 0	-0.12062503074708
PF3D7_1410500	conserved Plasmodium protein, unknown function	PF3D7_1410500.iso1.exon2.amp1	IMRAS-057	P	Day 0	-0.0573122412434
PF3D7_1410500	conserved Plasmodium protein, unknown function	PF3D7_1410500.iso1.exon2.amp1	IMRAS-057	P	Day 140	0.0319303918019322
PF3D7_1410500	conserved Plasmodium protein, unknown function	PF3D7_1410500.iso1.exon2.amp1	IMRAS-060	P	Day 140	-0.0290878353015884
PF3D7_1410500	conserved Plasmodium protein, unknown function	PF3D7_1410500.iso1.exon2.amp1	IMRAS-060	P	Day 0	-0.024321479608707
PF3D7_1410500	conserved Plasmodium protein, unknown function	PF3D7_1410500.iso1.exon2.amp1	IMRAS-061	NP	Day 0	-0.11293318885339
PF3D7_1410500	conserved Plasmodium protein, unknown function	PF3D7_1410500.iso1.exon2.amp1	IMRAS-061	NP	Day 140	-0.07848785733567
PF3D7_1410500	conserved Plasmodium protein, unknown function	PF3D7_1410500.iso1.exon2.amp1	IMRAS-062	Mock	Day 140	-0.234647214818889
PF3D7_1410500	conserved Plasmodium protein, unknown function	PF3D7_1410500.iso1.exon2.amp1	IMRAS-062	Mock	Day 0	-0.0152887586318737
PF3D7_1410500	conserved Plasmodium protein, unknown function	PF3D7_1410500.iso1.exon2.amp1	IMRAS-071	NP	Day 0	0.0447376854900217
PF3D7_1410500	conserved Plasmodium protein, unknown function	PF3D7_1410500.iso1.exon2.amp1	IMRAS-071	NP	Day 140	0.0879675177666375
PF3D7_1410500	conserved Plasmodium protein, unknown function	PF3D7_1410500.iso1.exon2.amp1	IMRAS-078	P	Day 140	-0.0680954936835647
PF3D7_1410500	conserved Plasmodium protein, unknown function	PF3D7_1410500.iso1.exon2.amp1	IMRAS-078	P	Day 0	0.0333977584090075
PF3D7_1413700	conserved Plasmodium protein, unknown function	PF3D7_1413700.iso1.exon10.amp1	IMRAS-002	P	Day 0	-0.386016963267592
PF3D7_1413700	conserved Plasmodium protein, unknown function	PF3D7_1413700.iso1.exon10.amp1	IMRAS-002	P	Day 140	-0.221424607041165
PF3D7_1413700	conserved Plasmodium protein, unknown function	PF3D7_1413700.iso1.exon10.amp1	IMRAS-005	NP	Day 140	-0.250026702446698
PF3D7_1413700	conserved Plasmodium protein, unknown function	PF3D7_1413700.iso1.exon10.amp1	IMRAS-005	NP	Day 0	-0.232088666878749
PF3D7_1413700	conserved Plasmodium protein, unknown function	PF3D7_1413700.iso1.exon10.amp1	IMRAS-021	NP	Day 0	-0.0933547552926033
PF3D7_1413700	conserved Plasmodium protein, unknown function	PF3D7_1413700.iso1.exon10.amp1	IMRAS-021	NP	Day 140	-0.123444098622763
PF3D7_1413700	conserved Plasmodium protein, unknown function	PF3D7_1413700.iso1.exon10.amp1	IMRAS-033	NP	Day 140	-0.210983049393484
PF3D7_1413700	conserved Plasmodium protein, unknown function	PF3D7_1413700.iso1.exon10.amp1	IMRAS-033	NP	Day 0	-0.272215508760203
PF3D7_1413700	conserved Plasmodium protein, unknown function	PF3D7_1413700.iso1.exon10.amp1	IMRAS-039	P	Day 0	-0.203715313477442
PF3D7_1413700	conserved Plasmodium protein, unknown function	PF3D7_1413700.iso1.exon10.amp1	IMRAS-039	P	Day 140	-0.158098623445865
PF3D7_1413700	conserved Plasmodium protein, unknown function	PF3D7_1413700.iso1.exon10.amp1	IMRAS-045	P	Day 140	-0.249408461296772
PF3D7_1413700	conserved Plasmodium protein, unknown function	PF3D7_1413700.iso1.exon10.amp1	IMRAS-045	P	Day 0	-0.164009034747952
PF3D7_1413700	conserved Plasmodium protein, unknown function	PF3D7_1413700.iso1.exon10.amp1	IMRAS-049	Mock	Day 0	-0.0653133929129925
PF3D7_1413700	conserved Plasmodium protein, unknown function	PF3D7_1413700.iso1.exon10.amp1	IMRAS-049	Mock	Day 140	-0.143801034918887
PF3D7_1413700	conserved Plasmodium protein, unknown function	PF3D7_1413700.iso1.exon10.amp1	IMRAS-054	Mock	Day 140	-0.119386385483397
PF3D7_1413700	conserved Plasmodium protein, unknown function	PF3D7_1413700.iso1.exon10.amp1	IMRAS-054	Mock	Day 0	-0.342311459879134
PF3D7_1413700	conserved Plasmodium protein, unknown function	PF3D7_1413700.iso1.exon10.amp1	IMRAS-057	P	Day 0	-0.105316784720983
PF3D7_1413700	conserved Plasmodium protein, unknown function	PF3D7_1413700.iso1.exon10.amp1	IMRAS-057	P	Day 140	-0.060356721898712
PF3D7_1413700	conserved Plasmodium protein, unknown function	PF3D7_1413700.iso1.exon10.amp1	IMRAS-060	P	Day 140	-0.175086153216977
PF3D7_1413700	conserved Plasmodium protein, unknown function	PF3D7_1413700.iso1.exon10.amp1	IMRAS-060	P	Day 0	-0.0967682476811049
PF3D7_1413700	conserved Plasmodium protein, unknown function	PF3D7_1413700.iso1.exon10.amp1	IMRAS-061	NP	Day 0	-0.296339342836569
PF3D7_1413700	conserved Plasmodium protein, unknown function	PF3D7_1413700.iso1.exon10.amp1	IMRAS-061	NP	Day 140	-0.242478574901686
PF3D7_1413700	conserved Plasmodium protein, unknown function	PF3D7_1413700.iso1.exon10.amp1	IMRAS-062	Mock	Day 140	-0.439720937198468
PF3D7_1413700	conserved Plasmodium protein, unknown function	PF3D7_1413700.iso1.exon10.amp1	IMRAS-062	Mock	Day 0	-0.201912283813678
PF3D7_1413700	conserved Plasmodium protein, unknown function	PF3D7_1413700.iso1.exon10.amp1	IMRAS-071	NP	Day 0	-0.106697694731102
PF3D7_1413700	conserved Plasmodium protein, unknown function	PF3D7_1413700.iso1.exon10.amp1	IMRAS-071	NP	Day 140	-0.0981550287947499
PF3D7_1413700	conserved Plasmodium protein, unknown function	PF3D7_1413700.iso1.exon10.amp1	IMRAS-078	P	Day 140	-0.260975366164828
PF3D7_1413700	conserved Plasmodium protein, unknown function	PF3D7_1413700.iso1.exon10.amp1	IMRAS-078	P	Day 0	-0.157322442608896
PF3D7_1102700	early transcribed membrane protein 11.1	PF3D7_1102700.iso1.exon1.amp1	IMRAS-002	P	Day 0	0.20683182994871
PF3D7_1102700	early transcribed membrane protein 11.1	PF3D7_1102700.iso1.exon1.amp1	IMRAS-002	P	Day 140	0.625752819207237
PF3D7_1102700	early transcribed membrane protein 11.1	PF3D7_1102700.iso1.exon1.amp1	IMRAS-005	NP	Day 140	-0.189464291659663
PF3D7_1102700	early transcribed membrane protein 11.1	PF3D7_1102700.iso1.exon1.amp1	IMRAS-005	NP	Day 0	-0.137747672994152
PF3D7_1102700	early transcribed membrane protein 11.1	PF3D7_1102700.iso1.exon1.amp1	IMRAS-021	NP	Day 0	-0.262943443076779
PF3D7_1102700	early transcribed membrane protein 11.1	PF3D7_1102700.iso1.exon1.amp1	IMRAS-021	NP	Day 140	-0.251282995456002
PF3D7_1102700	early transcribed membrane protein 11.1	PF3D7_1102700.iso1.exon1.amp1	IMRAS-033	NP	Day 140	-0.328336187085126
PF3D7_1102700	early transcribed membrane protein 11.1	PF3D7_1102700.iso1.exon1.amp1	IMRAS-033	NP	Day 0	-0.334135899166737
PF3D7_1102700	early transcribed membrane protein 11.1	PF3D7_1102700.iso1.exon1.amp1	IMRAS-039	P	Day 0	-0.385953191414146
PF3D7_1102700	early transcribed membrane protein 11.1	PF3D7_1102700.iso1.exon1.amp1	IMRAS-039	P	Day 140	-0.44570498134177
PF3D7_1102700	early transcribed membrane protein 11.1	PF3D7_1102700.iso1.exon1.amp1	IMRAS-045	P	Day 140	-0.413737760695792
PF3D7_1102700	early transcribed membrane protein 11.1	PF3D7_1102700.iso1.exon1.amp1	IMRAS-045	P	Day 0	-0.223760509451083
PF3D7_1102700	early transcribed membrane protein 11.1	PF3D7_1102700.iso1.exon1.amp1	IMRAS-049	Mock	Day 0	-0.307835494246341
PF3D7_1102700	early transcribed membrane protein 11.1	PF3D7_1102700.iso1.exon1.amp1	IMRAS-049	Mock	Day 140	-0.184959378988422
PF3D7_1102700	early transcribed membrane protein 11.1	PF3D7_1102700.iso1.exon1.amp1	IMRAS-054	Mock	Day 140	-0.304380749159394
PF3D7_1102700	early transcribed membrane protein 11.1	PF3D7_1102700.iso1.exon1.amp1	IMRAS-054	Mock	Day 0	-0.450578609581251
PF3D7_1102700	early transcribed membrane protein 11.1	PF3D7_1102700.iso1.exon1.amp1	IMRAS-057	P	Day 0	-0.192886549032323
PF3D7_1102700	early transcribed membrane protein 11.1	PF3D7_1102700.iso1.exon1.amp1	IMRAS-057	P	Day 140	-0.169734837190408
PF3D7_1102700	early transcribed membrane protein 11.1	PF3D7_1102700.iso1.exon1.amp1	IMRAS-060	P	Day 140	0.0488471325834858
PF3D7_1102700	early transcribed membrane protein 11.1	PF3D7_1102700.iso1.exon1.amp1	IMRAS-060	P	Day 0	0.0166024146805519
PF3D7_1102700	early transcribed membrane protein 11.1	PF3D7_1102700.iso1.exon1.amp1	IMRAS-061	NP	Day 0	0.518713363990107
PF3D7_1102700	early transcribed membrane protein 11.1	PF3D7_1102700.iso1.exon1.amp1	IMRAS-061	NP	Day 140	0.371557754198271
PF3D7_1102700	early transcribed membrane protein 11.1	PF3D7_1102700.iso1.exon1.amp1	IMRAS-062	Mock	Day 140	-0.252011529622223
PF3D7_1102700	early transcribed membrane protein 11.1	PF3D7_1102700.iso1.exon1.amp1	IMRAS-062	Mock	Day 0	-0.177549013246789
PF3D7_1102700	early transcribed membrane protein 11.1	PF3D7_1102700.iso1.exon1.amp1	IMRAS-071	NP	Day 0	0.0303346203630479
PF3D7_1102700	early transcribed membrane protein 11.1	PF3D7_1102700.iso1.exon1.amp1	IMRAS-071	NP	Day 140	-0.230283115254169
PF3D7_1102700	early transcribed membrane protein 11.1	PF3D7_1102700.iso1.exon1.amp1	IMRAS-078	P	Day 140	-0.308442105000598
PF3D7_1102700	early transcribed membrane protein 11.1	PF3D7_1102700.iso1.exon1.amp1	IMRAS-078	P	Day 0	-0.195987229390344
PF3D7_1145900	conserved Plasmodium protein, unknown function	PF3D7_1145900.iso1.exon2.amp1	IMRAS-002	P	Day 0	-0.463690017619365
PF3D7_1145900	conserved Plasmodium protein, unknown function	PF3D7_1145900.iso1.exon2.amp1	IMRAS-002	P	Day 140	-0.0961497625537486
PF3D7_1145900	conserved Plasmodium protein, unknown function	PF3D7_1145900.iso1.exon2.amp1	IMRAS-005	NP	Day 140	-0.207693002182232
PF3D7_1145900	conserved Plasmodium protein, unknown function	PF3D7_1145900.iso1.exon2.amp1	IMRAS-005	NP	Day 0	-0.221731361301192
PF3D7_1145900	conserved Plasmodium protein, unknown function	PF3D7_1145900.iso1.exon2.amp1	IMRAS-021	NP	Day 0	0.0792815182663045
PF3D7_1145900	conserved Plasmodium protein, unknown function	PF3D7_1145900.iso1.exon2.amp1	IMRAS-021	NP	Day 140	0.130800762190656
PF3D7_1145900	conserved Plasmodium protein, unknown function	PF3D7_1145900.iso1.exon2.amp1	IMRAS-033	NP	Day 140	-0.0661968291043991
PF3D7_1145900	conserved Plasmodium protein, unknown function	PF3D7_1145900.iso1.exon2.amp1	IMRAS-033	NP	Day 0	-0.0905703660375909
PF3D7_1145900	conserved Plasmodium protein, unknown function	PF3D7_1145900.iso1.exon2.amp1	IMRAS-039	P	Day 0	-0.0767181105072812
PF3D7_1145900	conserved Plasmodium protein, unknown function	PF3D7_1145900.iso1.exon2.amp1	IMRAS-039	P	Day 140	-0.0611414939967272
PF3D7_1145900	conserved Plasmodium protein, unknown function	PF3D7_1145900.iso1.exon2.amp1	IMRAS-045	P	Day 140	-0.0902319968966019
PF3D7_1145900	conserved Plasmodium protein, unknown function	PF3D7_1145900.iso1.exon2.amp1	IMRAS-045	P	Day 0	0.0107732032564076
PF3D7_1145900	conserved Plasmodium protein, unknown function	PF3D7_1145900.iso1.exon2.amp1	IMRAS-049	Mock	Day 0	0.0610598783114309
PF3D7_1145900	conserved Plasmodium protein, unknown function	PF3D7_1145900.iso1.exon2.amp1	IMRAS-049	Mock	Day 140	0.0298176393234932
PF3D7_1145900	conserved Plasmodium protein, unknown function	PF3D7_1145900.iso1.exon2.amp1	IMRAS-054	Mock	Day 140	-0.0243739829932306
PF3D7_1145900	conserved Plasmodium protein, unknown function	PF3D7_1145900.iso1.exon2.amp1	IMRAS-054	Mock	Day 0	-0.212714779482365
PF3D7_1145900	conserved Plasmodium protein, unknown function	PF3D7_1145900.iso1.exon2.amp1	IMRAS-057	P	Day 0	-0.0159901433825897
PF3D7_1145900	conserved Plasmodium protein, unknown function	PF3D7_1145900.iso1.exon2.amp1	IMRAS-057	P	Day 140	-0.00792911158023735
PF3D7_1145900	conserved Plasmodium protein, unknown function	PF3D7_1145900.iso1.exon2.amp1	IMRAS-060	P	Day 140	0.171396170011883
PF3D7_1145900	conserved Plasmodium protein, unknown function	PF3D7_1145900.iso1.exon2.amp1	IMRAS-060	P	Day 0	0.190821530418908
PF3D7_1145900	conserved Plasmodium protein, unknown function	PF3D7_1145900.iso1.exon2.amp1	IMRAS-061	NP	Day 0	0.177913301611452
PF3D7_1145900	conserved Plasmodium protein, unknown function	PF3D7_1145900.iso1.exon2.amp1	IMRAS-061	NP	Day 140	0.178844990171701
PF3D7_1145900	conserved Plasmodium protein, unknown function	PF3D7_1145900.iso1.exon2.amp1	IMRAS-062	Mock	Day 140	-0.24773297383855
PF3D7_1145900	conserved Plasmodium protein, unknown function	PF3D7_1145900.iso1.exon2.amp1	IMRAS-062	Mock	Day 0	-0.173353604864126
PF3D7_1145900	conserved Plasmodium protein, unknown function	PF3D7_1145900.iso1.exon2.amp1	IMRAS-071	NP	Day 0	0.073119486859845
PF3D7_1145900	conserved Plasmodium protein, unknown function	PF3D7_1145900.iso1.exon2.amp1	IMRAS-071	NP	Day 140	0.0479577461036982
PF3D7_1145900	conserved Plasmodium protein, unknown function	PF3D7_1145900.iso1.exon2.amp1	IMRAS-078	P	Day 140	-0.190790516346324
PF3D7_1145900	conserved Plasmodium protein, unknown function	PF3D7_1145900.iso1.exon2.amp1	IMRAS-078	P	Day 0	-0.0854072604865372
PF3D7_0602600	conserved Plasmodium protein, unknown function	PF3D7_0602600.iso1.exon4.amp1	IMRAS-002	P	Day 0	-0.318666898032108
PF3D7_0602600	conserved Plasmodium protein, unknown function	PF3D7_0602600.iso1.exon4.amp1	IMRAS-002	P	Day 140	0.024302195697512
PF3D7_0602600	conserved Plasmodium protein, unknown function	PF3D7_0602600.iso1.exon4.amp1	IMRAS-005	NP	Day 140	-0.0852227574322519
PF3D7_0602600	conserved Plasmodium protein, unknown function	PF3D7_0602600.iso1.exon4.amp1	IMRAS-005	NP	Day 0	-0.0596568098258619
PF3D7_0602600	conserved Plasmodium protein, unknown function	PF3D7_0602600.iso1.exon4.amp1	IMRAS-021	NP	Day 0	-0.00835349804888885
PF3D7_0602600	conserved Plasmodium protein, unknown function	PF3D7_0602600.iso1.exon4.amp1	IMRAS-021	NP	Day 140	0.112329870414937
PF3D7_0602600	conserved Plasmodium protein, unknown function	PF3D7_0602600.iso1.exon4.amp1	IMRAS-033	NP	Day 140	0.0244941878685268
PF3D7_0602600	conserved Plasmodium protein, unknown function	PF3D7_0602600.iso1.exon4.amp1	IMRAS-033	NP	Day 0	0.0118470778686568
PF3D7_0602600	conserved Plasmodium protein, unknown function	PF3D7_0602600.iso1.exon4.amp1	IMRAS-039	P	Day 0	0.214820934933687
PF3D7_0602600	conserved Plasmodium protein, unknown function	PF3D7_0602600.iso1.exon4.amp1	IMRAS-039	P	Day 140	0.213033469442268
PF3D7_0602600	conserved Plasmodium protein, unknown function	PF3D7_0602600.iso1.exon4.amp1	IMRAS-045	P	Day 140	0.0707392610394013
PF3D7_0602600	conserved Plasmodium protein, unknown function	PF3D7_0602600.iso1.exon4.amp1	IMRAS-045	P	Day 0	0.184873133221688
PF3D7_0602600	conserved Plasmodium protein, unknown function	PF3D7_0602600.iso1.exon4.amp1	IMRAS-049	Mock	Day 0	0.0276112681040264
PF3D7_0602600	conserved Plasmodium protein, unknown function	PF3D7_0602600.iso1.exon4.amp1	IMRAS-049	Mock	Day 140	0.0424103440130352
PF3D7_0602600	conserved Plasmodium protein, unknown function	PF3D7_0602600.iso1.exon4.amp1	IMRAS-054	Mock	Day 140	0.190629570417608
PF3D7_0602600	conserved Plasmodium protein, unknown function	PF3D7_0602600.iso1.exon4.amp1	IMRAS-054	Mock	Day 0	-0.0686116454879713
PF3D7_0602600	conserved Plasmodium protein, unknown function	PF3D7_0602600.iso1.exon4.amp1	IMRAS-057	P	Day 0	0.115869492441792
PF3D7_0602600	conserved Plasmodium protein, unknown function	PF3D7_0602600.iso1.exon4.amp1	IMRAS-057	P	Day 140	0.107101550873605
PF3D7_0602600	conserved Plasmodium protein, unknown function	PF3D7_0602600.iso1.exon4.amp1	IMRAS-060	P	Day 140	0.105121996054018
PF3D7_0602600	conserved Plasmodium protein, unknown function	PF3D7_0602600.iso1.exon4.amp1	IMRAS-060	P	Day 0	0.129801092473045
PF3D7_0602600	conserved Plasmodium protein, unknown function	PF3D7_0602600.iso1.exon4.amp1	IMRAS-061	NP	Day 0	0.108784997143815
PF3D7_0602600	conserved Plasmodium protein, unknown function	PF3D7_0602600.iso1.exon4.amp1	IMRAS-061	NP	Day 140	0.138067623978493
PF3D7_0602600	conserved Plasmodium protein, unknown function	PF3D7_0602600.iso1.exon4.amp1	IMRAS-062	Mock	Day 140	-0.0986247455475411
PF3D7_0602600	conserved Plasmodium protein, unknown function	PF3D7_0602600.iso1.exon4.amp1	IMRAS-062	Mock	Day 0	-0.0334717504718913
PF3D7_0602600	conserved Plasmodium protein, unknown function	PF3D7_0602600.iso1.exon4.amp1	IMRAS-071	NP	Day 0	0.237271662971011
PF3D7_0602600	conserved Plasmodium protein, unknown function	PF3D7_0602600.iso1.exon4.amp1	IMRAS-071	NP	Day 140	0.231851007055191
PF3D7_0602600	conserved Plasmodium protein, unknown function	PF3D7_0602600.iso1.exon4.amp1	IMRAS-078	P	Day 140	-0.026899284769593
PF3D7_0602600	conserved Plasmodium protein, unknown function	PF3D7_0602600.iso1.exon4.amp1	IMRAS-078	P	Day 0	-0.00907524104818158
PF3D7_0817700	rhoptry neck protein 5	PF3D7_0817700.iso1.exon16.amp1	IMRAS-002	P	Day 0	-0.342926436706421
PF3D7_0817700	rhoptry neck protein 5	PF3D7_0817700.iso1.exon16.amp1	IMRAS-002	P	Day 140	-0.06053959271037
PF3D7_0817700	rhoptry neck protein 5	PF3D7_0817700.iso1.exon16.amp1	IMRAS-005	NP	Day 140	0.0107207358684729
PF3D7_0817700	rhoptry neck protein 5	PF3D7_0817700.iso1.exon16.amp1	IMRAS-005	NP	Day 0	0.00502655977791377
PF3D7_0817700	rhoptry neck protein 5	PF3D7_0817700.iso1.exon16.amp1	IMRAS-021	NP	Day 0	-0.0309713602067223
PF3D7_0817700	rhoptry neck protein 5	PF3D7_0817700.iso1.exon16.amp1	IMRAS-021	NP	Day 140	0.0523789064212412
PF3D7_0817700	rhoptry neck protein 5	PF3D7_0817700.iso1.exon16.amp1	IMRAS-033	NP	Day 140	7.9712174109225e-4
PF3D7_0817700	rhoptry neck protein 5	PF3D7_0817700.iso1.exon16.amp1	IMRAS-033	NP	Day 0	0.0190631452789027
PF3D7_0817700	rhoptry neck protein 5	PF3D7_0817700.iso1.exon16.amp1	IMRAS-039	P	Day 0	-0.0246972690215284
PF3D7_0817700	rhoptry neck protein 5	PF3D7_0817700.iso1.exon16.amp1	IMRAS-039	P	Day 140	0.00691088758233072
PF3D7_0817700	rhoptry neck protein 5	PF3D7_0817700.iso1.exon16.amp1	IMRAS-045	P	Day 140	0.0102549795534337
PF3D7_0817700	rhoptry neck protein 5	PF3D7_0817700.iso1.exon16.amp1	IMRAS-045	P	Day 0	0.075628610517974
PF3D7_0817700	rhoptry neck protein 5	PF3D7_0817700.iso1.exon16.amp1	IMRAS-049	Mock	Day 0	0.0923566204598547
PF3D7_0817700	rhoptry neck protein 5	PF3D7_0817700.iso1.exon16.amp1	IMRAS-049	Mock	Day 140	0.0449157484763614
PF3D7_0817700	rhoptry neck protein 5	PF3D7_0817700.iso1.exon16.amp1	IMRAS-054	Mock	Day 140	0.0915233620887648
PF3D7_0817700	rhoptry neck protein 5	PF3D7_0817700.iso1.exon16.amp1	IMRAS-054	Mock	Day 0	-0.159029199946227
PF3D7_0817700	rhoptry neck protein 5	PF3D7_0817700.iso1.exon16.amp1	IMRAS-057	P	Day 0	0.0347763915657655
PF3D7_0817700	rhoptry neck protein 5	PF3D7_0817700.iso1.exon16.amp1	IMRAS-057	P	Day 140	0.00863596031808811
PF3D7_0817700	rhoptry neck protein 5	PF3D7_0817700.iso1.exon16.amp1	IMRAS-060	P	Day 140	0.119317513034858
PF3D7_0817700	rhoptry neck protein 5	PF3D7_0817700.iso1.exon16.amp1	IMRAS-060	P	Day 0	0.0674291061720531
PF3D7_0817700	rhoptry neck protein 5	PF3D7_0817700.iso1.exon16.amp1	IMRAS-061	NP	Day 0	0.158986605340449
PF3D7_0817700	rhoptry neck protein 5	PF3D7_0817700.iso1.exon16.amp1	IMRAS-061	NP	Day 140	0.145844974570212
PF3D7_0817700	rhoptry neck protein 5	PF3D7_0817700.iso1.exon16.amp1	IMRAS-062	Mock	Day 140	-0.136154045181744
PF3D7_0817700	rhoptry neck protein 5	PF3D7_0817700.iso1.exon16.amp1	IMRAS-062	Mock	Day 0	-0.0854903700386025
PF3D7_0817700	rhoptry neck protein 5	PF3D7_0817700.iso1.exon16.amp1	IMRAS-071	NP	Day 0	0.0539293257466511
PF3D7_0817700	rhoptry neck protein 5	PF3D7_0817700.iso1.exon16.amp1	IMRAS-071	NP	Day 140	0.0387781470367514
PF3D7_0817700	rhoptry neck protein 5	PF3D7_0817700.iso1.exon16.amp1	IMRAS-078	P	Day 140	-0.0723276529662584
PF3D7_0817700	rhoptry neck protein 5	PF3D7_0817700.iso1.exon16.amp1	IMRAS-078	P	Day 0	0.0348015680370324
PF3D7_1003900	conserved Plasmodium protein, unknown function	PF3D7_1003900.iso1.exon1.amp1	IMRAS-002	P	Day 0	-0.366137717325145
PF3D7_1003900	conserved Plasmodium protein, unknown function	PF3D7_1003900.iso1.exon1.amp1	IMRAS-002	P	Day 140	-0.0523190859054008
PF3D7_1003900	conserved Plasmodium protein, unknown function	PF3D7_1003900.iso1.exon1.amp1	IMRAS-005	NP	Day 140	-0.111830873370895
PF3D7_1003900	conserved Plasmodium protein, unknown function	PF3D7_1003900.iso1.exon1.amp1	IMRAS-005	NP	Day 0	-0.0622034919362076
PF3D7_1003900	conserved Plasmodium protein, unknown function	PF3D7_1003900.iso1.exon1.amp1	IMRAS-021	NP	Day 0	-0.109800053949307
PF3D7_1003900	conserved Plasmodium protein, unknown function	PF3D7_1003900.iso1.exon1.amp1	IMRAS-021	NP	Day 140	0.0175516456628362
PF3D7_1003900	conserved Plasmodium protein, unknown function	PF3D7_1003900.iso1.exon1.amp1	IMRAS-033	NP	Day 140	-0.0666038526762591
PF3D7_1003900	conserved Plasmodium protein, unknown function	PF3D7_1003900.iso1.exon1.amp1	IMRAS-033	NP	Day 0	-0.0562188612468137
PF3D7_1003900	conserved Plasmodium protein, unknown function	PF3D7_1003900.iso1.exon1.amp1	IMRAS-039	P	Day 0	-0.0969284301047271
PF3D7_1003900	conserved Plasmodium protein, unknown function	PF3D7_1003900.iso1.exon1.amp1	IMRAS-039	P	Day 140	-0.0401322444877632
PF3D7_1003900	conserved Plasmodium protein, unknown function	PF3D7_1003900.iso1.exon1.amp1	IMRAS-045	P	Day 140	-0.149181013558119
PF3D7_1003900	conserved Plasmodium protein, unknown function	PF3D7_1003900.iso1.exon1.amp1	IMRAS-045	P	Day 0	-0.0541567173937416
PF3D7_1003900	conserved Plasmodium protein, unknown function	PF3D7_1003900.iso1.exon1.amp1	IMRAS-049	Mock	Day 0	0.00586094618492083
PF3D7_1003900	conserved Plasmodium protein, unknown function	PF3D7_1003900.iso1.exon1.amp1	IMRAS-049	Mock	Day 140	-0.0342615966850204
