## Supplementary Data Files for "Longitudinal immune profiling after radiation-attenuated sporozoite vaccination reveals coordinated immune processes correlated with malaria protection": datafile-s-4-all-antigen-MFI.csv (part 2 of 3)

PfTargetGene	PfTargetDescription	PfTargetID	Subject.ID	Protection	Time.Point	normMFI
PF3D7_1003900	conserved Plasmodium protein, unknown function	PF3D7_1003900.iso1.exon1.amp1	IMRAS-054	Mock	Day 140	-0.0348309155272748
PF3D7_1003900	conserved Plasmodium protein, unknown function	PF3D7_1003900.iso1.exon1.amp1	IMRAS-054	Mock	Day 0	-0.192286015874528
PF3D7_1003900	conserved Plasmodium protein, unknown function	PF3D7_1003900.iso1.exon1.amp1	IMRAS-057	P	Day 0	-0.0263182056810738
PF3D7_1003900	conserved Plasmodium protein, unknown function	PF3D7_1003900.iso1.exon1.amp1	IMRAS-057	P	Day 140	-0.0537952145456817
PF3D7_1003900	conserved Plasmodium protein, unknown function	PF3D7_1003900.iso1.exon1.amp1	IMRAS-060	P	Day 140	-0.0582551330833123
PF3D7_1003900	conserved Plasmodium protein, unknown function	PF3D7_1003900.iso1.exon1.amp1	IMRAS-060	P	Day 0	-0.0299277301010878
PF3D7_1003900	conserved Plasmodium protein, unknown function	PF3D7_1003900.iso1.exon1.amp1	IMRAS-061	NP	Day 0	-0.0436490227921116
PF3D7_1003900	conserved Plasmodium protein, unknown function	PF3D7_1003900.iso1.exon1.amp1	IMRAS-061	NP	Day 140	-0.0178088945525268
PF3D7_1003900	conserved Plasmodium protein, unknown function	PF3D7_1003900.iso1.exon1.amp1	IMRAS-062	Mock	Day 140	-0.239867283981656
PF3D7_1003900	conserved Plasmodium protein, unknown function	PF3D7_1003900.iso1.exon1.amp1	IMRAS-062	Mock	Day 0	-0.162138527730916
PF3D7_1003900	conserved Plasmodium protein, unknown function	PF3D7_1003900.iso1.exon1.amp1	IMRAS-071	NP	Day 0	-0.00844586529623292
PF3D7_1003900	conserved Plasmodium protein, unknown function	PF3D7_1003900.iso1.exon1.amp1	IMRAS-071	NP	Day 140	-0.0297298877838656
PF3D7_1003900	conserved Plasmodium protein, unknown function	PF3D7_1003900.iso1.exon1.amp1	IMRAS-078	P	Day 140	-0.1245945053694
PF3D7_1003900	conserved Plasmodium protein, unknown function	PF3D7_1003900.iso1.exon1.amp1	IMRAS-078	P	Day 0	-0.017489172626572
PF3D7_0934600	conserved Plasmodium protein, unknown function	PF3D7_0934600.iso1.exon3.amp1	IMRAS-002	P	Day 0	-0.262464408598142
PF3D7_0934600	conserved Plasmodium protein, unknown function	PF3D7_0934600.iso1.exon3.amp1	IMRAS-002	P	Day 140	0.024302195697512
PF3D7_0934600	conserved Plasmodium protein, unknown function	PF3D7_0934600.iso1.exon3.amp1	IMRAS-005	NP	Day 140	0.00409350317884538
PF3D7_0934600	conserved Plasmodium protein, unknown function	PF3D7_0934600.iso1.exon3.amp1	IMRAS-005	NP	Day 0	0.0126093326262673
PF3D7_0934600	conserved Plasmodium protein, unknown function	PF3D7_0934600.iso1.exon3.amp1	IMRAS-021	NP	Day 0	-0.0116747556190493
PF3D7_0934600	conserved Plasmodium protein, unknown function	PF3D7_0934600.iso1.exon3.amp1	IMRAS-021	NP	Day 140	0.0941473364498648
PF3D7_0934600	conserved Plasmodium protein, unknown function	PF3D7_0934600.iso1.exon3.amp1	IMRAS-033	NP	Day 140	0.00912578644532225
PF3D7_0934600	conserved Plasmodium protein, unknown function	PF3D7_0934600.iso1.exon3.amp1	IMRAS-033	NP	Day 0	0.0453857789993499
PF3D7_0934600	conserved Plasmodium protein, unknown function	PF3D7_0934600.iso1.exon3.amp1	IMRAS-039	P	Day 0	-0.00954409646145216
PF3D7_0934600	conserved Plasmodium protein, unknown function	PF3D7_0934600.iso1.exon3.amp1	IMRAS-039	P	Day 140	0.0819041086855776
PF3D7_0934600	conserved Plasmodium protein, unknown function	PF3D7_0934600.iso1.exon3.amp1	IMRAS-045	P	Day 140	-0.0221524243697733
PF3D7_0934600	conserved Plasmodium protein, unknown function	PF3D7_0934600.iso1.exon3.amp1	IMRAS-045	P	Day 0	0.0509409786251673
PF3D7_0934600	conserved Plasmodium protein, unknown function	PF3D7_0934600.iso1.exon3.amp1	IMRAS-049	Mock	Day 0	0.0731232094773517
PF3D7_0934600	conserved Plasmodium protein, unknown function	PF3D7_0934600.iso1.exon3.amp1	IMRAS-049	Mock	Day 140	0.0838802118729589
PF3D7_0934600	conserved Plasmodium protein, unknown function	PF3D7_0934600.iso1.exon3.amp1	IMRAS-054	Mock	Day 140	0.166904834483189
PF3D7_0934600	conserved Plasmodium protein, unknown function	PF3D7_0934600.iso1.exon3.amp1	IMRAS-054	Mock	Day 0	-0.0116264638064099
PF3D7_0934600	conserved Plasmodium protein, unknown function	PF3D7_0934600.iso1.exon3.amp1	IMRAS-057	P	Day 0	0.103686487254478
PF3D7_0934600	conserved Plasmodium protein, unknown function	PF3D7_0934600.iso1.exon3.amp1	IMRAS-057	P	Day 140	0.0808609037857799
PF3D7_0934600	conserved Plasmodium protein, unknown function	PF3D7_0934600.iso1.exon3.amp1	IMRAS-060	P	Day 140	0.0295080955322451
PF3D7_0934600	conserved Plasmodium protein, unknown function	PF3D7_0934600.iso1.exon3.amp1	IMRAS-060	P	Day 0	0.0675512080756331
PF3D7_0934600	conserved Plasmodium protein, unknown function	PF3D7_0934600.iso1.exon3.amp1	IMRAS-061	NP	Day 0	-0.107047032010597
PF3D7_0934600	conserved Plasmodium protein, unknown function	PF3D7_0934600.iso1.exon3.amp1	IMRAS-061	NP	Day 140	-0.00899261224299508
PF3D7_0934600	conserved Plasmodium protein, unknown function	PF3D7_0934600.iso1.exon3.amp1	IMRAS-062	Mock	Day 140	-0.253990535475602
PF3D7_0934600	conserved Plasmodium protein, unknown function	PF3D7_0934600.iso1.exon3.amp1	IMRAS-062	Mock	Day 0	-0.131548391083129
PF3D7_0934600	conserved Plasmodium protein, unknown function	PF3D7_0934600.iso1.exon3.amp1	IMRAS-071	NP	Day 0	0.0275266179177649
PF3D7_0934600	conserved Plasmodium protein, unknown function	PF3D7_0934600.iso1.exon3.amp1	IMRAS-071	NP	Day 140	0.0599732182054353
PF3D7_0934600	conserved Plasmodium protein, unknown function	PF3D7_0934600.iso1.exon3.amp1	IMRAS-078	P	Day 140	-0.0524506745562867
PF3D7_0934600	conserved Plasmodium protein, unknown function	PF3D7_0934600.iso1.exon3.amp1	IMRAS-078	P	Day 0	-0.0309368833431165
PF3D7_1106100	apicoplast ribosomal protein S15 precursor, putative	PF3D7_1106100.iso1.exon4.amp1	IMRAS-002	P	Day 0	-0.276139345495219
PF3D7_1106100	apicoplast ribosomal protein S15 precursor, putative	PF3D7_1106100.iso1.exon4.amp1	IMRAS-002	P	Day 140	-0.01936337564225
PF3D7_1106100	apicoplast ribosomal protein S15 precursor, putative	PF3D7_1106100.iso1.exon4.amp1	IMRAS-005	NP	Day 140	-0.0423778851963856
PF3D7_1106100	apicoplast ribosomal protein S15 precursor, putative	PF3D7_1106100.iso1.exon4.amp1	IMRAS-005	NP	Day 0	-0.0238467338853336
PF3D7_1106100	apicoplast ribosomal protein S15 precursor, putative	PF3D7_1106100.iso1.exon4.amp1	IMRAS-021	NP	Day 0	-0.0150036767696289
PF3D7_1106100	apicoplast ribosomal protein S15 precursor, putative	PF3D7_1106100.iso1.exon4.amp1	IMRAS-021	NP	Day 140	0.0831977071307666
PF3D7_1106100	apicoplast ribosomal protein S15 precursor, putative	PF3D7_1106100.iso1.exon4.amp1	IMRAS-033	NP	Day 140	-0.0066033280111597
PF3D7_1106100	apicoplast ribosomal protein S15 precursor, putative	PF3D7_1106100.iso1.exon4.amp1	IMRAS-033	NP	Day 0	0.0224867231571988
PF3D7_1106100	apicoplast ribosomal protein S15 precursor, putative	PF3D7_1106100.iso1.exon4.amp1	IMRAS-039	P	Day 0	0.0107253772690807
PF3D7_1106100	apicoplast ribosomal protein S15 precursor, putative	PF3D7_1106100.iso1.exon4.amp1	IMRAS-039	P	Day 140	0.050399525833320503
PF3D7_1106100	apicoplast ribosomal protein S15 precursor, putative	PF3D7_1106100.iso1.exon4.amp1	IMRAS-045	P	Day 140	0.00731054480487181
PF3D7_1106100	apicoplast ribosomal protein S15 precursor, putative	PF3D7_1106100.iso1.exon4.amp1	IMRAS-045	P	Day 0	0.0742681024271121
PF3D7_1106100	apicoplast ribosomal protein S15 precursor, putative	PF3D7_1106100.iso1.exon4.amp1	IMRAS-049	Mock	Day 0	0.0765111445941198
PF3D7_1106100	apicoplast ribosomal protein S15 precursor, putative	PF3D7_1106100.iso1.exon4.amp1	IMRAS-049	Mock	Day 140	0.0742373096138049
PF3D7_1106100	apicoplast ribosomal protein S15 precursor, putative	PF3D7_1106100.iso1.exon4.amp1	IMRAS-054	Mock	Day 140	0.173357879032894
PF3D7_1106100	apicoplast ribosomal protein S15 precursor, putative	PF3D7_1106100.iso1.exon4.amp1	IMRAS-054	Mock	Day 0	-0.0442959849361007
PF3D7_1106100	apicoplast ribosomal protein S15 precursor, putative	PF3D7_1106100.iso1.exon4.amp1	IMRAS-057	P	Day 0	0.0633658364017844
PF3D7_1106100	apicoplast ribosomal protein S15 precursor, putative	PF3D7_1106100.iso1.exon4.amp1	IMRAS-057	P	Day 140	0.0707181803383126
PF3D7_1106100	apicoplast ribosomal protein S15 precursor, putative	PF3D7_1106100.iso1.exon4.amp1	IMRAS-060	P	Day 140	-0.0307571012553876
PF3D7_1106100	apicoplast ribosomal protein S15 precursor, putative	PF3D7_1106100.iso1.exon4.amp1	IMRAS-060	P	Day 0	-0.00904787429140086
PF3D7_1106100	apicoplast ribosomal protein S15 precursor, putative	PF3D7_1106100.iso1.exon4.amp1	IMRAS-061	NP	Day 0	-0.137120754846553
PF3D7_1106100	apicoplast ribosomal protein S15 precursor, putative	PF3D7_1106100.iso1.exon4.amp1	IMRAS-061	NP	Day 140	-0.058721300279803
PF3D7_1106100	apicoplast ribosomal protein S15 precursor, putative	PF3D7_1106100.iso1.exon4.amp1	IMRAS-062	Mock	Day 140	-0.220388657202152
PF3D7_1106100	apicoplast ribosomal protein S15 precursor, putative	PF3D7_1106100.iso1.exon4.amp1	IMRAS-062	Mock	Day 0	-0.0854903700386025
PF3D7_1106100	apicoplast ribosomal protein S15 precursor, putative	PF3D7_1106100.iso1.exon4.amp1	IMRAS-071	NP	Day 0	-0.00879171092677211
PF3D7_1106100	apicoplast ribosomal protein S15 precursor, putative	PF3D7_1106100.iso1.exon4.amp1	IMRAS-071	NP	Day 140	0.0403257099671848
PF3D7_1106100	apicoplast ribosomal protein S15 precursor, putative	PF3D7_1106100.iso1.exon4.amp1	IMRAS-078	P	Day 140	-0.0739768513635735
PF3D7_1106100	apicoplast ribosomal protein S15 precursor, putative	PF3D7_1106100.iso1.exon4.amp1	IMRAS-078	P	Day 0	-0.0495601903169653
PF3D7_1353200	membrane associated histidine-rich protein	PF3D7_1353200.iso1.exon1.amp1	IMRAS-002	P	Day 0	-0.280267231117895
PF3D7_1353200	membrane associated histidine-rich protein	PF3D7_1353200.iso1.exon1.amp1	IMRAS-002	P	Day 140	0.0451384851841681
PF3D7_1353200	membrane associated histidine-rich protein	PF3D7_1353200.iso1.exon1.amp1	IMRAS-005	NP	Day 140	-0.00899516563769076
PF3D7_1353200	membrane associated histidine-rich protein	PF3D7_1353200.iso1.exon1.amp1	IMRAS-005	NP	Day 0	0.0342276440927662
PF3D7_1353200	membrane associated histidine-rich protein	PF3D7_1353200.iso1.exon1.amp1	IMRAS-021	NP	Day 0	0.00891055450243883
PF3D7_1353200	membrane associated histidine-rich protein	PF3D7_1353200.iso1.exon1.amp1	IMRAS-021	NP	Day 140	0.106061815482503
PF3D7_1353200	membrane associated histidine-rich protein	PF3D7_1353200.iso1.exon1.amp1	IMRAS-033	NP	Day 140	0.00989810714946771
PF3D7_1353200	membrane associated histidine-rich protein	PF3D7_1353200.iso1.exon1.amp1	IMRAS-033	NP	Day 0	0.00147539379621797
PF3D7_1353200	membrane associated histidine-rich protein	PF3D7_1353200.iso1.exon1.amp1	IMRAS-039	P	Day 0	0.0440892826227852
PF3D7_1353200	membrane associated histidine-rich protein	PF3D7_1353200.iso1.exon1.amp1	IMRAS-039	P	Day 140	0.0600815466036693
PF3D7_1353200	membrane associated histidine-rich protein	PF3D7_1353200.iso1.exon1.amp1	IMRAS-045	P	Day 140	-0.0417595423596921
PF3D7_1353200	membrane associated histidine-rich protein	PF3D7_1353200.iso1.exon1.amp1	IMRAS-045	P	Day 0	0.0485495969847687
PF3D7_1353200	membrane associated histidine-rich protein	PF3D7_1353200.iso1.exon1.amp1	IMRAS-049	Mock	Day 0	0.0755238184289553
PF3D7_1353200	membrane associated histidine-rich protein	PF3D7_1353200.iso1.exon1.amp1	IMRAS-049	Mock	Day 140	0.0880703629673789
PF3D7_1353200	membrane associated histidine-rich protein	PF3D7_1353200.iso1.exon1.amp1	IMRAS-054	Mock	Day 140	0.124104559927856
PF3D7_1353200	membrane associated histidine-rich protein	PF3D7_1353200.iso1.exon1.amp1	IMRAS-054	Mock	Day 0	-0.0398377148836229
PF3D7_1353200	membrane associated histidine-rich protein	PF3D7_1353200.iso1.exon1.amp1	IMRAS-057	P	Day 0	0.0808129220614635
PF3D7_1353200	membrane associated histidine-rich protein	PF3D7_1353200.iso1.exon1.amp1	IMRAS-057	P	Day 140	0.128772920334308
PF3D7_1353200	membrane associated histidine-rich protein	PF3D7_1353200.iso1.exon1.amp1	IMRAS-060	P	Day 140	0.0872380901408025
PF3D7_1353200	membrane associated histidine-rich protein	PF3D7_1353200.iso1.exon1.amp1	IMRAS-060	P	Day 0	0.115699538082376
PF3D7_1353200	membrane associated histidine-rich protein	PF3D7_1353200.iso1.exon1.amp1	IMRAS-061	NP	Day 0	0.0483590607906024
PF3D7_1353200	membrane associated histidine-rich protein	PF3D7_1353200.iso1.exon1.amp1	IMRAS-061	NP	Day 140	0.0707942693089514
PF3D7_1353200	membrane associated histidine-rich protein	PF3D7_1353200.iso1.exon1.amp1	IMRAS-062	Mock	Day 140	-0.138894207526656
PF3D7_1353200	membrane associated histidine-rich protein	PF3D7_1353200.iso1.exon1.amp1	IMRAS-062	Mock	Day 0	-0.0106031584076103
PF3D7_1353200	membrane associated histidine-rich protein	PF3D7_1353200.iso1.exon1.amp1	IMRAS-071	NP	Day 0	-0.0251406904478895
PF3D7_1353200	membrane associated histidine-rich protein	PF3D7_1353200.iso1.exon1.amp1	IMRAS-071	NP	Day 140	0.0588484976577455
PF3D7_1353200	membrane associated histidine-rich protein	PF3D7_1353200.iso1.exon1.amp1	IMRAS-078	P	Day 140	-0.0209791263574619
PF3D7_1353200	membrane associated histidine-rich protein	PF3D7_1353200.iso1.exon1.amp1	IMRAS-078	P	Day 0	0.0155917164178447
PF3D7_0921100	conserved Plasmodium protein, unknown function	PF3D7_0921100.iso1.exon1.amp1	IMRAS-002	P	Day 0	-0.85904232403808
PF3D7_0921100	conserved Plasmodium protein, unknown function	PF3D7_0921100.iso1.exon1.amp1	IMRAS-002	P	Day 140	-0.438144663967757
PF3D7_0921100	conserved Plasmodium protein, unknown function	PF3D7_0921100.iso1.exon1.amp1	IMRAS-005	NP	Day 140	-0.9563436087357
PF3D7_0921100	conserved Plasmodium protein, unknown function	PF3D7_0921100.iso1.exon1.amp1	IMRAS-005	NP	Day 0	-0.823157442294038
PF3D7_0921100	conserved Plasmodium protein, unknown function	PF3D7_0921100.iso1.exon1.amp1	IMRAS-021	NP	Day 0	-0.409086584216059
PF3D7_0921100	conserved Plasmodium protein, unknown function	PF3D7_0921100.iso1.exon1.amp1	IMRAS-021	NP	Day 140	-0.275401730660164
PF3D7_0921100	conserved Plasmodium protein, unknown function	PF3D7_0921100.iso1.exon1.amp1	IMRAS-033	NP	Day 140	-0.352947753598436
PF3D7_0921100	conserved Plasmodium protein, unknown function	PF3D7_0921100.iso1.exon1.amp1	IMRAS-033	NP	Day 0	-0.235359354409002
PF3D7_0921100	conserved Plasmodium protein, unknown function	PF3D7_0921100.iso1.exon1.amp1	IMRAS-039	P	Day 0	-0.579821756390341
PF3D7_0921100	conserved Plasmodium protein, unknown function	PF3D7_0921100.iso1.exon1.amp1	IMRAS-039	P	Day 140	-0.369370304552794
PF3D7_0921100	conserved Plasmodium protein, unknown function	PF3D7_0921100.iso1.exon1.amp1	IMRAS-045	P	Day 140	-0.457813872090604
PF3D7_0921100	conserved Plasmodium protein, unknown function	PF3D7_0921100.iso1.exon1.amp1	IMRAS-045	P	Day 0	-0.290867460809844
PF3D7_0921100	conserved Plasmodium protein, unknown function	PF3D7_0921100.iso1.exon1.amp1	IMRAS-049	Mock	Day 0	-0.0916876602683185
PF3D7_0921100	conserved Plasmodium protein, unknown function	PF3D7_0921100.iso1.exon1.amp1	IMRAS-049	Mock	Day 140	-0.151429314639238
PF3D7_0921100	conserved Plasmodium protein, unknown function	PF3D7_0921100.iso1.exon1.amp1	IMRAS-054	Mock	Day 140	-0.964727885274169
PF3D7_0921100	conserved Plasmodium protein, unknown function	PF3D7_0921100.iso1.exon1.amp1	IMRAS-054	Mock	Day 0	-0.259635826869857
PF3D7_0921100	conserved Plasmodium protein, unknown function	PF3D7_0921100.iso1.exon1.amp1	IMRAS-057	P	Day 0	-1.06705273885478
PF3D7_0921100	conserved Plasmodium protein, unknown function	PF3D7_0921100.iso1.exon1.amp1	IMRAS-057	P	Day 140	-0.788026401392127
PF3D7_0921100	conserved Plasmodium protein, unknown function	PF3D7_0921100.iso1.exon1.amp1	IMRAS-060	P	Day 140	-0.830615489678527
PF3D7_0921100	conserved Plasmodium protein, unknown function	PF3D7_0921100.iso1.exon1.amp1	IMRAS-060	P	Day 0	-0.706850535160232
PF3D7_0921100	conserved Plasmodium protein, unknown function	PF3D7_0921100.iso1.exon1.amp1	IMRAS-061	NP	Day 0	-0.675074241652284
PF3D7_0921100	conserved Plasmodium protein, unknown function	PF3D7_0921100.iso1.exon1.amp1	IMRAS-061	NP	Day 140	-0.476368085385856
PF3D7_0921100	conserved Plasmodium protein, unknown function	PF3D7_0921100.iso1.exon1.amp1	IMRAS-062	Mock	Day 140	-0.801808429175804
PF3D7_0921100	conserved Plasmodium protein, unknown function	PF3D7_0921100.iso1.exon1.amp1	IMRAS-062	Mock	Day 0	-0.436283281646958
PF3D7_0921100	conserved Plasmodium protein, unknown function	PF3D7_0921100.iso1.exon1.amp1	IMRAS-071	NP	Day 0	-0.621693986649108
PF3D7_0921100	conserved Plasmodium protein, unknown function	PF3D7_0921100.iso1.exon1.amp1	IMRAS-071	NP	Day 140	-0.560434522739053
PF3D7_0921100	conserved Plasmodium protein, unknown function	PF3D7_0921100.iso1.exon1.amp1	IMRAS-078	P	Day 140	-0.424474098447707
PF3D7_0921100	conserved Plasmodium protein, unknown function	PF3D7_0921100.iso1.exon1.amp1	IMRAS-078	P	Day 0	-0.457770810085806
PF3D7_1236600	conserved Plasmodium protein, unknown function	PF3D7_1236600.iso1.exon1.amp1	IMRAS-002	P	Day 0	-0.284406961478819
PF3D7_1236600	conserved Plasmodium protein, unknown function	PF3D7_1236600.iso1.exon1.amp1	IMRAS-002	P	Day 140	-0.102359768404996
PF3D7_1236600	conserved Plasmodium protein, unknown function	PF3D7_1236600.iso1.exon1.amp1	IMRAS-005	NP	Day 140	-0.0258507860865187
PF3D7_1236600	conserved Plasmodium protein, unknown function	PF3D7_1236600.iso1.exon1.amp1	IMRAS-005	NP	Day 0	0.105170323976772
PF3D7_1236600	conserved Plasmodium protein, unknown function	PF3D7_1236600.iso1.exon1.amp1	IMRAS-021	NP	Day 0	-0.0890145764073829
PF3D7_1236600	conserved Plasmodium protein, unknown function	PF3D7_1236600.iso1.exon1.amp1	IMRAS-021	NP	Day 140	0.00244475327262883
PF3D7_1236600	conserved Plasmodium protein, unknown function	PF3D7_1236600.iso1.exon1.amp1	IMRAS-033	NP	Day 140	-0.0496069683629017
PF3D7_1236600	conserved Plasmodium protein, unknown function	PF3D7_1236600.iso1.exon1.amp1	IMRAS-033	NP	Day 0	-0.0142232925617698
PF3D7_1236600	conserved Plasmodium protein, unknown function	PF3D7_1236600.iso1.exon1.amp1	IMRAS-039	P	Day 0	0.145016147021726
PF3D7_1236600	conserved Plasmodium protein, unknown function	PF3D7_1236600.iso1.exon1.amp1	IMRAS-039	P	Day 140	0.164565352631076
PF3D7_1236600	conserved Plasmodium protein, unknown function	PF3D7_1236600.iso1.exon1.amp1	IMRAS-045	P	Day 140	-0.0639167202768736
PF3D7_1236600	conserved Plasmodium protein, unknown function	PF3D7_1236600.iso1.exon1.amp1	IMRAS-045	P	Day 0	2.6100829019348e-4
PF3D7_1236600	conserved Plasmodium protein, unknown function	PF3D7_1236600.iso1.exon1.amp1	IMRAS-049	Mock	Day 0	0.129663251082675
PF3D7_1236600	conserved Plasmodium protein, unknown function	PF3D7_1236600.iso1.exon1.amp1	IMRAS-049	Mock	Day 140	0.0937279978293049
PF3D7_1236600	conserved Plasmodium protein, unknown function	PF3D7_1236600.iso1.exon1.amp1	IMRAS-054	Mock	Day 140	0.0767927608964509
PF3D7_1236600	conserved Plasmodium protein, unknown function	PF3D7_1236600.iso1.exon1.amp1	IMRAS-054	Mock	Day 0	-0.0975077911224265
PF3D7_1236600	conserved Plasmodium protein, unknown function	PF3D7_1236600.iso1.exon1.amp1	IMRAS-057	P	Day 0	-0.117341698893485
PF3D7_1236600	conserved Plasmodium protein, unknown function	PF3D7_1236600.iso1.exon1.amp1	IMRAS-057	P	Day 140	-0.065605124832544
PF3D7_1236600	conserved Plasmodium protein, unknown function	PF3D7_1236600.iso1.exon1.amp1	IMRAS-060	P	Day 140	-0.0822874018954707
PF3D7_1236600	conserved Plasmodium protein, unknown function	PF3D7_1236600.iso1.exon1.amp1	IMRAS-060	P	Day 0	-0.0616249781801894
PF3D7_1236600	conserved Plasmodium protein, unknown function	PF3D7_1236600.iso1.exon1.amp1	IMRAS-061	NP	Day 0	-0.0541810630858741
PF3D7_1236600	conserved Plasmodium protein, unknown function	PF3D7_1236600.iso1.exon1.amp1	IMRAS-061	NP	Day 140	-0.0792971326364604
PF3D7_1236600	conserved Plasmodium protein, unknown function	PF3D7_1236600.iso1.exon1.amp1	IMRAS-062	Mock	Day 140	-0.255641783270478
PF3D7_1236600	conserved Plasmodium protein, unknown function	PF3D7_1236600.iso1.exon1.amp1	IMRAS-062	Mock	Day 0	-0.107084660261592
PF3D7_1236600	conserved Plasmodium protein, unknown function	PF3D7_1236600.iso1.exon1.amp1	IMRAS-071	NP	Day 0	0.26089526749691
PF3D7_1236600	conserved Plasmodium protein, unknown function	PF3D7_1236600.iso1.exon1.amp1	IMRAS-071	NP	Day 140	0.214351409418828
PF3D7_1236600	conserved Plasmodium protein, unknown function	PF3D7_1236600.iso1.exon1.amp1	IMRAS-078	P	Day 140	-0.0613030213284631
PF3D7_1236600	conserved Plasmodium protein, unknown function	PF3D7_1236600.iso1.exon1.amp1	IMRAS-078	P	Day 0	-0.0750740308491817
PF3D7_1118700	conserved Plasmodium protein, unknown function	PF3D7_1118700.iso1.exon6.amp1	IMRAS-002	P	Day 0	-0.455887429423173
PF3D7_1118700	conserved Plasmodium protein, unknown function	PF3D7_1118700.iso1.exon6.amp1	IMRAS-002	P	Day 140	-0.157133990949161
PF3D7_1118700	conserved Plasmodium protein, unknown function	PF3D7_1118700.iso1.exon6.amp1	IMRAS-005	NP	Day 140	-0.178404642671842
PF3D7_1118700	conserved Plasmodium protein, unknown function	PF3D7_1118700.iso1.exon6.amp1	IMRAS-005	NP	Day 0	-0.108171638094497
PF3D7_1118700	conserved Plasmodium protein, unknown function	PF3D7_1118700.iso1.exon6.amp1	IMRAS-021	NP	Day 0	-0.0803731940804813
PF3D7_1118700	conserved Plasmodium protein, unknown function	PF3D7_1118700.iso1.exon6.amp1	IMRAS-021	NP	Day 140	0.0234764796199425
PF3D7_1118700	conserved Plasmodium protein, unknown function	PF3D7_1118700.iso1.exon6.amp1	IMRAS-033	NP	Day 140	-0.13966202810952
PF3D7_1118700	conserved Plasmodium protein, unknown function	PF3D7_1118700.iso1.exon6.amp1	IMRAS-033	NP	Day 0	-0.168059320874908
PF3D7_1118700	conserved Plasmodium protein, unknown function	PF3D7_1118700.iso1.exon6.amp1	IMRAS-039	P	Day 0	-0.139936489953467
PF3D7_1118700	conserved Plasmodium protein, unknown function	PF3D7_1118700.iso1.exon6.amp1	IMRAS-039	P	Day 140	-0.102860463445021
PF3D7_1118700	conserved Plasmodium protein, unknown function	PF3D7_1118700.iso1.exon6.amp1	IMRAS-045	P	Day 140	-0.196636584597375
PF3D7_1118700	conserved Plasmodium protein, unknown function	PF3D7_1118700.iso1.exon6.amp1	IMRAS-045	P	Day 0	-0.161092730862473
PF3D7_1118700	conserved Plasmodium protein, unknown function	PF3D7_1118700.iso1.exon6.amp1	IMRAS-049	Mock	Day 0	-0.0597239518413613
PF3D7_1118700	conserved Plasmodium protein, unknown function	PF3D7_1118700.iso1.exon6.amp1	IMRAS-049	Mock	Day 140	-0.03690847447732
PF3D7_1118700	conserved Plasmodium protein, unknown function	PF3D7_1118700.iso1.exon6.amp1	IMRAS-054	Mock	Day 140	-0.10294982948151
PF3D7_1118700	conserved Plasmodium protein, unknown function	PF3D7_1118700.iso1.exon6.amp1	IMRAS-054	Mock	Day 0	-0.208705898706558
PF3D7_1118700	conserved Plasmodium protein, unknown function	PF3D7_1118700.iso1.exon6.amp1	IMRAS-057	P	Day 0	-0.0922606318955381
PF3D7_1118700	conserved Plasmodium protein, unknown function	PF3D7_1118700.iso1.exon6.amp1	IMRAS-057	P	Day 140	-0.0245778565724901
PF3D7_1118700	conserved Plasmodium protein, unknown function	PF3D7_1118700.iso1.exon6.amp1	IMRAS-060	P	Day 140	-0.0986240155692837
PF3D7_1118700	conserved Plasmodium protein, unknown function	PF3D7_1118700.iso1.exon6.amp1	IMRAS-060	P	Day 0	-0.0941708901048681
PF3D7_1118700	conserved Plasmodium protein, unknown function	PF3D7_1118700.iso1.exon6.amp1	IMRAS-061	NP	Day 0	-0.129344479147827
PF3D7_1118700	conserved Plasmodium protein, unknown function	PF3D7_1118700.iso1.exon6.amp1	IMRAS-061	NP	Day 140	-0.149969814165397
PF3D7_1118700	conserved Plasmodium protein, unknown function	PF3D7_1118700.iso1.exon6.amp1	IMRAS-062	Mock	Day 140	-0.263594187646126
PF3D7_1118700	conserved Plasmodium protein, unknown function	PF3D7_1118700.iso1.exon6.amp1	IMRAS-062	Mock	Day 0	-0.118886425999463
PF3D7_1118700	conserved Plasmodium protein, unknown function	PF3D7_1118700.iso1.exon6.amp1	IMRAS-071	NP	Day 0	-0.0931880655374684
PF3D7_1118700	conserved Plasmodium protein, unknown function	PF3D7_1118700.iso1.exon6.amp1	IMRAS-071	NP	Day 140	-0.121643381717119
PF3D7_1118700	conserved Plasmodium protein, unknown function	PF3D7_1118700.iso1.exon6.amp1	IMRAS-078	P	Day 140	-0.22781460129826
PF3D7_1118700	conserved Plasmodium protein, unknown function	PF3D7_1118700.iso1.exon6.amp1	IMRAS-078	P	Day 0	-0.136316584488593
PF3D7_0602900	conserved Plasmodium protein, unknown function	PF3D7_0602900.iso1.exon1.amp1	IMRAS-002	P	Day 0	-0.316545807170902
PF3D7_0602900	conserved Plasmodium protein, unknown function	PF3D7_0602900.iso1.exon1.amp1	IMRAS-002	P	Day 140	-0.08074069729029
PF3D7_0602900	conserved Plasmodium protein, unknown function	PF3D7_0602900.iso1.exon1.amp1	IMRAS-005	NP	Day 140	-0.0397418620970669
PF3D7_0602900	conserved Plasmodium protein, unknown function	PF3D7_0602900.iso1.exon1.amp1	IMRAS-005	NP	Day 0	-0.0388164665440005
PF3D7_0602900	conserved Plasmodium protein, unknown function	PF3D7_0602900.iso1.exon1.amp1	IMRAS-021	NP	Day 0	-0.140053437760821
PF3D7_0602900	conserved Plasmodium protein, unknown function	PF3D7_0602900.iso1.exon1.amp1	IMRAS-021	NP	Day 140	0.00487999835277719
PF3D7_0602900	conserved Plasmodium protein, unknown function	PF3D7_0602900.iso1.exon1.amp1	IMRAS-033	NP	Day 140	-0.0403833133340452
PF3D7_0602900	conserved Plasmodium protein, unknown function	PF3D7_0602900.iso1.exon1.amp1	IMRAS-033	NP	Day 0	-0.106187320520897
PF3D7_0602900	conserved Plasmodium protein, unknown function	PF3D7_0602900.iso1.exon1.amp1	IMRAS-039	P	Day 0	-0.0535457204993453
PF3D7_0602900	conserved Plasmodium protein, unknown function	PF3D7_0602900.iso1.exon1.amp1	IMRAS-039	P	Day 140	-0.0210970521652047
PF3D7_0602900	conserved Plasmodium protein, unknown function	PF3D7_0602900.iso1.exon1.amp1	IMRAS-045	P	Day 140	-0.0679969736920611
PF3D7_0602900	conserved Plasmodium protein, unknown function	PF3D7_0602900.iso1.exon1.amp1	IMRAS-045	P	Day 0	-0.0658363230753487
PF3D7_0602900	conserved Plasmodium protein, unknown function	PF3D7_0602900.iso1.exon1.amp1	IMRAS-049	Mock	Day 0	0.156856777865981
PF3D7_0602900	conserved Plasmodium protein, unknown function	PF3D7_0602900.iso1.exon1.amp1	IMRAS-049	Mock	Day 140	0.0952061002684577
PF3D7_0602900	conserved Plasmodium protein, unknown function	PF3D7_0602900.iso1.exon1.amp1	IMRAS-054	Mock	Day 140	0.0244580620307051
PF3D7_0602900	conserved Plasmodium protein, unknown function	PF3D7_0602900.iso1.exon1.amp1	IMRAS-054	Mock	Day 0	-0.224302753757575
PF3D7_0602900	conserved Plasmodium protein, unknown function	PF3D7_0602900.iso1.exon1.amp1	IMRAS-057	P	Day 0	-0.0678303822175543
PF3D7_0602900	conserved Plasmodium protein, unknown function	PF3D7_0602900.iso1.exon1.amp1	IMRAS-057	P	Day 140	0.00555111813364562
PF3D7_0602900	conserved Plasmodium protein, unknown function	PF3D7_0602900.iso1.exon1.amp1	IMRAS-060	P	Day 140	-0.0625830247294061
PF3D7_0602900	conserved Plasmodium protein, unknown function	PF3D7_0602900.iso1.exon1.amp1	IMRAS-060	P	Day 0	0.00364284764478384
PF3D7_0602900	conserved Plasmodium protein, unknown function	PF3D7_0602900.iso1.exon1.amp1	IMRAS-061	NP	Day 0	-0.0910796678650474
PF3D7_0602900	conserved Plasmodium protein, unknown function	PF3D7_0602900.iso1.exon1.amp1	IMRAS-061	NP	Day 140	-0.0651197808461959
PF3D7_0602900	conserved Plasmodium protein, unknown function	PF3D7_0602900.iso1.exon1.amp1	IMRAS-062	Mock	Day 140	-0.254981057341418
PF3D7_0602900	conserved Plasmodium protein, unknown function	PF3D7_0602900.iso1.exon1.amp1	IMRAS-062	Mock	Day 0	-0.0394249446949377
PF3D7_0602900	conserved Plasmodium protein, unknown function	PF3D7_0602900.iso1.exon1.amp1	IMRAS-071	NP	Day 0	0.0867800364435602
PF3D7_0602900	conserved Plasmodium protein, unknown function	PF3D7_0602900.iso1.exon1.amp1	IMRAS-071	NP	Day 140	0.0697374180748316
PF3D7_0602900	conserved Plasmodium protein, unknown function	PF3D7_0602900.iso1.exon1.amp1	IMRAS-078	P	Day 140	-0.0912889252920355
PF3D7_0602900	conserved Plasmodium protein, unknown function	PF3D7_0602900.iso1.exon1.amp1	IMRAS-078	P	Day 0	-0.0537315543490919
PF3D7_0419100	conserved Plasmodium protein, unknown function	PF3D7_0419100.iso1.exon2.amp1	IMRAS-002	P	Day 0	-0.42661658470931
PF3D7_0419100	conserved Plasmodium protein, unknown function	PF3D7_0419100.iso1.exon2.amp1	IMRAS-002	P	Day 140	-0.0955865398095703
PF3D7_0419100	conserved Plasmodium protein, unknown function	PF3D7_0419100.iso1.exon2.amp1	IMRAS-005	NP	Day 140	-0.121553510809937
PF3D7_0419100	conserved Plasmodium protein, unknown function	PF3D7_0419100.iso1.exon2.amp1	IMRAS-005	NP	Day 0	-0.102262981203721
PF3D7_0419100	conserved Plasmodium protein, unknown function	PF3D7_0419100.iso1.exon2.amp1	IMRAS-021	NP	Day 0	-0.107080946869432
PF3D7_0419100	conserved Plasmodium protein, unknown function	PF3D7_0419100.iso1.exon2.amp1	IMRAS-021	NP	Day 140	-0.0537563569216655
PF3D7_0419100	conserved Plasmodium protein, unknown function	PF3D7_0419100.iso1.exon2.amp1	IMRAS-033	NP	Day 140	-0.0833914684292143
PF3D7_0419100	conserved Plasmodium protein, unknown function	PF3D7_0419100.iso1.exon2.amp1	IMRAS-033	NP	Day 0	-0.154658678276455
PF3D7_0419100	conserved Plasmodium protein, unknown function	PF3D7_0419100.iso1.exon2.amp1	IMRAS-039	P	Day 0	0.00529616528877774
PF3D7_0419100	conserved Plasmodium protein, unknown function	PF3D7_0419100.iso1.exon2.amp1	IMRAS-039	P	Day 140	0.0137878943297327
PF3D7_0419100	conserved Plasmodium protein, unknown function	PF3D7_0419100.iso1.exon2.amp1	IMRAS-045	P	Day 140	-0.111972335880965
PF3D7_0419100	conserved Plasmodium protein, unknown function	PF3D7_0419100.iso1.exon2.amp1	IMRAS-045	P	Day 0	-0.0821551805788765
PF3D7_0419100	conserved Plasmodium protein, unknown function	PF3D7_0419100.iso1.exon2.amp1	IMRAS-049	Mock	Day 0	0.0765111445941198
PF3D7_0419100	conserved Plasmodium protein, unknown function	PF3D7_0419100.iso1.exon2.amp1	IMRAS-049	Mock	Day 140	-0.0094999432072953
PF3D7_0419100	conserved Plasmodium protein, unknown function	PF3D7_0419100.iso1.exon2.amp1	IMRAS-054	Mock	Day 140	0.00288151932745961
PF3D7_0419100	conserved Plasmodium protein, unknown function	PF3D7_0419100.iso1.exon2.amp1	IMRAS-054	Mock	Day 0	-0.163872088149045
PF3D7_0419100	conserved Plasmodium protein, unknown function	PF3D7_0419100.iso1.exon2.amp1	IMRAS-057	P	Day 0	0.0275136180209454
PF3D7_0419100	conserved Plasmodium protein, unknown function	PF3D7_0419100.iso1.exon2.amp1	IMRAS-057	P	Day 140	0.130043371595514
PF3D7_0419100	conserved Plasmodium protein, unknown function	PF3D7_0419100.iso1.exon2.amp1	IMRAS-060	P	Day 140	-0.0104721571342399
PF3D7_0419100	conserved Plasmodium protein, unknown function	PF3D7_0419100.iso1.exon2.amp1	IMRAS-060	P	Day 0	0.0424259539375047
PF3D7_0419100	conserved Plasmodium protein, unknown function	PF3D7_0419100.iso1.exon2.amp1	IMRAS-061	NP	Day 0	-0.0860535243567746
PF3D7_0419100	conserved Plasmodium protein, unknown function	PF3D7_0419100.iso1.exon2.amp1	IMRAS-061	NP	Day 140	-0.0875777751530418
PF3D7_0419100	conserved Plasmodium protein, unknown function	PF3D7_0419100.iso1.exon2.amp1	IMRAS-062	Mock	Day 140	-0.2985703258891
PF3D7_0419100	conserved Plasmodium protein, unknown function	PF3D7_0419100.iso1.exon2.amp1	IMRAS-062	Mock	Day 0	-0.106084698314861
PF3D7_0419100	conserved Plasmodium protein, unknown function	PF3D7_0419100.iso1.exon2.amp1	IMRAS-071	NP	Day 0	7.4623359825487e-4
PF3D7_0419100	conserved Plasmodium protein, unknown function	PF3D7_0419100.iso1.exon2.amp1	IMRAS-071	NP	Day 140	-0.00608209360919076
PF3D7_0419100	conserved Plasmodium protein, unknown function	PF3D7_0419100.iso1.exon2.amp1	IMRAS-078	P	Day 140	-0.110019250493785
PF3D7_0419100	conserved Plasmodium protein, unknown function	PF3D7_0419100.iso1.exon2.amp1	IMRAS-078	P	Day 0	-0.0374129788736983
PF3D7_0213400	protein kinase 7	PF3D7_0213400.iso1.exon2.amp1	IMRAS-002	P	Day 0	-0.42661658470931
PF3D7_0213400	protein kinase 7	PF3D7_0213400.iso1.exon2.amp1	IMRAS-002	P	Day 140	-0.165975867700968
PF3D7_0213400	protein kinase 7	PF3D7_0213400.iso1.exon2.amp1	IMRAS-005	NP	Day 140	-0.109341321345198
PF3D7_0213400	protein kinase 7	PF3D7_0213400.iso1.exon2.amp1	IMRAS-005	NP	Day 0	-0.0564797659502414
PF3D7_0213400	protein kinase 7	PF3D7_0213400.iso1.exon2.amp1	IMRAS-021	NP	Day 0	1.4682369936084
PF3D7_0213400	protein kinase 7	PF3D7_0213400.iso1.exon2.amp1	IMRAS-021	NP	Day 140	1.40732238633125
PF3D7_0213400	protein kinase 7	PF3D7_0213400.iso1.exon2.amp1	IMRAS-033	NP	Day 140	-0.0528290691793689
PF3D7_0213400	protein kinase 7	PF3D7_0213400.iso1.exon2.amp1	IMRAS-033	NP	Day 0	-0.142914515538957
PF3D7_0213400	protein kinase 7	PF3D7_0213400.iso1.exon2.amp1	IMRAS-039	P	Day 0	-0.0927638436411709
PF3D7_0213400	protein kinase 7	PF3D7_0213400.iso1.exon2.amp1	IMRAS-039	P	Day 140	-0.0747984060236409
PF3D7_0213400	protein kinase 7	PF3D7_0213400.iso1.exon2.amp1	IMRAS-045	P	Day 140	0.552215998485314
PF3D7_0213400	protein kinase 7	PF3D7_0213400.iso1.exon2.amp1	IMRAS-045	P	Day 0	0.556987768926678
PF3D7_0213400	protein kinase 7	PF3D7_0213400.iso1.exon2.amp1	IMRAS-049	Mock	Day 0	0.0954214430589335
PF3D7_0213400	protein kinase 7	PF3D7_0213400.iso1.exon2.amp1	IMRAS-049	Mock	Day 140	0.0749185009201412
PF3D7_0213400	protein kinase 7	PF3D7_0213400.iso1.exon2.amp1	IMRAS-054	Mock	Day 140	0.0619102003627603
PF3D7_0213400	protein kinase 7	PF3D7_0213400.iso1.exon2.amp1	IMRAS-054	Mock	Day 0	-0.197986905680887
PF3D7_0213400	protein kinase 7	PF3D7_0213400.iso1.exon2.amp1	IMRAS-057	P	Day 0	-0.00159027295547354
PF3D7_0213400	protein kinase 7	PF3D7_0213400.iso1.exon2.amp1	IMRAS-057	P	Day 140	0.134724600739089
PF3D7_0213400	protein kinase 7	PF3D7_0213400.iso1.exon2.amp1	IMRAS-060	P	Day 140	0.105823411694228
PF3D7_0213400	protein kinase 7	PF3D7_0213400.iso1.exon2.amp1	IMRAS-060	P	Day 0	0.131203696528322
PF3D7_0213400	protein kinase 7	PF3D7_0213400.iso1.exon2.amp1	IMRAS-061	NP	Day 0	-0.119633328117711
PF3D7_0213400	protein kinase 7	PF3D7_0213400.iso1.exon2.amp1	IMRAS-061	NP	Day 140	-0.1328983011476
PF3D7_0213400	protein kinase 7	PF3D7_0213400.iso1.exon2.amp1	IMRAS-062	Mock	Day 140	-0.0045524828133896
PF3D7_0213400	protein kinase 7	PF3D7_0213400.iso1.exon2.amp1	IMRAS-062	Mock	Day 0	0.107678131889028
PF3D7_0213400	protein kinase 7	PF3D7_0213400.iso1.exon2.amp1	IMRAS-071	NP	Day 0	-0.0137579638201224
PF3D7_0213400	protein kinase 7	PF3D7_0213400.iso1.exon2.amp1	IMRAS-071	NP	Day 140	-0.00784860768422924
PF3D7_0213400	protein kinase 7	PF3D7_0213400.iso1.exon2.amp1	IMRAS-078	P	Day 140	-0.14055232614009
PF3D7_0213400	protein kinase 7	PF3D7_0213400.iso1.exon2.amp1	IMRAS-078	P	Day 0	-0.0134211476608108
PF3D7_0919200	PPPDE peptidase, putative	PF3D7_0919200.iso1.exon1.amp1	IMRAS-002	P	Day 0	-0.452778171666051
PF3D7_0919200	PPPDE peptidase, putative	PF3D7_0919200.iso1.exon1.amp1	IMRAS-002	P	Day 140	-0.166567257355032
PF3D7_0919200	PPPDE peptidase, putative	PF3D7_0919200.iso1.exon1.amp1	IMRAS-005	NP	Day 140	-0.120439030228528
PF3D7_0919200	PPPDE peptidase, putative	PF3D7_0919200.iso1.exon1.amp1	IMRAS-005	NP	Day 0	-0.099971689675872
PF3D7_0919200	PPPDE peptidase, putative	PF3D7_0919200.iso1.exon1.amp1	IMRAS-021	NP	Day 0	-0.090046768653524
PF3D7_0919200	PPPDE peptidase, putative	PF3D7_0919200.iso1.exon1.amp1	IMRAS-021	NP	Day 140	-0.0771418324984285
PF3D7_0919200	PPPDE peptidase, putative	PF3D7_0919200.iso1.exon1.amp1	IMRAS-033	NP	Day 140	-0.158628115955363
PF3D7_0919200	PPPDE peptidase, putative	PF3D7_0919200.iso1.exon1.amp1	IMRAS-033	NP	Day 0	-0.241300173053776
PF3D7_0919200	PPPDE peptidase, putative	PF3D7_0919200.iso1.exon1.amp1	IMRAS-039	P	Day 0	-0.138390469043713
PF3D7_0919200	PPPDE peptidase, putative	PF3D7_0919200.iso1.exon1.amp1	IMRAS-039	P	Day 140	-0.170109602543109
PF3D7_0919200	PPPDE peptidase, putative	PF3D7_0919200.iso1.exon1.amp1	IMRAS-045	P	Day 140	-0.166575666538629
PF3D7_0919200	PPPDE peptidase, putative	PF3D7_0919200.iso1.exon1.amp1	IMRAS-045	P	Day 0	-0.165177208933954
PF3D7_0919200	PPPDE peptidase, putative	PF3D7_0919200.iso1.exon1.amp1	IMRAS-049	Mock	Day 0	-0.0463048709119143
PF3D7_0919200	PPPDE peptidase, putative	PF3D7_0919200.iso1.exon1.amp1	IMRAS-049	Mock	Day 140	-0.104709691355421
PF3D7_0919200	PPPDE peptidase, putative	PF3D7_0919200.iso1.exon1.amp1	IMRAS-054	Mock	Day 140	0.10813665077697
PF3D7_0919200	PPPDE peptidase, putative	PF3D7_0919200.iso1.exon1.amp1	IMRAS-054	Mock	Day 0	0.263001736543163
PF3D7_0919200	PPPDE peptidase, putative	PF3D7_0919200.iso1.exon1.amp1	IMRAS-057	P	Day 0	0.011931460738019
PF3D7_0919200	PPPDE peptidase, putative	PF3D7_0919200.iso1.exon1.amp1	IMRAS-057	P	Day 140	0.119257916001162
PF3D7_0919200	PPPDE peptidase, putative	PF3D7_0919200.iso1.exon1.amp1	IMRAS-060	P	Day 140	-0.0923084774325194
PF3D7_0919200	PPPDE peptidase, putative	PF3D7_0919200.iso1.exon1.amp1	IMRAS-060	P	Day 0	-0.086814355542769
PF3D7_0919200	PPPDE peptidase, putative	PF3D7_0919200.iso1.exon1.amp1	IMRAS-061	NP	Day 0	-0.0920482446324709
PF3D7_0919200	PPPDE peptidase, putative	PF3D7_0919200.iso1.exon1.amp1	IMRAS-061	NP	Day 140	-0.0849748063984119
PF3D7_0919200	PPPDE peptidase, putative	PF3D7_0919200.iso1.exon1.amp1	IMRAS-062	Mock	Day 140	-0.320523313101436
PF3D7_0919200	PPPDE peptidase, putative	PF3D7_0919200.iso1.exon1.amp1	IMRAS-062	Mock	Day 0	-0.124950301998794
PF3D7_0919200	PPPDE peptidase, putative	PF3D7_0919200.iso1.exon1.amp1	IMRAS-071	NP	Day 0	-0.0665425038155369
PF3D7_0919200	PPPDE peptidase, putative	PF3D7_0919200.iso1.exon1.amp1	IMRAS-071	NP	Day 140	-0.127118511783269
PF3D7_0919200	PPPDE peptidase, putative	PF3D7_0919200.iso1.exon1.amp1	IMRAS-078	P	Day 140	-0.156439011555547
PF3D7_0919200	PPPDE peptidase, putative	PF3D7_0919200.iso1.exon1.amp1	IMRAS-078	P	Day 0	-0.0480733355621616
PF3D7_0314500	conserved Plasmodium protein, unknown function	PF3D7_0314500.iso1.exon2.amp1	IMRAS-002	P	Day 0	1.26558787883827
PF3D7_0314500	conserved Plasmodium protein, unknown function	PF3D7_0314500.iso1.exon2.amp1	IMRAS-002	P	Day 140	2.00932621343315
PF3D7_0314500	conserved Plasmodium protein, unknown function	PF3D7_0314500.iso1.exon2.amp1	IMRAS-005	NP	Day 140	-0.12378505810852
PF3D7_0314500	conserved Plasmodium protein, unknown function	PF3D7_0314500.iso1.exon2.amp1	IMRAS-005	NP	Day 0	-0.136740790291267
PF3D7_0314500	conserved Plasmodium protein, unknown function	PF3D7_0314500.iso1.exon2.amp1	IMRAS-021	NP	Day 0	-0.116725507112754
PF3D7_0314500	conserved Plasmodium protein, unknown function	PF3D7_0314500.iso1.exon2.amp1	IMRAS-021	NP	Day 140	-0.0922779215161533
PF3D7_0314500	conserved Plasmodium protein, unknown function	PF3D7_0314500.iso1.exon2.amp1	IMRAS-033	NP	Day 140	-0.157760590348412
PF3D7_0314500	conserved Plasmodium protein, unknown function	PF3D7_0314500.iso1.exon2.amp1	IMRAS-033	NP	Day 0	-0.203814940587426
PF3D7_0314500	conserved Plasmodium protein, unknown function	PF3D7_0314500.iso1.exon2.amp1	IMRAS-039	P	Day 0	0.0218302047017609
PF3D7_0314500	conserved Plasmodium protein, unknown function	PF3D7_0314500.iso1.exon2.amp1	IMRAS-039	P	Day 140	0.339761358089714
PF3D7_0314500	conserved Plasmodium protein, unknown function	PF3D7_0314500.iso1.exon2.amp1	IMRAS-045	P	Day 140	-0.0975536483432347
PF3D7_0314500	conserved Plasmodium protein, unknown function	PF3D7_0314500.iso1.exon2.amp1	IMRAS-045	P	Day 0	-0.111129850370428
PF3D7_0314500	conserved Plasmodium protein, unknown function	PF3D7_0314500.iso1.exon2.amp1	IMRAS-049	Mock	Day 0	0.0178054410826611
PF3D7_0314500	conserved Plasmodium protein, unknown function	PF3D7_0314500.iso1.exon2.amp1	IMRAS-049	Mock	Day 140	-0.0759953549942018
PF3D7_0314500	conserved Plasmodium protein, unknown function	PF3D7_0314500.iso1.exon2.amp1	IMRAS-054	Mock	Day 140	0.11632622270225
PF3D7_0314500	conserved Plasmodium protein, unknown function	PF3D7_0314500.iso1.exon2.amp1	IMRAS-054	Mock	Day 0	0.137339628786949
PF3D7_0314500	conserved Plasmodium protein, unknown function	PF3D7_0314500.iso1.exon2.amp1	IMRAS-057	P	Day 0	-0.184308043131603
PF3D7_0314500	conserved Plasmodium protein, unknown function	PF3D7_0314500.iso1.exon2.amp1	IMRAS-057	P	Day 140	0.103723105126226
PF3D7_0314500	conserved Plasmodium protein, unknown function	PF3D7_0314500.iso1.exon2.amp1	IMRAS-060	P	Day 140	-0.108217246693549
PF3D7_0314500	conserved Plasmodium protein, unknown function	PF3D7_0314500.iso1.exon2.amp1	IMRAS-060	P	Day 0	-0.0929421930475858
PF3D7_0314500	conserved Plasmodium protein, unknown function	PF3D7_0314500.iso1.exon2.amp1	IMRAS-061	NP	Day 0	-0.149771651914318
PF3D7_0314500	conserved Plasmodium protein, unknown function	PF3D7_0314500.iso1.exon2.amp1	IMRAS-061	NP	Day 140	-0.173108276346646
PF3D7_0314500	conserved Plasmodium protein, unknown function	PF3D7_0314500.iso1.exon2.amp1	IMRAS-062	Mock	Day 140	-0.0522562245659035
PF3D7_0314500	conserved Plasmodium protein, unknown function	PF3D7_0314500.iso1.exon2.amp1	IMRAS-062	Mock	Day 0	0.0972974302350469
PF3D7_0314500	conserved Plasmodium protein, unknown function	PF3D7_0314500.iso1.exon2.amp1	IMRAS-071	NP	Day 0	0.2055239160608
PF3D7_0314500	conserved Plasmodium protein, unknown function	PF3D7_0314500.iso1.exon2.amp1	IMRAS-071	NP	Day 140	0.204359303446266
PF3D7_0314500	conserved Plasmodium protein, unknown function	PF3D7_0314500.iso1.exon2.amp1	IMRAS-078	P	Day 140	-0.167211986291619
PF3D7_0314500	conserved Plasmodium protein, unknown function	PF3D7_0314500.iso1.exon2.amp1	IMRAS-078	P	Day 0	-0.0239050495638775
PF3D7_1030700	RNA methyltransferase, putative	PF3D7_1030700.iso1.exon1.amp1	IMRAS-002	P	Day 0	-0.149921629291798
PF3D7_1030700	RNA methyltransferase, putative	PF3D7_1030700.iso1.exon1.amp1	IMRAS-002	P	Day 140	0.13906171388655
PF3D7_1030700	RNA methyltransferase, putative	PF3D7_1030700.iso1.exon1.amp1	IMRAS-005	NP	Day 140	0.0473801179488778
PF3D7_1030700	RNA methyltransferase, putative	PF3D7_1030700.iso1.exon1.amp1	IMRAS-005	NP	Day 0	0.0032007484721408
PF3D7_1030700	RNA methyltransferase, putative	PF3D7_1030700.iso1.exon1.amp1	IMRAS-021	NP	Day 0	0.154420233811621
PF3D7_1030700	RNA methyltransferase, putative	PF3D7_1030700.iso1.exon1.amp1	IMRAS-021	NP	Day 140	0.412129018057266
PF3D7_1030700	RNA methyltransferase, putative	PF3D7_1030700.iso1.exon1.amp1	IMRAS-033	NP	Day 140	0.0046769009810177
PF3D7_1030700	RNA methyltransferase, putative	PF3D7_1030700.iso1.exon1.amp1	IMRAS-033	NP	Day 0	-0.0991015609553596
PF3D7_1030700	RNA methyltransferase, putative	PF3D7_1030700.iso1.exon1.amp1	IMRAS-039	P	Day 0	0.44112497201492
PF3D7_1030700	RNA methyltransferase, putative	PF3D7_1030700.iso1.exon1.amp1	IMRAS-039	P	Day 140	0.424408225548978
PF3D7_1030700	RNA methyltransferase, putative	PF3D7_1030700.iso1.exon1.amp1	IMRAS-045	P	Day 140	-0.0454556720271952
PF3D7_1030700	RNA methyltransferase, putative	PF3D7_1030700.iso1.exon1.amp1	IMRAS-045	P	Day 0	-0.0198068039110648
PF3D7_1030700	RNA methyltransferase, putative	PF3D7_1030700.iso1.exon1.amp1	IMRAS-049	Mock	Day 0	0.0523400699979852
PF3D7_1030700	RNA methyltransferase, putative	PF3D7_1030700.iso1.exon1.amp1	IMRAS-049	Mock	Day 140	0.00972288622360828
PF3D7_1030700	RNA methyltransferase, putative	PF3D7_1030700.iso1.exon1.amp1	IMRAS-054	Mock	Day 140	0.0498541827876906
PF3D7_1030700	RNA methyltransferase, putative	PF3D7_1030700.iso1.exon1.amp1	IMRAS-054	Mock	Day 0	-0.118508089734979
PF3D7_1030700	RNA methyltransferase, putative	PF3D7_1030700.iso1.exon1.amp1	IMRAS-057	P	Day 0	0.0185404370349289
PF3D7_1030700	RNA methyltransferase, putative	PF3D7_1030700.iso1.exon1.amp1	IMRAS-057	P	Day 140	0.103922056383647
PF3D7_1030700	RNA methyltransferase, putative	PF3D7_1030700.iso1.exon1.amp1	IMRAS-060	P	Day 140	0.0455606712505379
PF3D7_1030700	RNA methyltransferase, putative	PF3D7_1030700.iso1.exon1.amp1	IMRAS-060	P	Day 0	0.0660853027428505
PF3D7_1030700	RNA methyltransferase, putative	PF3D7_1030700.iso1.exon1.amp1	IMRAS-061	NP	Day 0	-0.0229975450725917
PF3D7_1030700	RNA methyltransferase, putative	PF3D7_1030700.iso1.exon1.amp1	IMRAS-061	NP	Day 140	-0.0335642762154897
PF3D7_1030700	RNA methyltransferase, putative	PF3D7_1030700.iso1.exon1.amp1	IMRAS-062	Mock	Day 140	-0.0915295097338831
PF3D7_1030700	RNA methyltransferase, putative	PF3D7_1030700.iso1.exon1.amp1	IMRAS-062	Mock	Day 0	0.0176540934440066
PF3D7_1030700	RNA methyltransferase, putative	PF3D7_1030700.iso1.exon1.amp1	IMRAS-071	NP	Day 0	0.110750598939642
PF3D7_1030700	RNA methyltransferase, putative	PF3D7_1030700.iso1.exon1.amp1	IMRAS-071	NP	Day 140	0.084892500529536
PF3D7_1030700	RNA methyltransferase, putative	PF3D7_1030700.iso1.exon1.amp1	IMRAS-078	P	Day 140	-0.0480447873777852
PF3D7_1030700	RNA methyltransferase, putative	PF3D7_1030700.iso1.exon1.amp1	IMRAS-078	P	Day 0	0.080377231515401
PF3D7_0509200	leucine-rich repeat protein	PF3D7_0509200.iso1.exon4.amp1	IMRAS-002	P	Day 0	0.340532014953276
PF3D7_0509200	leucine-rich repeat protein	PF3D7_0509200.iso1.exon4.amp1	IMRAS-002	P	Day 140	0.793551071757255
PF3D7_0509200	leucine-rich repeat protein	PF3D7_0509200.iso1.exon4.amp1	IMRAS-005	NP	Day 140	0.0043489604687359
PF3D7_0509200	leucine-rich repeat protein	PF3D7_0509200.iso1.exon4.amp1	IMRAS-005	NP	Day 0	0.00776095153424627
PF3D7_0509200	leucine-rich repeat protein	PF3D7_0509200.iso1.exon4.amp1	IMRAS-021	NP	Day 0	0.0219632330514159
PF3D7_0509200	leucine-rich repeat protein	PF3D7_0509200.iso1.exon4.amp1	IMRAS-021	NP	Day 140	0.133028863082773
PF3D7_0509200	leucine-rich repeat protein	PF3D7_0509200.iso1.exon4.amp1	IMRAS-033	NP	Day 140	0.195480384681149
PF3D7_0509200	leucine-rich repeat protein	PF3D7_0509200.iso1.exon4.amp1	IMRAS-033	NP	Day 0	0.12700627588007601
PF3D7_0509200	leucine-rich repeat protein	PF3D7_0509200.iso1.exon4.amp1	IMRAS-039	P	Day 0	0.0896565632907631
PF3D7_0509200	leucine-rich repeat protein	PF3D7_0509200.iso1.exon4.amp1	IMRAS-039	P	Day 140	0.0692275289638378
PF3D7_0509200	leucine-rich repeat protein	PF3D7_0509200.iso1.exon4.amp1	IMRAS-045	P	Day 140	0.35920631204743
PF3D7_0509200	leucine-rich repeat protein	PF3D7_0509200.iso1.exon4.amp1	IMRAS-045	P	Day 0	0.417055867922763
PF3D7_0509200	leucine-rich repeat protein	PF3D7_0509200.iso1.exon4.amp1	IMRAS-049	Mock	Day 0	0.1701315774589
PF3D7_0509200	leucine-rich repeat protein	PF3D7_0509200.iso1.exon4.amp1	IMRAS-049	Mock	Day 140	0.182368701031644
PF3D7_0509200	leucine-rich repeat protein	PF3D7_0509200.iso1.exon4.amp1	IMRAS-054	Mock	Day 140	0.58539344140303
PF3D7_0509200	leucine-rich repeat protein	PF3D7_0509200.iso1.exon4.amp1	IMRAS-054	Mock	Day 0	0.465984248022625
PF3D7_0509200	leucine-rich repeat protein	PF3D7_0509200.iso1.exon4.amp1	IMRAS-057	P	Day 0	0.252429921214885
PF3D7_0509200	leucine-rich repeat protein	PF3D7_0509200.iso1.exon4.amp1	IMRAS-057	P	Day 140	0.294912517552341
PF3D7_0509200	leucine-rich repeat protein	PF3D7_0509200.iso1.exon4.amp1	IMRAS-060	P	Day 140	0.29011707779652
PF3D7_0509200	leucine-rich repeat protein	PF3D7_0509200.iso1.exon4.amp1	IMRAS-060	P	Day 0	0.317995573319219
PF3D7_0509200	leucine-rich repeat protein	PF3D7_0509200.iso1.exon4.amp1	IMRAS-061	NP	Day 0	0.160614011086492
PF3D7_0509200	leucine-rich repeat protein	PF3D7_0509200.iso1.exon4.amp1	IMRAS-061	NP	Day 140	0.220080999701375
PF3D7_0509200	leucine-rich repeat protein	PF3D7_0509200.iso1.exon4.amp1	IMRAS-062	Mock	Day 140	-0.154828979149258
PF3D7_0509200	leucine-rich repeat protein	PF3D7_0509200.iso1.exon4.amp1	IMRAS-062	Mock	Day 0	-0.080080564671313
PF3D7_0509200	leucine-rich repeat protein	PF3D7_0509200.iso1.exon4.amp1	IMRAS-071	NP	Day 0	0.438905524140662
PF3D7_0509200	leucine-rich repeat protein	PF3D7_0509200.iso1.exon4.amp1	IMRAS-071	NP	Day 140	0.362481726479229
PF3D7_0509200	leucine-rich repeat protein	PF3D7_0509200.iso1.exon4.amp1	IMRAS-078	P	Day 140	0.0353946342789477
PF3D7_0509200	leucine-rich repeat protein	PF3D7_0509200.iso1.exon4.amp1	IMRAS-078	P	Day 0	0.020418212249762
PF3D7_0315600	conserved Plasmodium protein, unknown function	PF3D7_0315600.iso1.exon1.amp1	IMRAS-002	P	Day 0	-0.701288160741351
PF3D7_0315600	conserved Plasmodium protein, unknown function	PF3D7_0315600.iso1.exon1.amp1	IMRAS-002	P	Day 140	-0.305550316708835
PF3D7_0315600	conserved Plasmodium protein, unknown function	PF3D7_0315600.iso1.exon1.amp1	IMRAS-005	NP	Day 140	-0.659084425177451
PF3D7_0315600	conserved Plasmodium protein, unknown function	PF3D7_0315600.iso1.exon1.amp1	IMRAS-005	NP	Day 0	-0.583894789977579
PF3D7_0315600	conserved Plasmodium protein, unknown function	PF3D7_0315600.iso1.exon1.amp1	IMRAS-021	NP	Day 0	-0.168990365857272
PF3D7_0315600	conserved Plasmodium protein, unknown function	PF3D7_0315600.iso1.exon1.amp1	IMRAS-021	NP	Day 140	0.0158808926783234
PF3D7_0315600	conserved Plasmodium protein, unknown function	PF3D7_0315600.iso1.exon1.amp1	IMRAS-033	NP	Day 140	-0.266244394660543
PF3D7_0315600	conserved Plasmodium protein, unknown function	PF3D7_0315600.iso1.exon1.amp1	IMRAS-033	NP	Day 0	-0.199022592792298
PF3D7_0315600	conserved Plasmodium protein, unknown function	PF3D7_0315600.iso1.exon1.amp1	IMRAS-039	P	Day 0	-0.408136297083592
PF3D7_0315600	conserved Plasmodium protein, unknown function	PF3D7_0315600.iso1.exon1.amp1	IMRAS-039	P	Day 140	-0.268585347648228
PF3D7_0315600	conserved Plasmodium protein, unknown function	PF3D7_0315600.iso1.exon1.amp1	IMRAS-045	P	Day 140	-0.260945617136027
PF3D7_0315600	conserved Plasmodium protein, unknown function	PF3D7_0315600.iso1.exon1.amp1	IMRAS-045	P	Day 0	0.00727764215258553
PF3D7_0315600	conserved Plasmodium protein, unknown function	PF3D7_0315600.iso1.exon1.amp1	IMRAS-049	Mock	Day 0	0.250191210730254
PF3D7_0315600	conserved Plasmodium protein, unknown function	PF3D7_0315600.iso1.exon1.amp1	IMRAS-049	Mock	Day 140	0.260856889419928
PF3D7_0315600	conserved Plasmodium protein, unknown function	PF3D7_0315600.iso1.exon1.amp1	IMRAS-054	Mock	Day 140	-0.627199595651838
PF3D7_0315600	conserved Plasmodium protein, unknown function	PF3D7_0315600.iso1.exon1.amp1	IMRAS-054	Mock	Day 0	-0.189320557397966
PF3D7_0315600	conserved Plasmodium protein, unknown function	PF3D7_0315600.iso1.exon1.amp1	IMRAS-057	P	Day 0	-0.674513209226083
PF3D7_0315600	conserved Plasmodium protein, unknown function	PF3D7_0315600.iso1.exon1.amp1	IMRAS-057	P	Day 140	-0.454186685062142
PF3D7_0315600	conserved Plasmodium protein, unknown function	PF3D7_0315600.iso1.exon1.amp1	IMRAS-060	P	Day 140	-0.557920972794165
PF3D7_0315600	conserved Plasmodium protein, unknown function	PF3D7_0315600.iso1.exon1.amp1	IMRAS-060	P	Day 0	-0.455278353495277
PF3D7_0315600	conserved Plasmodium protein, unknown function	PF3D7_0315600.iso1.exon1.amp1	IMRAS-061	NP	Day 0	-0.572020787959966
PF3D7_0315600	conserved Plasmodium protein, unknown function	PF3D7_0315600.iso1.exon1.amp1	IMRAS-061	NP	Day 140	-0.344826962545483
PF3D7_0315600	conserved Plasmodium protein, unknown function	PF3D7_0315600.iso1.exon1.amp1	IMRAS-062	Mock	Day 140	-0.62920532219205
PF3D7_0315600	conserved Plasmodium protein, unknown function	PF3D7_0315600.iso1.exon1.amp1	IMRAS-062	Mock	Day 0	-0.352669603384216
PF3D7_0315600	conserved Plasmodium protein, unknown function	PF3D7_0315600.iso1.exon1.amp1	IMRAS-071	NP	Day 0	-0.121456534801395
PF3D7_0315600	conserved Plasmodium protein, unknown function	PF3D7_0315600.iso1.exon1.amp1	IMRAS-071	NP	Day 140	-0.171495488954582
PF3D7_0315600	conserved Plasmodium protein, unknown function	PF3D7_0315600.iso1.exon1.amp1	IMRAS-078	P	Day 140	-0.264737284961027
PF3D7_0315600	conserved Plasmodium protein, unknown function	PF3D7_0315600.iso1.exon1.amp1	IMRAS-078	P	Day 0	-0.212214201104969
PF3D7_0930200	leucine-rich repeat protein	PF3D7_0930200.iso1.exon2.amp1	IMRAS-002	P	Day 0	-0.411446150067956
PF3D7_0930200	leucine-rich repeat protein	PF3D7_0930200.iso1.exon2.amp1	IMRAS-002	P	Day 140	-0.0724046087609675
PF3D7_0930200	leucine-rich repeat protein	PF3D7_0930200.iso1.exon2.amp1	IMRAS-005	NP	Day 140	-0.130500485474498
PF3D7_0930200	leucine-rich repeat protein	PF3D7_0930200.iso1.exon2.amp1	IMRAS-005	NP	Day 0	-0.102590605831196
PF3D7_0930200	leucine-rich repeat protein	PF3D7_0930200.iso1.exon2.amp1	IMRAS-021	NP	Day 0	-0.136636751638404
PF3D7_0930200	leucine-rich repeat protein	PF3D7_0930200.iso1.exon2.amp1	IMRAS-021	NP	Day 140	-0.0113069651307764
PF3D7_0930200	leucine-rich repeat protein	PF3D7_0930200.iso1.exon2.amp1	IMRAS-033	NP	Day 140	-0.101001951827138
PF3D7_0930200	leucine-rich repeat protein	PF3D7_0930200.iso1.exon2.amp1	IMRAS-033	NP	Day 0	-0.0660023386752773
PF3D7_0930200	leucine-rich repeat protein	PF3D7_0930200.iso1.exon2.amp1	IMRAS-039	P	Day 0	-0.0590602445142832
PF3D7_0930200	leucine-rich repeat protein	PF3D7_0930200.iso1.exon2.amp1	IMRAS-039	P	Day 140	-0.0375909455377386
PF3D7_0930200	leucine-rich repeat protein	PF3D7_0930200.iso1.exon2.amp1	IMRAS-045	P	Day 140	-0.143314287211361
PF3D7_0930200	leucine-rich repeat protein	PF3D7_0930200.iso1.exon2.amp1	IMRAS-045	P	Day 0	0.0204388902278243
PF3D7_0930200	leucine-rich repeat protein	PF3D7_0930200.iso1.exon2.amp1	IMRAS-049	Mock	Day 0	0.107754021507915
PF3D7_0930200	leucine-rich repeat protein	PF3D7_0930200.iso1.exon2.amp1	IMRAS-049	Mock	Day 140	0.0777759973373282
PF3D7_0930200	leucine-rich repeat protein	PF3D7_0930200.iso1.exon2.amp1	IMRAS-054	Mock	Day 140	-0.0779583039555174
PF3D7_0930200	leucine-rich repeat protein	PF3D7_0930200.iso1.exon2.amp1	IMRAS-054	Mock	Day 0	-0.170923278756749
PF3D7_0930200	leucine-rich repeat protein	PF3D7_0930200.iso1.exon2.amp1	IMRAS-057	P	Day 0	-0.037482198823847
PF3D7_0930200	leucine-rich repeat protein	PF3D7_0930200.iso1.exon2.amp1	IMRAS-057	P	Day 140	-0.0326467637843866
PF3D7_0930200	leucine-rich repeat protein	PF3D7_0930200.iso1.exon2.amp1	IMRAS-060	P	Day 140	-0.0335864203026457
PF3D7_0930200	leucine-rich repeat protein	PF3D7_0930200.iso1.exon2.amp1	IMRAS-060	P	Day 0	0.00848453827518902
PF3D7_0930200	leucine-rich repeat protein	PF3D7_0930200.iso1.exon2.amp1	IMRAS-061	NP	Day 0	-0.0687893170525573
PF3D7_0930200	leucine-rich repeat protein	PF3D7_0930200.iso1.exon2.amp1	IMRAS-061	NP	Day 140	0.0389297706537004
PF3D7_0930200	leucine-rich repeat protein	PF3D7_0930200.iso1.exon2.amp1	IMRAS-062	Mock	Day 140	-0.245762527312039
PF3D7_0930200	leucine-rich repeat protein	PF3D7_0930200.iso1.exon2.amp1	IMRAS-062	Mock	Day 0	-0.153073902913182
PF3D7_0930200	leucine-rich repeat protein	PF3D7_0930200.iso1.exon2.amp1	IMRAS-071	NP	Day 0	-0.107932139095704
PF3D7_0930200	leucine-rich repeat protein	PF3D7_0930200.iso1.exon2.amp1	IMRAS-071	NP	Day 140	-0.0762780775081975
PF3D7_0930200	leucine-rich repeat protein	PF3D7_0930200.iso1.exon2.amp1	IMRAS-078	P	Day 140	-0.171745598740301
PF3D7_0930200	leucine-rich repeat protein	PF3D7_0930200.iso1.exon2.amp1	IMRAS-078	P	Day 0	-0.095815035603243
PF3D7_1403000	conserved Plasmodium protein, unknown function	PF3D7_1403000.iso1.exon4.amp1	IMRAS-002	P	Day 0	-0.670261265120727
PF3D7_1403000	conserved Plasmodium protein, unknown function	PF3D7_1403000.iso1.exon4.amp1	IMRAS-002	P	Day 140	-0.318636075728497
PF3D7_1403000	conserved Plasmodium protein, unknown function	PF3D7_1403000.iso1.exon4.amp1	IMRAS-005	NP	Day 140	-0.355887604390423
PF3D7_1403000	conserved Plasmodium protein, unknown function	PF3D7_1403000.iso1.exon4.amp1	IMRAS-005	NP	Day 0	-0.322309600780855
PF3D7_1403000	conserved Plasmodium protein, unknown function	PF3D7_1403000.iso1.exon4.amp1	IMRAS-021	NP	Day 0	-0.271817283218629
PF3D7_1403000	conserved Plasmodium protein, unknown function	PF3D7_1403000.iso1.exon4.amp1	IMRAS-021	NP	Day 140	-0.201844459060245
PF3D7_1403000	conserved Plasmodium protein, unknown function	PF3D7_1403000.iso1.exon4.amp1	IMRAS-033	NP	Day 140	-0.30629878860438
PF3D7_1403000	conserved Plasmodium protein, unknown function	PF3D7_1403000.iso1.exon4.amp1	IMRAS-033	NP	Day 0	-0.316295075617489
PF3D7_1403000	conserved Plasmodium protein, unknown function	PF3D7_1403000.iso1.exon4.amp1	IMRAS-039	P	Day 0	-0.324111086856938
PF3D7_1403000	conserved Plasmodium protein, unknown function	PF3D7_1403000.iso1.exon4.amp1	IMRAS-039	P	Day 140	-0.30153970338749
PF3D7_1403000	conserved Plasmodium protein, unknown function	PF3D7_1403000.iso1.exon4.amp1	IMRAS-045	P	Day 140	-0.355924524239404
PF3D7_1403000	conserved Plasmodium protein, unknown function	PF3D7_1403000.iso1.exon4.amp1	IMRAS-045	P	Day 0	-0.234602724852438
PF3D7_1403000	conserved Plasmodium protein, unknown function	PF3D7_1403000.iso1.exon4.amp1	IMRAS-049	Mock	Day 0	-0.166806047428009
PF3D7_1403000	conserved Plasmodium protein, unknown function	PF3D7_1403000.iso1.exon4.amp1	IMRAS-049	Mock	Day 140	-0.168096938848095
PF3D7_1403000	conserved Plasmodium protein, unknown function	PF3D7_1403000.iso1.exon4.amp1	IMRAS-054	Mock	Day 140	-0.379635977454134
PF3D7_1403000	conserved Plasmodium protein, unknown function	PF3D7_1403000.iso1.exon4.amp1	IMRAS-054	Mock	Day 0	-0.55517418478558
PF3D7_1403000	conserved Plasmodium protein, unknown function	PF3D7_1403000.iso1.exon4.amp1	IMRAS-057	P	Day 0	-0.293634571428436
PF3D7_1403000	conserved Plasmodium protein, unknown function	PF3D7_1403000.iso1.exon4.amp1	IMRAS-057	P	Day 140	-0.298965248069957
PF3D7_1403000	conserved Plasmodium protein, unknown function	PF3D7_1403000.iso1.exon4.amp1	IMRAS-060	P	Day 140	-0.233624892080321
PF3D7_1403000	conserved Plasmodium protein, unknown function	PF3D7_1403000.iso1.exon4.amp1	IMRAS-060	P	Day 0	-0.214013886414813
PF3D7_1403000	conserved Plasmodium protein, unknown function	PF3D7_1403000.iso1.exon4.amp1	IMRAS-061	NP	Day 0	-0.254965752826019
PF3D7_1403000	conserved Plasmodium protein, unknown function	PF3D7_1403000.iso1.exon4.amp1	IMRAS-061	NP	Day 140	-0.171208970770458
PF3D7_1403000	conserved Plasmodium protein, unknown function	PF3D7_1403000.iso1.exon4.amp1	IMRAS-062	Mock	Day 140	-0.413310157634466
PF3D7_1403000	conserved Plasmodium protein, unknown function	PF3D7_1403000.iso1.exon4.amp1	IMRAS-062	Mock	Day 0	-0.330019017182872
PF3D7_1403000	conserved Plasmodium protein, unknown function	PF3D7_1403000.iso1.exon4.amp1	IMRAS-071	NP	Day 0	-0.358277592859652
PF3D7_1403000	conserved Plasmodium protein, unknown function	PF3D7_1403000.iso1.exon4.amp1	IMRAS-071	NP	Day 140	-0.394548031574974
PF3D7_1403000	conserved Plasmodium protein, unknown function	PF3D7_1403000.iso1.exon4.amp1	IMRAS-078	P	Day 140	-0.435335091079475
PF3D7_1403000	conserved Plasmodium protein, unknown function	PF3D7_1403000.iso1.exon4.amp1	IMRAS-078	P	Day 0	-0.264780300550502
PF3D7_1336000	conserved Plasmodium protein, unknown function	PF3D7_1336000.iso1.exon2.amp1	IMRAS-002	P	Day 0	-0.53752589844753
PF3D7_1336000	conserved Plasmodium protein, unknown function	PF3D7_1336000.iso1.exon2.amp1	IMRAS-002	P	Day 140	-0.209797309416603
PF3D7_1336000	conserved Plasmodium protein, unknown function	PF3D7_1336000.iso1.exon2.amp1	IMRAS-005	NP	Day 140	-0.21124789935886
PF3D7_1336000	conserved Plasmodium protein, unknown function	PF3D7_1336000.iso1.exon2.amp1	IMRAS-005	NP	Day 0	-0.150562720217753
PF3D7_1336000	conserved Plasmodium protein, unknown function	PF3D7_1336000.iso1.exon2.amp1	IMRAS-021	NP	Day 0	-0.211940114038722
PF3D7_1336000	conserved Plasmodium protein, unknown function	PF3D7_1336000.iso1.exon2.amp1	IMRAS-021	NP	Day 140	-0.127336355975038
PF3D7_1336000	conserved Plasmodium protein, unknown function	PF3D7_1336000.iso1.exon2.amp1	IMRAS-033	NP	Day 140	-0.206266520578538
PF3D7_1336000	conserved Plasmodium protein, unknown function	PF3D7_1336000.iso1.exon2.amp1	IMRAS-033	NP	Day 0	-0.193848784342059
PF3D7_1336000	conserved Plasmodium protein, unknown function	PF3D7_1336000.iso1.exon2.amp1	IMRAS-039	P	Day 0	-0.217433022620966
PF3D7_1336000	conserved Plasmodium protein, unknown function	PF3D7_1336000.iso1.exon2.amp1	IMRAS-039	P	Day 140	-0.204092278829346
PF3D7_1336000	conserved Plasmodium protein, unknown function	PF3D7_1336000.iso1.exon2.amp1	IMRAS-045	P	Day 140	-0.213169892566613
PF3D7_1336000	conserved Plasmodium protein, unknown function	PF3D7_1336000.iso1.exon2.amp1	IMRAS-045	P	Day 0	-0.167223792575617
PF3D7_1336000	conserved Plasmodium protein, unknown function	PF3D7_1336000.iso1.exon2.amp1	IMRAS-049	Mock	Day 0	-0.0737383689708171
PF3D7_1336000	conserved Plasmodium protein, unknown function	PF3D7_1336000.iso1.exon2.amp1	IMRAS-049	Mock	Day 140	-0.0658986335998328
PF3D7_1336000	conserved Plasmodium protein, unknown function	PF3D7_1336000.iso1.exon2.amp1	IMRAS-054	Mock	Day 140	-0.131429256656052
PF3D7_1336000	conserved Plasmodium protein, unknown function	PF3D7_1336000.iso1.exon2.amp1	IMRAS-054	Mock	Day 0	-0.434396482700345
PF3D7_1336000	conserved Plasmodium protein, unknown function	PF3D7_1336000.iso1.exon2.amp1	IMRAS-057	P	Day 0	-0.0824612837186063
PF3D7_1336000	conserved Plasmodium protein, unknown function	PF3D7_1336000.iso1.exon2.amp1	IMRAS-057	P	Day 140	-0.11939903897321
PF3D7_1336000	conserved Plasmodium protein, unknown function	PF3D7_1336000.iso1.exon2.amp1	IMRAS-060	P	Day 140	-0.0828201056921216
PF3D7_1336000	conserved Plasmodium protein, unknown function	PF3D7_1336000.iso1.exon2.amp1	IMRAS-060	P	Day 0	-0.128586572489938
PF3D7_1336000	conserved Plasmodium protein, unknown function	PF3D7_1336000.iso1.exon2.amp1	IMRAS-061	NP	Day 0	-0.125967893907825
PF3D7_1336000	conserved Plasmodium protein, unknown function	PF3D7_1336000.iso1.exon2.amp1	IMRAS-061	NP	Day 140	-0.101649767576193
PF3D7_1336000	conserved Plasmodium protein, unknown function	PF3D7_1336000.iso1.exon2.amp1	IMRAS-062	Mock	Day 140	-0.30436908430358
PF3D7_1336000	conserved Plasmodium protein, unknown function	PF3D7_1336000.iso1.exon2.amp1	IMRAS-062	Mock	Day 0	-0.301982189935366
PF3D7_1336000	conserved Plasmodium protein, unknown function	PF3D7_1336000.iso1.exon2.amp1	IMRAS-071	NP	Day 0	-0.133348149469887
PF3D7_1336000	conserved Plasmodium protein, unknown function	PF3D7_1336000.iso1.exon2.amp1	IMRAS-071	NP	Day 140	-0.171306938337979
PF3D7_1336000	conserved Plasmodium protein, unknown function	PF3D7_1336000.iso1.exon2.amp1	IMRAS-078	P	Day 140	-0.292445704763924
PF3D7_1336000	conserved Plasmodium protein, unknown function	PF3D7_1336000.iso1.exon2.amp1	IMRAS-078	P	Day 0	-0.183201074434502
PF3D7_0314600	conserved Plasmodium protein, unknown function	PF3D7_0314600.iso1.exon1.amp1	IMRAS-002	P	Day 0	-0.428905971660335
PF3D7_0314600	conserved Plasmodium protein, unknown function	PF3D7_0314600.iso1.exon1.amp1	IMRAS-002	P	Day 140	-0.0899663728232696
PF3D7_0314600	conserved Plasmodium protein, unknown function	PF3D7_0314600.iso1.exon1.amp1	IMRAS-005	NP	Day 140	-0.0108009531396505
PF3D7_0314600	conserved Plasmodium protein, unknown function	PF3D7_0314600.iso1.exon1.amp1	IMRAS-005	NP	Day 0	-0.0124126552890651
PF3D7_0314600	conserved Plasmodium protein, unknown function	PF3D7_0314600.iso1.exon1.amp1	IMRAS-021	NP	Day 0	-0.0740280683999224
PF3D7_0314600	conserved Plasmodium protein, unknown function	PF3D7_0314600.iso1.exon1.amp1	IMRAS-021	NP	Day 140	-0.0330479231120702
PF3D7_0314600	conserved Plasmodium protein, unknown function	PF3D7_0314600.iso1.exon1.amp1	IMRAS-033	NP	Day 140	-0.0605105237214918
PF3D7_0314600	conserved Plasmodium protein, unknown function	PF3D7_0314600.iso1.exon1.amp1	IMRAS-033	NP	Day 0	-0.0806194347474598
PF3D7_0314600	conserved Plasmodium protein, unknown function	PF3D7_0314600.iso1.exon1.amp1	IMRAS-039	P	Day 0	-0.0969284301047271
PF3D7_0314600	conserved Plasmodium protein, unknown function	PF3D7_0314600.iso1.exon1.amp1	IMRAS-039	P	Day 140	-0.138723484360337
PF3D7_0314600	conserved Plasmodium protein, unknown function	PF3D7_0314600.iso1.exon1.amp1	IMRAS-045	P	Day 140	-0.145037319830942
PF3D7_0314600	conserved Plasmodium protein, unknown function	PF3D7_0314600.iso1.exon1.amp1	IMRAS-045	P	Day 0	-0.0693860618836197
PF3D7_0314600	conserved Plasmodium protein, unknown function	PF3D7_0314600.iso1.exon1.amp1	IMRAS-049	Mock	Day 0	-0.0290597785395921
PF3D7_0314600	conserved Plasmodium protein, unknown function	PF3D7_0314600.iso1.exon1.amp1	IMRAS-049	Mock	Day 140	-0.0524461372811214
PF3D7_0314600	conserved Plasmodium protein, unknown function	PF3D7_0314600.iso1.exon1.amp1	IMRAS-054	Mock	Day 140	0.0720697322531194
PF3D7_0314600	conserved Plasmodium protein, unknown function	PF3D7_0314600.iso1.exon1.amp1	IMRAS-054	Mock	Day 0	-0.166299642214808
PF3D7_0314600	conserved Plasmodium protein, unknown function	PF3D7_0314600.iso1.exon1.amp1	IMRAS-057	P	Day 0	-0.00265201501170331
PF3D7_0314600	conserved Plasmodium protein, unknown function	PF3D7_0314600.iso1.exon1.amp1	IMRAS-057	P	Day 140	0.0241722571971437
PF3D7_0314600	conserved Plasmodium protein, unknown function	PF3D7_0314600.iso1.exon1.amp1	IMRAS-060	P	Day 140	-0.00869964874344475
PF3D7_0314600	conserved Plasmodium protein, unknown function	PF3D7_0314600.iso1.exon1.amp1	IMRAS-060	P	Day 0	-0.0193851870606707
PF3D7_0314600	conserved Plasmodium protein, unknown function	PF3D7_0314600.iso1.exon1.amp1	IMRAS-061	NP	Day 0	0.0342252711291557
PF3D7_0314600	conserved Plasmodium protein, unknown function	PF3D7_0314600.iso1.exon1.amp1	IMRAS-061	NP	Day 140	-0.00591190417317478
PF3D7_0314600	conserved Plasmodium protein, unknown function	PF3D7_0314600.iso1.exon1.amp1	IMRAS-062	Mock	Day 140	-0.0933000499940135
PF3D7_0314600	conserved Plasmodium protein, unknown function	PF3D7_0314600.iso1.exon1.amp1	IMRAS-062	Mock	Day 0	-0.0983584042559009
PF3D7_0314600	conserved Plasmodium protein, unknown function	PF3D7_0314600.iso1.exon1.amp1	IMRAS-071	NP	Day 0	0.0910898082546812
PF3D7_0314600	conserved Plasmodium protein, unknown function	PF3D7_0314600.iso1.exon1.amp1	IMRAS-071	NP	Day 140	0.0146176175904191
PF3D7_0314600	conserved Plasmodium protein, unknown function	PF3D7_0314600.iso1.exon1.amp1	IMRAS-078	P	Day 140	-0.0381229750999861
PF3D7_0314600	conserved Plasmodium protein, unknown function	PF3D7_0314600.iso1.exon1.amp1	IMRAS-078	P	Day 0	0.0170129509342107
PF3D7_0502700	conserved Plasmodium protein, unknown function	PF3D7_0502700.iso1.exon1.amp1	IMRAS-002	P	Day 0	-0.449675600489909
PF3D7_0502700	conserved Plasmodium protein, unknown function	PF3D7_0502700.iso1.exon1.amp1	IMRAS-002	P	Day 140	-0.123446344270562
PF3D7_0502700	conserved Plasmodium protein, unknown function	PF3D7_0502700.iso1.exon1.amp1	IMRAS-005	NP	Day 140	-0.143459754780244
PF3D7_0502700	conserved Plasmodium protein, unknown function	PF3D7_0502700.iso1.exon1.amp1	IMRAS-005	NP	Day 0	-0.0911677825710786
PF3D7_0502700	conserved Plasmodium protein, unknown function	PF3D7_0502700.iso1.exon1.amp1	IMRAS-021	NP	Day 0	-0.115463858548843
PF3D7_0502700	conserved Plasmodium protein, unknown function	PF3D7_0502700.iso1.exon1.amp1	IMRAS-021	NP	Day 140	-0.0342013102814747
PF3D7_0502700	conserved Plasmodium protein, unknown function	PF3D7_0502700.iso1.exon1.amp1	IMRAS-033	NP	Day 140	-0.0887554201342624
PF3D7_0502700	conserved Plasmodium protein, unknown function	PF3D7_0502700.iso1.exon1.amp1	IMRAS-033	NP	Day 0	-0.0922355480586852
PF3D7_0502700	conserved Plasmodium protein, unknown function	PF3D7_0502700.iso1.exon1.amp1	IMRAS-039	P	Day 0	-0.0619882543969954
PF3D7_0502700	conserved Plasmodium protein, unknown function	PF3D7_0502700.iso1.exon1.amp1	IMRAS-039	P	Day 140	-0.0754933458448281
PF3D7_0502700	conserved Plasmodium protein, unknown function	PF3D7_0502700.iso1.exon1.amp1	IMRAS-045	P	Day 140	-0.123476062730482
PF3D7_0502700	conserved Plasmodium protein, unknown function	PF3D7_0502700.iso1.exon1.amp1	IMRAS-045	P	Day 0	-0.0793995784787942
PF3D7_0502700	conserved Plasmodium protein, unknown function	PF3D7_0502700.iso1.exon1.amp1	IMRAS-049	Mock	Day 0	0.0186862969404249
PF3D7_0502700	conserved Plasmodium protein, unknown function	PF3D7_0502700.iso1.exon1.amp1	IMRAS-049	Mock	Day 140	0.0227739038156471
PF3D7_0502700	conserved Plasmodium protein, unknown function	PF3D7_0502700.iso1.exon1.amp1	IMRAS-054	Mock	Day 140	0.0579027115612369
PF3D7_0502700	conserved Plasmodium protein, unknown function	PF3D7_0502700.iso1.exon1.amp1	IMRAS-054	Mock	Day 0	-0.25188077303671
PF3D7_0502700	conserved Plasmodium protein, unknown function	PF3D7_0502700.iso1.exon1.amp1	IMRAS-057	P	Day 0	0.0514456160660188
PF3D7_0502700	conserved Plasmodium protein, unknown function	PF3D7_0502700.iso1.exon1.amp1	IMRAS-057	P	Day 140	0.00618990275372866
PF3D7_0502700	conserved Plasmodium protein, unknown function	PF3D7_0502700.iso1.exon1.amp1	IMRAS-060	P	Day 140	-0.00895273093703963
PF3D7_0502700	conserved Plasmodium protein, unknown function	PF3D7_0502700.iso1.exon1.amp1	IMRAS-060	P	Day 0	-0.00480521772495379
PF3D7_0502700	conserved Plasmodium protein, unknown function	PF3D7_0502700.iso1.exon1.amp1	IMRAS-061	NP	Day 0	-0.067836225228973
PF3D7_0502700	conserved Plasmodium protein, unknown function	PF3D7_0502700.iso1.exon1.amp1	IMRAS-061	NP	Day 140	-0.0553734236618251
PF3D7_0502700	conserved Plasmodium protein, unknown function	PF3D7_0502700.iso1.exon1.amp1	IMRAS-062	Mock	Day 140	-0.295170147457117
PF3D7_0502700	conserved Plasmodium protein, unknown function	PF3D7_0502700.iso1.exon1.amp1	IMRAS-062	Mock	Day 0	-0.222353495112031
PF3D7_0502700	conserved Plasmodium protein, unknown function	PF3D7_0502700.iso1.exon1.amp1	IMRAS-071	NP	Day 0	0.00942481154245556
PF3D7_0502700	conserved Plasmodium protein, unknown function	PF3D7_0502700.iso1.exon1.amp1	IMRAS-071	NP	Day 140	0.0283089721631686
PF3D7_0502700	conserved Plasmodium protein, unknown function	PF3D7_0502700.iso1.exon1.amp1	IMRAS-078	P	Day 140	-0.174017758693383
PF3D7_0502700	conserved Plasmodium protein, unknown function	PF3D7_0502700.iso1.exon1.amp1	IMRAS-078	P	Day 0	-0.116235250565696
PF3D7_1305900	conserved Plasmodium protein, unknown function	PF3D7_1305900.iso1.exon2.amp1	IMRAS-002	P	Day 0	-0.378622303096471
PF3D7_1305900	conserved Plasmodium protein, unknown function	PF3D7_1305900.iso1.exon2.amp1	IMRAS-002	P	Day 140	-0.0536859216693077
PF3D7_1305900	conserved Plasmodium protein, unknown function	PF3D7_1305900.iso1.exon2.amp1	IMRAS-005	NP	Day 140	-0.12238993659869
PF3D7_1305900	conserved Plasmodium protein, unknown function	PF3D7_1305900.iso1.exon2.amp1	IMRAS-005	NP	Day 0	-0.0743620051395801
PF3D7_1305900	conserved Plasmodium protein, unknown function	PF3D7_1305900.iso1.exon2.amp1	IMRAS-021	NP	Day 0	-0.00542931278815217
PF3D7_1305900	conserved Plasmodium protein, unknown function	PF3D7_1305900.iso1.exon2.amp1	IMRAS-021	NP	Day 140	0.0291930520982326
PF3D7_1305900	conserved Plasmodium protein, unknown function	PF3D7_1305900.iso1.exon2.amp1	IMRAS-033	NP	Day 140	-0.0130609768193395
PF3D7_1305900	conserved Plasmodium protein, unknown function	PF3D7_1305900.iso1.exon2.amp1	IMRAS-033	NP	Day 0	-0.0432765812110727
PF3D7_1305900	conserved Plasmodium protein, unknown function	PF3D7_1305900.iso1.exon2.amp1	IMRAS-039	P	Day 0	-4.6559060343476e-4
PF3D7_1305900	conserved Plasmodium protein, unknown function	PF3D7_1305900.iso1.exon2.amp1	IMRAS-039	P	Day 140	0.00362456488366014
PF3D7_1305900	conserved Plasmodium protein, unknown function	PF3D7_1305900.iso1.exon2.amp1	IMRAS-045	P	Day 140	-0.0288176206620001
PF3D7_1305900	conserved Plasmodium protein, unknown function	PF3D7_1305900.iso1.exon2.amp1	IMRAS-045	P	Day 0	0.0064996992699502
PF3D7_1305900	conserved Plasmodium protein, unknown function	PF3D7_1305900.iso1.exon2.amp1	IMRAS-049	Mock	Day 0	0.0553479237416408
PF3D7_1305900	conserved Plasmodium protein, unknown function	PF3D7_1305900.iso1.exon2.amp1	IMRAS-049	Mock	Day 140	0.0631569632676374
PF3D7_1305900	conserved Plasmodium protein, unknown function	PF3D7_1305900.iso1.exon2.amp1	IMRAS-054	Mock	Day 140	0.169118032599076
PF3D7_1305900	conserved Plasmodium protein, unknown function	PF3D7_1305900.iso1.exon2.amp1	IMRAS-054	Mock	Day 0	0.0809371887189503
PF3D7_1305900	conserved Plasmodium protein, unknown function	PF3D7_1305900.iso1.exon2.amp1	IMRAS-057	P	Day 0	-0.0189948648752143
PF3D7_1305900	conserved Plasmodium protein, unknown function	PF3D7_1305900.iso1.exon2.amp1	IMRAS-057	P	Day 140	0.0219630034122513
PF3D7_1305900	conserved Plasmodium protein, unknown function	PF3D7_1305900.iso1.exon2.amp1	IMRAS-060	P	Day 140	0.0776165240097928
PF3D7_1305900	conserved Plasmodium protein, unknown function	PF3D7_1305900.iso1.exon2.amp1	IMRAS-060	P	Day 0	0.0592246476356948
PF3D7_1305900	conserved Plasmodium protein, unknown function	PF3D7_1305900.iso1.exon2.amp1	IMRAS-061	NP	Day 0	0.377932170259719
PF3D7_1305900	conserved Plasmodium protein, unknown function	PF3D7_1305900.iso1.exon2.amp1	IMRAS-061	NP	Day 140	0.341274828329249
PF3D7_1305900	conserved Plasmodium protein, unknown function	PF3D7_1305900.iso1.exon2.amp1	IMRAS-062	Mock	Day 140	-0.0193437599088124
PF3D7_1305900	conserved Plasmodium protein, unknown function	PF3D7_1305900.iso1.exon2.amp1	IMRAS-062	Mock	Day 0	0.0333939851710543
PF3D7_1305900	conserved Plasmodium protein, unknown function	PF3D7_1305900.iso1.exon2.amp1	IMRAS-071	NP	Day 0	0.0750789311160833
PF3D7_1305900	conserved Plasmodium protein, unknown function	PF3D7_1305900.iso1.exon2.amp1	IMRAS-071	NP	Day 140	0.0509508065011772
PF3D7_1305900	conserved Plasmodium protein, unknown function	PF3D7_1305900.iso1.exon2.amp1	IMRAS-078	P	Day 140	-0.0979846875422599
PF3D7_1305900	conserved Plasmodium protein, unknown function	PF3D7_1305900.iso1.exon2.amp1	IMRAS-078	P	Day 0	-0.0552242549901596
PF3D7_1309500	small nucleolar ribonucleoprotein, putative	PF3D7_1309500.iso1.exon1.amp1	IMRAS-002	P	Day 0	-0.372733743734011
PF3D7_1309500	small nucleolar ribonucleoprotein, putative	PF3D7_1309500.iso1.exon1.amp1	IMRAS-002	P	Day 140	-0.0740679775550159
PF3D7_1309500	small nucleolar ribonucleoprotein, putative	PF3D7_1309500.iso1.exon1.amp1	IMRAS-005	NP	Day 140	-0.254604268553241
PF3D7_1309500	small nucleolar ribonucleoprotein, putative	PF3D7_1309500.iso1.exon1.amp1	IMRAS-005	NP	Day 0	-0.1448155970476
PF3D7_1309500	small nucleolar ribonucleoprotein, putative	PF3D7_1309500.iso1.exon1.amp1	IMRAS-021	NP	Day 0	-0.062028421098697
PF3D7_1309500	small nucleolar ribonucleoprotein, putative	PF3D7_1309500.iso1.exon1.amp1	IMRAS-021	NP	Day 140	0.0101112215338972
PF3D7_1309500	small nucleolar ribonucleoprotein, putative	PF3D7_1309500.iso1.exon1.amp1	IMRAS-033	NP	Day 140	-0.209409159221611
PF3D7_1309500	small nucleolar ribonucleoprotein, putative	PF3D7_1309500.iso1.exon1.amp1	IMRAS-033	NP	Day 0	-0.202615360384536
PF3D7_1309500	small nucleolar ribonucleoprotein, putative	PF3D7_1309500.iso1.exon1.amp1	IMRAS-039	P	Day 0	-0.138562167352859
PF3D7_1309500	small nucleolar ribonucleoprotein, putative	PF3D7_1309500.iso1.exon1.amp1	IMRAS-039	P	Day 140	-0.148195758555332
PF3D7_1309500	small nucleolar ribonucleoprotein, putative	PF3D7_1309500.iso1.exon1.amp1	IMRAS-045	P	Day 140	-0.192354528401427
PF3D7_1309500	small nucleolar ribonucleoprotein, putative	PF3D7_1309500.iso1.exon1.amp1	IMRAS-045	P	Day 0	-0.191416791680407
PF3D7_1309500	small nucleolar ribonucleoprotein, putative	PF3D7_1309500.iso1.exon1.amp1	IMRAS-049	Mock	Day 0	-0.0674929261399182
PF3D7_1309500	small nucleolar ribonucleoprotein, putative	PF3D7_1309500.iso1.exon1.amp1	IMRAS-049	Mock	Day 140	-0.103938567791769
PF3D7_1309500	small nucleolar ribonucleoprotein, putative	PF3D7_1309500.iso1.exon1.amp1	IMRAS-054	Mock	Day 140	-0.215892327795448
PF3D7_1309500	small nucleolar ribonucleoprotein, putative	PF3D7_1309500.iso1.exon1.amp1	IMRAS-054	Mock	Day 0	-0.31108601404593
PF3D7_1309500	small nucleolar ribonucleoprotein, putative	PF3D7_1309500.iso1.exon1.amp1	IMRAS-057	P	Day 0	-0.215481599880409
PF3D7_1309500	small nucleolar ribonucleoprotein, putative	PF3D7_1309500.iso1.exon1.amp1	IMRAS-057	P	Day 140	-0.142222338386148
PF3D7_1309500	small nucleolar ribonucleoprotein, putative	PF3D7_1309500.iso1.exon1.amp1	IMRAS-060	P	Day 140	-0.156182867669973
PF3D7_1309500	small nucleolar ribonucleoprotein, putative	PF3D7_1309500.iso1.exon1.amp1	IMRAS-060	P	Day 0	-0.140102353807519
PF3D7_1309500	small nucleolar ribonucleoprotein, putative	PF3D7_1309500.iso1.exon1.amp1	IMRAS-061	NP	Day 0	0.425273988969328
PF3D7_1309500	small nucleolar ribonucleoprotein, putative	PF3D7_1309500.iso1.exon1.amp1	IMRAS-061	NP	Day 140	0.315277420514095
PF3D7_1309500	small nucleolar ribonucleoprotein, putative	PF3D7_1309500.iso1.exon1.amp1	IMRAS-062	Mock	Day 140	-0.338609408722014
PF3D7_1309500	small nucleolar ribonucleoprotein, putative	PF3D7_1309500.iso1.exon1.amp1	IMRAS-062	Mock	Day 0	-0.166040869955715
PF3D7_1309500	small nucleolar ribonucleoprotein, putative	PF3D7_1309500.iso1.exon1.amp1	IMRAS-071	NP	Day 0	-0.138006272676499
PF3D7_1309500	small nucleolar ribonucleoprotein, putative	PF3D7_1309500.iso1.exon1.amp1	IMRAS-071	NP	Day 140	-0.12702708913878
PF3D7_1309500	small nucleolar ribonucleoprotein, putative	PF3D7_1309500.iso1.exon1.amp1	IMRAS-078	P	Day 140	-0.226765940491857
PF3D7_1309500	small nucleolar ribonucleoprotein, putative	PF3D7_1309500.iso1.exon1.amp1	IMRAS-078	P	Day 0	-0.114366877706823
PF3D7_0300400	stevor	PF3D7_0300400.iso1.exon1.amp1	IMRAS-002	P	Day 0	-0.179170745648102
PF3D7_0300400	stevor	PF3D7_0300400.iso1.exon1.amp1	IMRAS-002	P	Day 140	0.0387395789213176
PF3D7_0300400	stevor	PF3D7_0300400.iso1.exon1.amp1	IMRAS-005	NP	Day 140	0.00332685979481973
PF3D7_0300400	stevor	PF3D7_0300400.iso1.exon1.amp1	IMRAS-005	NP	Day 0	0.114502697271357
PF3D7_0300400	stevor	PF3D7_0300400.iso1.exon1.amp1	IMRAS-021	NP	Day 0	0.0840483380894455
PF3D7_0300400	stevor	PF3D7_0300400.iso1.exon1.amp1	IMRAS-021	NP	Day 140	0.204526877858067
PF3D7_0300400	stevor	PF3D7_0300400.iso1.exon1.amp1	IMRAS-033	NP	Day 140	0.124692138896078
PF3D7_0300400	stevor	PF3D7_0300400.iso1.exon1.amp1	IMRAS-033	NP	Day 0	0.0699137706021364
PF3D7_0300400	stevor	PF3D7_0300400.iso1.exon1.amp1	IMRAS-039	P	Day 0	0.613537148411377
PF3D7_0300400	stevor	PF3D7_0300400.iso1.exon1.amp1	IMRAS-039	P	Day 140	0.53165694172556
PF3D7_0300400	stevor	PF3D7_0300400.iso1.exon1.amp1	IMRAS-045	P	Day 140	0.0815360450386926
PF3D7_0300400	stevor	PF3D7_0300400.iso1.exon1.amp1	IMRAS-045	P	Day 0	0.0735254659792322
PF3D7_0300400	stevor	PF3D7_0300400.iso1.exon1.amp1	IMRAS-049	Mock	Day 0	0.0392330813565085
PF3D7_0300400	stevor	PF3D7_0300400.iso1.exon1.amp1	IMRAS-049	Mock	Day 140	0.0196637320182997
PF3D7_0300400	stevor	PF3D7_0300400.iso1.exon1.amp1	IMRAS-054	Mock	Day 140	0.0364363609551663
PF3D7_0300400	stevor	PF3D7_0300400.iso1.exon1.amp1	IMRAS-054	Mock	Day 0	-0.124160183314494
PF3D7_0300400	stevor	PF3D7_0300400.iso1.exon1.amp1	IMRAS-057	P	Day 0	0.267393108029378
PF3D7_0300400	stevor	PF3D7_0300400.iso1.exon1.amp1	IMRAS-057	P	Day 140	0.357409095169132
PF3D7_0300400	stevor	PF3D7_0300400.iso1.exon1.amp1	IMRAS-060	P	Day 140	2.39005041654355
PF3D7_0300400	stevor	PF3D7_0300400.iso1.exon1.amp1	IMRAS-060	P	Day 0	2.35535579213412
PF3D7_0300400	stevor	PF3D7_0300400.iso1.exon1.amp1	IMRAS-061	NP	Day 0	0.393655385117455
PF3D7_0300400	stevor	PF3D7_0300400.iso1.exon1.amp1	IMRAS-061	NP	Day 140	0.231220545300554
PF3D7_0300400	stevor	PF3D7_0300400.iso1.exon1.amp1	IMRAS-062	Mock	Day 140	-0.0582956225729383
PF3D7_0300400	stevor	PF3D7_0300400.iso1.exon1.amp1	IMRAS-062	Mock	Day 0	0.0496371658161223
PF3D7_0300400	stevor	PF3D7_0300400.iso1.exon1.amp1	IMRAS-071	NP	Day 0	0.604522144793414
PF3D7_0300400	stevor	PF3D7_0300400.iso1.exon1.amp1	IMRAS-071	NP	Day 140	0.503851466926266
PF3D7_0300400	stevor	PF3D7_0300400.iso1.exon1.amp1	IMRAS-078	P	Day 140	2.90231489404423
PF3D7_0300400	stevor	PF3D7_0300400.iso1.exon1.amp1	IMRAS-078	P	Day 0	2.78570284533969
PF3D7_1456600	mitochondrial ribosomal protein L28 precursor, putative	PF3D7_1456600.iso1.exon1.amp1	IMRAS-002	P	Day 0	-0.564959128570642
PF3D7_1456600	mitochondrial ribosomal protein L28 precursor, putative	PF3D7_1456600.iso1.exon1.amp1	IMRAS-002	P	Day 140	-0.222654002122708
PF3D7_1456600	mitochondrial ribosomal protein L28 precursor, putative	PF3D7_1456600.iso1.exon1.amp1	IMRAS-005	NP	Day 140	-0.275229941045199
PF3D7_1456600	mitochondrial ribosomal protein L28 precursor, putative	PF3D7_1456600.iso1.exon1.amp1	IMRAS-005	NP	Day 0	-0.204749958288238
PF3D7_1456600	mitochondrial ribosomal protein L28 precursor, putative	PF3D7_1456600.iso1.exon1.amp1	IMRAS-021	NP	Day 0	-0.20947032190962
PF3D7_1456600	mitochondrial ribosomal protein L28 precursor, putative	PF3D7_1456600.iso1.exon1.amp1	IMRAS-021	NP	Day 140	-0.158648681205962
PF3D7_1456600	mitochondrial ribosomal protein L28 precursor, putative	PF3D7_1456600.iso1.exon1.amp1	IMRAS-033	NP	Day 140	-0.205818130507831
PF3D7_1456600	mitochondrial ribosomal protein L28 precursor, putative	PF3D7_1456600.iso1.exon1.amp1	IMRAS-033	NP	Day 0	-0.25823195368006
PF3D7_1456600	mitochondrial ribosomal protein L28 precursor, putative	PF3D7_1456600.iso1.exon1.amp1	IMRAS-039	P	Day 0	-0.228903997115818
PF3D7_1456600	mitochondrial ribosomal protein L28 precursor, putative	PF3D7_1456600.iso1.exon1.amp1	IMRAS-039	P	Day 140	-0.188221717601486
PF3D7_1456600	mitochondrial ribosomal protein L28 precursor, putative	PF3D7_1456600.iso1.exon1.amp1	IMRAS-045	P	Day 140	-0.323760258078385
PF3D7_1456600	mitochondrial ribosomal protein L28 precursor, putative	PF3D7_1456600.iso1.exon1.amp1	IMRAS-045	P	Day 0	-0.238132537361709
PF3D7_1456600	mitochondrial ribosomal protein L28 precursor, putative	PF3D7_1456600.iso1.exon1.amp1	IMRAS-049	Mock	Day 0	-0.0825276609828425
PF3D7_1456600	mitochondrial ribosomal protein L28 precursor, putative	PF3D7_1456600.iso1.exon1.amp1	IMRAS-049	Mock	Day 140	-0.0887545857095446
PF3D7_1456600	mitochondrial ribosomal protein L28 precursor, putative	PF3D7_1456600.iso1.exon1.amp1	IMRAS-054	Mock	Day 140	-0.236250818441734
PF3D7_1456600	mitochondrial ribosomal protein L28 precursor, putative	PF3D7_1456600.iso1.exon1.amp1	IMRAS-054	Mock	Day 0	-0.420130993246021
PF3D7_1456600	mitochondrial ribosomal protein L28 precursor, putative	PF3D7_1456600.iso1.exon1.amp1	IMRAS-057	P	Day 0	-0.206645740094949
PF3D7_1456600	mitochondrial ribosomal protein L28 precursor, putative	PF3D7_1456600.iso1.exon1.amp1	IMRAS-057	P	Day 140	-0.164214160635835
PF3D7_1456600	mitochondrial ribosomal protein L28 precursor, putative	PF3D7_1456600.iso1.exon1.amp1	IMRAS-060	P	Day 140	-0.191508991255851
PF3D7_1456600	mitochondrial ribosomal protein L28 precursor, putative	PF3D7_1456600.iso1.exon1.amp1	IMRAS-060	P	Day 0	-0.174778361155788
PF3D7_1456600	mitochondrial ribosomal protein L28 precursor, putative	PF3D7_1456600.iso1.exon1.amp1	IMRAS-061	NP	Day 0	-0.168856272156479
PF3D7_1456600	mitochondrial ribosomal protein L28 precursor, putative	PF3D7_1456600.iso1.exon1.amp1	IMRAS-061	NP	Day 140	-0.211096860036555
PF3D7_1456600	mitochondrial ribosomal protein L28 precursor, putative	PF3D7_1456600.iso1.exon1.amp1	IMRAS-062	Mock	Day 140	-0.350911670240611
PF3D7_1456600	mitochondrial ribosomal protein L28 precursor, putative	PF3D7_1456600.iso1.exon1.amp1	IMRAS-062	Mock	Day 0	-0.189414432746117
PF3D7_1456600	mitochondrial ribosomal protein L28 precursor, putative	PF3D7_1456600.iso1.exon1.amp1	IMRAS-071	NP	Day 0	-0.24068883586709
PF3D7_1456600	mitochondrial ribosomal protein L28 precursor, putative	PF3D7_1456600.iso1.exon1.amp1	IMRAS-071	NP	Day 140	-0.207194825832332
PF3D7_1456600	mitochondrial ribosomal protein L28 precursor, putative	PF3D7_1456600.iso1.exon1.amp1	IMRAS-078	P	Day 140	-0.263930333299705
PF3D7_1456600	mitochondrial ribosomal protein L28 precursor, putative	PF3D7_1456600.iso1.exon1.amp1	IMRAS-078	P	Day 0	-0.177337776516284
PF3D7_1309600	ribosomal RNA methyltransferase, putative	PF3D7_1309600.iso1.exon1.amp1	IMRAS-002	P	Day 0	-0.912500998723019
PF3D7_1309600	ribosomal RNA methyltransferase, putative	PF3D7_1309600.iso1.exon1.amp1	IMRAS-002	P	Day 140	-0.532944926811822
PF3D7_1309600	ribosomal RNA methyltransferase, putative	PF3D7_1309600.iso1.exon1.amp1	IMRAS-005	NP	Day 140	2.60185818887867
PF3D7_1309600	ribosomal RNA methyltransferase, putative	PF3D7_1309600.iso1.exon1.amp1	IMRAS-005	NP	Day 0	2.64478971845563
PF3D7_1309600	ribosomal RNA methyltransferase, putative	PF3D7_1309600.iso1.exon1.amp1	IMRAS-021	NP	Day 0	-0.502470813837611
PF3D7_1309600	ribosomal RNA methyltransferase, putative	PF3D7_1309600.iso1.exon1.amp1	IMRAS-021	NP	Day 140	-0.523016735699866
PF3D7_1309600	ribosomal RNA methyltransferase, putative	PF3D7_1309600.iso1.exon1.amp1	IMRAS-033	NP	Day 140	-0.687215705914577
PF3D7_1309600	ribosomal RNA methyltransferase, putative	PF3D7_1309600.iso1.exon1.amp1	IMRAS-033	NP	Day 0	-0.793184455413019
PF3D7_1309600	ribosomal RNA methyltransferase, putative	PF3D7_1309600.iso1.exon1.amp1	IMRAS-039	P	Day 0	-0.063128531686214
PF3D7_1309600	ribosomal RNA methyltransferase, putative	PF3D7_1309600.iso1.exon1.amp1	IMRAS-039	P	Day 140	-0.328207653849571
PF3D7_1309600	ribosomal RNA methyltransferase, putative	PF3D7_1309600.iso1.exon1.amp1	IMRAS-045	P	Day 140	-1.0538472104652301
PF3D7_1309600	ribosomal RNA methyltransferase, putative	PF3D7_1309600.iso1.exon1.amp1	IMRAS-045	P	Day 0	-1.10621340274879
PF3D7_1309600	ribosomal RNA methyltransferase, putative	PF3D7_1309600.iso1.exon1.amp1	IMRAS-049	Mock	Day 0	-1.01847946366397
PF3D7_1309600	ribosomal RNA methyltransferase, putative	PF3D7_1309600.iso1.exon1.amp1	IMRAS-049	Mock	Day 140	-1.063347978711
PF3D7_1309600	ribosomal RNA methyltransferase, putative	PF3D7_1309600.iso1.exon1.amp1	IMRAS-054	Mock	Day 140	-0.863536676817764
PF3D7_1309600	ribosomal RNA methyltransferase, putative	PF3D7_1309600.iso1.exon1.amp1	IMRAS-054	Mock	Day 0	-1.67761389616082
PF3D7_1309600	ribosomal RNA methyltransferase, putative	PF3D7_1309600.iso1.exon1.amp1	IMRAS-057	P	Day 0	-0.712749566245835
PF3D7_1309600	ribosomal RNA methyltransferase, putative	PF3D7_1309600.iso1.exon1.amp1	IMRAS-057	P	Day 140	-0.729428074206902
PF3D7_1309600	ribosomal RNA methyltransferase, putative	PF3D7_1309600.iso1.exon1.amp1	IMRAS-060	P	Day 140	0.546346792054303
PF3D7_1309600	ribosomal RNA methyltransferase, putative	PF3D7_1309600.iso1.exon1.amp1	IMRAS-060	P	Day 0	0.11581762239109
PF3D7_1309600	ribosomal RNA methyltransferase, putative	PF3D7_1309600.iso1.exon1.amp1	IMRAS-061	NP	Day 0	-0.660058064830434
PF3D7_1309600	ribosomal RNA methyltransferase, putative	PF3D7_1309600.iso1.exon1.amp1	IMRAS-061	NP	Day 140	-0.789157770583351
PF3D7_1309600	ribosomal RNA methyltransferase, putative	PF3D7_1309600.iso1.exon1.amp1	IMRAS-062	Mock	Day 140	-0.590348188894632
PF3D7_1309600	ribosomal RNA methyltransferase, putative	PF3D7_1309600.iso1.exon1.amp1	IMRAS-062	Mock	Day 0	-0.801099220697651
PF3D7_1309600	ribosomal RNA methyltransferase, putative	PF3D7_1309600.iso1.exon1.amp1	IMRAS-071	NP	Day 0	-0.551153530551742
PF3D7_1309600	ribosomal RNA methyltransferase, putative	PF3D7_1309600.iso1.exon1.amp1	IMRAS-071	NP	Day 140	-0.801173291037617
PF3D7_1309600	ribosomal RNA methyltransferase, putative	PF3D7_1309600.iso1.exon1.amp1	IMRAS-078	P	Day 140	-0.456076095833536
PF3D7_1309600	ribosomal RNA methyltransferase, putative	PF3D7_1309600.iso1.exon1.amp1	IMRAS-078	P	Day 0	-0.440502219309099
PF3D7_0319500	RNA binding protein, putative	PF3D7_0319500.iso1.exon4.amp1	IMRAS-002	P	Day 0	-0.446579687196945
PF3D7_0319500	RNA binding protein, putative	PF3D7_0319500.iso1.exon4.amp1	IMRAS-002	P	Day 140	-0.0654944746531338
PF3D7_0319500	RNA binding protein, putative	PF3D7_0319500.iso1.exon4.amp1	IMRAS-005	NP	Day 140	-0.0814226177802251
PF3D7_0319500	RNA binding protein, putative	PF3D7_0319500.iso1.exon4.amp1	IMRAS-005	NP	Day 0	-0.0523600409033254
PF3D7_0319500	RNA binding protein, putative	PF3D7_0319500.iso1.exon4.amp1	IMRAS-021	NP	Day 0	-0.0764809367282062
PF3D7_0319500	RNA binding protein, putative	PF3D7_0319500.iso1.exon4.amp1	IMRAS-021	NP	Day 140	0.0205171041393974
PF3D7_0319500	RNA binding protein, putative	PF3D7_0319500.iso1.exon4.amp1	IMRAS-033	NP	Day 140	-0.0879288976018362
PF3D7_0319500	RNA binding protein, putative	PF3D7_0319500.iso1.exon4.amp1	IMRAS-033	NP	Day 0	-0.136600741606754
PF3D7_0319500	RNA binding protein, putative	PF3D7_0319500.iso1.exon4.amp1	IMRAS-039	P	Day 0	-0.0716274961232877
PF3D7_0319500	RNA binding protein, putative	PF3D7_0319500.iso1.exon4.amp1	IMRAS-039	P	Day 140	-0.0471013887234051
PF3D7_0319500	RNA binding protein, putative	PF3D7_0319500.iso1.exon4.amp1	IMRAS-045	P	Day 140	-0.129603611049083
PF3D7_0319500	RNA binding protein, putative	PF3D7_0319500.iso1.exon4.amp1	IMRAS-045	P	Day 0	-0.132106628809639
PF3D7_0319500	RNA binding protein, putative	PF3D7_0319500.iso1.exon4.amp1	IMRAS-049	Mock	Day 0	0.0670331904445778
PF3D7_0319500	RNA binding protein, putative	PF3D7_0319500.iso1.exon4.amp1	IMRAS-049	Mock	Day 140	0.0240443168293965
PF3D7_0319500	RNA binding protein, putative	PF3D7_0319500.iso1.exon4.amp1	IMRAS-054	Mock	Day 140	-0.00727904840144156
PF3D7_0319500	RNA binding protein, putative	PF3D7_0319500.iso1.exon4.amp1	IMRAS-054	Mock	Day 0	-0.154202514143048
PF3D7_0319500	RNA binding protein, putative	PF3D7_0319500.iso1.exon4.amp1	IMRAS-057	P	Day 0	-0.0869584664153358
PF3D7_0319500	RNA binding protein, putative	PF3D7_0319500.iso1.exon4.amp1	IMRAS-057	P	Day 140	0.0279516962289481
PF3D7_0319500	RNA binding protein, putative	PF3D7_0319500.iso1.exon4.amp1	IMRAS-060	P	Day 140	-0.0836195303750564
PF3D7_0319500	RNA binding protein, putative	PF3D7_0319500.iso1.exon4.amp1	IMRAS-060	P	Day 0	-0.00596106906803762
PF3D7_0319500	RNA binding protein, putative	PF3D7_0319500.iso1.exon4.amp1	IMRAS-061	NP	Day 0	-0.0860535243567746
PF3D7_0319500	RNA binding protein, putative	PF3D7_0319500.iso1.exon4.amp1	IMRAS-061	NP	Day 140	-0.0783260567365112
PF3D7_0319500	RNA binding protein, putative	PF3D7_0319500.iso1.exon4.amp1	IMRAS-062	Mock	Day 140	-0.277281782316621
PF3D7_0319500	RNA binding protein, putative	PF3D7_0319500.iso1.exon4.amp1	IMRAS-062	Mock	Day 0	-0.00383595535103609
PF3D7_0319500	RNA binding protein, putative	PF3D7_0319500.iso1.exon4.amp1	IMRAS-071	NP	Day 0	0.0449598607489339
PF3D7_0319500	RNA binding protein, putative	PF3D7_0319500.iso1.exon4.amp1	IMRAS-071	NP	Day 140	0.0430096432242433
PF3D7_0319500	RNA binding protein, putative	PF3D7_0319500.iso1.exon4.amp1	IMRAS-078	P	Day 140	-0.0699749208060787
PF3D7_0319500	RNA binding protein, putative	PF3D7_0319500.iso1.exon4.amp1	IMRAS-078	P	Day 0	1.525020462143e-4
PF3D7_0414800	conserved Plasmodium protein, unknown function	PF3D7_0414800.iso1.exon1.amp1	IMRAS-002	P	Day 0	-0.341488056686087
PF3D7_0414800	conserved Plasmodium protein, unknown function	PF3D7_0414800.iso1.exon1.amp1	IMRAS-002	P	Day 140	-0.0838093720332171
PF3D7_0414800	conserved Plasmodium protein, unknown function	PF3D7_0414800.iso1.exon1.amp1	IMRAS-005	NP	Day 140	-0.00744914472793923
PF3D7_0414800	conserved Plasmodium protein, unknown function	PF3D7_0414800.iso1.exon1.amp1	IMRAS-005	NP	Day 0	0.0578740663620501
PF3D7_0414800	conserved Plasmodium protein, unknown function	PF3D7_0414800.iso1.exon1.amp1	IMRAS-021	NP	Day 0	-0.0283967098519682
PF3D7_0414800	conserved Plasmodium protein, unknown function	PF3D7_0414800.iso1.exon1.amp1	IMRAS-021	NP	Day 140	0.0231068894960078
PF3D7_0414800	conserved Plasmodium protein, unknown function	PF3D7_0414800.iso1.exon1.amp1	IMRAS-033	NP	Day 140	-0.059700020868215
PF3D7_0414800	conserved Plasmodium protein, unknown function	PF3D7_0414800.iso1.exon1.amp1	IMRAS-033	NP	Day 0	-0.142914515538957
PF3D7_0414800	conserved Plasmodium protein, unknown function	PF3D7_0414800.iso1.exon1.amp1	IMRAS-039	P	Day 0	-0.00954409646145216
PF3D7_0414800	conserved Plasmodium protein, unknown function	PF3D7_0414800.iso1.exon1.amp1	IMRAS-039	P	Day 140	-0.0365756780497524
PF3D7_0414800	conserved Plasmodium protein, unknown function	PF3D7_0414800.iso1.exon1.amp1	IMRAS-045	P	Day 140	-0.166575666538629
PF3D7_0414800	conserved Plasmodium protein, unknown function	PF3D7_0414800.iso1.exon1.amp1	IMRAS-045	P	Day 0	-0.118889707448178
PF3D7_0414800	conserved Plasmodium protein, unknown function	PF3D7_0414800.iso1.exon1.amp1	IMRAS-049	Mock	Day 0	0.0569209670109085
PF3D7_0414800	conserved Plasmodium protein, unknown function	PF3D7_0414800.iso1.exon1.amp1	IMRAS-049	Mock	Day 140	0.00601305616402925
PF3D7_0414800	conserved Plasmodium protein, unknown function	PF3D7_0414800.iso1.exon1.amp1	IMRAS-054	Mock	Day 140	0.0741497700273914
PF3D7_0414800	conserved Plasmodium protein, unknown function	PF3D7_0414800.iso1.exon1.amp1	IMRAS-054	Mock	Day 0	-0.145076062607002
PF3D7_0414800	conserved Plasmodium protein, unknown function	PF3D7_0414800.iso1.exon1.amp1	IMRAS-057	P	Day 0	0.128532483421969
PF3D7_0414800	conserved Plasmodium protein, unknown function	PF3D7_0414800.iso1.exon1.amp1	IMRAS-057	P	Day 140	0.202993467648692
PF3D7_0414800	conserved Plasmodium protein, unknown function	PF3D7_0414800.iso1.exon1.amp1	IMRAS-060	P	Day 140	-0.128559344871043
PF3D7_0414800	conserved Plasmodium protein, unknown function	PF3D7_0414800.iso1.exon1.amp1	IMRAS-060	P	Day 0	-0.03280449085665
PF3D7_0414800	conserved Plasmodium protein, unknown function	PF3D7_0414800.iso1.exon1.amp1	IMRAS-061	NP	Day 0	-0.258441081313912
PF3D7_0414800	conserved Plasmodium protein, unknown function	PF3D7_0414800.iso1.exon1.amp1	IMRAS-061	NP	Day 140	-0.181425541991816
PF3D7_0414800	conserved Plasmodium protein, unknown function	PF3D7_0414800.iso1.exon1.amp1	IMRAS-062	Mock	Day 140	-0.356925119107661
PF3D7_0414800	conserved Plasmodium protein, unknown function	PF3D7_0414800.iso1.exon1.amp1	IMRAS-062	Mock	Day 0	-0.0963712206898037
PF3D7_0414800	conserved Plasmodium protein, unknown function	PF3D7_0414800.iso1.exon1.amp1	IMRAS-071	NP	Day 0	-0.090501254391004
PF3D7_0414800	conserved Plasmodium protein, unknown function	PF3D7_0414800.iso1.exon1.amp1	IMRAS-071	NP	Day 140	-0.00995442478689057
PF3D7_0414800	conserved Plasmodium protein, unknown function	PF3D7_0414800.iso1.exon1.amp1	IMRAS-078	P	Day 140	-0.118503577463322
PF3D7_0414800	conserved Plasmodium protein, unknown function	PF3D7_0414800.iso1.exon1.amp1	IMRAS-078	P	Day 0	-0.0912141120453747
PF3D7_0200800	erythrocyte membrane protein 1 (PfEMP1), truncated	PF3D7_0200800.iso1.exon3.amp1	IMRAS-002	P	Day 0	1.4591765114519
PF3D7_0200800	erythrocyte membrane protein 1 (PfEMP1), truncated	PF3D7_0200800.iso1.exon3.amp1	IMRAS-002	P	Day 140	1.56399583351821
PF3D7_0200800	erythrocyte membrane protein 1 (PfEMP1), truncated	PF3D7_0200800.iso1.exon3.amp1	IMRAS-005	NP	Day 140	0.0975701132022415
PF3D7_0200800	erythrocyte membrane protein 1 (PfEMP1), truncated	PF3D7_0200800.iso1.exon3.amp1	IMRAS-005	NP	Day 0	0.120690909313151
PF3D7_0200800	erythrocyte membrane protein 1 (PfEMP1), truncated	PF3D7_0200800.iso1.exon3.amp1	IMRAS-021	NP	Day 0	0.253444470000801
PF3D7_0200800	erythrocyte membrane protein 1 (PfEMP1), truncated	PF3D7_0200800.iso1.exon3.amp1	IMRAS-021	NP	Day 140	0.238352917570445
PF3D7_0200800	erythrocyte membrane protein 1 (PfEMP1), truncated	PF3D7_0200800.iso1.exon3.amp1	IMRAS-033	NP	Day 140	0.312158260211035
PF3D7_0200800	erythrocyte membrane protein 1 (PfEMP1), truncated	PF3D7_0200800.iso1.exon3.amp1	IMRAS-033	NP	Day 0	0.194727538880283
PF3D7_0200800	erythrocyte membrane protein 1 (PfEMP1), truncated	PF3D7_0200800.iso1.exon3.amp1	IMRAS-039	P	Day 0	-0.0649222188853109
PF3D7_0200800	erythrocyte membrane protein 1 (PfEMP1), truncated	PF3D7_0200800.iso1.exon3.amp1	IMRAS-039	P	Day 140	-0.083858839441401
PF3D7_0200800	erythrocyte membrane protein 1 (PfEMP1), truncated	PF3D7_0200800.iso1.exon3.amp1	IMRAS-045	P	Day 140	-0.030727632027773
PF3D7_0200800	erythrocyte membrane protein 1 (PfEMP1), truncated	PF3D7_0200800.iso1.exon3.amp1	IMRAS-045	P	Day 0	-0.0269567389022924
PF3D7_0200800	erythrocyte membrane protein 1 (PfEMP1), truncated	PF3D7_0200800.iso1.exon3.amp1	IMRAS-049	Mock	Day 0	-0.0298184927516036
PF3D7_0200800	erythrocyte membrane protein 1 (PfEMP1), truncated	PF3D7_0200800.iso1.exon3.amp1	IMRAS-049	Mock	Day 140	-0.0272269055869536
PF3D7_0200800	erythrocyte membrane protein 1 (PfEMP1), truncated	PF3D7_0200800.iso1.exon3.amp1	IMRAS-054	Mock	Day 140	0.178728100183731
PF3D7_0200800	erythrocyte membrane protein 1 (PfEMP1), truncated	PF3D7_0200800.iso1.exon3.amp1	IMRAS-054	Mock	Day 0	-0.0763521771369984
PF3D7_0200800	erythrocyte membrane protein 1 (PfEMP1), truncated	PF3D7_0200800.iso1.exon3.amp1	IMRAS-057	P	Day 0	-0.0068002912943772
PF3D7_0200800	erythrocyte membrane protein 1 (PfEMP1), truncated	PF3D7_0200800.iso1.exon3.amp1	IMRAS-057	P	Day 140	0.0520734205611415
PF3D7_0200800	erythrocyte membrane protein 1 (PfEMP1), truncated	PF3D7_0200800.iso1.exon3.amp1	IMRAS-060	P	Day 140	0.371698956824783
PF3D7_0200800	erythrocyte membrane protein 1 (PfEMP1), truncated	PF3D7_0200800.iso1.exon3.amp1	IMRAS-060	P	Day 0	0.241269782676392
PF3D7_0200800	erythrocyte membrane protein 1 (PfEMP1), truncated	PF3D7_0200800.iso1.exon3.amp1	IMRAS-061	NP	Day 0	0.0208478954321194
PF3D7_0200800	erythrocyte membrane protein 1 (PfEMP1), truncated	PF3D7_0200800.iso1.exon3.amp1	IMRAS-061	NP	Day 140	-0.046800103372183
PF3D7_0200800	erythrocyte membrane protein 1 (PfEMP1), truncated	PF3D7_0200800.iso1.exon3.amp1	IMRAS-062	Mock	Day 140	0.0666827834851471
PF3D7_0200800	erythrocyte membrane protein 1 (PfEMP1), truncated	PF3D7_0200800.iso1.exon3.amp1	IMRAS-062	Mock	Day 0	0.175654024079522
PF3D7_0200800	erythrocyte membrane protein 1 (PfEMP1), truncated	PF3D7_0200800.iso1.exon3.amp1	IMRAS-071	NP	Day 0	0.197851313237379
PF3D7_0200800	erythrocyte membrane protein 1 (PfEMP1), truncated	PF3D7_0200800.iso1.exon3.amp1	IMRAS-071	NP	Day 140	0.197221200632413
PF3D7_0200800	erythrocyte membrane protein 1 (PfEMP1), truncated	PF3D7_0200800.iso1.exon3.amp1	IMRAS-078	P	Day 140	0.0239864023685872
PF3D7_0200800	erythrocyte membrane protein 1 (PfEMP1), truncated	PF3D7_0200800.iso1.exon3.amp1	IMRAS-078	P	Day 0	0.119008785838355
PF3D7_0531300	conserved Plasmodium protein, unknown function	PF3D7_0531300.iso1.exon2.amp1	IMRAS-002	P	Day 0	-0.513031336526781
PF3D7_0531300	conserved Plasmodium protein, unknown function	PF3D7_0531300.iso1.exon2.amp1	IMRAS-002	P	Day 140	-0.106892985146258
PF3D7_0531300	conserved Plasmodium protein, unknown function	PF3D7_0531300.iso1.exon2.amp1	IMRAS-005	NP	Day 140	0.0560316176063065
PF3D7_0531300	conserved Plasmodium protein, unknown function	PF3D7_0531300.iso1.exon2.amp1	IMRAS-005	NP	Day 0	0.0796960268398674
PF3D7_0531300	conserved Plasmodium protein, unknown function	PF3D7_0531300.iso1.exon2.amp1	IMRAS-021	NP	Day 0	-0.0685243151896451
PF3D7_0531300	conserved Plasmodium protein, unknown function	PF3D7_0531300.iso1.exon2.amp1	IMRAS-021	NP	Day 140	-0.066089668694401
PF3D7_0531300	conserved Plasmodium protein, unknown function	PF3D7_0531300.iso1.exon2.amp1	IMRAS-033	NP	Day 140	-0.102461852968878
PF3D7_0531300	conserved Plasmodium protein, unknown function	PF3D7_0531300.iso1.exon2.amp1	IMRAS-033	NP	Day 0	-0.156399545333302
PF3D7_0531300	conserved Plasmodium protein, unknown function	PF3D7_0531300.iso1.exon2.amp1	IMRAS-039	P	Day 0	-0.0989317098168723
PF3D7_0531300	conserved Plasmodium protein, unknown function	PF3D7_0531300.iso1.exon2.amp1	IMRAS-039	P	Day 140	-0.10569692548604501
PF3D7_0531300	conserved Plasmodium protein, unknown function	PF3D7_0531300.iso1.exon2.amp1	IMRAS-045	P	Day 140	-0.177466634189837
PF3D7_0531300	conserved Plasmodium protein, unknown function	PF3D7_0531300.iso1.exon2.amp1	IMRAS-045	P	Day 0	-0.144581433818836
PF3D7_0531300	conserved Plasmodium protein, unknown function	PF3D7_0531300.iso1.exon2.amp1	IMRAS-049	Mock	Day 0	0.00541665268218772
PF3D7_0531300	conserved Plasmodium protein, unknown function	PF3D7_0531300.iso1.exon2.amp1	IMRAS-049	Mock	Day 140	0.00658442054412589
PF3D7_0531300	conserved Plasmodium protein, unknown function	PF3D7_0531300.iso1.exon2.amp1	IMRAS-054	Mock	Day 140	-0.0323875671921225
PF3D7_0531300	conserved Plasmodium protein, unknown function	PF3D7_0531300.iso1.exon2.amp1	IMRAS-054	Mock	Day 0	-0.29691955706512
PF3D7_0531300	conserved Plasmodium protein, unknown function	PF3D7_0531300.iso1.exon2.amp1	IMRAS-057	P	Day 0	-0.114469519882149
PF3D7_0531300	conserved Plasmodium protein, unknown function	PF3D7_0531300.iso1.exon2.amp1	IMRAS-057	P	Day 140	-0.0436228897719921
PF3D7_0531300	conserved Plasmodium protein, unknown function	PF3D7_0531300.iso1.exon2.amp1	IMRAS-060	P	Day 140	-0.0521134937260115
PF3D7_0531300	conserved Plasmodium protein, unknown function	PF3D7_0531300.iso1.exon2.amp1	IMRAS-060	P	Day 0	0.0221570751825126
PF3D7_0531300	conserved Plasmodium protein, unknown function	PF3D7_0531300.iso1.exon2.amp1	IMRAS-061	NP	Day 0	-0.131931916625755
PF3D7_0531300	conserved Plasmodium protein, unknown function	PF3D7_0531300.iso1.exon2.amp1	IMRAS-061	NP	Day 140	-0.134747802647887
PF3D7_0531300	conserved Plasmodium protein, unknown function	PF3D7_0531300.iso1.exon2.amp1	IMRAS-062	Mock	Day 140	-0.196404478969615
PF3D7_0531300	conserved Plasmodium protein, unknown function	PF3D7_0531300.iso1.exon2.amp1	IMRAS-062	Mock	Day 0	-0.037040718336912803
PF3D7_0531300	conserved Plasmodium protein, unknown function	PF3D7_0531300.iso1.exon2.amp1	IMRAS-071	NP	Day 0	-0.0661825349923877
PF3D7_0531300	conserved Plasmodium protein, unknown function	PF3D7_0531300.iso1.exon2.amp1	IMRAS-071	NP	Day 140	-0.0434683088591257
PF3D7_0531300	conserved Plasmodium protein, unknown function	PF3D7_0531300.iso1.exon2.amp1	IMRAS-078	P	Day 140	-0.136115536254048
PF3D7_0531300	conserved Plasmodium protein, unknown function	PF3D7_0531300.iso1.exon2.amp1	IMRAS-078	P	Day 0	-0.0285891284866935
PF3D7_1040200	stevor	PF3D7_1040200.iso1.exon2.amp1	IMRAS-002	P	Day 0	-0.175321845968474
PF3D7_1040200	stevor	PF3D7_1040200.iso1.exon2.amp1	IMRAS-002	P	Day 140	0.0995200556057387
PF3D7_1040200	stevor	PF3D7_1040200.iso1.exon2.amp1	IMRAS-005	NP	Day 140	0.081921202547079
PF3D7_1040200	stevor	PF3D7_1040200.iso1.exon2.amp1	IMRAS-005	NP	Day 0	-0.0260201692014288
PF3D7_1040200	stevor	PF3D7_1040200.iso1.exon2.amp1	IMRAS-021	NP	Day 0	0.106207755857353
PF3D7_1040200	stevor	PF3D7_1040200.iso1.exon2.amp1	IMRAS-021	NP	Day 140	0.107805675287347
PF3D7_1040200	stevor	PF3D7_1040200.iso1.exon2.amp1	IMRAS-033	NP	Day 140	0.247487038469606
PF3D7_1040200	stevor	PF3D7_1040200.iso1.exon2.amp1	IMRAS-033	NP	Day 0	0.13777980088328
PF3D7_1040200	stevor	PF3D7_1040200.iso1.exon2.amp1	IMRAS-039	P	Day 0	0.270582295493767
PF3D7_1040200	stevor	PF3D7_1040200.iso1.exon2.amp1	IMRAS-039	P	Day 140	0.228881200843142
PF3D7_1040200	stevor	PF3D7_1040200.iso1.exon2.amp1	IMRAS-045	P	Day 140	0.253309911096823
PF3D7_1040200	stevor	PF3D7_1040200.iso1.exon2.amp1	IMRAS-045	P	Day 0	0.256200856159795
PF3D7_1040200	stevor	PF3D7_1040200.iso1.exon2.amp1	IMRAS-049	Mock	Day 0	0.892861855990789
PF3D7_1040200	stevor	PF3D7_1040200.iso1.exon2.amp1	IMRAS-049	Mock	Day 140	0.835686178610901
PF3D7_1040200	stevor	PF3D7_1040200.iso1.exon2.amp1	IMRAS-054	Mock	Day 140	0.240985150000707
PF3D7_1040200	stevor	PF3D7_1040200.iso1.exon2.amp1	IMRAS-054	Mock	Day 0	0.153196806991732
PF3D7_1040200	stevor	PF3D7_1040200.iso1.exon2.amp1	IMRAS-057	P	Day 0	0.099932296849115
PF3D7_1040200	stevor	PF3D7_1040200.iso1.exon2.amp1	IMRAS-057	P	Day 140	0.210403795547425
PF3D7_1040200	stevor	PF3D7_1040200.iso1.exon2.amp1	IMRAS-060	P	Day 140	1.4950654372344
PF3D7_1040200	stevor	PF3D7_1040200.iso1.exon2.amp1	IMRAS-060	P	Day 0	1.45856567746631
PF3D7_1040200	stevor	PF3D7_1040200.iso1.exon2.amp1	IMRAS-061	NP	Day 0	0.68376575093251
PF3D7_1040200	stevor	PF3D7_1040200.iso1.exon2.amp1	IMRAS-061	NP	Day 140	0.562232291179635
PF3D7_1040200	stevor	PF3D7_1040200.iso1.exon2.amp1	IMRAS-062	Mock	Day 140	0.300619383748396
PF3D7_1040200	stevor	PF3D7_1040200.iso1.exon2.amp1	IMRAS-062	Mock	Day 0	0.306263829995979
PF3D7_1040200	stevor	PF3D7_1040200.iso1.exon2.amp1	IMRAS-071	NP	Day 0	0.698822814370866
PF3D7_1040200	stevor	PF3D7_1040200.iso1.exon2.amp1	IMRAS-071	NP	Day 140	0.614994289947189
PF3D7_1040200	stevor	PF3D7_1040200.iso1.exon2.amp1	IMRAS-078	P	Day 140	0.823579961642237
PF3D7_1040200	stevor	PF3D7_1040200.iso1.exon2.amp1	IMRAS-078	P	Day 0	0.827692149994517
PF3D7_1435700	conserved Plasmodium protein, unknown function	PF3D7_1435700.iso2.exon2.amp1	IMRAS-002	P	Day 0	-0.0525696943579224
PF3D7_1435700	conserved Plasmodium protein, unknown function	PF3D7_1435700.iso2.exon2.amp1	IMRAS-002	P	Day 140	0.282015152766951
PF3D7_1435700	conserved Plasmodium protein, unknown function	PF3D7_1435700.iso2.exon2.amp1	IMRAS-005	NP	Day 140	0.0226240188633078
PF3D7_1435700	conserved Plasmodium protein, unknown function	PF3D7_1435700.iso2.exon2.amp1	IMRAS-005	NP	Day 0	0.0540577988948154
PF3D7_1435700	conserved Plasmodium protein, unknown function	PF3D7_1435700.iso2.exon2.amp1	IMRAS-021	NP	Day 0	-0.0285945968340879
PF3D7_1435700	conserved Plasmodium protein, unknown function	PF3D7_1435700.iso2.exon2.amp1	IMRAS-021	NP	Day 140	0.0334197904811493
PF3D7_1435700	conserved Plasmodium protein, unknown function	PF3D7_1435700.iso2.exon2.amp1	IMRAS-033	NP	Day 140	0.010091122741553
PF3D7_1435700	conserved Plasmodium protein, unknown function	PF3D7_1435700.iso2.exon2.amp1	IMRAS-033	NP	Day 0	-0.00199847024892641
PF3D7_1435700	conserved Plasmodium protein, unknown function	PF3D7_1435700.iso2.exon2.amp1	IMRAS-039	P	Day 0	0.137520141023252
PF3D7_1435700	conserved Plasmodium protein, unknown function	PF3D7_1435700.iso2.exon2.amp1	IMRAS-039	P	Day 140	0.0923061518914583
PF3D7_1435700	conserved Plasmodium protein, unknown function	PF3D7_1435700.iso2.exon2.amp1	IMRAS-045	P	Day 140	-0.0120547800620603
PF3D7_1435700	conserved Plasmodium protein, unknown function	PF3D7_1435700.iso2.exon2.amp1	IMRAS-045	P	Day 0	0.099414552377894
PF3D7_1435700	conserved Plasmodium protein, unknown function	PF3D7_1435700.iso2.exon2.amp1	IMRAS-049	Mock	Day 0	0.0684517697534535
PF3D7_1435700	conserved Plasmodium protein, unknown function	PF3D7_1435700.iso2.exon2.amp1	IMRAS-049	Mock	Day 140	0.108574385698679
PF3D7_1435700	conserved Plasmodium protein, unknown function	PF3D7_1435700.iso2.exon2.amp1	IMRAS-054	Mock	Day 140	0.131931957433956
PF3D7_1435700	conserved Plasmodium protein, unknown function	PF3D7_1435700.iso2.exon2.amp1	IMRAS-054	Mock	Day 0	-0.0991302292862244
PF3D7_1435700	conserved Plasmodium protein, unknown function	PF3D7_1435700.iso2.exon2.amp1	IMRAS-057	P	Day 0	0.128047495001464
PF3D7_1435700	conserved Plasmodium protein, unknown function	PF3D7_1435700.iso2.exon2.amp1	IMRAS-057	P	Day 140	0.0995387784779691
PF3D7_1435700	conserved Plasmodium protein, unknown function	PF3D7_1435700.iso2.exon2.amp1	IMRAS-060	P	Day 140	0.0772589344576122
PF3D7_1435700	conserved Plasmodium protein, unknown function	PF3D7_1435700.iso2.exon2.amp1	IMRAS-060	P	Day 0	0.136218526100413
PF3D7_1435700	conserved Plasmodium protein, unknown function	PF3D7_1435700.iso2.exon2.amp1	IMRAS-061	NP	Day 0	0.150658159880036
PF3D7_1435700	conserved Plasmodium protein, unknown function	PF3D7_1435700.iso2.exon2.amp1	IMRAS-061	NP	Day 140	0.164013097269137
PF3D7_1435700	conserved Plasmodium protein, unknown function	PF3D7_1435700.iso2.exon2.amp1	IMRAS-062	Mock	Day 140	-0.105755048566941
PF3D7_1435700	conserved Plasmodium protein, unknown function	PF3D7_1435700.iso2.exon2.amp1	IMRAS-062	Mock	Day 0	-0.0712716802023206
PF3D7_1435700	conserved Plasmodium protein, unknown function	PF3D7_1435700.iso2.exon2.amp1	IMRAS-071	NP	Day 0	1.08435012001472
PF3D7_1435700	conserved Plasmodium protein, unknown function	PF3D7_1435700.iso2.exon2.amp1	IMRAS-071	NP	Day 140	0.860670358553085
PF3D7_1435700	conserved Plasmodium protein, unknown function	PF3D7_1435700.iso2.exon2.amp1	IMRAS-078	P	Day 140	0.592408457342176
PF3D7_1435700	conserved Plasmodium protein, unknown function	PF3D7_1435700.iso2.exon2.amp1	IMRAS-078	P	Day 0	0.489966480207119
PF3D7_1473300	conserved Plasmodium protein, unknown function	PF3D7_1473300.iso1.exon5.amp1	IMRAS-002	P	Day 0	-0.403920337274954
PF3D7_1473300	conserved Plasmodium protein, unknown function	PF3D7_1473300.iso1.exon5.amp1	IMRAS-002	P	Day 140	-0.0572457669853268
PF3D7_1473300	conserved Plasmodium protein, unknown function	PF3D7_1473300.iso1.exon5.amp1	IMRAS-005	NP	Day 140	-0.106304358124449
PF3D7_1473300	conserved Plasmodium protein, unknown function	PF3D7_1473300.iso1.exon5.amp1	IMRAS-005	NP	Day 0	-0.114104593848237
PF3D7_1473300	conserved Plasmodium protein, unknown function	PF3D7_1473300.iso1.exon5.amp1	IMRAS-021	NP	Day 0	0.512295337092358
PF3D7_1473300	conserved Plasmodium protein, unknown function	PF3D7_1473300.iso1.exon5.amp1	IMRAS-021	NP	Day 140	0.481294646039617
PF3D7_1473300	conserved Plasmodium protein, unknown function	PF3D7_1473300.iso1.exon5.amp1	IMRAS-033	NP	Day 140	-0.0312182539403629
PF3D7_1473300	conserved Plasmodium protein, unknown function	PF3D7_1473300.iso1.exon5.amp1	IMRAS-033	NP	Day 0	-0.0473983138376735
PF3D7_1473300	conserved Plasmodium protein, unknown function	PF3D7_1473300.iso1.exon5.amp1	IMRAS-039	P	Day 0	-0.0012459741573192
PF3D7_1473300	conserved Plasmodium protein, unknown function	PF3D7_1473300.iso1.exon5.amp1	IMRAS-039	P	Day 140	-0.0335341554034283
PF3D7_1473300	conserved Plasmodium protein, unknown function	PF3D7_1473300.iso1.exon5.amp1	IMRAS-045	P	Day 140	-0.046743505222187
PF3D7_1473300	conserved Plasmodium protein, unknown function	PF3D7_1473300.iso1.exon5.amp1	IMRAS-045	P	Day 0	0.0109025059713392
PF3D7_1473300	conserved Plasmodium protein, unknown function	PF3D7_1473300.iso1.exon5.amp1	IMRAS-049	Mock	Day 0	0.130750027059408
PF3D7_1473300	conserved Plasmodium protein, unknown function	PF3D7_1473300.iso1.exon5.amp1	IMRAS-049	Mock	Day 140	0.12261081347788
PF3D7_1473300	conserved Plasmodium protein, unknown function	PF3D7_1473300.iso1.exon5.amp1	IMRAS-054	Mock	Day 140	0.0585713998888
PF3D7_1473300	conserved Plasmodium protein, unknown function	PF3D7_1473300.iso1.exon5.amp1	IMRAS-054	Mock	Day 0	-0.14795186762746
PF3D7_1473300	conserved Plasmodium protein, unknown function	PF3D7_1473300.iso1.exon5.amp1	IMRAS-057	P	Day 0	-0.00733298525637593
PF3D7_1473300	conserved Plasmodium protein, unknown function	PF3D7_1473300.iso1.exon5.amp1	IMRAS-057	P	Day 140	0.0279516962289481
PF3D7_1473300	conserved Plasmodium protein, unknown function	PF3D7_1473300.iso1.exon5.amp1	IMRAS-060	P	Day 140	-0.0111057239798225
PF3D7_1473300	conserved Plasmodium protein, unknown function	PF3D7_1473300.iso1.exon5.amp1	IMRAS-060	P	Day 0	0.0344524895468261
PF3D7_1473300	conserved Plasmodium protein, unknown function	PF3D7_1473300.iso1.exon5.amp1	IMRAS-061	NP	Day 0	0.369231911178238
PF3D7_1473300	conserved Plasmodium protein, unknown function	PF3D7_1473300.iso1.exon5.amp1	IMRAS-061	NP	Day 140	0.489984040753059
PF3D7_1473300	conserved Plasmodium protein, unknown function	PF3D7_1473300.iso1.exon5.amp1	IMRAS-062	Mock	Day 140	-0.149907200249073
PF3D7_1473300	conserved Plasmodium protein, unknown function	PF3D7_1473300.iso1.exon5.amp1	IMRAS-062	Mock	Day 0	-0.0702962271287237
PF3D7_1473300	conserved Plasmodium protein, unknown function	PF3D7_1473300.iso1.exon5.amp1	IMRAS-071	NP	Day 0	0.00131879980051153
PF3D7_1473300	conserved Plasmodium protein, unknown function	PF3D7_1473300.iso1.exon5.amp1	IMRAS-071	NP	Day 140	0.00171514395564465
PF3D7_1473300	conserved Plasmodium protein, unknown function	PF3D7_1473300.iso1.exon5.amp1	IMRAS-078	P	Day 140	0.665250020759135
PF3D7_1473300	conserved Plasmodium protein, unknown function	PF3D7_1473300.iso1.exon5.amp1	IMRAS-078	P	Day 0	0.887188253456896
PF3D7_1413600	conserved Plasmodium protein, unknown function	PF3D7_1413600.iso1.exon1.amp1	IMRAS-002	P	Day 0	-0.58099392702364006
PF3D7_1413600	conserved Plasmodium protein, unknown function	PF3D7_1413600.iso1.exon1.amp1	IMRAS-002	P	Day 140	-0.255620660570424
PF3D7_1413600	conserved Plasmodium protein, unknown function	PF3D7_1413600.iso1.exon1.amp1	IMRAS-005	NP	Day 140	-0.28019940142792
PF3D7_1413600	conserved Plasmodium protein, unknown function	PF3D7_1413600.iso1.exon1.amp1	IMRAS-005	NP	Day 0	-0.298093851918901
PF3D7_1413600	conserved Plasmodium protein, unknown function	PF3D7_1413600.iso1.exon1.amp1	IMRAS-021	NP	Day 0	-0.243748852269398
PF3D7_1413600	conserved Plasmodium protein, unknown function	PF3D7_1413600.iso1.exon1.amp1	IMRAS-021	NP	Day 140	-0.163267996882769
PF3D7_1413600	conserved Plasmodium protein, unknown function	PF3D7_1413600.iso1.exon1.amp1	IMRAS-033	NP	Day 140	-0.221595299595355
PF3D7_1413600	conserved Plasmodium protein, unknown function	PF3D7_1413600.iso1.exon1.amp1	IMRAS-033	NP	Day 0	-0.171184575367333
PF3D7_1413600	conserved Plasmodium protein, unknown function	PF3D7_1413600.iso1.exon1.amp1	IMRAS-039	P	Day 0	-0.235500023524684
PF3D7_1413600	conserved Plasmodium protein, unknown function	PF3D7_1413600.iso1.exon1.amp1	IMRAS-039	P	Day 140	-0.242597234261192
PF3D7_1413600	conserved Plasmodium protein, unknown function	PF3D7_1413600.iso1.exon1.amp1	IMRAS-045	P	Day 140	-0.164127752901708
PF3D7_1413600	conserved Plasmodium protein, unknown function	PF3D7_1413600.iso1.exon1.amp1	IMRAS-045	P	Day 0	-0.089760338100044
PF3D7_1413600	conserved Plasmodium protein, unknown function	PF3D7_1413600.iso1.exon1.amp1	IMRAS-049	Mock	Day 0	-0.127295726740536
PF3D7_1413600	conserved Plasmodium protein, unknown function	PF3D7_1413600.iso1.exon1.amp1	IMRAS-049	Mock	Day 140	-0.125217870570376
PF3D7_1413600	conserved Plasmodium protein, unknown function	PF3D7_1413600.iso1.exon1.amp1	IMRAS-054	Mock	Day 140	-0.155488463682785
PF3D7_1413600	conserved Plasmodium protein, unknown function	PF3D7_1413600.iso1.exon1.amp1	IMRAS-054	Mock	Day 0	-0.424483017785727
PF3D7_1413600	conserved Plasmodium protein, unknown function	PF3D7_1413600.iso1.exon1.amp1	IMRAS-057	P	Day 0	-0.172550463377295
PF3D7_1413600	conserved Plasmodium protein, unknown function	PF3D7_1413600.iso1.exon1.amp1	IMRAS-057	P	Day 140	-0.167091877761964
PF3D7_1413600	conserved Plasmodium protein, unknown function	PF3D7_1413600.iso1.exon1.amp1	IMRAS-060	P	Day 140	-0.113650109603734
PF3D7_1413600	conserved Plasmodium protein, unknown function	PF3D7_1413600.iso1.exon1.amp1	IMRAS-060	P	Day 0	-0.121609602509062
PF3D7_1413600	conserved Plasmodium protein, unknown function	PF3D7_1413600.iso1.exon1.amp1	IMRAS-061	NP	Day 0	-0.151991959515867
PF3D7_1413600	conserved Plasmodium protein, unknown function	PF3D7_1413600.iso1.exon1.amp1	IMRAS-061	NP	Day 140	-0.132394302874914
PF3D7_1413600	conserved Plasmodium protein, unknown function	PF3D7_1413600.iso1.exon1.amp1	IMRAS-062	Mock	Day 140	-0.296869234970535
PF3D7_1413600	conserved Plasmodium protein, unknown function	PF3D7_1413600.iso1.exon1.amp1	IMRAS-062	Mock	Day 0	-0.184392680716586
PF3D7_1413600	conserved Plasmodium protein, unknown function	PF3D7_1413600.iso1.exon1.amp1	IMRAS-071	NP	Day 0	-0.0878194377421568
PF3D7_1413600	conserved Plasmodium protein, unknown function	PF3D7_1413600.iso1.exon1.amp1	IMRAS-071	NP	Day 140	-0.194302366878734
PF3D7_1413600	conserved Plasmodium protein, unknown function	PF3D7_1413600.iso1.exon1.amp1	IMRAS-078	P	Day 140	-0.0977450172965231
PF3D7_1413600	conserved Plasmodium protein, unknown function	PF3D7_1413600.iso1.exon1.amp1	IMRAS-078	P	Day 0	0.00273720570721281
PF3D7_1150200	rifin	PF3D7_1150200.iso1.exon1.amp1	IMRAS-002	P	Day 0	-0.315839469315476
PF3D7_1150200	rifin	PF3D7_1150200.iso1.exon1.amp1	IMRAS-002	P	Day 140	-5.2515894372895e-4
PF3D7_1150200	rifin	PF3D7_1150200.iso1.exon1.amp1	IMRAS-005	NP	Day 140	0.0498572735040561
PF3D7_1150200	rifin	PF3D7_1150200.iso1.exon1.amp1	IMRAS-005	NP	Day 0	0.0733290574488166
PF3D7_1150200	rifin	PF3D7_1150200.iso1.exon1.amp1	IMRAS-021	NP	Day 0	0.556895542199939
PF3D7_1150200	rifin	PF3D7_1150200.iso1.exon1.amp1	IMRAS-021	NP	Day 140	0.600533782255752
PF3D7_1150200	rifin	PF3D7_1150200.iso1.exon1.amp1	IMRAS-033	NP	Day 140	0.00854627447091438
PF3D7_1150200	rifin	PF3D7_1150200.iso1.exon1.amp1	IMRAS-033	NP	Day 0	-0.0121202381938961
PF3D7_1150200	rifin	PF3D7_1150200.iso1.exon1.amp1	IMRAS-039	P	Day 0	-0.00672051061549084
PF3D7_1150200	rifin	PF3D7_1150200.iso1.exon1.amp1	IMRAS-039	P	Day 140	-0.060969447602046097
PF3D7_1150200	rifin	PF3D7_1150200.iso1.exon1.amp1	IMRAS-045	P	Day 140	0.0297833640726815
PF3D7_1150200	rifin	PF3D7_1150200.iso1.exon1.amp1	IMRAS-045	P	Day 0	0.108747709746277
PF3D7_1150200	rifin	PF3D7_1150200.iso1.exon1.amp1	IMRAS-049	Mock	Day 0	0.163243927383807
PF3D7_1150200	rifin	PF3D7_1150200.iso1.exon1.amp1	IMRAS-049	Mock	Day 140	0.105377276266422
PF3D7_1150200	rifin	PF3D7_1150200.iso1.exon1.amp1	IMRAS-054	Mock	Day 140	0.665836083227417
PF3D7_1150200	rifin	PF3D7_1150200.iso1.exon1.amp1	IMRAS-054	Mock	Day 0	1.04906456316581
PF3D7_1150200	rifin	PF3D7_1150200.iso1.exon1.amp1	IMRAS-057	P	Day 0	0.00233139250255299
PF3D7_1150200	rifin	PF3D7_1150200.iso1.exon1.amp1	IMRAS-057	P	Day 140	-0.0247953428231291
PF3D7_1150200	rifin	PF3D7_1150200.iso1.exon1.amp1	IMRAS-060	P	Day 140	3.48499117926306
PF3D7_1150200	rifin	PF3D7_1150200.iso1.exon1.amp1	IMRAS-060	P	Day 0	3.50291888421411
PF3D7_1150200	rifin	PF3D7_1150200.iso1.exon1.amp1	IMRAS-061	NP	Day 0	0.617411272375882
PF3D7_1150200	rifin	PF3D7_1150200.iso1.exon1.amp1	IMRAS-061	NP	Day 140	0.507984077091107
PF3D7_1150200	rifin	PF3D7_1150200.iso1.exon1.amp1	IMRAS-062	Mock	Day 140	-0.178439502468425
PF3D7_1150200	rifin	PF3D7_1150200.iso1.exon1.amp1	IMRAS-062	Mock	Day 0	-0.161878746503799
PF3D7_1150200	rifin	PF3D7_1150200.iso1.exon1.amp1	IMRAS-071	NP	Day 0	0.090228883245759
PF3D7_1150200	rifin	PF3D7_1150200.iso1.exon1.amp1	IMRAS-071	NP	Day 140	0.0549856425601689
PF3D7_1150200	rifin	PF3D7_1150200.iso1.exon1.amp1	IMRAS-078	P	Day 140	-0.14055232614009
PF3D7_1150200	rifin	PF3D7_1150200.iso1.exon1.amp1	IMRAS-078	P	Day 0	0.00101458455820413
PF3D7_1329400	AMP deaminase, putative	PF3D7_1329400.iso1.exon3.amp1	IMRAS-002	P	Day 0	-0.295504670362149
PF3D7_1329400	AMP deaminase, putative	PF3D7_1329400.iso1.exon3.amp1	IMRAS-002	P	Day 140	-0.0835301317263557
PF3D7_1329400	AMP deaminase, putative	PF3D7_1329400.iso1.exon3.amp1	IMRAS-005	NP	Day 140	-0.0261116476803753
PF3D7_1329400	AMP deaminase, putative	PF3D7_1329400.iso1.exon3.amp1	IMRAS-005	NP	Day 0	-0.0127204959049543
PF3D7_1329400	AMP deaminase, putative	PF3D7_1329400.iso1.exon3.amp1	IMRAS-021	NP	Day 0	-0.149276079256552
PF3D7_1329400	AMP deaminase, putative	PF3D7_1329400.iso1.exon3.amp1	IMRAS-021	NP	Day 140	0.0214425612504119
PF3D7_1329400	AMP deaminase, putative	PF3D7_1329400.iso1.exon3.amp1	IMRAS-033	NP	Day 140	-0.0484005334151991
PF3D7_1329400	AMP deaminase, putative	PF3D7_1329400.iso1.exon3.amp1	IMRAS-033	NP	Day 0	-0.0663659669168712
PF3D7_1329400	AMP deaminase, putative	PF3D7_1329400.iso1.exon3.amp1	IMRAS-039	P	Day 0	0.17475485361787
PF3D7_1329400	AMP deaminase, putative	PF3D7_1329400.iso1.exon3.amp1	IMRAS-039	P	Day 140	0.173805437851687
PF3D7_1329400	AMP deaminase, putative	PF3D7_1329400.iso1.exon3.amp1	IMRAS-045	P	Day 140	-0.0915604454627399
PF3D7_1329400	AMP deaminase, putative	PF3D7_1329400.iso1.exon3.amp1	IMRAS-045	P	Day 0	-0.0408276310221396
PF3D7_1329400	AMP deaminase, putative	PF3D7_1329400.iso1.exon3.amp1	IMRAS-049	Mock	Day 0	0.0770750277519294
PF3D7_1329400	AMP deaminase, putative	PF3D7_1329400.iso1.exon3.amp1	IMRAS-049	Mock	Day 140	0.0515756335444735
PF3D7_1329400	AMP deaminase, putative	PF3D7_1329400.iso1.exon3.amp1	IMRAS-054	Mock	Day 140	0.0733937395943229
PF3D7_1329400	AMP deaminase, putative	PF3D7_1329400.iso1.exon3.amp1	IMRAS-054	Mock	Day 0	-0.202713387324865
PF3D7_1329400	AMP deaminase, putative	PF3D7_1329400.iso1.exon3.amp1	IMRAS-057	P	Day 0	0.012351979589905
PF3D7_1329400	AMP deaminase, putative	PF3D7_1329400.iso1.exon3.amp1	IMRAS-057	P	Day 140	0.0450449453631716
PF3D7_1329400	AMP deaminase, putative	PF3D7_1329400.iso1.exon3.amp1	IMRAS-060	P	Day 140	0.137725354993405
PF3D7_1329400	AMP deaminase, putative	PF3D7_1329400.iso1.exon3.amp1	IMRAS-060	P	Day 0	0.119944495903614
PF3D7_1329400	AMP deaminase, putative	PF3D7_1329400.iso1.exon3.amp1	IMRAS-061	NP	Day 0	-0.0825841157728195
PF3D7_1329400	AMP deaminase, putative	PF3D7_1329400.iso1.exon3.amp1	IMRAS-061	NP	Day 140	-0.0548957891463253
PF3D7_1329400	AMP deaminase, putative	PF3D7_1329400.iso1.exon3.amp1	IMRAS-062	Mock	Day 140	-0.293473058635506
PF3D7_1329400	AMP deaminase, putative	PF3D7_1329400.iso1.exon3.amp1	IMRAS-062	Mock	Day 0	-0.20137824899696
PF3D7_1329400	AMP deaminase, putative	PF3D7_1329400.iso1.exon3.amp1	IMRAS-071	NP	Day 0	0.00280640933398857
PF3D7_1329400	AMP deaminase, putative	PF3D7_1329400.iso1.exon3.amp1	IMRAS-071	NP	Day 140	0.013539896779978
PF3D7_1329400	AMP deaminase, putative	PF3D7_1329400.iso1.exon3.amp1	IMRAS-078	P	Day 140	-0.110502727388688
PF3D7_1329400	AMP deaminase, putative	PF3D7_1329400.iso1.exon3.amp1	IMRAS-078	P	Day 0	-0.0681256379935284
PF3D7_0314800	conserved Plasmodium protein, unknown function	PF3D7_0314800.iso1.exon1.amp1	IMRAS-002	P	Day 0	-0.617955070827252
PF3D7_0314800	conserved Plasmodium protein, unknown function	PF3D7_0314800.iso1.exon1.amp1	IMRAS-002	P	Day 140	-0.272390854265231
PF3D7_0314800	conserved Plasmodium protein, unknown function	PF3D7_0314800.iso1.exon1.amp1	IMRAS-005	NP	Day 140	-0.376361075130172
PF3D7_0314800	conserved Plasmodium protein, unknown function	PF3D7_0314800.iso1.exon1.amp1	IMRAS-005	NP	Day 0	-0.349658263259924
PF3D7_0314800	conserved Plasmodium protein, unknown function	PF3D7_0314800.iso1.exon1.amp1	IMRAS-021	NP	Day 0	0.47061918206623
PF3D7_0314800	conserved Plasmodium protein, unknown function	PF3D7_0314800.iso1.exon1.amp1	IMRAS-021	NP	Day 140	0.616423604380087
PF3D7_0314800	conserved Plasmodium protein, unknown function	PF3D7_0314800.iso1.exon1.amp1	IMRAS-033	NP	Day 140	-0.293617251245545
PF3D7_0314800	conserved Plasmodium protein, unknown function	PF3D7_0314800.iso1.exon1.amp1	IMRAS-033	NP	Day 0	-0.234133267898191
PF3D7_0314800	conserved Plasmodium protein, unknown function	PF3D7_0314800.iso1.exon1.amp1	IMRAS-039	P	Day 0	0.0122728353611201
PF3D7_0314800	conserved Plasmodium protein, unknown function	PF3D7_0314800.iso1.exon1.amp1	IMRAS-039	P	Day 140	-0.00379714646405915
PF3D7_0314800	conserved Plasmodium protein, unknown function	PF3D7_0314800.iso1.exon1.amp1	IMRAS-045	P	Day 140	-0.346576360709342
PF3D7_0314800	conserved Plasmodium protein, unknown function	PF3D7_0314800.iso1.exon1.amp1	IMRAS-045	P	Day 0	-0.21390547899496
PF3D7_0314800	conserved Plasmodium protein, unknown function	PF3D7_0314800.iso1.exon1.amp1	IMRAS-049	Mock	Day 0	-0.163471876679191
PF3D7_0314800	conserved Plasmodium protein, unknown function	PF3D7_0314800.iso1.exon1.amp1	IMRAS-049	Mock	Day 140	-0.132433713805115
PF3D7_0314800	conserved Plasmodium protein, unknown function	PF3D7_0314800.iso1.exon1.amp1	IMRAS-054	Mock	Day 140	-0.326909778179772
PF3D7_0314800	conserved Plasmodium protein, unknown function	PF3D7_0314800.iso1.exon1.amp1	IMRAS-054	Mock	Day 0	-0.449986977405279
PF3D7_0314800	conserved Plasmodium protein, unknown function	PF3D7_0314800.iso1.exon1.amp1	IMRAS-057	P	Day 0	-0.342804093546135
PF3D7_0314800	conserved Plasmodium protein, unknown function	PF3D7_0314800.iso1.exon1.amp1	IMRAS-057	P	Day 140	-0.342217302435026
PF3D7_0314800	conserved Plasmodium protein, unknown function	PF3D7_0314800.iso1.exon1.amp1	IMRAS-060	P	Day 140	-0.31046128458547
PF3D7_0314800	conserved Plasmodium protein, unknown function	PF3D7_0314800.iso1.exon1.amp1	IMRAS-060	P	Day 0	-0.291447604992126
PF3D7_0314800	conserved Plasmodium protein, unknown function	PF3D7_0314800.iso1.exon1.amp1	IMRAS-061	NP	Day 0	-0.324747758022323
PF3D7_0314800	conserved Plasmodium protein, unknown function	PF3D7_0314800.iso1.exon1.amp1	IMRAS-061	NP	Day 140	-0.278084355881759
PF3D7_0314800	conserved Plasmodium protein, unknown function	PF3D7_0314800.iso1.exon1.amp1	IMRAS-062	Mock	Day 140	-0.330929910574715
PF3D7_0314800	conserved Plasmodium protein, unknown function	PF3D7_0314800.iso1.exon1.amp1	IMRAS-062	Mock	Day 0	-0.279543917331264
PF3D7_0314800	conserved Plasmodium protein, unknown function	PF3D7_0314800.iso1.exon1.amp1	IMRAS-071	NP	Day 0	-0.192749933948908
PF3D7_0314800	conserved Plasmodium protein, unknown function	PF3D7_0314800.iso1.exon1.amp1	IMRAS-071	NP	Day 140	-0.215627411804311
PF3D7_0314800	conserved Plasmodium protein, unknown function	PF3D7_0314800.iso1.exon1.amp1	IMRAS-078	P	Day 140	-0.310107073495708
PF3D7_0314800	conserved Plasmodium protein, unknown function	PF3D7_0314800.iso1.exon1.amp1	IMRAS-078	P	Day 0	-0.231323024052672
PF3D7_0521500	ribosomal large subunit pseudouridylate synthase, putative	PF3D7_0521500.iso1.exon2.amp1	IMRAS-002	P	Day 0	-0.488945718002469
PF3D7_0521500	ribosomal large subunit pseudouridylate synthase, putative	PF3D7_0521500.iso1.exon2.amp1	IMRAS-002	P	Day 140	-0.155372099778555
PF3D7_0521500	ribosomal large subunit pseudouridylate synthase, putative	PF3D7_0521500.iso1.exon2.amp1	IMRAS-005	NP	Day 140	-0.130220051021114
PF3D7_0521500	ribosomal large subunit pseudouridylate synthase, putative	PF3D7_0521500.iso1.exon2.amp1	IMRAS-005	NP	Day 0	-0.0756478296818184
PF3D7_0521500	ribosomal large subunit pseudouridylate synthase, putative	PF3D7_0521500.iso1.exon2.amp1	IMRAS-021	NP	Day 0	-0.0309713602067223
PF3D7_0521500	ribosomal large subunit pseudouridylate synthase, putative	PF3D7_0521500.iso1.exon2.amp1	IMRAS-021	NP	Day 140	-0.0510298806009519
PF3D7_0521500	ribosomal large subunit pseudouridylate synthase, putative	PF3D7_0521500.iso1.exon2.amp1	IMRAS-033	NP	Day 140	-0.208286002262675
PF3D7_0521500	ribosomal large subunit pseudouridylate synthase, putative	PF3D7_0521500.iso1.exon2.amp1	IMRAS-033	NP	Day 0	-0.105813516906709
PF3D7_0521500	ribosomal large subunit pseudouridylate synthase, putative	PF3D7_0521500.iso1.exon2.amp1	IMRAS-039	P	Day 0	-0.134104639022071
PF3D7_0521500	ribosomal large subunit pseudouridylate synthase, putative	PF3D7_0521500.iso1.exon2.amp1	IMRAS-039	P	Day 140	-0.167884651518557
PF3D7_0521500	ribosomal large subunit pseudouridylate synthase, putative	PF3D7_0521500.iso1.exon2.amp1	IMRAS-045	P	Day 140	-0.179230967344656
PF3D7_0521500	ribosomal large subunit pseudouridylate synthase, putative	PF3D7_0521500.iso1.exon2.amp1	IMRAS-045	P	Day 0	-0.190821865881919
PF3D7_0521500	ribosomal large subunit pseudouridylate synthase, putative	PF3D7_0521500.iso1.exon2.amp1	IMRAS-049	Mock	Day 0	-0.13674537231153
PF3D7_0521500	ribosomal large subunit pseudouridylate synthase, putative	PF3D7_0521500.iso1.exon2.amp1	IMRAS-049	Mock	Day 140	-0.14951846000109
PF3D7_0521500	ribosomal large subunit pseudouridylate synthase, putative	PF3D7_0521500.iso1.exon2.amp1	IMRAS-054	Mock	Day 140	0.555386446103213
PF3D7_0521500	ribosomal large subunit pseudouridylate synthase, putative	PF3D7_0521500.iso1.exon2.amp1	IMRAS-054	Mock	Day 0	0.793544210989317
PF3D7_0521500	ribosomal large subunit pseudouridylate synthase, putative	PF3D7_0521500.iso1.exon2.amp1	IMRAS-057	P	Day 0	-0.00743954765557397
PF3D7_0521500	ribosomal large subunit pseudouridylate synthase, putative	PF3D7_0521500.iso1.exon2.amp1	IMRAS-057	P	Day 140	0.0916352249758816
PF3D7_0521500	ribosomal large subunit pseudouridylate synthase, putative	PF3D7_0521500.iso1.exon2.amp1	IMRAS-060	P	Day 140	0.985087020887795
PF3D7_0521500	ribosomal large subunit pseudouridylate synthase, putative	PF3D7_0521500.iso1.exon2.amp1	IMRAS-060	P	Day 0	1.01242233920264
PF3D7_0521500	ribosomal large subunit pseudouridylate synthase, putative	PF3D7_0521500.iso1.exon2.amp1	IMRAS-061	NP	Day 0	1.12187608431435
PF3D7_0521500	ribosomal large subunit pseudouridylate synthase, putative	PF3D7_0521500.iso1.exon2.amp1	IMRAS-061	NP	Day 140	1.17192427454532
PF3D7_0521500	ribosomal large subunit pseudouridylate synthase, putative	PF3D7_0521500.iso1.exon2.amp1	IMRAS-062	Mock	Day 140	-0.0519692638407623
PF3D7_0521500	ribosomal large subunit pseudouridylate synthase, putative	PF3D7_0521500.iso1.exon2.amp1	IMRAS-062	Mock	Day 0	-0.0946346775713227
PF3D7_0521500	ribosomal large subunit pseudouridylate synthase, putative	PF3D7_0521500.iso1.exon2.amp1	IMRAS-071	NP	Day 0	0.220846115057899
PF3D7_0521500	ribosomal large subunit pseudouridylate synthase, putative	PF3D7_0521500.iso1.exon2.amp1	IMRAS-071	NP	Day 140	0.0852081887235503
PF3D7_0521500	ribosomal large subunit pseudouridylate synthase, putative	PF3D7_0521500.iso1.exon2.amp1	IMRAS-078	P	Day 140	0.150031130097902
PF3D7_0521500	ribosomal large subunit pseudouridylate synthase, putative	PF3D7_0521500.iso1.exon2.amp1	IMRAS-078	P	Day 0	0.237374608385773
PF3D7_1115800	conserved Plasmodium protein, unknown function	PF3D7_1115800.iso1.exon1.amp1	IMRAS-002	P	Day 0	0.0600079968185554
PF3D7_1115800	conserved Plasmodium protein, unknown function	PF3D7_1115800.iso1.exon1.amp1	IMRAS-002	P	Day 140	-0.445302679350856
PF3D7_1115800	conserved Plasmodium protein, unknown function	PF3D7_1115800.iso1.exon1.amp1	IMRAS-005	NP	Day 140	-1.17666610656161
PF3D7_1115800	conserved Plasmodium protein, unknown function	PF3D7_1115800.iso1.exon1.amp1	IMRAS-005	NP	Day 0	-1.19563447934484
PF3D7_1115800	conserved Plasmodium protein, unknown function	PF3D7_1115800.iso1.exon1.amp1	IMRAS-021	NP	Day 0	-0.834812039239999
PF3D7_1115800	conserved Plasmodium protein, unknown function	PF3D7_1115800.iso1.exon1.amp1	IMRAS-021	NP	Day 140	-0.978742482685055
PF3D7_1115800	conserved Plasmodium protein, unknown function	PF3D7_1115800.iso1.exon1.amp1	IMRAS-033	NP	Day 140	-0.9839381663443
PF3D7_1115800	conserved Plasmodium protein, unknown function	PF3D7_1115800.iso1.exon1.amp1	IMRAS-033	NP	Day 0	-1.07951800063806
PF3D7_1115800	conserved Plasmodium protein, unknown function	PF3D7_1115800.iso1.exon1.amp1	IMRAS-039	P	Day 0	-1.02628491641504
PF3D7_1115800	conserved Plasmodium protein, unknown function	PF3D7_1115800.iso1.exon1.amp1	IMRAS-039	P	Day 140	-1.17885718361266
PF3D7_1115800	conserved Plasmodium protein, unknown function	PF3D7_1115800.iso1.exon1.amp1	IMRAS-045	P	Day 140	-1.71729784284135
PF3D7_1115800	conserved Plasmodium protein, unknown function	PF3D7_1115800.iso1.exon1.amp1	IMRAS-045	P	Day 0	-1.91230679882191
PF3D7_1115800	conserved Plasmodium protein, unknown function	PF3D7_1115800.iso1.exon1.amp1	IMRAS-049	Mock	Day 0	-1.72858956600347
PF3D7_1115800	conserved Plasmodium protein, unknown function	PF3D7_1115800.iso1.exon1.amp1	IMRAS-049	Mock	Day 140	-2
PF3D7_1115800	conserved Plasmodium protein, unknown function	PF3D7_1115800.iso1.exon1.amp1	IMRAS-054	Mock	Day 140	-1.50854701363462
PF3D7_1115800	conserved Plasmodium protein, unknown function	PF3D7_1115800.iso1.exon1.amp1	IMRAS-054	Mock	Day 0	-2
PF3D7_1115800	conserved Plasmodium protein, unknown function	PF3D7_1115800.iso1.exon1.amp1	IMRAS-057	P	Day 0	-0.407986002571278
PF3D7_1115800	conserved Plasmodium protein, unknown function	PF3D7_1115800.iso1.exon1.amp1	IMRAS-057	P	Day 140	-0.651127091586574
PF3D7_1115800	conserved Plasmodium protein, unknown function	PF3D7_1115800.iso1.exon1.amp1	IMRAS-060	P	Day 140	-0.22419162567445
PF3D7_1115800	conserved Plasmodium protein, unknown function	PF3D7_1115800.iso1.exon1.amp1	IMRAS-060	P	Day 0	-0.600009920350333
PF3D7_1115800	conserved Plasmodium protein, unknown function	PF3D7_1115800.iso1.exon1.amp1	IMRAS-061	NP	Day 0	-0.811997320799383
PF3D7_1115800	conserved Plasmodium protein, unknown function	PF3D7_1115800.iso1.exon1.amp1	IMRAS-061	NP	Day 140	-1.03356427621549
PF3D7_1115800	conserved Plasmodium protein, unknown function	PF3D7_1115800.iso1.exon1.amp1	IMRAS-062	Mock	Day 140	-0.693102169733303
PF3D7_1115800	conserved Plasmodium protein, unknown function	PF3D7_1115800.iso1.exon1.amp1	IMRAS-062	Mock	Day 0	-0.794640586336683
PF3D7_1115800	conserved Plasmodium protein, unknown function	PF3D7_1115800.iso1.exon1.amp1	IMRAS-071	NP	Day 0	-0.237713090306213
PF3D7_1115800	conserved Plasmodium protein, unknown function	PF3D7_1115800.iso1.exon1.amp1	IMRAS-071	NP	Day 140	-0.722541354371248
PF3D7_1115800	conserved Plasmodium protein, unknown function	PF3D7_1115800.iso1.exon1.amp1	IMRAS-078	P	Day 140	-0.583507393960286
PF3D7_1115800	conserved Plasmodium protein, unknown function	PF3D7_1115800.iso1.exon1.amp1	IMRAS-078	P	Day 0	-0.537726840450896
PF3D7_0307500	conserved Plasmodium protein, unknown function	PF3D7_0307500.iso1.exon4.amp1	IMRAS-002	P	Day 0	-0.417495194740761
PF3D7_0307500	conserved Plasmodium protein, unknown function	PF3D7_0307500.iso1.exon4.amp1	IMRAS-002	P	Day 140	0.00867154398374659
PF3D7_0307500	conserved Plasmodium protein, unknown function	PF3D7_0307500.iso1.exon4.amp1	IMRAS-005	NP	Day 140	-0.149983305842543
PF3D7_0307500	conserved Plasmodium protein, unknown function	PF3D7_0307500.iso1.exon4.amp1	IMRAS-005	NP	Day 0	-0.160419786760778
PF3D7_0307500	conserved Plasmodium protein, unknown function	PF3D7_0307500.iso1.exon4.amp1	IMRAS-021	NP	Day 0	-0.0313678683969023
PF3D7_0307500	conserved Plasmodium protein, unknown function	PF3D7_0307500.iso1.exon4.amp1	IMRAS-021	NP	Day 140	0.0293770810596268
PF3D7_0307500	conserved Plasmodium protein, unknown function	PF3D7_0307500.iso1.exon4.amp1	IMRAS-033	NP	Day 140	-0.0811280941576928
PF3D7_0307500	conserved Plasmodium protein, unknown function	PF3D7_0307500.iso1.exon4.amp1	IMRAS-033	NP	Day 0	-0.105066200111501
PF3D7_0307500	conserved Plasmodium protein, unknown function	PF3D7_0307500.iso1.exon4.amp1	IMRAS-039	P	Day 0	-0.0886112443753078
PF3D7_0307500	conserved Plasmodium protein, unknown function	PF3D7_0307500.iso1.exon4.amp1	IMRAS-039	P	Day 140	-0.103923483294826
PF3D7_0307500	conserved Plasmodium protein, unknown function	PF3D7_0307500.iso1.exon4.amp1	IMRAS-045	P	Day 140	0.146646241470574
PF3D7_0307500	conserved Plasmodium protein, unknown function	PF3D7_0307500.iso1.exon4.amp1	IMRAS-045	P	Day 0	0.0595922849410346
PF3D7_0307500	conserved Plasmodium protein, unknown function	PF3D7_0307500.iso1.exon4.amp1	IMRAS-049	Mock	Day 0	0.133463390734702
PF3D7_0307500	conserved Plasmodium protein, unknown function	PF3D7_0307500.iso1.exon4.amp1	IMRAS-049	Mock	Day 140	0.129446997412307
PF3D7_0307500	conserved Plasmodium protein, unknown function	PF3D7_0307500.iso1.exon4.amp1	IMRAS-054	Mock	Day 140	-0.0389123809862557
PF3D7_0307500	conserved Plasmodium protein, unknown function	PF3D7_0307500.iso1.exon4.amp1	IMRAS-054	Mock	Day 0	-0.124160183314494
PF3D7_0307500	conserved Plasmodium protein, unknown function	PF3D7_0307500.iso1.exon4.amp1	IMRAS-057	P	Day 0	0.033119549533664
PF3D7_0307500	conserved Plasmodium protein, unknown function	PF3D7_0307500.iso1.exon4.amp1	IMRAS-057	P	Day 140	0.328501132696029
PF3D7_0307500	conserved Plasmodium protein, unknown function	PF3D7_0307500.iso1.exon4.amp1	IMRAS-060	P	Day 140	-0.0683738171965871
PF3D7_0307500	conserved Plasmodium protein, unknown function	PF3D7_0307500.iso1.exon4.amp1	IMRAS-060	P	Day 0	-0.0642981215072975
PF3D7_0307500	conserved Plasmodium protein, unknown function	PF3D7_0307500.iso1.exon4.amp1	IMRAS-061	NP	Day 0	0.660605466013275
PF3D7_0307500	conserved Plasmodium protein, unknown function	PF3D7_0307500.iso1.exon4.amp1	IMRAS-061	NP	Day 140	0.556304467570024
PF3D7_0307500	conserved Plasmodium protein, unknown function	PF3D7_0307500.iso1.exon4.amp1	IMRAS-062	Mock	Day 140	2.63414120570216
PF3D7_0307500	conserved Plasmodium protein, unknown function	PF3D7_0307500.iso1.exon4.amp1	IMRAS-062	Mock	Day 0	2.5140160448306
PF3D7_0307500	conserved Plasmodium protein, unknown function	PF3D7_0307500.iso1.exon4.amp1	IMRAS-071	NP	Day 0	0.296320890275055
PF3D7_0307500	conserved Plasmodium protein, unknown function	PF3D7_0307500.iso1.exon4.amp1	IMRAS-071	NP	Day 140	0.182543130782976
PF3D7_0307500	conserved Plasmodium protein, unknown function	PF3D7_0307500.iso1.exon4.amp1	IMRAS-078	P	Day 140	0.346883310542854
PF3D7_0307500	conserved Plasmodium protein, unknown function	PF3D7_0307500.iso1.exon4.amp1	IMRAS-078	P	Day 0	0.475152596063632
PF3D7_1202700	conserved Plasmodium protein, unknown function	PF3D7_1202700.iso1.exon1.amp1	IMRAS-002	P	Day 0	-0.481797751071866
PF3D7_1202700	conserved Plasmodium protein, unknown function	PF3D7_1202700.iso1.exon1.amp1	IMRAS-002	P	Day 140	-0.159486531284378
PF3D7_1202700	conserved Plasmodium protein, unknown function	PF3D7_1202700.iso1.exon1.amp1	IMRAS-005	NP	Day 140	-0.204146842983715
PF3D7_1202700	conserved Plasmodium protein, unknown function	PF3D7_1202700.iso1.exon1.amp1	IMRAS-005	NP	Day 0	-0.136740790291267
PF3D7_1202700	conserved Plasmodium protein, unknown function	PF3D7_1202700.iso1.exon1.amp1	IMRAS-021	NP	Day 0	-0.150137004265474
PF3D7_1202700	conserved Plasmodium protein, unknown function	PF3D7_1202700.iso1.exon1.amp1	IMRAS-021	NP	Day 140	-0.0625550935310066
PF3D7_1202700	conserved Plasmodium protein, unknown function	PF3D7_1202700.iso1.exon1.amp1	IMRAS-033	NP	Day 140	-0.14932944226598
PF3D7_1202700	conserved Plasmodium protein, unknown function	PF3D7_1202700.iso1.exon1.amp1	IMRAS-033	NP	Day 0	-0.179814098350485
PF3D7_1202700	conserved Plasmodium protein, unknown function	PF3D7_1202700.iso1.exon1.amp1	IMRAS-039	P	Day 0	-0.121832111926951
PF3D7_1202700	conserved Plasmodium protein, unknown function	PF3D7_1202700.iso1.exon1.amp1	IMRAS-039	P	Day 140	-0.140540252061561
PF3D7_1202700	conserved Plasmodium protein, unknown function	PF3D7_1202700.iso1.exon1.amp1	IMRAS-045	P	Day 140	-0.150911071375337
PF3D7_1202700	conserved Plasmodium protein, unknown function	PF3D7_1202700.iso1.exon1.amp1	IMRAS-045	P	Day 0	-0.133963839100437
PF3D7_1202700	conserved Plasmodium protein, unknown function	PF3D7_1202700.iso1.exon1.amp1	IMRAS-049	Mock	Day 0	-0.0529216908685761
PF3D7_1202700	conserved Plasmodium protein, unknown function	PF3D7_1202700.iso1.exon1.amp1	IMRAS-049	Mock	Day 140	-0.0603529702845496
PF3D7_1202700	conserved Plasmodium protein, unknown function	PF3D7_1202700.iso1.exon1.amp1	IMRAS-054	Mock	Day 140	-0.0199299454692063
PF3D7_1202700	conserved Plasmodium protein, unknown function	PF3D7_1202700.iso1.exon1.amp1	IMRAS-054	Mock	Day 0	-0.29160966869747
PF3D7_1202700	conserved Plasmodium protein, unknown function	PF3D7_1202700.iso1.exon1.amp1	IMRAS-057	P	Day 0	-0.0668306320048426
PF3D7_1202700	conserved Plasmodium protein, unknown function	PF3D7_1202700.iso1.exon1.amp1	IMRAS-057	P	Day 140	0.0503195092574025
PF3D7_1202700	conserved Plasmodium protein, unknown function	PF3D7_1202700.iso1.exon1.amp1	IMRAS-060	P	Day 140	-0.00326909243345774
PF3D7_1202700	conserved Plasmodium protein, unknown function	PF3D7_1202700.iso1.exon1.amp1	IMRAS-060	P	Day 0	0.0442883773308242
PF3D7_1202700	conserved Plasmodium protein, unknown function	PF3D7_1202700.iso1.exon1.amp1	IMRAS-061	NP	Day 0	-0.20381611051028
PF3D7_1202700	conserved Plasmodium protein, unknown function	PF3D7_1202700.iso1.exon1.amp1	IMRAS-061	NP	Day 140	-0.138622620874933
PF3D7_1202700	conserved Plasmodium protein, unknown function	PF3D7_1202700.iso1.exon1.amp1	IMRAS-062	Mock	Day 140	-0.211387856807114
PF3D7_1202700	conserved Plasmodium protein, unknown function	PF3D7_1202700.iso1.exon1.amp1	IMRAS-062	Mock	Day 0	-0.0634864604150014
PF3D7_1202700	conserved Plasmodium protein, unknown function	PF3D7_1202700.iso1.exon1.amp1	IMRAS-071	NP	Day 0	-0.0878194377421568
PF3D7_1202700	conserved Plasmodium protein, unknown function	PF3D7_1202700.iso1.exon1.amp1	IMRAS-071	NP	Day 140	-0.0681809391373296
PF3D7_1202700	conserved Plasmodium protein, unknown function	PF3D7_1202700.iso1.exon1.amp1	IMRAS-078	P	Day 140	-0.272561176260593
PF3D7_1202700	conserved Plasmodium protein, unknown function	PF3D7_1202700.iso1.exon1.amp1	IMRAS-078	P	Day 0	-0.139163073490055
PF3D7_1040700	rifin	PF3D7_1040700.iso1.exon2.amp1	IMRAS-002	P	Day 0	-0.338615591743352
PF3D7_1040700	rifin	PF3D7_1040700.iso1.exon2.amp1	IMRAS-002	P	Day 140	-0.118288739822997
PF3D7_1040700	rifin	PF3D7_1040700.iso1.exon2.amp1	IMRAS-005	NP	Day 140	-0.188004221662672
PF3D7_1040700	rifin	PF3D7_1040700.iso1.exon2.amp1	IMRAS-005	NP	Day 0	-0.0501465905433882
PF3D7_1040700	rifin	PF3D7_1040700.iso1.exon2.amp1	IMRAS-021	NP	Day 0	-0.0871584893286972
PF3D7_1040700	rifin	PF3D7_1040700.iso1.exon2.amp1	IMRAS-021	NP	Day 140	0.0378171371648719
PF3D7_1040700	rifin	PF3D7_1040700.iso1.exon2.amp1	IMRAS-033	NP	Day 140	-0.187110492112836
PF3D7_1040700	rifin	PF3D7_1040700.iso1.exon2.amp1	IMRAS-033	NP	Day 0	-0.199620766406378
PF3D7_1040700	rifin	PF3D7_1040700.iso1.exon2.amp1	IMRAS-039	P	Day 0	-0.132906884664449
PF3D7_1040700	rifin	PF3D7_1040700.iso1.exon2.amp1	IMRAS-039	P	Day 140	-0.15423942799023
PF3D7_1040700	rifin	PF3D7_1040700.iso1.exon2.amp1	IMRAS-045	P	Day 140	-0.143486497899824
PF3D7_1040700	rifin	PF3D7_1040700.iso1.exon2.amp1	IMRAS-045	P	Day 0	-0.148908224148524
PF3D7_1040700	rifin	PF3D7_1040700.iso1.exon2.amp1	IMRAS-049	Mock	Day 0	-0.0983572584670025
PF3D7_1040700	rifin	PF3D7_1040700.iso1.exon2.amp1	IMRAS-049	Mock	Day 140	-0.0723704911754481
PF3D7_1040700	rifin	PF3D7_1040700.iso1.exon2.amp1	IMRAS-054	Mock	Day 140	1.36579346565665
PF3D7_1040700	rifin	PF3D7_1040700.iso1.exon2.amp1	IMRAS-054	Mock	Day 0	1.71493437629295
PF3D7_1040700	rifin	PF3D7_1040700.iso1.exon2.amp1	IMRAS-057	P	Day 0	-0.129003869655637
PF3D7_1040700	rifin	PF3D7_1040700.iso1.exon2.amp1	IMRAS-057	P	Day 140	-0.065381399153118
PF3D7_1040700	rifin	PF3D7_1040700.iso1.exon2.amp1	IMRAS-060	P	Day 140	-0.0810895370387943
PF3D7_1040700	rifin	PF3D7_1040700.iso1.exon2.amp1	IMRAS-060	P	Day 0	-0.0913055564104788
PF3D7_1040700	rifin	PF3D7_1040700.iso1.exon2.amp1	IMRAS-061	NP	Day 0	1.71865242740712
PF3D7_1040700	rifin	PF3D7_1040700.iso1.exon2.amp1	IMRAS-061	NP	Day 140	1.42138306086095
PF3D7_1040700	rifin	PF3D7_1040700.iso1.exon2.amp1	IMRAS-062	Mock	Day 140	2.4917608711004
PF3D7_1040700	rifin	PF3D7_1040700.iso1.exon2.amp1	IMRAS-062	Mock	Day 0	2.41709691911444
PF3D7_1040700	rifin	PF3D7_1040700.iso1.exon2.amp1	IMRAS-071	NP	Day 0	-0.0731578997288356
PF3D7_1040700	rifin	PF3D7_1040700.iso1.exon2.amp1	IMRAS-071	NP	Day 140	-0.0413130378483313
PF3D7_1040700	rifin	PF3D7_1040700.iso1.exon2.amp1	IMRAS-078	P	Day 140	-0.0850991350935146
PF3D7_1040700	rifin	PF3D7_1040700.iso1.exon2.amp1	IMRAS-078	P	Day 0	0.00617628967398431
PF3D7_1009400	zinc finger protein, putative	PF3D7_1009400.iso1.exon1.amp1	IMRAS-002	P	Day 0	-0.750070533827632
PF3D7_1009400	zinc finger protein, putative	PF3D7_1009400.iso1.exon1.amp1	IMRAS-002	P	Day 140	-0.368112394620661
PF3D7_1009400	zinc finger protein, putative	PF3D7_1009400.iso1.exon1.amp1	IMRAS-005	NP	Day 140	-0.422314966129399
PF3D7_1009400	zinc finger protein, putative	PF3D7_1009400.iso1.exon1.amp1	IMRAS-005	NP	Day 0	-0.329577601244894
PF3D7_1009400	zinc finger protein, putative	PF3D7_1009400.iso1.exon1.amp1	IMRAS-021	NP	Day 0	-0.312921132550287
PF3D7_1009400	zinc finger protein, putative	PF3D7_1009400.iso1.exon1.amp1	IMRAS-021	NP	Day 140	-0.254191881363015
PF3D7_1009400	zinc finger protein, putative	PF3D7_1009400.iso1.exon1.amp1	IMRAS-033	NP	Day 140	-0.371183082164009
PF3D7_1009400	zinc finger protein, putative	PF3D7_1009400.iso1.exon1.amp1	IMRAS-033	NP	Day 0	-0.408482188118272
PF3D7_1009400	zinc finger protein, putative	PF3D7_1009400.iso1.exon1.amp1	IMRAS-039	P	Day 0	-0.353703845466837
PF3D7_1009400	zinc finger protein, putative	PF3D7_1009400.iso1.exon1.amp1	IMRAS-039	P	Day 140	-0.386946066919613
PF3D7_1009400	zinc finger protein, putative	PF3D7_1009400.iso1.exon1.amp1	IMRAS-045	P	Day 140	-0.491394144953535
PF3D7_1009400	zinc finger protein, putative	PF3D7_1009400.iso1.exon1.amp1	IMRAS-045	P	Day 0	-0.451004037912082
PF3D7_1009400	zinc finger protein, putative	PF3D7_1009400.iso1.exon1.amp1	IMRAS-049	Mock	Day 0	-0.142641954256751
PF3D7_1009400	zinc finger protein, putative	PF3D7_1009400.iso1.exon1.amp1	IMRAS-049	Mock	Day 140	-0.173749823374719
PF3D7_1009400	zinc finger protein, putative	PF3D7_1009400.iso1.exon1.amp1	IMRAS-054	Mock	Day 140	-0.340698783531728
PF3D7_1009400	zinc finger protein, putative	PF3D7_1009400.iso1.exon1.amp1	IMRAS-054	Mock	Day 0	-0.570204059592671
PF3D7_1009400	zinc finger protein, putative	PF3D7_1009400.iso1.exon1.amp1	IMRAS-057	P	Day 0	-0.381503560817762
PF3D7_1009400	zinc finger protein, putative	PF3D7_1009400.iso1.exon1.amp1	IMRAS-057	P	Day 140	-0.254802290878994
PF3D7_1009400	zinc finger protein, putative	PF3D7_1009400.iso1.exon1.amp1	IMRAS-060	P	Day 140	-0.294793994529982
PF3D7_1009400	zinc finger protein, putative	PF3D7_1009400.iso1.exon1.amp1	IMRAS-060	P	Day 0	-0.303240175480708
PF3D7_1009400	zinc finger protein, putative	PF3D7_1009400.iso1.exon1.amp1	IMRAS-061	NP	Day 0	-0.361647340833853
PF3D7_1009400	zinc finger protein, putative	PF3D7_1009400.iso1.exon1.amp1	IMRAS-061	NP	Day 140	-0.371342422753758
PF3D7_1009400	zinc finger protein, putative	PF3D7_1009400.iso1.exon1.amp1	IMRAS-062	Mock	Day 140	-0.371532108112671
PF3D7_1009400	zinc finger protein, putative	PF3D7_1009400.iso1.exon1.amp1	IMRAS-062	Mock	Day 0	-0.277009661703904
PF3D7_1009400	zinc finger protein, putative	PF3D7_1009400.iso1.exon1.amp1	IMRAS-071	NP	Day 0	-0.299695363295506
PF3D7_1009400	zinc finger protein, putative	PF3D7_1009400.iso1.exon1.amp1	IMRAS-071	NP	Day 140	-0.336949057070687
PF3D7_1009400	zinc finger protein, putative	PF3D7_1009400.iso1.exon1.amp1	IMRAS-078	P	Day 140	-0.28287782006389
PF3D7_1009400	zinc finger protein, putative	PF3D7_1009400.iso1.exon1.amp1	IMRAS-078	P	Day 0	-0.145826803771067
PF3D7_1422100	mitochondrial ribosomal protein L21 precursor, putative	PF3D7_1422100.iso1.exon1.amp1	IMRAS-002	P	Day 0	-0.635474351574551
PF3D7_1422100	mitochondrial ribosomal protein L21 precursor, putative	PF3D7_1422100.iso1.exon1.amp1	IMRAS-002	P	Day 140	-0.230052454443868
PF3D7_1422100	mitochondrial ribosomal protein L21 precursor, putative	PF3D7_1422100.iso1.exon1.amp1	IMRAS-005	NP	Day 140	-0.246983040893973
PF3D7_1422100	mitochondrial ribosomal protein L21 precursor, putative	PF3D7_1422100.iso1.exon1.amp1	IMRAS-005	NP	Day 0	-0.146841380260238
PF3D7_1422100	mitochondrial ribosomal protein L21 precursor, putative	PF3D7_1422100.iso1.exon1.amp1	IMRAS-021	NP	Day 0	-0.13407953671619
PF3D7_1422100	mitochondrial ribosomal protein L21 precursor, putative	PF3D7_1422100.iso1.exon1.amp1	IMRAS-021	NP	Day 140	-0.143840983750856
PF3D7_1422100	mitochondrial ribosomal protein L21 precursor, putative	PF3D7_1422100.iso1.exon1.amp1	IMRAS-033	NP	Day 140	-0.296240117094792
PF3D7_1422100	mitochondrial ribosomal protein L21 precursor, putative	PF3D7_1422100.iso1.exon1.amp1	IMRAS-033	NP	Day 0	-0.298245036260766
PF3D7_1422100	mitochondrial ribosomal protein L21 precursor, putative	PF3D7_1422100.iso1.exon1.amp1	IMRAS-039	P	Day 0	-0.205332987024867
PF3D7_1422100	mitochondrial ribosomal protein L21 precursor, putative	PF3D7_1422100.iso1.exon1.amp1	IMRAS-039	P	Day 140	-0.26541022660677
PF3D7_1422100	mitochondrial ribosomal protein L21 precursor, putative	PF3D7_1422100.iso1.exon1.amp1	IMRAS-045	P	Day 140	-0.248667287357589
PF3D7_1422100	mitochondrial ribosomal protein L21 precursor, putative	PF3D7_1422100.iso1.exon1.amp1	IMRAS-045	P	Day 0	-0.316596097049747
PF3D7_1422100	mitochondrial ribosomal protein L21 precursor, putative	PF3D7_1422100.iso1.exon1.amp1	IMRAS-049	Mock	Day 0	-0.0673371359512362
PF3D7_1422100	mitochondrial ribosomal protein L21 precursor, putative	PF3D7_1422100.iso1.exon1.amp1	IMRAS-049	Mock	Day 140	-0.0770543248195743
PF3D7_1422100	mitochondrial ribosomal protein L21 precursor, putative	PF3D7_1422100.iso1.exon1.amp1	IMRAS-054	Mock	Day 140	-0.184695852974993
PF3D7_1422100	mitochondrial ribosomal protein L21 precursor, putative	PF3D7_1422100.iso1.exon1.amp1	IMRAS-054	Mock	Day 0	-0.419841324528877
PF3D7_1422100	mitochondrial ribosomal protein L21 precursor, putative	PF3D7_1422100.iso1.exon1.amp1	IMRAS-057	P	Day 0	-0.19155414094049
PF3D7_1422100	mitochondrial ribosomal protein L21 precursor, putative	PF3D7_1422100.iso1.exon1.amp1	IMRAS-057	P	Day 140	-0.119631300913806
PF3D7_1422100	mitochondrial ribosomal protein L21 precursor, putative	PF3D7_1422100.iso1.exon1.amp1	IMRAS-060	P	Day 140	-0.154782056761888
PF3D7_1422100	mitochondrial ribosomal protein L21 precursor, putative	PF3D7_1422100.iso1.exon1.amp1	IMRAS-060	P	Day 0	-0.125791734264295
PF3D7_1422100	mitochondrial ribosomal protein L21 precursor, putative	PF3D7_1422100.iso1.exon1.amp1	IMRAS-061	NP	Day 0	0.315752816552935
PF3D7_1422100	mitochondrial ribosomal protein L21 precursor, putative	PF3D7_1422100.iso1.exon1.amp1	IMRAS-061	NP	Day 140	0.170835653447913
PF3D7_1422100	mitochondrial ribosomal protein L21 precursor, putative	PF3D7_1422100.iso1.exon1.amp1	IMRAS-062	Mock	Day 140	-0.337909580893161
PF3D7_1422100	mitochondrial ribosomal protein L21 precursor, putative	PF3D7_1422100.iso1.exon1.amp1	IMRAS-062	Mock	Day 0	-0.166822606653731
PF3D7_1422100	mitochondrial ribosomal protein L21 precursor, putative	PF3D7_1422100.iso1.exon1.amp1	IMRAS-071	NP	Day 0	-0.240553441465893
PF3D7_1422100	mitochondrial ribosomal protein L21 precursor, putative	PF3D7_1422100.iso1.exon1.amp1	IMRAS-071	NP	Day 140	-0.193919282691436
PF3D7_1422100	mitochondrial ribosomal protein L21 precursor, putative	PF3D7_1422100.iso1.exon1.amp1	IMRAS-078	P	Day 140	-0.282605382136371
PF3D7_1422100	mitochondrial ribosomal protein L21 precursor, putative	PF3D7_1422100.iso1.exon1.amp1	IMRAS-078	P	Day 0	-0.173442107972173
PF3D7_1235800	conserved Plasmodium protein, unknown function	PF3D7_1235800.iso1.exon14.amp1	IMRAS-002	P	Day 0	-0.526860489890161
PF3D7_1235800	conserved Plasmodium protein, unknown function	PF3D7_1235800.iso1.exon14.amp1	IMRAS-002	P	Day 140	-0.194639625953112
PF3D7_1235800	conserved Plasmodium protein, unknown function	PF3D7_1235800.iso1.exon14.amp1	IMRAS-005	NP	Day 140	-0.21391983249589
PF3D7_1235800	conserved Plasmodium protein, unknown function	PF3D7_1235800.iso1.exon14.amp1	IMRAS-005	NP	Day 0	-0.100298794323207
PF3D7_1235800	conserved Plasmodium protein, unknown function	PF3D7_1235800.iso1.exon14.amp1	IMRAS-021	NP	Day 0	-0.176645098653639
PF3D7_1235800	conserved Plasmodium protein, unknown function	PF3D7_1235800.iso1.exon14.amp1	IMRAS-021	NP	Day 140	-0.148621220918368
PF3D7_1235800	conserved Plasmodium protein, unknown function	PF3D7_1235800.iso1.exon14.amp1	IMRAS-033	NP	Day 140	-0.249049887210704
PF3D7_1235800	conserved Plasmodium protein, unknown function	PF3D7_1235800.iso1.exon14.amp1	IMRAS-033	NP	Day 0	-0.252841794936467
PF3D7_1235800	conserved Plasmodium protein, unknown function	PF3D7_1235800.iso1.exon14.amp1	IMRAS-039	P	Day 0	-0.258266740129544
PF3D7_1235800	conserved Plasmodium protein, unknown function	PF3D7_1235800.iso1.exon14.amp1	IMRAS-039	P	Day 140	-0.252779163348889
PF3D7_1235800	conserved Plasmodium protein, unknown function	PF3D7_1235800.iso1.exon14.amp1	IMRAS-045	P	Day 140	-0.244043557225607
PF3D7_1235800	conserved Plasmodium protein, unknown function	PF3D7_1235800.iso1.exon14.amp1	IMRAS-045	P	Day 0	-0.212697191620403
PF3D7_1235800	conserved Plasmodium protein, unknown function	PF3D7_1235800.iso1.exon14.amp1	IMRAS-049	Mock	Day 0	-0.0546192516837642
PF3D7_1235800	conserved Plasmodium protein, unknown function	PF3D7_1235800.iso1.exon14.amp1	IMRAS-049	Mock	Day 140	-0.0970169406933401
PF3D7_1235800	conserved Plasmodium protein, unknown function	PF3D7_1235800.iso1.exon14.amp1	IMRAS-054	Mock	Day 140	-0.0908235887573881
PF3D7_1235800	conserved Plasmodium protein, unknown function	PF3D7_1235800.iso1.exon14.amp1	IMRAS-054	Mock	Day 0	-0.363046151951384
PF3D7_1235800	conserved Plasmodium protein, unknown function	PF3D7_1235800.iso1.exon14.amp1	IMRAS-057	P	Day 0	-0.143686136360261
PF3D7_1235800	conserved Plasmodium protein, unknown function	PF3D7_1235800.iso1.exon14.amp1	IMRAS-057	P	Day 140	-0.0153648671870865
PF3D7_1235800	conserved Plasmodium protein, unknown function	PF3D7_1235800.iso1.exon14.amp1	IMRAS-060	P	Day 140	-0.131174045427155
PF3D7_1235800	conserved Plasmodium protein, unknown function	PF3D7_1235800.iso1.exon14.amp1	IMRAS-060	P	Day 0	-0.0847775134129822
PF3D7_1235800	conserved Plasmodium protein, unknown function	PF3D7_1235800.iso1.exon14.amp1	IMRAS-061	NP	Day 0	-0.227034820078227
PF3D7_1235800	conserved Plasmodium protein, unknown function	PF3D7_1235800.iso1.exon14.amp1	IMRAS-061	NP	Day 140	-0.207376517106876
PF3D7_1235800	conserved Plasmodium protein, unknown function	PF3D7_1235800.iso1.exon14.amp1	IMRAS-062	Mock	Day 140	-0.309848113118763
PF3D7_1235800	conserved Plasmodium protein, unknown function	PF3D7_1235800.iso1.exon14.amp1	IMRAS-062	Mock	Day 0	-0.0864761541841581
PF3D7_1235800	conserved Plasmodium protein, unknown function	PF3D7_1235800.iso1.exon14.amp1	IMRAS-071	NP	Day 0	-0.0597184076656401
PF3D7_1235800	conserved Plasmodium protein, unknown function	PF3D7_1235800.iso1.exon14.amp1	IMRAS-071	NP	Day 140	-0.109490098337805
PF3D7_1235800	conserved Plasmodium protein, unknown function	PF3D7_1235800.iso1.exon14.amp1	IMRAS-078	P	Day 140	-0.215800778818236
PF3D7_1235800	conserved Plasmodium protein, unknown function	PF3D7_1235800.iso1.exon14.amp1	IMRAS-078	P	Day 0	-0.0899896731508356
PF3D7_0632300	rifin	PF3D7_0632300.iso1.exon2.amp1	IMRAS-002	P	Day 0	-0.335033034548788
PF3D7_0632300	rifin	PF3D7_0632300.iso1.exon2.amp1	IMRAS-002	P	Day 140	0.110789253994934
PF3D7_0632300	rifin	PF3D7_0632300.iso1.exon2.amp1	IMRAS-005	NP	Day 140	0.515059904552912
PF3D7_0632300	rifin	PF3D7_0632300.iso1.exon2.amp1	IMRAS-005	NP	Day 0	0.485099829448698
PF3D7_0632300	rifin	PF3D7_0632300.iso1.exon2.amp1	IMRAS-021	NP	Day 0	0.255071141771836
PF3D7_0632300	rifin	PF3D7_0632300.iso1.exon2.amp1	IMRAS-021	NP	Day 140	0.183843900433555
PF3D7_0632300	rifin	PF3D7_0632300.iso1.exon2.amp1	IMRAS-033	NP	Day 140	2.90196543279431
PF3D7_0632300	rifin	PF3D7_0632300.iso1.exon2.amp1	IMRAS-033	NP	Day 0	2.66837950805355
PF3D7_0632300	rifin	PF3D7_0632300.iso1.exon2.amp1	IMRAS-039	P	Day 0	0.137378331907211
PF3D7_0632300	rifin	PF3D7_0632300.iso1.exon2.amp1	IMRAS-039	P	Day 140	0.0559627262961051
PF3D7_0632300	rifin	PF3D7_0632300.iso1.exon2.amp1	IMRAS-045	P	Day 140	2.65982788004927
PF3D7_0632300	rifin	PF3D7_0632300.iso1.exon2.amp1	IMRAS-045	P	Day 0	2.67738826156254
PF3D7_0632300	rifin	PF3D7_0632300.iso1.exon2.amp1	IMRAS-049	Mock	Day 0	0.0951430917092591
PF3D7_0632300	rifin	PF3D7_0632300.iso1.exon2.amp1	IMRAS-049	Mock	Day 140	0.190437627301456
PF3D7_0632300	rifin	PF3D7_0632300.iso1.exon2.amp1	IMRAS-054	Mock	Day 140	0.258717942168566
PF3D7_0632300	rifin	PF3D7_0632300.iso1.exon2.amp1	IMRAS-054	Mock	Day 0	-0.066342899870417
PF3D7_0632300	rifin	PF3D7_0632300.iso1.exon2.amp1	IMRAS-057	P	Day 0	0.204287360851158
PF3D7_0632300	rifin	PF3D7_0632300.iso1.exon2.amp1	IMRAS-057	P	Day 140	0.267733370935641
PF3D7_0632300	rifin	PF3D7_0632300.iso1.exon2.amp1	IMRAS-060	P	Day 140	3.31359533648334
PF3D7_0632300	rifin	PF3D7_0632300.iso1.exon2.amp1	IMRAS-060	P	Day 0	3.19767121694558
PF3D7_0632300	rifin	PF3D7_0632300.iso1.exon2.amp1	IMRAS-061	NP	Day 0	1.02880009459186
PF3D7_0632300	rifin	PF3D7_0632300.iso1.exon2.amp1	IMRAS-061	NP	Day 140	0.790587340687843
PF3D7_0632300	rifin	PF3D7_0632300.iso1.exon2.amp1	IMRAS-062	Mock	Day 140	2.29115018399099
PF3D7_0632300	rifin	PF3D7_0632300.iso1.exon2.amp1	IMRAS-062	Mock	Day 0	2.17591096454947
PF3D7_0632300	rifin	PF3D7_0632300.iso1.exon2.amp1	IMRAS-071	NP	Day 0	0.300048786511807
PF3D7_0632300	rifin	PF3D7_0632300.iso1.exon2.amp1	IMRAS-071	NP	Day 140	0.244060465235991
PF3D7_0632300	rifin	PF3D7_0632300.iso1.exon2.amp1	IMRAS-078	P	Day 140	1.09248656145112
PF3D7_0632300	rifin	PF3D7_0632300.iso1.exon2.amp1	IMRAS-078	P	Day 0	0.914592739513463
PF3D7_0900600	rifin	PF3D7_0900600.iso1.exon1.amp1	IMRAS-002	P	Day 0	-0.659467985046724
PF3D7_0900600	rifin	PF3D7_0900600.iso1.exon1.amp1	IMRAS-002	P	Day 140	-0.291936827308026
PF3D7_0900600	rifin	PF3D7_0900600.iso1.exon1.amp1	IMRAS-005	NP	Day 140	-0.110170694774702
PF3D7_0900600	rifin	PF3D7_0900600.iso1.exon1.amp1	IMRAS-005	NP	Day 0	-0.0911677825710786
PF3D7_0900600	rifin	PF3D7_0900600.iso1.exon1.amp1	IMRAS-021	NP	Day 0	-0.0161804264603926
PF3D7_0900600	rifin	PF3D7_0900600.iso1.exon1.amp1	IMRAS-021	NP	Day 140	-0.064714082499302
PF3D7_0900600	rifin	PF3D7_0900600.iso1.exon1.amp1	IMRAS-033	NP	Day 140	-0.0197446829267314
PF3D7_0900600	rifin	PF3D7_0900600.iso1.exon1.amp1	IMRAS-033	NP	Day 0	-0.0734750983145531
PF3D7_0900600	rifin	PF3D7_0900600.iso1.exon1.amp1	IMRAS-039	P	Day 0	-0.293582853029267
PF3D7_0900600	rifin	PF3D7_0900600.iso1.exon1.amp1	IMRAS-039	P	Day 140	-0.32551856632193
PF3D7_0900600	rifin	PF3D7_0900600.iso1.exon1.amp1	IMRAS-045	P	Day 140	0.354336039751088
PF3D7_0900600	rifin	PF3D7_0900600.iso1.exon1.amp1	IMRAS-045	P	Day 0	0.377288975437711
PF3D7_0900600	rifin	PF3D7_0900600.iso1.exon1.amp1	IMRAS-049	Mock	Day 0	-0.265936446122375
PF3D7_0900600	rifin	PF3D7_0900600.iso1.exon1.amp1	IMRAS-049	Mock	Day 140	-0.196092351027433
PF3D7_0900600	rifin	PF3D7_0900600.iso1.exon1.amp1	IMRAS-054	Mock	Day 140	0.540966177594722
PF3D7_0900600	rifin	PF3D7_0900600.iso1.exon1.amp1	IMRAS-054	Mock	Day 0	0.901565324784729
PF3D7_0900600	rifin	PF3D7_0900600.iso1.exon1.amp1	IMRAS-057	P	Day 0	-0.247847125545752
PF3D7_0900600	rifin	PF3D7_0900600.iso1.exon1.amp1	IMRAS-057	P	Day 140	-0.185451941880245
PF3D7_0900600	rifin	PF3D7_0900600.iso1.exon1.amp1	IMRAS-060	P	Day 140	0.0920839142744843
PF3D7_0900600	rifin	PF3D7_0900600.iso1.exon1.amp1	IMRAS-060	P	Day 0	0.0254293500795075
PF3D7_0900600	rifin	PF3D7_0900600.iso1.exon1.amp1	IMRAS-061	NP	Day 0	-0.227034820078227
PF3D7_0900600	rifin	PF3D7_0900600.iso1.exon1.amp1	IMRAS-061	NP	Day 140	-0.230742676675554
PF3D7_0900600	rifin	PF3D7_0900600.iso1.exon1.amp1	IMRAS-062	Mock	Day 140	1.08636873034868
PF3D7_0900600	rifin	PF3D7_0900600.iso1.exon1.amp1	IMRAS-062	Mock	Day 0	1.05489941734682
PF3D7_0900600	rifin	PF3D7_0900600.iso1.exon1.amp1	IMRAS-071	NP	Day 0	-0.122204691278434
PF3D7_0900600	rifin	PF3D7_0900600.iso1.exon1.amp1	IMRAS-071	NP	Day 140	-0.159290668634988
PF3D7_0900600	rifin	PF3D7_0900600.iso1.exon1.amp1	IMRAS-078	P	Day 140	0.0149274099453063
PF3D7_0900600	rifin	PF3D7_0900600.iso1.exon1.amp1	IMRAS-078	P	Day 0	0.120067256201969
PF3D7_0600200	erythrocyte membrane protein 1, PfEMP1	PF3D7_0600200.iso1.exon2.amp1	IMRAS-002	P	Day 0	0.0778559981514793
PF3D7_0600200	erythrocyte membrane protein 1, PfEMP1	PF3D7_0600200.iso1.exon2.amp1	IMRAS-002	P	Day 140	0.315856641541355
PF3D7_0600200	erythrocyte membrane protein 1, PfEMP1	PF3D7_0600200.iso1.exon2.amp1	IMRAS-005	NP	Day 140	-0.241217714938331
PF3D7_0600200	erythrocyte membrane protein 1, PfEMP1	PF3D7_0600200.iso1.exon2.amp1	IMRAS-005	NP	Day 0	-0.256305837720578
PF3D7_0600200	erythrocyte membrane protein 1, PfEMP1	PF3D7_0600200.iso1.exon2.amp1	IMRAS-021	NP	Day 0	-0.00153959611296628
PF3D7_0600200	erythrocyte membrane protein 1, PfEMP1	PF3D7_0600200.iso1.exon2.amp1	IMRAS-021	NP	Day 140	-0.0187078503637306
PF3D7_0600200	erythrocyte membrane protein 1, PfEMP1	PF3D7_0600200.iso1.exon2.amp1	IMRAS-033	NP	Day 140	-0.0908238004754924
PF3D7_0600200	erythrocyte membrane protein 1, PfEMP1	PF3D7_0600200.iso1.exon2.amp1	IMRAS-033	NP	Day 0	-0.187704164726039
PF3D7_0600200	erythrocyte membrane protein 1, PfEMP1	PF3D7_0600200.iso1.exon2.amp1	IMRAS-039	P	Day 0	-0.371149949864931
PF3D7_0600200	erythrocyte membrane protein 1, PfEMP1	PF3D7_0600200.iso1.exon2.amp1	IMRAS-039	P	Day 140	-0.364691059569235
PF3D7_0600200	erythrocyte membrane protein 1, PfEMP1	PF3D7_0600200.iso1.exon2.amp1	IMRAS-045	P	Day 140	1.42025228786528
PF3D7_0600200	erythrocyte membrane protein 1, PfEMP1	PF3D7_0600200.iso1.exon2.amp1	IMRAS-045	P	Day 0	1.64742706412147
PF3D7_0600200	erythrocyte membrane protein 1, PfEMP1	PF3D7_0600200.iso1.exon2.amp1	IMRAS-049	Mock	Day 0	-0.144612849427874
PF3D7_0600200	erythrocyte membrane protein 1, PfEMP1	PF3D7_0600200.iso1.exon2.amp1	IMRAS-049	Mock	Day 140	-0.145069617142536
PF3D7_0600200	erythrocyte membrane protein 1, PfEMP1	PF3D7_0600200.iso1.exon2.amp1	IMRAS-054	Mock	Day 140	1.48073027556331
PF3D7_0600200	erythrocyte membrane protein 1, PfEMP1	PF3D7_0600200.iso1.exon2.amp1	IMRAS-054	Mock	Day 0	1.95999534838649
PF3D7_0600200	erythrocyte membrane protein 1, PfEMP1	PF3D7_0600200.iso1.exon2.amp1	IMRAS-057	P	Day 0	-0.194948148651424
PF3D7_0600200	erythrocyte membrane protein 1, PfEMP1	PF3D7_0600200.iso1.exon2.amp1	IMRAS-057	P	Day 140	0.05526625043953
PF3D7_0600200	erythrocyte membrane protein 1, PfEMP1	PF3D7_0600200.iso1.exon2.amp1	IMRAS-060	P	Day 140	-0.0995669975615119
PF3D7_0600200	erythrocyte membrane protein 1, PfEMP1	PF3D7_0600200.iso1.exon2.amp1	IMRAS-060	P	Day 0	-0.11688446280783
PF3D7_0600200	erythrocyte membrane protein 1, PfEMP1	PF3D7_0600200.iso1.exon2.amp1	IMRAS-061	NP	Day 0	-0.235143466117723
PF3D7_0600200	erythrocyte membrane protein 1, PfEMP1	PF3D7_0600200.iso1.exon2.amp1	IMRAS-061	NP	Day 140	-0.285349540916323
PF3D7_0600200	erythrocyte membrane protein 1, PfEMP1	PF3D7_0600200.iso1.exon2.amp1	IMRAS-062	Mock	Day 140	0.0365059239818084
PF3D7_0600200	erythrocyte membrane protein 1, PfEMP1	PF3D7_0600200.iso1.exon2.amp1	IMRAS-062	Mock	Day 0	-0.0470810557486416
PF3D7_0600200	erythrocyte membrane protein 1, PfEMP1	PF3D7_0600200.iso1.exon2.amp1	IMRAS-071	NP	Day 0	-0.166146753041
PF3D7_0600200	erythrocyte membrane protein 1, PfEMP1	PF3D7_0600200.iso1.exon2.amp1	IMRAS-071	NP	Day 140	-0.218838916813517
PF3D7_0600200	erythrocyte membrane protein 1, PfEMP1	PF3D7_0600200.iso1.exon2.amp1	IMRAS-078	P	Day 140	1.63456385289696
PF3D7_0600200	erythrocyte membrane protein 1, PfEMP1	PF3D7_0600200.iso1.exon2.amp1	IMRAS-078	P	Day 0	1.68406927805781
PF3D7_0205300	conserved Plasmodium protein, unknown function	PF3D7_0205300.iso1.exon1.amp1	IMRAS-002	P	Day 0	-0.777037581427901
PF3D7_0205300	conserved Plasmodium protein, unknown function	PF3D7_0205300.iso1.exon1.amp1	IMRAS-002	P	Day 140	-0.381780853478171
PF3D7_0205300	conserved Plasmodium protein, unknown function	PF3D7_0205300.iso1.exon1.amp1	IMRAS-005	NP	Day 140	-0.412392442446095
PF3D7_0205300	conserved Plasmodium protein, unknown function	PF3D7_0205300.iso1.exon1.amp1	IMRAS-005	NP	Day 0	-0.384290903817922
PF3D7_0205300	conserved Plasmodium protein, unknown function	PF3D7_0205300.iso1.exon1.amp1	IMRAS-021	NP	Day 0	-0.382539429604499
PF3D7_0205300	conserved Plasmodium protein, unknown function	PF3D7_0205300.iso1.exon1.amp1	IMRAS-021	NP	Day 140	-0.351713086295879
PF3D7_0205300	conserved Plasmodium protein, unknown function	PF3D7_0205300.iso1.exon1.amp1	IMRAS-033	NP	Day 140	-0.367166528211685
PF3D7_0205300	conserved Plasmodium protein, unknown function	PF3D7_0205300.iso1.exon1.amp1	IMRAS-033	NP	Day 0	-0.379953712839807
PF3D7_0205300	conserved Plasmodium protein, unknown function	PF3D7_0205300.iso1.exon1.amp1	IMRAS-039	P	Day 0	-0.384119904140553
PF3D7_0205300	conserved Plasmodium protein, unknown function	PF3D7_0205300.iso1.exon1.amp1	IMRAS-039	P	Day 140	-0.407142172872311
PF3D7_0205300	conserved Plasmodium protein, unknown function	PF3D7_0205300.iso1.exon1.amp1	IMRAS-045	P	Day 140	-0.527796381796078
PF3D7_0205300	conserved Plasmodium protein, unknown function	PF3D7_0205300.iso1.exon1.amp1	IMRAS-045	P	Day 0	-0.315298709335615
PF3D7_0205300	conserved Plasmodium protein, unknown function	PF3D7_0205300.iso1.exon1.amp1	IMRAS-049	Mock	Day 0	-0.328036705475307
PF3D7_0205300	conserved Plasmodium protein, unknown function	PF3D7_0205300.iso1.exon1.amp1	IMRAS-049	Mock	Day 140	-0.181375851019769
PF3D7_0205300	conserved Plasmodium protein, unknown function	PF3D7_0205300.iso1.exon1.amp1	IMRAS-054	Mock	Day 140	-0.447865920573982
PF3D7_0205300	conserved Plasmodium protein, unknown function	PF3D7_0205300.iso1.exon1.amp1	IMRAS-054	Mock	Day 0	-0.765055093684875
PF3D7_0205300	conserved Plasmodium protein, unknown function	PF3D7_0205300.iso1.exon1.amp1	IMRAS-057	P	Day 0	-0.329420926694329
PF3D7_0205300	conserved Plasmodium protein, unknown function	PF3D7_0205300.iso1.exon1.amp1	IMRAS-057	P	Day 140	-0.284831330197191
PF3D7_0205300	conserved Plasmodium protein, unknown function	PF3D7_0205300.iso1.exon1.amp1	IMRAS-060	P	Day 140	-0.31264647710239
PF3D7_0205300	conserved Plasmodium protein, unknown function	PF3D7_0205300.iso1.exon1.amp1	IMRAS-060	P	Day 0	-0.248710530780684
PF3D7_0205300	conserved Plasmodium protein, unknown function	PF3D7_0205300.iso1.exon1.amp1	IMRAS-061	NP	Day 0	-0.364453231587147
PF3D7_0205300	conserved Plasmodium protein, unknown function	PF3D7_0205300.iso1.exon1.amp1	IMRAS-061	NP	Day 140	-0.259254287652512
PF3D7_0205300	conserved Plasmodium protein, unknown function	PF3D7_0205300.iso1.exon1.amp1	IMRAS-062	Mock	Day 140	-0.475832960602084
PF3D7_0205300	conserved Plasmodium protein, unknown function	PF3D7_0205300.iso1.exon1.amp1	IMRAS-062	Mock	Day 0	-0.403973515212593
PF3D7_0205300	conserved Plasmodium protein, unknown function	PF3D7_0205300.iso1.exon1.amp1	IMRAS-071	NP	Day 0	-0.434282030567658
PF3D7_0205300	conserved Plasmodium protein, unknown function	PF3D7_0205300.iso1.exon1.amp1	IMRAS-071	NP	Day 140	-0.496679966840839
PF3D7_0205300	conserved Plasmodium protein, unknown function	PF3D7_0205300.iso1.exon1.amp1	IMRAS-078	P	Day 140	-0.400036209162435
PF3D7_0205300	conserved Plasmodium protein, unknown function	PF3D7_0205300.iso1.exon1.amp1	IMRAS-078	P	Day 0	-0.256171282040249
PF3D7_0805800	conserved Plasmodium protein, unknown function	PF3D7_0805800.iso1.exon1.amp1	IMRAS-002	P	Day 0	-0.697603113933496
PF3D7_0805800	conserved Plasmodium protein, unknown function	PF3D7_0805800.iso1.exon1.amp1	IMRAS-002	P	Day 140	-0.337157862057543
PF3D7_0805800	conserved Plasmodium protein, unknown function	PF3D7_0805800.iso1.exon1.amp1	IMRAS-005	NP	Day 140	-0.375696085470603
PF3D7_0805800	conserved Plasmodium protein, unknown function	PF3D7_0805800.iso1.exon1.amp1	IMRAS-005	NP	Day 0	-0.375554490966039
PF3D7_0805800	conserved Plasmodium protein, unknown function	PF3D7_0805800.iso1.exon1.amp1	IMRAS-021	NP	Day 0	-0.318233153764945
PF3D7_0805800	conserved Plasmodium protein, unknown function	PF3D7_0805800.iso1.exon1.amp1	IMRAS-021	NP	Day 140	-0.327237890189069
PF3D7_0805800	conserved Plasmodium protein, unknown function	PF3D7_0805800.iso1.exon1.amp1	IMRAS-033	NP	Day 140	-0.387107867170725
PF3D7_0805800	conserved Plasmodium protein, unknown function	PF3D7_0805800.iso1.exon1.amp1	IMRAS-033	NP	Day 0	-0.378146956134175
PF3D7_0805800	conserved Plasmodium protein, unknown function	PF3D7_0805800.iso1.exon1.amp1	IMRAS-039	P	Day 0	-0.38147592855997
PF3D7_0805800	conserved Plasmodium protein, unknown function	PF3D7_0805800.iso1.exon1.amp1	IMRAS-039	P	Day 140	-0.476810005649684
PF3D7_0805800	conserved Plasmodium protein, unknown function	PF3D7_0805800.iso1.exon1.amp1	IMRAS-045	P	Day 140	-0.513926358305897
PF3D7_0805800	conserved Plasmodium protein, unknown function	PF3D7_0805800.iso1.exon1.amp1	IMRAS-045	P	Day 0	-0.308506499534095
PF3D7_0805800	conserved Plasmodium protein, unknown function	PF3D7_0805800.iso1.exon1.amp1	IMRAS-049	Mock	Day 0	-0.445412636154218
PF3D7_0805800	conserved Plasmodium protein, unknown function	PF3D7_0805800.iso1.exon1.amp1	IMRAS-049	Mock	Day 140	-0.253083533667725
PF3D7_0805800	conserved Plasmodium protein, unknown function	PF3D7_0805800.iso1.exon1.amp1	IMRAS-054	Mock	Day 140	-0.442179081514855
PF3D7_0805800	conserved Plasmodium protein, unknown function	PF3D7_0805800.iso1.exon1.amp1	IMRAS-054	Mock	Day 0	-0.808380281810557
PF3D7_0805800	conserved Plasmodium protein, unknown function	PF3D7_0805800.iso1.exon1.amp1	IMRAS-057	P	Day 0	-0.395381072986265
PF3D7_0805800	conserved Plasmodium protein, unknown function	PF3D7_0805800.iso1.exon1.amp1	IMRAS-057	P	Day 140	-0.317761981145548
PF3D7_0805800	conserved Plasmodium protein, unknown function	PF3D7_0805800.iso1.exon1.amp1	IMRAS-060	P	Day 140	-0.264716083794729
PF3D7_0805800	conserved Plasmodium protein, unknown function	PF3D7_0805800.iso1.exon1.amp1	IMRAS-060	P	Day 0	-0.335489432205842
PF3D7_0805800	conserved Plasmodium protein, unknown function	PF3D7_0805800.iso1.exon1.amp1	IMRAS-061	NP	Day 0	-0.28832434977245
PF3D7_0805800	conserved Plasmodium protein, unknown function	PF3D7_0805800.iso1.exon1.amp1	IMRAS-061	NP	Day 140	-0.275485239161215
PF3D7_0805800	conserved Plasmodium protein, unknown function	PF3D7_0805800.iso1.exon1.amp1	IMRAS-062	Mock	Day 140	-0.470837607220965
PF3D7_0805800	conserved Plasmodium protein, unknown function	PF3D7_0805800.iso1.exon1.amp1	IMRAS-062	Mock	Day 0	-0.41013099379099
PF3D7_0805800	conserved Plasmodium protein, unknown function	PF3D7_0805800.iso1.exon1.amp1	IMRAS-071	NP	Day 0	-0.381079282221499
PF3D7_0805800	conserved Plasmodium protein, unknown function	PF3D7_0805800.iso1.exon1.amp1	IMRAS-071	NP	Day 140	-0.443229969906026
PF3D7_0805800	conserved Plasmodium protein, unknown function	PF3D7_0805800.iso1.exon1.amp1	IMRAS-078	P	Day 140	-0.499740757235477
PF3D7_0805800	conserved Plasmodium protein, unknown function	PF3D7_0805800.iso1.exon1.amp1	IMRAS-078	P	Day 0	-0.325805469877302
PF3D7_0406700	conserved Plasmodium protein, unknown function	PF3D7_0406700.iso1.exon8.amp1	IMRAS-002	P	Day 0	-0.393449720774109
PF3D7_0406700	conserved Plasmodium protein, unknown function	PF3D7_0406700.iso1.exon8.amp1	IMRAS-002	P	Day 140	-0.119433281763937
PF3D7_0406700	conserved Plasmodium protein, unknown function	PF3D7_0406700.iso1.exon8.amp1	IMRAS-005	NP	Day 140	-0.13640223634788
PF3D7_0406700	conserved Plasmodium protein, unknown function	PF3D7_0406700.iso1.exon8.amp1	IMRAS-005	NP	Day 0	-0.124047397095817
PF3D7_0406700	conserved Plasmodium protein, unknown function	PF3D7_0406700.iso1.exon8.amp1	IMRAS-021	NP	Day 0	-0.157042962300242
PF3D7_0406700	conserved Plasmodium protein, unknown function	PF3D7_0406700.iso1.exon8.amp1	IMRAS-021	NP	Day 140	-0.0562927069605053
PF3D7_0406700	conserved Plasmodium protein, unknown function	PF3D7_0406700.iso1.exon8.amp1	IMRAS-033	NP	Day 140	-0.113773880171102
PF3D7_0406700	conserved Plasmodium protein, unknown function	PF3D7_0406700.iso1.exon8.amp1	IMRAS-033	NP	Day 0	-0.130884826677757
PF3D7_0406700	conserved Plasmodium protein, unknown function	PF3D7_0406700.iso1.exon8.amp1	IMRAS-039	P	Day 0	-0.101439727556146
PF3D7_0406700	conserved Plasmodium protein, unknown function	PF3D7_0406700.iso1.exon8.amp1	IMRAS-039	P	Day 140	-0.111742987754125
PF3D7_0406700	conserved Plasmodium protein, unknown function	PF3D7_0406700.iso1.exon8.amp1	IMRAS-045	P	Day 140	-0.100726793776733
PF3D7_0406700	conserved Plasmodium protein, unknown function	PF3D7_0406700.iso1.exon8.amp1	IMRAS-045	P	Day 0	-0.0138754742975102
PF3D7_0406700	conserved Plasmodium protein, unknown function	PF3D7_0406700.iso1.exon8.amp1	IMRAS-049	Mock	Day 0	0.0308166108585937
PF3D7_0406700	conserved Plasmodium protein, unknown function	PF3D7_0406700.iso1.exon8.amp1	IMRAS-049	Mock	Day 140	0.0401796593152213
PF3D7_0406700	conserved Plasmodium protein, unknown function	PF3D7_0406700.iso1.exon8.amp1	IMRAS-054	Mock	Day 140	-0.0604278722272209
PF3D7_0406700	conserved Plasmodium protein, unknown function	PF3D7_0406700.iso1.exon8.amp1	IMRAS-054	Mock	Day 0	-0.314043734856329
PF3D7_0406700	conserved Plasmodium protein, unknown function	PF3D7_0406700.iso1.exon8.amp1	IMRAS-057	P	Day 0	-0.076076923520553
PF3D7_0406700	conserved Plasmodium protein, unknown function	PF3D7_0406700.iso1.exon8.amp1	IMRAS-057	P	Day 140	-0.0542391207156108
PF3D7_0406700	conserved Plasmodium protein, unknown function	PF3D7_0406700.iso1.exon8.amp1	IMRAS-060	P	Day 140	-0.0355186877117522
PF3D7_0406700	conserved Plasmodium protein, unknown function	PF3D7_0406700.iso1.exon8.amp1	IMRAS-060	P	Day 0	-0.0680488628162834
PF3D7_0406700	conserved Plasmodium protein, unknown function	PF3D7_0406700.iso1.exon8.amp1	IMRAS-061	NP	Day 0	-0.056258922096422
PF3D7_0406700	conserved Plasmodium protein, unknown function	PF3D7_0406700.iso1.exon8.amp1	IMRAS-061	NP	Day 140	0.0221261442726881
PF3D7_0406700	conserved Plasmodium protein, unknown function	PF3D7_0406700.iso1.exon8.amp1	IMRAS-062	Mock	Day 140	-0.224910203453604
PF3D7_0406700	conserved Plasmodium protein, unknown function	PF3D7_0406700.iso1.exon8.amp1	IMRAS-062	Mock	Day 0	-0.154623799256578
PF3D7_0406700	conserved Plasmodium protein, unknown function	PF3D7_0406700.iso1.exon8.amp1	IMRAS-071	NP	Day 0	0.203733971611726
PF3D7_0406700	conserved Plasmodium protein, unknown function	PF3D7_0406700.iso1.exon8.amp1	IMRAS-071	NP	Day 140	0.112876518424367
PF3D7_0406700	conserved Plasmodium protein, unknown function	PF3D7_0406700.iso1.exon8.amp1	IMRAS-078	P	Day 140	-0.179079851749645
PF3D7_0406700	conserved Plasmodium protein, unknown function	PF3D7_0406700.iso1.exon8.amp1	IMRAS-078	P	Day 0	-0.0921331236748504
PF3D7_0412100	mitochondrial ribosomal protein S12 precursor, putative	PF3D7_0412100.iso1.exon1.amp1	IMRAS-002	P	Day 0	-0.717988354123856
PF3D7_0412100	mitochondrial ribosomal protein S12 precursor, putative	PF3D7_0412100.iso1.exon1.amp1	IMRAS-002	P	Day 140	-0.396273487122762
PF3D7_0412100	mitochondrial ribosomal protein S12 precursor, putative	PF3D7_0412100.iso1.exon1.amp1	IMRAS-005	NP	Day 140	-0.380357462840466
PF3D7_0412100	mitochondrial ribosomal protein S12 precursor, putative	PF3D7_0412100.iso1.exon1.amp1	IMRAS-005	NP	Day 0	-0.299219931102563
PF3D7_0412100	mitochondrial ribosomal protein S12 precursor, putative	PF3D7_0412100.iso1.exon1.amp1	IMRAS-021	NP	Day 0	-0.352750792613568
PF3D7_0412100	mitochondrial ribosomal protein S12 precursor, putative	PF3D7_0412100.iso1.exon1.amp1	IMRAS-021	NP	Day 140	-0.268146294763531
PF3D7_0412100	mitochondrial ribosomal protein S12 precursor, putative	PF3D7_0412100.iso1.exon1.amp1	IMRAS-033	NP	Day 140	-0.401412326122989
PF3D7_0412100	mitochondrial ribosomal protein S12 precursor, putative	PF3D7_0412100.iso1.exon1.amp1	IMRAS-033	NP	Day 0	-0.395860103749166
PF3D7_0412100	mitochondrial ribosomal protein S12 precursor, putative	PF3D7_0412100.iso1.exon1.amp1	IMRAS-039	P	Day 0	-0.390648870354751
PF3D7_0412100	mitochondrial ribosomal protein S12 precursor, putative	PF3D7_0412100.iso1.exon1.amp1	IMRAS-039	P	Day 140	-0.40146741955523
PF3D7_0412100	mitochondrial ribosomal protein S12 precursor, putative	PF3D7_0412100.iso1.exon1.amp1	IMRAS-045	P	Day 140	-0.548170571605093
PF3D7_0412100	mitochondrial ribosomal protein S12 precursor, putative	PF3D7_0412100.iso1.exon1.amp1	IMRAS-045	P	Day 0	-0.33307676025273403
PF3D7_0412100	mitochondrial ribosomal protein S12 precursor, putative	PF3D7_0412100.iso1.exon1.amp1	IMRAS-049	Mock	Day 0	-0.282477996200354
PF3D7_0412100	mitochondrial ribosomal protein S12 precursor, putative	PF3D7_0412100.iso1.exon1.amp1	IMRAS-049	Mock	Day 140	-0.257707285753476
PF3D7_0412100	mitochondrial ribosomal protein S12 precursor, putative	PF3D7_0412100.iso1.exon1.amp1	IMRAS-054	Mock	Day 140	-0.259994073721311
PF3D7_0412100	mitochondrial ribosomal protein S12 precursor, putative	PF3D7_0412100.iso1.exon1.amp1	IMRAS-054	Mock	Day 0	-0.664514066239287
PF3D7_0412100	mitochondrial ribosomal protein S12 precursor, putative	PF3D7_0412100.iso1.exon1.amp1	IMRAS-057	P	Day 0	-0.264306308482141
PF3D7_0412100	mitochondrial ribosomal protein S12 precursor, putative	PF3D7_0412100.iso1.exon1.amp1	IMRAS-057	P	Day 140	-0.122537734550994
PF3D7_0412100	mitochondrial ribosomal protein S12 precursor, putative	PF3D7_0412100.iso1.exon1.amp1	IMRAS-060	P	Day 140	-0.12704773398362
PF3D7_0412100	mitochondrial ribosomal protein S12 precursor, putative	PF3D7_0412100.iso1.exon1.amp1	IMRAS-060	P	Day 0	-0.138411365091688
PF3D7_0412100	mitochondrial ribosomal protein S12 precursor, putative	PF3D7_0412100.iso1.exon1.amp1	IMRAS-061	NP	Day 0	-0.284554914646437
PF3D7_0412100	mitochondrial ribosomal protein S12 precursor, putative	PF3D7_0412100.iso1.exon1.amp1	IMRAS-061	NP	Day 140	-0.257055056981381
PF3D7_0412100	mitochondrial ribosomal protein S12 precursor, putative	PF3D7_0412100.iso1.exon1.amp1	IMRAS-062	Mock	Day 140	-0.42292569465549
PF3D7_0412100	mitochondrial ribosomal protein S12 precursor, putative	PF3D7_0412100.iso1.exon1.amp1	IMRAS-062	Mock	Day 0	-0.350891790416313
PF3D7_0412100	mitochondrial ribosomal protein S12 precursor, putative	PF3D7_0412100.iso1.exon1.amp1	IMRAS-071	NP	Day 0	-0.459745231936493
PF3D7_0412100	mitochondrial ribosomal protein S12 precursor, putative	PF3D7_0412100.iso1.exon1.amp1	IMRAS-071	NP	Day 140	-0.495263244919245
PF3D7_0412100	mitochondrial ribosomal protein S12 precursor, putative	PF3D7_0412100.iso1.exon1.amp1	IMRAS-078	P	Day 140	-0.324617861615641
PF3D7_0412100	mitochondrial ribosomal protein S12 precursor, putative	PF3D7_0412100.iso1.exon1.amp1	IMRAS-078	P	Day 0	-0.186468788268412
PF3D7_1111100	replication factor C subunit 5, putative	PF3D7_1111100.iso1.exon1.amp1	IMRAS-002	P	Day 0	-0.457444574788468
PF3D7_1111100	replication factor C subunit 5, putative	PF3D7_1111100.iso1.exon1.amp1	IMRAS-002	P	Day 140	-0.179042770902093
PF3D7_1111100	replication factor C subunit 5, putative	PF3D7_1111100.iso1.exon1.amp1	IMRAS-005	NP	Day 140	-0.0397418620970669
PF3D7_1111100	replication factor C subunit 5, putative	PF3D7_1111100.iso1.exon1.amp1	IMRAS-005	NP	Day 0	-0.0711524486636907
PF3D7_1111100	replication factor C subunit 5, putative	PF3D7_1111100.iso1.exon1.amp1	IMRAS-021	NP	Day 0	-0.16289568854568
PF3D7_1111100	replication factor C subunit 5, putative	PF3D7_1111100.iso1.exon1.amp1	IMRAS-021	NP	Day 140	-0.0938804710182168
PF3D7_1111100	replication factor C subunit 5, putative	PF3D7_1111100.iso1.exon1.amp1	IMRAS-033	NP	Day 140	-0.150191911304304
PF3D7_1111100	replication factor C subunit 5, putative	PF3D7_1111100.iso1.exon1.amp1	IMRAS-033	NP	Day 0	-0.182570715890748
PF3D7_1111100	replication factor C subunit 5, putative	PF3D7_1111100.iso1.exon1.amp1	IMRAS-039	P	Day 0	-0.134618266882793
PF3D7_1111100	replication factor C subunit 5, putative	PF3D7_1111100.iso1.exon1.amp1	IMRAS-039	P	Day 140	-0.161783670253721
PF3D7_1111100	replication factor C subunit 5, putative	PF3D7_1111100.iso1.exon1.amp1	IMRAS-045	P	Day 140	-0.236859998611713
PF3D7_1111100	replication factor C subunit 5, putative	PF3D7_1111100.iso1.exon1.amp1	IMRAS-045	P	Day 0	-0.111411296926311
PF3D7_1111100	replication factor C subunit 5, putative	PF3D7_1111100.iso1.exon1.amp1	IMRAS-049	Mock	Day 0	-0.0479946592592544
PF3D7_1111100	replication factor C subunit 5, putative	PF3D7_1111100.iso1.exon1.amp1	IMRAS-049	Mock	Day 140	-0.0316195661637479
PF3D7_1111100	replication factor C subunit 5, putative	PF3D7_1111100.iso1.exon1.amp1	IMRAS-054	Mock	Day 140	0.0518705283861944
PF3D7_1111100	replication factor C subunit 5, putative	PF3D7_1111100.iso1.exon1.amp1	IMRAS-054	Mock	Day 0	-0.352503333580945
PF3D7_1111100	replication factor C subunit 5, putative	PF3D7_1111100.iso1.exon1.amp1	IMRAS-057	P	Day 0	0.0253276371662938
PF3D7_1111100	replication factor C subunit 5, putative	PF3D7_1111100.iso1.exon1.amp1	IMRAS-057	P	Day 140	0.0229102407519886
PF3D7_1111100	replication factor C subunit 5, putative	PF3D7_1111100.iso1.exon1.amp1	IMRAS-060	P	Day 140	0.00552785580370241
PF3D7_1111100	replication factor C subunit 5, putative	PF3D7_1111100.iso1.exon1.amp1	IMRAS-060	P	Day 0	0.0254293500795075
PF3D7_1111100	replication factor C subunit 5, putative	PF3D7_1111100.iso1.exon1.amp1	IMRAS-061	NP	Day 0	-0.117856731414033
PF3D7_1111100	replication factor C subunit 5, putative	PF3D7_1111100.iso1.exon1.amp1	IMRAS-061	NP	Day 140	-0.0895330883607155
PF3D7_1111100	replication factor C subunit 5, putative	PF3D7_1111100.iso1.exon1.amp1	IMRAS-062	Mock	Day 140	-0.273262197526769
PF3D7_1111100	replication factor C subunit 5, putative	PF3D7_1111100.iso1.exon1.amp1	IMRAS-062	Mock	Day 0	-0.182810488957688
PF3D7_1111100	replication factor C subunit 5, putative	PF3D7_1111100.iso1.exon1.amp1	IMRAS-071	NP	Day 0	-0.190002067183881
PF3D7_1111100	replication factor C subunit 5, putative	PF3D7_1111100.iso1.exon1.amp1	IMRAS-071	NP	Day 140	-0.105701837848098
PF3D7_1111100	replication factor C subunit 5, putative	PF3D7_1111100.iso1.exon1.amp1	IMRAS-078	P	Day 140	-0.214500936365328
PF3D7_1111100	replication factor C subunit 5, putative	PF3D7_1111100.iso1.exon1.amp1	IMRAS-078	P	Day 0	-0.14709958289278
PF3D7_0205100	conserved Plasmodium protein, unknown function	PF3D7_0205100.iso1.exon1.amp1	IMRAS-002	P	Day 0	-0.577603337822866
PF3D7_0205100	conserved Plasmodium protein, unknown function	PF3D7_0205100.iso1.exon1.amp1	IMRAS-002	P	Day 140	-0.292582184080537
PF3D7_0205100	conserved Plasmodium protein, unknown function	PF3D7_0205100.iso1.exon1.amp1	IMRAS-005	NP	Day 140	-0.242126499246107
PF3D7_0205100	conserved Plasmodium protein, unknown function	PF3D7_0205100.iso1.exon1.amp1	IMRAS-005	NP	Day 0	-0.25048557751842
PF3D7_0205100	conserved Plasmodium protein, unknown function	PF3D7_0205100.iso1.exon1.amp1	IMRAS-021	NP	Day 0	-0.208349085324942
PF3D7_0205100	conserved Plasmodium protein, unknown function	PF3D7_0205100.iso1.exon1.amp1	IMRAS-021	NP	Day 140	-0.17128181832954
PF3D7_0205100	conserved Plasmodium protein, unknown function	PF3D7_0205100.iso1.exon1.amp1	IMRAS-033	NP	Day 140	-0.234571105778342
PF3D7_0205100	conserved Plasmodium protein, unknown function	PF3D7_0205100.iso1.exon1.amp1	IMRAS-033	NP	Day 0	-0.266564030208766
PF3D7_0205100	conserved Plasmodium protein, unknown function	PF3D7_0205100.iso1.exon1.amp1	IMRAS-039	P	Day 0	-0.265936190499479
PF3D7_0205100	conserved Plasmodium protein, unknown function	PF3D7_0205100.iso1.exon1.amp1	IMRAS-039	P	Day 140	-0.247287658466004
PF3D7_0205100	conserved Plasmodium protein, unknown function	PF3D7_0205100.iso1.exon1.amp1	IMRAS-045	P	Day 140	-0.35512657342211
PF3D7_0205100	conserved Plasmodium protein, unknown function	PF3D7_0205100.iso1.exon1.amp1	IMRAS-045	P	Day 0	-0.20426739694687
PF3D7_0205100	conserved Plasmodium protein, unknown function	PF3D7_0205100.iso1.exon1.amp1	IMRAS-049	Mock	Day 0	-0.0738948519733995
PF3D7_0205100	conserved Plasmodium protein, unknown function	PF3D7_0205100.iso1.exon1.amp1	IMRAS-049	Mock	Day 140	-0.0881444376603184
PF3D7_0205100	conserved Plasmodium protein, unknown function	PF3D7_0205100.iso1.exon1.amp1	IMRAS-054	Mock	Day 140	-0.208747976730843
PF3D7_0205100	conserved Plasmodium protein, unknown function	PF3D7_0205100.iso1.exon1.amp1	IMRAS-054	Mock	Day 0	-0.509768205730698
PF3D7_0205100	conserved Plasmodium protein, unknown function	PF3D7_0205100.iso1.exon1.amp1	IMRAS-057	P	Day 0	-0.2026139860759
PF3D7_0205100	conserved Plasmodium protein, unknown function	PF3D7_0205100.iso1.exon1.amp1	IMRAS-057	P	Day 140	-0.229390276620213
PF3D7_0205100	conserved Plasmodium protein, unknown function	PF3D7_0205100.iso1.exon1.amp1	IMRAS-060	P	Day 140	-0.18878272799721799
PF3D7_0205100	conserved Plasmodium protein, unknown function	PF3D7_0205100.iso1.exon1.amp1	IMRAS-060	P	Day 0	-0.185942430548554
PF3D7_0205100	conserved Plasmodium protein, unknown function	PF3D7_0205100.iso1.exon1.amp1	IMRAS-061	NP	Day 0	-0.17131087936858
PF3D7_0205100	conserved Plasmodium protein, unknown function	PF3D7_0205100.iso1.exon1.amp1	IMRAS-061	NP	Day 140	-0.208261443246926
PF3D7_0205100	conserved Plasmodium protein, unknown function	PF3D7_0205100.iso1.exon1.amp1	IMRAS-062	Mock	Day 140	-0.291777963808975
PF3D7_0205100	conserved Plasmodium protein, unknown function	PF3D7_0205100.iso1.exon1.amp1	IMRAS-062	Mock	Day 0	-0.261340205438021
PF3D7_0205100	conserved Plasmodium protein, unknown function	PF3D7_0205100.iso1.exon1.amp1	IMRAS-071	NP	Day 0	-0.138636903906058
PF3D7_0205100	conserved Plasmodium protein, unknown function	PF3D7_0205100.iso1.exon1.amp1	IMRAS-071	NP	Day 140	-0.11909541453881
PF3D7_0205100	conserved Plasmodium protein, unknown function	PF3D7_0205100.iso1.exon1.amp1	IMRAS-078	P	Day 140	-0.286970574697772
PF3D7_0205100	conserved Plasmodium protein, unknown function	PF3D7_0205100.iso1.exon1.amp1	IMRAS-078	P	Day 0	-0.237410353931587
PF3D7_1137200	conserved Plasmodium protein, unknown function	PF3D7_1137200.iso1.exon1.amp1	IMRAS-002	P	Day 0	-0.53752589844753
PF3D7_1137200	conserved Plasmodium protein, unknown function	PF3D7_1137200.iso1.exon1.amp1	IMRAS-002	P	Day 140	-0.207969956365595
PF3D7_1137200	conserved Plasmodium protein, unknown function	PF3D7_1137200.iso1.exon1.amp1	IMRAS-005	NP	Day 140	-0.145158708901088
PF3D7_1137200	conserved Plasmodium protein, unknown function	PF3D7_1137200.iso1.exon1.amp1	IMRAS-005	NP	Day 0	-0.151579299266901
PF3D7_1137200	conserved Plasmodium protein, unknown function	PF3D7_1137200.iso1.exon1.amp1	IMRAS-021	NP	Day 0	-0.181697556948929
PF3D7_1137200	conserved Plasmodium protein, unknown function	PF3D7_1137200.iso1.exon1.amp1	IMRAS-021	NP	Day 140	-0.109599332089184
PF3D7_1137200	conserved Plasmodium protein, unknown function	PF3D7_1137200.iso1.exon1.amp1	IMRAS-033	NP	Day 140	-0.146529973437493
PF3D7_1137200	conserved Plasmodium protein, unknown function	PF3D7_1137200.iso1.exon1.amp1	IMRAS-033	NP	Day 0	-0.190475913976094
PF3D7_1137200	conserved Plasmodium protein, unknown function	PF3D7_1137200.iso1.exon1.amp1	IMRAS-039	P	Day 0	0.164770765045247
PF3D7_1137200	conserved Plasmodium protein, unknown function	PF3D7_1137200.iso1.exon1.amp1	IMRAS-039	P	Day 140	0.12412934762124
PF3D7_1137200	conserved Plasmodium protein, unknown function	PF3D7_1137200.iso1.exon1.amp1	IMRAS-045	P	Day 140	-0.319084402401039
PF3D7_1137200	conserved Plasmodium protein, unknown function	PF3D7_1137200.iso1.exon1.amp1	IMRAS-045	P	Day 0	-0.132106628809639
PF3D7_1137200	conserved Plasmodium protein, unknown function	PF3D7_1137200.iso1.exon1.amp1	IMRAS-049	Mock	Day 0	-0.0899459440440662
PF3D7_1137200	conserved Plasmodium protein, unknown function	PF3D7_1137200.iso1.exon1.amp1	IMRAS-049	Mock	Day 140	-0.0782655286190295
PF3D7_1137200	conserved Plasmodium protein, unknown function	PF3D7_1137200.iso1.exon1.amp1	IMRAS-054	Mock	Day 140	-0.0124866163301611
PF3D7_1137200	conserved Plasmodium protein, unknown function	PF3D7_1137200.iso1.exon1.amp1	IMRAS-054	Mock	Day 0	-0.46724358908414
PF3D7_1137200	conserved Plasmodium protein, unknown function	PF3D7_1137200.iso1.exon1.amp1	IMRAS-057	P	Day 0	-0.0312933940497562
PF3D7_1137200	conserved Plasmodium protein, unknown function	PF3D7_1137200.iso1.exon1.amp1	IMRAS-057	P	Day 140	-0.141396761802309
PF3D7_1137200	conserved Plasmodium protein, unknown function	PF3D7_1137200.iso1.exon1.amp1	IMRAS-060	P	Day 140	-0.0885591286409024
PF3D7_1137200	conserved Plasmodium protein, unknown function	PF3D7_1137200.iso1.exon1.amp1	IMRAS-060	P	Day 0	-0.0989591289539149
PF3D7_1137200	conserved Plasmodium protein, unknown function	PF3D7_1137200.iso1.exon1.amp1	IMRAS-061	NP	Day 0	-0.115688302304596
PF3D7_1137200	conserved Plasmodium protein, unknown function	PF3D7_1137200.iso1.exon1.amp1	IMRAS-061	NP	Day 140	-0.166901643749034
PF3D7_1137200	conserved Plasmodium protein, unknown function	PF3D7_1137200.iso1.exon1.amp1	IMRAS-062	Mock	Day 140	-0.287042266573716
PF3D7_1137200	conserved Plasmodium protein, unknown function	PF3D7_1137200.iso1.exon1.amp1	IMRAS-062	Mock	Day 0	-0.256894300406829
PF3D7_1137200	conserved Plasmodium protein, unknown function	PF3D7_1137200.iso1.exon1.amp1	IMRAS-071	NP	Day 0	-0.0244412019295144
PF3D7_1137200	conserved Plasmodium protein, unknown function	PF3D7_1137200.iso1.exon1.amp1	IMRAS-071	NP	Day 140	-0.0392470024704004
PF3D7_1137200	conserved Plasmodium protein, unknown function	PF3D7_1137200.iso1.exon1.amp1	IMRAS-078	P	Day 140	-0.193348940568658
PF3D7_1137200	conserved Plasmodium protein, unknown function	PF3D7_1137200.iso1.exon1.amp1	IMRAS-078	P	Day 0	-0.174739495686305
PF3D7_0614800	endonuclease III homologue, putative	PF3D7_0614800.iso1.exon1.amp1	IMRAS-002	P	Day 0	-0.915708176866845
PF3D7_0614800	endonuclease III homologue, putative	PF3D7_0614800.iso1.exon1.amp1	IMRAS-002	P	Day 140	-0.443151543205463
PF3D7_0614800	endonuclease III homologue, putative	PF3D7_0614800.iso1.exon1.amp1	IMRAS-005	NP	Day 140	-0.342181735255464
PF3D7_0614800	endonuclease III homologue, putative	PF3D7_0614800.iso1.exon1.amp1	IMRAS-005	NP	Day 0	-0.301474729749959
PF3D7_0614800	endonuclease III homologue, putative	PF3D7_0614800.iso1.exon1.amp1	IMRAS-021	NP	Day 0	-0.375978272404121
PF3D7_0614800	endonuclease III homologue, putative	PF3D7_0614800.iso1.exon1.amp1	IMRAS-021	NP	Day 140	-0.402690118618533
PF3D7_0614800	endonuclease III homologue, putative	PF3D7_0614800.iso1.exon1.amp1	IMRAS-033	NP	Day 140	-0.0881354838470365
PF3D7_0614800	endonuclease III homologue, putative	PF3D7_0614800.iso1.exon1.amp1	IMRAS-033	NP	Day 0	-0.171184575367333
PF3D7_0614800	endonuclease III homologue, putative	PF3D7_0614800.iso1.exon1.amp1	IMRAS-039	P	Day 0	0.991789952190548
PF3D7_0614800	endonuclease III homologue, putative	PF3D7_0614800.iso1.exon1.amp1	IMRAS-039	P	Day 140	0.907375214031417
PF3D7_0614800	endonuclease III homologue, putative	PF3D7_0614800.iso1.exon1.amp1	IMRAS-045	P	Day 140	0.0299360867786813
PF3D7_0614800	endonuclease III homologue, putative	PF3D7_0614800.iso1.exon1.amp1	IMRAS-045	P	Day 0	0.110558851601358
PF3D7_0614800	endonuclease III homologue, putative	PF3D7_0614800.iso1.exon1.amp1	IMRAS-049	Mock	Day 0	-0.196995051504514
PF3D7_0614800	endonuclease III homologue, putative	PF3D7_0614800.iso1.exon1.amp1	IMRAS-049	Mock	Day 140	-0.249838642595499
PF3D7_0614800	endonuclease III homologue, putative	PF3D7_0614800.iso1.exon1.amp1	IMRAS-054	Mock	Day 140	-0.313004176154553
PF3D7_0614800	endonuclease III homologue, putative	PF3D7_0614800.iso1.exon1.amp1	IMRAS-054	Mock	Day 0	-0.128413832708143
PF3D7_0614800	endonuclease III homologue, putative	PF3D7_0614800.iso1.exon1.amp1	IMRAS-057	P	Day 0	-0.285858618139674
PF3D7_0614800	endonuclease III homologue, putative	PF3D7_0614800.iso1.exon1.amp1	IMRAS-057	P	Day 140	-0.354738885167395
PF3D7_0614800	endonuclease III homologue, putative	PF3D7_0614800.iso1.exon1.amp1	IMRAS-060	P	Day 140	-0.451243839549321
PF3D7_0614800	endonuclease III homologue, putative	PF3D7_0614800.iso1.exon1.amp1	IMRAS-060	P	Day 0	-0.554012307080638
PF3D7_0614800	endonuclease III homologue, putative	PF3D7_0614800.iso1.exon1.amp1	IMRAS-061	NP	Day 0	-0.284554914646437
PF3D7_0614800	endonuclease III homologue, putative	PF3D7_0614800.iso1.exon1.amp1	IMRAS-061	NP	Day 140	-0.437871496097191
PF3D7_0614800	endonuclease III homologue, putative	PF3D7_0614800.iso1.exon1.amp1	IMRAS-062	Mock	Day 140	-0.342464541697332
PF3D7_0614800	endonuclease III homologue, putative	PF3D7_0614800.iso1.exon1.amp1	IMRAS-062	Mock	Day 0	-0.360696984445847
PF3D7_0614800	endonuclease III homologue, putative	PF3D7_0614800.iso1.exon1.amp1	IMRAS-071	NP	Day 0	-0.465746599271858
PF3D7_0614800	endonuclease III homologue, putative	PF3D7_0614800.iso1.exon1.amp1	IMRAS-071	NP	Day 140	-0.663006855434412
PF3D7_0614800	endonuclease III homologue, putative	PF3D7_0614800.iso1.exon1.amp1	IMRAS-078	P	Day 140	-0.316786229133333
PF3D7_0614800	endonuclease III homologue, putative	PF3D7_0614800.iso1.exon1.amp1	IMRAS-078	P	Day 0	-0.221569366156672
PF3D7_0712600	erythrocyte membrane protein 1, PfEMP1	PF3D7_0712600.iso1.exon1.amp1	IMRAS-002	P	Day 0	-0.414467502043193
PF3D7_0712600	erythrocyte membrane protein 1, PfEMP1	PF3D7_0712600.iso1.exon1.amp1	IMRAS-002	P	Day 140	-0.150391728156725
PF3D7_0712600	erythrocyte membrane protein 1, PfEMP1	PF3D7_0712600.iso1.exon1.amp1	IMRAS-005	NP	Day 140	-0.140067836977462
PF3D7_0712600	erythrocyte membrane protein 1, PfEMP1	PF3D7_0712600.iso1.exon1.amp1	IMRAS-005	NP	Day 0	-0.0983372779899216
PF3D7_0712600	erythrocyte membrane protein 1, PfEMP1	PF3D7_0712600.iso1.exon1.amp1	IMRAS-021	NP	Day 0	-0.0385237140778205
PF3D7_0712600	erythrocyte membrane protein 1, PfEMP1	PF3D7_0712600.iso1.exon1.amp1	IMRAS-021	NP	Day 140	0.0927391420570558
PF3D7_0712600	erythrocyte membrane protein 1, PfEMP1	PF3D7_0712600.iso1.exon1.amp1	IMRAS-033	NP	Day 140	1.54491227330757
PF3D7_0712600	erythrocyte membrane protein 1, PfEMP1	PF3D7_0712600.iso1.exon1.amp1	IMRAS-033	NP	Day 0	1.40423011497561
PF3D7_0712600	erythrocyte membrane protein 1, PfEMP1	PF3D7_0712600.iso1.exon1.amp1	IMRAS-039	P	Day 0	0.237358294108962
PF3D7_0712600	erythrocyte membrane protein 1, PfEMP1	PF3D7_0712600.iso1.exon1.amp1	IMRAS-039	P	Day 140	0.209899961358834
PF3D7_0712600	erythrocyte membrane protein 1, PfEMP1	PF3D7_0712600.iso1.exon1.amp1	IMRAS-045	P	Day 140	0.0208976704452866
PF3D7_0712600	erythrocyte membrane protein 1, PfEMP1	PF3D7_0712600.iso1.exon1.amp1	IMRAS-045	P	Day 0	0.125325070794778
PF3D7_0712600	erythrocyte membrane protein 1, PfEMP1	PF3D7_0712600.iso1.exon1.amp1	IMRAS-049	Mock	Day 0	0.222551804034085
PF3D7_0712600	erythrocyte membrane protein 1, PfEMP1	PF3D7_0712600.iso1.exon1.amp1	IMRAS-049	Mock	Day 140	0.178697558245556
PF3D7_0712600	erythrocyte membrane protein 1, PfEMP1	PF3D7_0712600.iso1.exon1.amp1	IMRAS-054	Mock	Day 140	1.34757870121284
PF3D7_0712600	erythrocyte membrane protein 1, PfEMP1	PF3D7_0712600.iso1.exon1.amp1	IMRAS-054	Mock	Day 0	1.67365723063801
PF3D7_0712600	erythrocyte membrane protein 1, PfEMP1	PF3D7_0712600.iso1.exon1.amp1	IMRAS-057	P	Day 0	0.64015440567724
PF3D7_0712600	erythrocyte membrane protein 1, PfEMP1	PF3D7_0712600.iso1.exon1.amp1	IMRAS-057	P	Day 140	0.72903648258597
PF3D7_0712600	erythrocyte membrane protein 1, PfEMP1	PF3D7_0712600.iso1.exon1.amp1	IMRAS-060	P	Day 140	0.372282060251067
PF3D7_0712600	erythrocyte membrane protein 1, PfEMP1	PF3D7_0712600.iso1.exon1.amp1	IMRAS-060	P	Day 0	0.386937452941558
PF3D7_0712600	erythrocyte membrane protein 1, PfEMP1	PF3D7_0712600.iso1.exon1.amp1	IMRAS-061	NP	Day 0	-0.124976282733391
PF3D7_0712600	erythrocyte membrane protein 1, PfEMP1	PF3D7_0712600.iso1.exon1.amp1	IMRAS-061	NP	Day 140	-0.122184341183974
PF3D7_0712600	erythrocyte membrane protein 1, PfEMP1	PF3D7_0712600.iso1.exon1.amp1	IMRAS-062	Mock	Day 140	-0.0850560558991056
PF3D7_0712600	erythrocyte membrane protein 1, PfEMP1	PF3D7_0712600.iso1.exon1.amp1	IMRAS-062	Mock	Day 0	-0.0303857705981478
PF3D7_0712600	erythrocyte membrane protein 1, PfEMP1	PF3D7_0712600.iso1.exon1.amp1	IMRAS-071	NP	Day 0	0.168990395423464
PF3D7_0712600	erythrocyte membrane protein 1, PfEMP1	PF3D7_0712600.iso1.exon1.amp1	IMRAS-071	NP	Day 140	0.0935488541327132
PF3D7_0712600	erythrocyte membrane protein 1, PfEMP1	PF3D7_0712600.iso1.exon1.amp1	IMRAS-078	P	Day 140	0.560115251914748
PF3D7_0712600	erythrocyte membrane protein 1, PfEMP1	PF3D7_0712600.iso1.exon1.amp1	IMRAS-078	P	Day 0	0.500774762742475
PF3D7_0412900	erythrocyte membrane protein 1, PfEMP1	PF3D7_0412900.iso1.exon1.amp1	IMRAS-002	P	Day 0	2.98302551387692
PF3D7_0412900	erythrocyte membrane protein 1, PfEMP1	PF3D7_0412900.iso1.exon1.amp1	IMRAS-002	P	Day 140	3.40101391199487
PF3D7_0412900	erythrocyte membrane protein 1, PfEMP1	PF3D7_0412900.iso1.exon1.amp1	IMRAS-005	NP	Day 140	1.48031197736806
PF3D7_0412900	erythrocyte membrane protein 1, PfEMP1	PF3D7_0412900.iso1.exon1.amp1	IMRAS-005	NP	Day 0	1.78890541610971
PF3D7_0412900	erythrocyte membrane protein 1, PfEMP1	PF3D7_0412900.iso1.exon1.amp1	IMRAS-021	NP	Day 0	0.631304910647723
PF3D7_0412900	erythrocyte membrane protein 1, PfEMP1	PF3D7_0412900.iso1.exon1.amp1	IMRAS-021	NP	Day 140	0.765606418490849
PF3D7_0412900	erythrocyte membrane protein 1, PfEMP1	PF3D7_0412900.iso1.exon1.amp1	IMRAS-033	NP	Day 140	1.34840820381615
PF3D7_0412900	erythrocyte membrane protein 1, PfEMP1	PF3D7_0412900.iso1.exon1.amp1	IMRAS-033	NP	Day 0	1.0636961412073
PF3D7_0412900	erythrocyte membrane protein 1, PfEMP1	PF3D7_0412900.iso1.exon1.amp1	IMRAS-039	P	Day 0	3.796890846769
PF3D7_0412900	erythrocyte membrane protein 1, PfEMP1	PF3D7_0412900.iso1.exon1.amp1	IMRAS-039	P	Day 140	3.87810863757915
PF3D7_0412900	erythrocyte membrane protein 1, PfEMP1	PF3D7_0412900.iso1.exon1.amp1	IMRAS-045	P	Day 140	1.26516471153299
PF3D7_0412900	erythrocyte membrane protein 1, PfEMP1	PF3D7_0412900.iso1.exon1.amp1	IMRAS-045	P	Day 0	1.28685172413631
PF3D7_0412900	erythrocyte membrane protein 1, PfEMP1	PF3D7_0412900.iso1.exon1.amp1	IMRAS-049	Mock	Day 0	1.92242290285394
PF3D7_0412900	erythrocyte membrane protein 1, PfEMP1	PF3D7_0412900.iso1.exon1.amp1	IMRAS-049	Mock	Day 140	1.82940237298812
PF3D7_0412900	erythrocyte membrane protein 1, PfEMP1	PF3D7_0412900.iso1.exon1.amp1	IMRAS-054	Mock	Day 140	2.15821849136778
PF3D7_0412900	erythrocyte membrane protein 1, PfEMP1	PF3D7_0412900.iso1.exon1.amp1	IMRAS-054	Mock	Day 0	2.90645371300728
PF3D7_0412900	erythrocyte membrane protein 1, PfEMP1	PF3D7_0412900.iso1.exon1.amp1	IMRAS-057	P	Day 0	0.121143006213655
PF3D7_0412900	erythrocyte membrane protein 1, PfEMP1	PF3D7_0412900.iso1.exon1.amp1	IMRAS-057	P	Day 140	0.199273981113066
PF3D7_0412900	erythrocyte membrane protein 1, PfEMP1	PF3D7_0412900.iso1.exon1.amp1	IMRAS-060	P	Day 140	0.121284535491005
PF3D7_0412900	erythrocyte membrane protein 1, PfEMP1	PF3D7_0412900.iso1.exon1.amp1	IMRAS-060	P	Day 0	0.143881954397264
PF3D7_0412900	erythrocyte membrane protein 1, PfEMP1	PF3D7_0412900.iso1.exon1.amp1	IMRAS-061	NP	Day 0	0.227669060706875
PF3D7_0412900	erythrocyte membrane protein 1, PfEMP1	PF3D7_0412900.iso1.exon1.amp1	IMRAS-061	NP	Day 140	0.0719610263809471
PF3D7_0412900	erythrocyte membrane protein 1, PfEMP1	PF3D7_0412900.iso1.exon1.amp1	IMRAS-062	Mock	Day 140	2.62994420677031
PF3D7_0412900	erythrocyte membrane protein 1, PfEMP1	PF3D7_0412900.iso1.exon1.amp1	IMRAS-062	Mock	Day 0	2.18910737367424
PF3D7_0412900	erythrocyte membrane protein 1, PfEMP1	PF3D7_0412900.iso1.exon1.amp1	IMRAS-071	NP	Day 0	0.882091919697629
PF3D7_0412900	erythrocyte membrane protein 1, PfEMP1	PF3D7_0412900.iso1.exon1.amp1	IMRAS-071	NP	Day 140	0.694894268079961
PF3D7_0412900	erythrocyte membrane protein 1, PfEMP1	PF3D7_0412900.iso1.exon1.amp1	IMRAS-078	P	Day 140	2.95911500419508
PF3D7_0412900	erythrocyte membrane protein 1, PfEMP1	PF3D7_0412900.iso1.exon1.amp1	IMRAS-078	P	Day 0	2.98378331782123
PF3D7_1449600	conserved Plasmodium protein, unknown function	PF3D7_1449600.iso1.exon1.amp1	IMRAS-002	P	Day 0	-0.783858847283915
PF3D7_1449600	conserved Plasmodium protein, unknown function	PF3D7_1449600.iso1.exon1.amp1	IMRAS-002	P	Day 140	-0.344499837398711
PF3D7_1449600	conserved Plasmodium protein, unknown function	PF3D7_1449600.iso1.exon1.amp1	IMRAS-005	NP	Day 140	-0.164841853130616
PF3D7_1449600	conserved Plasmodium protein, unknown function	PF3D7_1449600.iso1.exon1.amp1	IMRAS-005	NP	Day 0	-0.218532085537001
PF3D7_1449600	conserved Plasmodium protein, unknown function	PF3D7_1449600.iso1.exon1.amp1	IMRAS-021	NP	Day 0	-0.366192147987334
PF3D7_1449600	conserved Plasmodium protein, unknown function	PF3D7_1449600.iso1.exon1.amp1	IMRAS-021	NP	Day 140	-0.296697354017903
PF3D7_1449600	conserved Plasmodium protein, unknown function	PF3D7_1449600.iso1.exon1.amp1	IMRAS-033	NP	Day 140	-0.459557479764426
PF3D7_1449600	conserved Plasmodium protein, unknown function	PF3D7_1449600.iso1.exon1.amp1	IMRAS-033	NP	Day 0	-0.431952497017335
PF3D7_1449600	conserved Plasmodium protein, unknown function	PF3D7_1449600.iso1.exon1.amp1	IMRAS-039	P	Day 0	-0.406274621383577
PF3D7_1449600	conserved Plasmodium protein, unknown function	PF3D7_1449600.iso1.exon1.amp1	IMRAS-039	P	Day 140	-0.422090236323809
PF3D7_1449600	conserved Plasmodium protein, unknown function	PF3D7_1449600.iso1.exon1.amp1	IMRAS-045	P	Day 140	-0.560534642234282
PF3D7_1449600	conserved Plasmodium protein, unknown function	PF3D7_1449600.iso1.exon1.amp1	IMRAS-045	P	Day 0	-0.513791241969944
PF3D7_1449600	conserved Plasmodium protein, unknown function	PF3D7_1449600.iso1.exon1.amp1	IMRAS-049	Mock	Day 0	-0.311521011746599
PF3D7_1449600	conserved Plasmodium protein, unknown function	PF3D7_1449600.iso1.exon1.amp1	IMRAS-049	Mock	Day 140	-0.268035656134245
PF3D7_1449600	conserved Plasmodium protein, unknown function	PF3D7_1449600.iso1.exon1.amp1	IMRAS-054	Mock	Day 140	-0.430872214212835
PF3D7_1449600	conserved Plasmodium protein, unknown function	PF3D7_1449600.iso1.exon1.amp1	IMRAS-054	Mock	Day 0	-0.62224293498911
PF3D7_1449600	conserved Plasmodium protein, unknown function	PF3D7_1449600.iso1.exon1.amp1	IMRAS-057	P	Day 0	-0.35984559432276
PF3D7_1449600	conserved Plasmodium protein, unknown function	PF3D7_1449600.iso1.exon1.amp1	IMRAS-057	P	Day 140	-0.26183454012398
PF3D7_1449600	conserved Plasmodium protein, unknown function	PF3D7_1449600.iso1.exon1.amp1	IMRAS-060	P	Day 140	-0.34550823168467
PF3D7_1449600	conserved Plasmodium protein, unknown function	PF3D7_1449600.iso1.exon1.amp1	IMRAS-060	P	Day 0	-0.260157523187566
PF3D7_1449600	conserved Plasmodium protein, unknown function	PF3D7_1449600.iso1.exon1.amp1	IMRAS-061	NP	Day 0	-0.463754872362646
PF3D7_1449600	conserved Plasmodium protein, unknown function	PF3D7_1449600.iso1.exon1.amp1	IMRAS-061	NP	Day 140	-0.331074915354639
PF3D7_1449600	conserved Plasmodium protein, unknown function	PF3D7_1449600.iso1.exon1.amp1	IMRAS-062	Mock	Day 140	-0.478144355020486
PF3D7_1449600	conserved Plasmodium protein, unknown function	PF3D7_1449600.iso1.exon1.amp1	IMRAS-062	Mock	Day 0	-0.310595320240074
PF3D7_1449600	conserved Plasmodium protein, unknown function	PF3D7_1449600.iso1.exon1.amp1	IMRAS-071	NP	Day 0	-0.354170273243017
PF3D7_1449600	conserved Plasmodium protein, unknown function	PF3D7_1449600.iso1.exon1.amp1	IMRAS-071	NP	Day 140	-0.439705792883302
PF3D7_1449600	conserved Plasmodium protein, unknown function	PF3D7_1449600.iso1.exon1.amp1	IMRAS-078	P	Day 140	-0.23412262391505
PF3D7_1449600	conserved Plasmodium protein, unknown function	PF3D7_1449600.iso1.exon1.amp1	IMRAS-078	P	Day 0	-0.231660536053484
PF3D7_1111600	endonuclease/exonuclease/phosphatase family protein, putative	PF3D7_1111600.iso1.exon1.amp1	IMRAS-002	P	Day 0	-0.694845492754508
PF3D7_1111600	endonuclease/exonuclease/phosphatase family protein, putative	PF3D7_1111600.iso1.exon1.amp1	IMRAS-002	P	Day 140	-0.277172744758133
PF3D7_1111600	endonuclease/exonuclease/phosphatase family protein, putative	PF3D7_1111600.iso1.exon1.amp1	IMRAS-005	NP	Day 140	-0.274609960356289
PF3D7_1111600	endonuclease/exonuclease/phosphatase family protein, putative	PF3D7_1111600.iso1.exon1.amp1	IMRAS-005	NP	Day 0	-0.17378292863747
PF3D7_1111600	endonuclease/exonuclease/phosphatase family protein, putative	PF3D7_1111600.iso1.exon1.amp1	IMRAS-021	NP	Day 0	-0.14112281372031
PF3D7_1111600	endonuclease/exonuclease/phosphatase family protein, putative	PF3D7_1111600.iso1.exon1.amp1	IMRAS-021	NP	Day 140	-0.105552499026482
PF3D7_1111600	endonuclease/exonuclease/phosphatase family protein, putative	PF3D7_1111600.iso1.exon1.amp1	IMRAS-033	NP	Day 140	-0.27092695326945
PF3D7_1111600	endonuclease/exonuclease/phosphatase family protein, putative	PF3D7_1111600.iso1.exon1.amp1	IMRAS-033	NP	Day 0	-0.357975343744311
PF3D7_1111600	endonuclease/exonuclease/phosphatase family protein, putative	PF3D7_1111600.iso1.exon1.amp1	IMRAS-039	P	Day 0	-0.0819918473951589
PF3D7_1111600	endonuclease/exonuclease/phosphatase family protein, putative	PF3D7_1111600.iso1.exon1.amp1	IMRAS-039	P	Day 140	-0.129673805703808
PF3D7_1111600	endonuclease/exonuclease/phosphatase family protein, putative	PF3D7_1111600.iso1.exon1.amp1	IMRAS-045	P	Day 140	0.0101001590305732
PF3D7_1111600	endonuclease/exonuclease/phosphatase family protein, putative	PF3D7_1111600.iso1.exon1.amp1	IMRAS-045	P	Day 0	-0.269824324078025
PF3D7_1111600	endonuclease/exonuclease/phosphatase family protein, putative	PF3D7_1111600.iso1.exon1.amp1	IMRAS-049	Mock	Day 0	-0.144284179864798
PF3D7_1111600	endonuclease/exonuclease/phosphatase family protein, putative	PF3D7_1111600.iso1.exon1.amp1	IMRAS-049	Mock	Day 140	-0.156697252591917
PF3D7_1111600	endonuclease/exonuclease/phosphatase family protein, putative	PF3D7_1111600.iso1.exon1.amp1	IMRAS-054	Mock	Day 140	-0.0438254302155965
PF3D7_1111600	endonuclease/exonuclease/phosphatase family protein, putative	PF3D7_1111600.iso1.exon1.amp1	IMRAS-054	Mock	Day 0	-0.349741665354623
PF3D7_1111600	endonuclease/exonuclease/phosphatase family protein, putative	PF3D7_1111600.iso1.exon1.amp1	IMRAS-057	P	Day 0	-0.20823710553835
PF3D7_1111600	endonuclease/exonuclease/phosphatase family protein, putative	PF3D7_1111600.iso1.exon1.amp1	IMRAS-057	P	Day 140	0.311632321759348
PF3D7_1111600	endonuclease/exonuclease/phosphatase family protein, putative	PF3D7_1111600.iso1.exon1.amp1	IMRAS-060	P	Day 140	0.470404921568765
PF3D7_1111600	endonuclease/exonuclease/phosphatase family protein, putative	PF3D7_1111600.iso1.exon1.amp1	IMRAS-060	P	Day 0	0.418393157703829
PF3D7_1111600	endonuclease/exonuclease/phosphatase family protein, putative	PF3D7_1111600.iso1.exon1.amp1	IMRAS-061	NP	Day 0	-0.245451542415402
PF3D7_1111600	endonuclease/exonuclease/phosphatase family protein, putative	PF3D7_1111600.iso1.exon1.amp1	IMRAS-061	NP	Day 140	-0.290400802784584
PF3D7_1111600	endonuclease/exonuclease/phosphatase family protein, putative	PF3D7_1111600.iso1.exon1.amp1	IMRAS-062	Mock	Day 140	0.188023179725386
PF3D7_1111600	endonuclease/exonuclease/phosphatase family protein, putative	PF3D7_1111600.iso1.exon1.amp1	IMRAS-062	Mock	Day 0	0.178734293645261
PF3D7_1111600	endonuclease/exonuclease/phosphatase family protein, putative	PF3D7_1111600.iso1.exon1.amp1	IMRAS-071	NP	Day 0	-0.188434204279105
PF3D7_1111600	endonuclease/exonuclease/phosphatase family protein, putative	PF3D7_1111600.iso1.exon1.amp1	IMRAS-071	NP	Day 140	-0.225968656672729
PF3D7_1111600	endonuclease/exonuclease/phosphatase family protein, putative	PF3D7_1111600.iso1.exon1.amp1	IMRAS-078	P	Day 140	0.83341655684597
PF3D7_1111600	endonuclease/exonuclease/phosphatase family protein, putative	PF3D7_1111600.iso1.exon1.amp1	IMRAS-078	P	Day 0	0.962882020624495
PF3D7_1338500	conserved Plasmodium protein, unknown function	PF3D7_1338500.iso1.exon1.amp1	IMRAS-002	P	Day 0	-0.810475773146408
PF3D7_1338500	conserved Plasmodium protein, unknown function	PF3D7_1338500.iso1.exon1.amp1	IMRAS-002	P	Day 140	-0.447097746200445
PF3D7_1338500	conserved Plasmodium protein, unknown function	PF3D7_1338500.iso1.exon1.amp1	IMRAS-005	NP	Day 140	-0.696793374092053
PF3D7_1338500	conserved Plasmodium protein, unknown function	PF3D7_1338500.iso1.exon1.amp1	IMRAS-005	NP	Day 0	-0.591232097799992
PF3D7_1338500	conserved Plasmodium protein, unknown function	PF3D7_1338500.iso1.exon1.amp1	IMRAS-021	NP	Day 0	-0.468517090035222
PF3D7_1338500	conserved Plasmodium protein, unknown function	PF3D7_1338500.iso1.exon1.amp1	IMRAS-021	NP	Day 140	-0.493897376731974
PF3D7_1338500	conserved Plasmodium protein, unknown function	PF3D7_1338500.iso1.exon1.amp1	IMRAS-033	NP	Day 140	-0.615485790928833
PF3D7_1338500	conserved Plasmodium protein, unknown function	PF3D7_1338500.iso1.exon1.amp1	IMRAS-033	NP	Day 0	-0.611603536264051
PF3D7_1338500	conserved Plasmodium protein, unknown function	PF3D7_1338500.iso1.exon1.amp1	IMRAS-039	P	Day 0	-0.664315069921486
PF3D7_1338500	conserved Plasmodium protein, unknown function	PF3D7_1338500.iso1.exon1.amp1	IMRAS-039	P	Day 140	-0.607901540885385
PF3D7_1338500	conserved Plasmodium protein, unknown function	PF3D7_1338500.iso1.exon1.amp1	IMRAS-045	P	Day 140	-0.677603212083032
PF3D7_1338500	conserved Plasmodium protein, unknown function	PF3D7_1338500.iso1.exon1.amp1	IMRAS-045	P	Day 0	-0.786081380350966
PF3D7_1338500	conserved Plasmodium protein, unknown function	PF3D7_1338500.iso1.exon1.amp1	IMRAS-049	Mock	Day 0	-0.0570920022252963
PF3D7_1338500	conserved Plasmodium protein, unknown function	PF3D7_1338500.iso1.exon1.amp1	IMRAS-049	Mock	Day 140	0.0387837278653453
PF3D7_1338500	conserved Plasmodium protein, unknown function	PF3D7_1338500.iso1.exon1.amp1	IMRAS-054	Mock	Day 140	-0.715084968301547
PF3D7_1338500	conserved Plasmodium protein, unknown function	PF3D7_1338500.iso1.exon1.amp1	IMRAS-054	Mock	Day 0	-1.37788047358272
PF3D7_1338500	conserved Plasmodium protein, unknown function	PF3D7_1338500.iso1.exon1.amp1	IMRAS-057	P	Day 0	-0.502446455952606
PF3D7_1338500	conserved Plasmodium protein, unknown function	PF3D7_1338500.iso1.exon1.amp1	IMRAS-057	P	Day 140	-0.308862577357242
PF3D7_1338500	conserved Plasmodium protein, unknown function	PF3D7_1338500.iso1.exon1.amp1	IMRAS-060	P	Day 140	-0.601528415768071
PF3D7_1338500	conserved Plasmodium protein, unknown function	PF3D7_1338500.iso1.exon1.amp1	IMRAS-060	P	Day 0	-0.568739592827191
PF3D7_1338500	conserved Plasmodium protein, unknown function	PF3D7_1338500.iso1.exon1.amp1	IMRAS-061	NP	Day 0	-0.503408606529018
PF3D7_1338500	conserved Plasmodium protein, unknown function	PF3D7_1338500.iso1.exon1.amp1	IMRAS-061	NP	Day 140	-0.628679160990846
PF3D7_1338500	conserved Plasmodium protein, unknown function	PF3D7_1338500.iso1.exon1.amp1	IMRAS-062	Mock	Day 140	-0.496770047278831
PF3D7_1338500	conserved Plasmodium protein, unknown function	PF3D7_1338500.iso1.exon1.amp1	IMRAS-062	Mock	Day 0	-0.366372777205321
PF3D7_1338500	conserved Plasmodium protein, unknown function	PF3D7_1338500.iso1.exon1.amp1	IMRAS-071	NP	Day 0	0.0570169567612329
PF3D7_1338500	conserved Plasmodium protein, unknown function	PF3D7_1338500.iso1.exon1.amp1	IMRAS-071	NP	Day 140	-0.19028504732225
PF3D7_1338500	conserved Plasmodium protein, unknown function	PF3D7_1338500.iso1.exon1.amp1	IMRAS-078	P	Day 140	-0.345522757052885
PF3D7_1338500	conserved Plasmodium protein, unknown function	PF3D7_1338500.iso1.exon1.amp1	IMRAS-078	P	Day 0	-0.215882213123562
PF3D7_0608310	conserved Plasmodium protein, unknown function	PF3D7_0608310.iso1.exon3.amp1	IMRAS-002	P	Day 0	-0.476262602990634
PF3D7_0608310	conserved Plasmodium protein, unknown function	PF3D7_0608310.iso1.exon3.amp1	IMRAS-002	P	Day 140	-0.120005893416975
PF3D7_0608310	conserved Plasmodium protein, unknown function	PF3D7_0608310.iso1.exon3.amp1	IMRAS-005	NP	Day 140	0.446211592215686
PF3D7_0608310	conserved Plasmodium protein, unknown function	PF3D7_0608310.iso1.exon3.amp1	IMRAS-005	NP	Day 0	0.453134157661887
PF3D7_0608310	conserved Plasmodium protein, unknown function	PF3D7_0608310.iso1.exon3.amp1	IMRAS-021	NP	Day 0	-0.0234583362996723
PF3D7_0608310	conserved Plasmodium protein, unknown function	PF3D7_0608310.iso1.exon3.amp1	IMRAS-021	NP	Day 140	-0.00828165332043085
PF3D7_0608310	conserved Plasmodium protein, unknown function	PF3D7_0608310.iso1.exon3.amp1	IMRAS-033	NP	Day 140	0.0478082983313879
PF3D7_0608310	conserved Plasmodium protein, unknown function	PF3D7_0608310.iso1.exon3.amp1	IMRAS-033	NP	Day 0	0.054946195004165
PF3D7_0608310	conserved Plasmodium protein, unknown function	PF3D7_0608310.iso1.exon3.amp1	IMRAS-039	P	Day 0	-0.128978392810575
PF3D7_0608310	conserved Plasmodium protein, unknown function	PF3D7_0608310.iso1.exon3.amp1	IMRAS-039	P	Day 140	-0.121936227223957
PF3D7_0608310	conserved Plasmodium protein, unknown function	PF3D7_0608310.iso1.exon3.amp1	IMRAS-045	P	Day 140	-0.126026045791491
PF3D7_0608310	conserved Plasmodium protein, unknown function	PF3D7_0608310.iso1.exon3.amp1	IMRAS-045	P	Day 0	-0.0883745969111018
PF3D7_0608310	conserved Plasmodium protein, unknown function	PF3D7_0608310.iso1.exon3.amp1	IMRAS-049	Mock	Day 0	0.165101531850185
PF3D7_0608310	conserved Plasmodium protein, unknown function	PF3D7_0608310.iso1.exon3.amp1	IMRAS-049	Mock	Day 140	0.166222044698495
PF3D7_0608310	conserved Plasmodium protein, unknown function	PF3D7_0608310.iso1.exon3.amp1	IMRAS-054	Mock	Day 140	0.112835237074144
PF3D7_0608310	conserved Plasmodium protein, unknown function	PF3D7_0608310.iso1.exon3.amp1	IMRAS-054	Mock	Day 0	-0.290020505649814
PF3D7_0608310	conserved Plasmodium protein, unknown function	PF3D7_0608310.iso1.exon3.amp1	IMRAS-057	P	Day 0	0.0676209793542668
PF3D7_0608310	conserved Plasmodium protein, unknown function	PF3D7_0608310.iso1.exon3.amp1	IMRAS-057	P	Day 140	0.12564088102355
PF3D7_0608310	conserved Plasmodium protein, unknown function	PF3D7_0608310.iso1.exon3.amp1	IMRAS-060	P	Day 140	0.0415336915710611
PF3D7_0608310	conserved Plasmodium protein, unknown function	PF3D7_0608310.iso1.exon3.amp1	IMRAS-060	P	Day 0	0.0690156254311685
PF3D7_0608310	conserved Plasmodium protein, unknown function	PF3D7_0608310.iso1.exon3.amp1	IMRAS-061	NP	Day 0	-0.0879845847988623
PF3D7_0608310	conserved Plasmodium protein, unknown function	PF3D7_0608310.iso1.exon3.amp1	IMRAS-061	NP	Day 140	-0.173108276346646
PF3D7_0608310	conserved Plasmodium protein, unknown function	PF3D7_0608310.iso1.exon3.amp1	IMRAS-062	Mock	Day 140	-0.329538019448044
PF3D7_0608310	conserved Plasmodium protein, unknown function	PF3D7_0608310.iso1.exon3.amp1	IMRAS-062	Mock	Day 0	-0.116367314060499
PF3D7_0608310	conserved Plasmodium protein, unknown function	PF3D7_0608310.iso1.exon3.amp1	IMRAS-071	NP	Day 0	-0.00361271156029019
PF3D7_0608310	conserved Plasmodium protein, unknown function	PF3D7_0608310.iso1.exon3.amp1	IMRAS-071	NP	Day 140	-0.0254633233656705
PF3D7_0608310	conserved Plasmodium protein, unknown function	PF3D7_0608310.iso1.exon3.amp1	IMRAS-078	P	Day 140	-0.184923301834063
PF3D7_0608310	conserved Plasmodium protein, unknown function	PF3D7_0608310.iso1.exon3.amp1	IMRAS-078	P	Day 0	-0.0768921722881597
PF3D7_0218700	pre-mRNA-processing protein 45, putative	PF3D7_0218700.iso1.exon1.amp1	IMRAS-002	P	Day 0	-0.469962614634897
PF3D7_0218700	pre-mRNA-processing protein 45, putative	PF3D7_0218700.iso1.exon1.amp1	IMRAS-002	P	Day 140	-0.162137732718175
PF3D7_0218700	pre-mRNA-processing protein 45, putative	PF3D7_0218700.iso1.exon1.amp1	IMRAS-005	NP	Day 140	-0.110447258571368
PF3D7_0218700	pre-mRNA-processing protein 45, putative	PF3D7_0218700.iso1.exon1.amp1	IMRAS-005	NP	Day 0	-0.0479365309611257
PF3D7_0218700	pre-mRNA-processing protein 45, putative	PF3D7_0218700.iso1.exon1.amp1	IMRAS-021	NP	Day 0	-0.0906664386641474
PF3D7_0218700	pre-mRNA-processing protein 45, putative	PF3D7_0218700.iso1.exon1.amp1	IMRAS-021	NP	Day 140	-0.0617708069985685
PF3D7_0218700	pre-mRNA-processing protein 45, putative	PF3D7_0218700.iso1.exon1.amp1	IMRAS-033	NP	Day 140	-0.10121041870719
PF3D7_0218700	pre-mRNA-processing protein 45, putative	PF3D7_0218700.iso1.exon1.amp1	IMRAS-033	NP	Day 0	-0.14099833111476
PF3D7_0218700	pre-mRNA-processing protein 45, putative	PF3D7_0218700.iso1.exon1.amp1	IMRAS-039	P	Day 0	-0.0902708500350151
PF3D7_0218700	pre-mRNA-processing protein 45, putative	PF3D7_0218700.iso1.exon1.amp1	IMRAS-039	P	Day 140	-0.0986161994153889
PF3D7_0218700	pre-mRNA-processing protein 45, putative	PF3D7_0218700.iso1.exon1.amp1	IMRAS-045	P	Day 140	-0.169027740768897
PF3D7_0218700	pre-mRNA-processing protein 45, putative	PF3D7_0218700.iso1.exon1.amp1	IMRAS-045	P	Day 0	-0.0639285367793505
PF3D7_0218700	pre-mRNA-processing protein 45, putative	PF3D7_0218700.iso1.exon1.amp1	IMRAS-049	Mock	Day 0	-0.0436972665982633
PF3D7_0218700	pre-mRNA-processing protein 45, putative	PF3D7_0218700.iso1.exon1.amp1	IMRAS-049	Mock	Day 140	-0.0179003597102358
PF3D7_0218700	pre-mRNA-processing protein 45, putative	PF3D7_0218700.iso1.exon1.amp1	IMRAS-054	Mock	Day 140	0.106289882679313
PF3D7_0218700	pre-mRNA-processing protein 45, putative	PF3D7_0218700.iso1.exon1.amp1	IMRAS-054	Mock	Day 0	-0.258858442904453
PF3D7_0218700	pre-mRNA-processing protein 45, putative	PF3D7_0218700.iso1.exon1.amp1	IMRAS-057	P	Day 0	0.00465814990884716
PF3D7_0218700	pre-mRNA-processing protein 45, putative	PF3D7_0218700.iso1.exon1.amp1	IMRAS-057	P	Day 140	0.0768123672692926
PF3D7_0218700	pre-mRNA-processing protein 45, putative	PF3D7_0218700.iso1.exon1.amp1	IMRAS-060	P	Day 140	-0.12787205266573
PF3D7_0218700	pre-mRNA-processing protein 45, putative	PF3D7_0218700.iso1.exon1.amp1	IMRAS-060	P	Day 0	-0.0609574655412093
PF3D7_0218700	pre-mRNA-processing protein 45, putative	PF3D7_0218700.iso1.exon1.amp1	IMRAS-061	NP	Day 0	-0.233432591276378
PF3D7_0218700	pre-mRNA-processing protein 45, putative	PF3D7_0218700.iso1.exon1.amp1	IMRAS-061	NP	Day 140	-0.226074918613746
PF3D7_0218700	pre-mRNA-processing protein 45, putative	PF3D7_0218700.iso1.exon1.amp1	IMRAS-062	Mock	Day 140	-0.390636156698983
PF3D7_0218700	pre-mRNA-processing protein 45, putative	PF3D7_0218700.iso1.exon1.amp1	IMRAS-062	Mock	Day 0	-0.166040869955715
PF3D7_0218700	pre-mRNA-processing protein 45, putative	PF3D7_0218700.iso1.exon1.amp1	IMRAS-071	NP	Day 0	-6.2885312146754e-4
PF3D7_0218700	pre-mRNA-processing protein 45, putative	PF3D7_0218700.iso1.exon1.amp1	IMRAS-071	NP	Day 140	0.00630666056154539
PF3D7_0218700	pre-mRNA-processing protein 45, putative	PF3D7_0218700.iso1.exon1.amp1	IMRAS-078	P	Day 140	-0.199764921261803
PF3D7_0218700	pre-mRNA-processing protein 45, putative	PF3D7_0218700.iso1.exon1.amp1	IMRAS-078	P	Day 0	-0.151563173320211
PF3D7_0500900	serine/threonine protein kinase, FIKK family	PF3D7_0500900.iso1.exon2.amp1	IMRAS-002	P	Day 0	-0.41901142718814
PF3D7_0500900	serine/threonine protein kinase, FIKK family	PF3D7_0500900.iso1.exon2.amp1	IMRAS-002	P	Day 140	-0.127470600829357
PF3D7_0500900	serine/threonine protein kinase, FIKK family	PF3D7_0500900.iso1.exon2.amp1	IMRAS-005	NP	Day 140	2.18985616830422
PF3D7_0500900	serine/threonine protein kinase, FIKK family	PF3D7_0500900.iso1.exon2.amp1	IMRAS-005	NP	Day 0	2.24795161374444
PF3D7_0500900	serine/threonine protein kinase, FIKK family	PF3D7_0500900.iso1.exon2.amp1	IMRAS-021	NP	Day 0	0.450315085611141
PF3D7_0500900	serine/threonine protein kinase, FIKK family	PF3D7_0500900.iso1.exon2.amp1	IMRAS-021	NP	Day 140	0.479410001694674
PF3D7_0500900	serine/threonine protein kinase, FIKK family	PF3D7_0500900.iso1.exon2.amp1	IMRAS-033	NP	Day 140	1.34205894314298
PF3D7_0500900	serine/threonine protein kinase, FIKK family	PF3D7_0500900.iso1.exon2.amp1	IMRAS-033	NP	Day 0	1.16467669384613
PF3D7_0500900	serine/threonine protein kinase, FIKK family	PF3D7_0500900.iso1.exon2.amp1	IMRAS-039	P	Day 0	1.08635461251489
PF3D7_0500900	serine/threonine protein kinase, FIKK family	PF3D7_0500900.iso1.exon2.amp1	IMRAS-039	P	Day 140	1.12617073706144
PF3D7_0500900	serine/threonine protein kinase, FIKK family	PF3D7_0500900.iso1.exon2.amp1	IMRAS-045	P	Day 140	0.922903405292532
PF3D7_0500900	serine/threonine protein kinase, FIKK family	PF3D7_0500900.iso1.exon2.amp1	IMRAS-045	P	Day 0	0.956086676078797
PF3D7_0500900	serine/threonine protein kinase, FIKK family	PF3D7_0500900.iso1.exon2.amp1	IMRAS-049	Mock	Day 0	0.934997700358487
PF3D7_0500900	serine/threonine protein kinase, FIKK family	PF3D7_0500900.iso1.exon2.amp1	IMRAS-049	Mock	Day 140	1.05992630384668
PF3D7_0500900	serine/threonine protein kinase, FIKK family	PF3D7_0500900.iso1.exon2.amp1	IMRAS-054	Mock	Day 140	2.98702420906936
PF3D7_0500900	serine/threonine protein kinase, FIKK family	PF3D7_0500900.iso1.exon2.amp1	IMRAS-054	Mock	Day 0	3.97486020617942
PF3D7_0500900	serine/threonine protein kinase, FIKK family	PF3D7_0500900.iso1.exon2.amp1	IMRAS-057	P	Day 0	1.74438981396479
PF3D7_0500900	serine/threonine protein kinase, FIKK family	PF3D7_0500900.iso1.exon2.amp1	IMRAS-057	P	Day 140	2.46159050754513
PF3D7_0500900	serine/threonine protein kinase, FIKK family	PF3D7_0500900.iso1.exon2.amp1	IMRAS-060	P	Day 140	3.48499117926306
PF3D7_0500900	serine/threonine protein kinase, FIKK family	PF3D7_0500900.iso1.exon2.amp1	IMRAS-060	P	Day 0	3.50603057176412
PF3D7_0500900	serine/threonine protein kinase, FIKK family	PF3D7_0500900.iso1.exon2.amp1	IMRAS-061	NP	Day 0	2.87930460445332
PF3D7_0500900	serine/threonine protein kinase, FIKK family	PF3D7_0500900.iso1.exon2.amp1	IMRAS-061	NP	Day 140	2.75935580593571
PF3D7_0500900	serine/threonine protein kinase, FIKK family	PF3D7_0500900.iso1.exon2.amp1	IMRAS-062	Mock	Day 140	0.384217175510663
PF3D7_0500900	serine/threonine protein kinase, FIKK family	PF3D7_0500900.iso1.exon2.amp1	IMRAS-062	Mock	Day 0	0.392455851693951
PF3D7_0500900	serine/threonine protein kinase, FIKK family	PF3D7_0500900.iso1.exon2.amp1	IMRAS-071	NP	Day 0	0.355110059472374
PF3D7_0500900	serine/threonine protein kinase, FIKK family	PF3D7_0500900.iso1.exon2.amp1	IMRAS-071	NP	Day 140	0.294486654562737
PF3D7_0500900	serine/threonine protein kinase, FIKK family	PF3D7_0500900.iso1.exon2.amp1	IMRAS-078	P	Day 140	3.23820614372916
PF3D7_0500900	serine/threonine protein kinase, FIKK family	PF3D7_0500900.iso1.exon2.amp1	IMRAS-078	P	Day 0	3.19709837241134
PF3D7_1126600	steryl ester hydrolase, putative	PF3D7_1126600.iso1.exon1.amp1	IMRAS-002	P	Day 0	-0.618826000549378
PF3D7_1126600	steryl ester hydrolase, putative	PF3D7_1126600.iso1.exon1.amp1	IMRAS-002	P	Day 140	-0.266039556132018
PF3D7_1126600	steryl ester hydrolase, putative	PF3D7_1126600.iso1.exon1.amp1	IMRAS-005	NP	Day 140	-0.273370797693987
PF3D7_1126600	steryl ester hydrolase, putative	PF3D7_1126600.iso1.exon1.amp1	IMRAS-005	NP	Day 0	-0.258494503183412
PF3D7_1126600	steryl ester hydrolase, putative	PF3D7_1126600.iso1.exon1.amp1	IMRAS-021	NP	Day 0	0.514470118044438
PF3D7_1126600	steryl ester hydrolase, putative	PF3D7_1126600.iso1.exon1.amp1	IMRAS-021	NP	Day 140	0.454545875180379
PF3D7_1126600	steryl ester hydrolase, putative	PF3D7_1126600.iso1.exon1.amp1	IMRAS-033	NP	Day 140	-0.317154332981747
PF3D7_1126600	steryl ester hydrolase, putative	PF3D7_1126600.iso1.exon1.amp1	IMRAS-033	NP	Day 0	-0.293129091038447
PF3D7_1126600	steryl ester hydrolase, putative	PF3D7_1126600.iso1.exon1.amp1	IMRAS-039	P	Day 0	-0.264249156542803
PF3D7_1126600	steryl ester hydrolase, putative	PF3D7_1126600.iso1.exon1.amp1	IMRAS-039	P	Day 140	-0.264221355471598
PF3D7_1126600	steryl ester hydrolase, putative	PF3D7_1126600.iso1.exon1.amp1	IMRAS-045	P	Day 140	-0.181351019219026
PF3D7_1126600	steryl ester hydrolase, putative	PF3D7_1126600.iso1.exon1.amp1	IMRAS-045	P	Day 0	-0.0736298896121319
PF3D7_1126600	steryl ester hydrolase, putative	PF3D7_1126600.iso1.exon1.amp1	IMRAS-049	Mock	Day 0	-0.213277496849811
PF3D7_1126600	steryl ester hydrolase, putative	PF3D7_1126600.iso1.exon1.amp1	IMRAS-049	Mock	Day 140	-0.162947899107504
PF3D7_1126600	steryl ester hydrolase, putative	PF3D7_1126600.iso1.exon1.amp1	IMRAS-054	Mock	Day 140	-0.0335069215385086
PF3D7_1126600	steryl ester hydrolase, putative	PF3D7_1126600.iso1.exon1.amp1	IMRAS-054	Mock	Day 0	-0.149872260644315
PF3D7_1126600	steryl ester hydrolase, putative	PF3D7_1126600.iso1.exon1.amp1	IMRAS-057	P	Day 0	-0.209830228276713
PF3D7_1126600	steryl ester hydrolase, putative	PF3D7_1126600.iso1.exon1.amp1	IMRAS-057	P	Day 140	-0.116846622473137
PF3D7_1126600	steryl ester hydrolase, putative	PF3D7_1126600.iso1.exon1.amp1	IMRAS-060	P	Day 140	-0.172532458899308
PF3D7_1126600	steryl ester hydrolase, putative	PF3D7_1126600.iso1.exon1.amp1	IMRAS-060	P	Day 0	-0.129566046392672
PF3D7_1126600	steryl ester hydrolase, putative	PF3D7_1126600.iso1.exon1.amp1	IMRAS-061	NP	Day 0	-0.112540030371358
PF3D7_1126600	steryl ester hydrolase, putative	PF3D7_1126600.iso1.exon1.amp1	IMRAS-061	NP	Day 140	-0.0400094513780402
PF3D7_1126600	steryl ester hydrolase, putative	PF3D7_1126600.iso1.exon1.amp1	IMRAS-062	Mock	Day 140	-0.383397330468853
PF3D7_1126600	steryl ester hydrolase, putative	PF3D7_1126600.iso1.exon1.amp1	IMRAS-062	Mock	Day 0	-0.304847523629755
PF3D7_1126600	steryl ester hydrolase, putative	PF3D7_1126600.iso1.exon1.amp1	IMRAS-071	NP	Day 0	-0.321296401802913
PF3D7_1126600	steryl ester hydrolase, putative	PF3D7_1126600.iso1.exon1.amp1	IMRAS-071	NP	Day 140	-0.383366842398566
PF3D7_1126600	steryl ester hydrolase, putative	PF3D7_1126600.iso1.exon1.amp1	IMRAS-078	P	Day 140	-0.280427728831
PF3D7_1126600	steryl ester hydrolase, putative	PF3D7_1126600.iso1.exon1.amp1	IMRAS-078	P	Day 0	-0.231998127032183
PF3D7_1309300	U4/U6 small nuclear ribonucleoprotein PRP3, putative	PF3D7_1309300.iso1.exon1.amp1	IMRAS-002	P	Day 0	-0.39643357921293
PF3D7_1309300	U4/U6 small nuclear ribonucleoprotein PRP3, putative	PF3D7_1309300.iso1.exon1.amp1	IMRAS-002	P	Day 140	0.0227467291954699
PF3D7_1309300	U4/U6 small nuclear ribonucleoprotein PRP3, putative	PF3D7_1309300.iso1.exon1.amp1	IMRAS-005	NP	Day 140	-0.277401973993637
PF3D7_1309300	U4/U6 small nuclear ribonucleoprotein PRP3, putative	PF3D7_1309300.iso1.exon1.amp1	IMRAS-005	NP	Day 0	-0.233881948701798
PF3D7_1309300	U4/U6 small nuclear ribonucleoprotein PRP3, putative	PF3D7_1309300.iso1.exon1.amp1	IMRAS-021	NP	Day 0	-0.248581235104508
PF3D7_1309300	U4/U6 small nuclear ribonucleoprotein PRP3, putative	PF3D7_1309300.iso1.exon1.amp1	IMRAS-021	NP	Day 140	-0.128567674719104
PF3D7_1309300	U4/U6 small nuclear ribonucleoprotein PRP3, putative	PF3D7_1309300.iso1.exon1.amp1	IMRAS-033	NP	Day 140	-0.143091913923275
PF3D7_1309300	U4/U6 small nuclear ribonucleoprotein PRP3, putative	PF3D7_1309300.iso1.exon1.amp1	IMRAS-033	NP	Day 0	-0.126897118201589
PF3D7_1309300	U4/U6 small nuclear ribonucleoprotein PRP3, putative	PF3D7_1309300.iso1.exon1.amp1	IMRAS-039	P	Day 0	-0.0205775439746123
PF3D7_1309300	U4/U6 small nuclear ribonucleoprotein PRP3, putative	PF3D7_1309300.iso1.exon1.amp1	IMRAS-039	P	Day 140	0.31505212079675
PF3D7_1309300	U4/U6 small nuclear ribonucleoprotein PRP3, putative	PF3D7_1309300.iso1.exon1.amp1	IMRAS-045	P	Day 140	-0.146072128033747
PF3D7_1309300	U4/U6 small nuclear ribonucleoprotein PRP3, putative	PF3D7_1309300.iso1.exon1.amp1	IMRAS-045	P	Day 0	-0.216627831279432
PF3D7_1309300	U4/U6 small nuclear ribonucleoprotein PRP3, putative	PF3D7_1309300.iso1.exon1.amp1	IMRAS-049	Mock	Day 0	-0.115811687414194
PF3D7_1309300	U4/U6 small nuclear ribonucleoprotein PRP3, putative	PF3D7_1309300.iso1.exon1.amp1	IMRAS-049	Mock	Day 140	-0.072974003018965
PF3D7_1309300	U4/U6 small nuclear ribonucleoprotein PRP3, putative	PF3D7_1309300.iso1.exon1.amp1	IMRAS-054	Mock	Day 140	0.187314031519355
PF3D7_1309300	U4/U6 small nuclear ribonucleoprotein PRP3, putative	PF3D7_1309300.iso1.exon1.amp1	IMRAS-054	Mock	Day 0	0.283603058817198
PF3D7_1309300	U4/U6 small nuclear ribonucleoprotein PRP3, putative	PF3D7_1309300.iso1.exon1.amp1	IMRAS-057	P	Day 0	-0.146265099499248
PF3D7_1309300	U4/U6 small nuclear ribonucleoprotein PRP3, putative	PF3D7_1309300.iso1.exon1.amp1	IMRAS-057	P	Day 140	0.353900309391994
PF3D7_1309300	U4/U6 small nuclear ribonucleoprotein PRP3, putative	PF3D7_1309300.iso1.exon1.amp1	IMRAS-060	P	Day 140	0.0287685679427625
PF3D7_1309300	U4/U6 small nuclear ribonucleoprotein PRP3, putative	PF3D7_1309300.iso1.exon1.amp1	IMRAS-060	P	Day 0	-0.00788954822284182
PF3D7_1309300	U4/U6 small nuclear ribonucleoprotein PRP3, putative	PF3D7_1309300.iso1.exon1.amp1	IMRAS-061	NP	Day 0	-0.0178345204997239
PF3D7_1309300	U4/U6 small nuclear ribonucleoprotein PRP3, putative	PF3D7_1309300.iso1.exon1.amp1	IMRAS-061	NP	Day 140	0.0586331564840883
PF3D7_1309300	U4/U6 small nuclear ribonucleoprotein PRP3, putative	PF3D7_1309300.iso1.exon1.amp1	IMRAS-062	Mock	Day 140	1.41609660116833
PF3D7_1309300	U4/U6 small nuclear ribonucleoprotein PRP3, putative	PF3D7_1309300.iso1.exon1.amp1	IMRAS-062	Mock	Day 0	1.1905831725361
PF3D7_1309300	U4/U6 small nuclear ribonucleoprotein PRP3, putative	PF3D7_1309300.iso1.exon1.amp1	IMRAS-071	NP	Day 0	0.181170248609137
PF3D7_1309300	U4/U6 small nuclear ribonucleoprotein PRP3, putative	PF3D7_1309300.iso1.exon1.amp1	IMRAS-071	NP	Day 140	0.124595781573696
PF3D7_1309300	U4/U6 small nuclear ribonucleoprotein PRP3, putative	PF3D7_1309300.iso1.exon1.amp1	IMRAS-078	P	Day 140	-0.157937396707606
PF3D7_1309300	U4/U6 small nuclear ribonucleoprotein PRP3, putative	PF3D7_1309300.iso1.exon1.amp1	IMRAS-078	P	Day 0	-0.113433597863459
PF3D7_0313400	conserved Plasmodium protein, unknown function	PF3D7_0313400.iso1.exon1.amp1	IMRAS-002	P	Day 0	-0.51952266374764
PF3D7_0313400	conserved Plasmodium protein, unknown function	PF3D7_0313400.iso1.exon1.amp1	IMRAS-002	P	Day 140	-0.220196258698854
PF3D7_0313400	conserved Plasmodium protein, unknown function	PF3D7_0313400.iso1.exon1.amp1	IMRAS-005	NP	Day 140	-0.15112085373581
PF3D7_0313400	conserved Plasmodium protein, unknown function	PF3D7_0313400.iso1.exon1.amp1	IMRAS-005	NP	Day 0	-0.134729130600856
PF3D7_0313400	conserved Plasmodium protein, unknown function	PF3D7_0313400.iso1.exon1.amp1	IMRAS-021	NP	Day 0	-0.176645098653639
PF3D7_0313400	conserved Plasmodium protein, unknown function	PF3D7_0313400.iso1.exon1.amp1	IMRAS-021	NP	Day 140	-0.101516985791326
PF3D7_0313400	conserved Plasmodium protein, unknown function	PF3D7_0313400.iso1.exon1.amp1	IMRAS-033	NP	Day 140	-0.217973847951965
PF3D7_0313400	conserved Plasmodium protein, unknown function	PF3D7_0313400.iso1.exon1.amp1	IMRAS-033	NP	Day 0	-0.200019686646964
PF3D7_0313400	conserved Plasmodium protein, unknown function	PF3D7_0313400.iso1.exon1.amp1	IMRAS-039	P	Day 0	-0.223066072949891
PF3D7_0313400	conserved Plasmodium protein, unknown function	PF3D7_0313400.iso1.exon1.amp1	IMRAS-039	P	Day 140	-0.285370354632358
PF3D7_0313400	conserved Plasmodium protein, unknown function	PF3D7_0313400.iso1.exon1.amp1	IMRAS-045	P	Day 140	-0.192710881383574
PF3D7_0313400	conserved Plasmodium protein, unknown function	PF3D7_0313400.iso1.exon1.amp1	IMRAS-045	P	Day 0	-0.0625673752094773
PF3D7_0313400	conserved Plasmodium protein, unknown function	PF3D7_0313400.iso1.exon1.amp1	IMRAS-049	Mock	Day 0	-0.234111000266976
PF3D7_0313400	conserved Plasmodium protein, unknown function	PF3D7_0313400.iso1.exon1.amp1	IMRAS-049	Mock	Day 140	-0.0615502276486062
PF3D7_0313400	conserved Plasmodium protein, unknown function	PF3D7_0313400.iso1.exon1.amp1	IMRAS-054	Mock	Day 140	-0.238126580176335
PF3D7_0313400	conserved Plasmodium protein, unknown function	PF3D7_0313400.iso1.exon1.amp1	IMRAS-054	Mock	Day 0	-0.464851059446442
PF3D7_0313400	conserved Plasmodium protein, unknown function	PF3D7_0313400.iso1.exon1.amp1	IMRAS-057	P	Day 0	-0.0225441965457414
PF3D7_0313400	conserved Plasmodium protein, unknown function	PF3D7_0313400.iso1.exon1.amp1	IMRAS-057	P	Day 140	0.0174287098169419
PF3D7_0313400	conserved Plasmodium protein, unknown function	PF3D7_0313400.iso1.exon1.amp1	IMRAS-060	P	Day 140	-0.159409903874733
PF3D7_0313400	conserved Plasmodium protein, unknown function	PF3D7_0313400.iso1.exon1.amp1	IMRAS-060	P	Day 0	-0.175789714187664
PF3D7_0313400	conserved Plasmodium protein, unknown function	PF3D7_0313400.iso1.exon1.amp1	IMRAS-061	NP	Day 0	0.242036651616303
PF3D7_0313400	conserved Plasmodium protein, unknown function	PF3D7_0313400.iso1.exon1.amp1	IMRAS-061	NP	Day 140	0.0834323674016471
PF3D7_0313400	conserved Plasmodium protein, unknown function	PF3D7_0313400.iso1.exon1.amp1	IMRAS-062	Mock	Day 140	-0.206908427488269
PF3D7_0313400	conserved Plasmodium protein, unknown function	PF3D7_0313400.iso1.exon1.amp1	IMRAS-062	Mock	Day 0	-0.17833701237838
PF3D7_0313400	conserved Plasmodium protein, unknown function	PF3D7_0313400.iso1.exon1.amp1	IMRAS-071	NP	Day 0	-0.167433150844365
PF3D7_0313400	conserved Plasmodium protein, unknown function	PF3D7_0313400.iso1.exon1.amp1	IMRAS-071	NP	Day 140	-0.267486496777366
PF3D7_0313400	conserved Plasmodium protein, unknown function	PF3D7_0313400.iso1.exon1.amp1	IMRAS-078	P	Day 140	-0.187981480066405
PF3D7_0313400	conserved Plasmodium protein, unknown function	PF3D7_0313400.iso1.exon1.amp1	IMRAS-078	P	Day 0	-0.0939729050602729
PF3D7_0923800	thioredoxin reductase	PF3D7_0923800.iso2.exon1.amp1	IMRAS-002	P	Day 0	-0.281645821801762
PF3D7_0923800	thioredoxin reductase	PF3D7_0923800.iso2.exon1.amp1	IMRAS-002	P	Day 140	-0.0972768681117699
PF3D7_0923800	thioredoxin reductase	PF3D7_0923800.iso2.exon1.amp1	IMRAS-005	NP	Day 140	-0.0684690399296706
PF3D7_0923800	thioredoxin reductase	PF3D7_0923800.iso2.exon1.amp1	IMRAS-005	NP	Day 0	-0.0908427414429962
PF3D7_0923800	thioredoxin reductase	PF3D7_0923800.iso2.exon1.amp1	IMRAS-021	NP	Day 0	2.71630474472314
PF3D7_0923800	thioredoxin reductase	PF3D7_0923800.iso2.exon1.amp1	IMRAS-021	NP	Day 140	2.82190844175762
PF3D7_0923800	thioredoxin reductase	PF3D7_0923800.iso2.exon1.amp1	IMRAS-033	NP	Day 140	0.727900028501125
PF3D7_0923800	thioredoxin reductase	PF3D7_0923800.iso2.exon1.amp1	IMRAS-033	NP	Day 0	0.327145890369398
PF3D7_0923800	thioredoxin reductase	PF3D7_0923800.iso2.exon1.amp1	IMRAS-039	P	Day 0	0.369885194949861
PF3D7_0923800	thioredoxin reductase	PF3D7_0923800.iso2.exon1.amp1	IMRAS-039	P	Day 140	0.306676316265742
PF3D7_0923800	thioredoxin reductase	PF3D7_0923800.iso2.exon1.amp1	IMRAS-045	P	Day 140	2.75362331123033
PF3D7_0923800	thioredoxin reductase	PF3D7_0923800.iso2.exon1.amp1	IMRAS-045	P	Day 0	2.62540651581569
PF3D7_0923800	thioredoxin reductase	PF3D7_0923800.iso2.exon1.amp1	IMRAS-049	Mock	Day 0	-0.107458458184793
PF3D7_0923800	thioredoxin reductase	PF3D7_0923800.iso2.exon1.amp1	IMRAS-049	Mock	Day 140	-0.0603529702845496
PF3D7_0923800	thioredoxin reductase	PF3D7_0923800.iso2.exon1.amp1	IMRAS-054	Mock	Day 140	0.0499502631740523
PF3D7_0923800	thioredoxin reductase	PF3D7_0923800.iso2.exon1.amp1	IMRAS-054	Mock	Day 0	-0.554856095259236
PF3D7_0923800	thioredoxin reductase	PF3D7_0923800.iso2.exon1.amp1	IMRAS-057	P	Day 0	-0.0421685777705729
PF3D7_0923800	thioredoxin reductase	PF3D7_0923800.iso2.exon1.amp1	IMRAS-057	P	Day 140	-0.119979763950214
PF3D7_0923800	thioredoxin reductase	PF3D7_0923800.iso2.exon1.amp1	IMRAS-060	P	Day 140	0.141606945638342
PF3D7_0923800	thioredoxin reductase	PF3D7_0923800.iso2.exon1.amp1	IMRAS-060	P	Day 0	0.012549186263076
PF3D7_0923800	thioredoxin reductase	PF3D7_0923800.iso2.exon1.amp1	IMRAS-061	NP	Day 0	0.0708621057718464
PF3D7_0923800	thioredoxin reductase	PF3D7_0923800.iso2.exon1.amp1	IMRAS-061	NP	Day 140	-0.00853008644446618
PF3D7_0923800	thioredoxin reductase	PF3D7_0923800.iso2.exon1.amp1	IMRAS-062	Mock	Day 140	-0.274266044284809
PF3D7_0923800	thioredoxin reductase	PF3D7_0923800.iso2.exon1.amp1	IMRAS-062	Mock	Day 0	-0.258559909644237
PF3D7_0923800	thioredoxin reductase	PF3D7_0923800.iso2.exon1.amp1	IMRAS-071	NP	Day 0	0.65655613335004
PF3D7_0923800	thioredoxin reductase	PF3D7_0923800.iso2.exon1.amp1	IMRAS-071	NP	Day 140	0.463926186145706
PF3D7_0923800	thioredoxin reductase	PF3D7_0923800.iso2.exon1.amp1	IMRAS-078	P	Day 140	0.342121063281562
PF3D7_0923800	thioredoxin reductase	PF3D7_0923800.iso2.exon1.amp1	IMRAS-078	P	Day 0	0.332905370825168
PF3D7_0714600	conserved Plasmodium protein, unknown function	PF3D7_0714600.iso1.exon1.amp1	IMRAS-002	P	Day 0	-0.935102427660151
PF3D7_0714600	conserved Plasmodium protein, unknown function	PF3D7_0714600.iso1.exon1.amp1	IMRAS-002	P	Day 140	-0.610079270193692
PF3D7_0714600	conserved Plasmodium protein, unknown function	PF3D7_0714600.iso1.exon1.amp1	IMRAS-005	NP	Day 140	-0.421628458840267
PF3D7_0714600	conserved Plasmodium protein, unknown function	PF3D7_0714600.iso1.exon1.amp1	IMRAS-005	NP	Day 0	-0.432898366334532
PF3D7_0714600	conserved Plasmodium protein, unknown function	PF3D7_0714600.iso1.exon1.amp1	IMRAS-021	NP	Day 0	-0.447727849243178
PF3D7_0714600	conserved Plasmodium protein, unknown function	PF3D7_0714600.iso1.exon1.amp1	IMRAS-021	NP	Day 140	-0.490199511182654
PF3D7_0714600	conserved Plasmodium protein, unknown function	PF3D7_0714600.iso1.exon1.amp1	IMRAS-033	NP	Day 140	-0.642840553288842
PF3D7_0714600	conserved Plasmodium protein, unknown function	PF3D7_0714600.iso1.exon1.amp1	IMRAS-033	NP	Day 0	-0.637574622487236
PF3D7_0714600	conserved Plasmodium protein, unknown function	PF3D7_0714600.iso1.exon1.amp1	IMRAS-039	P	Day 0	-0.620970085265373
PF3D7_0714600	conserved Plasmodium protein, unknown function	PF3D7_0714600.iso1.exon1.amp1	IMRAS-039	P	Day 140	-0.711032269974384
PF3D7_0714600	conserved Plasmodium protein, unknown function	PF3D7_0714600.iso1.exon1.amp1	IMRAS-045	P	Day 140	-0.772159777875871
PF3D7_0714600	conserved Plasmodium protein, unknown function	PF3D7_0714600.iso1.exon1.amp1	IMRAS-045	P	Day 0	-0.680418334801116
PF3D7_0714600	conserved Plasmodium protein, unknown function	PF3D7_0714600.iso1.exon1.amp1	IMRAS-049	Mock	Day 0	-0.831190419372254
PF3D7_0714600	conserved Plasmodium protein, unknown function	PF3D7_0714600.iso1.exon1.amp1	IMRAS-049	Mock	Day 140	-0.53110461381373
PF3D7_0714600	conserved Plasmodium protein, unknown function	PF3D7_0714600.iso1.exon1.amp1	IMRAS-054	Mock	Day 140	-0.684071968464986
PF3D7_0714600	conserved Plasmodium protein, unknown function	PF3D7_0714600.iso1.exon1.amp1	IMRAS-054	Mock	Day 0	-1.21321667374413
PF3D7_0714600	conserved Plasmodium protein, unknown function	PF3D7_0714600.iso1.exon1.amp1	IMRAS-057	P	Day 0	-0.539565499478066
PF3D7_0714600	conserved Plasmodium protein, unknown function	PF3D7_0714600.iso1.exon1.amp1	IMRAS-057	P	Day 140	-0.557692471160587
PF3D7_0714600	conserved Plasmodium protein, unknown function	PF3D7_0714600.iso1.exon1.amp1	IMRAS-060	P	Day 140	-0.446608532877903
PF3D7_0714600	conserved Plasmodium protein, unknown function	PF3D7_0714600.iso1.exon1.amp1	IMRAS-060	P	Day 0	-0.49945320829096
PF3D7_0714600	conserved Plasmodium protein, unknown function	PF3D7_0714600.iso1.exon1.amp1	IMRAS-061	NP	Day 0	-0.525744205397642
PF3D7_0714600	conserved Plasmodium protein, unknown function	PF3D7_0714600.iso1.exon1.amp1	IMRAS-061	NP	Day 140	-0.499578933778265
PF3D7_0714600	conserved Plasmodium protein, unknown function	PF3D7_0714600.iso1.exon1.amp1	IMRAS-062	Mock	Day 140	-0.593685830732346
PF3D7_0714600	conserved Plasmodium protein, unknown function	PF3D7_0714600.iso1.exon1.amp1	IMRAS-062	Mock	Day 0	-0.549301552417267
PF3D7_0714600	conserved Plasmodium protein, unknown function	PF3D7_0714600.iso1.exon1.amp1	IMRAS-071	NP	Day 0	-0.696418612228745
PF3D7_0714600	conserved Plasmodium protein, unknown function	PF3D7_0714600.iso1.exon1.amp1	IMRAS-071	NP	Day 140	-0.790129238000558
PF3D7_0714600	conserved Plasmodium protein, unknown function	PF3D7_0714600.iso1.exon1.amp1	IMRAS-078	P	Day 140	-0.619869787406138
PF3D7_0714600	conserved Plasmodium protein, unknown function	PF3D7_0714600.iso1.exon1.amp1	IMRAS-078	P	Day 0	-0.54735740471116
PF3D7_0621000	conserved Plasmodium protein, unknown function	PF3D7_0621000.iso1.exon1.amp1	IMRAS-002	P	Day 0	-1.06438544460512
PF3D7_0621000	conserved Plasmodium protein, unknown function	PF3D7_0621000.iso1.exon1.amp1	IMRAS-002	P	Day 140	-0.733016460424862
PF3D7_0621000	conserved Plasmodium protein, unknown function	PF3D7_0621000.iso1.exon1.amp1	IMRAS-005	NP	Day 140	-0.566632596153893
PF3D7_0621000	conserved Plasmodium protein, unknown function	PF3D7_0621000.iso1.exon1.amp1	IMRAS-005	NP	Day 0	-0.517300480482564
PF3D7_0621000	conserved Plasmodium protein, unknown function	PF3D7_0621000.iso1.exon1.amp1	IMRAS-021	NP	Day 0	-0.661238872395366
PF3D7_0621000	conserved Plasmodium protein, unknown function	PF3D7_0621000.iso1.exon1.amp1	IMRAS-021	NP	Day 140	-0.801025096327196
PF3D7_0621000	conserved Plasmodium protein, unknown function	PF3D7_0621000.iso1.exon1.amp1	IMRAS-033	NP	Day 140	-0.84339749899614
PF3D7_0621000	conserved Plasmodium protein, unknown function	PF3D7_0621000.iso1.exon1.amp1	IMRAS-033	NP	Day 0	-1.00443516169227
PF3D7_0621000	conserved Plasmodium protein, unknown function	PF3D7_0621000.iso1.exon1.amp1	IMRAS-039	P	Day 0	-0.814780811221331
PF3D7_0621000	conserved Plasmodium protein, unknown function	PF3D7_0621000.iso1.exon1.amp1	IMRAS-039	P	Day 140	-0.924185527131735
PF3D7_0621000	conserved Plasmodium protein, unknown function	PF3D7_0621000.iso1.exon1.amp1	IMRAS-045	P	Day 140	-1.40338988215623
PF3D7_0621000	conserved Plasmodium protein, unknown function	PF3D7_0621000.iso1.exon1.amp1	IMRAS-045	P	Day 0	-1.2187487736516
PF3D7_0621000	conserved Plasmodium protein, unknown function	PF3D7_0621000.iso1.exon1.amp1	IMRAS-049	Mock	Day 0	-1.30544494682135
PF3D7_0621000	conserved Plasmodium protein, unknown function	PF3D7_0621000.iso1.exon1.amp1	IMRAS-049	Mock	Day 140	-0.930540056635532
PF3D7_0621000	conserved Plasmodium protein, unknown function	PF3D7_0621000.iso1.exon1.amp1	IMRAS-054	Mock	Day 140	-1.05835503416821
PF3D7_0621000	conserved Plasmodium protein, unknown function	PF3D7_0621000.iso1.exon1.amp1	IMRAS-054	Mock	Day 0	-2
PF3D7_0621000	conserved Plasmodium protein, unknown function	PF3D7_0621000.iso1.exon1.amp1	IMRAS-057	P	Day 0	-0.769631985678748
PF3D7_0621000	conserved Plasmodium protein, unknown function	PF3D7_0621000.iso1.exon1.amp1	IMRAS-057	P	Day 140	-0.821639765956574
PF3D7_0621000	conserved Plasmodium protein, unknown function	PF3D7_0621000.iso1.exon1.amp1	IMRAS-060	P	Day 140	-0.674123546500708
PF3D7_0621000	conserved Plasmodium protein, unknown function	PF3D7_0621000.iso1.exon1.amp1	IMRAS-060	P	Day 0	-0.739803713981971
PF3D7_0621000	conserved Plasmodium protein, unknown function	PF3D7_0621000.iso1.exon1.amp1	IMRAS-061	NP	Day 0	-0.724083942396298
PF3D7_0621000	conserved Plasmodium protein, unknown function	PF3D7_0621000.iso1.exon1.amp1	IMRAS-061	NP	Day 140	-0.809962385722649
PF3D7_0621000	conserved Plasmodium protein, unknown function	PF3D7_0621000.iso1.exon1.amp1	IMRAS-062	Mock	Day 140	-0.778832043759186
PF3D7_0621000	conserved Plasmodium protein, unknown function	PF3D7_0621000.iso1.exon1.amp1	IMRAS-062	Mock	Day 0	-0.793432804733378
PF3D7_0621000	conserved Plasmodium protein, unknown function	PF3D7_0621000.iso1.exon1.amp1	IMRAS-071	NP	Day 0	-0.887976434765221
PF3D7_0621000	conserved Plasmodium protein, unknown function	PF3D7_0621000.iso1.exon1.amp1	IMRAS-071	NP	Day 140	-0.990945427358414
PF3D7_0621000	conserved Plasmodium protein, unknown function	PF3D7_0621000.iso1.exon1.amp1	IMRAS-078	P	Day 140	-0.70602113648324
PF3D7_0621000	conserved Plasmodium protein, unknown function	PF3D7_0621000.iso1.exon1.amp1	IMRAS-078	P	Day 0	-0.707130279022524
PF3D7_1433100	conserved Plasmodium membrane protein, unknown function	PF3D7_1433100.iso1.exon2.amp1	IMRAS-002	P	Day 0	-0.765418498161067
PF3D7_1433100	conserved Plasmodium membrane protein, unknown function	PF3D7_1433100.iso1.exon2.amp1	IMRAS-002	P	Day 140	-0.423227447926067
PF3D7_1433100	conserved Plasmodium membrane protein, unknown function	PF3D7_1433100.iso1.exon2.amp1	IMRAS-005	NP	Day 140	-0.356543523947476
PF3D7_1433100	conserved Plasmodium membrane protein, unknown function	PF3D7_1433100.iso1.exon2.amp1	IMRAS-005	NP	Day 0	-0.315078031549779
PF3D7_1433100	conserved Plasmodium membrane protein, unknown function	PF3D7_1433100.iso1.exon2.amp1	IMRAS-021	NP	Day 0	-0.183679432459869
PF3D7_1433100	conserved Plasmodium membrane protein, unknown function	PF3D7_1433100.iso1.exon2.amp1	IMRAS-021	NP	Day 140	-0.229541216301936
PF3D7_1433100	conserved Plasmodium membrane protein, unknown function	PF3D7_1433100.iso1.exon2.amp1	IMRAS-033	NP	Day 140	0.0504382118946136
PF3D7_1433100	conserved Plasmodium membrane protein, unknown function	PF3D7_1433100.iso1.exon2.amp1	IMRAS-033	NP	Day 0	0.0465632833247565
PF3D7_1433100	conserved Plasmodium membrane protein, unknown function	PF3D7_1433100.iso1.exon2.amp1	IMRAS-039	P	Day 0	-0.482899661526838
PF3D7_1433100	conserved Plasmodium membrane protein, unknown function	PF3D7_1433100.iso1.exon2.amp1	IMRAS-039	P	Day 140	-0.534164891211876
PF3D7_1433100	conserved Plasmodium membrane protein, unknown function	PF3D7_1433100.iso1.exon2.amp1	IMRAS-045	P	Day 140	-0.651897497890557
PF3D7_1433100	conserved Plasmodium membrane protein, unknown function	PF3D7_1433100.iso1.exon2.amp1	IMRAS-045	P	Day 0	-0.645762283651505
PF3D7_1433100	conserved Plasmodium membrane protein, unknown function	PF3D7_1433100.iso1.exon2.amp1	IMRAS-049	Mock	Day 0	-0.532192353199971
PF3D7_1433100	conserved Plasmodium membrane protein, unknown function	PF3D7_1433100.iso1.exon2.amp1	IMRAS-049	Mock	Day 140	-0.280353853500388
PF3D7_1433100	conserved Plasmodium membrane protein, unknown function	PF3D7_1433100.iso1.exon2.amp1	IMRAS-054	Mock	Day 140	-0.374082424492068
PF3D7_1433100	conserved Plasmodium membrane protein, unknown function	PF3D7_1433100.iso1.exon2.amp1	IMRAS-054	Mock	Day 0	-0.505151577660326
PF3D7_1433100	conserved Plasmodium membrane protein, unknown function	PF3D7_1433100.iso1.exon2.amp1	IMRAS-057	P	Day 0	-0.287928111111913
PF3D7_1433100	conserved Plasmodium membrane protein, unknown function	PF3D7_1433100.iso1.exon2.amp1	IMRAS-057	P	Day 140	-0.172262186813494
PF3D7_1433100	conserved Plasmodium membrane protein, unknown function	PF3D7_1433100.iso1.exon2.amp1	IMRAS-060	P	Day 140	-0.116374232469166
PF3D7_1433100	conserved Plasmodium membrane protein, unknown function	PF3D7_1433100.iso1.exon2.amp1	IMRAS-060	P	Day 0	-0.213568724660428
PF3D7_1433100	conserved Plasmodium membrane protein, unknown function	PF3D7_1433100.iso1.exon2.amp1	IMRAS-061	NP	Day 0	-0.334113715495555
PF3D7_1433100	conserved Plasmodium membrane protein, unknown function	PF3D7_1433100.iso1.exon2.amp1	IMRAS-061	NP	Day 140	-0.400173258128611
PF3D7_1433100	conserved Plasmodium membrane protein, unknown function	PF3D7_1433100.iso1.exon2.amp1	IMRAS-062	Mock	Day 140	-0.297209292730715
PF3D7_1433100	conserved Plasmodium membrane protein, unknown function	PF3D7_1433100.iso1.exon2.amp1	IMRAS-062	Mock	Day 0	-0.364578008106895
PF3D7_1433100	conserved Plasmodium membrane protein, unknown function	PF3D7_1433100.iso1.exon2.amp1	IMRAS-071	NP	Day 0	-0.409564862904555
PF3D7_1433100	conserved Plasmodium membrane protein, unknown function	PF3D7_1433100.iso1.exon2.amp1	IMRAS-071	NP	Day 140	-0.508897724482425
PF3D7_1433100	conserved Plasmodium membrane protein, unknown function	PF3D7_1433100.iso1.exon2.amp1	IMRAS-078	P	Day 140	-0.460999974472822
PF3D7_1433100	conserved Plasmodium membrane protein, unknown function	PF3D7_1433100.iso1.exon2.amp1	IMRAS-078	P	Day 0	-0.357130046445707
PF3D7_0703900	conserved Plasmodium membrane protein, unknown function	PF3D7_0703900.iso1.exon1.amp5	IMRAS-002	P	Day 0	-0.544128633271777
PF3D7_0703900	conserved Plasmodium membrane protein, unknown function	PF3D7_0703900.iso1.exon1.amp5	IMRAS-002	P	Day 140	-0.232527060609574
PF3D7_0703900	conserved Plasmodium membrane protein, unknown function	PF3D7_0703900.iso1.exon1.amp5	IMRAS-005	NP	Day 140	-0.186545627826074
PF3D7_0703900	conserved Plasmodium membrane protein, unknown function	PF3D7_0703900.iso1.exon1.amp5	IMRAS-005	NP	Day 0	-0.137747672994152
PF3D7_0703900	conserved Plasmodium membrane protein, unknown function	PF3D7_0703900.iso1.exon1.amp5	IMRAS-021	NP	Day 0	-0.187430419614595
PF3D7_0703900	conserved Plasmodium membrane protein, unknown function	PF3D7_0703900.iso1.exon1.amp5	IMRAS-021	NP	Day 140	-0.147788736740111
PF3D7_0703900	conserved Plasmodium membrane protein, unknown function	PF3D7_0703900.iso1.exon1.amp5	IMRAS-033	NP	Day 140	-0.243517013541876
PF3D7_0703900	conserved Plasmodium membrane protein, unknown function	PF3D7_0703900.iso1.exon1.amp5	IMRAS-033	NP	Day 0	-0.281895237587515
PF3D7_0703900	conserved Plasmodium membrane protein, unknown function	PF3D7_0703900.iso1.exon1.amp5	IMRAS-039	P	Day 0	-0.271009161293238
PF3D7_0703900	conserved Plasmodium membrane protein, unknown function	PF3D7_0703900.iso1.exon1.amp5	IMRAS-039	P	Day 140	-0.31583808644006
PF3D7_0703900	conserved Plasmodium membrane protein, unknown function	PF3D7_0703900.iso1.exon1.amp5	IMRAS-045	P	Day 140	0.126506050470917
PF3D7_0703900	conserved Plasmodium membrane protein, unknown function	PF3D7_0703900.iso1.exon1.amp5	IMRAS-045	P	Day 0	-0.272969164649489
PF3D7_0703900	conserved Plasmodium membrane protein, unknown function	PF3D7_0703900.iso1.exon1.amp5	IMRAS-049	Mock	Day 0	-0.271309618221226
PF3D7_0703900	conserved Plasmodium membrane protein, unknown function	PF3D7_0703900.iso1.exon1.amp5	IMRAS-049	Mock	Day 140	-0.187244449108908
PF3D7_0703900	conserved Plasmodium membrane protein, unknown function	PF3D7_0703900.iso1.exon1.amp5	IMRAS-054	Mock	Day 140	-0.213237874349469
PF3D7_0703900	conserved Plasmodium membrane protein, unknown function	PF3D7_0703900.iso1.exon1.amp5	IMRAS-054	Mock	Day 0	-0.459482330750118
PF3D7_0703900	conserved Plasmodium membrane protein, unknown function	PF3D7_0703900.iso1.exon1.amp5	IMRAS-057	P	Day 0	-0.230826931128622
PF3D7_0703900	conserved Plasmodium membrane protein, unknown function	PF3D7_0703900.iso1.exon1.amp5	IMRAS-057	P	Day 140	0.49195121854796
PF3D7_0703900	conserved Plasmodium membrane protein, unknown function	PF3D7_0703900.iso1.exon1.amp5	IMRAS-060	P	Day 140	0.0135241075564831
PF3D7_0703900	conserved Plasmodium membrane protein, unknown function	PF3D7_0703900.iso1.exon1.amp5	IMRAS-060	P	Day 0	0.0840615301000813
PF3D7_0703900	conserved Plasmodium membrane protein, unknown function	PF3D7_0703900.iso1.exon1.amp5	IMRAS-061	NP	Day 0	-0.155227609968634
PF3D7_0703900	conserved Plasmodium membrane protein, unknown function	PF3D7_0703900.iso1.exon1.amp5	IMRAS-061	NP	Day 140	-0.192415231499375
PF3D7_0703900	conserved Plasmodium membrane protein, unknown function	PF3D7_0703900.iso1.exon1.amp5	IMRAS-062	Mock	Day 140	-0.132205198515614
PF3D7_0703900	conserved Plasmodium membrane protein, unknown function	PF3D7_0703900.iso1.exon1.amp5	IMRAS-062	Mock	Day 0	-0.141758589685349
PF3D7_0703900	conserved Plasmodium membrane protein, unknown function	PF3D7_0703900.iso1.exon1.amp5	IMRAS-071	NP	Day 0	-0.170525193551574
PF3D7_0703900	conserved Plasmodium membrane protein, unknown function	PF3D7_0703900.iso1.exon1.amp5	IMRAS-071	NP	Day 140	-0.189521110295722
PF3D7_0703900	conserved Plasmodium membrane protein, unknown function	PF3D7_0703900.iso1.exon1.amp5	IMRAS-078	P	Day 140	-0.257758653481286
PF3D7_0703900	conserved Plasmodium membrane protein, unknown function	PF3D7_0703900.iso1.exon1.amp5	IMRAS-078	P	Day 0	-0.140746886406713
PF3D7_1306300	SAM dependent methyltransferase, putative	PF3D7_1306300.iso1.exon2.amp1	IMRAS-002	P	Day 0	-0.369798452709464
PF3D7_1306300	SAM dependent methyltransferase, putative	PF3D7_1306300.iso1.exon2.amp1	IMRAS-002	P	Day 140	-2.6158078626004e-4
PF3D7_1306300	SAM dependent methyltransferase, putative	PF3D7_1306300.iso1.exon2.amp1	IMRAS-005	NP	Day 140	0.0264023581007429
PF3D7_1306300	SAM dependent methyltransferase, putative	PF3D7_1306300.iso1.exon2.amp1	IMRAS-005	NP	Day 0	0.00380960901753191
PF3D7_1306300	SAM dependent methyltransferase, putative	PF3D7_1306300.iso1.exon2.amp1	IMRAS-021	NP	Day 0	0.497254308569696
PF3D7_1306300	SAM dependent methyltransferase, putative	PF3D7_1306300.iso1.exon2.amp1	IMRAS-021	NP	Day 140	0.565937525734583
PF3D7_1306300	SAM dependent methyltransferase, putative	PF3D7_1306300.iso1.exon2.amp1	IMRAS-033	NP	Day 140	0.059791817279093
PF3D7_1306300	SAM dependent methyltransferase, putative	PF3D7_1306300.iso1.exon2.amp1	IMRAS-033	NP	Day 0	0.0170050920898213
PF3D7_1306300	SAM dependent methyltransferase, putative	PF3D7_1306300.iso1.exon2.amp1	IMRAS-039	P	Day 0	-0.182494893833574
PF3D7_1306300	SAM dependent methyltransferase, putative	PF3D7_1306300.iso1.exon2.amp1	IMRAS-039	P	Day 140	-0.234619535508655
PF3D7_1306300	SAM dependent methyltransferase, putative	PF3D7_1306300.iso1.exon2.amp1	IMRAS-045	P	Day 140	-0.222599305486543
PF3D7_1306300	SAM dependent methyltransferase, putative	PF3D7_1306300.iso1.exon2.amp1	IMRAS-045	P	Day 0	-0.195737356296036
PF3D7_1306300	SAM dependent methyltransferase, putative	PF3D7_1306300.iso1.exon2.amp1	IMRAS-049	Mock	Day 0	-0.172827041730894
PF3D7_1306300	SAM dependent methyltransferase, putative	PF3D7_1306300.iso1.exon2.amp1	IMRAS-049	Mock	Day 140	-0.142533567197663
PF3D7_1306300	SAM dependent methyltransferase, putative	PF3D7_1306300.iso1.exon2.amp1	IMRAS-054	Mock	Day 140	0.151853896290085
PF3D7_1306300	SAM dependent methyltransferase, putative	PF3D7_1306300.iso1.exon2.amp1	IMRAS-054	Mock	Day 0	-0.304119048228825
PF3D7_1306300	SAM dependent methyltransferase, putative	PF3D7_1306300.iso1.exon2.amp1	IMRAS-057	P	Day 0	-0.0378086619685671
PF3D7_1306300	SAM dependent methyltransferase, putative	PF3D7_1306300.iso1.exon2.amp1	IMRAS-057	P	Day 140	-0.0560161125225829
PF3D7_1306300	SAM dependent methyltransferase, putative	PF3D7_1306300.iso1.exon2.amp1	IMRAS-060	P	Day 140	0.166473818633204
PF3D7_1306300	SAM dependent methyltransferase, putative	PF3D7_1306300.iso1.exon2.amp1	IMRAS-060	P	Day 0	0.177306723944426
PF3D7_1306300	SAM dependent methyltransferase, putative	PF3D7_1306300.iso1.exon2.amp1	IMRAS-061	NP	Day 0	3.37306227939199
PF3D7_1306300	SAM dependent methyltransferase, putative	PF3D7_1306300.iso1.exon2.amp1	IMRAS-061	NP	Day 140	3.11469311560468
PF3D7_1306300	SAM dependent methyltransferase, putative	PF3D7_1306300.iso1.exon2.amp1	IMRAS-062	Mock	Day 140	2.86824974290011
PF3D7_1306300	SAM dependent methyltransferase, putative	PF3D7_1306300.iso1.exon2.amp1	IMRAS-062	Mock	Day 0	2.62239675207725
PF3D7_1306300	SAM dependent methyltransferase, putative	PF3D7_1306300.iso1.exon2.amp1	IMRAS-071	NP	Day 0	0.439919602233648
PF3D7_1306300	SAM dependent methyltransferase, putative	PF3D7_1306300.iso1.exon2.amp1	IMRAS-071	NP	Day 140	0.446339573221399
PF3D7_1306300	SAM dependent methyltransferase, putative	PF3D7_1306300.iso1.exon2.amp1	IMRAS-078	P	Day 140	0.173454293576615
PF3D7_1306300	SAM dependent methyltransferase, putative	PF3D7_1306300.iso1.exon2.amp1	IMRAS-078	P	Day 0	0.0551431388222614
PF3D7_0828100	conserved Plasmodium protein, unknown function	PF3D7_0828100.iso1.exon2.amp1	IMRAS-002	P	Day 0	-0.347972090256286
PF3D7_0828100	conserved Plasmodium protein, unknown function	PF3D7_0828100.iso1.exon2.amp1	IMRAS-002	P	Day 140	-0.00369185867695343
PF3D7_0828100	conserved Plasmodium protein, unknown function	PF3D7_0828100.iso1.exon2.amp1	IMRAS-005	NP	Day 140	-0.0944935569378842
PF3D7_0828100	conserved Plasmodium protein, unknown function	PF3D7_0828100.iso1.exon2.amp1	IMRAS-005	NP	Day 0	-0.0338092769939742
PF3D7_0828100	conserved Plasmodium protein, unknown function	PF3D7_0828100.iso1.exon2.amp1	IMRAS-021	NP	Day 0	-0.141336784064178
PF3D7_0828100	conserved Plasmodium protein, unknown function	PF3D7_0828100.iso1.exon2.amp1	IMRAS-021	NP	Day 140	-0.0844908834986526
PF3D7_0828100	conserved Plasmodium protein, unknown function	PF3D7_0828100.iso1.exon2.amp1	IMRAS-033	NP	Day 140	-0.208959791505507
PF3D7_0828100	conserved Plasmodium protein, unknown function	PF3D7_0828100.iso1.exon2.amp1	IMRAS-033	NP	Day 0	-0.218288246165121
PF3D7_0828100	conserved Plasmodium protein, unknown function	PF3D7_0828100.iso1.exon2.amp1	IMRAS-039	P	Day 0	-0.102611629597519
PF3D7_0828100	conserved Plasmodium protein, unknown function	PF3D7_0828100.iso1.exon2.amp1	IMRAS-039	P	Day 140	-0.087358829127167
PF3D7_0828100	conserved Plasmodium protein, unknown function	PF3D7_0828100.iso1.exon2.amp1	IMRAS-045	P	Day 140	0.0225870990143253
PF3D7_0828100	conserved Plasmodium protein, unknown function	PF3D7_0828100.iso1.exon2.amp1	IMRAS-045	P	Day 0	-0.144149467637389
PF3D7_0828100	conserved Plasmodium protein, unknown function	PF3D7_0828100.iso1.exon2.amp1	IMRAS-049	Mock	Day 0	-0.0907373725794063
PF3D7_0828100	conserved Plasmodium protein, unknown function	PF3D7_0828100.iso1.exon2.amp1	IMRAS-049	Mock	Day 140	-0.0734268026379645
PF3D7_0828100	conserved Plasmodium protein, unknown function	PF3D7_0828100.iso1.exon2.amp1	IMRAS-054	Mock	Day 140	0.0957179233921401
PF3D7_0828100	conserved Plasmodium protein, unknown function	PF3D7_0828100.iso1.exon2.amp1	IMRAS-054	Mock	Day 0	-0.317816897958386
PF3D7_0828100	conserved Plasmodium protein, unknown function	PF3D7_0828100.iso1.exon2.amp1	IMRAS-057	P	Day 0	-0.00339569964735631
PF3D7_0828100	conserved Plasmodium protein, unknown function	PF3D7_0828100.iso1.exon2.amp1	IMRAS-057	P	Day 140	0.35657444369032
PF3D7_0828100	conserved Plasmodium protein, unknown function	PF3D7_0828100.iso1.exon2.amp1	IMRAS-060	P	Day 140	0.282071713900198
PF3D7_0828100	conserved Plasmodium protein, unknown function	PF3D7_0828100.iso1.exon2.amp1	IMRAS-060	P	Day 0	0.253879232071078
PF3D7_0828100	conserved Plasmodium protein, unknown function	PF3D7_0828100.iso1.exon2.amp1	IMRAS-061	NP	Day 0	-0.112343491301386
PF3D7_0828100	conserved Plasmodium protein, unknown function	PF3D7_0828100.iso1.exon2.amp1	IMRAS-061	NP	Day 140	-0.0869265925462344
PF3D7_0828100	conserved Plasmodium protein, unknown function	PF3D7_0828100.iso1.exon2.amp1	IMRAS-062	Mock	Day 140	-0.119220100545077
PF3D7_0828100	conserved Plasmodium protein, unknown function	PF3D7_0828100.iso1.exon2.amp1	IMRAS-062	Mock	Day 0	-0.11309903078917
PF3D7_0828100	conserved Plasmodium protein, unknown function	PF3D7_0828100.iso1.exon2.amp1	IMRAS-071	NP	Day 0	-0.130334686147847
PF3D7_0828100	conserved Plasmodium protein, unknown function	PF3D7_0828100.iso1.exon2.amp1	IMRAS-071	NP	Day 140	-0.0994100919803742
PF3D7_0828100	conserved Plasmodium protein, unknown function	PF3D7_0828100.iso1.exon2.amp1	IMRAS-078	P	Day 140	-0.107845607265494
PF3D7_0828100	conserved Plasmodium protein, unknown function	PF3D7_0828100.iso1.exon2.amp1	IMRAS-078	P	Day 0	-0.0268308162143338
PF3D7_1450700	conserved Plasmodium protein, unknown function	PF3D7_1450700.iso1.exon1.amp1	IMRAS-002	P	Day 0	-0.513031336526781
PF3D7_1450700	conserved Plasmodium protein, unknown function	PF3D7_1450700.iso1.exon1.amp1	IMRAS-002	P	Day 140	-0.179042770902093
PF3D7_1450700	conserved Plasmodium protein, unknown function	PF3D7_1450700.iso1.exon1.amp1	IMRAS-005	NP	Day 140	-0.0505803000043432
PF3D7_1450700	conserved Plasmodium protein, unknown function	PF3D7_1450700.iso1.exon1.amp1	IMRAS-005	NP	Day 0	-0.0319360522674117
PF3D7_1450700	conserved Plasmodium protein, unknown function	PF3D7_1450700.iso1.exon1.amp1	IMRAS-021	NP	Day 0	-0.0199131453367212
PF3D7_1450700	conserved Plasmodium protein, unknown function	PF3D7_1450700.iso1.exon1.amp1	IMRAS-021	NP	Day 140	0.00805835973615565
PF3D7_1450700	conserved Plasmodium protein, unknown function	PF3D7_1450700.iso1.exon1.amp1	IMRAS-033	NP	Day 140	-0.196433988436091
PF3D7_1450700	conserved Plasmodium protein, unknown function	PF3D7_1450700.iso1.exon1.amp1	IMRAS-033	NP	Day 0	-0.239248850312487
PF3D7_1450700	conserved Plasmodium protein, unknown function	PF3D7_1450700.iso1.exon1.amp1	IMRAS-039	P	Day 0	-0.167000826971121
PF3D7_1450700	conserved Plasmodium protein, unknown function	PF3D7_1450700.iso1.exon1.amp1	IMRAS-039	P	Day 140	-0.220139370046802
PF3D7_1450700	conserved Plasmodium protein, unknown function	PF3D7_1450700.iso1.exon1.amp1	IMRAS-045	P	Day 140	-0.262067028028781
PF3D7_1450700	conserved Plasmodium protein, unknown function	PF3D7_1450700.iso1.exon1.amp1	IMRAS-045	P	Day 0	-0.264650277740088
PF3D7_1450700	conserved Plasmodium protein, unknown function	PF3D7_1450700.iso1.exon1.amp1	IMRAS-049	Mock	Day 0	-0.145105994208231
PF3D7_1450700	conserved Plasmodium protein, unknown function	PF3D7_1450700.iso1.exon1.amp1	IMRAS-049	Mock	Day 140	-0.0904338246113436
PF3D7_1450700	conserved Plasmodium protein, unknown function	PF3D7_1450700.iso1.exon1.amp1	IMRAS-054	Mock	Day 140	0.0320655846064106
PF3D7_1450700	conserved Plasmodium protein, unknown function	PF3D7_1450700.iso1.exon1.amp1	IMRAS-054	Mock	Day 0	-0.42245043914898
PF3D7_1450700	conserved Plasmodium protein, unknown function	PF3D7_1450700.iso1.exon1.amp1	IMRAS-057	P	Day 0	0.00190794223802548
PF3D7_1450700	conserved Plasmodium protein, unknown function	PF3D7_1450700.iso1.exon1.amp1	IMRAS-057	P	Day 140	0.0830827656809792
PF3D7_1450700	conserved Plasmodium protein, unknown function	PF3D7_1450700.iso1.exon1.amp1	IMRAS-060	P	Day 140	-0.0773691941091155
PF3D7_1450700	conserved Plasmodium protein, unknown function	PF3D7_1450700.iso1.exon1.amp1	IMRAS-060	P	Day 0	-0.0427867614816684
PF3D7_1450700	conserved Plasmodium protein, unknown function	PF3D7_1450700.iso1.exon1.amp1	IMRAS-061	NP	Day 0	-0.232150765300547
PF3D7_1450700	conserved Plasmodium protein, unknown function	PF3D7_1450700.iso1.exon1.amp1	IMRAS-061	NP	Day 140	-0.24847353868129
PF3D7_1450700	conserved Plasmodium protein, unknown function	PF3D7_1450700.iso1.exon1.amp1	IMRAS-062	Mock	Day 140	-0.337909580893161
PF3D7_1450700	conserved Plasmodium protein, unknown function	PF3D7_1450700.iso1.exon1.amp1	IMRAS-062	Mock	Day 0	-0.208604452047178
PF3D7_1450700	conserved Plasmodium protein, unknown function	PF3D7_1450700.iso1.exon1.amp1	IMRAS-071	NP	Day 0	-0.151816922159057
PF3D7_1450700	conserved Plasmodium protein, unknown function	PF3D7_1450700.iso1.exon1.amp1	IMRAS-071	NP	Day 140	-0.116007491963003
PF3D7_1450700	conserved Plasmodium protein, unknown function	PF3D7_1450700.iso1.exon1.amp1	IMRAS-078	P	Day 140	-0.217882965780268
PF3D7_1450700	conserved Plasmodium protein, unknown function	PF3D7_1450700.iso1.exon1.amp1	IMRAS-078	P	Day 0	-0.134106524906331
PF3D7_1143500	conserved Plasmodium protein, unknown function	PF3D7_1143500.iso1.exon2.amp1	IMRAS-002	P	Day 0	-0.854932078976169
PF3D7_1143500	conserved Plasmodium protein, unknown function	PF3D7_1143500.iso1.exon2.amp1	IMRAS-002	P	Day 140	-0.379379505810162
PF3D7_1143500	conserved Plasmodium protein, unknown function	PF3D7_1143500.iso1.exon2.amp1	IMRAS-005	NP	Day 140	-0.474045039335547
PF3D7_1143500	conserved Plasmodium protein, unknown function	PF3D7_1143500.iso1.exon2.amp1	IMRAS-005	NP	Day 0	-0.382698525023931
PF3D7_1143500	conserved Plasmodium protein, unknown function	PF3D7_1143500.iso1.exon2.amp1	IMRAS-021	NP	Day 0	-0.422025639923557
PF3D7_1143500	conserved Plasmodium protein, unknown function	PF3D7_1143500.iso1.exon2.amp1	IMRAS-021	NP	Day 140	-0.470028956903466
PF3D7_1143500	conserved Plasmodium protein, unknown function	PF3D7_1143500.iso1.exon2.amp1	IMRAS-033	NP	Day 140	-0.624746314756781
PF3D7_1143500	conserved Plasmodium protein, unknown function	PF3D7_1143500.iso1.exon2.amp1	IMRAS-033	NP	Day 0	-0.601818929697195
PF3D7_1143500	conserved Plasmodium protein, unknown function	PF3D7_1143500.iso1.exon2.amp1	IMRAS-039	P	Day 0	-0.559449600871279
PF3D7_1143500	conserved Plasmodium protein, unknown function	PF3D7_1143500.iso1.exon2.amp1	IMRAS-039	P	Day 140	-0.612937130782683
PF3D7_1143500	conserved Plasmodium protein, unknown function	PF3D7_1143500.iso1.exon2.amp1	IMRAS-045	P	Day 140	-0.662223580098837
PF3D7_1143500	conserved Plasmodium protein, unknown function	PF3D7_1143500.iso1.exon2.amp1	IMRAS-045	P	Day 0	-0.570895692905932
PF3D7_1143500	conserved Plasmodium protein, unknown function	PF3D7_1143500.iso1.exon2.amp1	IMRAS-049	Mock	Day 0	-0.555164999374259
PF3D7_1143500	conserved Plasmodium protein, unknown function	PF3D7_1143500.iso1.exon2.amp1	IMRAS-049	Mock	Day 140	-0.529239997288212
PF3D7_1143500	conserved Plasmodium protein, unknown function	PF3D7_1143500.iso1.exon2.amp1	IMRAS-054	Mock	Day 140	-0.574704742932115
PF3D7_1143500	conserved Plasmodium protein, unknown function	PF3D7_1143500.iso1.exon2.amp1	IMRAS-054	Mock	Day 0	-1.01599827030605
PF3D7_1143500	conserved Plasmodium protein, unknown function	PF3D7_1143500.iso1.exon2.amp1	IMRAS-057	P	Day 0	-0.469924857156688
PF3D7_1143500	conserved Plasmodium protein, unknown function	PF3D7_1143500.iso1.exon2.amp1	IMRAS-057	P	Day 140	-0.382619251368004
PF3D7_1143500	conserved Plasmodium protein, unknown function	PF3D7_1143500.iso1.exon2.amp1	IMRAS-060	P	Day 140	-0.406380830622505
PF3D7_1143500	conserved Plasmodium protein, unknown function	PF3D7_1143500.iso1.exon2.amp1	IMRAS-060	P	Day 0	-0.488282040630411
PF3D7_1143500	conserved Plasmodium protein, unknown function	PF3D7_1143500.iso1.exon2.amp1	IMRAS-061	NP	Day 0	-0.404319710154073
PF3D7_1143500	conserved Plasmodium protein, unknown function	PF3D7_1143500.iso1.exon2.amp1	IMRAS-061	NP	Day 140	-0.406659113574452
PF3D7_1143500	conserved Plasmodium protein, unknown function	PF3D7_1143500.iso1.exon2.amp1	IMRAS-062	Mock	Day 140	-0.56637848473661
PF3D7_1143500	conserved Plasmodium protein, unknown function	PF3D7_1143500.iso1.exon2.amp1	IMRAS-062	Mock	Day 0	-0.411365649442628
PF3D7_1143500	conserved Plasmodium protein, unknown function	PF3D7_1143500.iso1.exon2.amp1	IMRAS-071	NP	Day 0	-0.524205139898108
PF3D7_1143500	conserved Plasmodium protein, unknown function	PF3D7_1143500.iso1.exon2.amp1	IMRAS-071	NP	Day 140	-0.585464860418805
PF3D7_1143500	conserved Plasmodium protein, unknown function	PF3D7_1143500.iso1.exon2.amp1	IMRAS-078	P	Day 140	-0.429291114745483
PF3D7_1143500	conserved Plasmodium protein, unknown function	PF3D7_1143500.iso1.exon2.amp1	IMRAS-078	P	Day 0	-0.303282453251162
PF3D7_1304000	chromosome condensation protein, putative	PF3D7_1304000.iso1.exon4.amp1	IMRAS-002	P	Day 0	0.145580879265996
PF3D7_1304000	chromosome condensation protein, putative	PF3D7_1304000.iso1.exon4.amp1	IMRAS-002	P	Day 140	0.675766332929991
PF3D7_1304000	chromosome condensation protein, putative	PF3D7_1304000.iso1.exon4.amp1	IMRAS-005	NP	Day 140	-0.377026371448574
PF3D7_1304000	chromosome condensation protein, putative	PF3D7_1304000.iso1.exon4.amp1	IMRAS-005	NP	Day 0	-0.307504811844979
PF3D7_1304000	chromosome condensation protein, putative	PF3D7_1304000.iso1.exon4.amp1	IMRAS-021	NP	Day 0	0.966449386471815
PF3D7_1304000	chromosome condensation protein, putative	PF3D7_1304000.iso1.exon4.amp1	IMRAS-021	NP	Day 140	0.928000060684544
PF3D7_1304000	chromosome condensation protein, putative	PF3D7_1304000.iso1.exon4.amp1	IMRAS-033	NP	Day 140	-0.376976540135461
PF3D7_1304000	chromosome condensation protein, putative	PF3D7_1304000.iso1.exon4.amp1	IMRAS-033	NP	Day 0	-0.437586197795133
PF3D7_1304000	chromosome condensation protein, putative	PF3D7_1304000.iso1.exon4.amp1	IMRAS-039	P	Day 0	0.051031860293012
PF3D7_1304000	chromosome condensation protein, putative	PF3D7_1304000.iso1.exon4.amp1	IMRAS-039	P	Day 140	0.299056077326146
PF3D7_1304000	chromosome condensation protein, putative	PF3D7_1304000.iso1.exon4.amp1	IMRAS-045	P	Day 140	-0.127558201858324
PF3D7_1304000	chromosome condensation protein, putative	PF3D7_1304000.iso1.exon4.amp1	IMRAS-045	P	Day 0	-0.518262407865501
PF3D7_1304000	chromosome condensation protein, putative	PF3D7_1304000.iso1.exon4.amp1	IMRAS-049	Mock	Day 0	0.0315441057259527
PF3D7_1304000	chromosome condensation protein, putative	PF3D7_1304000.iso1.exon4.amp1	IMRAS-049	Mock	Day 140	-0.00921114427911895
PF3D7_1304000	chromosome condensation protein, putative	PF3D7_1304000.iso1.exon4.amp1	IMRAS-054	Mock	Day 140	1.19010657057832
PF3D7_1304000	chromosome condensation protein, putative	PF3D7_1304000.iso1.exon4.amp1	IMRAS-054	Mock	Day 0	1.55171261486957
PF3D7_1304000	chromosome condensation protein, putative	PF3D7_1304000.iso1.exon4.amp1	IMRAS-057	P	Day 0	-0.339044275600488
PF3D7_1304000	chromosome condensation protein, putative	PF3D7_1304000.iso1.exon4.amp1	IMRAS-057	P	Day 140	0.506998725864504
PF3D7_1304000	chromosome condensation protein, putative	PF3D7_1304000.iso1.exon4.amp1	IMRAS-060	P	Day 140	0.573307460324605
PF3D7_1304000	chromosome condensation protein, putative	PF3D7_1304000.iso1.exon4.amp1	IMRAS-060	P	Day 0	0.448990181080886
PF3D7_1304000	chromosome condensation protein, putative	PF3D7_1304000.iso1.exon4.amp1	IMRAS-061	NP	Day 0	-0.266728694664465
PF3D7_1304000	chromosome condensation protein, putative	PF3D7_1304000.iso1.exon4.amp1	IMRAS-061	NP	Day 140	-0.358907871794877
PF3D7_1304000	chromosome condensation protein, putative	PF3D7_1304000.iso1.exon4.amp1	IMRAS-062	Mock	Day 140	-0.278959920275858
PF3D7_1304000	chromosome condensation protein, putative	PF3D7_1304000.iso1.exon4.amp1	IMRAS-062	Mock	Day 0	-0.254122551156774
PF3D7_1304000	chromosome condensation protein, putative	PF3D7_1304000.iso1.exon4.amp1	IMRAS-071	NP	Day 0	1.00600529100131
PF3D7_1304000	chromosome condensation protein, putative	PF3D7_1304000.iso1.exon4.amp1	IMRAS-071	NP	Day 140	0.828881587639538
PF3D7_1304000	chromosome condensation protein, putative	PF3D7_1304000.iso1.exon4.amp1	IMRAS-078	P	Day 140	-0.312051968404839
PF3D7_1304000	chromosome condensation protein, putative	PF3D7_1304000.iso1.exon4.amp1	IMRAS-078	P	Day 0	-0.208887718098151
PF3D7_0425800	erythrocyte membrane protein 1, PfEMP1	PF3D7_0425800.iso1.exon1.amp4	IMRAS-002	P	Day 0	-0.644314422376176
PF3D7_0425800	erythrocyte membrane protein 1, PfEMP1	PF3D7_0425800.iso1.exon1.amp4	IMRAS-002	P	Day 140	-0.338489990537129
PF3D7_0425800	erythrocyte membrane protein 1, PfEMP1	PF3D7_0425800.iso1.exon1.amp4	IMRAS-005	NP	Day 140	-0.242732673641953
PF3D7_0425800	erythrocyte membrane protein 1, PfEMP1	PF3D7_0425800.iso1.exon1.amp4	IMRAS-005	NP	Day 0	-0.253029052622809
PF3D7_0425800	erythrocyte membrane protein 1, PfEMP1	PF3D7_0425800.iso1.exon1.amp4	IMRAS-021	NP	Day 0	-0.194073693245208
PF3D7_0425800	erythrocyte membrane protein 1, PfEMP1	PF3D7_0425800.iso1.exon1.amp4	IMRAS-021	NP	Day 140	-0.203789811870998
PF3D7_0425800	erythrocyte membrane protein 1, PfEMP1	PF3D7_0425800.iso1.exon1.amp4	IMRAS-033	NP	Day 140	-0.269754888016189
PF3D7_0425800	erythrocyte membrane protein 1, PfEMP1	PF3D7_0425800.iso1.exon1.amp4	IMRAS-033	NP	Day 0	-0.347773307090657
PF3D7_0425800	erythrocyte membrane protein 1, PfEMP1	PF3D7_0425800.iso1.exon1.amp4	IMRAS-039	P	Day 0	-0.297986862811964
PF3D7_0425800	erythrocyte membrane protein 1, PfEMP1	PF3D7_0425800.iso1.exon1.amp4	IMRAS-039	P	Day 140	-0.322421988526782
PF3D7_0425800	erythrocyte membrane protein 1, PfEMP1	PF3D7_0425800.iso1.exon1.amp4	IMRAS-045	P	Day 140	-0.225877745318774
PF3D7_0425800	erythrocyte membrane protein 1, PfEMP1	PF3D7_0425800.iso1.exon1.amp4	IMRAS-045	P	Day 0	-0.233836515773465
PF3D7_0425800	erythrocyte membrane protein 1, PfEMP1	PF3D7_0425800.iso1.exon1.amp4	IMRAS-049	Mock	Day 0	-0.137562902248344
PF3D7_0425800	erythrocyte membrane protein 1, PfEMP1	PF3D7_0425800.iso1.exon1.amp4	IMRAS-049	Mock	Day 140	-0.127880392706427
PF3D7_0425800	erythrocyte membrane protein 1, PfEMP1	PF3D7_0425800.iso1.exon1.amp4	IMRAS-054	Mock	Day 140	-0.10819346964219
PF3D7_0425800	erythrocyte membrane protein 1, PfEMP1	PF3D7_0425800.iso1.exon1.amp4	IMRAS-054	Mock	Day 0	-0.526511469565273
PF3D7_0425800	erythrocyte membrane protein 1, PfEMP1	PF3D7_0425800.iso1.exon1.amp4	IMRAS-057	P	Day 0	-0.145092271989011
PF3D7_0425800	erythrocyte membrane protein 1, PfEMP1	PF3D7_0425800.iso1.exon1.amp4	IMRAS-057	P	Day 140	-0.10806376747952
PF3D7_0425800	erythrocyte membrane protein 1, PfEMP1	PF3D7_0425800.iso1.exon1.amp4	IMRAS-060	P	Day 140	-0.228900548797116
PF3D7_0425800	erythrocyte membrane protein 1, PfEMP1	PF3D7_0425800.iso1.exon1.amp4	IMRAS-060	P	Day 0	-0.173190523139708
PF3D7_0425800	erythrocyte membrane protein 1, PfEMP1	PF3D7_0425800.iso1.exon1.amp4	IMRAS-061	NP	Day 0	-0.341005583892709
PF3D7_0425800	erythrocyte membrane protein 1, PfEMP1	PF3D7_0425800.iso1.exon1.amp4	IMRAS-061	NP	Day 140	-0.352828402964709
PF3D7_0425800	erythrocyte membrane protein 1, PfEMP1	PF3D7_0425800.iso1.exon1.amp4	IMRAS-062	Mock	Day 140	-0.443479915460752
PF3D7_0425800	erythrocyte membrane protein 1, PfEMP1	PF3D7_0425800.iso1.exon1.amp4	IMRAS-062	Mock	Day 0	-0.280389659441008
PF3D7_0425800	erythrocyte membrane protein 1, PfEMP1	PF3D7_0425800.iso1.exon1.amp4	IMRAS-071	NP	Day 0	-0.166146753041
PF3D7_0425800	erythrocyte membrane protein 1, PfEMP1	PF3D7_0425800.iso1.exon1.amp4	IMRAS-071	NP	Day 140	-0.169799419871772
PF3D7_0425800	erythrocyte membrane protein 1, PfEMP1	PF3D7_0425800.iso1.exon1.amp4	IMRAS-078	P	Day 140	-0.35752385452308
PF3D7_0425800	erythrocyte membrane protein 1, PfEMP1	PF3D7_0425800.iso1.exon1.amp4	IMRAS-078	P	Day 0	-0.212880419099207
PF3D7_1104900	calcium/calmodulin-dependent protein kinase, putative	PF3D7_1104900.iso1.exon1.amp2	IMRAS-002	P	Day 0	-0.58099392702364006
PF3D7_1104900	calcium/calmodulin-dependent protein kinase, putative	PF3D7_1104900.iso1.exon1.amp2	IMRAS-002	P	Day 140	-0.254991624135393
PF3D7_1104900	calcium/calmodulin-dependent protein kinase, putative	PF3D7_1104900.iso1.exon1.amp2	IMRAS-005	NP	Day 140	-0.493391128140358
PF3D7_1104900	calcium/calmodulin-dependent protein kinase, putative	PF3D7_1104900.iso1.exon1.amp2	IMRAS-005	NP	Day 0	-0.46792505309195
PF3D7_1104900	calcium/calmodulin-dependent protein kinase, putative	PF3D7_1104900.iso1.exon1.amp2	IMRAS-021	NP	Day 0	-0.432461092589868
PF3D7_1104900	calcium/calmodulin-dependent protein kinase, putative	PF3D7_1104900.iso1.exon1.amp2	IMRAS-021	NP	Day 140	-0.446804961633308
PF3D7_1104900	calcium/calmodulin-dependent protein kinase, putative	PF3D7_1104900.iso1.exon1.amp2	IMRAS-033	NP	Day 140	-0.531337254108974
PF3D7_1104900	calcium/calmodulin-dependent protein kinase, putative	PF3D7_1104900.iso1.exon1.amp2	IMRAS-033	NP	Day 0	-0.549031515337761
PF3D7_1104900	calcium/calmodulin-dependent protein kinase, putative	PF3D7_1104900.iso1.exon1.amp2	IMRAS-039	P	Day 0	-0.469014970504407
PF3D7_1104900	calcium/calmodulin-dependent protein kinase, putative	PF3D7_1104900.iso1.exon1.amp2	IMRAS-039	P	Day 140	-0.502279525180356
PF3D7_1104900	calcium/calmodulin-dependent protein kinase, putative	PF3D7_1104900.iso1.exon1.amp2	IMRAS-045	P	Day 140	-0.579514699933474
PF3D7_1104900	calcium/calmodulin-dependent protein kinase, putative	PF3D7_1104900.iso1.exon1.amp2	IMRAS-045	P	Day 0	-0.412867360430381
PF3D7_1104900	calcium/calmodulin-dependent protein kinase, putative	PF3D7_1104900.iso1.exon1.amp2	IMRAS-049	Mock	Day 0	-0.436330802031041
PF3D7_1104900	calcium/calmodulin-dependent protein kinase, putative	PF3D7_1104900.iso1.exon1.amp2	IMRAS-049	Mock	Day 140	-0.371698720301731
PF3D7_1104900	calcium/calmodulin-dependent protein kinase, putative	PF3D7_1104900.iso1.exon1.amp2	IMRAS-054	Mock	Day 140	-0.476087804121265
PF3D7_1104900	calcium/calmodulin-dependent protein kinase, putative	PF3D7_1104900.iso1.exon1.amp2	IMRAS-054	Mock	Day 0	-0.891891082536805
PF3D7_1104900	calcium/calmodulin-dependent protein kinase, putative	PF3D7_1104900.iso1.exon1.amp2	IMRAS-057	P	Day 0	-0.374339666979242
PF3D7_1104900	calcium/calmodulin-dependent protein kinase, putative	PF3D7_1104900.iso1.exon1.amp2	IMRAS-057	P	Day 140	-0.241471533884749
PF3D7_1104900	calcium/calmodulin-dependent protein kinase, putative	PF3D7_1104900.iso1.exon1.amp2	IMRAS-060	P	Day 140	-0.352235588353068
PF3D7_1104900	calcium/calmodulin-dependent protein kinase, putative	PF3D7_1104900.iso1.exon1.amp2	IMRAS-060	P	Day 0	-0.339045657076502
PF3D7_1104900	calcium/calmodulin-dependent protein kinase, putative	PF3D7_1104900.iso1.exon1.amp2	IMRAS-061	NP	Day 0	-0.45450759661218
PF3D7_1104900	calcium/calmodulin-dependent protein kinase, putative	PF3D7_1104900.iso1.exon1.amp2	IMRAS-061	NP	Day 140	-0.405034914088645
PF3D7_1104900	calcium/calmodulin-dependent protein kinase, putative	PF3D7_1104900.iso1.exon1.amp2	IMRAS-062	Mock	Day 140	-0.497551360615496
PF3D7_1104900	calcium/calmodulin-dependent protein kinase, putative	PF3D7_1104900.iso1.exon1.amp2	IMRAS-062	Mock	Day 0	-0.416314865414362
PF3D7_1104900	calcium/calmodulin-dependent protein kinase, putative	PF3D7_1104900.iso1.exon1.amp2	IMRAS-071	NP	Day 0	-0.537450080674052
PF3D7_1104900	calcium/calmodulin-dependent protein kinase, putative	PF3D7_1104900.iso1.exon1.amp2	IMRAS-071	NP	Day 140	-0.615034259369391
PF3D7_1104900	calcium/calmodulin-dependent protein kinase, putative	PF3D7_1104900.iso1.exon1.amp2	IMRAS-078	P	Day 140	-0.552958969817047
PF3D7_1104900	calcium/calmodulin-dependent protein kinase, putative	PF3D7_1104900.iso1.exon1.amp2	IMRAS-078	P	Day 0	-0.456981373655225
PF3D7_0416300	DNA replication licensing factor, putative	PF3D7_0416300.iso1.exon1.amp2	IMRAS-002	P	Day 0	-0.703134219906724
PF3D7_0416300	DNA replication licensing factor, putative	PF3D7_0416300.iso1.exon1.amp2	IMRAS-002	P	Day 140	-0.358620945643365
PF3D7_0416300	DNA replication licensing factor, putative	PF3D7_0416300.iso1.exon1.amp2	IMRAS-005	NP	Day 140	0.982601640421722
PF3D7_0416300	DNA replication licensing factor, putative	PF3D7_0416300.iso1.exon1.amp2	IMRAS-005	NP	Day 0	1.03854241616224
PF3D7_0416300	DNA replication licensing factor, putative	PF3D7_0416300.iso1.exon1.amp2	IMRAS-021	NP	Day 0	0.269307315104117
PF3D7_0416300	DNA replication licensing factor, putative	PF3D7_0416300.iso1.exon1.amp2	IMRAS-021	NP	Day 140	0.21021991489004
PF3D7_0416300	DNA replication licensing factor, putative	PF3D7_0416300.iso1.exon1.amp2	IMRAS-033	NP	Day 140	-0.332735396107276
PF3D7_0416300	DNA replication licensing factor, putative	PF3D7_0416300.iso1.exon1.amp2	IMRAS-033	NP	Day 0	-0.352643542021021
PF3D7_0416300	DNA replication licensing factor, putative	PF3D7_0416300.iso1.exon1.amp2	IMRAS-039	P	Day 0	-0.2521232459309
PF3D7_0416300	DNA replication licensing factor, putative	PF3D7_0416300.iso1.exon1.amp2	IMRAS-039	P	Day 140	-0.286979158859168
PF3D7_0416300	DNA replication licensing factor, putative	PF3D7_0416300.iso1.exon1.amp2	IMRAS-045	P	Day 140	-0.521292187928944
PF3D7_0416300	DNA replication licensing factor, putative	PF3D7_0416300.iso1.exon1.amp2	IMRAS-045	P	Day 0	-0.295816676781577
PF3D7_0416300	DNA replication licensing factor, putative	PF3D7_0416300.iso1.exon1.amp2	IMRAS-049	Mock	Day 0	-0.404101580247035
PF3D7_0416300	DNA replication licensing factor, putative	PF3D7_0416300.iso1.exon1.amp2	IMRAS-049	Mock	Day 140	-0.178937629988367
PF3D7_0416300	DNA replication licensing factor, putative	PF3D7_0416300.iso1.exon1.amp2	IMRAS-054	Mock	Day 140	0.516282907655572
PF3D7_0416300	DNA replication licensing factor, putative	PF3D7_0416300.iso1.exon1.amp2	IMRAS-054	Mock	Day 0	0.863041058158849
PF3D7_0416300	DNA replication licensing factor, putative	PF3D7_0416300.iso1.exon1.amp2	IMRAS-057	P	Day 0	-0.253144202194841
PF3D7_0416300	DNA replication licensing factor, putative	PF3D7_0416300.iso1.exon1.amp2	IMRAS-057	P	Day 140	-0.240208338776563
PF3D7_0416300	DNA replication licensing factor, putative	PF3D7_0416300.iso1.exon1.amp2	IMRAS-060	P	Day 140	-0.204348419895471
PF3D7_0416300	DNA replication licensing factor, putative	PF3D7_0416300.iso1.exon1.amp2	IMRAS-060	P	Day 0	-0.25297345717749
PF3D7_0416300	DNA replication licensing factor, putative	PF3D7_0416300.iso1.exon1.amp2	IMRAS-061	NP	Day 0	0.0660074609861532
PF3D7_0416300	DNA replication licensing factor, putative	PF3D7_0416300.iso1.exon1.amp2	IMRAS-061	NP	Day 140	0.0856002040843578
PF3D7_0416300	DNA replication licensing factor, putative	PF3D7_0416300.iso1.exon1.amp2	IMRAS-062	Mock	Day 140	-0.316381602005562
PF3D7_0416300	DNA replication licensing factor, putative	PF3D7_0416300.iso1.exon1.amp2	IMRAS-062	Mock	Day 0	-0.262732365191797
PF3D7_0416300	DNA replication licensing factor, putative	PF3D7_0416300.iso1.exon1.amp2	IMRAS-071	NP	Day 0	0.171841572321588
PF3D7_0416300	DNA replication licensing factor, putative	PF3D7_0416300.iso1.exon1.amp2	IMRAS-071	NP	Day 140	-0.0364968830155767
PF3D7_0416300	DNA replication licensing factor, putative	PF3D7_0416300.iso1.exon1.amp2	IMRAS-078	P	Day 140	-0.384166109794171
PF3D7_0416300	DNA replication licensing factor, putative	PF3D7_0416300.iso1.exon1.amp2	IMRAS-078	P	Day 0	-0.338471881713462
PF3D7_0714200	conserved Plasmodium protein, unknown function	PF3D7_0714200.iso1.exon1.amp2	IMRAS-002	P	Day 0	-0.441177773805659
PF3D7_0714200	conserved Plasmodium protein, unknown function	PF3D7_0714200.iso1.exon1.amp2	IMRAS-002	P	Day 140	-0.166863043115349
PF3D7_0714200	conserved Plasmodium protein, unknown function	PF3D7_0714200.iso1.exon1.amp2	IMRAS-005	NP	Day 140	-0.129939671068644
PF3D7_0714200	conserved Plasmodium protein, unknown function	PF3D7_0714200.iso1.exon1.amp2	IMRAS-005	NP	Day 0	-0.130046137717258
PF3D7_0714200	conserved Plasmodium protein, unknown function	PF3D7_0714200.iso1.exon1.amp2	IMRAS-021	NP	Day 0	-0.13599702283882
PF3D7_0714200	conserved Plasmodium protein, unknown function	PF3D7_0714200.iso1.exon1.amp2	IMRAS-021	NP	Day 140	-0.12754150279954
PF3D7_0714200	conserved Plasmodium protein, unknown function	PF3D7_0714200.iso1.exon1.amp2	IMRAS-033	NP	Day 140	0.0137535210978363
PF3D7_0714200	conserved Plasmodium protein, unknown function	PF3D7_0714200.iso1.exon1.amp2	IMRAS-033	NP	Day 0	-0.0443506810553682
PF3D7_0714200	conserved Plasmodium protein, unknown function	PF3D7_0714200.iso1.exon1.amp2	IMRAS-039	P	Day 0	0.418078420263624
PF3D7_0714200	conserved Plasmodium protein, unknown function	PF3D7_0714200.iso1.exon1.amp2	IMRAS-039	P	Day 140	0.30173443146195
PF3D7_0714200	conserved Plasmodium protein, unknown function	PF3D7_0714200.iso1.exon1.amp2	IMRAS-045	P	Day 140	0.254748095587647
PF3D7_0714200	conserved Plasmodium protein, unknown function	PF3D7_0714200.iso1.exon1.amp2	IMRAS-045	P	Day 0	-0.180302553767305
PF3D7_0714200	conserved Plasmodium protein, unknown function	PF3D7_0714200.iso1.exon1.amp2	IMRAS-049	Mock	Day 0	-0.267188397516408
PF3D7_0714200	conserved Plasmodium protein, unknown function	PF3D7_0714200.iso1.exon1.amp2	IMRAS-049	Mock	Day 140	-0.119284058595186
PF3D7_0714200	conserved Plasmodium protein, unknown function	PF3D7_0714200.iso1.exon1.amp2	IMRAS-054	Mock	Day 140	0.956072036467074
PF3D7_0714200	conserved Plasmodium protein, unknown function	PF3D7_0714200.iso1.exon1.amp2	IMRAS-054	Mock	Day 0	1.49730459665652
PF3D7_0714200	conserved Plasmodium protein, unknown function	PF3D7_0714200.iso1.exon1.amp2	IMRAS-057	P	Day 0	0.0893085009065189
PF3D7_0714200	conserved Plasmodium protein, unknown function	PF3D7_0714200.iso1.exon1.amp2	IMRAS-057	P	Day 140	0.73816545987602
PF3D7_0714200	conserved Plasmodium protein, unknown function	PF3D7_0714200.iso1.exon1.amp2	IMRAS-060	P	Day 140	0.0971486936737609
PF3D7_0714200	conserved Plasmodium protein, unknown function	PF3D7_0714200.iso1.exon1.amp2	IMRAS-060	P	Day 0	0.0946448689579089
PF3D7_0714200	conserved Plasmodium protein, unknown function	PF3D7_0714200.iso1.exon1.amp2	IMRAS-061	NP	Day 0	0.826640419575858
PF3D7_0714200	conserved Plasmodium protein, unknown function	PF3D7_0714200.iso1.exon1.amp2	IMRAS-061	NP	Day 140	1.25182989909737
PF3D7_0714200	conserved Plasmodium protein, unknown function	PF3D7_0714200.iso1.exon1.amp2	IMRAS-062	Mock	Day 140	0.522626521322135
PF3D7_0714200	conserved Plasmodium protein, unknown function	PF3D7_0714200.iso1.exon1.amp2	IMRAS-062	Mock	Day 0	0.380198687794561
PF3D7_0714200	conserved Plasmodium protein, unknown function	PF3D7_0714200.iso1.exon1.amp2	IMRAS-071	NP	Day 0	-0.118592190475757
PF3D7_0714200	conserved Plasmodium protein, unknown function	PF3D7_0714200.iso1.exon1.amp2	IMRAS-071	NP	Day 140	-0.16003876045413
PF3D7_0714200	conserved Plasmodium protein, unknown function	PF3D7_0714200.iso1.exon1.amp2	IMRAS-078	P	Day 140	0.887682789865666
PF3D7_0714200	conserved Plasmodium protein, unknown function	PF3D7_0714200.iso1.exon1.amp2	IMRAS-078	P	Day 0	0.883141420394194
PF3D7_1241200	conserved Plasmodium protein, unknown function	PF3D7_1241200.iso1.exon1.amp3	IMRAS-002	P	Day 0	-0.587799104928754
PF3D7_1241200	conserved Plasmodium protein, unknown function	PF3D7_1241200.iso1.exon1.amp3	IMRAS-002	P	Day 140	-0.296136815837313
PF3D7_1241200	conserved Plasmodium protein, unknown function	PF3D7_1241200.iso1.exon1.amp3	IMRAS-005	NP	Day 140	-0.229755724572028
PF3D7_1241200	conserved Plasmodium protein, unknown function	PF3D7_1241200.iso1.exon1.amp3	IMRAS-005	NP	Day 0	-0.219597722695552
PF3D7_1241200	conserved Plasmodium protein, unknown function	PF3D7_1241200.iso1.exon1.amp3	IMRAS-021	NP	Day 0	-0.213964002667421
PF3D7_1241200	conserved Plasmodium protein, unknown function	PF3D7_1241200.iso1.exon1.amp3	IMRAS-021	NP	Day 140	-0.170224821402716
PF3D7_1241200	conserved Plasmodium protein, unknown function	PF3D7_1241200.iso1.exon1.amp3	IMRAS-033	NP	Day 140	-0.241677427649162
PF3D7_1241200	conserved Plasmodium protein, unknown function	PF3D7_1241200.iso1.exon1.amp3	IMRAS-033	NP	Day 0	-0.273054650875405
PF3D7_1241200	conserved Plasmodium protein, unknown function	PF3D7_1241200.iso1.exon1.amp3	IMRAS-039	P	Day 0	-0.196190061477804
PF3D7_1241200	conserved Plasmodium protein, unknown function	PF3D7_1241200.iso1.exon1.amp3	IMRAS-039	P	Day 140	-0.292624143862369
PF3D7_1241200	conserved Plasmodium protein, unknown function	PF3D7_1241200.iso1.exon1.amp3	IMRAS-045	P	Day 140	-0.108606270329499
PF3D7_1241200	conserved Plasmodium protein, unknown function	PF3D7_1241200.iso1.exon1.amp3	IMRAS-045	P	Day 0	-0.0642009232695191
PF3D7_1241200	conserved Plasmodium protein, unknown function	PF3D7_1241200.iso1.exon1.amp3	IMRAS-049	Mock	Day 0	-0.122108503027764
PF3D7_1241200	conserved Plasmodium protein, unknown function	PF3D7_1241200.iso1.exon1.amp3	IMRAS-049	Mock	Day 140	-0.0974773507948665
PF3D7_1241200	conserved Plasmodium protein, unknown function	PF3D7_1241200.iso1.exon1.amp3	IMRAS-054	Mock	Day 140	-0.113025903863038
PF3D7_1241200	conserved Plasmodium protein, unknown function	PF3D7_1241200.iso1.exon1.amp3	IMRAS-054	Mock	Day 0	-0.465448819985713
PF3D7_1241200	conserved Plasmodium protein, unknown function	PF3D7_1241200.iso1.exon1.amp3	IMRAS-057	P	Day 0	-0.12298781104804
PF3D7_1241200	conserved Plasmodium protein, unknown function	PF3D7_1241200.iso1.exon1.amp3	IMRAS-057	P	Day 140	-0.09270726888772
PF3D7_1241200	conserved Plasmodium protein, unknown function	PF3D7_1241200.iso1.exon1.amp3	IMRAS-060	P	Day 140	-0.179209970147873
PF3D7_1241200	conserved Plasmodium protein, unknown function	PF3D7_1241200.iso1.exon1.amp3	IMRAS-060	P	Day 0	-0.183034356512316
PF3D7_1241200	conserved Plasmodium protein, unknown function	PF3D7_1241200.iso1.exon1.amp3	IMRAS-061	NP	Day 0	-0.0661222450434789
PF3D7_1241200	conserved Plasmodium protein, unknown function	PF3D7_1241200.iso1.exon1.amp3	IMRAS-061	NP	Day 140	-0.0332506127636858
PF3D7_1241200	conserved Plasmodium protein, unknown function	PF3D7_1241200.iso1.exon1.amp3	IMRAS-062	Mock	Day 140	-0.207227925893049
PF3D7_1241200	conserved Plasmodium protein, unknown function	PF3D7_1241200.iso1.exon1.amp3	IMRAS-062	Mock	Day 0	-0.131548391083129
PF3D7_1241200	conserved Plasmodium protein, unknown function	PF3D7_1241200.iso1.exon1.amp3	IMRAS-071	NP	Day 0	-0.0301636408890857
PF3D7_1241200	conserved Plasmodium protein, unknown function	PF3D7_1241200.iso1.exon1.amp3	IMRAS-071	NP	Day 140	-0.14182126365475
PF3D7_1241200	conserved Plasmodium protein, unknown function	PF3D7_1241200.iso1.exon1.amp3	IMRAS-078	P	Day 140	-0.283422850308712
PF3D7_1241200	conserved Plasmodium protein, unknown function	PF3D7_1241200.iso1.exon1.amp3	IMRAS-078	P	Day 0	-0.244544854720958
PF3D7_0707500	conserved Plasmodium protein, unknown function	PF3D7_0707500.iso1.exon1.amp2	IMRAS-002	P	Day 0	0.476405374641754
PF3D7_0707500	conserved Plasmodium protein, unknown function	PF3D7_0707500.iso1.exon1.amp2	IMRAS-002	P	Day 140	0.865315187513897
PF3D7_0707500	conserved Plasmodium protein, unknown function	PF3D7_0707500.iso1.exon1.amp2	IMRAS-005	NP	Day 140	-0.298988836201783
PF3D7_0707500	conserved Plasmodium protein, unknown function	PF3D7_0707500.iso1.exon1.amp2	IMRAS-005	NP	Day 0	-0.219597722695552
PF3D7_0707500	conserved Plasmodium protein, unknown function	PF3D7_0707500.iso1.exon1.amp2	IMRAS-021	NP	Day 0	-0.354486142128794
PF3D7_0707500	conserved Plasmodium protein, unknown function	PF3D7_0707500.iso1.exon1.amp2	IMRAS-021	NP	Day 140	-0.368102046834913
PF3D7_0707500	conserved Plasmodium protein, unknown function	PF3D7_0707500.iso1.exon1.amp2	IMRAS-033	NP	Day 140	-0.234342451361366
PF3D7_0707500	conserved Plasmodium protein, unknown function	PF3D7_0707500.iso1.exon1.amp2	IMRAS-033	NP	Day 0	-0.204815353248614
PF3D7_0707500	conserved Plasmodium protein, unknown function	PF3D7_0707500.iso1.exon1.amp2	IMRAS-039	P	Day 0	-0.431927843726877
PF3D7_0707500	conserved Plasmodium protein, unknown function	PF3D7_0707500.iso1.exon1.amp2	IMRAS-039	P	Day 140	-0.289194198089712
PF3D7_0707500	conserved Plasmodium protein, unknown function	PF3D7_0707500.iso1.exon1.amp2	IMRAS-045	P	Day 140	-0.591681515820342
PF3D7_0707500	conserved Plasmodium protein, unknown function	PF3D7_0707500.iso1.exon1.amp2	IMRAS-045	P	Day 0	-0.495309115762044
PF3D7_0707500	conserved Plasmodium protein, unknown function	PF3D7_0707500.iso1.exon1.amp2	IMRAS-049	Mock	Day 0	-0.65136524865988
PF3D7_0707500	conserved Plasmodium protein, unknown function	PF3D7_0707500.iso1.exon1.amp2	IMRAS-049	Mock	Day 140	-0.336853749795727
PF3D7_0707500	conserved Plasmodium protein, unknown function	PF3D7_0707500.iso1.exon1.amp2	IMRAS-054	Mock	Day 140	-0.182888247362309
PF3D7_0707500	conserved Plasmodium protein, unknown function	PF3D7_0707500.iso1.exon1.amp2	IMRAS-054	Mock	Day 0	-0.326207043782997
PF3D7_0707500	conserved Plasmodium protein, unknown function	PF3D7_0707500.iso1.exon1.amp2	IMRAS-057	P	Day 0	-0.419141826594501
PF3D7_0707500	conserved Plasmodium protein, unknown function	PF3D7_0707500.iso1.exon1.amp2	IMRAS-057	P	Day 140	-0.356653906835934
PF3D7_0707500	conserved Plasmodium protein, unknown function	PF3D7_0707500.iso1.exon1.amp2	IMRAS-060	P	Day 140	-0.342475178752656
PF3D7_0707500	conserved Plasmodium protein, unknown function	PF3D7_0707500.iso1.exon1.amp2	IMRAS-060	P	Day 0	-0.406637763063392
PF3D7_0707500	conserved Plasmodium protein, unknown function	PF3D7_0707500.iso1.exon1.amp2	IMRAS-061	NP	Day 0	-0.391623432752617
PF3D7_0707500	conserved Plasmodium protein, unknown function	PF3D7_0707500.iso1.exon1.amp2	IMRAS-061	NP	Day 140	-0.414807652835822
PF3D7_0707500	conserved Plasmodium protein, unknown function	PF3D7_0707500.iso1.exon1.amp2	IMRAS-062	Mock	Day 140	-0.421071568913987
PF3D7_0707500	conserved Plasmodium protein, unknown function	PF3D7_0707500.iso1.exon1.amp2	IMRAS-062	Mock	Day 0	-0.395702388172079
PF3D7_0707500	conserved Plasmodium protein, unknown function	PF3D7_0707500.iso1.exon1.amp2	IMRAS-071	NP	Day 0	-0.401519933102506
PF3D7_0707500	conserved Plasmodium protein, unknown function	PF3D7_0707500.iso1.exon1.amp2	IMRAS-071	NP	Day 140	-0.40227184756565
PF3D7_0707500	conserved Plasmodium protein, unknown function	PF3D7_0707500.iso1.exon1.amp2	IMRAS-078	P	Day 140	-0.424173568284994
PF3D7_0707500	conserved Plasmodium protein, unknown function	PF3D7_0707500.iso1.exon1.amp2	IMRAS-078	P	Day 0	-0.391410570367183
PF3D7_0623800	protein kinase, putative	PF3D7_0623800.iso1.exon1.amp3	IMRAS-002	P	Day 0	-0.316545807170902
PF3D7_0623800	protein kinase, putative	PF3D7_0623800.iso1.exon1.amp3	IMRAS-002	P	Day 140	0.00893344741387381
PF3D7_0623800	protein kinase, putative	PF3D7_0623800.iso1.exon1.amp3	IMRAS-005	NP	Day 140	-0.161399349908297
PF3D7_0623800	protein kinase, putative	PF3D7_0623800.iso1.exon1.amp3	IMRAS-005	NP	Day 0	-0.0937707513257084
PF3D7_0623800	protein kinase, putative	PF3D7_0623800.iso1.exon1.amp3	IMRAS-021	NP	Day 0	-0.139625909222833
PF3D7_0623800	protein kinase, putative	PF3D7_0623800.iso1.exon1.amp3	IMRAS-021	NP	Day 140	-0.0918775621294063
PF3D7_0623800	protein kinase, putative	PF3D7_0623800.iso1.exon1.amp3	IMRAS-033	NP	Day 140	-0.281518611388025
PF3D7_0623800	protein kinase, putative	PF3D7_0623800.iso1.exon1.amp3	IMRAS-033	NP	Day 0	-0.320192498179287
PF3D7_0623800	protein kinase, putative	PF3D7_0623800.iso1.exon1.amp3	IMRAS-039	P	Day 0	0.439055437811135
PF3D7_0623800	protein kinase, putative	PF3D7_0623800.iso1.exon1.amp3	IMRAS-039	P	Day 140	0.448174383520703
PF3D7_0623800	protein kinase, putative	PF3D7_0623800.iso1.exon1.amp3	IMRAS-045	P	Day 140	0.368293994056657
PF3D7_0623800	protein kinase, putative	PF3D7_0623800.iso1.exon1.amp3	IMRAS-045	P	Day 0	0.0410983607939173
PF3D7_0623800	protein kinase, putative	PF3D7_0623800.iso1.exon1.amp3	IMRAS-049	Mock	Day 0	-0.165137998865626
PF3D7_0623800	protein kinase, putative	PF3D7_0623800.iso1.exon1.amp3	IMRAS-049	Mock	Day 140	-0.128664423507143
PF3D7_0623800	protein kinase, putative	PF3D7_0623800.iso1.exon1.amp3	IMRAS-054	Mock	Day 140	0.0419537360806306
PF3D7_0623800	protein kinase, putative	PF3D7_0623800.iso1.exon1.amp3	IMRAS-054	Mock	Day 0	-0.128887235514979
PF3D7_0623800	protein kinase, putative	PF3D7_0623800.iso1.exon1.amp3	IMRAS-057	P	Day 0	-0.139125637600607
PF3D7_0623800	protein kinase, putative	PF3D7_0623800.iso1.exon1.amp3	IMRAS-057	P	Day 140	0.418990417358842
PF3D7_0623800	protein kinase, putative	PF3D7_0623800.iso1.exon1.amp3	IMRAS-060	P	Day 140	0.417994655487725
PF3D7_0623800	protein kinase, putative	PF3D7_0623800.iso1.exon1.amp3	IMRAS-060	P	Day 0	0.427174391811295
PF3D7_0623800	protein kinase, putative	PF3D7_0623800.iso1.exon1.amp3	IMRAS-061	NP	Day 0	-0.235999664980175
PF3D7_0623800	protein kinase, putative	PF3D7_0623800.iso1.exon1.amp3	IMRAS-061	NP	Day 140	-0.224820790588639
PF3D7_0623800	protein kinase, putative	PF3D7_0623800.iso1.exon1.amp3	IMRAS-062	Mock	Day 140	0.28070734187591
PF3D7_0623800	protein kinase, putative	PF3D7_0623800.iso1.exon1.amp3	IMRAS-062	Mock	Day 0	0.176681511510523
PF3D7_0623800	protein kinase, putative	PF3D7_0623800.iso1.exon1.amp3	IMRAS-071	NP	Day 0	0.162759324208935
PF3D7_0623800	protein kinase, putative	PF3D7_0623800.iso1.exon1.amp3	IMRAS-071	NP	Day 140	0.0215620114602171
PF3D7_0623800	protein kinase, putative	PF3D7_0623800.iso1.exon1.amp3	IMRAS-078	P	Day 140	0.484178714408372
PF3D7_0623800	protein kinase, putative	PF3D7_0623800.iso1.exon1.amp3	IMRAS-078	P	Day 0	0.573860798963304
PF3D7_1130700	structural maintenance of chromosome protein, putative	PF3D7_1130700.iso1.exon1.amp2	IMRAS-002	P	Day 0	-0.570003521964704
PF3D7_1130700	structural maintenance of chromosome protein, putative	PF3D7_1130700.iso1.exon1.amp2	IMRAS-002	P	Day 140	-0.211016831924459
PF3D7_1130700	structural maintenance of chromosome protein, putative	PF3D7_1130700.iso1.exon1.amp2	IMRAS-005	NP	Day 140	-0.124622779050023
PF3D7_1130700	structural maintenance of chromosome protein, putative	PF3D7_1130700.iso1.exon1.amp2	IMRAS-005	NP	Day 0	-0.0846808335083367
PF3D7_1130700	structural maintenance of chromosome protein, putative	PF3D7_1130700.iso1.exon1.amp2	IMRAS-021	NP	Day 0	-0.104158397675461
PF3D7_1130700	structural maintenance of chromosome protein, putative	PF3D7_1130700.iso1.exon1.amp2	IMRAS-021	NP	Day 140	-0.0952841635726553
PF3D7_1130700	structural maintenance of chromosome protein, putative	PF3D7_1130700.iso1.exon1.amp2	IMRAS-033	NP	Day 140	-0.180928134757124
PF3D7_1130700	structural maintenance of chromosome protein, putative	PF3D7_1130700.iso1.exon1.amp2	IMRAS-033	NP	Day 0	-0.264267907977754
PF3D7_1130700	structural maintenance of chromosome protein, putative	PF3D7_1130700.iso1.exon1.amp2	IMRAS-039	P	Day 0	-0.141828323740658
PF3D7_1130700	structural maintenance of chromosome protein, putative	PF3D7_1130700.iso1.exon1.amp2	IMRAS-039	P	Day 140	-0.223986559102322
PF3D7_1130700	structural maintenance of chromosome protein, putative	PF3D7_1130700.iso1.exon1.amp2	IMRAS-045	P	Day 140	-0.202904120853406
PF3D7_1130700	structural maintenance of chromosome protein, putative	PF3D7_1130700.iso1.exon1.amp2	IMRAS-045	P	Day 0	-0.260430725785179
PF3D7_1130700	structural maintenance of chromosome protein, putative	PF3D7_1130700.iso1.exon1.amp2	IMRAS-049	Mock	Day 0	-0.192570647109402
PF3D7_1130700	structural maintenance of chromosome protein, putative	PF3D7_1130700.iso1.exon1.amp2	IMRAS-049	Mock	Day 140	-0.049622131251212
PF3D7_1130700	structural maintenance of chromosome protein, putative	PF3D7_1130700.iso1.exon1.amp2	IMRAS-054	Mock	Day 140	-0.0127876272240908
PF3D7_1130700	structural maintenance of chromosome protein, putative	PF3D7_1130700.iso1.exon1.amp2	IMRAS-054	Mock	Day 0	-0.441729501643863
PF3D7_1130700	structural maintenance of chromosome protein, putative	PF3D7_1130700.iso1.exon1.amp2	IMRAS-057	P	Day 0	-0.048294680567416
PF3D7_1130700	structural maintenance of chromosome protein, putative	PF3D7_1130700.iso1.exon1.amp2	IMRAS-057	P	Day 140	0.10730003681199
PF3D7_1130700	structural maintenance of chromosome protein, putative	PF3D7_1130700.iso1.exon1.amp2	IMRAS-060	P	Day 140	-0.0888266163659459
PF3D7_1130700	structural maintenance of chromosome protein, putative	PF3D7_1130700.iso1.exon1.amp2	IMRAS-060	P	Day 0	-0.0786841844582149
PF3D7_1130700	structural maintenance of chromosome protein, putative	PF3D7_1130700.iso1.exon1.amp2	IMRAS-061	NP	Day 0	-0.226609309076503
PF3D7_1130700	structural maintenance of chromosome protein, putative	PF3D7_1130700.iso1.exon1.amp2	IMRAS-061	NP	Day 140	-0.131554696821485
PF3D7_1130700	structural maintenance of chromosome protein, putative	PF3D7_1130700.iso1.exon1.amp2	IMRAS-062	Mock	Day 140	-0.323983844961854
PF3D7_1130700	structural maintenance of chromosome protein, putative	PF3D7_1130700.iso1.exon1.amp2	IMRAS-062	Mock	Day 0	-0.173353604864126
PF3D7_1130700	structural maintenance of chromosome protein, putative	PF3D7_1130700.iso1.exon1.amp2	IMRAS-071	NP	Day 0	-0.143945117666501
PF3D7_1130700	structural maintenance of chromosome protein, putative	PF3D7_1130700.iso1.exon1.amp2	IMRAS-071	NP	Day 140	-0.147373656810537
PF3D7_1130700	structural maintenance of chromosome protein, putative	PF3D7_1130700.iso1.exon1.amp2	IMRAS-078	P	Day 140	-0.100623691429316
PF3D7_1130700	structural maintenance of chromosome protein, putative	PF3D7_1130700.iso1.exon1.amp2	IMRAS-078	P	Day 0	0.0226839293089061
PF3D7_1123800	conserved Plasmodium protein, unknown function	PF3D7_1123800.iso1.exon1.amp2	IMRAS-002	P	Day 0	-1.06913897457575
PF3D7_1123800	conserved Plasmodium protein, unknown function	PF3D7_1123800.iso1.exon1.amp2	IMRAS-002	P	Day 140	-0.329190819035309
PF3D7_1123800	conserved Plasmodium protein, unknown function	PF3D7_1123800.iso1.exon1.amp2	IMRAS-005	NP	Day 140	-0.669234284411528
PF3D7_1123800	conserved Plasmodium protein, unknown function	PF3D7_1123800.iso1.exon1.amp2	IMRAS-005	NP	Day 0	-0.557156469296677
PF3D7_1123800	conserved Plasmodium protein, unknown function	PF3D7_1123800.iso1.exon1.amp2	IMRAS-021	NP	Day 0	-0.430629430915294
PF3D7_1123800	conserved Plasmodium protein, unknown function	PF3D7_1123800.iso1.exon1.amp2	IMRAS-021	NP	Day 140	-0.471590597006394
PF3D7_1123800	conserved Plasmodium protein, unknown function	PF3D7_1123800.iso1.exon1.amp2	IMRAS-033	NP	Day 140	-0.680347203242041
PF3D7_1123800	conserved Plasmodium protein, unknown function	PF3D7_1123800.iso1.exon1.amp2	IMRAS-033	NP	Day 0	-0.764579899222555
PF3D7_1123800	conserved Plasmodium protein, unknown function	PF3D7_1123800.iso1.exon1.amp2	IMRAS-039	P	Day 0	-0.63204741758414
PF3D7_1123800	conserved Plasmodium protein, unknown function	PF3D7_1123800.iso1.exon1.amp2	IMRAS-039	P	Day 140	-0.634792714073505
PF3D7_1123800	conserved Plasmodium protein, unknown function	PF3D7_1123800.iso1.exon1.amp2	IMRAS-045	P	Day 140	0.380681848019924
PF3D7_1123800	conserved Plasmodium protein, unknown function	PF3D7_1123800.iso1.exon1.amp2	IMRAS-045	P	Day 0	0.196402426619608
PF3D7_1123800	conserved Plasmodium protein, unknown function	PF3D7_1123800.iso1.exon1.amp2	IMRAS-049	Mock	Day 0	-0.817762555835786
PF3D7_1123800	conserved Plasmodium protein, unknown function	PF3D7_1123800.iso1.exon1.amp2	IMRAS-049	Mock	Day 140	-0.581952825652579
PF3D7_1123800	conserved Plasmodium protein, unknown function	PF3D7_1123800.iso1.exon1.amp2	IMRAS-054	Mock	Day 140	-0.62489705479884
PF3D7_1123800	conserved Plasmodium protein, unknown function	PF3D7_1123800.iso1.exon1.amp2	IMRAS-054	Mock	Day 0	-1.22835527058205
PF3D7_1123800	conserved Plasmodium protein, unknown function	PF3D7_1123800.iso1.exon1.amp2	IMRAS-057	P	Day 0	-0.378330527175276
PF3D7_1123800	conserved Plasmodium protein, unknown function	PF3D7_1123800.iso1.exon1.amp2	IMRAS-057	P	Day 140	-0.28274914323516
PF3D7_1123800	conserved Plasmodium protein, unknown function	PF3D7_1123800.iso1.exon1.amp2	IMRAS-060	P	Day 140	-0.471678464561572
PF3D7_1123800	conserved Plasmodium protein, unknown function	PF3D7_1123800.iso1.exon1.amp2	IMRAS-060	P	Day 0	-0.471331004130288
PF3D7_1123800	conserved Plasmodium protein, unknown function	PF3D7_1123800.iso1.exon1.amp2	IMRAS-061	NP	Day 0	-0.567702954461156
PF3D7_1123800	conserved Plasmodium protein, unknown function	PF3D7_1123800.iso1.exon1.amp2	IMRAS-061	NP	Day 140	-0.623475992908379
PF3D7_1123800	conserved Plasmodium protein, unknown function	PF3D7_1123800.iso1.exon1.amp2	IMRAS-062	Mock	Day 140	-0.673104536494003
PF3D7_1123800	conserved Plasmodium protein, unknown function	PF3D7_1123800.iso1.exon1.amp2	IMRAS-062	Mock	Day 0	-0.540494276635091
PF3D7_1123800	conserved Plasmodium protein, unknown function	PF3D7_1123800.iso1.exon1.amp2	IMRAS-071	NP	Day 0	-0.377799750854782
PF3D7_1123800	conserved Plasmodium protein, unknown function	PF3D7_1123800.iso1.exon1.amp2	IMRAS-071	NP	Day 140	-0.561669601181823
PF3D7_1123800	conserved Plasmodium protein, unknown function	PF3D7_1123800.iso1.exon1.amp2	IMRAS-078	P	Day 140	-0.528202249640332
PF3D7_1123800	conserved Plasmodium protein, unknown function	PF3D7_1123800.iso1.exon1.amp2	IMRAS-078	P	Day 0	-0.414980815984759
PF3D7_1337200	1-deoxy-D-xylulose 5-phosphate synthase	PF3D7_1337200.iso1.exon1.amp2	IMRAS-002	P	Day 0	-0.412956035125593
PF3D7_1337200	1-deoxy-D-xylulose 5-phosphate synthase	PF3D7_1337200.iso1.exon1.amp2	IMRAS-002	P	Day 140	0.0436053340931348
PF3D7_1337200	1-deoxy-D-xylulose 5-phosphate synthase	PF3D7_1337200.iso1.exon1.amp2	IMRAS-005	NP	Day 140	0.0850645936392134
PF3D7_1337200	1-deoxy-D-xylulose 5-phosphate synthase	PF3D7_1337200.iso1.exon1.amp2	IMRAS-005	NP	Day 0	0.107154969133267
PF3D7_1337200	1-deoxy-D-xylulose 5-phosphate synthase	PF3D7_1337200.iso1.exon1.amp2	IMRAS-021	NP	Day 0	-0.222088069414806
PF3D7_1337200	1-deoxy-D-xylulose 5-phosphate synthase	PF3D7_1337200.iso1.exon1.amp2	IMRAS-021	NP	Day 140	-0.288875355684338
PF3D7_1337200	1-deoxy-D-xylulose 5-phosphate synthase	PF3D7_1337200.iso1.exon1.amp2	IMRAS-033	NP	Day 140	-0.429144855140166
PF3D7_1337200	1-deoxy-D-xylulose 5-phosphate synthase	PF3D7_1337200.iso1.exon1.amp2	IMRAS-033	NP	Day 0	-0.386295239713633
PF3D7_1337200	1-deoxy-D-xylulose 5-phosphate synthase	PF3D7_1337200.iso1.exon1.amp2	IMRAS-039	P	Day 0	-0.437831894811639
PF3D7_1337200	1-deoxy-D-xylulose 5-phosphate synthase	PF3D7_1337200.iso1.exon1.amp2	IMRAS-039	P	Day 140	-0.384791182215938
PF3D7_1337200	1-deoxy-D-xylulose 5-phosphate synthase	PF3D7_1337200.iso1.exon1.amp2	IMRAS-045	P	Day 140	0.361999291829759
PF3D7_1337200	1-deoxy-D-xylulose 5-phosphate synthase	PF3D7_1337200.iso1.exon1.amp2	IMRAS-045	P	Day 0	0.197198082758446
PF3D7_1337200	1-deoxy-D-xylulose 5-phosphate synthase	PF3D7_1337200.iso1.exon1.amp2	IMRAS-049	Mock	Day 0	-0.354785440876041
PF3D7_1337200	1-deoxy-D-xylulose 5-phosphate synthase	PF3D7_1337200.iso1.exon1.amp2	IMRAS-049	Mock	Day 140	-0.276004453037338
PF3D7_1337200	1-deoxy-D-xylulose 5-phosphate synthase	PF3D7_1337200.iso1.exon1.amp2	IMRAS-054	Mock	Day 140	-0.164935674242717
PF3D7_1337200	1-deoxy-D-xylulose 5-phosphate synthase	PF3D7_1337200.iso1.exon1.amp2	IMRAS-054	Mock	Day 0	-0.534956537821531
PF3D7_1337200	1-deoxy-D-xylulose 5-phosphate synthase	PF3D7_1337200.iso1.exon1.amp2	IMRAS-057	P	Day 0	-0.272734930552723
PF3D7_1337200	1-deoxy-D-xylulose 5-phosphate synthase	PF3D7_1337200.iso1.exon1.amp2	IMRAS-057	P	Day 140	0.538692868043441
PF3D7_1337200	1-deoxy-D-xylulose 5-phosphate synthase	PF3D7_1337200.iso1.exon1.amp2	IMRAS-060	P	Day 140	-0.217741850473667
PF3D7_1337200	1-deoxy-D-xylulose 5-phosphate synthase	PF3D7_1337200.iso1.exon1.amp2	IMRAS-060	P	Day 0	-0.209716399164821
PF3D7_1337200	1-deoxy-D-xylulose 5-phosphate synthase	PF3D7_1337200.iso1.exon1.amp2	IMRAS-061	NP	Day 0	0.0390109215772441
PF3D7_1337200	1-deoxy-D-xylulose 5-phosphate synthase	PF3D7_1337200.iso1.exon1.amp2	IMRAS-061	NP	Day 140	0.00573515537842439
PF3D7_1337200	1-deoxy-D-xylulose 5-phosphate synthase	PF3D7_1337200.iso1.exon1.amp2	IMRAS-062	Mock	Day 140	1.16648271109686
PF3D7_1337200	1-deoxy-D-xylulose 5-phosphate synthase	PF3D7_1337200.iso1.exon1.amp2	IMRAS-062	Mock	Day 0	1.04626821813227
PF3D7_1337200	1-deoxy-D-xylulose 5-phosphate synthase	PF3D7_1337200.iso1.exon1.amp2	IMRAS-071	NP	Day 0	-0.299413283904464
PF3D7_1337200	1-deoxy-D-xylulose 5-phosphate synthase	PF3D7_1337200.iso1.exon1.amp2	IMRAS-071	NP	Day 140	-0.281358184557213
PF3D7_1337200	1-deoxy-D-xylulose 5-phosphate synthase	PF3D7_1337200.iso1.exon1.amp2	IMRAS-078	P	Day 140	0.85796570655868
PF3D7_1337200	1-deoxy-D-xylulose 5-phosphate synthase	PF3D7_1337200.iso1.exon1.amp2	IMRAS-078	P	Day 0	0.972876280517806
PF3D7_0626400	Sec14 domain containing protein	PF3D7_0626400.iso1.exon1.amp2	IMRAS-002	P	Day 0	-0.886048203346606
PF3D7_0626400	Sec14 domain containing protein	PF3D7_0626400.iso1.exon1.amp2	IMRAS-002	P	Day 140	-0.327867245510467
PF3D7_0626400	Sec14 domain containing protein	PF3D7_0626400.iso1.exon1.amp2	IMRAS-005	NP	Day 140	-0.439584684444563
PF3D7_0626400	Sec14 domain containing protein	PF3D7_0626400.iso1.exon1.amp2	IMRAS-005	NP	Day 0	-0.442819517461503
PF3D7_0626400	Sec14 domain containing protein	PF3D7_0626400.iso1.exon1.amp2	IMRAS-021	NP	Day 0	-0.385577749521905
PF3D7_0626400	Sec14 domain containing protein	PF3D7_0626400.iso1.exon1.amp2	IMRAS-021	NP	Day 140	-0.462504768247914
PF3D7_0626400	Sec14 domain containing protein	PF3D7_0626400.iso1.exon1.amp2	IMRAS-033	NP	Day 140	-0.582806269090675
PF3D7_0626400	Sec14 domain containing protein	PF3D7_0626400.iso1.exon1.amp2	IMRAS-033	NP	Day 0	-0.626271973421735
PF3D7_0626400	Sec14 domain containing protein	PF3D7_0626400.iso1.exon1.amp2	IMRAS-039	P	Day 0	-0.604037690238286
PF3D7_0626400	Sec14 domain containing protein	PF3D7_0626400.iso1.exon1.amp2	IMRAS-039	P	Day 140	-0.598881535561265
PF3D7_0626400	Sec14 domain containing protein	PF3D7_0626400.iso1.exon1.amp2	IMRAS-045	P	Day 140	-0.634607840728361
PF3D7_0626400	Sec14 domain containing protein	PF3D7_0626400.iso1.exon1.amp2	IMRAS-045	P	Day 0	-0.640675560093671
PF3D7_0626400	Sec14 domain containing protein	PF3D7_0626400.iso1.exon1.amp2	IMRAS-049	Mock	Day 0	-0.600433214512792
PF3D7_0626400	Sec14 domain containing protein	PF3D7_0626400.iso1.exon1.amp2	IMRAS-049	Mock	Day 140	-0.518513590695154
PF3D7_0626400	Sec14 domain containing protein	PF3D7_0626400.iso1.exon1.amp2	IMRAS-054	Mock	Day 140	0.87042167870935
PF3D7_0626400	Sec14 domain containing protein	PF3D7_0626400.iso1.exon1.amp2	IMRAS-054	Mock	Day 0	2.04906456316581
PF3D7_0626400	Sec14 domain containing protein	PF3D7_0626400.iso1.exon1.amp2	IMRAS-057	P	Day 0	-0.495255437745417
PF3D7_0626400	Sec14 domain containing protein	PF3D7_0626400.iso1.exon1.amp2	IMRAS-057	P	Day 140	-0.357064599548549
PF3D7_0626400	Sec14 domain containing protein	PF3D7_0626400.iso1.exon1.amp2	IMRAS-060	P	Day 140	-0.419609744418734
PF3D7_0626400	Sec14 domain containing protein	PF3D7_0626400.iso1.exon1.amp2	IMRAS-060	P	Day 0	-0.368806487698365
PF3D7_0626400	Sec14 domain containing protein	PF3D7_0626400.iso1.exon1.amp2	IMRAS-061	NP	Day 0	-0.43668103670546
PF3D7_0626400	Sec14 domain containing protein	PF3D7_0626400.iso1.exon1.amp2	IMRAS-061	NP	Day 140	-0.508489182282885
PF3D7_0626400	Sec14 domain containing protein	PF3D7_0626400.iso1.exon1.amp2	IMRAS-062	Mock	Day 140	-0.498333097313512
PF3D7_0626400	Sec14 domain containing protein	PF3D7_0626400.iso1.exon1.amp2	IMRAS-062	Mock	Day 0	-0.424393730175046
PF3D7_0626400	Sec14 domain containing protein	PF3D7_0626400.iso1.exon1.amp2	IMRAS-071	NP	Day 0	-0.507981102383992
PF3D7_0626400	Sec14 domain containing protein	PF3D7_0626400.iso1.exon1.amp2	IMRAS-071	NP	Day 140	-0.48304291739389
PF3D7_0626400	Sec14 domain containing protein	PF3D7_0626400.iso1.exon1.amp2	IMRAS-078	P	Day 140	-0.552630449938389
PF3D7_0626400	Sec14 domain containing protein	PF3D7_0626400.iso1.exon1.amp2	IMRAS-078	P	Day 0	-0.341747013746323
PF3D7_0204100	conserved Plasmodium protein, unknown function	PF3D7_0204100.iso1.exon1.amp3	IMRAS-002	P	Day 0	0.746355292291868
PF3D7_0204100	conserved Plasmodium protein, unknown function	PF3D7_0204100.iso1.exon1.amp3	IMRAS-002	P	Day 140	1.08195164574262
PF3D7_0204100	conserved Plasmodium protein, unknown function	PF3D7_0204100.iso1.exon1.amp3	IMRAS-005	NP	Day 140	-0.149699058961339
PF3D7_0204100	conserved Plasmodium protein, unknown function	PF3D7_0204100.iso1.exon1.amp3	IMRAS-005	NP	Day 0	-0.154293683963937
PF3D7_0204100	conserved Plasmodium protein, unknown function	PF3D7_0204100.iso1.exon1.amp3	IMRAS-021	NP	Day 0	-0.18478165196561
PF3D7_0204100	conserved Plasmodium protein, unknown function	PF3D7_0204100.iso1.exon1.amp3	IMRAS-021	NP	Day 140	1.58921846902792
PF3D7_0204100	conserved Plasmodium protein, unknown function	PF3D7_0204100.iso1.exon1.amp3	IMRAS-033	NP	Day 140	-0.353196001906866
PF3D7_0204100	conserved Plasmodium protein, unknown function	PF3D7_0204100.iso1.exon1.amp3	IMRAS-033	NP	Day 0	-0.359311378759585
PF3D7_0204100	conserved Plasmodium protein, unknown function	PF3D7_0204100.iso1.exon1.amp3	IMRAS-039	P	Day 0	-0.253424227054325
PF3D7_0204100	conserved Plasmodium protein, unknown function	PF3D7_0204100.iso1.exon1.amp3	IMRAS-039	P	Day 140	-0.234619535508655
PF3D7_0204100	conserved Plasmodium protein, unknown function	PF3D7_0204100.iso1.exon1.amp3	IMRAS-045	P	Day 140	0.759460593525811
PF3D7_0204100	conserved Plasmodium protein, unknown function	PF3D7_0204100.iso1.exon1.amp3	IMRAS-045	P	Day 0	0.715810958667804
PF3D7_0204100	conserved Plasmodium protein, unknown function	PF3D7_0204100.iso1.exon1.amp3	IMRAS-049	Mock	Day 0	-0.449264420326131
PF3D7_0204100	conserved Plasmodium protein, unknown function	PF3D7_0204100.iso1.exon1.amp3	IMRAS-049	Mock	Day 140	-0.253767599607944
PF3D7_0204100	conserved Plasmodium protein, unknown function	PF3D7_0204100.iso1.exon1.amp3	IMRAS-054	Mock	Day 140	-0.0893414039515612
PF3D7_0204100	conserved Plasmodium protein, unknown function	PF3D7_0204100.iso1.exon1.amp3	IMRAS-054	Mock	Day 0	-0.443494986311531
PF3D7_0204100	conserved Plasmodium protein, unknown function	PF3D7_0204100.iso1.exon1.amp3	IMRAS-057	P	Day 0	-0.147438881226098
PF3D7_0204100	conserved Plasmodium protein, unknown function	PF3D7_0204100.iso1.exon1.amp3	IMRAS-057	P	Day 140	-0.10967764943547
PF3D7_0204100	conserved Plasmodium protein, unknown function	PF3D7_0204100.iso1.exon1.amp3	IMRAS-060	P	Day 140	0.382834280383356
PF3D7_0204100	conserved Plasmodium protein, unknown function	PF3D7_0204100.iso1.exon1.amp3	IMRAS-060	P	Day 0	0.123472444452251
PF3D7_0204100	conserved Plasmodium protein, unknown function	PF3D7_0204100.iso1.exon1.amp3	IMRAS-061	NP	Day 0	0.42919490944524
PF3D7_0204100	conserved Plasmodium protein, unknown function	PF3D7_0204100.iso1.exon1.amp3	IMRAS-061	NP	Day 140	0.336306907015219
PF3D7_0204100	conserved Plasmodium protein, unknown function	PF3D7_0204100.iso1.exon1.amp3	IMRAS-062	Mock	Day 140	-0.0123478435673459
PF3D7_0204100	conserved Plasmodium protein, unknown function	PF3D7_0204100.iso1.exon1.amp3	IMRAS-062	Mock	Day 0	0.0732227735144182
PF3D7_0204100	conserved Plasmodium protein, unknown function	PF3D7_0204100.iso1.exon1.amp3	IMRAS-071	NP	Day 0	0.630662698655161
PF3D7_0204100	conserved Plasmodium protein, unknown function	PF3D7_0204100.iso1.exon1.amp3	IMRAS-071	NP	Day 140	2.39528227023371
PF3D7_0204100	conserved Plasmodium protein, unknown function	PF3D7_0204100.iso1.exon1.amp3	IMRAS-078	P	Day 140	0.93084762984021
PF3D7_0204100	conserved Plasmodium protein, unknown function	PF3D7_0204100.iso1.exon1.amp3	IMRAS-078	P	Day 0	0.868415118804712
PF3D7_1349300	serine/threonine protein kinase	PF3D7_1349300.iso1.exon1.amp2	IMRAS-002	P	Day 0	-0.392704719445451
PF3D7_1349300	serine/threonine protein kinase	PF3D7_1349300.iso1.exon1.amp2	IMRAS-002	P	Day 140	-0.121725093271928
PF3D7_1349300	serine/threonine protein kinase	PF3D7_1349300.iso1.exon1.amp2	IMRAS-005	NP	Day 140	2.34233087383399
PF3D7_1349300	serine/threonine protein kinase	PF3D7_1349300.iso1.exon1.amp2	IMRAS-005	NP	Day 0	2.50577273299205
PF3D7_1349300	serine/threonine protein kinase	PF3D7_1349300.iso1.exon1.amp2	IMRAS-021	NP	Day 0	1.08368221829535
PF3D7_1349300	serine/threonine protein kinase	PF3D7_1349300.iso1.exon1.amp2	IMRAS-021	NP	Day 140	1.26391593970883
PF3D7_1349300	serine/threonine protein kinase	PF3D7_1349300.iso1.exon1.amp2	IMRAS-033	NP	Day 140	1.20655500765791
PF3D7_1349300	serine/threonine protein kinase	PF3D7_1349300.iso1.exon1.amp2	IMRAS-033	NP	Day 0	1.20214345418696
PF3D7_1349300	serine/threonine protein kinase	PF3D7_1349300.iso1.exon1.amp2	IMRAS-039	P	Day 0	-0.0810015521674714
PF3D7_1349300	serine/threonine protein kinase	PF3D7_1349300.iso1.exon1.amp2	IMRAS-039	P	Day 140	-0.121039196143084
PF3D7_1349300	serine/threonine protein kinase	PF3D7_1349300.iso1.exon1.amp2	IMRAS-045	P	Day 140	-0.0462604330459371
PF3D7_1349300	serine/threonine protein kinase	PF3D7_1349300.iso1.exon1.amp2	IMRAS-045	P	Day 0	0.0851164115618612
PF3D7_1349300	serine/threonine protein kinase	PF3D7_1349300.iso1.exon1.amp2	IMRAS-049	Mock	Day 0	0.12871165007892
PF3D7_1349300	serine/threonine protein kinase	PF3D7_1349300.iso1.exon1.amp2	IMRAS-049	Mock	Day 140	0.200710421083786
PF3D7_1349300	serine/threonine protein kinase	PF3D7_1349300.iso1.exon1.amp2	IMRAS-054	Mock	Day 140	0.182501689534208
PF3D7_1349300	serine/threonine protein kinase	PF3D7_1349300.iso1.exon1.amp2	IMRAS-054	Mock	Day 0	-0.247761726581565
PF3D7_1349300	serine/threonine protein kinase	PF3D7_1349300.iso1.exon1.amp2	IMRAS-057	P	Day 0	0.0918971883549133
PF3D7_1349300	serine/threonine protein kinase	PF3D7_1349300.iso1.exon1.amp2	IMRAS-057	P	Day 140	0.11590785088498
PF3D7_1349300	serine/threonine protein kinase	PF3D7_1349300.iso1.exon1.amp2	IMRAS-060	P	Day 140	1.53705897731063
PF3D7_1349300	serine/threonine protein kinase	PF3D7_1349300.iso1.exon1.amp2	IMRAS-060	P	Day 0	1.36495028593525
PF3D7_1349300	serine/threonine protein kinase	PF3D7_1349300.iso1.exon1.amp2	IMRAS-061	NP	Day 0	2.05414914899412
PF3D7_1349300	serine/threonine protein kinase	PF3D7_1349300.iso1.exon1.amp2	IMRAS-061	NP	Day 140	1.96482712737684
PF3D7_1349300	serine/threonine protein kinase	PF3D7_1349300.iso1.exon1.amp2	IMRAS-062	Mock	Day 140	0.340074864303661
PF3D7_1349300	serine/threonine protein kinase	PF3D7_1349300.iso1.exon1.amp2	IMRAS-062	Mock	Day 0	0.282598594937316
PF3D7_1349300	serine/threonine protein kinase	PF3D7_1349300.iso1.exon1.amp2	IMRAS-071	NP	Day 0	0.0101077441189421
PF3D7_1349300	serine/threonine protein kinase	PF3D7_1349300.iso1.exon1.amp2	IMRAS-071	NP	Day 140	0.00213315892130339
PF3D7_1349300	serine/threonine protein kinase	PF3D7_1349300.iso1.exon1.amp2	IMRAS-078	P	Day 140	1.77911861576
PF3D7_1349300	serine/threonine protein kinase	PF3D7_1349300.iso1.exon1.amp2	IMRAS-078	P	Day 0	1.79799036083581
PF3D7_1432600	conserved Plasmodium protein, unknown function	PF3D7_1432600.iso1.exon1.amp2	IMRAS-002	P	Day 0	0.997163395792402
PF3D7_1432600	conserved Plasmodium protein, unknown function	PF3D7_1432600.iso1.exon1.amp2	IMRAS-002	P	Day 140	1.35614575944996
PF3D7_1432600	conserved Plasmodium protein, unknown function	PF3D7_1432600.iso1.exon1.amp2	IMRAS-005	NP	Day 140	-0.0282002402143764
PF3D7_1432600	conserved Plasmodium protein, unknown function	PF3D7_1432600.iso1.exon1.amp2	IMRAS-005	NP	Day 0	7.6273345866795e-4
PF3D7_1432600	conserved Plasmodium protein, unknown function	PF3D7_1432600.iso1.exon1.amp2	IMRAS-021	NP	Day 0	-0.0377268650982199
PF3D7_1432600	conserved Plasmodium protein, unknown function	PF3D7_1432600.iso1.exon1.amp2	IMRAS-021	NP	Day 140	0.021997550694028
PF3D7_1432600	conserved Plasmodium protein, unknown function	PF3D7_1432600.iso1.exon1.amp2	IMRAS-033	NP	Day 140	-0.0236907877963919
PF3D7_1432600	conserved Plasmodium protein, unknown function	PF3D7_1432600.iso1.exon1.amp2	IMRAS-033	NP	Day 0	-0.123866245152211
PF3D7_1432600	conserved Plasmodium protein, unknown function	PF3D7_1432600.iso1.exon1.amp2	IMRAS-039	P	Day 0	0.116379280942967
PF3D7_1432600	conserved Plasmodium protein, unknown function	PF3D7_1432600.iso1.exon1.amp2	IMRAS-039	P	Day 140	0.384791106807912
PF3D7_1432600	conserved Plasmodium protein, unknown function	PF3D7_1432600.iso1.exon1.amp2	IMRAS-045	P	Day 140	-0.192710881383574
PF3D7_1432600	conserved Plasmodium protein, unknown function	PF3D7_1432600.iso1.exon1.amp2	IMRAS-045	P	Day 0	-0.137398828915757
PF3D7_1432600	conserved Plasmodium protein, unknown function	PF3D7_1432600.iso1.exon1.amp2	IMRAS-049	Mock	Day 0	-0.0756172861552873
PF3D7_1432600	conserved Plasmodium protein, unknown function	PF3D7_1432600.iso1.exon1.amp2	IMRAS-049	Mock	Day 140	-0.0457666380466275
PF3D7_1432600	conserved Plasmodium protein, unknown function	PF3D7_1432600.iso1.exon1.amp2	IMRAS-054	Mock	Day 140	0.254305136121454
PF3D7_1432600	conserved Plasmodium protein, unknown function	PF3D7_1432600.iso1.exon1.amp2	IMRAS-054	Mock	Day 0	0.0096059533628825
PF3D7_1432600	conserved Plasmodium protein, unknown function	PF3D7_1432600.iso1.exon1.amp2	IMRAS-057	P	Day 0	0.00486948735020931
PF3D7_1432600	conserved Plasmodium protein, unknown function	PF3D7_1432600.iso1.exon1.amp2	IMRAS-057	P	Day 140	-0.00975755449058724
PF3D7_1432600	conserved Plasmodium protein, unknown function	PF3D7_1432600.iso1.exon1.amp2	IMRAS-060	P	Day 140	0.0842753112605923
PF3D7_1432600	conserved Plasmodium protein, unknown function	PF3D7_1432600.iso1.exon1.amp2	IMRAS-060	P	Day 0	0.0651072043725804
PF3D7_1432600	conserved Plasmodium protein, unknown function	PF3D7_1432600.iso1.exon1.amp2	IMRAS-061	NP	Day 0	0.0616591092679464
PF3D7_1432600	conserved Plasmodium protein, unknown function	PF3D7_1432600.iso1.exon1.amp2	IMRAS-061	NP	Day 140	0.108807595245683
PF3D7_1432600	conserved Plasmodium protein, unknown function	PF3D7_1432600.iso1.exon1.amp2	IMRAS-062	Mock	Day 140	-0.043957450084168
PF3D7_1432600	conserved Plasmodium protein, unknown function	PF3D7_1432600.iso1.exon1.amp2	IMRAS-062	Mock	Day 0	-0.032759015155186
PF3D7_1432600	conserved Plasmodium protein, unknown function	PF3D7_1432600.iso1.exon1.amp2	IMRAS-071	NP	Day 0	1.2553375884419
PF3D7_1432600	conserved Plasmodium protein, unknown function	PF3D7_1432600.iso1.exon1.amp2	IMRAS-071	NP	Day 140	1.07387920539067
PF3D7_1432600	conserved Plasmodium protein, unknown function	PF3D7_1432600.iso1.exon1.amp2	IMRAS-078	P	Day 140	0.493116780644195
PF3D7_1432600	conserved Plasmodium protein, unknown function	PF3D7_1432600.iso1.exon1.amp2	IMRAS-078	P	Day 0	0.573088064589776
PF3D7_0627700	transportin	PF3D7_0627700.iso1.exon1.amp2	IMRAS-002	P	Day 0	0.887972647175594
PF3D7_0627700	transportin	PF3D7_0627700.iso1.exon1.amp2	IMRAS-002	P	Day 140	1.66034338717482
PF3D7_0627700	transportin	PF3D7_0627700.iso1.exon1.amp2	IMRAS-005	NP	Day 140	-0.098328328622781
PF3D7_0627700	transportin	PF3D7_0627700.iso1.exon1.amp2	IMRAS-005	NP	Day 0	-0.0369367333257777
PF3D7_0627700	transportin	PF3D7_0627700.iso1.exon1.amp2	IMRAS-021	NP	Day 0	-0.0999935707620061
PF3D7_0627700	transportin	PF3D7_0627700.iso1.exon1.amp2	IMRAS-021	NP	Day 140	-0.0225179543632485
PF3D7_0627700	transportin	PF3D7_0627700.iso1.exon1.amp2	IMRAS-033	NP	Day 140	-0.0126687802583021
PF3D7_0627700	transportin	PF3D7_0627700.iso1.exon1.amp2	IMRAS-033	NP	Day 0	-0.2335206151715
PF3D7_0627700	transportin	PF3D7_0627700.iso1.exon1.amp2	IMRAS-039	P	Day 0	0.256940608973116
PF3D7_0627700	transportin	PF3D7_0627700.iso1.exon1.amp2	IMRAS-039	P	Day 140	0.808392114363883
PF3D7_0627700	transportin	PF3D7_0627700.iso1.exon1.amp2	IMRAS-045	P	Day 140	0.395337091523206
PF3D7_0627700	transportin	PF3D7_0627700.iso1.exon1.amp2	IMRAS-045	P	Day 0	-0.083949148530305
PF3D7_0627700	transportin	PF3D7_0627700.iso1.exon1.amp2	IMRAS-049	Mock	Day 0	-0.269157947366178
PF3D7_0627700	transportin	PF3D7_0627700.iso1.exon1.amp2	IMRAS-049	Mock	Day 140	-0.18561188693301
PF3D7_0627700	transportin	PF3D7_0627700.iso1.exon1.amp2	IMRAS-054	Mock	Day 140	0.367876000494135
PF3D7_0627700	transportin	PF3D7_0627700.iso1.exon1.amp2	IMRAS-054	Mock	Day 0	0.458755829472082
PF3D7_0627700	transportin	PF3D7_0627700.iso1.exon1.amp2	IMRAS-057	P	Day 0	0.119875217202368
PF3D7_0627700	transportin	PF3D7_0627700.iso1.exon1.amp2	IMRAS-057	P	Day 140	0.979548165021624
PF3D7_0627700	transportin	PF3D7_0627700.iso1.exon1.amp2	IMRAS-060	P	Day 140	0.17897055915067
PF3D7_0627700	transportin	PF3D7_0627700.iso1.exon1.amp2	IMRAS-060	P	Day 0	0.145849292422829
PF3D7_0627700	transportin	PF3D7_0627700.iso1.exon1.amp2	IMRAS-061	NP	Day 0	-0.0602340733168383
PF3D7_0627700	transportin	PF3D7_0627700.iso1.exon1.amp2	IMRAS-061	NP	Day 140	-0.0251192079592322
PF3D7_0627700	transportin	PF3D7_0627700.iso1.exon1.amp2	IMRAS-062	Mock	Day 140	1.18826611902728
PF3D7_0627700	transportin	PF3D7_0627700.iso1.exon1.amp2	IMRAS-062	Mock	Day 0	1.04142563236245
PF3D7_0627700	transportin	PF3D7_0627700.iso1.exon1.amp2	IMRAS-071	NP	Day 0	-0.0721937730262496
PF3D7_0627700	transportin	PF3D7_0627700.iso1.exon1.amp2	IMRAS-071	NP	Day 140	0.0270771277386288
PF3D7_0627700	transportin	PF3D7_0627700.iso1.exon1.amp2	IMRAS-078	P	Day 140	0.291236270255181
PF3D7_0627700	transportin	PF3D7_0627700.iso1.exon1.amp2	IMRAS-078	P	Day 0	0.458093854653974
PF3D7_1227800	histone S-adenosyl methyltransferase, putative	PF3D7_1227800.iso1.exon1.amp2	IMRAS-002	P	Day 0	-0.538349589615146
PF3D7_1227800	histone S-adenosyl methyltransferase, putative	PF3D7_1227800.iso1.exon1.amp2	IMRAS-002	P	Day 140	-0.143098744064494
PF3D7_1227800	histone S-adenosyl methyltransferase, putative	PF3D7_1227800.iso1.exon1.amp2	IMRAS-005	NP	Day 140	-0.286747904156963
PF3D7_1227800	histone S-adenosyl methyltransferase, putative	PF3D7_1227800.iso1.exon1.amp2	IMRAS-005	NP	Day 0	-0.26948791457594
PF3D7_1227800	histone S-adenosyl methyltransferase, putative	PF3D7_1227800.iso1.exon1.amp2	IMRAS-021	NP	Day 0	0.718310864689364
PF3D7_1227800	histone S-adenosyl methyltransferase, putative	PF3D7_1227800.iso1.exon1.amp2	IMRAS-021	NP	Day 140	0.731853705236469
PF3D7_1227800	histone S-adenosyl methyltransferase, putative	PF3D7_1227800.iso1.exon1.amp2	IMRAS-033	NP	Day 140	-0.27092695326945
PF3D7_1227800	histone S-adenosyl methyltransferase, putative	PF3D7_1227800.iso1.exon1.amp2	IMRAS-033	NP	Day 0	-0.267399890626637
PF3D7_1227800	histone S-adenosyl methyltransferase, putative	PF3D7_1227800.iso1.exon1.amp2	IMRAS-039	P	Day 0	0.0775861946108716
PF3D7_1227800	histone S-adenosyl methyltransferase, putative	PF3D7_1227800.iso1.exon1.amp2	IMRAS-039	P	Day 140	0.00395353422515754
PF3D7_1227800	histone S-adenosyl methyltransferase, putative	PF3D7_1227800.iso1.exon1.amp2	IMRAS-045	P	Day 140	-0.165700934782679
PF3D7_1227800	histone S-adenosyl methyltransferase, putative	PF3D7_1227800.iso1.exon1.amp2	IMRAS-045	P	Day 0	-0.192160794090217
PF3D7_1227800	histone S-adenosyl methyltransferase, putative	PF3D7_1227800.iso1.exon1.amp2	IMRAS-049	Mock	Day 0	-0.166138596552868
PF3D7_1227800	histone S-adenosyl methyltransferase, putative	PF3D7_1227800.iso1.exon1.amp2	IMRAS-049	Mock	Day 140	-0.102705626756668
PF3D7_1227800	histone S-adenosyl methyltransferase, putative	PF3D7_1227800.iso1.exon1.amp2	IMRAS-054	Mock	Day 140	-0.221331880741582
PF3D7_1227800	histone S-adenosyl methyltransferase, putative	PF3D7_1227800.iso1.exon1.amp2	IMRAS-054	Mock	Day 0	-0.39656922809078
PF3D7_1227800	histone S-adenosyl methyltransferase, putative	PF3D7_1227800.iso1.exon1.amp2	IMRAS-057	P	Day 0	-0.270942921576648
PF3D7_1227800	histone S-adenosyl methyltransferase, putative	PF3D7_1227800.iso1.exon1.amp2	IMRAS-057	P	Day 140	-0.190322625240187
PF3D7_1227800	histone S-adenosyl methyltransferase, putative	PF3D7_1227800.iso1.exon1.amp2	IMRAS-060	P	Day 140	0.611839440770394
PF3D7_1227800	histone S-adenosyl methyltransferase, putative	PF3D7_1227800.iso1.exon1.amp2	IMRAS-060	P	Day 0	0.539713351494813
PF3D7_1227800	histone S-adenosyl methyltransferase, putative	PF3D7_1227800.iso1.exon1.amp2	IMRAS-061	NP	Day 0	1.48202153583934
PF3D7_1227800	histone S-adenosyl methyltransferase, putative	PF3D7_1227800.iso1.exon1.amp2	IMRAS-061	NP	Day 140	1.56482454947021
PF3D7_1227800	histone S-adenosyl methyltransferase, putative	PF3D7_1227800.iso1.exon1.amp2	IMRAS-062	Mock	Day 140	0.00816344006714687
PF3D7_1227800	histone S-adenosyl methyltransferase, putative	PF3D7_1227800.iso1.exon1.amp2	IMRAS-062	Mock	Day 0	0.0288493443334517
PF3D7_1227800	histone S-adenosyl methyltransferase, putative	PF3D7_1227800.iso1.exon1.amp2	IMRAS-071	NP	Day 0	0.234644422768074
PF3D7_1227800	histone S-adenosyl methyltransferase, putative	PF3D7_1227800.iso1.exon1.amp2	IMRAS-071	NP	Day 140	0.109699030815259
PF3D7_1227800	histone S-adenosyl methyltransferase, putative	PF3D7_1227800.iso1.exon1.amp2	IMRAS-078	P	Day 140	-0.194886175707056
PF3D7_1227800	histone S-adenosyl methyltransferase, putative	PF3D7_1227800.iso1.exon1.amp2	IMRAS-078	P	Day 0	-0.159889516312694
PF3D7_1322200	conserved Plasmodium protein, unknown function	PF3D7_1322200.iso1.exon9.amp2	IMRAS-002	P	Day 0	-0.52196446129679
PF3D7_1322200	conserved Plasmodium protein, unknown function	PF3D7_1322200.iso1.exon9.amp2	IMRAS-002	P	Day 140	-0.0311624343088379
PF3D7_1322200	conserved Plasmodium protein, unknown function	PF3D7_1322200.iso1.exon9.amp2	IMRAS-005	NP	Day 140	-0.215703874406115
PF3D7_1322200	conserved Plasmodium protein, unknown function	PF3D7_1322200.iso1.exon9.amp2	IMRAS-005	NP	Day 0	-0.222443275966953
PF3D7_1322200	conserved Plasmodium protein, unknown function	PF3D7_1322200.iso1.exon9.amp2	IMRAS-021	NP	Day 0	0.0878869967822169
PF3D7_1322200	conserved Plasmodium protein, unknown function	PF3D7_1322200.iso1.exon9.amp2	IMRAS-021	NP	Day 140	0.0830204174173765
PF3D7_1322200	conserved Plasmodium protein, unknown function	PF3D7_1322200.iso1.exon9.amp2	IMRAS-033	NP	Day 140	-0.0895824164543502
PF3D7_1322200	conserved Plasmodium protein, unknown function	PF3D7_1322200.iso1.exon9.amp2	IMRAS-033	NP	Day 0	-0.182176590757607
PF3D7_1322200	conserved Plasmodium protein, unknown function	PF3D7_1322200.iso1.exon9.amp2	IMRAS-039	P	Day 0	-0.176488808094048
PF3D7_1322200	conserved Plasmodium protein, unknown function	PF3D7_1322200.iso1.exon9.amp2	IMRAS-039	P	Day 140	-0.212857854847989
PF3D7_1322200	conserved Plasmodium protein, unknown function	PF3D7_1322200.iso1.exon9.amp2	IMRAS-045	P	Day 140	-0.234473405774835
PF3D7_1322200	conserved Plasmodium protein, unknown function	PF3D7_1322200.iso1.exon9.amp2	IMRAS-045	P	Day 0	-0.164155004803309
PF3D7_1322200	conserved Plasmodium protein, unknown function	PF3D7_1322200.iso1.exon9.amp2	IMRAS-049	Mock	Day 0	-0.0732690217755838
PF3D7_1322200	conserved Plasmodium protein, unknown function	PF3D7_1322200.iso1.exon9.amp2	IMRAS-049	Mock	Day 140	0.00415455761324779
PF3D7_1322200	conserved Plasmodium protein, unknown function	PF3D7_1322200.iso1.exon9.amp2	IMRAS-054	Mock	Day 140	-0.0277160178561378
PF3D7_1322200	conserved Plasmodium protein, unknown function	PF3D7_1322200.iso1.exon9.amp2	IMRAS-054	Mock	Day 0	-0.283154288943564
PF3D7_1322200	conserved Plasmodium protein, unknown function	PF3D7_1322200.iso1.exon9.amp2	IMRAS-057	P	Day 0	-0.107713762673278
PF3D7_1322200	conserved Plasmodium protein, unknown function	PF3D7_1322200.iso1.exon9.amp2	IMRAS-057	P	Day 140	-0.0405411475912629
PF3D7_1322200	conserved Plasmodium protein, unknown function	PF3D7_1322200.iso1.exon9.amp2	IMRAS-060	P	Day 140	-0.103480216645565
PF3D7_1322200	conserved Plasmodium protein, unknown function	PF3D7_1322200.iso1.exon9.amp2	IMRAS-060	P	Day 0	-0.138693058940262
PF3D7_1322200	conserved Plasmodium protein, unknown function	PF3D7_1322200.iso1.exon9.amp2	IMRAS-061	NP	Day 0	0.102025256343614
PF3D7_1322200	conserved Plasmodium protein, unknown function	PF3D7_1322200.iso1.exon9.amp2	IMRAS-061	NP	Day 140	0.0783613778542254
PF3D7_1322200	conserved Plasmodium protein, unknown function	PF3D7_1322200.iso1.exon9.amp2	IMRAS-062	Mock	Day 140	-0.188497547849597
PF3D7_1322200	conserved Plasmodium protein, unknown function	PF3D7_1322200.iso1.exon9.amp2	IMRAS-062	Mock	Day 0	-0.133329967614767
PF3D7_1322200	conserved Plasmodium protein, unknown function	PF3D7_1322200.iso1.exon9.amp2	IMRAS-071	NP	Day 0	-0.0709895200006603
PF3D7_1322200	conserved Plasmodium protein, unknown function	PF3D7_1322200.iso1.exon9.amp2	IMRAS-071	NP	Day 140	-0.0350380115415838
PF3D7_1322200	conserved Plasmodium protein, unknown function	PF3D7_1322200.iso1.exon9.amp2	IMRAS-078	P	Day 140	0.0750529257673875
PF3D7_1322200	conserved Plasmodium protein, unknown function	PF3D7_1322200.iso1.exon9.amp2	IMRAS-078	P	Day 0	0.160238905297328
PF3D7_0806300	ferlin like protein, putative	PF3D7_0806300.iso1.exon1.amp1	IMRAS-002	P	Day 0	-0.559096208869748
PF3D7_0806300	ferlin like protein, putative	PF3D7_0806300.iso1.exon1.amp1	IMRAS-002	P	Day 140	-0.334165062697323
PF3D7_0806300	ferlin like protein, putative	PF3D7_0806300.iso1.exon1.amp1	IMRAS-005	NP	Day 140	-0.584962477971571
PF3D7_0806300	ferlin like protein, putative	PF3D7_0806300.iso1.exon1.amp1	IMRAS-005	NP	Day 0	-0.660931965682623
PF3D7_0806300	ferlin like protein, putative	PF3D7_0806300.iso1.exon1.amp1	IMRAS-021	NP	Day 0	-0.385070918306122
PF3D7_0806300	ferlin like protein, putative	PF3D7_0806300.iso1.exon1.amp1	IMRAS-021	NP	Day 140	-0.474458001591074
PF3D7_0806300	ferlin like protein, putative	PF3D7_0806300.iso1.exon1.amp1	IMRAS-033	NP	Day 140	-0.695690170856965
PF3D7_0806300	ferlin like protein, putative	PF3D7_0806300.iso1.exon1.amp1	IMRAS-033	NP	Day 0	-0.775240255911019
PF3D7_0806300	ferlin like protein, putative	PF3D7_0806300.iso1.exon1.amp1	IMRAS-039	P	Day 0	-0.509965427504133
PF3D7_0806300	ferlin like protein, putative	PF3D7_0806300.iso1.exon1.amp1	IMRAS-039	P	Day 140	-0.618496656124584
PF3D7_0806300	ferlin like protein, putative	PF3D7_0806300.iso1.exon1.amp1	IMRAS-045	P	Day 140	-0.766844020053124
PF3D7_0806300	ferlin like protein, putative	PF3D7_0806300.iso1.exon1.amp1	IMRAS-045	P	Day 0	-0.808723010172239
PF3D7_0806300	ferlin like protein, putative	PF3D7_0806300.iso1.exon1.amp1	IMRAS-049	Mock	Day 0	-0.621779949604182
PF3D7_0806300	ferlin like protein, putative	PF3D7_0806300.iso1.exon1.amp1	IMRAS-049	Mock	Day 140	-0.597715421723539
PF3D7_0806300	ferlin like protein, putative	PF3D7_0806300.iso1.exon1.amp1	IMRAS-054	Mock	Day 140	-0.523052300358396
PF3D7_0806300	ferlin like protein, putative	PF3D7_0806300.iso1.exon1.amp1	IMRAS-054	Mock	Day 0	-0.665543949714946
PF3D7_0806300	ferlin like protein, putative	PF3D7_0806300.iso1.exon1.amp1	IMRAS-057	P	Day 0	-0.242444002324138
PF3D7_0806300	ferlin like protein, putative	PF3D7_0806300.iso1.exon1.amp1	IMRAS-057	P	Day 140	-0.0311167484472534
PF3D7_0806300	ferlin like protein, putative	PF3D7_0806300.iso1.exon1.amp1	IMRAS-060	P	Day 140	0.186063251468102
PF3D7_0806300	ferlin like protein, putative	PF3D7_0806300.iso1.exon1.amp1	IMRAS-060	P	Day 0	0.0410586471148076
PF3D7_0806300	ferlin like protein, putative	PF3D7_0806300.iso1.exon1.amp1	IMRAS-061	NP	Day 0	0.747418688472502
PF3D7_0806300	ferlin like protein, putative	PF3D7_0806300.iso1.exon1.amp1	IMRAS-061	NP	Day 140	0.516150702734526
PF3D7_0806300	ferlin like protein, putative	PF3D7_0806300.iso1.exon1.amp1	IMRAS-062	Mock	Day 140	-0.58203771061017
PF3D7_0806300	ferlin like protein, putative	PF3D7_0806300.iso1.exon1.amp1	IMRAS-062	Mock	Day 0	-0.616771749521508
PF3D7_0806300	ferlin like protein, putative	PF3D7_0806300.iso1.exon1.amp1	IMRAS-071	NP	Day 0	-0.269545066224312
PF3D7_0806300	ferlin like protein, putative	PF3D7_0806300.iso1.exon1.amp1	IMRAS-071	NP	Day 140	-0.448246854895155
PF3D7_0806300	ferlin like protein, putative	PF3D7_0806300.iso1.exon1.amp1	IMRAS-078	P	Day 140	-0.112680380694059
PF3D7_0806300	ferlin like protein, putative	PF3D7_0806300.iso1.exon1.amp1	IMRAS-078	P	Day 0	-0.0826647830806948
PF3D7_1305300	conserved Plasmodium protein, unknown function	PF3D7_1305300.iso1.exon2.amp2	IMRAS-002	P	Day 0	-0.879771057660445
PF3D7_1305300	conserved Plasmodium protein, unknown function	PF3D7_1305300.iso1.exon2.amp2	IMRAS-002	P	Day 140	-0.407414044727963
PF3D7_1305300	conserved Plasmodium protein, unknown function	PF3D7_1305300.iso1.exon2.amp2	IMRAS-005	NP	Day 140	-0.508619515754933
PF3D7_1305300	conserved Plasmodium protein, unknown function	PF3D7_1305300.iso1.exon2.amp2	IMRAS-005	NP	Day 0	-0.492616217101967
PF3D7_1305300	conserved Plasmodium protein, unknown function	PF3D7_1305300.iso1.exon2.amp2	IMRAS-021	NP	Day 0	-0.377741804499419
PF3D7_1305300	conserved Plasmodium protein, unknown function	PF3D7_1305300.iso1.exon2.amp2	IMRAS-021	NP	Day 140	-0.386151214291612
PF3D7_1305300	conserved Plasmodium protein, unknown function	PF3D7_1305300.iso1.exon2.amp2	IMRAS-033	NP	Day 140	-0.53077556633046
PF3D7_1305300	conserved Plasmodium protein, unknown function	PF3D7_1305300.iso1.exon2.amp2	IMRAS-033	NP	Day 0	-0.569502877489237
PF3D7_1305300	conserved Plasmodium protein, unknown function	PF3D7_1305300.iso1.exon2.amp2	IMRAS-039	P	Day 0	-0.492523496759066
PF3D7_1305300	conserved Plasmodium protein, unknown function	PF3D7_1305300.iso1.exon2.amp2	IMRAS-039	P	Day 140	-0.614703747864487
PF3D7_1305300	conserved Plasmodium protein, unknown function	PF3D7_1305300.iso1.exon2.amp2	IMRAS-045	P	Day 140	-0.713969234473021
PF3D7_1305300	conserved Plasmodium protein, unknown function	PF3D7_1305300.iso1.exon2.amp2	IMRAS-045	P	Day 0	-0.690895469016562
PF3D7_1305300	conserved Plasmodium protein, unknown function	PF3D7_1305300.iso1.exon2.amp2	IMRAS-049	Mock	Day 0	-0.644376562100391
PF3D7_1305300	conserved Plasmodium protein, unknown function	PF3D7_1305300.iso1.exon2.amp2	IMRAS-049	Mock	Day 140	-0.407406164716432
PF3D7_1305300	conserved Plasmodium protein, unknown function	PF3D7_1305300.iso1.exon2.amp2	IMRAS-054	Mock	Day 140	-0.476502908437434
PF3D7_1305300	conserved Plasmodium protein, unknown function	PF3D7_1305300.iso1.exon2.amp2	IMRAS-054	Mock	Day 0	-0.88427789842693
PF3D7_1305300	conserved Plasmodium protein, unknown function	PF3D7_1305300.iso1.exon2.amp2	IMRAS-057	P	Day 0	-0.434963666693116
PF3D7_1305300	conserved Plasmodium protein, unknown function	PF3D7_1305300.iso1.exon2.amp2	IMRAS-057	P	Day 140	-0.387085803049896
PF3D7_1305300	conserved Plasmodium protein, unknown function	PF3D7_1305300.iso1.exon2.amp2	IMRAS-060	P	Day 140	-0.400890547072144
PF3D7_1305300	conserved Plasmodium protein, unknown function	PF3D7_1305300.iso1.exon2.amp2	IMRAS-060	P	Day 0	-0.471153627227023
PF3D7_1305300	conserved Plasmodium protein, unknown function	PF3D7_1305300.iso1.exon2.amp2	IMRAS-061	NP	Day 0	-0.399995225527929
PF3D7_1305300	conserved Plasmodium protein, unknown function	PF3D7_1305300.iso1.exon2.amp2	IMRAS-061	NP	Day 140	-0.436211794975533
PF3D7_1305300	conserved Plasmodium protein, unknown function	PF3D7_1305300.iso1.exon2.amp2	IMRAS-062	Mock	Day 140	-0.50460228714992
PF3D7_1305300	conserved Plasmodium protein, unknown function	PF3D7_1305300.iso1.exon2.amp2	IMRAS-062	Mock	Day 0	-0.44289610471861
PF3D7_1305300	conserved Plasmodium protein, unknown function	PF3D7_1305300.iso1.exon2.amp2	IMRAS-071	NP	Day 0	-0.445786340776648
PF3D7_1305300	conserved Plasmodium protein, unknown function	PF3D7_1305300.iso1.exon2.amp2	IMRAS-071	NP	Day 140	-0.546062117290273
PF3D7_1305300	conserved Plasmodium protein, unknown function	PF3D7_1305300.iso1.exon2.amp2	IMRAS-078	P	Day 140	-0.582836372998939
PF3D7_1305300	conserved Plasmodium protein, unknown function	PF3D7_1305300.iso1.exon2.amp2	IMRAS-078	P	Day 0	-0.461724484911244
PF3D7_1200400	erythrocyte membrane protein 1, PfEMP1	PF3D7_1200400.iso1.exon1.amp1	IMRAS-002	P	Day 0	-0.429669908686863
PF3D7_1200400	erythrocyte membrane protein 1, PfEMP1	PF3D7_1200400.iso1.exon1.amp1	IMRAS-002	P	Day 140	-0.164498453295469
PF3D7_1200400	erythrocyte membrane protein 1, PfEMP1	PF3D7_1200400.iso1.exon1.amp1	IMRAS-005	NP	Day 140	-0.247287118256441
PF3D7_1200400	erythrocyte membrane protein 1, PfEMP1	PF3D7_1200400.iso1.exon1.amp1	IMRAS-005	NP	Day 0	-0.259955460311692
PF3D7_1200400	erythrocyte membrane protein 1, PfEMP1	PF3D7_1200400.iso1.exon1.amp1	IMRAS-021	NP	Day 0	-0.170954849914198
PF3D7_1200400	erythrocyte membrane protein 1, PfEMP1	PF3D7_1200400.iso1.exon1.amp1	IMRAS-021	NP	Day 140	-0.14031791718716
PF3D7_1200400	erythrocyte membrane protein 1, PfEMP1	PF3D7_1200400.iso1.exon1.amp1	IMRAS-033	NP	Day 140	-0.139233865162057
PF3D7_1200400	erythrocyte membrane protein 1, PfEMP1	PF3D7_1200400.iso1.exon1.amp1	IMRAS-033	NP	Day 0	-0.253876801108191
PF3D7_1200400	erythrocyte membrane protein 1, PfEMP1	PF3D7_1200400.iso1.exon1.amp1	IMRAS-039	P	Day 0	2.21508971836081
PF3D7_1200400	erythrocyte membrane protein 1, PfEMP1	PF3D7_1200400.iso1.exon1.amp1	IMRAS-039	P	Day 140	2.20779526895582
PF3D7_1200400	erythrocyte membrane protein 1, PfEMP1	PF3D7_1200400.iso1.exon1.amp1	IMRAS-045	P	Day 140	-0.288103031569175
PF3D7_1200400	erythrocyte membrane protein 1, PfEMP1	PF3D7_1200400.iso1.exon1.amp1	IMRAS-045	P	Day 0	-0.166053960732977
PF3D7_1200400	erythrocyte membrane protein 1, PfEMP1	PF3D7_1200400.iso1.exon1.amp1	IMRAS-049	Mock	Day 0	-0.152854017963911
PF3D7_1200400	erythrocyte membrane protein 1, PfEMP1	PF3D7_1200400.iso1.exon1.amp1	IMRAS-049	Mock	Day 140	-0.0530413699005567
PF3D7_1200400	erythrocyte membrane protein 1, PfEMP1	PF3D7_1200400.iso1.exon1.amp1	IMRAS-054	Mock	Day 140	-0.0689577833944224
PF3D7_1200400	erythrocyte membrane protein 1, PfEMP1	PF3D7_1200400.iso1.exon1.amp1	IMRAS-054	Mock	Day 0	-0.376755565111782
PF3D7_1200400	erythrocyte membrane protein 1, PfEMP1	PF3D7_1200400.iso1.exon1.amp1	IMRAS-057	P	Day 0	-0.15922952417271
PF3D7_1200400	erythrocyte membrane protein 1, PfEMP1	PF3D7_1200400.iso1.exon1.amp1	IMRAS-057	P	Day 140	-0.120444512296308
PF3D7_1200400	erythrocyte membrane protein 1, PfEMP1	PF3D7_1200400.iso1.exon1.amp1	IMRAS-060	P	Day 140	-0.157304496524048
PF3D7_1200400	erythrocyte membrane protein 1, PfEMP1	PF3D7_1200400.iso1.exon1.amp1	IMRAS-060	P	Day 0	-0.1102399143169
PF3D7_1200400	erythrocyte membrane protein 1, PfEMP1	PF3D7_1200400.iso1.exon1.amp1	IMRAS-061	NP	Day 0	-0.188403890450832
PF3D7_1200400	erythrocyte membrane protein 1, PfEMP1	PF3D7_1200400.iso1.exon1.amp1	IMRAS-061	NP	Day 140	-0.207730422429609
PF3D7_1200400	erythrocyte membrane protein 1, PfEMP1	PF3D7_1200400.iso1.exon1.amp1	IMRAS-062	Mock	Day 140	-0.279295782235444
PF3D7_1200400	erythrocyte membrane protein 1, PfEMP1	PF3D7_1200400.iso1.exon1.amp1	IMRAS-062	Mock	Day 0	-0.130023074598254
PF3D7_1200400	erythrocyte membrane protein 1, PfEMP1	PF3D7_1200400.iso1.exon1.amp1	IMRAS-071	NP	Day 0	-0.0363788780706695
PF3D7_1200400	erythrocyte membrane protein 1, PfEMP1	PF3D7_1200400.iso1.exon1.amp1	IMRAS-071	NP	Day 140	-0.0610020303772831
PF3D7_1200400	erythrocyte membrane protein 1, PfEMP1	PF3D7_1200400.iso1.exon1.amp1	IMRAS-078	P	Day 140	-0.0858119878005432
PF3D7_1200400	erythrocyte membrane protein 1, PfEMP1	PF3D7_1200400.iso1.exon1.amp1	IMRAS-078	P	Day 0	-0.0799275090713891
PF3D7_1205400	conserved Plasmodium protein, unknown function	PF3D7_1205400.iso1.exon1.amp2	IMRAS-002	P	Day 0	-0.292722229690822
PF3D7_1205400	conserved Plasmodium protein, unknown function	PF3D7_1205400.iso1.exon1.amp2	IMRAS-002	P	Day 140	-0.0732360534334209
PF3D7_1205400	conserved Plasmodium protein, unknown function	PF3D7_1205400.iso1.exon1.amp2	IMRAS-005	NP	Day 140	-0.333116296731765
PF3D7_1205400	conserved Plasmodium protein, unknown function	PF3D7_1205400.iso1.exon1.amp2	IMRAS-005	NP	Day 0	-0.312801888494068
PF3D7_1205400	conserved Plasmodium protein, unknown function	PF3D7_1205400.iso1.exon1.amp2	IMRAS-021	NP	Day 0	0.774626769086707
PF3D7_1205400	conserved Plasmodium protein, unknown function	PF3D7_1205400.iso1.exon1.amp2	IMRAS-021	NP	Day 140	0.70905823903392
PF3D7_1205400	conserved Plasmodium protein, unknown function	PF3D7_1205400.iso1.exon1.amp2	IMRAS-033	NP	Day 140	-0.191098900540922
PF3D7_1205400	conserved Plasmodium protein, unknown function	PF3D7_1205400.iso1.exon1.amp2	IMRAS-033	NP	Day 0	-0.283585318367575
PF3D7_1205400	conserved Plasmodium protein, unknown function	PF3D7_1205400.iso1.exon1.amp2	IMRAS-039	P	Day 0	-0.462552237399553
PF3D7_1205400	conserved Plasmodium protein, unknown function	PF3D7_1205400.iso1.exon1.amp2	IMRAS-039	P	Day 140	-0.493662223506767
PF3D7_1205400	conserved Plasmodium protein, unknown function	PF3D7_1205400.iso1.exon1.amp2	IMRAS-045	P	Day 140	-0.497104316978426
PF3D7_1205400	conserved Plasmodium protein, unknown function	PF3D7_1205400.iso1.exon1.amp2	IMRAS-045	P	Day 0	-0.501750961820024
PF3D7_1205400	conserved Plasmodium protein, unknown function	PF3D7_1205400.iso1.exon1.amp2	IMRAS-049	Mock	Day 0	-0.352885407622495
PF3D7_1205400	conserved Plasmodium protein, unknown function	PF3D7_1205400.iso1.exon1.amp2	IMRAS-049	Mock	Day 140	-0.326922146990782
PF3D7_1205400	conserved Plasmodium protein, unknown function	PF3D7_1205400.iso1.exon1.amp2	IMRAS-054	Mock	Day 140	-0.406146530449334
PF3D7_1205400	conserved Plasmodium protein, unknown function	PF3D7_1205400.iso1.exon1.amp2	IMRAS-054	Mock	Day 0	-0.750047855311978
PF3D7_1205400	conserved Plasmodium protein, unknown function	PF3D7_1205400.iso1.exon1.amp2	IMRAS-057	P	Day 0	-0.422121869542513
PF3D7_1205400	conserved Plasmodium protein, unknown function	PF3D7_1205400.iso1.exon1.amp2	IMRAS-057	P	Day 140	-0.344387176942044
PF3D7_1205400	conserved Plasmodium protein, unknown function	PF3D7_1205400.iso1.exon1.amp2	IMRAS-060	P	Day 140	0.0347969787953968
PF3D7_1205400	conserved Plasmodium protein, unknown function	PF3D7_1205400.iso1.exon1.amp2	IMRAS-060	P	Day 0	-0.0501865690848877
PF3D7_1205400	conserved Plasmodium protein, unknown function	PF3D7_1205400.iso1.exon1.amp2	IMRAS-061	NP	Day 0	-0.0701247042931854
PF3D7_1205400	conserved Plasmodium protein, unknown function	PF3D7_1205400.iso1.exon1.amp2	IMRAS-061	NP	Day 140	-0.192940643963169
PF3D7_1205400	conserved Plasmodium protein, unknown function	PF3D7_1205400.iso1.exon1.amp2	IMRAS-062	Mock	Day 140	-0.316381602005562
PF3D7_1205400	conserved Plasmodium protein, unknown function	PF3D7_1205400.iso1.exon1.amp2	IMRAS-062	Mock	Day 0	-0.287740267359588
PF3D7_1205400	conserved Plasmodium protein, unknown function	PF3D7_1205400.iso1.exon1.amp2	IMRAS-071	NP	Day 0	0.106286350795044
PF3D7_1205400	conserved Plasmodium protein, unknown function	PF3D7_1205400.iso1.exon1.amp2	IMRAS-071	NP	Day 140	-0.0744258108239819
PF3D7_1205400	conserved Plasmodium protein, unknown function	PF3D7_1205400.iso1.exon1.amp2	IMRAS-078	P	Day 140	0.964059880644092
PF3D7_1205400	conserved Plasmodium protein, unknown function	PF3D7_1205400.iso1.exon1.amp2	IMRAS-078	P	Day 0	0.786119676708596
PF3D7_1355200	RAP protein, putative	PF3D7_1355200.iso1.exon1.amp2	IMRAS-002	P	Day 0	-0.798585362096267
PF3D7_1355200	RAP protein, putative	PF3D7_1355200.iso1.exon1.amp2	IMRAS-002	P	Day 140	-0.464808618005936
PF3D7_1355200	RAP protein, putative	PF3D7_1355200.iso1.exon1.amp2	IMRAS-005	NP	Day 140	-0.389390017819142
PF3D7_1355200	RAP protein, putative	PF3D7_1355200.iso1.exon1.amp2	IMRAS-005	NP	Day 0	-0.360587823418184
PF3D7_1355200	RAP protein, putative	PF3D7_1355200.iso1.exon1.amp2	IMRAS-021	NP	Day 0	-0.28996759501759
PF3D7_1355200	RAP protein, putative	PF3D7_1355200.iso1.exon1.amp2	IMRAS-021	NP	Day 140	-0.33385035243537
PF3D7_1355200	RAP protein, putative	PF3D7_1355200.iso1.exon1.amp2	IMRAS-033	NP	Day 140	-0.449967891009303
PF3D7_1355200	RAP protein, putative	PF3D7_1355200.iso1.exon1.amp2	IMRAS-033	NP	Day 0	-0.497371949136346
PF3D7_1355200	RAP protein, putative	PF3D7_1355200.iso1.exon1.amp2	IMRAS-039	P	Day 0	-0.417064279344105
PF3D7_1355200	RAP protein, putative	PF3D7_1355200.iso1.exon1.amp2	IMRAS-039	P	Day 140	-0.459471905908922
PF3D7_1355200	RAP protein, putative	PF3D7_1355200.iso1.exon1.amp2	IMRAS-045	P	Day 140	-0.503058129953258
PF3D7_1355200	RAP protein, putative	PF3D7_1355200.iso1.exon1.amp2	IMRAS-045	P	Day 0	-0.433656084832373
PF3D7_1355200	RAP protein, putative	PF3D7_1355200.iso1.exon1.amp2	IMRAS-049	Mock	Day 0	-0.439150139970781
PF3D7_1355200	RAP protein, putative	PF3D7_1355200.iso1.exon1.amp2	IMRAS-049	Mock	Day 140	-0.253425526093384
PF3D7_1355200	RAP protein, putative	PF3D7_1355200.iso1.exon1.amp2	IMRAS-054	Mock	Day 140	-0.305855394985457
PF3D7_1355200	RAP protein, putative	PF3D7_1355200.iso1.exon1.amp2	IMRAS-054	Mock	Day 0	-0.71515239550377
PF3D7_1355200	RAP protein, putative	PF3D7_1355200.iso1.exon1.amp2	IMRAS-057	P	Day 0	-0.28779868079371
PF3D7_1355200	RAP protein, putative	PF3D7_1355200.iso1.exon1.amp2	IMRAS-057	P	Day 140	-0.136453198858174
PF3D7_1355200	RAP protein, putative	PF3D7_1355200.iso1.exon1.amp2	IMRAS-060	P	Day 140	-0.315460882539858
PF3D7_1355200	RAP protein, putative	PF3D7_1355200.iso1.exon1.amp2	IMRAS-060	P	Day 0	-0.342286213337648
PF3D7_1355200	RAP protein, putative	PF3D7_1355200.iso1.exon1.amp2	IMRAS-061	NP	Day 0	1.43445112588063
PF3D7_1355200	RAP protein, putative	PF3D7_1355200.iso1.exon1.amp2	IMRAS-061	NP	Day 140	1.51303994230511
PF3D7_1355200	RAP protein, putative	PF3D7_1355200.iso1.exon1.amp2	IMRAS-062	Mock	Day 140	-0.536363504751328
PF3D7_1355200	RAP protein, putative	PF3D7_1355200.iso1.exon1.amp2	IMRAS-062	Mock	Day 0	-0.397230505083183
PF3D7_1355200	RAP protein, putative	PF3D7_1355200.iso1.exon1.amp2	IMRAS-071	NP	Day 0	-0.390962845134426
PF3D7_1355200	RAP protein, putative	PF3D7_1355200.iso1.exon1.amp2	IMRAS-071	NP	Day 140	-0.40227184756565
PF3D7_1355200	RAP protein, putative	PF3D7_1355200.iso1.exon1.amp2	IMRAS-078	P	Day 140	-0.460691739231635
PF3D7_1355200	RAP protein, putative	PF3D7_1355200.iso1.exon1.amp2	IMRAS-078	P	Day 0	-0.337018650625197
PF3D7_1458300	conserved Plasmodium protein, unknown function	PF3D7_1458300.iso1.exon2.amp2	IMRAS-002	P	Day 0	-0.853906344812172
PF3D7_1458300	conserved Plasmodium protein, unknown function	PF3D7_1458300.iso1.exon2.amp2	IMRAS-002	P	Day 140	-0.515512623338898
PF3D7_1458300	conserved Plasmodium protein, unknown function	PF3D7_1458300.iso1.exon2.amp2	IMRAS-005	NP	Day 140	-0.340883179775455
PF3D7_1458300	conserved Plasmodium protein, unknown function	PF3D7_1458300.iso1.exon2.amp2	IMRAS-005	NP	Day 0	-0.386283852112316
PF3D7_1458300	conserved Plasmodium protein, unknown function	PF3D7_1458300.iso1.exon2.amp2	IMRAS-021	NP	Day 0	-0.313162164217523
PF3D7_1458300	conserved Plasmodium protein, unknown function	PF3D7_1458300.iso1.exon2.amp2	IMRAS-021	NP	Day 140	-0.415908784379509
PF3D7_1458300	conserved Plasmodium protein, unknown function	PF3D7_1458300.iso1.exon2.amp2	IMRAS-033	NP	Day 140	-0.303657588657273
PF3D7_1458300	conserved Plasmodium protein, unknown function	PF3D7_1458300.iso1.exon2.amp2	IMRAS-033	NP	Day 0	-0.263225422896705
PF3D7_1458300	conserved Plasmodium protein, unknown function	PF3D7_1458300.iso1.exon2.amp2	IMRAS-039	P	Day 0	-0.369536873480653
PF3D7_1458300	conserved Plasmodium protein, unknown function	PF3D7_1458300.iso1.exon2.amp2	IMRAS-039	P	Day 140	-0.4060491392259
PF3D7_1458300	conserved Plasmodium protein, unknown function	PF3D7_1458300.iso1.exon2.amp2	IMRAS-045	P	Day 140	0.718450151603173
PF3D7_1458300	conserved Plasmodium protein, unknown function	PF3D7_1458300.iso1.exon2.amp2	IMRAS-045	P	Day 0	0.715414297852874
PF3D7_1458300	conserved Plasmodium protein, unknown function	PF3D7_1458300.iso1.exon2.amp2	IMRAS-049	Mock	Day 0	-0.153019322466054
PF3D7_1458300	conserved Plasmodium protein, unknown function	PF3D7_1458300.iso1.exon2.amp2	IMRAS-049	Mock	Day 140	-0.150473570953478
PF3D7_1458300	conserved Plasmodium protein, unknown function	PF3D7_1458300.iso1.exon2.amp2	IMRAS-054	Mock	Day 140	-0.417260523732621
PF3D7_1458300	conserved Plasmodium protein, unknown function	PF3D7_1458300.iso1.exon2.amp2	IMRAS-054	Mock	Day 0	-0.890284964874803
PF3D7_1458300	conserved Plasmodium protein, unknown function	PF3D7_1458300.iso1.exon2.amp2	IMRAS-057	P	Day 0	-0.307737785152257
PF3D7_1458300	conserved Plasmodium protein, unknown function	PF3D7_1458300.iso1.exon2.amp2	IMRAS-057	P	Day 140	-0.265299319739393
PF3D7_1458300	conserved Plasmodium protein, unknown function	PF3D7_1458300.iso1.exon2.amp2	IMRAS-060	P	Day 140	-0.300513768056177
PF3D7_1458300	conserved Plasmodium protein, unknown function	PF3D7_1458300.iso1.exon2.amp2	IMRAS-060	P	Day 0	-0.407995274375869
PF3D7_1458300	conserved Plasmodium protein, unknown function	PF3D7_1458300.iso1.exon2.amp2	IMRAS-061	NP	Day 0	1.00806865300778
PF3D7_1458300	conserved Plasmodium protein, unknown function	PF3D7_1458300.iso1.exon2.amp2	IMRAS-061	NP	Day 140	1.09703566920147
PF3D7_1458300	conserved Plasmodium protein, unknown function	PF3D7_1458300.iso1.exon2.amp2	IMRAS-062	Mock	Day 140	-0.433353066105827
PF3D7_1458300	conserved Plasmodium protein, unknown function	PF3D7_1458300.iso1.exon2.amp2	IMRAS-062	Mock	Day 0	-0.37718853412454
PF3D7_1458300	conserved Plasmodium protein, unknown function	PF3D7_1458300.iso1.exon2.amp2	IMRAS-071	NP	Day 0	-0.446566977688118
PF3D7_1458300	conserved Plasmodium protein, unknown function	PF3D7_1458300.iso1.exon2.amp2	IMRAS-071	NP	Day 140	-0.504734442834017
PF3D7_1458300	conserved Plasmodium protein, unknown function	PF3D7_1458300.iso1.exon2.amp2	IMRAS-078	P	Day 140	-0.500057450254175
PF3D7_1458300	conserved Plasmodium protein, unknown function	PF3D7_1458300.iso1.exon2.amp2	IMRAS-078	P	Day 0	-0.272746227868648
PF3D7_0632500	erythrocyte membrane protein 1, PfEMP1	PF3D7_0632500.iso1.exon2.amp3	IMRAS-002	P	Day 0	-0.814461121097587
PF3D7_0632500	erythrocyte membrane protein 1, PfEMP1	PF3D7_0632500.iso1.exon2.amp3	IMRAS-002	P	Day 140	-0.388319017507182
PF3D7_0632500	erythrocyte membrane protein 1, PfEMP1	PF3D7_0632500.iso1.exon2.amp3	IMRAS-005	NP	Day 140	-0.44864730691596
PF3D7_0632500	erythrocyte membrane protein 1, PfEMP1	PF3D7_0632500.iso1.exon2.amp3	IMRAS-005	NP	Day 0	-0.55401676176611
PF3D7_0632500	erythrocyte membrane protein 1, PfEMP1	PF3D7_0632500.iso1.exon2.amp3	IMRAS-021	NP	Day 0	-0.265506577959123
PF3D7_0632500	erythrocyte membrane protein 1, PfEMP1	PF3D7_0632500.iso1.exon2.amp3	IMRAS-021	NP	Day 140	-0.409409020991827
PF3D7_0632500	erythrocyte membrane protein 1, PfEMP1	PF3D7_0632500.iso1.exon2.amp3	IMRAS-033	NP	Day 140	1.93135930519395
PF3D7_0632500	erythrocyte membrane protein 1, PfEMP1	PF3D7_0632500.iso1.exon2.amp3	IMRAS-033	NP	Day 0	2.06664249271972
PF3D7_0632500	erythrocyte membrane protein 1, PfEMP1	PF3D7_0632500.iso1.exon2.amp3	IMRAS-039	P	Day 0	-0.533930640428144
PF3D7_0632500	erythrocyte membrane protein 1, PfEMP1	PF3D7_0632500.iso1.exon2.amp3	IMRAS-039	P	Day 140	-0.617231245078727
PF3D7_0632500	erythrocyte membrane protein 1, PfEMP1	PF3D7_0632500.iso1.exon2.amp3	IMRAS-045	P	Day 140	-0.576256474549165
PF3D7_0632500	erythrocyte membrane protein 1, PfEMP1	PF3D7_0632500.iso1.exon2.amp3	IMRAS-045	P	Day 0	-0.511375133768327
PF3D7_0632500	erythrocyte membrane protein 1, PfEMP1	PF3D7_0632500.iso1.exon2.amp3	IMRAS-049	Mock	Day 0	-0.310598749335284
PF3D7_0632500	erythrocyte membrane protein 1, PfEMP1	PF3D7_0632500.iso1.exon2.amp3	IMRAS-049	Mock	Day 140	-0.306729268924686
PF3D7_0632500	erythrocyte membrane protein 1, PfEMP1	PF3D7_0632500.iso1.exon2.amp3	IMRAS-054	Mock	Day 140	-0.256781870513777
PF3D7_0632500	erythrocyte membrane protein 1, PfEMP1	PF3D7_0632500.iso1.exon2.amp3	IMRAS-054	Mock	Day 0	-0.885877338769122
PF3D7_0632500	erythrocyte membrane protein 1, PfEMP1	PF3D7_0632500.iso1.exon2.amp3	IMRAS-057	P	Day 0	-0.388703205522116
PF3D7_0632500	erythrocyte membrane protein 1, PfEMP1	PF3D7_0632500.iso1.exon2.amp3	IMRAS-057	P	Day 140	-0.371512999129434
PF3D7_0632500	erythrocyte membrane protein 1, PfEMP1	PF3D7_0632500.iso1.exon2.amp3	IMRAS-060	P	Day 140	-0.33944848899052
PF3D7_0632500	erythrocyte membrane protein 1, PfEMP1	PF3D7_0632500.iso1.exon2.amp3	IMRAS-060	P	Day 0	-0.427479901151706
PF3D7_0632500	erythrocyte membrane protein 1, PfEMP1	PF3D7_0632500.iso1.exon2.amp3	IMRAS-061	NP	Day 0	-0.371727142461241
PF3D7_0632500	erythrocyte membrane protein 1, PfEMP1	PF3D7_0632500.iso1.exon2.amp3	IMRAS-061	NP	Day 140	-0.48943199080164
PF3D7_0632500	erythrocyte membrane protein 1, PfEMP1	PF3D7_0632500.iso1.exon2.amp3	IMRAS-062	Mock	Day 140	-0.490534726753104
PF3D7_0632500	erythrocyte membrane protein 1, PfEMP1	PF3D7_0632500.iso1.exon2.amp3	IMRAS-062	Mock	Day 0	-0.462278490179902
PF3D7_0632500	erythrocyte membrane protein 1, PfEMP1	PF3D7_0632500.iso1.exon2.amp3	IMRAS-071	NP	Day 0	-0.241365998536592
PF3D7_0632500	erythrocyte membrane protein 1, PfEMP1	PF3D7_0632500.iso1.exon2.amp3	IMRAS-071	NP	Day 140	-0.351615254508779
PF3D7_0632500	erythrocyte membrane protein 1, PfEMP1	PF3D7_0632500.iso1.exon2.amp3	IMRAS-078	P	Day 140	0.579427919021285
PF3D7_0632500	erythrocyte membrane protein 1, PfEMP1	PF3D7_0632500.iso1.exon2.amp3	IMRAS-078	P	Day 0	0.440830990965248
PF3D7_0728600	zinc finger, C3HC4 type, putative	PF3D7_0728600.iso1.exon1.amp2	IMRAS-002	P	Day 0	-0.529314749128289
PF3D7_0728600	zinc finger, C3HC4 type, putative	PF3D7_0728600.iso1.exon1.amp2	IMRAS-002	P	Day 140	-0.29970022742771
PF3D7_0728600	zinc finger, C3HC4 type, putative	PF3D7_0728600.iso1.exon1.amp2	IMRAS-005	NP	Day 140	-0.308793443984596
PF3D7_0728600	zinc finger, C3HC4 type, putative	PF3D7_0728600.iso1.exon1.amp2	IMRAS-005	NP	Day 0	-0.279824566047795
PF3D7_0728600	zinc finger, C3HC4 type, putative	PF3D7_0728600.iso1.exon1.amp2	IMRAS-021	NP	Day 0	-0.168990365857272
PF3D7_0728600	zinc finger, C3HC4 type, putative	PF3D7_0728600.iso1.exon1.amp2	IMRAS-021	NP	Day 140	-0.156972590351291
PF3D7_0728600	zinc finger, C3HC4 type, putative	PF3D7_0728600.iso1.exon1.amp2	IMRAS-033	NP	Day 140	-0.337148060674997
PF3D7_0728600	zinc finger, C3HC4 type, putative	PF3D7_0728600.iso1.exon1.amp2	IMRAS-033	NP	Day 0	-0.33435483763607
PF3D7_0728600	zinc finger, C3HC4 type, putative	PF3D7_0728600.iso1.exon1.amp2	IMRAS-039	P	Day 0	-0.11033647308912
PF3D7_0728600	zinc finger, C3HC4 type, putative	PF3D7_0728600.iso1.exon1.amp2	IMRAS-039	P	Day 140	-0.232099204889641
PF3D7_0728600	zinc finger, C3HC4 type, putative	PF3D7_0728600.iso1.exon1.amp2	IMRAS-045	P	Day 140	-0.490517659482537
PF3D7_0728600	zinc finger, C3HC4 type, putative	PF3D7_0728600.iso1.exon1.amp2	IMRAS-045	P	Day 0	-0.381301786437561
PF3D7_0728600	zinc finger, C3HC4 type, putative	PF3D7_0728600.iso1.exon1.amp2	IMRAS-049	Mock	Day 0	-0.355165747993279
PF3D7_0728600	zinc finger, C3HC4 type, putative	PF3D7_0728600.iso1.exon1.amp2	IMRAS-049	Mock	Day 140	-0.275483405042429
PF3D7_0728600	zinc finger, C3HC4 type, putative	PF3D7_0728600.iso1.exon1.amp2	IMRAS-054	Mock	Day 140	-0.24730600695073
PF3D7_0728600	zinc finger, C3HC4 type, putative	PF3D7_0728600.iso1.exon1.amp2	IMRAS-054	Mock	Day 0	-0.630598657644841
PF3D7_0728600	zinc finger, C3HC4 type, putative	PF3D7_0728600.iso1.exon1.amp2	IMRAS-057	P	Day 0	-0.232569767700266
PF3D7_0728600	zinc finger, C3HC4 type, putative	PF3D7_0728600.iso1.exon1.amp2	IMRAS-057	P	Day 140	-0.151809960193052
PF3D7_0728600	zinc finger, C3HC4 type, putative	PF3D7_0728600.iso1.exon1.amp2	IMRAS-060	P	Day 140	-0.230670365057776
PF3D7_0728600	zinc finger, C3HC4 type, putative	PF3D7_0728600.iso1.exon1.amp2	IMRAS-060	P	Day 0	-0.21030839549684
PF3D7_0728600	zinc finger, C3HC4 type, putative	PF3D7_0728600.iso1.exon1.amp2	IMRAS-061	NP	Day 0	-0.308445945693222
PF3D7_0728600	zinc finger, C3HC4 type, putative	PF3D7_0728600.iso1.exon1.amp2	IMRAS-061	NP	Day 140	-0.212161579672253
PF3D7_0728600	zinc finger, C3HC4 type, putative	PF3D7_0728600.iso1.exon1.amp2	IMRAS-062	Mock	Day 140	-0.36545759370298603
PF3D7_0728600	zinc finger, C3HC4 type, putative	PF3D7_0728600.iso1.exon1.amp2	IMRAS-062	Mock	Day 0	-0.282647398619922
PF3D7_0728600	zinc finger, C3HC4 type, putative	PF3D7_0728600.iso1.exon1.amp2	IMRAS-071	NP	Day 0	-0.293642777535382
PF3D7_0728600	zinc finger, C3HC4 type, putative	PF3D7_0728600.iso1.exon1.amp2	IMRAS-071	NP	Day 140	-0.418963453435078
PF3D7_0728600	zinc finger, C3HC4 type, putative	PF3D7_0728600.iso1.exon1.amp2	IMRAS-078	P	Day 140	-0.351225116417069
PF3D7_0728600	zinc finger, C3HC4 type, putative	PF3D7_0728600.iso1.exon1.amp2	IMRAS-078	P	Day 0	-0.335929687151008
PF3D7_1361200	conserved Plasmodium protein, unknown function	PF3D7_1361200.iso1.exon1.amp2	IMRAS-002	P	Day 0	-0.649644582531163
PF3D7_1361200	conserved Plasmodium protein, unknown function	PF3D7_1361200.iso1.exon1.amp2	IMRAS-002	P	Day 140	-0.35019888412539
PF3D7_1361200	conserved Plasmodium protein, unknown function	PF3D7_1361200.iso1.exon1.amp2	IMRAS-005	NP	Day 140	-0.332470939959254
PF3D7_1361200	conserved Plasmodium protein, unknown function	PF3D7_1361200.iso1.exon1.amp2	IMRAS-005	NP	Day 0	-0.362940683479055
PF3D7_1361200	conserved Plasmodium protein, unknown function	PF3D7_1361200.iso1.exon1.amp2	IMRAS-021	NP	Day 0	-0.249734192123347
PF3D7_1361200	conserved Plasmodium protein, unknown function	PF3D7_1361200.iso1.exon1.amp2	IMRAS-021	NP	Day 140	-0.229981666630769
PF3D7_1361200	conserved Plasmodium protein, unknown function	PF3D7_1361200.iso1.exon1.amp2	IMRAS-033	NP	Day 140	-0.325167302558294
PF3D7_1361200	conserved Plasmodium protein, unknown function	PF3D7_1361200.iso1.exon1.amp2	IMRAS-033	NP	Day 0	-0.376342459287427
PF3D7_1361200	conserved Plasmodium protein, unknown function	PF3D7_1361200.iso1.exon1.amp2	IMRAS-039	P	Day 0	-0.283675241174354
PF3D7_1361200	conserved Plasmodium protein, unknown function	PF3D7_1361200.iso1.exon1.amp2	IMRAS-039	P	Day 140	-0.361509344596874
PF3D7_1361200	conserved Plasmodium protein, unknown function	PF3D7_1361200.iso1.exon1.amp2	IMRAS-045	P	Day 140	-0.419773714993486
PF3D7_1361200	conserved Plasmodium protein, unknown function	PF3D7_1361200.iso1.exon1.amp2	IMRAS-045	P	Day 0	-0.347757028536208
PF3D7_1361200	conserved Plasmodium protein, unknown function	PF3D7_1361200.iso1.exon1.amp2	IMRAS-049	Mock	Day 0	-0.313182571258176
PF3D7_1361200	conserved Plasmodium protein, unknown function	PF3D7_1361200.iso1.exon1.amp2	IMRAS-049	Mock	Day 140	-0.19971266670613
PF3D7_1361200	conserved Plasmodium protein, unknown function	PF3D7_1361200.iso1.exon1.amp2	IMRAS-054	Mock	Day 140	-0.21739483428267
PF3D7_1361200	conserved Plasmodium protein, unknown function	PF3D7_1361200.iso1.exon1.amp2	IMRAS-054	Mock	Day 0	-0.629928416034231
PF3D7_1361200	conserved Plasmodium protein, unknown function	PF3D7_1361200.iso1.exon1.amp2	IMRAS-057	P	Day 0	-0.188651333037852
PF3D7_1361200	conserved Plasmodium protein, unknown function	PF3D7_1361200.iso1.exon1.amp2	IMRAS-057	P	Day 140	-0.116035436035748
PF3D7_1361200	conserved Plasmodium protein, unknown function	PF3D7_1361200.iso1.exon1.amp2	IMRAS-060	P	Day 140	-0.202321145590949
PF3D7_1361200	conserved Plasmodium protein, unknown function	PF3D7_1361200.iso1.exon1.amp2	IMRAS-060	P	Day 0	-0.226833951506073
PF3D7_1361200	conserved Plasmodium protein, unknown function	PF3D7_1361200.iso1.exon1.amp2	IMRAS-061	NP	Day 0	-0.257788819209113
PF3D7_1361200	conserved Plasmodium protein, unknown function	PF3D7_1361200.iso1.exon1.amp2	IMRAS-061	NP	Day 140	-0.215894298548582
PF3D7_1361200	conserved Plasmodium protein, unknown function	PF3D7_1361200.iso1.exon1.amp2	IMRAS-062	Mock	Day 140	-0.412941606082867
PF3D7_1361200	conserved Plasmodium protein, unknown function	PF3D7_1361200.iso1.exon1.amp2	IMRAS-062	Mock	Day 0	-0.344981519795258
PF3D7_1361200	conserved Plasmodium protein, unknown function	PF3D7_1361200.iso1.exon1.amp2	IMRAS-071	NP	Day 0	-0.296736276859017
PF3D7_1361200	conserved Plasmodium protein, unknown function	PF3D7_1361200.iso1.exon1.amp2	IMRAS-071	NP	Day 140	-0.343094957835728
PF3D7_1361200	conserved Plasmodium protein, unknown function	PF3D7_1361200.iso1.exon1.amp2	IMRAS-078	P	Day 140	-0.262586416070814
PF3D7_1361200	conserved Plasmodium protein, unknown function	PF3D7_1361200.iso1.exon1.amp2	IMRAS-078	P	Day 0	-0.179289562664106
PF3D7_0916000	sugar transporter, putative	PF3D7_0916000.iso1.exon4.amp2	IMRAS-002	P	Day 0	-0.394195107016932
PF3D7_0916000	sugar transporter, putative	PF3D7_0916000.iso1.exon4.amp2	IMRAS-002	P	Day 140	-0.117145105168667
PF3D7_0916000	sugar transporter, putative	PF3D7_0916000.iso1.exon4.amp2	IMRAS-005	NP	Day 140	-0.0700818908979706
PF3D7_0916000	sugar transporter, putative	PF3D7_0916000.iso1.exon4.amp2	IMRAS-005	NP	Day 0	0.0110959630960235
PF3D7_0916000	sugar transporter, putative	PF3D7_0916000.iso1.exon4.amp2	IMRAS-021	NP	Day 0	-0.0557632930531629
PF3D7_0916000	sugar transporter, putative	PF3D7_0916000.iso1.exon4.amp2	IMRAS-021	NP	Day 140	-0.0527820237713144
PF3D7_0916000	sugar transporter, putative	PF3D7_0916000.iso1.exon4.amp2	IMRAS-033	NP	Day 140	-0.0805114260393545
PF3D7_0916000	sugar transporter, putative	PF3D7_0916000.iso1.exon4.amp2	IMRAS-033	NP	Day 0	-0.160663862679499
PF3D7_0916000	sugar transporter, putative	PF3D7_0916000.iso1.exon4.amp2	IMRAS-039	P	Day 0	-0.0813315750537082
PF3D7_0916000	sugar transporter, putative	PF3D7_0916000.iso1.exon4.amp2	IMRAS-039	P	Day 140	-0.156259623782084
PF3D7_0916000	sugar transporter, putative	PF3D7_0916000.iso1.exon4.amp2	IMRAS-045	P	Day 140	-0.0616368089126205
PF3D7_0916000	sugar transporter, putative	PF3D7_0916000.iso1.exon4.amp2	IMRAS-045	P	Day 0	-0.0207316508025954
PF3D7_0916000	sugar transporter, putative	PF3D7_0916000.iso1.exon4.amp2	IMRAS-049	Mock	Day 0	0.0640496258518901
PF3D7_0916000	sugar transporter, putative	PF3D7_0916000.iso1.exon4.amp2	IMRAS-049	Mock	Day 140	0.0784555202366555
PF3D7_0916000	sugar transporter, putative	PF3D7_0916000.iso1.exon4.amp2	IMRAS-054	Mock	Day 140	0.0572337131532876
PF3D7_0916000	sugar transporter, putative	PF3D7_0916000.iso1.exon4.amp2	IMRAS-054	Mock	Day 0	-0.180215245039532
PF3D7_0916000	sugar transporter, putative	PF3D7_0916000.iso1.exon4.amp2	IMRAS-057	P	Day 0	-0.0498302794786412
PF3D7_0916000	sugar transporter, putative	PF3D7_0916000.iso1.exon4.amp2	IMRAS-057	P	Day 140	0.122894757750839
PF3D7_0916000	sugar transporter, putative	PF3D7_0916000.iso1.exon4.amp2	IMRAS-060	P	Day 140	0.284345465420319
PF3D7_0916000	sugar transporter, putative	PF3D7_0916000.iso1.exon4.amp2	IMRAS-060	P	Day 0	0.221323618816252
PF3D7_0916000	sugar transporter, putative	PF3D7_0916000.iso1.exon4.amp2	IMRAS-061	NP	Day 0	-0.0178345204997239
PF3D7_0916000	sugar transporter, putative	PF3D7_0916000.iso1.exon4.amp2	IMRAS-061	NP	Day 140	-0.0139354694665563
PF3D7_0916000	sugar transporter, putative	PF3D7_0916000.iso1.exon4.amp2	IMRAS-062	Mock	Day 140	0.520312655483888
PF3D7_0916000	sugar transporter, putative	PF3D7_0916000.iso1.exon4.amp2	IMRAS-062	Mock	Day 0	0.424295448485744
PF3D7_0916000	sugar transporter, putative	PF3D7_0916000.iso1.exon4.amp2	IMRAS-071	NP	Day 0	0.0497283717013968
PF3D7_0916000	sugar transporter, putative	PF3D7_0916000.iso1.exon4.amp2	IMRAS-071	NP	Day 140	-0.0947539222159222
PF3D7_0916000	sugar transporter, putative	PF3D7_0916000.iso1.exon4.amp2	IMRAS-078	P	Day 140	-0.0362845612916232
PF3D7_0916000	sugar transporter, putative	PF3D7_0916000.iso1.exon4.amp2	IMRAS-078	P	Day 0	0.0462615714667987
PF3D7_1303500	sodium/hydrogen exchanger, Na+, H+ antiporter	PF3D7_1303500.iso1.exon2.amp2	IMRAS-002	P	Day 0	-1.12002014357794
PF3D7_1303500	sodium/hydrogen exchanger, Na+, H+ antiporter	PF3D7_1303500.iso1.exon2.amp2	IMRAS-002	P	Day 140	-0.739161200645771
PF3D7_1303500	sodium/hydrogen exchanger, Na+, H+ antiporter	PF3D7_1303500.iso1.exon2.amp2	IMRAS-005	NP	Day 140	-0.73850362597689
PF3D7_1303500	sodium/hydrogen exchanger, Na+, H+ antiporter	PF3D7_1303500.iso1.exon2.amp2	IMRAS-005	NP	Day 0	-0.686734184443239
PF3D7_1303500	sodium/hydrogen exchanger, Na+, H+ antiporter	PF3D7_1303500.iso1.exon2.amp2	IMRAS-021	NP	Day 0	-0.582719693632651
PF3D7_1303500	sodium/hydrogen exchanger, Na+, H+ antiporter	PF3D7_1303500.iso1.exon2.amp2	IMRAS-021	NP	Day 140	-0.637549736800162
PF3D7_1303500	sodium/hydrogen exchanger, Na+, H+ antiporter	PF3D7_1303500.iso1.exon2.amp2	IMRAS-033	NP	Day 140	-0.753495612294383
PF3D7_1303500	sodium/hydrogen exchanger, Na+, H+ antiporter	PF3D7_1303500.iso1.exon2.amp2	IMRAS-033	NP	Day 0	-0.853407898343972
PF3D7_1303500	sodium/hydrogen exchanger, Na+, H+ antiporter	PF3D7_1303500.iso1.exon2.amp2	IMRAS-039	P	Day 0	-0.662832595010197
PF3D7_1303500	sodium/hydrogen exchanger, Na+, H+ antiporter	PF3D7_1303500.iso1.exon2.amp2	IMRAS-039	P	Day 140	-0.762979850192965
PF3D7_1303500	sodium/hydrogen exchanger, Na+, H+ antiporter	PF3D7_1303500.iso1.exon2.amp2	IMRAS-045	P	Day 140	-0.938195707905228
PF3D7_1303500	sodium/hydrogen exchanger, Na+, H+ antiporter	PF3D7_1303500.iso1.exon2.amp2	IMRAS-045	P	Day 0	-0.891131476700842
PF3D7_1303500	sodium/hydrogen exchanger, Na+, H+ antiporter	PF3D7_1303500.iso1.exon2.amp2	IMRAS-049	Mock	Day 0	-0.687543878282831
PF3D7_1303500	sodium/hydrogen exchanger, Na+, H+ antiporter	PF3D7_1303500.iso1.exon2.amp2	IMRAS-049	Mock	Day 140	-0.644941531748309
PF3D7_1303500	sodium/hydrogen exchanger, Na+, H+ antiporter	PF3D7_1303500.iso1.exon2.amp2	IMRAS-054	Mock	Day 140	-0.804845688712637
PF3D7_1303500	sodium/hydrogen exchanger, Na+, H+ antiporter	PF3D7_1303500.iso1.exon2.amp2	IMRAS-054	Mock	Day 0	-1.40801470692996
PF3D7_1303500	sodium/hydrogen exchanger, Na+, H+ antiporter	PF3D7_1303500.iso1.exon2.amp2	IMRAS-057	P	Day 0	-0.512695481795662
PF3D7_1303500	sodium/hydrogen exchanger, Na+, H+ antiporter	PF3D7_1303500.iso1.exon2.amp2	IMRAS-057	P	Day 140	-0.499862825665284
PF3D7_1303500	sodium/hydrogen exchanger, Na+, H+ antiporter	PF3D7_1303500.iso1.exon2.amp2	IMRAS-060	P	Day 140	-0.640404915597747
PF3D7_1303500	sodium/hydrogen exchanger, Na+, H+ antiporter	PF3D7_1303500.iso1.exon2.amp2	IMRAS-060	P	Day 0	-0.755054559180211
PF3D7_1303500	sodium/hydrogen exchanger, Na+, H+ antiporter	PF3D7_1303500.iso1.exon2.amp2	IMRAS-061	NP	Day 0	-0.588055427431305
PF3D7_1303500	sodium/hydrogen exchanger, Na+, H+ antiporter	PF3D7_1303500.iso1.exon2.amp2	IMRAS-061	NP	Day 140	-0.612422606550606
PF3D7_1303500	sodium/hydrogen exchanger, Na+, H+ antiporter	PF3D7_1303500.iso1.exon2.amp2	IMRAS-062	Mock	Day 140	-0.663866329638667
PF3D7_1303500	sodium/hydrogen exchanger, Na+, H+ antiporter	PF3D7_1303500.iso1.exon2.amp2	IMRAS-062	Mock	Day 0	-0.767509459667904
PF3D7_1303500	sodium/hydrogen exchanger, Na+, H+ antiporter	PF3D7_1303500.iso1.exon2.amp2	IMRAS-071	NP	Day 0	-0.790605472695489
PF3D7_1303500	sodium/hydrogen exchanger, Na+, H+ antiporter	PF3D7_1303500.iso1.exon2.amp2	IMRAS-071	NP	Day 140	-0.932737393492255
PF3D7_1303500	sodium/hydrogen exchanger, Na+, H+ antiporter	PF3D7_1303500.iso1.exon2.amp2	IMRAS-078	P	Day 140	-0.635440457037626
PF3D7_1303500	sodium/hydrogen exchanger, Na+, H+ antiporter	PF3D7_1303500.iso1.exon2.amp2	IMRAS-078	P	Day 0	-0.576212267383346
PF3D7_1041300	erythrocyte membrane protein 1, PfEMP1	PF3D7_1041300.iso1.exon2.amp1	IMRAS-002	P	Day 0	-0.959166132550621
PF3D7_1041300	erythrocyte membrane protein 1, PfEMP1	PF3D7_1041300.iso1.exon2.amp1	IMRAS-002	P	Day 140	-0.547506115908172
PF3D7_1041300	erythrocyte membrane protein 1, PfEMP1	PF3D7_1041300.iso1.exon2.amp1	IMRAS-005	NP	Day 140	-0.413757015771653
PF3D7_1041300	erythrocyte membrane protein 1, PfEMP1	PF3D7_1041300.iso1.exon2.amp1	IMRAS-005	NP	Day 0	-0.465394748366943
PF3D7_1041300	erythrocyte membrane protein 1, PfEMP1	PF3D7_1041300.iso1.exon2.amp1	IMRAS-021	NP	Day 0	-0.23939060016305
PF3D7_1041300	erythrocyte membrane protein 1, PfEMP1	PF3D7_1041300.iso1.exon2.amp1	IMRAS-021	NP	Day 140	-0.310139429153375
PF3D7_1041300	erythrocyte membrane protein 1, PfEMP1	PF3D7_1041300.iso1.exon2.amp1	IMRAS-033	NP	Day 140	-0.609839227787692
PF3D7_1041300	erythrocyte membrane protein 1, PfEMP1	PF3D7_1041300.iso1.exon2.amp1	IMRAS-033	NP	Day 0	-0.679792158208858
PF3D7_1041300	erythrocyte membrane protein 1, PfEMP1	PF3D7_1041300.iso1.exon2.amp1	IMRAS-039	P	Day 0	-0.501770162277682
PF3D7_1041300	erythrocyte membrane protein 1, PfEMP1	PF3D7_1041300.iso1.exon2.amp1	IMRAS-039	P	Day 140	-0.690659426207201
PF3D7_1041300	erythrocyte membrane protein 1, PfEMP1	PF3D7_1041300.iso1.exon2.amp1	IMRAS-045	P	Day 140	-0.88597371599413
PF3D7_1041300	erythrocyte membrane protein 1, PfEMP1	PF3D7_1041300.iso1.exon2.amp1	IMRAS-045	P	Day 0	-0.850160662112815
PF3D7_1041300	erythrocyte membrane protein 1, PfEMP1	PF3D7_1041300.iso1.exon2.amp1	IMRAS-049	Mock	Day 0	-0.783321641717096
PF3D7_1041300	erythrocyte membrane protein 1, PfEMP1	PF3D7_1041300.iso1.exon2.amp1	IMRAS-049	Mock	Day 140	-0.568699347863371
PF3D7_1041300	erythrocyte membrane protein 1, PfEMP1	PF3D7_1041300.iso1.exon2.amp1	IMRAS-054	Mock	Day 140	-0.458623713422304
PF3D7_1041300	erythrocyte membrane protein 1, PfEMP1	PF3D7_1041300.iso1.exon2.amp1	IMRAS-054	Mock	Day 0	-1.2963876879196
PF3D7_1041300	erythrocyte membrane protein 1, PfEMP1	PF3D7_1041300.iso1.exon2.amp1	IMRAS-057	P	Day 0	-0.516633549444363
PF3D7_1041300	erythrocyte membrane protein 1, PfEMP1	PF3D7_1041300.iso1.exon2.amp1	IMRAS-057	P	Day 140	-0.570652789843983
PF3D7_1041300	erythrocyte membrane protein 1, PfEMP1	PF3D7_1041300.iso1.exon2.amp1	IMRAS-060	P	Day 140	-0.408048686346863
PF3D7_1041300	erythrocyte membrane protein 1, PfEMP1	PF3D7_1041300.iso1.exon2.amp1	IMRAS-060	P	Day 0	-0.56779101297785
PF3D7_1041300	erythrocyte membrane protein 1, PfEMP1	PF3D7_1041300.iso1.exon2.amp1	IMRAS-061	NP	Day 0	-0.510901800804922
PF3D7_1041300	erythrocyte membrane protein 1, PfEMP1	PF3D7_1041300.iso1.exon2.amp1	IMRAS-061	NP	Day 140	-0.479569569888238
PF3D7_1041300	erythrocyte membrane protein 1, PfEMP1	PF3D7_1041300.iso1.exon2.amp1	IMRAS-062	Mock	Day 140	-0.722029355196804
PF3D7_1041300	erythrocyte membrane protein 1, PfEMP1	PF3D7_1041300.iso1.exon2.amp1	IMRAS-062	Mock	Day 0	-0.702588820918708
PF3D7_1041300	erythrocyte membrane protein 1, PfEMP1	PF3D7_1041300.iso1.exon2.amp1	IMRAS-071	NP	Day 0	-0.363428241104113
PF3D7_1041300	erythrocyte membrane protein 1, PfEMP1	PF3D7_1041300.iso1.exon2.amp1	IMRAS-071	NP	Day 140	-0.543985681619196
PF3D7_1041300	erythrocyte membrane protein 1, PfEMP1	PF3D7_1041300.iso1.exon2.amp1	IMRAS-078	P	Day 140	-0.626423583680193
PF3D7_1041300	erythrocyte membrane protein 1, PfEMP1	PF3D7_1041300.iso1.exon2.amp1	IMRAS-078	P	Day 0	-0.54861831815564
PF3D7_1300100	erythrocyte membrane protein 1, PfEMP1	PF3D7_1300100.iso1.exon1.amp1	IMRAS-002	P	Day 0	-0.457444574788468
PF3D7_1300100	erythrocyte membrane protein 1, PfEMP1	PF3D7_1300100.iso1.exon1.amp1	IMRAS-002	P	Day 140	-0.245588842377101
PF3D7_1300100	erythrocyte membrane protein 1, PfEMP1	PF3D7_1300100.iso1.exon1.amp1	IMRAS-005	NP	Day 140	-0.0760111521673341
PF3D7_1300100	erythrocyte membrane protein 1, PfEMP1	PF3D7_1300100.iso1.exon1.amp1	IMRAS-005	NP	Day 0	-0.0689100000527318
PF3D7_1300100	erythrocyte membrane protein 1, PfEMP1	PF3D7_1300100.iso1.exon1.amp1	IMRAS-021	NP	Day 0	-0.148630722484041
PF3D7_1300100	erythrocyte membrane protein 1, PfEMP1	PF3D7_1300100.iso1.exon1.amp1	IMRAS-021	NP	Day 140	-0.122217143163221
PF3D7_1300100	erythrocyte membrane protein 1, PfEMP1	PF3D7_1300100.iso1.exon1.amp1	IMRAS-033	NP	Day 140	0.0957022209975715
PF3D7_1300100	erythrocyte membrane protein 1, PfEMP1	PF3D7_1300100.iso1.exon1.amp1	IMRAS-033	NP	Day 0	-0.0989155627547689
PF3D7_1300100	erythrocyte membrane protein 1, PfEMP1	PF3D7_1300100.iso1.exon1.amp1	IMRAS-039	P	Day 0	-0.175431501311007
PF3D7_1300100	erythrocyte membrane protein 1, PfEMP1	PF3D7_1300100.iso1.exon1.amp1	IMRAS-039	P	Day 140	-0.291816363863166
PF3D7_1300100	erythrocyte membrane protein 1, PfEMP1	PF3D7_1300100.iso1.exon1.amp1	IMRAS-045	P	Day 140	-0.231724541734145
PF3D7_1300100	erythrocyte membrane protein 1, PfEMP1	PF3D7_1300100.iso1.exon1.amp1	IMRAS-045	P	Day 0	-0.186664240408263
PF3D7_1300100	erythrocyte membrane protein 1, PfEMP1	PF3D7_1300100.iso1.exon1.amp1	IMRAS-049	Mock	Day 0	-0.260761333122423
PF3D7_1300100	erythrocyte membrane protein 1, PfEMP1	PF3D7_1300100.iso1.exon1.amp1	IMRAS-049	Mock	Day 140	-0.138421970524233
PF3D7_1300100	erythrocyte membrane protein 1, PfEMP1	PF3D7_1300100.iso1.exon1.amp1	IMRAS-054	Mock	Day 140	-0.0197282686615967
PF3D7_1300100	erythrocyte membrane protein 1, PfEMP1	PF3D7_1300100.iso1.exon1.amp1	IMRAS-054	Mock	Day 0	-0.529633511555982
PF3D7_1300100	erythrocyte membrane protein 1, PfEMP1	PF3D7_1300100.iso1.exon1.amp1	IMRAS-057	P	Day 0	0.103686487254478
PF3D7_1300100	erythrocyte membrane protein 1, PfEMP1	PF3D7_1300100.iso1.exon1.amp1	IMRAS-057	P	Day 140	-0.0375756891147017
PF3D7_1300100	erythrocyte membrane protein 1, PfEMP1	PF3D7_1300100.iso1.exon1.amp1	IMRAS-060	P	Day 140	-0.0458680508951144
PF3D7_1300100	erythrocyte membrane protein 1, PfEMP1	PF3D7_1300100.iso1.exon1.amp1	IMRAS-060	P	Day 0	-0.0536351384444238
PF3D7_1300100	erythrocyte membrane protein 1, PfEMP1	PF3D7_1300100.iso1.exon1.amp1	IMRAS-061	NP	Day 0	0.0391878633866138
PF3D7_1300100	erythrocyte membrane protein 1, PfEMP1	PF3D7_1300100.iso1.exon1.amp1	IMRAS-061	NP	Day 140	-0.0675265461948218
PF3D7_1300100	erythrocyte membrane protein 1, PfEMP1	PF3D7_1300100.iso1.exon1.amp1	IMRAS-062	Mock	Day 140	-0.127964647368396
PF3D7_1300100	erythrocyte membrane protein 1, PfEMP1	PF3D7_1300100.iso1.exon1.amp1	IMRAS-062	Mock	Day 0	-0.183337693436748
PF3D7_1300100	erythrocyte membrane protein 1, PfEMP1	PF3D7_1300100.iso1.exon1.amp1	IMRAS-071	NP	Day 0	0.239894127496527
PF3D7_1300100	erythrocyte membrane protein 1, PfEMP1	PF3D7_1300100.iso1.exon1.amp1	IMRAS-071	NP	Day 140	0.148961064787175
PF3D7_1300100	erythrocyte membrane protein 1, PfEMP1	PF3D7_1300100.iso1.exon1.amp1	IMRAS-078	P	Day 140	-0.191046154699237
PF3D7_1300100	erythrocyte membrane protein 1, PfEMP1	PF3D7_1300100.iso1.exon1.amp1	IMRAS-078	P	Day 0	-0.15636096637145
PF3D7_1428500	protein kinase, putative	PF3D7_1428500.iso1.exon3.amp1	IMRAS-002	P	Day 0	-0.792676705205491
PF3D7_1428500	protein kinase, putative	PF3D7_1428500.iso1.exon3.amp1	IMRAS-002	P	Day 140	-0.437787693771481
PF3D7_1428500	protein kinase, putative	PF3D7_1428500.iso1.exon3.amp1	IMRAS-005	NP	Day 140	-0.336347417994778
PF3D7_1428500	protein kinase, putative	PF3D7_1428500.iso1.exon3.amp1	IMRAS-005	NP	Day 0	-0.375950455025308
PF3D7_1428500	protein kinase, putative	PF3D7_1428500.iso1.exon3.amp1	IMRAS-021	NP	Day 0	-0.280510366521396
PF3D7_1428500	protein kinase, putative	PF3D7_1428500.iso1.exon3.amp1	IMRAS-021	NP	Day 140	-0.33669356907094
PF3D7_1428500	protein kinase, putative	PF3D7_1428500.iso1.exon3.amp1	IMRAS-033	NP	Day 140	-0.455287569016313
PF3D7_1428500	protein kinase, putative	PF3D7_1428500.iso1.exon3.amp1	IMRAS-033	NP	Day 0	-0.513395211266506
PF3D7_1428500	protein kinase, putative	PF3D7_1428500.iso1.exon3.amp1	IMRAS-039	P	Day 0	-0.385545592869017
PF3D7_1428500	protein kinase, putative	PF3D7_1428500.iso1.exon3.amp1	IMRAS-039	P	Day 140	-0.52345794393384
PF3D7_1428500	protein kinase, putative	PF3D7_1428500.iso1.exon3.amp1	IMRAS-045	P	Day 140	-0.583714688462759
PF3D7_1428500	protein kinase, putative	PF3D7_1428500.iso1.exon3.amp1	IMRAS-045	P	Day 0	-0.457966262225657
PF3D7_1428500	protein kinase, putative	PF3D7_1428500.iso1.exon3.amp1	IMRAS-049	Mock	Day 0	-0.347578588561403
PF3D7_1428500	protein kinase, putative	PF3D7_1428500.iso1.exon3.amp1	IMRAS-049	Mock	Day 140	-0.345213008839565
PF3D7_1428500	protein kinase, putative	PF3D7_1428500.iso1.exon3.amp1	IMRAS-054	Mock	Day 140	-0.387811379369847
PF3D7_1428500	protein kinase, putative	PF3D7_1428500.iso1.exon3.amp1	IMRAS-054	Mock	Day 0	-0.77650658032791
PF3D7_1428500	protein kinase, putative	PF3D7_1428500.iso1.exon3.amp1	IMRAS-057	P	Day 0	-0.308525354114163
PF3D7_1428500	protein kinase, putative	PF3D7_1428500.iso1.exon3.amp1	IMRAS-057	P	Day 140	-0.317495530864822
PF3D7_1428500	protein kinase, putative	PF3D7_1428500.iso1.exon3.amp1	IMRAS-060	P	Day 140	-0.346147582477712
PF3D7_1428500	protein kinase, putative	PF3D7_1428500.iso1.exon3.amp1	IMRAS-060	P	Day 0	-0.386092441528703
PF3D7_1428500	protein kinase, putative	PF3D7_1428500.iso1.exon3.amp1	IMRAS-061	NP	Day 0	0.0367087010516762
PF3D7_1428500	protein kinase, putative	PF3D7_1428500.iso1.exon3.amp1	IMRAS-061	NP	Day 140	-0.0439536143707215
PF3D7_1428500	protein kinase, putative	PF3D7_1428500.iso1.exon3.amp1	IMRAS-062	Mock	Day 140	-0.42292569465549
PF3D7_1428500	protein kinase, putative	PF3D7_1428500.iso1.exon3.amp1	IMRAS-062	Mock	Day 0	-0.398454165072478
PF3D7_1428500	protein kinase, putative	PF3D7_1428500.iso1.exon3.amp1	IMRAS-071	NP	Day 0	-0.382124334814019
PF3D7_1428500	protein kinase, putative	PF3D7_1428500.iso1.exon3.amp1	IMRAS-071	NP	Day 140	-0.474875596522491
PF3D7_1428500	protein kinase, putative	PF3D7_1428500.iso1.exon3.amp1	IMRAS-078	P	Day 140	0.0391047665248969
PF3D7_1428500	protein kinase, putative	PF3D7_1428500.iso1.exon3.amp1	IMRAS-078	P	Day 0	0.224637659420516
PF3D7_0412900	erythrocyte membrane protein 1, PfEMP1	PF3D7_0412900.iso1.exon2.amp1	IMRAS-002	P	Day 0	-0.326471021045363
PF3D7_0412900	erythrocyte membrane protein 1, PfEMP1	PF3D7_0412900.iso1.exon2.amp1	IMRAS-002	P	Day 140	-0.142516894876978
PF3D7_0412900	erythrocyte membrane protein 1, PfEMP1	PF3D7_0412900.iso1.exon2.amp1	IMRAS-005	NP	Day 140	-0.127418700546974
PF3D7_0412900	erythrocyte membrane protein 1, PfEMP1	PF3D7_0412900.iso1.exon2.amp1	IMRAS-005	NP	Day 0	-0.126710425154002
PF3D7_0412900	erythrocyte membrane protein 1, PfEMP1	PF3D7_0412900.iso1.exon2.amp1	IMRAS-021	NP	Day 0	-0.0437139882608175
PF3D7_0412900	erythrocyte membrane protein 1, PfEMP1	PF3D7_0412900.iso1.exon2.amp1	IMRAS-021	NP	Day 140	-0.0276776083301602
PF3D7_0412900	erythrocyte membrane protein 1, PfEMP1	PF3D7_0412900.iso1.exon2.amp1	IMRAS-033	NP	Day 140	-0.0897892396273647
PF3D7_0412900	erythrocyte membrane protein 1, PfEMP1	PF3D7_0412900.iso1.exon2.amp1	IMRAS-033	NP	Day 0	-0.161634786089783
PF3D7_0412900	erythrocyte membrane protein 1, PfEMP1	PF3D7_0412900.iso1.exon2.amp1	IMRAS-039	P	Day 0	-0.128978392810575
PF3D7_0412900	erythrocyte membrane protein 1, PfEMP1	PF3D7_0412900.iso1.exon2.amp1	IMRAS-039	P	Day 140	-0.228616769145365
PF3D7_0412900	erythrocyte membrane protein 1, PfEMP1	PF3D7_0412900.iso1.exon2.amp1	IMRAS-045	P	Day 140	-0.355724995155221
PF3D7_0412900	erythrocyte membrane protein 1, PfEMP1	PF3D7_0412900.iso1.exon2.amp1	IMRAS-045	P	Day 0	-0.321634523425461
PF3D7_0412900	erythrocyte membrane protein 1, PfEMP1	PF3D7_0412900.iso1.exon2.amp1	IMRAS-049	Mock	Day 0	0.0160421142700837
PF3D7_0412900	erythrocyte membrane protein 1, PfEMP1	PF3D7_0412900.iso1.exon2.amp1	IMRAS-049	Mock	Day 140	0.20644134156289
PF3D7_0412900	erythrocyte membrane protein 1, PfEMP1	PF3D7_0412900.iso1.exon2.amp1	IMRAS-054	Mock	Day 140	0.233559869625656
PF3D7_0412900	erythrocyte membrane protein 1, PfEMP1	PF3D7_0412900.iso1.exon2.amp1	IMRAS-054	Mock	Day 0	0.0273472967825548
PF3D7_0412900	erythrocyte membrane protein 1, PfEMP1	PF3D7_0412900.iso1.exon2.amp1	IMRAS-057	P	Day 0	-0.109885893974436
PF3D7_0412900	erythrocyte membrane protein 1, PfEMP1	PF3D7_0412900.iso1.exon2.amp1	IMRAS-057	P	Day 140	-0.0589084005653255
PF3D7_0412900	erythrocyte membrane protein 1, PfEMP1	PF3D7_0412900.iso1.exon2.amp1	IMRAS-060	P	Day 140	-0.154782056761888
PF3D7_0412900	erythrocyte membrane protein 1, PfEMP1	PF3D7_0412900.iso1.exon2.amp1	IMRAS-060	P	Day 0	-0.167718671929647
PF3D7_0412900	erythrocyte membrane protein 1, PfEMP1	PF3D7_0412900.iso1.exon2.amp1	IMRAS-061	NP	Day 0	-0.0532375701211851
PF3D7_0412900	erythrocyte membrane protein 1, PfEMP1	PF3D7_0412900.iso1.exon2.amp1	IMRAS-061	NP	Day 140	-0.111549360680256
PF3D7_0412900	erythrocyte membrane protein 1, PfEMP1	PF3D7_0412900.iso1.exon2.amp1	IMRAS-062	Mock	Day 140	-0.275605594094037
PF3D7_0412900	erythrocyte membrane protein 1, PfEMP1	PF3D7_0412900.iso1.exon2.amp1	IMRAS-062	Mock	Day 0	-0.184656548123062
PF3D7_0412900	erythrocyte membrane protein 1, PfEMP1	PF3D7_0412900.iso1.exon2.amp1	IMRAS-071	NP	Day 0	-0.142932522404093
PF3D7_0412900	erythrocyte membrane protein 1, PfEMP1	PF3D7_0412900.iso1.exon2.amp1	IMRAS-071	NP	Day 140	-0.117823116467536
PF3D7_0412900	erythrocyte membrane protein 1, PfEMP1	PF3D7_0412900.iso1.exon2.amp1	IMRAS-078	P	Day 140	-0.187981480066405
PF3D7_0412900	erythrocyte membrane protein 1, PfEMP1	PF3D7_0412900.iso1.exon2.amp1	IMRAS-078	P	Day 0	-0.205568887462956
PF3D7_0420900	erythrocyte membrane protein 1, PfEMP1	PF3D7_0420900.iso1.exon2.amp1	IMRAS-002	P	Day 0	-0.639003882487009
PF3D7_0420900	erythrocyte membrane protein 1, PfEMP1	PF3D7_0420900.iso1.exon2.amp1	IMRAS-002	P	Day 140	-0.374247180792763
PF3D7_0420900	erythrocyte membrane protein 1, PfEMP1	PF3D7_0420900.iso1.exon2.amp1	IMRAS-005	NP	Day 140	-0.181016381365207
PF3D7_0420900	erythrocyte membrane protein 1, PfEMP1	PF3D7_0420900.iso1.exon2.amp1	IMRAS-005	NP	Day 0	-0.176539452124056
PF3D7_0420900	erythrocyte membrane protein 1, PfEMP1	PF3D7_0420900.iso1.exon2.amp1	IMRAS-021	NP	Day 0	-0.169426686756074
PF3D7_0420900	erythrocyte membrane protein 1, PfEMP1	PF3D7_0420900.iso1.exon2.amp1	IMRAS-021	NP	Day 140	-0.1912988676878
PF3D7_0420900	erythrocyte membrane protein 1, PfEMP1	PF3D7_0420900.iso1.exon2.amp1	IMRAS-033	NP	Day 140	-0.432288553585948
PF3D7_0420900	erythrocyte membrane protein 1, PfEMP1	PF3D7_0420900.iso1.exon2.amp1	IMRAS-033	NP	Day 0	-0.49052408729751
PF3D7_0420900	erythrocyte membrane protein 1, PfEMP1	PF3D7_0420900.iso1.exon2.amp1	IMRAS-039	P	Day 0	-0.195296807136291
PF3D7_0420900	erythrocyte membrane protein 1, PfEMP1	PF3D7_0420900.iso1.exon2.amp1	IMRAS-039	P	Day 140	-0.30663001648319
PF3D7_0420900	erythrocyte membrane protein 1, PfEMP1	PF3D7_0420900.iso1.exon2.amp1	IMRAS-045	P	Day 140	-0.606323496555589
PF3D7_0420900	erythrocyte membrane protein 1, PfEMP1	PF3D7_0420900.iso1.exon2.amp1	IMRAS-045	P	Day 0	-0.564330955750322
PF3D7_0420900	erythrocyte membrane protein 1, PfEMP1	PF3D7_0420900.iso1.exon2.amp1	IMRAS-049	Mock	Day 0	-0.347011156876254
PF3D7_0420900	erythrocyte membrane protein 1, PfEMP1	PF3D7_0420900.iso1.exon2.amp1	IMRAS-049	Mock	Day 140	-0.210462435895517
PF3D7_0420900	erythrocyte membrane protein 1, PfEMP1	PF3D7_0420900.iso1.exon2.amp1	IMRAS-054	Mock	Day 140	-0.302662231933095
PF3D7_0420900	erythrocyte membrane protein 1, PfEMP1	PF3D7_0420900.iso1.exon2.amp1	IMRAS-054	Mock	Day 0	-0.791043612404479
PF3D7_0420900	erythrocyte membrane protein 1, PfEMP1	PF3D7_0420900.iso1.exon2.amp1	IMRAS-057	P	Day 0	-0.291297381579149
PF3D7_0420900	erythrocyte membrane protein 1, PfEMP1	PF3D7_0420900.iso1.exon2.amp1	IMRAS-057	P	Day 140	-0.238567836913241
PF3D7_0420900	erythrocyte membrane protein 1, PfEMP1	PF3D7_0420900.iso1.exon2.amp1	IMRAS-060	P	Day 140	-0.287867936864309
PF3D7_0420900	erythrocyte membrane protein 1, PfEMP1	PF3D7_0420900.iso1.exon2.amp1	IMRAS-060	P	Day 0	-0.327439556165718
PF3D7_0420900	erythrocyte membrane protein 1, PfEMP1	PF3D7_0420900.iso1.exon2.amp1	IMRAS-061	NP	Day 0	-0.0829691938588883
PF3D7_0420900	erythrocyte membrane protein 1, PfEMP1	PF3D7_0420900.iso1.exon2.amp1	IMRAS-061	NP	Day 140	-0.170001622348481
PF3D7_0420900	erythrocyte membrane protein 1, PfEMP1	PF3D7_0420900.iso1.exon2.amp1	IMRAS-062	Mock	Day 140	-0.321214755741504
PF3D7_0420900	erythrocyte membrane protein 1, PfEMP1	PF3D7_0420900.iso1.exon2.amp1	IMRAS-062	Mock	Day 0	-0.290293459524932
PF3D7_0420900	erythrocyte membrane protein 1, PfEMP1	PF3D7_0420900.iso1.exon2.amp1	IMRAS-071	NP	Day 0	-0.185043002006759
PF3D7_0420900	erythrocyte membrane protein 1, PfEMP1	PF3D7_0420900.iso1.exon2.amp1	IMRAS-071	NP	Day 140	-0.217767620618897
PF3D7_0420900	erythrocyte membrane protein 1, PfEMP1	PF3D7_0420900.iso1.exon2.amp1	IMRAS-078	P	Day 140	-0.433519238050714
PF3D7_0420900	erythrocyte membrane protein 1, PfEMP1	PF3D7_0420900.iso1.exon2.amp1	IMRAS-078	P	Day 0	-0.389149882977115
PF3D7_1200100	erythrocyte membrane protein 1, PfEMP1	PF3D7_1200100.iso1.exon1.amp1	IMRAS-002	P	Day 0	-0.629318374367021
PF3D7_1200100	erythrocyte membrane protein 1, PfEMP1	PF3D7_1200100.iso1.exon1.amp1	IMRAS-002	P	Day 140	-0.423580833118498
PF3D7_1200100	erythrocyte membrane protein 1, PfEMP1	PF3D7_1200100.iso1.exon1.amp1	IMRAS-005	NP	Day 140	-0.327318452193651
PF3D7_1200100	erythrocyte membrane protein 1, PfEMP1	PF3D7_1200100.iso1.exon1.amp1	IMRAS-005	NP	Day 0	-0.345774828772695
PF3D7_1200100	erythrocyte membrane protein 1, PfEMP1	PF3D7_1200100.iso1.exon1.amp1	IMRAS-021	NP	Day 0	-0.311475787589638
PF3D7_1200100	erythrocyte membrane protein 1, PfEMP1	PF3D7_1200100.iso1.exon1.amp1	IMRAS-021	NP	Day 140	-0.401697381582364
PF3D7_1200100	erythrocyte membrane protein 1, PfEMP1	PF3D7_1200100.iso1.exon1.amp1	IMRAS-033	NP	Day 140	0.822043205101249
PF3D7_1200100	erythrocyte membrane protein 1, PfEMP1	PF3D7_1200100.iso1.exon1.amp1	IMRAS-033	NP	Day 0	0.646136326014524
PF3D7_1200100	erythrocyte membrane protein 1, PfEMP1	PF3D7_1200100.iso1.exon1.amp1	IMRAS-039	P	Day 0	-0.146137194516967
PF3D7_1200100	erythrocyte membrane protein 1, PfEMP1	PF3D7_1200100.iso1.exon1.amp1	IMRAS-039	P	Day 140	-0.27715327377082
PF3D7_1200100	erythrocyte membrane protein 1, PfEMP1	PF3D7_1200100.iso1.exon1.amp1	IMRAS-045	P	Day 140	-0.260758800037561
PF3D7_1200100	erythrocyte membrane protein 1, PfEMP1	PF3D7_1200100.iso1.exon1.amp1	IMRAS-045	P	Day 0	-0.275332302017969
PF3D7_1200100	erythrocyte membrane protein 1, PfEMP1	PF3D7_1200100.iso1.exon1.amp1	IMRAS-049	Mock	Day 0	-0.347578588561403
PF3D7_1200100	erythrocyte membrane protein 1, PfEMP1	PF3D7_1200100.iso1.exon1.amp1	IMRAS-049	Mock	Day 140	-0.284541650463822
PF3D7_1200100	erythrocyte membrane protein 1, PfEMP1	PF3D7_1200100.iso1.exon1.amp1	IMRAS-054	Mock	Day 140	-0.274478003708962
PF3D7_1200100	erythrocyte membrane protein 1, PfEMP1	PF3D7_1200100.iso1.exon1.amp1	IMRAS-054	Mock	Day 0	-0.974140565638265
PF3D7_1200100	erythrocyte membrane protein 1, PfEMP1	PF3D7_1200100.iso1.exon1.amp1	IMRAS-057	P	Day 0	-0.298711509362965
PF3D7_1200100	erythrocyte membrane protein 1, PfEMP1	PF3D7_1200100.iso1.exon1.amp1	IMRAS-057	P	Day 140	-0.297387957416246
PF3D7_1200100	erythrocyte membrane protein 1, PfEMP1	PF3D7_1200100.iso1.exon1.amp1	IMRAS-060	P	Day 140	-0.235696667036057
PF3D7_1200100	erythrocyte membrane protein 1, PfEMP1	PF3D7_1200100.iso1.exon1.amp1	IMRAS-060	P	Day 0	-0.348463395907604
PF3D7_1200100	erythrocyte membrane protein 1, PfEMP1	PF3D7_1200100.iso1.exon1.amp1	IMRAS-061	NP	Day 0	-0.328623827630853
PF3D7_1200100	erythrocyte membrane protein 1, PfEMP1	PF3D7_1200100.iso1.exon1.amp1	IMRAS-061	NP	Day 140	-0.453734622223125
PF3D7_1200100	erythrocyte membrane protein 1, PfEMP1	PF3D7_1200100.iso1.exon1.amp1	IMRAS-062	Mock	Day 140	-0.402294361883358
PF3D7_1200100	erythrocyte membrane protein 1, PfEMP1	PF3D7_1200100.iso1.exon1.amp1	IMRAS-062	Mock	Day 0	-0.400291603284201
PF3D7_1200100	erythrocyte membrane protein 1, PfEMP1	PF3D7_1200100.iso1.exon1.amp1	IMRAS-071	NP	Day 0	0.464378325060601
PF3D7_1200100	erythrocyte membrane protein 1, PfEMP1	PF3D7_1200100.iso1.exon1.amp1	IMRAS-071	NP	Day 140	0.277665835132096
PF3D7_1200100	erythrocyte membrane protein 1, PfEMP1	PF3D7_1200100.iso1.exon1.amp1	IMRAS-078	P	Day 140	-0.363850213255256
PF3D7_1200100	erythrocyte membrane protein 1, PfEMP1	PF3D7_1200100.iso1.exon1.amp1	IMRAS-078	P	Day 0	-0.328329871292848
PF3D7_1466900	rhoptry protein, putative	PF3D7_1466900.iso1.exon2.amp1	IMRAS-002	P	Day 0	-0.611006496090079
PF3D7_1466900	rhoptry protein, putative	PF3D7_1466900.iso1.exon2.amp1	IMRAS-002	P	Day 140	-0.350534824292444
PF3D7_1466900	rhoptry protein, putative	PF3D7_1466900.iso1.exon2.amp1	IMRAS-005	NP	Day 140	3.36767095708168
PF3D7_1466900	rhoptry protein, putative	PF3D7_1466900.iso1.exon2.amp1	IMRAS-005	NP	Day 0	3.55803576620661
PF3D7_1466900	rhoptry protein, putative	PF3D7_1466900.iso1.exon2.amp1	IMRAS-021	NP	Day 0	0.554519648640461
PF3D7_1466900	rhoptry protein, putative	PF3D7_1466900.iso1.exon2.amp1	IMRAS-021	NP	Day 140	0.634803684340499
PF3D7_1466900	rhoptry protein, putative	PF3D7_1466900.iso1.exon2.amp1	IMRAS-033	NP	Day 140	0.350467617108512
PF3D7_1466900	rhoptry protein, putative	PF3D7_1466900.iso1.exon2.amp1	IMRAS-033	NP	Day 0	0.195940907362983
PF3D7_1466900	rhoptry protein, putative	PF3D7_1466900.iso1.exon2.amp1	IMRAS-039	P	Day 0	-0.349325404956264
PF3D7_1466900	rhoptry protein, putative	PF3D7_1466900.iso1.exon2.amp1	IMRAS-039	P	Day 140	-0.25042310124514
PF3D7_1466900	rhoptry protein, putative	PF3D7_1466900.iso1.exon2.amp1	IMRAS-045	P	Day 140	-0.140561708191974
PF3D7_1466900	rhoptry protein, putative	PF3D7_1466900.iso1.exon2.amp1	IMRAS-045	P	Day 0	-0.204417497872031
PF3D7_1466900	rhoptry protein, putative	PF3D7_1466900.iso1.exon2.amp1	IMRAS-049	Mock	Day 0	-0.13315373405281
PF3D7_1466900	rhoptry protein, putative	PF3D7_1466900.iso1.exon2.amp1	IMRAS-049	Mock	Day 140	-0.0669502153911949
PF3D7_1466900	rhoptry protein, putative	PF3D7_1466900.iso1.exon2.amp1	IMRAS-054	Mock	Day 140	-0.294100218429671
PF3D7_1466900	rhoptry protein, putative	PF3D7_1466900.iso1.exon2.amp1	IMRAS-054	Mock	Day 0	-0.451466513009148
PF3D7_1466900	rhoptry protein, putative	PF3D7_1466900.iso1.exon2.amp1	IMRAS-057	P	Day 0	-0.390647725944776
PF3D7_1466900	rhoptry protein, putative	PF3D7_1466900.iso1.exon2.amp1	IMRAS-057	P	Day 140	-0.308200638808861
PF3D7_1466900	rhoptry protein, putative	PF3D7_1466900.iso1.exon2.amp1	IMRAS-060	P	Day 140	-0.255228102671801
PF3D7_1466900	rhoptry protein, putative	PF3D7_1466900.iso1.exon2.amp1	IMRAS-060	P	Day 0	-0.22279676525708
PF3D7_1466900	rhoptry protein, putative	PF3D7_1466900.iso1.exon2.amp1	IMRAS-061	NP	Day 0	0.686818357071518
PF3D7_1466900	rhoptry protein, putative	PF3D7_1466900.iso1.exon2.amp1	IMRAS-061	NP	Day 140	0.496733248907285
PF3D7_1466900	rhoptry protein, putative	PF3D7_1466900.iso1.exon2.amp1	IMRAS-062	Mock	Day 140	1.20661082380217
PF3D7_1466900	rhoptry protein, putative	PF3D7_1466900.iso1.exon2.amp1	IMRAS-062	Mock	Day 0	0.97008841019195
PF3D7_1466900	rhoptry protein, putative	PF3D7_1466900.iso1.exon2.amp1	IMRAS-071	NP	Day 0	-0.170267270060963
PF3D7_1466900	rhoptry protein, putative	PF3D7_1466900.iso1.exon2.amp1	IMRAS-071	NP	Day 140	-0.228026220664308
PF3D7_1466900	rhoptry protein, putative	PF3D7_1466900.iso1.exon2.amp1	IMRAS-078	P	Day 140	0.603800355547468
PF3D7_1466900	rhoptry protein, putative	PF3D7_1466900.iso1.exon2.amp1	IMRAS-078	P	Day 0	0.596091927580943
PF3D7_0505100	conserved Plasmodium protein, unknown function	PF3D7_0505100.iso1.exon2.amp1	IMRAS-002	P	Day 0	-0.792676705205491
PF3D7_0505100	conserved Plasmodium protein, unknown function	PF3D7_0505100.iso1.exon2.amp1	IMRAS-002	P	Day 140	-0.240910333117945
PF3D7_0505100	conserved Plasmodium protein, unknown function	PF3D7_0505100.iso1.exon2.amp1	IMRAS-005	NP	Day 140	-0.584962477971571
PF3D7_0505100	conserved Plasmodium protein, unknown function	PF3D7_0505100.iso1.exon2.amp1	IMRAS-005	NP	Day 0	-0.561203302359379
PF3D7_0505100	conserved Plasmodium protein, unknown function	PF3D7_0505100.iso1.exon2.amp1	IMRAS-021	NP	Day 0	-0.430629430915294
PF3D7_0505100	conserved Plasmodium protein, unknown function	PF3D7_0505100.iso1.exon2.amp1	IMRAS-021	NP	Day 140	-0.587024412701295
PF3D7_0505100	conserved Plasmodium protein, unknown function	PF3D7_0505100.iso1.exon2.amp1	IMRAS-033	NP	Day 140	-0.706750202339029
PF3D7_0505100	conserved Plasmodium protein, unknown function	PF3D7_0505100.iso1.exon2.amp1	IMRAS-033	NP	Day 0	-0.726727000224018
PF3D7_0505100	conserved Plasmodium protein, unknown function	PF3D7_0505100.iso1.exon2.amp1	IMRAS-039	P	Day 0	-0.609977159479064
PF3D7_0505100	conserved Plasmodium protein, unknown function	PF3D7_0505100.iso1.exon2.amp1	IMRAS-039	P	Day 140	-0.598132407872832
PF3D7_0505100	conserved Plasmodium protein, unknown function	PF3D7_0505100.iso1.exon2.amp1	IMRAS-045	P	Day 140	-0.368752127867149
PF3D7_0505100	conserved Plasmodium protein, unknown function	PF3D7_0505100.iso1.exon2.amp1	IMRAS-045	P	Day 0	-0.730120090714138
PF3D7_0505100	conserved Plasmodium protein, unknown function	PF3D7_0505100.iso1.exon2.amp1	IMRAS-049	Mock	Day 0	-0.559979093163168
PF3D7_0505100	conserved Plasmodium protein, unknown function	PF3D7_0505100.iso1.exon2.amp1	IMRAS-049	Mock	Day 140	-0.538378896520438
PF3D7_0505100	conserved Plasmodium protein, unknown function	PF3D7_0505100.iso1.exon2.amp1	IMRAS-054	Mock	Day 140	-0.832740825581126
PF3D7_0505100	conserved Plasmodium protein, unknown function	PF3D7_0505100.iso1.exon2.amp1	IMRAS-054	Mock	Day 0	-1.15372073252532
PF3D7_0505100	conserved Plasmodium protein, unknown function	PF3D7_0505100.iso1.exon2.amp1	IMRAS-057	P	Day 0	-0.693418992972708
PF3D7_0505100	conserved Plasmodium protein, unknown function	PF3D7_0505100.iso1.exon2.amp1	IMRAS-057	P	Day 140	-0.210466149033575
PF3D7_0505100	conserved Plasmodium protein, unknown function	PF3D7_0505100.iso1.exon2.amp1	IMRAS-060	P	Day 140	-0.510209177930752
PF3D7_0505100	conserved Plasmodium protein, unknown function	PF3D7_0505100.iso1.exon2.amp1	IMRAS-060	P	Day 0	-0.596910265518352
PF3D7_0505100	conserved Plasmodium protein, unknown function	PF3D7_0505100.iso1.exon2.amp1	IMRAS-061	NP	Day 0	-0.459248793610735
PF3D7_0505100	conserved Plasmodium protein, unknown function	PF3D7_0505100.iso1.exon2.amp1	IMRAS-061	NP	Day 140	-0.538890660823435
PF3D7_0505100	conserved Plasmodium protein, unknown function	PF3D7_0505100.iso1.exon2.amp1	IMRAS-062	Mock	Day 140	0.504205999738229
PF3D7_0505100	conserved Plasmodium protein, unknown function	PF3D7_0505100.iso1.exon2.amp1	IMRAS-062	Mock	Day 0	0.378234987008828
PF3D7_0505100	conserved Plasmodium protein, unknown function	PF3D7_0505100.iso1.exon2.amp1	IMRAS-071	NP	Day 0	-0.573660401938032
PF3D7_0505100	conserved Plasmodium protein, unknown function	PF3D7_0505100.iso1.exon2.amp1	IMRAS-071	NP	Day 140	-0.618628803064192
PF3D7_0505100	conserved Plasmodium protein, unknown function	PF3D7_0505100.iso1.exon2.amp1	IMRAS-078	P	Day 140	-0.352368297967288
PF3D7_0505100	conserved Plasmodium protein, unknown function	PF3D7_0505100.iso1.exon2.amp1	IMRAS-078	P	Day 0	-0.252399528151042
PF3D7_0611800	conserved Plasmodium protein, unknown function	PF3D7_0611800.iso1.exon5.amp3	IMRAS-002	P	Day 0	1.60710906628635
PF3D7_0611800	conserved Plasmodium protein, unknown function	PF3D7_0611800.iso1.exon5.amp3	IMRAS-002	P	Day 140	2.50695949807265
PF3D7_0611800	conserved Plasmodium protein, unknown function	PF3D7_0611800.iso1.exon5.amp3	IMRAS-005	NP	Day 140	-0.343156419477351
PF3D7_0611800	conserved Plasmodium protein, unknown function	PF3D7_0611800.iso1.exon5.amp3	IMRAS-005	NP	Day 0	-0.373971720603349
PF3D7_0611800	conserved Plasmodium protein, unknown function	PF3D7_0611800.iso1.exon5.amp3	IMRAS-021	NP	Day 0	-0.0836590489748037
PF3D7_0611800	conserved Plasmodium protein, unknown function	PF3D7_0611800.iso1.exon5.amp3	IMRAS-021	NP	Day 140	-0.135152515890828
PF3D7_0611800	conserved Plasmodium protein, unknown function	PF3D7_0611800.iso1.exon5.amp3	IMRAS-033	NP	Day 140	-0.173894872608674
PF3D7_0611800	conserved Plasmodium protein, unknown function	PF3D7_0611800.iso1.exon5.amp3	IMRAS-033	NP	Day 0	-0.235154934282429
PF3D7_0611800	conserved Plasmodium protein, unknown function	PF3D7_0611800.iso1.exon5.amp3	IMRAS-039	P	Day 0	-0.217251677005633
PF3D7_0611800	conserved Plasmodium protein, unknown function	PF3D7_0611800.iso1.exon5.amp3	IMRAS-039	P	Day 140	0.266933117044339
PF3D7_0611800	conserved Plasmodium protein, unknown function	PF3D7_0611800.iso1.exon5.amp3	IMRAS-045	P	Day 140	-0.226242476717731
PF3D7_0611800	conserved Plasmodium protein, unknown function	PF3D7_0611800.iso1.exon5.amp3	IMRAS-045	P	Day 0	-0.277067732863109
PF3D7_0611800	conserved Plasmodium protein, unknown function	PF3D7_0611800.iso1.exon5.amp3	IMRAS-049	Mock	Day 0	0.560849860029219
PF3D7_0611800	conserved Plasmodium protein, unknown function	PF3D7_0611800.iso1.exon5.amp3	IMRAS-049	Mock	Day 140	0.68606591334464
PF3D7_0611800	conserved Plasmodium protein, unknown function	PF3D7_0611800.iso1.exon5.amp3	IMRAS-054	Mock	Day 140	1.08581786030953
PF3D7_0611800	conserved Plasmodium protein, unknown function	PF3D7_0611800.iso1.exon5.amp3	IMRAS-054	Mock	Day 0	1.60812570592288
PF3D7_0611800	conserved Plasmodium protein, unknown function	PF3D7_0611800.iso1.exon5.amp3	IMRAS-057	P	Day 0	-0.139709511921939
PF3D7_0611800	conserved Plasmodium protein, unknown function	PF3D7_0611800.iso1.exon5.amp3	IMRAS-057	P	Day 140	0.481653021191207
PF3D7_0611800	conserved Plasmodium protein, unknown function	PF3D7_0611800.iso1.exon5.amp3	IMRAS-060	P	Day 140	0.278446980186883
PF3D7_0611800	conserved Plasmodium protein, unknown function	PF3D7_0611800.iso1.exon5.amp3	IMRAS-060	P	Day 0	0.208203608647144
PF3D7_0611800	conserved Plasmodium protein, unknown function	PF3D7_0611800.iso1.exon5.amp3	IMRAS-061	NP	Day 0	3.07970574513752
PF3D7_0611800	conserved Plasmodium protein, unknown function	PF3D7_0611800.iso1.exon5.amp3	IMRAS-061	NP	Day 140	3.35840953213712
PF3D7_0611800	conserved Plasmodium protein, unknown function	PF3D7_0611800.iso1.exon5.amp3	IMRAS-062	Mock	Day 140	1.25843564645576
PF3D7_0611800	conserved Plasmodium protein, unknown function	PF3D7_0611800.iso1.exon5.amp3	IMRAS-062	Mock	Day 0	1.2554298453542
PF3D7_0611800	conserved Plasmodium protein, unknown function	PF3D7_0611800.iso1.exon5.amp3	IMRAS-071	NP	Day 0	0.274033270105152
PF3D7_0611800	conserved Plasmodium protein, unknown function	PF3D7_0611800.iso1.exon5.amp3	IMRAS-071	NP	Day 140	0.565847181805744
PF3D7_0611800	conserved Plasmodium protein, unknown function	PF3D7_0611800.iso1.exon5.amp3	IMRAS-078	P	Day 140	0.130114753229931
PF3D7_0611800	conserved Plasmodium protein, unknown function	PF3D7_0611800.iso1.exon5.amp3	IMRAS-078	P	Day 0	0.250000091541942
PF3D7_0524100	conserved Plasmodium protein, unknown function	PF3D7_0524100.iso1.exon1.amp1	IMRAS-002	P	Day 0	-0.506569085897086
PF3D7_0524100	conserved Plasmodium protein, unknown function	PF3D7_0524100.iso1.exon1.amp1	IMRAS-002	P	Day 140	-0.122298615458327
PF3D7_0524100	conserved Plasmodium protein, unknown function	PF3D7_0524100.iso1.exon1.amp1	IMRAS-005	NP	Day 140	-0.321864022101543
PF3D7_0524100	conserved Plasmodium protein, unknown function	PF3D7_0524100.iso1.exon1.amp1	IMRAS-005	NP	Day 0	-0.334186854497485
PF3D7_0524100	conserved Plasmodium protein, unknown function	PF3D7_0524100.iso1.exon1.amp1	IMRAS-021	NP	Day 0	-0.197184387592582
PF3D7_0524100	conserved Plasmodium protein, unknown function	PF3D7_0524100.iso1.exon1.amp1	IMRAS-021	NP	Day 140	-0.307812876414225
PF3D7_0524100	conserved Plasmodium protein, unknown function	PF3D7_0524100.iso1.exon1.amp1	IMRAS-033	NP	Day 140	-0.394242367960096
PF3D7_0524100	conserved Plasmodium protein, unknown function	PF3D7_0524100.iso1.exon1.amp1	IMRAS-033	NP	Day 0	-0.393120808544758
PF3D7_0524100	conserved Plasmodium protein, unknown function	PF3D7_0524100.iso1.exon1.amp1	IMRAS-039	P	Day 0	-0.398646205394643
PF3D7_0524100	conserved Plasmodium protein, unknown function	PF3D7_0524100.iso1.exon1.amp1	IMRAS-039	P	Day 140	-0.476810005649684
PF3D7_0524100	conserved Plasmodium protein, unknown function	PF3D7_0524100.iso1.exon1.amp1	IMRAS-045	P	Day 140	-0.35452839980803
PF3D7_0524100	conserved Plasmodium protein, unknown function	PF3D7_0524100.iso1.exon1.amp1	IMRAS-045	P	Day 0	-0.321471718590791
PF3D7_0524100	conserved Plasmodium protein, unknown function	PF3D7_0524100.iso1.exon1.amp1	IMRAS-049	Mock	Day 0	-0.484817283084684
PF3D7_0524100	conserved Plasmodium protein, unknown function	PF3D7_0524100.iso1.exon1.amp1	IMRAS-049	Mock	Day 140	-0.250521171308826
PF3D7_0524100	conserved Plasmodium protein, unknown function	PF3D7_0524100.iso1.exon1.amp1	IMRAS-054	Mock	Day 140	-0.225163433945333
PF3D7_0524100	conserved Plasmodium protein, unknown function	PF3D7_0524100.iso1.exon1.amp1	IMRAS-054	Mock	Day 0	-0.523396169194992
PF3D7_0524100	conserved Plasmodium protein, unknown function	PF3D7_0524100.iso1.exon1.amp1	IMRAS-057	P	Day 0	-0.460995358050246
PF3D7_0524100	conserved Plasmodium protein, unknown function	PF3D7_0524100.iso1.exon1.amp1	IMRAS-057	P	Day 140	-0.305027554595226
PF3D7_0524100	conserved Plasmodium protein, unknown function	PF3D7_0524100.iso1.exon1.amp1	IMRAS-060	P	Day 140	-0.312021798573086
PF3D7_0524100	conserved Plasmodium protein, unknown function	PF3D7_0524100.iso1.exon1.amp1	IMRAS-060	P	Day 0	-0.347323504738622
PF3D7_0524100	conserved Plasmodium protein, unknown function	PF3D7_0524100.iso1.exon1.amp1	IMRAS-061	NP	Day 0	0.0686101949428259
PF3D7_0524100	conserved Plasmodium protein, unknown function	PF3D7_0524100.iso1.exon1.amp1	IMRAS-061	NP	Day 140	0.209782592908571
PF3D7_0524100	conserved Plasmodium protein, unknown function	PF3D7_0524100.iso1.exon1.amp1	IMRAS-062	Mock	Day 140	-0.215881237652477
PF3D7_0524100	conserved Plasmodium protein, unknown function	PF3D7_0524100.iso1.exon1.amp1	IMRAS-062	Mock	Day 0	-0.164478666185431
PF3D7_0524100	conserved Plasmodium protein, unknown function	PF3D7_0524100.iso1.exon1.amp1	IMRAS-071	NP	Day 0	0.363061766157156
PF3D7_0524100	conserved Plasmodium protein, unknown function	PF3D7_0524100.iso1.exon1.amp1	IMRAS-071	NP	Day 140	0.159942478318873
PF3D7_0524100	conserved Plasmodium protein, unknown function	PF3D7_0524100.iso1.exon1.amp1	IMRAS-078	P	Day 140	-0.119719707553786
PF3D7_0524100	conserved Plasmodium protein, unknown function	PF3D7_0524100.iso1.exon1.amp1	IMRAS-078	P	Day 0	0.00216322716735995
PF3D7_1343800	conserved Plasmodium protein, unknown function	PF3D7_1343800.iso1.exon1.amp2	IMRAS-002	P	Day 0	-0.82045986171903
PF3D7_1343800	conserved Plasmodium protein, unknown function	PF3D7_1343800.iso1.exon1.amp2	IMRAS-002	P	Day 140	-0.458639368083135
PF3D7_1343800	conserved Plasmodium protein, unknown function	PF3D7_1343800.iso1.exon1.amp2	IMRAS-005	NP	Day 140	-0.472977825596171
PF3D7_1343800	conserved Plasmodium protein, unknown function	PF3D7_1343800.iso1.exon1.amp2	IMRAS-005	NP	Day 0	-0.498640004729737
PF3D7_1343800	conserved Plasmodium protein, unknown function	PF3D7_1343800.iso1.exon1.amp2	IMRAS-021	NP	Day 0	-0.217343472568055
PF3D7_1343800	conserved Plasmodium protein, unknown function	PF3D7_1343800.iso1.exon1.amp2	IMRAS-021	NP	Day 140	-0.349318571155496
PF3D7_1343800	conserved Plasmodium protein, unknown function	PF3D7_1343800.iso1.exon1.amp2	IMRAS-033	NP	Day 140	-0.103505544717276
PF3D7_1343800	conserved Plasmodium protein, unknown function	PF3D7_1343800.iso1.exon1.amp2	IMRAS-033	NP	Day 0	0.0369469678485448
PF3D7_1343800	conserved Plasmodium protein, unknown function	PF3D7_1343800.iso1.exon1.amp2	IMRAS-039	P	Day 0	2.5580950088884302
PF3D7_1343800	conserved Plasmodium protein, unknown function	PF3D7_1343800.iso1.exon1.amp2	IMRAS-039	P	Day 140	2.46750586177264
PF3D7_1343800	conserved Plasmodium protein, unknown function	PF3D7_1343800.iso1.exon1.amp2	IMRAS-045	P	Day 140	0.938444549894163
PF3D7_1343800	conserved Plasmodium protein, unknown function	PF3D7_1343800.iso1.exon1.amp2	IMRAS-045	P	Day 0	-0.0492955164753734
PF3D7_1343800	conserved Plasmodium protein, unknown function	PF3D7_1343800.iso1.exon1.amp2	IMRAS-049	Mock	Day 0	-0.652533328264527
PF3D7_1343800	conserved Plasmodium protein, unknown function	PF3D7_1343800.iso1.exon1.amp2	IMRAS-049	Mock	Day 140	-0.511543045460824
PF3D7_1343800	conserved Plasmodium protein, unknown function	PF3D7_1343800.iso1.exon1.amp2	IMRAS-054	Mock	Day 140	-0.493065794503792
PF3D7_1343800	conserved Plasmodium protein, unknown function	PF3D7_1343800.iso1.exon1.amp2	IMRAS-054	Mock	Day 0	-0.731236118838847
PF3D7_1343800	conserved Plasmodium protein, unknown function	PF3D7_1343800.iso1.exon1.amp2	IMRAS-057	P	Day 0	-0.506959112246518
PF3D7_1343800	conserved Plasmodium protein, unknown function	PF3D7_1343800.iso1.exon1.amp2	IMRAS-057	P	Day 140	1.31137390547525
PF3D7_1343800	conserved Plasmodium protein, unknown function	PF3D7_1343800.iso1.exon1.amp2	IMRAS-060	P	Day 140	0.244983472600291
PF3D7_1343800	conserved Plasmodium protein, unknown function	PF3D7_1343800.iso1.exon1.amp2	IMRAS-060	P	Day 0	0.158629324882895
PF3D7_1343800	conserved Plasmodium protein, unknown function	PF3D7_1343800.iso1.exon1.amp2	IMRAS-061	NP	Day 0	0.0775968246383698
PF3D7_1343800	conserved Plasmodium protein, unknown function	PF3D7_1343800.iso1.exon1.amp2	IMRAS-061	NP	Day 140	-0.069133289919078
PF3D7_1343800	conserved Plasmodium protein, unknown function	PF3D7_1343800.iso1.exon1.amp2	IMRAS-062	Mock	Day 140	0.353351626555888
PF3D7_1343800	conserved Plasmodium protein, unknown function	PF3D7_1343800.iso1.exon1.amp2	IMRAS-062	Mock	Day 0	0.113055309343478
PF3D7_1343800	conserved Plasmodium protein, unknown function	PF3D7_1343800.iso1.exon1.amp2	IMRAS-071	NP	Day 0	0.659678772515329
PF3D7_1343800	conserved Plasmodium protein, unknown function	PF3D7_1343800.iso1.exon1.amp2	IMRAS-071	NP	Day 140	0.438515728003464
PF3D7_1343800	conserved Plasmodium protein, unknown function	PF3D7_1343800.iso1.exon1.amp2	IMRAS-078	P	Day 140	0.737816515098093
PF3D7_1343800	conserved Plasmodium protein, unknown function	PF3D7_1343800.iso1.exon1.amp2	IMRAS-078	P	Day 0	0.832381741770019
PF3D7_0801900	conserved Plasmodium protein, unknown function	PF3D7_0801900.iso1.exon1.amp1	IMRAS-002	P	Day 0	-0.261784052518149
PF3D7_0801900	conserved Plasmodium protein, unknown function	PF3D7_0801900.iso1.exon1.amp1	IMRAS-002	P	Day 140	-0.0652187565365026
PF3D7_0801900	conserved Plasmodium protein, unknown function	PF3D7_0801900.iso1.exon1.amp1	IMRAS-005	NP	Day 140	-0.18771238489807
PF3D7_0801900	conserved Plasmodium protein, unknown function	PF3D7_0801900.iso1.exon1.amp1	IMRAS-005	NP	Day 0	-0.179646849608256
PF3D7_0801900	conserved Plasmodium protein, unknown function	PF3D7_0801900.iso1.exon1.amp1	IMRAS-021	NP	Day 0	-0.137703597091804
PF3D7_0801900	conserved Plasmodium protein, unknown function	PF3D7_0801900.iso1.exon1.amp1	IMRAS-021	NP	Day 140	-0.121808389784402
PF3D7_0801900	conserved Plasmodium protein, unknown function	PF3D7_0801900.iso1.exon1.amp1	IMRAS-033	NP	Day 140	-0.1977708488013
PF3D7_0801900	conserved Plasmodium protein, unknown function	PF3D7_0801900.iso1.exon1.amp1	IMRAS-033	NP	Day 0	-0.227205058059436
PF3D7_0801900	conserved Plasmodium protein, unknown function	PF3D7_0801900.iso1.exon1.amp1	IMRAS-039	P	Day 0	-0.0778700942890413
PF3D7_0801900	conserved Plasmodium protein, unknown function	PF3D7_0801900.iso1.exon1.amp1	IMRAS-039	P	Day 140	-0.1781106402372
PF3D7_0801900	conserved Plasmodium protein, unknown function	PF3D7_0801900.iso1.exon1.amp1	IMRAS-045	P	Day 140	-0.213531424968176
PF3D7_0801900	conserved Plasmodium protein, unknown function	PF3D7_0801900.iso1.exon1.amp1	IMRAS-045	P	Day 0	-0.134392765828997
PF3D7_0801900	conserved Plasmodium protein, unknown function	PF3D7_0801900.iso1.exon1.amp1	IMRAS-049	Mock	Day 0	-0.171654323175208
PF3D7_0801900	conserved Plasmodium protein, unknown function	PF3D7_0801900.iso1.exon1.amp1	IMRAS-049	Mock	Day 140	-0.0254735794150367
PF3D7_0801900	conserved Plasmodium protein, unknown function	PF3D7_0801900.iso1.exon1.amp1	IMRAS-054	Mock	Day 140	-0.125449503021958
PF3D7_0801900	conserved Plasmodium protein, unknown function	PF3D7_0801900.iso1.exon1.amp1	IMRAS-054	Mock	Day 0	-0.441141486538559
PF3D7_0801900	conserved Plasmodium protein, unknown function	PF3D7_0801900.iso1.exon1.amp1	IMRAS-057	P	Day 0	-0.20750241105249
PF3D7_0801900	conserved Plasmodium protein, unknown function	PF3D7_0801900.iso1.exon1.amp1	IMRAS-057	P	Day 140	-0.063146048472122
PF3D7_0801900	conserved Plasmodium protein, unknown function	PF3D7_0801900.iso1.exon1.amp1	IMRAS-060	P	Day 140	-0.157024007548559
PF3D7_0801900	conserved Plasmodium protein, unknown function	PF3D7_0801900.iso1.exon1.amp1	IMRAS-060	P	Day 0	-0.10307602047838
PF3D7_0801900	conserved Plasmodium protein, unknown function	PF3D7_0801900.iso1.exon1.amp1	IMRAS-061	NP	Day 0	-0.105481437672594
PF3D7_0801900	conserved Plasmodium protein, unknown function	PF3D7_0801900.iso1.exon1.amp1	IMRAS-061	NP	Day 140	-0.0182744051908941
PF3D7_0801900	conserved Plasmodium protein, unknown function	PF3D7_0801900.iso1.exon1.amp1	IMRAS-062	Mock	Day 140	-0.223616886432083
PF3D7_0801900	conserved Plasmodium protein, unknown function	PF3D7_0801900.iso1.exon1.amp1	IMRAS-062	Mock	Day 0	-0.198711036107682
PF3D7_0801900	conserved Plasmodium protein, unknown function	PF3D7_0801900.iso1.exon1.amp1	IMRAS-071	NP	Day 0	0.34927481442708
PF3D7_0801900	conserved Plasmodium protein, unknown function	PF3D7_0801900.iso1.exon1.amp1	IMRAS-071	NP	Day 140	0.1671924051918
PF3D7_0801900	conserved Plasmodium protein, unknown function	PF3D7_0801900.iso1.exon1.amp1	IMRAS-078	P	Day 140	-0.0735054594165963
PF3D7_0801900	conserved Plasmodium protein, unknown function	PF3D7_0801900.iso1.exon1.amp1	IMRAS-078	P	Day 0	-0.090907904882835
PF3D7_0200100	erythrocyte membrane protein 1, PfEMP1	PF3D7_0200100.iso1.exon1.amp1	IMRAS-002	P	Day 0	-0.679317760905747
PF3D7_0200100	erythrocyte membrane protein 1, PfEMP1	PF3D7_0200100.iso1.exon1.amp1	IMRAS-002	P	Day 140	-0.37493043680406
PF3D7_0200100	erythrocyte membrane protein 1, PfEMP1	PF3D7_0200100.iso1.exon1.amp1	IMRAS-005	NP	Day 140	-0.460584983057116
PF3D7_0200100	erythrocyte membrane protein 1, PfEMP1	PF3D7_0200100.iso1.exon1.amp1	IMRAS-005	NP	Day 0	-0.46371034065559
PF3D7_0200100	erythrocyte membrane protein 1, PfEMP1	PF3D7_0200100.iso1.exon1.amp1	IMRAS-021	NP	Day 0	-0.385831231915756
PF3D7_0200100	erythrocyte membrane protein 1, PfEMP1	PF3D7_0200100.iso1.exon1.amp1	IMRAS-021	NP	Day 140	-0.406916888672541
PF3D7_0200100	erythrocyte membrane protein 1, PfEMP1	PF3D7_0200100.iso1.exon1.amp1	IMRAS-033	NP	Day 140	-0.498017180908947
PF3D7_0200100	erythrocyte membrane protein 1, PfEMP1	PF3D7_0200100.iso1.exon1.amp1	IMRAS-033	NP	Day 0	-0.502529260928341
PF3D7_0200100	erythrocyte membrane protein 1, PfEMP1	PF3D7_0200100.iso1.exon1.amp1	IMRAS-039	P	Day 0	-0.424790970247724
PF3D7_0200100	erythrocyte membrane protein 1, PfEMP1	PF3D7_0200100.iso1.exon1.amp1	IMRAS-039	P	Day 140	-0.516363871087631
PF3D7_0200100	erythrocyte membrane protein 1, PfEMP1	PF3D7_0200100.iso1.exon1.amp1	IMRAS-045	P	Day 140	-0.71832357700535
PF3D7_0200100	erythrocyte membrane protein 1, PfEMP1	PF3D7_0200100.iso1.exon1.amp1	IMRAS-045	P	Day 0	-0.553774369401641
PF3D7_0200100	erythrocyte membrane protein 1, PfEMP1	PF3D7_0200100.iso1.exon1.amp1	IMRAS-049	Mock	Day 0	-0.613339777454648
PF3D7_0200100	erythrocyte membrane protein 1, PfEMP1	PF3D7_0200100.iso1.exon1.amp1	IMRAS-049	Mock	Day 140	-0.326022655072567
PF3D7_0200100	erythrocyte membrane protein 1, PfEMP1	PF3D7_0200100.iso1.exon1.amp1	IMRAS-054	Mock	Day 140	-0.493905954698878
PF3D7_0200100	erythrocyte membrane protein 1, PfEMP1	PF3D7_0200100.iso1.exon1.amp1	IMRAS-054	Mock	Day 0	-0.877102279672942
PF3D7_0200100	erythrocyte membrane protein 1, PfEMP1	PF3D7_0200100.iso1.exon1.amp1	IMRAS-057	P	Day 0	-0.438694900351885
PF3D7_0200100	erythrocyte membrane protein 1, PfEMP1	PF3D7_0200100.iso1.exon1.amp1	IMRAS-057	P	Day 140	-0.404242530731953
PF3D7_0200100	erythrocyte membrane protein 1, PfEMP1	PF3D7_0200100.iso1.exon1.amp1	IMRAS-060	P	Day 140	-0.410888473716053
PF3D7_0200100	erythrocyte membrane protein 1, PfEMP1	PF3D7_0200100.iso1.exon1.amp1	IMRAS-060	P	Day 0	-0.431443114864191
PF3D7_0200100	erythrocyte membrane protein 1, PfEMP1	PF3D7_0200100.iso1.exon1.amp1	IMRAS-061	NP	Day 0	-0.464758137382834
PF3D7_0200100	erythrocyte membrane protein 1, PfEMP1	PF3D7_0200100.iso1.exon1.amp1	IMRAS-061	NP	Day 140	-0.407268660111605
PF3D7_0200100	erythrocyte membrane protein 1, PfEMP1	PF3D7_0200100.iso1.exon1.amp1	IMRAS-062	Mock	Day 140	-0.438595150921373
PF3D7_0200100	erythrocyte membrane protein 1, PfEMP1	PF3D7_0200100.iso1.exon1.amp1	IMRAS-062	Mock	Day 0	-0.355043433686781
PF3D7_0200100	erythrocyte membrane protein 1, PfEMP1	PF3D7_0200100.iso1.exon1.amp1	IMRAS-071	NP	Day 0	-0.642294118131279
PF3D7_0200100	erythrocyte membrane protein 1, PfEMP1	PF3D7_0200100.iso1.exon1.amp1	IMRAS-071	NP	Day 140	-0.625069991730062
PF3D7_0200100	erythrocyte membrane protein 1, PfEMP1	PF3D7_0200100.iso1.exon1.amp1	IMRAS-078	P	Day 140	-0.516942447489432
PF3D7_0200100	erythrocyte membrane protein 1, PfEMP1	PF3D7_0200100.iso1.exon1.amp1	IMRAS-078	P	Day 0	-0.443626627765537
PF3D7_1227600	cyclin related protein, putative	PF3D7_1227600.iso1.exon1.amp1	IMRAS-002	P	Day 0	-0.611006496090079
PF3D7_1227600	cyclin related protein, putative	PF3D7_1227600.iso1.exon1.amp1	IMRAS-002	P	Day 140	-0.355246218862707
PF3D7_1227600	cyclin related protein, putative	PF3D7_1227600.iso1.exon1.amp1	IMRAS-005	NP	Day 140	-0.342181735255464
PF3D7_1227600	cyclin related protein, putative	PF3D7_1227600.iso1.exon1.amp1	IMRAS-005	NP	Day 0	-0.364904335668543
PF3D7_1227600	cyclin related protein, putative	PF3D7_1227600.iso1.exon1.amp1	IMRAS-021	NP	Day 0	-0.107498937612872
PF3D7_1227600	cyclin related protein, putative	PF3D7_1227600.iso1.exon1.amp1	IMRAS-021	NP	Day 140	-0.110815598881095
PF3D7_1227600	cyclin related protein, putative	PF3D7_1227600.iso1.exon1.amp1	IMRAS-033	NP	Day 140	-0.290761370984244
PF3D7_1227600	cyclin related protein, putative	PF3D7_1227600.iso1.exon1.amp1	IMRAS-033	NP	Day 0	-0.322796641559444
PF3D7_1227600	cyclin related protein, putative	PF3D7_1227600.iso1.exon1.amp1	IMRAS-039	P	Day 0	-0.334104668017494
PF3D7_1227600	cyclin related protein, putative	PF3D7_1227600.iso1.exon1.amp1	IMRAS-039	P	Day 140	-0.385006525904807
PF3D7_1227600	cyclin related protein, putative	PF3D7_1227600.iso1.exon1.amp1	IMRAS-045	P	Day 140	-0.468776816460482
PF3D7_1227600	cyclin related protein, putative	PF3D7_1227600.iso1.exon1.amp1	IMRAS-045	P	Day 0	-0.284823750995267
PF3D7_1227600	cyclin related protein, putative	PF3D7_1227600.iso1.exon1.amp1	IMRAS-049	Mock	Day 0	-0.253476325133908
PF3D7_1227600	cyclin related protein, putative	PF3D7_1227600.iso1.exon1.amp1	IMRAS-049	Mock	Day 140	-0.174559189477792
PF3D7_1227600	cyclin related protein, putative	PF3D7_1227600.iso1.exon1.amp1	IMRAS-054	Mock	Day 140	-0.272554410036133
PF3D7_1227600	cyclin related protein, putative	PF3D7_1227600.iso1.exon1.amp1	IMRAS-054	Mock	Day 0	-0.627250559041011
PF3D7_1227600	cyclin related protein, putative	PF3D7_1227600.iso1.exon1.amp1	IMRAS-057	P	Day 0	-0.30511565603914
PF3D7_1227600	cyclin related protein, putative	PF3D7_1227600.iso1.exon1.amp1	IMRAS-057	P	Day 140	-0.180597647122475
PF3D7_1227600	cyclin related protein, putative	PF3D7_1227600.iso1.exon1.amp1	IMRAS-060	P	Day 140	-0.124988995527106
PF3D7_1227600	cyclin related protein, putative	PF3D7_1227600.iso1.exon1.amp1	IMRAS-060	P	Day 0	-0.154413937960523
PF3D7_1227600	cyclin related protein, putative	PF3D7_1227600.iso1.exon1.amp1	IMRAS-061	NP	Day 0	-0.238142387846789
PF3D7_1227600	cyclin related protein, putative	PF3D7_1227600.iso1.exon1.amp1	IMRAS-061	NP	Day 140	-0.17241733043263
PF3D7_1227600	cyclin related protein, putative	PF3D7_1227600.iso1.exon1.amp1	IMRAS-062	Mock	Day 140	-0.373323608455744
PF3D7_1227600	cyclin related protein, putative	PF3D7_1227600.iso1.exon1.amp1	IMRAS-062	Mock	Day 0	-0.303127640603629
PF3D7_1227600	cyclin related protein, putative	PF3D7_1227600.iso1.exon1.amp1	IMRAS-071	NP	Day 0	-0.255523527157322
PF3D7_1227600	cyclin related protein, putative	PF3D7_1227600.iso1.exon1.amp1	IMRAS-071	NP	Day 140	-0.32243045458501
PF3D7_1227600	cyclin related protein, putative	PF3D7_1227600.iso1.exon1.amp1	IMRAS-078	P	Day 140	-0.317902434249664
PF3D7_1227600	cyclin related protein, putative	PF3D7_1227600.iso1.exon1.amp1	IMRAS-078	P	Day 0	-0.243863856341125
PF3D7_0806000	AAA family ATPase, putative	PF3D7_0806000.iso1.exon1.amp2	IMRAS-002	P	Day 0	1.76600466416736
PF3D7_0806000	AAA family ATPase, putative	PF3D7_0806000.iso1.exon1.amp2	IMRAS-002	P	Day 140	2.34270215594943
PF3D7_0806000	AAA family ATPase, putative	PF3D7_0806000.iso1.exon1.amp2	IMRAS-005	NP	Day 140	-0.809919235285131
PF3D7_0806000	AAA family ATPase, putative	PF3D7_0806000.iso1.exon1.amp2	IMRAS-005	NP	Day 0	-0.843274488243512
PF3D7_0806000	AAA family ATPase, putative	PF3D7_0806000.iso1.exon1.amp2	IMRAS-021	NP	Day 0	-0.470128739848205
PF3D7_0806000	AAA family ATPase, putative	PF3D7_0806000.iso1.exon1.amp2	IMRAS-021	NP	Day 140	-0.364229037687707
PF3D7_0806000	AAA family ATPase, putative	PF3D7_0806000.iso1.exon1.amp2	IMRAS-033	NP	Day 140	-0.422356918067956
PF3D7_0806000	AAA family ATPase, putative	PF3D7_0806000.iso1.exon1.amp2	IMRAS-033	NP	Day 0	-0.483465759226737
PF3D7_0806000	AAA family ATPase, putative	PF3D7_0806000.iso1.exon1.amp2	IMRAS-039	P	Day 0	0.152754058910951
PF3D7_0806000	AAA family ATPase, putative	PF3D7_0806000.iso1.exon1.amp2	IMRAS-039	P	Day 140	0.340673260714885
PF3D7_0806000	AAA family ATPase, putative	PF3D7_0806000.iso1.exon1.amp2	IMRAS-045	P	Day 140	-0.341430940843185
PF3D7_0806000	AAA family ATPase, putative	PF3D7_0806000.iso1.exon1.amp2	IMRAS-045	P	Day 0	-0.43312830174952
PF3D7_0806000	AAA family ATPase, putative	PF3D7_0806000.iso1.exon1.amp2	IMRAS-049	Mock	Day 0	-0.182918211627706
PF3D7_0806000	AAA family ATPase, putative	PF3D7_0806000.iso1.exon1.amp2	IMRAS-049	Mock	Day 140	-0.0555738519071518
PF3D7_0806000	AAA family ATPase, putative	PF3D7_0806000.iso1.exon1.amp2	IMRAS-054	Mock	Day 140	-0.00887937584328391
PF3D7_0806000	AAA family ATPase, putative	PF3D7_0806000.iso1.exon1.amp2	IMRAS-054	Mock	Day 0	0.515139397166081
PF3D7_0806000	AAA family ATPase, putative	PF3D7_0806000.iso1.exon1.amp2	IMRAS-057	P	Day 0	-0.931873290966601
PF3D7_0806000	AAA family ATPase, putative	PF3D7_0806000.iso1.exon1.amp2	IMRAS-057	P	Day 140	-0.658026328701403
PF3D7_0806000	AAA family ATPase, putative	PF3D7_0806000.iso1.exon1.amp2	IMRAS-060	P	Day 140	-0.450899972299238
PF3D7_0806000	AAA family ATPase, putative	PF3D7_0806000.iso1.exon1.amp2	IMRAS-060	P	Day 0	-0.457736396023989
PF3D7_0806000	AAA family ATPase, putative	PF3D7_0806000.iso1.exon1.amp2	IMRAS-061	NP	Day 0	0.350959843235291
PF3D7_0806000	AAA family ATPase, putative	PF3D7_0806000.iso1.exon1.amp2	IMRAS-061	NP	Day 140	0.300048659499074
PF3D7_0806000	AAA family ATPase, putative	PF3D7_0806000.iso1.exon1.amp2	IMRAS-062	Mock	Day 140	0.952900355732449
PF3D7_0806000	AAA family ATPase, putative	PF3D7_0806000.iso1.exon1.amp2	IMRAS-062	Mock	Day 0	0.509945461912062
PF3D7_0806000	AAA family ATPase, putative	PF3D7_0806000.iso1.exon1.amp2	IMRAS-071	NP	Day 0	-0.359894387430554
PF3D7_0806000	AAA family ATPase, putative	PF3D7_0806000.iso1.exon1.amp2	IMRAS-071	NP	Day 140	-0.558953822943433
PF3D7_0806000	AAA family ATPase, putative	PF3D7_0806000.iso1.exon1.amp2	IMRAS-078	P	Day 140	-0.423272353237953
PF3D7_0806000	AAA family ATPase, putative	PF3D7_0806000.iso1.exon1.amp2	IMRAS-078	P	Day 0	-0.358603688086491
PF3D7_1417600	conserved Plasmodium protein, unknown function	PF3D7_1417600.iso1.exon1.amp1	IMRAS-002	P	Day 0	-0.619697456354125
PF3D7_1417600	conserved Plasmodium protein, unknown function	PF3D7_1417600.iso1.exon1.amp1	IMRAS-002	P	Day 140	-0.342827922689763
PF3D7_1417600	conserved Plasmodium protein, unknown function	PF3D7_1417600.iso1.exon1.amp1	IMRAS-005	NP	Day 140	-0.426096606671825
PF3D7_1417600	conserved Plasmodium protein, unknown function	PF3D7_1417600.iso1.exon1.amp1	IMRAS-005	NP	Day 0	-0.369233801596685
PF3D7_1417600	conserved Plasmodium protein, unknown function	PF3D7_1417600.iso1.exon1.amp1	IMRAS-021	NP	Day 0	-0.30522930471505
PF3D7_1417600	conserved Plasmodium protein, unknown function	PF3D7_1417600.iso1.exon1.amp1	IMRAS-021	NP	Day 140	-0.354111582344396
PF3D7_1417600	conserved Plasmodium protein, unknown function	PF3D7_1417600.iso1.exon1.amp1	IMRAS-033	NP	Day 140	-0.486806947933891
PF3D7_1417600	conserved Plasmodium protein, unknown function	PF3D7_1417600.iso1.exon1.amp1	IMRAS-033	NP	Day 0	-0.515379661429311
PF3D7_1417600	conserved Plasmodium protein, unknown function	PF3D7_1417600.iso1.exon1.amp1	IMRAS-039	P	Day 0	-0.475506784552108
PF3D7_1417600	conserved Plasmodium protein, unknown function	PF3D7_1417600.iso1.exon1.amp1	IMRAS-039	P	Day 140	-0.540387540384996
PF3D7_1417600	conserved Plasmodium protein, unknown function	PF3D7_1417600.iso1.exon1.amp1	IMRAS-045	P	Day 140	-0.442265373178451
PF3D7_1417600	conserved Plasmodium protein, unknown function	PF3D7_1417600.iso1.exon1.amp1	IMRAS-045	P	Day 0	-0.554348195743003
PF3D7_1417600	conserved Plasmodium protein, unknown function	PF3D7_1417600.iso1.exon1.amp1	IMRAS-049	Mock	Day 0	-0.620407914274059
PF3D7_1417600	conserved Plasmodium protein, unknown function	PF3D7_1417600.iso1.exon1.amp1	IMRAS-049	Mock	Day 140	-0.327822200074369
PF3D7_1417600	conserved Plasmodium protein, unknown function	PF3D7_1417600.iso1.exon1.amp1	IMRAS-054	Mock	Day 140	-0.464513111334492
PF3D7_1417600	conserved Plasmodium protein, unknown function	PF3D7_1417600.iso1.exon1.amp1	IMRAS-054	Mock	Day 0	-0.794419216535937
PF3D7_1417600	conserved Plasmodium protein, unknown function	PF3D7_1417600.iso1.exon1.amp1	IMRAS-057	P	Day 0	-0.472717502904334
PF3D7_1417600	conserved Plasmodium protein, unknown function	PF3D7_1417600.iso1.exon1.amp1	IMRAS-057	P	Day 140	-0.172382647302095
PF3D7_1417600	conserved Plasmodium protein, unknown function	PF3D7_1417600.iso1.exon1.amp1	IMRAS-060	P	Day 140	-0.377011138721894
PF3D7_1417600	conserved Plasmodium protein, unknown function	PF3D7_1417600.iso1.exon1.amp1	IMRAS-060	P	Day 0	-0.396160137938899
PF3D7_1417600	conserved Plasmodium protein, unknown function	PF3D7_1417600.iso1.exon1.amp1	IMRAS-061	NP	Day 0	0.13766156041487
PF3D7_1417600	conserved Plasmodium protein, unknown function	PF3D7_1417600.iso1.exon1.amp1	IMRAS-061	NP	Day 140	0.368237395906661
PF3D7_1417600	conserved Plasmodium protein, unknown function	PF3D7_1417600.iso1.exon1.amp1	IMRAS-062	Mock	Day 140	-0.364388270584813
PF3D7_1417600	conserved Plasmodium protein, unknown function	PF3D7_1417600.iso1.exon1.amp1	IMRAS-062	Mock	Day 0	-0.389910260840637
PF3D7_1417600	conserved Plasmodium protein, unknown function	PF3D7_1417600.iso1.exon1.amp1	IMRAS-071	NP	Day 0	-0.403185950341848
PF3D7_1417600	conserved Plasmodium protein, unknown function	PF3D7_1417600.iso1.exon1.amp1	IMRAS-071	NP	Day 140	-0.466407213908802
PF3D7_1417600	conserved Plasmodium protein, unknown function	PF3D7_1417600.iso1.exon1.amp1	IMRAS-078	P	Day 140	0.195916811625676
PF3D7_1417600	conserved Plasmodium protein, unknown function	PF3D7_1417600.iso1.exon1.amp1	IMRAS-078	P	Day 0	0.373192274089885
PF3D7_0922800	conserved Plasmodium protein, unknown function	PF3D7_0922800.iso1.exon4.amp4	IMRAS-002	P	Day 0	-0.729230190545771
PF3D7_0922800	conserved Plasmodium protein, unknown function	PF3D7_0922800.iso1.exon4.amp4	IMRAS-002	P	Day 140	-0.356595162430727
PF3D7_0922800	conserved Plasmodium protein, unknown function	PF3D7_0922800.iso1.exon4.amp4	IMRAS-005	NP	Day 140	-0.379024103188357
PF3D7_0922800	conserved Plasmodium protein, unknown function	PF3D7_0922800.iso1.exon4.amp4	IMRAS-005	NP	Day 0	-0.386682772352902
PF3D7_0922800	conserved Plasmodium protein, unknown function	PF3D7_0922800.iso1.exon4.amp4	IMRAS-021	NP	Day 0	-0.309070092450099
PF3D7_0922800	conserved Plasmodium protein, unknown function	PF3D7_0922800.iso1.exon4.amp4	IMRAS-021	NP	Day 140	-0.364229037687707
PF3D7_0922800	conserved Plasmodium protein, unknown function	PF3D7_0922800.iso1.exon4.amp4	IMRAS-033	NP	Day 140	-0.440969213625218
PF3D7_0922800	conserved Plasmodium protein, unknown function	PF3D7_0922800.iso1.exon4.amp4	IMRAS-033	NP	Day 0	-0.520352761978947
PF3D7_0922800	conserved Plasmodium protein, unknown function	PF3D7_0922800.iso1.exon4.amp4	IMRAS-039	P	Day 0	-0.503095965747512
PF3D7_0922800	conserved Plasmodium protein, unknown function	PF3D7_0922800.iso1.exon4.amp4	IMRAS-039	P	Day 140	-0.571174606391423
PF3D7_0922800	conserved Plasmodium protein, unknown function	PF3D7_0922800.iso1.exon4.amp4	IMRAS-045	P	Day 140	-0.214616566080554
PF3D7_0922800	conserved Plasmodium protein, unknown function	PF3D7_0922800.iso1.exon4.amp4	IMRAS-045	P	Day 0	-0.600022291714719
PF3D7_0922800	conserved Plasmodium protein, unknown function	PF3D7_0922800.iso1.exon4.amp4	IMRAS-049	Mock	Day 0	-0.47156245504766803
PF3D7_0922800	conserved Plasmodium protein, unknown function	PF3D7_0922800.iso1.exon4.amp4	IMRAS-049	Mock	Day 140	-0.409691321013982
PF3D7_0922800	conserved Plasmodium protein, unknown function	PF3D7_0922800.iso1.exon4.amp4	IMRAS-054	Mock	Day 140	-0.256069017806748
PF3D7_0922800	conserved Plasmodium protein, unknown function	PF3D7_0922800.iso1.exon4.amp4	IMRAS-054	Mock	Day 0	-0.883878315252824
PF3D7_0922800	conserved Plasmodium protein, unknown function	PF3D7_0922800.iso1.exon4.amp4	IMRAS-057	P	Day 0	-0.346573735588656
PF3D7_0922800	conserved Plasmodium protein, unknown function	PF3D7_0922800.iso1.exon4.amp4	IMRAS-057	P	Day 140	0.00469896510184675
PF3D7_0922800	conserved Plasmodium protein, unknown function	PF3D7_0922800.iso1.exon4.amp4	IMRAS-060	P	Day 140	0.862060828342882
PF3D7_0922800	conserved Plasmodium protein, unknown function	PF3D7_0922800.iso1.exon4.amp4	IMRAS-060	P	Day 0	0.767164188393586
PF3D7_0922800	conserved Plasmodium protein, unknown function	PF3D7_0922800.iso1.exon4.amp4	IMRAS-061	NP	Day 0	-0.0691707301521713
PF3D7_0922800	conserved Plasmodium protein, unknown function	PF3D7_0922800.iso1.exon4.amp4	IMRAS-061	NP	Day 140	-0.0628770832401759
PF3D7_0922800	conserved Plasmodium protein, unknown function	PF3D7_0922800.iso1.exon4.amp4	IMRAS-062	Mock	Day 140	0.0213138087401177
PF3D7_0922800	conserved Plasmodium protein, unknown function	PF3D7_0922800.iso1.exon4.amp4	IMRAS-062	Mock	Day 0	-0.239794675156755
PF3D7_0922800	conserved Plasmodium protein, unknown function	PF3D7_0922800.iso1.exon4.amp4	IMRAS-071	NP	Day 0	-0.217452636322191
PF3D7_0922800	conserved Plasmodium protein, unknown function	PF3D7_0922800.iso1.exon4.amp4	IMRAS-071	NP	Day 140	-0.37726479989607
PF3D7_0922800	conserved Plasmodium protein, unknown function	PF3D7_0922800.iso1.exon4.amp4	IMRAS-078	P	Day 140	-0.142528621025697
PF3D7_0922800	conserved Plasmodium protein, unknown function	PF3D7_0922800.iso1.exon4.amp4	IMRAS-078	P	Day 0	-0.0654157852990718
PF3D7_1417300	cysteine protease ATG4, putative	PF3D7_1417300.iso1.exon1.amp1	IMRAS-002	P	Day 0	0.451314393678924
PF3D7_1417300	cysteine protease ATG4, putative	PF3D7_1417300.iso1.exon1.amp1	IMRAS-002	P	Day 140	0.809425790931526
PF3D7_1417300	cysteine protease ATG4, putative	PF3D7_1417300.iso1.exon1.amp1	IMRAS-005	NP	Day 140	-0.401183690043268
PF3D7_1417300	cysteine protease ATG4, putative	PF3D7_1417300.iso1.exon1.amp1	IMRAS-005	NP	Day 0	-0.355893583785651
PF3D7_1417300	cysteine protease ATG4, putative	PF3D7_1417300.iso1.exon1.amp1	IMRAS-021	NP	Day 0	-0.192742589007256
PF3D7_1417300	cysteine protease ATG4, putative	PF3D7_1417300.iso1.exon1.amp1	IMRAS-021	NP	Day 140	-0.303634512956751
PF3D7_1417300	cysteine protease ATG4, putative	PF3D7_1417300.iso1.exon1.amp1	IMRAS-033	NP	Day 140	-0.36791878079198
PF3D7_1417300	cysteine protease ATG4, putative	PF3D7_1417300.iso1.exon1.amp1	IMRAS-033	NP	Day 0	-0.483465759226737
PF3D7_1417300	cysteine protease ATG4, putative	PF3D7_1417300.iso1.exon1.amp1	IMRAS-039	P	Day 0	0.694900095060586
PF3D7_1417300	cysteine protease ATG4, putative	PF3D7_1417300.iso1.exon1.amp1	IMRAS-039	P	Day 140	0.673861319745939
PF3D7_1417300	cysteine protease ATG4, putative	PF3D7_1417300.iso1.exon1.amp1	IMRAS-045	P	Day 140	0.857804581481949
PF3D7_1417300	cysteine protease ATG4, putative	PF3D7_1417300.iso1.exon1.amp1	IMRAS-045	P	Day 0	-0.314326433633832
PF3D7_1417300	cysteine protease ATG4, putative	PF3D7_1417300.iso1.exon1.amp1	IMRAS-049	Mock	Day 0	-0.420126194543359
PF3D7_1417300	cysteine protease ATG4, putative	PF3D7_1417300.iso1.exon1.amp1	IMRAS-049	Mock	Day 140	-0.356373345705517
PF3D7_1417300	cysteine protease ATG4, putative	PF3D7_1417300.iso1.exon1.amp1	IMRAS-054	Mock	Day 140	0.0687543881309693
PF3D7_1417300	cysteine protease ATG4, putative	PF3D7_1417300.iso1.exon1.amp1	IMRAS-054	Mock	Day 0	-0.0195052791211534
PF3D7_1417300	cysteine protease ATG4, putative	PF3D7_1417300.iso1.exon1.amp1	IMRAS-057	P	Day 0	-0.262524731950503
PF3D7_1417300	cysteine protease ATG4, putative	PF3D7_1417300.iso1.exon1.amp1	IMRAS-057	P	Day 140	1.25161669856347
PF3D7_1417300	cysteine protease ATG4, putative	PF3D7_1417300.iso1.exon1.amp1	IMRAS-060	P	Day 140	0.128090529596074
PF3D7_1417300	cysteine protease ATG4, putative	PF3D7_1417300.iso1.exon1.amp1	IMRAS-060	P	Day 0	0.023290625842602
PF3D7_1417300	cysteine protease ATG4, putative	PF3D7_1417300.iso1.exon1.amp1	IMRAS-061	NP	Day 0	-0.00701540307657211
PF3D7_1417300	cysteine protease ATG4, putative	PF3D7_1417300.iso1.exon1.amp1	IMRAS-061	NP	Day 140	-0.0672054120719849
PF3D7_1417300	cysteine protease ATG4, putative	PF3D7_1417300.iso1.exon1.amp1	IMRAS-062	Mock	Day 140	0.61334969173606
PF3D7_1417300	cysteine protease ATG4, putative	PF3D7_1417300.iso1.exon1.amp1	IMRAS-062	Mock	Day 0	0.355911833239642
PF3D7_1417300	cysteine protease ATG4, putative	PF3D7_1417300.iso1.exon1.amp1	IMRAS-071	NP	Day 0	-0.350658996691649
PF3D7_1417300	cysteine protease ATG4, putative	PF3D7_1417300.iso1.exon1.amp1	IMRAS-071	NP	Day 140	-0.382930125264645
PF3D7_1417300	cysteine protease ATG4, putative	PF3D7_1417300.iso1.exon1.amp1	IMRAS-078	P	Day 140	0.65845552606137
PF3D7_1417300	cysteine protease ATG4, putative	PF3D7_1417300.iso1.exon1.amp1	IMRAS-078	P	Day 0	0.782447420774721
PF3D7_1018200	serine/threonine protein phosphatase, putative	PF3D7_1018200.iso1.exon2.amp2	IMRAS-002	P	Day 0	-0.725473170086877
PF3D7_1018200	serine/threonine protein phosphatase, putative	PF3D7_1018200.iso1.exon2.amp2	IMRAS-002	P	Day 140	-0.37015442615888
PF3D7_1018200	serine/threonine protein phosphatase, putative	PF3D7_1018200.iso1.exon2.amp2	IMRAS-005	NP	Day 140	-0.350977690266616
PF3D7_1018200	serine/threonine protein phosphatase, putative	PF3D7_1018200.iso1.exon2.amp2	IMRAS-005	NP	Day 0	-0.307504811844979
PF3D7_1018200	serine/threonine protein phosphatase, putative	PF3D7_1018200.iso1.exon2.amp2	IMRAS-021	NP	Day 0	-0.262943443076779
PF3D7_1018200	serine/threonine protein phosphatase, putative	PF3D7_1018200.iso1.exon2.amp2	IMRAS-021	NP	Day 140	-0.291171544360829
PF3D7_1018200	serine/threonine protein phosphatase, putative	PF3D7_1018200.iso1.exon2.amp2	IMRAS-033	NP	Day 140	-0.397310844921641
PF3D7_1018200	serine/threonine protein phosphatase, putative	PF3D7_1018200.iso1.exon2.amp2	IMRAS-033	NP	Day 0	-0.456525689234638
PF3D7_1018200	serine/threonine protein phosphatase, putative	PF3D7_1018200.iso1.exon2.amp2	IMRAS-039	P	Day 0	-0.398646205394643
PF3D7_1018200	serine/threonine protein phosphatase, putative	PF3D7_1018200.iso1.exon2.amp2	IMRAS-039	P	Day 140	-0.485096088011623
PF3D7_1018200	serine/threonine protein phosphatase, putative	PF3D7_1018200.iso1.exon2.amp2	IMRAS-045	P	Day 140	-0.544072650160247
PF3D7_1018200	serine/threonine protein phosphatase, putative	PF3D7_1018200.iso1.exon2.amp2	IMRAS-045	P	Day 0	-0.529689384113931
PF3D7_1018200	serine/threonine protein phosphatase, putative	PF3D7_1018200.iso1.exon2.amp2	IMRAS-049	Mock	Day 0	-0.564369525769097
PF3D7_1018200	serine/threonine protein phosphatase, putative	PF3D7_1018200.iso1.exon2.amp2	IMRAS-049	Mock	Day 140	-0.345577555914375
PF3D7_1018200	serine/threonine protein phosphatase, putative	PF3D7_1018200.iso1.exon2.amp2	IMRAS-054	Mock	Day 140	-0.185148108477408
PF3D7_1018200	serine/threonine protein phosphatase, putative	PF3D7_1018200.iso1.exon2.amp2	IMRAS-054	Mock	Day 0	-0.740611325803268
PF3D7_1018200	serine/threonine protein phosphatase, putative	PF3D7_1018200.iso1.exon2.amp2	IMRAS-057	P	Day 0	-0.328888173718967
PF3D7_1018200	serine/threonine protein phosphatase, putative	PF3D7_1018200.iso1.exon2.amp2	IMRAS-057	P	Day 140	-0.206513557408075
PF3D7_1018200	serine/threonine protein phosphatase, putative	PF3D7_1018200.iso1.exon2.amp2	IMRAS-060	P	Day 140	-0.228458433759929
PF3D7_1018200	serine/threonine protein phosphatase, putative	PF3D7_1018200.iso1.exon2.amp2	IMRAS-060	P	Day 0	-0.278818973178431
PF3D7_1018200	serine/threonine protein phosphatase, putative	PF3D7_1018200.iso1.exon2.amp2	IMRAS-061	NP	Day 0	-0.302604157449194
PF3D7_1018200	serine/threonine protein phosphatase, putative	PF3D7_1018200.iso1.exon2.amp2	IMRAS-061	NP	Day 140	-0.326455823764549
PF3D7_1018200	serine/threonine protein phosphatase, putative	PF3D7_1018200.iso1.exon2.amp2	IMRAS-062	Mock	Day 140	-0.414047543309037
PF3D7_1018200	serine/threonine protein phosphatase, putative	PF3D7_1018200.iso1.exon2.amp2	IMRAS-062	Mock	Day 0	-0.343507727613879
PF3D7_1018200	serine/threonine protein phosphatase, putative	PF3D7_1018200.iso1.exon2.amp2	IMRAS-071	NP	Day 0	-0.385563418780791
PF3D7_1018200	serine/threonine protein phosphatase, putative	PF3D7_1018200.iso1.exon2.amp2	IMRAS-071	NP	Day 140	-0.430876403756114
PF3D7_1018200	serine/threonine protein phosphatase, putative	PF3D7_1018200.iso1.exon2.amp2	IMRAS-078	P	Day 140	-0.450250733381129
PF3D7_1018200	serine/threonine protein phosphatase, putative	PF3D7_1018200.iso1.exon2.amp2	IMRAS-078	P	Day 0	-0.3578666791096
PF3D7_0420300	transcription factor with AP2 domain(s)	PF3D7_0420300.iso1.exon1.amp1	IMRAS-002	P	Day 0	1.9670074298939
PF3D7_0420300	transcription factor with AP2 domain(s)	PF3D7_0420300.iso1.exon1.amp1	IMRAS-002	P	Day 140	2.37323380431348
PF3D7_0420300	transcription factor with AP2 domain(s)	PF3D7_0420300.iso1.exon1.amp1	IMRAS-005	NP	Day 140	-0.263803205399705
PF3D7_0420300	transcription factor with AP2 domain(s)	PF3D7_0420300.iso1.exon1.amp1	IMRAS-005	NP	Day 0	-0.226008128388354
PF3D7_0420300	transcription factor with AP2 domain(s)	PF3D7_0420300.iso1.exon1.amp1	IMRAS-021	NP	Day 0	0.124476763998453
PF3D7_0420300	transcription factor with AP2 domain(s)	PF3D7_0420300.iso1.exon1.amp1	IMRAS-021	NP	Day 140	0.110243543166471
PF3D7_0420300	transcription factor with AP2 domain(s)	PF3D7_0420300.iso1.exon1.amp1	IMRAS-033	NP	Day 140	-0.289810665815811
PF3D7_0420300	transcription factor with AP2 domain(s)	PF3D7_0420300.iso1.exon1.amp1	IMRAS-033	NP	Day 0	-0.379953712839807
PF3D7_0420300	transcription factor with AP2 domain(s)	PF3D7_0420300.iso1.exon1.amp1	IMRAS-039	P	Day 0	0.10641617696008
PF3D7_0420300	transcription factor with AP2 domain(s)	PF3D7_0420300.iso1.exon1.amp1	IMRAS-039	P	Day 140	0.665567562837946
PF3D7_0420300	transcription factor with AP2 domain(s)	PF3D7_0420300.iso1.exon1.amp1	IMRAS-045	P	Day 140	0.280778306972385
PF3D7_0420300	transcription factor with AP2 domain(s)	PF3D7_0420300.iso1.exon1.amp1	IMRAS-045	P	Day 0	-0.320820682911473
PF3D7_0420300	transcription factor with AP2 domain(s)	PF3D7_0420300.iso1.exon1.amp1	IMRAS-049	Mock	Day 0	-0.404298333747631
PF3D7_0420300	transcription factor with AP2 domain(s)	PF3D7_0420300.iso1.exon1.amp1	IMRAS-049	Mock	Day 140	-0.257535771155297
PF3D7_0420300	transcription factor with AP2 domain(s)	PF3D7_0420300.iso1.exon1.amp1	IMRAS-054	Mock	Day 140	0.16149033909501
PF3D7_0420300	transcription factor with AP2 domain(s)	PF3D7_0420300.iso1.exon1.amp1	IMRAS-054	Mock	Day 0	0.0856375237698597
PF3D7_0420300	transcription factor with AP2 domain(s)	PF3D7_0420300.iso1.exon1.amp1	IMRAS-057	P	Day 0	-0.247343654927873
PF3D7_0420300	transcription factor with AP2 domain(s)	PF3D7_0420300.iso1.exon1.amp1	IMRAS-057	P	Day 140	0.660355191867422
PF3D7_0420300	transcription factor with AP2 domain(s)	PF3D7_0420300.iso1.exon1.amp1	IMRAS-060	P	Day 140	0.329484195131524
PF3D7_0420300	transcription factor with AP2 domain(s)	PF3D7_0420300.iso1.exon1.amp1	IMRAS-060	P	Day 0	0.252268781625649
PF3D7_0420300	transcription factor with AP2 domain(s)	PF3D7_0420300.iso1.exon1.amp1	IMRAS-061	NP	Day 0	-0.179523197208335
PF3D7_0420300	transcription factor with AP2 domain(s)	PF3D7_0420300.iso1.exon1.amp1	IMRAS-061	NP	Day 140	-0.207199596996176
PF3D7_0420300	transcription factor with AP2 domain(s)	PF3D7_0420300.iso1.exon1.amp1	IMRAS-062	Mock	Day 140	0.910680614337561
PF3D7_0420300	transcription factor with AP2 domain(s)	PF3D7_0420300.iso1.exon1.amp1	IMRAS-062	Mock	Day 0	0.714949875799471
PF3D7_0420300	transcription factor with AP2 domain(s)	PF3D7_0420300.iso1.exon1.amp1	IMRAS-071	NP	Day 0	0.16306640038326
PF3D7_0420300	transcription factor with AP2 domain(s)	PF3D7_0420300.iso1.exon1.amp1	IMRAS-071	NP	Day 140	0.313742762953527
PF3D7_0420300	transcription factor with AP2 domain(s)	PF3D7_0420300.iso1.exon1.amp1	IMRAS-078	P	Day 140	0.795081670719206
PF3D7_0420300	transcription factor with AP2 domain(s)	PF3D7_0420300.iso1.exon1.amp1	IMRAS-078	P	Day 0	0.920983762697549
PF3D7_0105700	asparagine-rich antigen Pfa35-2	PF3D7_0105700.iso1.exon1.amp3	IMRAS-002	P	Day 0	-0.370531715770174
PF3D7_0105700	asparagine-rich antigen Pfa35-2	PF3D7_0105700.iso1.exon1.amp3	IMRAS-002	P	Day 140	-0.0145641639099825
PF3D7_0105700	asparagine-rich antigen Pfa35-2	PF3D7_0105700.iso1.exon1.amp3	IMRAS-005	NP	Day 140	0.572353496984778
PF3D7_0105700	asparagine-rich antigen Pfa35-2	PF3D7_0105700.iso1.exon1.amp3	IMRAS-005	NP	Day 0	0.608921809360094
PF3D7_0105700	asparagine-rich antigen Pfa35-2	PF3D7_0105700.iso1.exon1.amp3	IMRAS-021	NP	Day 0	0.780173208541699
PF3D7_0105700	asparagine-rich antigen Pfa35-2	PF3D7_0105700.iso1.exon1.amp3	IMRAS-021	NP	Day 140	0.752400625745134
PF3D7_0105700	asparagine-rich antigen Pfa35-2	PF3D7_0105700.iso1.exon1.amp3	IMRAS-033	NP	Day 140	-0.0651797722833631
PF3D7_0105700	asparagine-rich antigen Pfa35-2	PF3D7_0105700.iso1.exon1.amp3	IMRAS-033	NP	Day 0	-0.201416776786749
PF3D7_0105700	asparagine-rich antigen Pfa35-2	PF3D7_0105700.iso1.exon1.amp3	IMRAS-039	P	Day 0	0.0579411886351195
PF3D7_0105700	asparagine-rich antigen Pfa35-2	PF3D7_0105700.iso1.exon1.amp3	IMRAS-039	P	Day 140	-0.0273022016919136
PF3D7_0105700	asparagine-rich antigen Pfa35-2	PF3D7_0105700.iso1.exon1.amp3	IMRAS-045	P	Day 140	-0.173944427750667
PF3D7_0105700	asparagine-rich antigen Pfa35-2	PF3D7_0105700.iso1.exon1.amp3	IMRAS-045	P	Day 0	-0.203967241938841
PF3D7_0105700	asparagine-rich antigen Pfa35-2	PF3D7_0105700.iso1.exon1.amp3	IMRAS-049	Mock	Day 0	1.26077778894437
PF3D7_0105700	asparagine-rich antigen Pfa35-2	PF3D7_0105700.iso1.exon1.amp3	IMRAS-049	Mock	Day 140	1.22497253110756
PF3D7_0105700	asparagine-rich antigen Pfa35-2	PF3D7_0105700.iso1.exon1.amp3	IMRAS-054	Mock	Day 140	0.672091816907793
PF3D7_0105700	asparagine-rich antigen Pfa35-2	PF3D7_0105700.iso1.exon1.amp3	IMRAS-054	Mock	Day 0	0.165410786760528
PF3D7_0105700	asparagine-rich antigen Pfa35-2	PF3D7_0105700.iso1.exon1.amp3	IMRAS-057	P	Day 0	-0.158992764503534
PF3D7_0105700	asparagine-rich antigen Pfa35-2	PF3D7_0105700.iso1.exon1.amp3	IMRAS-057	P	Day 140	-0.0380146318551038
PF3D7_0105700	asparagine-rich antigen Pfa35-2	PF3D7_0105700.iso1.exon1.amp3	IMRAS-060	P	Day 140	0.313785070743508
PF3D7_0105700	asparagine-rich antigen Pfa35-2	PF3D7_0105700.iso1.exon1.amp3	IMRAS-060	P	Day 0	0.253986531542393
PF3D7_0105700	asparagine-rich antigen Pfa35-2	PF3D7_0105700.iso1.exon1.amp3	IMRAS-061	NP	Day 0	1.87467673087843
PF3D7_0105700	asparagine-rich antigen Pfa35-2	PF3D7_0105700.iso1.exon1.amp3	IMRAS-061	NP	Day 140	1.75252735350668
PF3D7_0105700	asparagine-rich antigen Pfa35-2	PF3D7_0105700.iso1.exon1.amp3	IMRAS-062	Mock	Day 140	-0.154520875562206
PF3D7_0105700	asparagine-rich antigen Pfa35-2	PF3D7_0105700.iso1.exon1.amp3	IMRAS-062	Mock	Day 0	-0.136899734471879
PF3D7_0105700	asparagine-rich antigen Pfa35-2	PF3D7_0105700.iso1.exon1.amp3	IMRAS-071	NP	Day 0	0.0288751411886157
PF3D7_0105700	asparagine-rich antigen Pfa35-2	PF3D7_0105700.iso1.exon1.amp3	IMRAS-071	NP	Day 140	-0.0637993071448353
PF3D7_0105700	asparagine-rich antigen Pfa35-2	PF3D7_0105700.iso1.exon1.amp3	IMRAS-078	P	Day 140	1.40740314274397
PF3D7_0105700	asparagine-rich antigen Pfa35-2	PF3D7_0105700.iso1.exon1.amp3	IMRAS-078	P	Day 0	1.32684433879069
PF3D7_1020600	conserved Plasmodium membrane protein, unknown function	PF3D7_1020600.iso1.exon3.amp2	IMRAS-002	P	Day 0	-0.675688337505054
PF3D7_1020600	conserved Plasmodium membrane protein, unknown function	PF3D7_1020600.iso1.exon3.amp2	IMRAS-002	P	Day 140	-0.272072624410431
PF3D7_1020600	conserved Plasmodium membrane protein, unknown function	PF3D7_1020600.iso1.exon3.amp2	IMRAS-005	NP	Day 140	-0.299934762390771
PF3D7_1020600	conserved Plasmodium membrane protein, unknown function	PF3D7_1020600.iso1.exon3.amp2	IMRAS-005	NP	Day 0	-0.18518769190972
PF3D7_1020600	conserved Plasmodium membrane protein, unknown function	PF3D7_1020600.iso1.exon3.amp2	IMRAS-021	NP	Day 0	-0.0785281841852559
PF3D7_1020600	conserved Plasmodium membrane protein, unknown function	PF3D7_1020600.iso1.exon3.amp2	IMRAS-021	NP	Day 140	-0.214209562545944
PF3D7_1020600	conserved Plasmodium membrane protein, unknown function	PF3D7_1020600.iso1.exon3.amp2	IMRAS-033	NP	Day 140	-0.272334689638315
PF3D7_1020600	conserved Plasmodium membrane protein, unknown function	PF3D7_1020600.iso1.exon3.amp2	IMRAS-033	NP	Day 0	-0.384027207426231
PF3D7_1020600	conserved Plasmodium membrane protein, unknown function	PF3D7_1020600.iso1.exon3.amp2	IMRAS-039	P	Day 0	-0.267249693261244
PF3D7_1020600	conserved Plasmodium membrane protein, unknown function	PF3D7_1020600.iso1.exon3.amp2	IMRAS-039	P	Day 140	-0.345495623426109
PF3D7_1020600	conserved Plasmodium membrane protein, unknown function	PF3D7_1020600.iso1.exon3.amp2	IMRAS-045	P	Day 140	-0.220781164047564
PF3D7_1020600	conserved Plasmodium membrane protein, unknown function	PF3D7_1020600.iso1.exon3.amp2	IMRAS-045	P	Day 0	-0.305283318924232
PF3D7_1020600	conserved Plasmodium membrane protein, unknown function	PF3D7_1020600.iso1.exon3.amp2	IMRAS-049	Mock	Day 0	-0.232014059431398
PF3D7_1020600	conserved Plasmodium membrane protein, unknown function	PF3D7_1020600.iso1.exon3.amp2	IMRAS-049	Mock	Day 140	-0.167130093034478
PF3D7_1020600	conserved Plasmodium membrane protein, unknown function	PF3D7_1020600.iso1.exon3.amp2	IMRAS-054	Mock	Day 140	-0.0850094590895409
PF3D7_1020600	conserved Plasmodium membrane protein, unknown function	PF3D7_1020600.iso1.exon3.amp2	IMRAS-054	Mock	Day 0	-0.488956800559558
PF3D7_1020600	conserved Plasmodium membrane protein, unknown function	PF3D7_1020600.iso1.exon3.amp2	IMRAS-057	P	Day 0	-0.160413905686474
PF3D7_1020600	conserved Plasmodium membrane protein, unknown function	PF3D7_1020600.iso1.exon3.amp2	IMRAS-057	P	Day 140	-0.05058097312196
PF3D7_1020600	conserved Plasmodium membrane protein, unknown function	PF3D7_1020600.iso1.exon3.amp2	IMRAS-060	P	Day 140	-0.0874896734096549
PF3D7_1020600	conserved Plasmodium membrane protein, unknown function	PF3D7_1020600.iso1.exon3.amp2	IMRAS-060	P	Day 0	-0.0842348408314884
PF3D7_1020600	conserved Plasmodium membrane protein, unknown function	PF3D7_1020600.iso1.exon3.amp2	IMRAS-061	NP	Day 0	-0.27770649105717
PF3D7_1020600	conserved Plasmodium membrane protein, unknown function	PF3D7_1020600.iso1.exon3.amp2	IMRAS-061	NP	Day 140	-0.293590324298938
PF3D7_1020600	conserved Plasmodium membrane protein, unknown function	PF3D7_1020600.iso1.exon3.amp2	IMRAS-062	Mock	Day 140	-0.277281782316621
PF3D7_1020600	conserved Plasmodium membrane protein, unknown function	PF3D7_1020600.iso1.exon3.amp2	IMRAS-062	Mock	Day 0	-0.144322469942303
PF3D7_1020600	conserved Plasmodium membrane protein, unknown function	PF3D7_1020600.iso1.exon3.amp2	IMRAS-071	NP	Day 0	-0.255113184881727
PF3D7_1020600	conserved Plasmodium membrane protein, unknown function	PF3D7_1020600.iso1.exon3.amp2	IMRAS-071	NP	Day 140	-0.234315052487119
PF3D7_1020600	conserved Plasmodium membrane protein, unknown function	PF3D7_1020600.iso1.exon3.amp2	IMRAS-078	P	Day 140	-0.061770442372854
PF3D7_1020600	conserved Plasmodium membrane protein, unknown function	PF3D7_1020600.iso1.exon3.amp2	IMRAS-078	P	Day 0	0.0757475313280427
PF3D7_1442600	TRAP-like protein	PF3D7_1442600.iso1.exon2.amp3	IMRAS-002	P	Day 0	-1.0478703578221
PF3D7_1442600	TRAP-like protein	PF3D7_1442600.iso1.exon2.amp3	IMRAS-002	P	Day 140	-0.652112391552352
PF3D7_1442600	TRAP-like protein	PF3D7_1442600.iso1.exon2.amp3	IMRAS-005	NP	Day 140	-0.539194817753483
PF3D7_1442600	TRAP-like protein	PF3D7_1442600.iso1.exon2.amp3	IMRAS-005	NP	Day 0	-0.516427178373036
PF3D7_1442600	TRAP-like protein	PF3D7_1442600.iso1.exon2.amp3	IMRAS-021	NP	Day 0	-0.265040214599352
PF3D7_1442600	TRAP-like protein	PF3D7_1442600.iso1.exon2.amp3	IMRAS-021	NP	Day 140	-0.404180506190015
PF3D7_1442600	TRAP-like protein	PF3D7_1442600.iso1.exon2.amp3	IMRAS-033	NP	Day 140	-0.604805704837593
PF3D7_1442600	TRAP-like protein	PF3D7_1442600.iso1.exon2.amp3	IMRAS-033	NP	Day 0	-0.740007856845246
PF3D7_1442600	TRAP-like protein	PF3D7_1442600.iso1.exon2.amp3	IMRAS-039	P	Day 0	-0.556234936072725
PF3D7_1442600	TRAP-like protein	PF3D7_1442600.iso1.exon2.amp3	IMRAS-039	P	Day 140	-0.675303011743058
PF3D7_1442600	TRAP-like protein	PF3D7_1442600.iso1.exon2.amp3	IMRAS-045	P	Day 140	-0.786073116817363
PF3D7_1442600	TRAP-like protein	PF3D7_1442600.iso1.exon2.amp3	IMRAS-045	P	Day 0	-0.773110232304749
PF3D7_1442600	TRAP-like protein	PF3D7_1442600.iso1.exon2.amp3	IMRAS-049	Mock	Day 0	-0.578065401484338
PF3D7_1442600	TRAP-like protein	PF3D7_1442600.iso1.exon2.amp3	IMRAS-049	Mock	Day 140	-0.528825965131292
PF3D7_1442600	TRAP-like protein	PF3D7_1442600.iso1.exon2.amp3	IMRAS-054	Mock	Day 140	-0.53482009596849
PF3D7_1442600	TRAP-like protein	PF3D7_1442600.iso1.exon2.amp3	IMRAS-054	Mock	Day 0	-1.07088396449748
PF3D7_1442600	TRAP-like protein	PF3D7_1442600.iso1.exon2.amp3	IMRAS-057	P	Day 0	-0.456187584214396
PF3D7_1442600	TRAP-like protein	PF3D7_1442600.iso1.exon2.amp3	IMRAS-057	P	Day 140	-0.41432191715775
PF3D7_1442600	TRAP-like protein	PF3D7_1442600.iso1.exon2.amp3	IMRAS-060	P	Day 140	-0.404548413604637
PF3D7_1442600	TRAP-like protein	PF3D7_1442600.iso1.exon2.amp3	IMRAS-060	P	Day 0	-0.477374831524061
PF3D7_1442600	TRAP-like protein	PF3D7_1442600.iso1.exon2.amp3	IMRAS-061	NP	Day 0	-0.429073032977932
PF3D7_1442600	TRAP-like protein	PF3D7_1442600.iso1.exon2.amp3	IMRAS-061	NP	Day 140	-0.460888148822162
PF3D7_1442600	TRAP-like protein	PF3D7_1442600.iso1.exon2.amp3	IMRAS-062	Mock	Day 140	-0.633922118026772
PF3D7_1442600	TRAP-like protein	PF3D7_1442600.iso1.exon2.amp3	IMRAS-062	Mock	Day 0	-0.536447443572388
PF3D7_1442600	TRAP-like protein	PF3D7_1442600.iso1.exon2.amp3	IMRAS-071	NP	Day 0	-0.645158740647814
PF3D7_1442600	TRAP-like protein	PF3D7_1442600.iso1.exon2.amp3	IMRAS-071	NP	Day 140	-0.696667020124403
PF3D7_1442600	TRAP-like protein	PF3D7_1442600.iso1.exon2.amp3	IMRAS-078	P	Day 140	-0.557566120304541
PF3D7_1442600	TRAP-like protein	PF3D7_1442600.iso1.exon2.amp3	IMRAS-078	P	Day 0	-0.443626627765537
PF3D7_1227200	potassium channel protein	PF3D7_1227200.iso1.exon1.amp1	IMRAS-002	P	Day 0	-0.627564337627078
PF3D7_1227200	potassium channel protein	PF3D7_1227200.iso1.exon1.amp1	IMRAS-002	P	Day 140	-0.287427395064945
PF3D7_1227200	potassium channel protein	PF3D7_1227200.iso1.exon1.amp1	IMRAS-005	NP	Day 140	-0.23940186190957
PF3D7_1227200	potassium channel protein	PF3D7_1227200.iso1.exon1.amp1	IMRAS-005	NP	Day 0	-0.284277332054426
PF3D7_1227200	potassium channel protein	PF3D7_1227200.iso1.exon1.amp1	IMRAS-021	NP	Day 0	-0.127706260083379
PF3D7_1227200	potassium channel protein	PF3D7_1227200.iso1.exon1.amp1	IMRAS-021	NP	Day 140	-0.266112260531711
PF3D7_1227200	potassium channel protein	PF3D7_1227200.iso1.exon1.amp1	IMRAS-033	NP	Day 140	-0.289098047850771
PF3D7_1227200	potassium channel protein	PF3D7_1227200.iso1.exon1.amp1	IMRAS-033	NP	Day 0	-0.363773785784371
PF3D7_1227200	potassium channel protein	PF3D7_1227200.iso1.exon1.amp1	IMRAS-039	P	Day 0	-0.330177361819594
PF3D7_1227200	potassium channel protein	PF3D7_1227200.iso1.exon1.amp1	IMRAS-039	P	Day 140	-0.400378675226984
PF3D7_1227200	potassium channel protein	PF3D7_1227200.iso1.exon1.amp1	IMRAS-045	P	Day 140	-0.455032669252329
PF3D7_1227200	potassium channel protein	PF3D7_1227200.iso1.exon1.amp1	IMRAS-045	P	Day 0	-0.336856247116209
PF3D7_1227200	potassium channel protein	PF3D7_1227200.iso1.exon1.amp1	IMRAS-049	Mock	Day 0	-0.332148547991796
PF3D7_1227200	potassium channel protein	PF3D7_1227200.iso1.exon1.amp1	IMRAS-049	Mock	Day 140	-0.24252177997465
PF3D7_1227200	potassium channel protein	PF3D7_1227200.iso1.exon1.amp1	IMRAS-054	Mock	Day 140	-0.12642631369444499
PF3D7_1227200	potassium channel protein	PF3D7_1227200.iso1.exon1.amp1	IMRAS-054	Mock	Day 0	-0.552313900696783
PF3D7_1227200	potassium channel protein	PF3D7_1227200.iso1.exon1.amp1	IMRAS-057	P	Day 0	-0.177218027828159
PF3D7_1227200	potassium channel protein	PF3D7_1227200.iso1.exon1.amp1	IMRAS-057	P	Day 140	-0.054461125031029
PF3D7_1227200	potassium channel protein	PF3D7_1227200.iso1.exon1.amp1	IMRAS-060	P	Day 140	-0.134483613020899
PF3D7_1227200	potassium channel protein	PF3D7_1227200.iso1.exon1.amp1	IMRAS-060	P	Day 0	-0.204989153351367
PF3D7_1227200	potassium channel protein	PF3D7_1227200.iso1.exon1.amp1	IMRAS-061	NP	Day 0	-0.206121237799984
PF3D7_1227200	potassium channel protein	PF3D7_1227200.iso1.exon1.amp1	IMRAS-061	NP	Day 140	-0.289464048618248
PF3D7_1227200	potassium channel protein	PF3D7_1227200.iso1.exon1.amp1	IMRAS-062	Mock	Day 140	-0.372248441315516
PF3D7_1227200	potassium channel protein	PF3D7_1227200.iso1.exon1.amp1	IMRAS-062	Mock	Day 0	-0.254953516932396
PF3D7_1227200	potassium channel protein	PF3D7_1227200.iso1.exon1.amp1	IMRAS-071	NP	Day 0	-0.250061869902279
PF3D7_1227200	potassium channel protein	PF3D7_1227200.iso1.exon1.amp1	IMRAS-071	NP	Day 140	-0.256944470031366
PF3D7_1227200	potassium channel protein	PF3D7_1227200.iso1.exon1.amp1	IMRAS-078	P	Day 140	-0.11583169431057
PF3D7_1227200	potassium channel protein	PF3D7_1227200.iso1.exon1.amp1	IMRAS-078	P	Day 0	0.00445777244768486
PF3D7_0719900	conserved Plasmodium membrane protein, unknown function	PF3D7_0719900.iso1.exon1.amp2	IMRAS-002	P	Day 0	-0.794643569914893
PF3D7_0719900	conserved Plasmodium membrane protein, unknown function	PF3D7_0719900.iso1.exon1.amp2	IMRAS-002	P	Day 140	-0.437074018248202
PF3D7_0719900	conserved Plasmodium membrane protein, unknown function	PF3D7_0719900.iso1.exon1.amp2	IMRAS-005	NP	Day 140	-0.389054468325622
PF3D7_0719900	conserved Plasmodium membrane protein, unknown function	PF3D7_0719900.iso1.exon1.amp2	IMRAS-005	NP	Day 0	-0.432074675166916
PF3D7_0719900	conserved Plasmodium membrane protein, unknown function	PF3D7_0719900.iso1.exon1.amp2	IMRAS-021	NP	Day 0	-0.229120640344409
PF3D7_0719900	conserved Plasmodium membrane protein, unknown function	PF3D7_0719900.iso1.exon1.amp2	IMRAS-021	NP	Day 140	-0.397238499129179
PF3D7_0719900	conserved Plasmodium membrane protein, unknown function	PF3D7_0719900.iso1.exon1.amp2	IMRAS-033	NP	Day 140	-0.519587491331166
PF3D7_0719900	conserved Plasmodium membrane protein, unknown function	PF3D7_0719900.iso1.exon1.amp2	IMRAS-033	NP	Day 0	-0.530350688622855
PF3D7_0719900	conserved Plasmodium membrane protein, unknown function	PF3D7_0719900.iso1.exon1.amp2	IMRAS-039	P	Day 0	0.735188717971463
PF3D7_0719900	conserved Plasmodium membrane protein, unknown function	PF3D7_0719900.iso1.exon1.amp2	IMRAS-039	P	Day 140	0.581991876789523
PF3D7_0719900	conserved Plasmodium membrane protein, unknown function	PF3D7_0719900.iso1.exon1.amp2	IMRAS-045	P	Day 140	-0.52982090155888
PF3D7_0719900	conserved Plasmodium membrane protein, unknown function	PF3D7_0719900.iso1.exon1.amp2	IMRAS-045	P	Day 0	-0.473619526537142
PF3D7_0719900	conserved Plasmodium membrane protein, unknown function	PF3D7_0719900.iso1.exon1.amp2	IMRAS-049	Mock	Day 0	-0.700049397845859
PF3D7_0719900	conserved Plasmodium membrane protein, unknown function	PF3D7_0719900.iso1.exon1.amp2	IMRAS-049	Mock	Day 140	-0.437399306032336
PF3D7_0719900	conserved Plasmodium membrane protein, unknown function	PF3D7_0719900.iso1.exon1.amp2	IMRAS-054	Mock	Day 140	-0.434362498883758
PF3D7_0719900	conserved Plasmodium membrane protein, unknown function	PF3D7_0719900.iso1.exon1.amp2	IMRAS-054	Mock	Day 0	-0.864038961896918
PF3D7_0719900	conserved Plasmodium membrane protein, unknown function	PF3D7_0719900.iso1.exon1.amp2	IMRAS-057	P	Day 0	-0.457351634739183
PF3D7_0719900	conserved Plasmodium membrane protein, unknown function	PF3D7_0719900.iso1.exon1.amp2	IMRAS-057	P	Day 140	-0.337617126785595
PF3D7_0719900	conserved Plasmodium membrane protein, unknown function	PF3D7_0719900.iso1.exon1.amp2	IMRAS-060	P	Day 140	-0.30175346311926
PF3D7_0719900	conserved Plasmodium membrane protein, unknown function	PF3D7_0719900.iso1.exon1.amp2	IMRAS-060	P	Day 0	-0.366495269607949
PF3D7_0719900	conserved Plasmodium membrane protein, unknown function	PF3D7_0719900.iso1.exon1.amp2	IMRAS-061	NP	Day 0	-0.274404372332684
PF3D7_0719900	conserved Plasmodium membrane protein, unknown function	PF3D7_0719900.iso1.exon1.amp2	IMRAS-061	NP	Day 140	-0.373723108179938
PF3D7_0719900	conserved Plasmodium membrane protein, unknown function	PF3D7_0719900.iso1.exon1.amp2	IMRAS-062	Mock	Day 140	-0.0756916738713329
PF3D7_0719900	conserved Plasmodium membrane protein, unknown function	PF3D7_0719900.iso1.exon1.amp2	IMRAS-062	Mock	Day 0	-0.0576749921704778
PF3D7_0719900	conserved Plasmodium membrane protein, unknown function	PF3D7_0719900.iso1.exon1.amp2	IMRAS-071	NP	Day 0	-0.223460814626769
PF3D7_0719900	conserved Plasmodium membrane protein, unknown function	PF3D7_0719900.iso1.exon1.amp2	IMRAS-071	NP	Day 140	-0.321070260443456
PF3D7_0719900	conserved Plasmodium membrane protein, unknown function	PF3D7_0719900.iso1.exon1.amp2	IMRAS-078	P	Day 140	-0.446278468766057
PF3D7_0719900	conserved Plasmodium membrane protein, unknown function	PF3D7_0719900.iso1.exon1.amp2	IMRAS-078	P	Day 0	-0.239784602800869
PF3D7_1446500	conserved Plasmodium protein, unknown function	PF3D7_1446500.iso1.exon1.amp1	IMRAS-002	P	Day 0	-0.44271911480792
PF3D7_1446500	conserved Plasmodium protein, unknown function	PF3D7_1446500.iso1.exon1.amp1	IMRAS-002	P	Day 140	-0.293227829667902
PF3D7_1446500	conserved Plasmodium protein, unknown function	PF3D7_1446500.iso1.exon1.amp1	IMRAS-005	NP	Day 140	-0.078714347713472
PF3D7_1446500	conserved Plasmodium protein, unknown function	PF3D7_1446500.iso1.exon1.amp1	IMRAS-005	NP	Day 0	-0.0869479493158209
PF3D7_1446500	conserved Plasmodium protein, unknown function	PF3D7_1446500.iso1.exon1.amp1	IMRAS-021	NP	Day 0	-0.166592956823102
PF3D7_1446500	conserved Plasmodium protein, unknown function	PF3D7_1446500.iso1.exon1.amp1	IMRAS-021	NP	Day 140	-0.151955969680545
PF3D7_1446500	conserved Plasmodium protein, unknown function	PF3D7_1446500.iso1.exon1.amp1	IMRAS-033	NP	Day 140	-0.210758102789629
PF3D7_1446500	conserved Plasmodium protein, unknown function	PF3D7_1446500.iso1.exon1.amp1	IMRAS-033	NP	Day 0	-0.272005799472693
PF3D7_1446500	conserved Plasmodium protein, unknown function	PF3D7_1446500.iso1.exon1.amp1	IMRAS-039	P	Day 0	0.168661680632823
PF3D7_1446500	conserved Plasmodium protein, unknown function	PF3D7_1446500.iso1.exon1.amp1	IMRAS-039	P	Day 140	0.100943223047546
PF3D7_1446500	conserved Plasmodium protein, unknown function	PF3D7_1446500.iso1.exon1.amp1	IMRAS-045	P	Day 140	0.428617107799388
PF3D7_1446500	conserved Plasmodium protein, unknown function	PF3D7_1446500.iso1.exon1.amp1	IMRAS-045	P	Day 0	-0.104951876764302
PF3D7_1446500	conserved Plasmodium protein, unknown function	PF3D7_1446500.iso1.exon1.amp1	IMRAS-049	Mock	Day 0	0.059919295158128
PF3D7_1446500	conserved Plasmodium protein, unknown function	PF3D7_1446500.iso1.exon1.amp1	IMRAS-049	Mock	Day 140	0.167244507562616
PF3D7_1446500	conserved Plasmodium protein, unknown function	PF3D7_1446500.iso1.exon1.amp1	IMRAS-054	Mock	Day 140	-0.178604239248111
PF3D7_1446500	conserved Plasmodium protein, unknown function	PF3D7_1446500.iso1.exon1.amp1	IMRAS-054	Mock	Day 0	-0.5431358163945
PF3D7_1446500	conserved Plasmodium protein, unknown function	PF3D7_1446500.iso1.exon1.amp1	IMRAS-057	P	Day 0	0.666176338455864
PF3D7_1446500	conserved Plasmodium protein, unknown function	PF3D7_1446500.iso1.exon1.amp1	IMRAS-057	P	Day 140	1.45795683122447
PF3D7_1446500	conserved Plasmodium protein, unknown function	PF3D7_1446500.iso1.exon1.amp1	IMRAS-060	P	Day 140	0.0084066131845475
PF3D7_1446500	conserved Plasmodium protein, unknown function	PF3D7_1446500.iso1.exon1.amp1	IMRAS-060	P	Day 0	0.0441642905427297
PF3D7_1446500	conserved Plasmodium protein, unknown function	PF3D7_1446500.iso1.exon1.amp1	IMRAS-061	NP	Day 0	0.0427221499187258
PF3D7_1446500	conserved Plasmodium protein, unknown function	PF3D7_1446500.iso1.exon1.amp1	IMRAS-061	NP	Day 140	0.203541461455774
PF3D7_1446500	conserved Plasmodium protein, unknown function	PF3D7_1446500.iso1.exon1.amp1	IMRAS-062	Mock	Day 140	0.187051013218996
PF3D7_1446500	conserved Plasmodium protein, unknown function	PF3D7_1446500.iso1.exon1.amp1	IMRAS-062	Mock	Day 0	0.0440178744520381
PF3D7_1446500	conserved Plasmodium protein, unknown function	PF3D7_1446500.iso1.exon1.amp1	IMRAS-071	NP	Day 0	-0.0553059457417824
PF3D7_1446500	conserved Plasmodium protein, unknown function	PF3D7_1446500.iso1.exon1.amp1	IMRAS-071	NP	Day 140	0.0183419851373721
PF3D7_1446500	conserved Plasmodium protein, unknown function	PF3D7_1446500.iso1.exon1.amp1	IMRAS-078	P	Day 140	0.0703681554663955
PF3D7_1446500	conserved Plasmodium protein, unknown function	PF3D7_1446500.iso1.exon1.amp1	IMRAS-078	P	Day 0	0.0473747621399987
PF3D7_1433800	conserved Plasmodium protein, unknown function	PF3D7_1433800.iso1.exon1.amp2	IMRAS-002	P	Day 0	-0.544956103923019
PF3D7_1433800	conserved Plasmodium protein, unknown function	PF3D7_1433800.iso1.exon1.amp2	IMRAS-002	P	Day 140	-0.323903795103124
PF3D7_1433800	conserved Plasmodium protein, unknown function	PF3D7_1433800.iso1.exon1.amp2	IMRAS-005	NP	Day 140	-0.351304498522831
PF3D7_1433800	conserved Plasmodium protein, unknown function	PF3D7_1433800.iso1.exon1.amp2	IMRAS-005	NP	Day 0	-0.353942149644094
PF3D7_1433800	conserved Plasmodium protein, unknown function	PF3D7_1433800.iso1.exon1.amp2	IMRAS-021	NP	Day 0	-0.346076786690258
PF3D7_1433800	conserved Plasmodium protein, unknown function	PF3D7_1433800.iso1.exon1.amp2	IMRAS-021	NP	Day 140	-0.427228043358996
PF3D7_1433800	conserved Plasmodium protein, unknown function	PF3D7_1433800.iso1.exon1.amp2	IMRAS-033	NP	Day 140	-0.529652846397621
PF3D7_1433800	conserved Plasmodium protein, unknown function	PF3D7_1433800.iso1.exon1.amp2	IMRAS-033	NP	Day 0	-0.591315097051961
PF3D7_1433800	conserved Plasmodium protein, unknown function	PF3D7_1433800.iso1.exon1.amp2	IMRAS-039	P	Day 0	-0.499122204897628
PF3D7_1433800	conserved Plasmodium protein, unknown function	PF3D7_1433800.iso1.exon1.amp2	IMRAS-039	P	Day 140	-0.531540290231698
PF3D7_1433800	conserved Plasmodium protein, unknown function	PF3D7_1433800.iso1.exon1.amp2	IMRAS-045	P	Day 140	0.221836488778651
PF3D7_1433800	conserved Plasmodium protein, unknown function	PF3D7_1433800.iso1.exon1.amp2	IMRAS-045	P	Day 0	-0.567030466103907
PF3D7_1433800	conserved Plasmodium protein, unknown function	PF3D7_1433800.iso1.exon1.amp2	IMRAS-049	Mock	Day 0	-0.778212942891265
PF3D7_1433800	conserved Plasmodium protein, unknown function	PF3D7_1433800.iso1.exon1.amp2	IMRAS-049	Mock	Day 140	-0.563177469922067
PF3D7_1433800	conserved Plasmodium protein, unknown function	PF3D7_1433800.iso1.exon1.amp2	IMRAS-054	Mock	Day 140	-0.458897106457211
PF3D7_1433800	conserved Plasmodium protein, unknown function	PF3D7_1433800.iso1.exon1.amp2	IMRAS-054	Mock	Day 0	-1.2889620352862
PF3D7_1433800	conserved Plasmodium protein, unknown function	PF3D7_1433800.iso1.exon1.amp2	IMRAS-057	P	Day 0	-0.417300118136843
PF3D7_1433800	conserved Plasmodium protein, unknown function	PF3D7_1433800.iso1.exon1.amp2	IMRAS-057	P	Day 140	0.82424036895028
PF3D7_1433800	conserved Plasmodium protein, unknown function	PF3D7_1433800.iso1.exon1.amp2	IMRAS-060	P	Day 140	0.00615416145316772
PF3D7_1433800	conserved Plasmodium protein, unknown function	PF3D7_1433800.iso1.exon1.amp2	IMRAS-060	P	Day 0	-0.0726164829265095
PF3D7_1433800	conserved Plasmodium protein, unknown function	PF3D7_1433800.iso1.exon1.amp2	IMRAS-061	NP	Day 0	1.33562636198182
PF3D7_1433800	conserved Plasmodium protein, unknown function	PF3D7_1433800.iso1.exon1.amp2	IMRAS-061	NP	Day 140	1.23213409775645
PF3D7_1433800	conserved Plasmodium protein, unknown function	PF3D7_1433800.iso1.exon1.amp2	IMRAS-062	Mock	Day 140	0.010638282066969
PF3D7_1433800	conserved Plasmodium protein, unknown function	PF3D7_1433800.iso1.exon1.amp2	IMRAS-062	Mock	Day 0	-0.197113072081411
PF3D7_1433800	conserved Plasmodium protein, unknown function	PF3D7_1433800.iso1.exon1.amp2	IMRAS-071	NP	Day 0	-0.372300932298456
PF3D7_1433800	conserved Plasmodium protein, unknown function	PF3D7_1433800.iso1.exon1.amp2	IMRAS-071	NP	Day 140	-0.493258600704834
PF3D7_1433800	conserved Plasmodium protein, unknown function	PF3D7_1433800.iso1.exon1.amp2	IMRAS-078	P	Day 140	-0.16319403405935
PF3D7_1433800	conserved Plasmodium protein, unknown function	PF3D7_1433800.iso1.exon1.amp2	IMRAS-078	P	Day 0	-0.121229440030312
PF3D7_0516800	transcription factor with AP2 domain(s)	PF3D7_0516800.iso1.exon1.amp2	IMRAS-002	P	Day 0	-0.527678112491182
PF3D7_0516800	transcription factor with AP2 domain(s)	PF3D7_0516800.iso1.exon1.amp2	IMRAS-002	P	Day 140	-0.295489867377642
PF3D7_0516800	transcription factor with AP2 domain(s)	PF3D7_0516800.iso1.exon1.amp2	IMRAS-005	NP	Day 140	-0.302144338424091
PF3D7_0516800	transcription factor with AP2 domain(s)	PF3D7_0516800.iso1.exon1.amp2	IMRAS-005	NP	Day 0	-0.296219004298464
PF3D7_0516800	transcription factor with AP2 domain(s)	PF3D7_0516800.iso1.exon1.amp2	IMRAS-021	NP	Day 0	-0.196517245365254
PF3D7_0516800	transcription factor with AP2 domain(s)	PF3D7_0516800.iso1.exon1.amp2	IMRAS-021	NP	Day 140	0.0236612391823243
PF3D7_0516800	transcription factor with AP2 domain(s)	PF3D7_0516800.iso1.exon1.amp2	IMRAS-033	NP	Day 140	0.575166575403802
PF3D7_0516800	transcription factor with AP2 domain(s)	PF3D7_0516800.iso1.exon1.amp2	IMRAS-033	NP	Day 0	0.251264378842222
PF3D7_0516800	transcription factor with AP2 domain(s)	PF3D7_0516800.iso1.exon1.amp2	IMRAS-039	P	Day 0	-0.190482767434473
PF3D7_0516800	transcription factor with AP2 domain(s)	PF3D7_0516800.iso1.exon1.amp2	IMRAS-039	P	Day 140	-0.238311033822905
PF3D7_0516800	transcription factor with AP2 domain(s)	PF3D7_0516800.iso1.exon1.amp2	IMRAS-045	P	Day 140	0.200013794761585
PF3D7_0516800	transcription factor with AP2 domain(s)	PF3D7_0516800.iso1.exon1.amp2	IMRAS-045	P	Day 0	-0.153682729468871
PF3D7_0516800	transcription factor with AP2 domain(s)	PF3D7_0516800.iso1.exon1.amp2	IMRAS-049	Mock	Day 0	0.129255498936887
PF3D7_0516800	transcription factor with AP2 domain(s)	PF3D7_0516800.iso1.exon1.amp2	IMRAS-049	Mock	Day 140	0.20606827901522
PF3D7_0516800	transcription factor with AP2 domain(s)	PF3D7_0516800.iso1.exon1.amp2	IMRAS-054	Mock	Day 140	-0.139514051235196
PF3D7_0516800	transcription factor with AP2 domain(s)	PF3D7_0516800.iso1.exon1.amp2	IMRAS-054	Mock	Day 0	-0.510076506841154
PF3D7_0516800	transcription factor with AP2 domain(s)	PF3D7_0516800.iso1.exon1.amp2	IMRAS-057	P	Day 0	-0.118492173468718
PF3D7_0516800	transcription factor with AP2 domain(s)	PF3D7_0516800.iso1.exon1.amp2	IMRAS-057	P	Day 140	0.676831785593167
PF3D7_0516800	transcription factor with AP2 domain(s)	PF3D7_0516800.iso1.exon1.amp2	IMRAS-060	P	Day 140	-0.0991627869473657
PF3D7_0516800	transcription factor with AP2 domain(s)	PF3D7_0516800.iso1.exon1.amp2	IMRAS-060	P	Day 0	-0.0815245356178949
PF3D7_0516800	transcription factor with AP2 domain(s)	PF3D7_0516800.iso1.exon1.amp2	IMRAS-061	NP	Day 0	-0.217279679003067
PF3D7_0516800	transcription factor with AP2 domain(s)	PF3D7_0516800.iso1.exon1.amp2	IMRAS-061	NP	Day 140	-0.12301851006578
PF3D7_0516800	transcription factor with AP2 domain(s)	PF3D7_0516800.iso1.exon1.amp2	IMRAS-062	Mock	Day 140	0.156087539734481
PF3D7_0516800	transcription factor with AP2 domain(s)	PF3D7_0516800.iso1.exon1.amp2	IMRAS-062	Mock	Day 0	0.144904175382818
PF3D7_0516800	transcription factor with AP2 domain(s)	PF3D7_0516800.iso1.exon1.amp2	IMRAS-071	NP	Day 0	-0.135108914275008
PF3D7_0516800	transcription factor with AP2 domain(s)	PF3D7_0516800.iso1.exon1.amp2	IMRAS-071	NP	Day 140	-0.121643381717119
PF3D7_0516800	transcription factor with AP2 domain(s)	PF3D7_0516800.iso1.exon1.amp2	IMRAS-078	P	Day 140	1.22839476992642
PF3D7_0516800	transcription factor with AP2 domain(s)	PF3D7_0516800.iso1.exon1.amp2	IMRAS-078	P	Day 0	1.24357975791248
PF3D7_1359900	conserved Plasmodium membrane protein, unknown function	PF3D7_1359900.iso1.exon1.amp2	IMRAS-002	P	Day 0	-0.528496198728522
PF3D7_1359900	conserved Plasmodium membrane protein, unknown function	PF3D7_1359900.iso1.exon1.amp2	IMRAS-002	P	Day 140	-0.266356457844635
PF3D7_1359900	conserved Plasmodium membrane protein, unknown function	PF3D7_1359900.iso1.exon1.amp2	IMRAS-005	NP	Day 140	-0.273061173260801
PF3D7_1359900	conserved Plasmodium membrane protein, unknown function	PF3D7_1359900.iso1.exon1.amp2	IMRAS-005	NP	Day 0	-0.302603451967572
PF3D7_1359900	conserved Plasmodium membrane protein, unknown function	PF3D7_1359900.iso1.exon1.amp2	IMRAS-021	NP	Day 0	-0.196294933161887
PF3D7_1359900	conserved Plasmodium membrane protein, unknown function	PF3D7_1359900.iso1.exon1.amp2	IMRAS-021	NP	Day 140	-0.166215280933107
PF3D7_1359900	conserved Plasmodium membrane protein, unknown function	PF3D7_1359900.iso1.exon1.amp2	IMRAS-033	NP	Day 140	-0.19087703279102
PF3D7_1359900	conserved Plasmodium membrane protein, unknown function	PF3D7_1359900.iso1.exon1.amp2	IMRAS-033	NP	Day 0	-0.244588368302614
PF3D7_1359900	conserved Plasmodium membrane protein, unknown function	PF3D7_1359900.iso1.exon1.amp2	IMRAS-039	P	Day 0	-0.227807585379029
PF3D7_1359900	conserved Plasmodium membrane protein, unknown function	PF3D7_1359900.iso1.exon1.amp2	IMRAS-039	P	Day 140	-0.30846693479997
PF3D7_1359900	conserved Plasmodium membrane protein, unknown function	PF3D7_1359900.iso1.exon1.amp2	IMRAS-045	P	Day 140	-0.344397212275833
PF3D7_1359900	conserved Plasmodium membrane protein, unknown function	PF3D7_1359900.iso1.exon1.amp2	IMRAS-045	P	Day 0	-0.194693276096812
PF3D7_1359900	conserved Plasmodium membrane protein, unknown function	PF3D7_1359900.iso1.exon1.amp2	IMRAS-049	Mock	Day 0	-0.203314805470212
PF3D7_1359900	conserved Plasmodium membrane protein, unknown function	PF3D7_1359900.iso1.exon1.amp2	IMRAS-049	Mock	Day 140	-0.118816637550795
PF3D7_1359900	conserved Plasmodium membrane protein, unknown function	PF3D7_1359900.iso1.exon1.amp2	IMRAS-054	Mock	Day 140	-0.169738518980246
PF3D7_1359900	conserved Plasmodium membrane protein, unknown function	PF3D7_1359900.iso1.exon1.amp2	IMRAS-054	Mock	Day 0	-0.472641331971047
PF3D7_1359900	conserved Plasmodium membrane protein, unknown function	PF3D7_1359900.iso1.exon1.amp2	IMRAS-057	P	Day 0	-0.161599260318015
PF3D7_1359900	conserved Plasmodium membrane protein, unknown function	PF3D7_1359900.iso1.exon1.amp2	IMRAS-057	P	Day 140	-0.124517459258884
PF3D7_1359900	conserved Plasmodium membrane protein, unknown function	PF3D7_1359900.iso1.exon1.amp2	IMRAS-060	P	Day 140	-0.203479239203919
PF3D7_1359900	conserved Plasmodium membrane protein, unknown function	PF3D7_1359900.iso1.exon1.amp2	IMRAS-060	P	Day 0	-0.200424357885222
PF3D7_1359900	conserved Plasmodium membrane protein, unknown function	PF3D7_1359900.iso1.exon1.amp2	IMRAS-061	NP	Day 0	-0.303501355886624
PF3D7_1359900	conserved Plasmodium membrane protein, unknown function	PF3D7_1359900.iso1.exon1.amp2	IMRAS-061	NP	Day 140	-0.23128223725314
PF3D7_1359900	conserved Plasmodium membrane protein, unknown function	PF3D7_1359900.iso1.exon1.amp2	IMRAS-062	Mock	Day 140	-0.440847602652752
PF3D7_1359900	conserved Plasmodium membrane protein, unknown function	PF3D7_1359900.iso1.exon1.amp2	IMRAS-062	Mock	Day 0	-0.238150578066131
PF3D7_1359900	conserved Plasmodium membrane protein, unknown function	PF3D7_1359900.iso1.exon1.amp2	IMRAS-071	NP	Day 0	-0.112013315907522
PF3D7_1359900	conserved Plasmodium membrane protein, unknown function	PF3D7_1359900.iso1.exon1.amp2	IMRAS-071	NP	Day 140	-0.212229064072103
PF3D7_1359900	conserved Plasmodium membrane protein, unknown function	PF3D7_1359900.iso1.exon1.amp2	IMRAS-078	P	Day 140	-0.26904866670051
PF3D7_1359900	conserved Plasmodium membrane protein, unknown function	PF3D7_1359900.iso1.exon1.amp2	IMRAS-078	P	Day 0	-0.207559269532013
PF3D7_1352000	conserved Plasmodium protein, unknown function	PF3D7_1352000.iso1.exon1.amp2	IMRAS-002	P	Day 0	-0.46447260241799
PF3D7_1352000	conserved Plasmodium protein, unknown function	PF3D7_1352000.iso1.exon1.amp2	IMRAS-002	P	Day 140	-0.167750764427876
PF3D7_1352000	conserved Plasmodium protein, unknown function	PF3D7_1352000.iso1.exon1.amp2	IMRAS-005	NP	Day 140	-0.106580181668141
PF3D7_1352000	conserved Plasmodium protein, unknown function	PF3D7_1352000.iso1.exon1.amp2	IMRAS-005	NP	Day 0	-0.15769386239592
PF3D7_1352000	conserved Plasmodium protein, unknown function	PF3D7_1352000.iso1.exon1.amp2	IMRAS-021	NP	Day 0	-0.0995777485827638
PF3D7_1352000	conserved Plasmodium protein, unknown function	PF3D7_1352000.iso1.exon1.amp2	IMRAS-021	NP	Day 140	-0.0162366677934465
PF3D7_1352000	conserved Plasmodium protein, unknown function	PF3D7_1352000.iso1.exon1.amp2	IMRAS-033	NP	Day 140	-0.0743591990577581
PF3D7_1352000	conserved Plasmodium protein, unknown function	PF3D7_1352000.iso1.exon1.amp2	IMRAS-033	NP	Day 0	-0.190079623617637
PF3D7_1352000	conserved Plasmodium protein, unknown function	PF3D7_1352000.iso1.exon1.amp2	IMRAS-039	P	Day 0	-0.081661673451416
PF3D7_1352000	conserved Plasmodium protein, unknown function	PF3D7_1352000.iso1.exon1.amp2	IMRAS-039	P	Day 140	-0.146369330863758
PF3D7_1352000	conserved Plasmodium protein, unknown function	PF3D7_1352000.iso1.exon1.amp2	IMRAS-045	P	Day 140	-0.243305133644093
PF3D7_1352000	conserved Plasmodium protein, unknown function	PF3D7_1352000.iso1.exon1.amp2	IMRAS-045	P	Day 0	-0.0587629408005625
PF3D7_1352000	conserved Plasmodium protein, unknown function	PF3D7_1352000.iso1.exon1.amp2	IMRAS-049	Mock	Day 0	-0.024515853394643
PF3D7_1352000	conserved Plasmodium protein, unknown function	PF3D7_1352000.iso1.exon1.amp2	IMRAS-049	Mock	Day 140	0.0156956095613676
PF3D7_1352000	conserved Plasmodium protein, unknown function	PF3D7_1352000.iso1.exon1.amp2	IMRAS-054	Mock	Day 140	0.0540756782383749
PF3D7_1352000	conserved Plasmodium protein, unknown function	PF3D7_1352000.iso1.exon1.amp2	IMRAS-054	Mock	Day 0	-0.276320595885254
PF3D7_1352000	conserved Plasmodium protein, unknown function	PF3D7_1352000.iso1.exon1.amp2	IMRAS-057	P	Day 0	-0.0154542438775653
PF3D7_1352000	conserved Plasmodium protein, unknown function	PF3D7_1352000.iso1.exon1.amp2	IMRAS-057	P	Day 140	0.0166892183288336
PF3D7_1352000	conserved Plasmodium protein, unknown function	PF3D7_1352000.iso1.exon1.amp2	IMRAS-060	P	Day 140	-0.0756451478009375
PF3D7_1352000	conserved Plasmodium protein, unknown function	PF3D7_1352000.iso1.exon1.amp2	IMRAS-060	P	Day 0	-0.0778736816049364
PF3D7_1352000	conserved Plasmodium protein, unknown function	PF3D7_1352000.iso1.exon1.amp2	IMRAS-061	NP	Day 0	-0.221300983708439
PF3D7_1352000	conserved Plasmodium protein, unknown function	PF3D7_1352000.iso1.exon1.amp2	IMRAS-061	NP	Day 140	-0.118187030732321
PF3D7_1352000	conserved Plasmodium protein, unknown function	PF3D7_1352000.iso1.exon1.amp2	IMRAS-062	Mock	Day 140	-0.312251746969116
PF3D7_1352000	conserved Plasmodium protein, unknown function	PF3D7_1352000.iso1.exon1.amp2	IMRAS-062	Mock	Day 0	-0.182283477064745
PF3D7_1352000	conserved Plasmodium protein, unknown function	PF3D7_1352000.iso1.exon1.amp2	IMRAS-071	NP	Day 0	-0.124326577346373
PF3D7_1352000	conserved Plasmodium protein, unknown function	PF3D7_1352000.iso1.exon1.amp2	IMRAS-071	NP	Day 140	-0.147744577249883
PF3D7_1352000	conserved Plasmodium protein, unknown function	PF3D7_1352000.iso1.exon1.amp2	IMRAS-078	P	Day 140	-0.169728900818495
PF3D7_1352000	conserved Plasmodium protein, unknown function	PF3D7_1352000.iso1.exon1.amp2	IMRAS-078	P	Day 0	-0.158926328311486
PF3D7_0621100	conserved Plasmodium protein, unknown function	PF3D7_0621100.iso1.exon1.amp1	IMRAS-002	P	Day 0	-0.435028824525508
PF3D7_0621100	conserved Plasmodium protein, unknown function	PF3D7_0621100.iso1.exon1.amp1	IMRAS-002	P	Day 140	-0.169824240872714
PF3D7_0621100	conserved Plasmodium protein, unknown function	PF3D7_0621100.iso1.exon1.amp1	IMRAS-005	NP	Day 140	-0.275540031329227
PF3D7_0621100	conserved Plasmodium protein, unknown function	PF3D7_0621100.iso1.exon1.amp1	IMRAS-005	NP	Day 0	-0.281307294894535
PF3D7_0621100	conserved Plasmodium protein, unknown function	PF3D7_0621100.iso1.exon1.amp1	IMRAS-021	NP	Day 0	0.957085731848844
PF3D7_0621100	conserved Plasmodium protein, unknown function	PF3D7_0621100.iso1.exon1.amp1	IMRAS-021	NP	Day 140	0.90110005748984
PF3D7_0621100	conserved Plasmodium protein, unknown function	PF3D7_0621100.iso1.exon1.amp1	IMRAS-033	NP	Day 140	-0.0399836194567431
PF3D7_0621100	conserved Plasmodium protein, unknown function	PF3D7_0621100.iso1.exon1.amp1	IMRAS-033	NP	Day 0	-0.081354191595981007
PF3D7_0621100	conserved Plasmodium protein, unknown function	PF3D7_0621100.iso1.exon1.amp1	IMRAS-039	P	Day 0	-0.128296267483027
PF3D7_0621100	conserved Plasmodium protein, unknown function	PF3D7_0621100.iso1.exon1.amp1	IMRAS-039	P	Day 140	-0.21745242892524
PF3D7_0621100	conserved Plasmodium protein, unknown function	PF3D7_0621100.iso1.exon1.amp1	IMRAS-045	P	Day 140	-0.413322417367493
PF3D7_0621100	conserved Plasmodium protein, unknown function	PF3D7_0621100.iso1.exon1.amp1	IMRAS-045	P	Day 0	-0.244909381444216
PF3D7_0621100	conserved Plasmodium protein, unknown function	PF3D7_0621100.iso1.exon1.amp1	IMRAS-049	Mock	Day 0	-0.253121898147507
PF3D7_0621100	conserved Plasmodium protein, unknown function	PF3D7_0621100.iso1.exon1.amp1	IMRAS-049	Mock	Day 140	-0.197407778554981
PF3D7_0621100	conserved Plasmodium protein, unknown function	PF3D7_0621100.iso1.exon1.amp1	IMRAS-054	Mock	Day 140	0.0478350151510387
PF3D7_0621100	conserved Plasmodium protein, unknown function	PF3D7_0621100.iso1.exon1.amp1	IMRAS-054	Mock	Day 0	-0.0256631331567014
PF3D7_0621100	conserved Plasmodium protein, unknown function	PF3D7_0621100.iso1.exon1.amp1	IMRAS-057	P	Day 0	-0.104746662191973
PF3D7_0621100	conserved Plasmodium protein, unknown function	PF3D7_0621100.iso1.exon1.amp1	IMRAS-057	P	Day 140	-0.00749922628477684
PF3D7_0621100	conserved Plasmodium protein, unknown function	PF3D7_0621100.iso1.exon1.amp1	IMRAS-060	P	Day 140	-0.15997186514034
PF3D7_0621100	conserved Plasmodium protein, unknown function	PF3D7_0621100.iso1.exon1.amp1	IMRAS-060	P	Day 0	-0.177235735197655
PF3D7_0621100	conserved Plasmodium protein, unknown function	PF3D7_0621100.iso1.exon1.amp1	IMRAS-061	NP	Day 0	-0.290101615215432
PF3D7_0621100	conserved Plasmodium protein, unknown function	PF3D7_0621100.iso1.exon1.amp1	IMRAS-061	NP	Day 140	-0.230203317815429
PF3D7_0621100	conserved Plasmodium protein, unknown function	PF3D7_0621100.iso1.exon1.amp1	IMRAS-062	Mock	Day 140	-0.223940107009415
PF3D7_0621100	conserved Plasmodium protein, unknown function	PF3D7_0621100.iso1.exon1.amp1	IMRAS-062	Mock	Day 0	-0.207263532682228
PF3D7_0621100	conserved Plasmodium protein, unknown function	PF3D7_0621100.iso1.exon1.amp1	IMRAS-071	NP	Day 0	-0.18608560009433
PF3D7_0621100	conserved Plasmodium protein, unknown function	PF3D7_0621100.iso1.exon1.amp1	IMRAS-071	NP	Day 140	-0.26115204135743
PF3D7_0621100	conserved Plasmodium protein, unknown function	PF3D7_0621100.iso1.exon1.amp1	IMRAS-078	P	Day 140	-0.297115958427232
PF3D7_0621100	conserved Plasmodium protein, unknown function	PF3D7_0621100.iso1.exon1.amp1	IMRAS-078	P	Day 0	-0.24250282318274
PF3D7_1433200	conserved Plasmodium protein, unknown function	PF3D7_1433200.iso1.exon1.amp1	IMRAS-002	P	Day 0	-0.598926443111674
PF3D7_1433200	conserved Plasmodium protein, unknown function	PF3D7_1433200.iso1.exon1.amp1	IMRAS-002	P	Day 140	-0.369473427779047
PF3D7_1433200	conserved Plasmodium protein, unknown function	PF3D7_1433200.iso1.exon1.amp1	IMRAS-005	NP	Day 140	-0.327961507716173
PF3D7_1433200	conserved Plasmodium protein, unknown function	PF3D7_1433200.iso1.exon1.amp1	IMRAS-005	NP	Day 0	-0.349658263259924
PF3D7_1433200	conserved Plasmodium protein, unknown function	PF3D7_1433200.iso1.exon1.amp1	IMRAS-021	NP	Day 0	-0.222314392270535
PF3D7_1433200	conserved Plasmodium protein, unknown function	PF3D7_1433200.iso1.exon1.amp1	IMRAS-021	NP	Day 140	-0.212902970721492
PF3D7_1433200	conserved Plasmodium protein, unknown function	PF3D7_1433200.iso1.exon1.amp1	IMRAS-033	NP	Day 140	-0.32541081594243
PF3D7_1433200	conserved Plasmodium protein, unknown function	PF3D7_1433200.iso1.exon1.amp1	IMRAS-033	NP	Day 0	-0.343360042587999
PF3D7_1433200	conserved Plasmodium protein, unknown function	PF3D7_1433200.iso1.exon1.amp1	IMRAS-039	P	Day 0	-0.145101891249798
PF3D7_1433200	conserved Plasmodium protein, unknown function	PF3D7_1433200.iso1.exon1.amp1	IMRAS-039	P	Day 140	-0.268982729565323
PF3D7_1433200	conserved Plasmodium protein, unknown function	PF3D7_1433200.iso1.exon1.amp1	IMRAS-045	P	Day 140	-0.146935035554472
PF3D7_1433200	conserved Plasmodium protein, unknown function	PF3D7_1433200.iso1.exon1.amp1	IMRAS-045	P	Day 0	-0.365942150427953
PF3D7_1433200	conserved Plasmodium protein, unknown function	PF3D7_1433200.iso1.exon1.amp1	IMRAS-049	Mock	Day 0	-0.343799919452868
PF3D7_1433200	conserved Plasmodium protein, unknown function	PF3D7_1433200.iso1.exon1.amp1	IMRAS-049	Mock	Day 140	-0.233216766510301
PF3D7_1433200	conserved Plasmodium protein, unknown function	PF3D7_1433200.iso1.exon1.amp1	IMRAS-054	Mock	Day 140	-0.245182487822065
PF3D7_1433200	conserved Plasmodium protein, unknown function	PF3D7_1433200.iso1.exon1.amp1	IMRAS-054	Mock	Day 0	-0.57664754971815
PF3D7_1433200	conserved Plasmodium protein, unknown function	PF3D7_1433200.iso1.exon1.amp1	IMRAS-057	P	Day 0	-0.297798947521105
PF3D7_1433200	conserved Plasmodium protein, unknown function	PF3D7_1433200.iso1.exon1.amp1	IMRAS-057	P	Day 140	0.20308633205868
PF3D7_1433200	conserved Plasmodium protein, unknown function	PF3D7_1433200.iso1.exon1.amp1	IMRAS-060	P	Day 140	-0.174802186078793
PF3D7_1433200	conserved Plasmodium protein, unknown function	PF3D7_1433200.iso1.exon1.amp1	IMRAS-060	P	Day 0	-0.212382297750727
PF3D7_1433200	conserved Plasmodium protein, unknown function	PF3D7_1433200.iso1.exon1.amp1	IMRAS-061	NP	Day 0	-0.262360858930657
PF3D7_1433200	conserved Plasmodium protein, unknown function	PF3D7_1433200.iso1.exon1.amp1	IMRAS-061	NP	Day 140	-0.210032925592401
PF3D7_1433200	conserved Plasmodium protein, unknown function	PF3D7_1433200.iso1.exon1.amp1	IMRAS-062	Mock	Day 140	-0.212349546682224
PF3D7_1433200	conserved Plasmodium protein, unknown function	PF3D7_1433200.iso1.exon1.amp1	IMRAS-062	Mock	Day 0	-0.252462054091568
PF3D7_1433200	conserved Plasmodium protein, unknown function	PF3D7_1433200.iso1.exon1.amp1	IMRAS-071	NP	Day 0	-0.242179013514935
PF3D7_1433200	conserved Plasmodium protein, unknown function	PF3D7_1433200.iso1.exon1.amp1	IMRAS-071	NP	Day 140	-0.243998269032605
PF3D7_1433200	conserved Plasmodium protein, unknown function	PF3D7_1433200.iso1.exon1.amp1	IMRAS-078	P	Day 140	-0.320696731154374
PF3D7_1433200	conserved Plasmodium protein, unknown function	PF3D7_1433200.iso1.exon1.amp1	IMRAS-078	P	Day 0	-0.270663915684841
PF3D7_0905200	mitochondrial carrier protein, putative	PF3D7_0905200.iso1.exon1.amp1	IMRAS-002	P	Day 0	0.869460480760104
PF3D7_0905200	mitochondrial carrier protein, putative	PF3D7_0905200.iso1.exon1.amp1	IMRAS-002	P	Day 140	1.0901438619133
PF3D7_0905200	mitochondrial carrier protein, putative	PF3D7_0905200.iso1.exon1.amp1	IMRAS-005	NP	Day 140	0.0552920900168239
PF3D7_0905200	mitochondrial carrier protein, putative	PF3D7_0905200.iso1.exon1.amp1	IMRAS-005	NP	Day 0	0.0240593533698057
PF3D7_0905200	mitochondrial carrier protein, putative	PF3D7_0905200.iso1.exon1.amp1	IMRAS-021	NP	Day 0	-0.108962859647045
PF3D7_0905200	mitochondrial carrier protein, putative	PF3D7_0905200.iso1.exon1.amp1	IMRAS-021	NP	Day 140	-0.108586559116116
PF3D7_0905200	mitochondrial carrier protein, putative	PF3D7_0905200.iso1.exon1.amp1	IMRAS-033	NP	Day 140	-0.199555258479482
PF3D7_0905200	mitochondrial carrier protein, putative	PF3D7_0905200.iso1.exon1.amp1	IMRAS-033	NP	Day 0	-0.230665004091792
PF3D7_0905200	mitochondrial carrier protein, putative	PF3D7_0905200.iso1.exon1.amp1	IMRAS-039	P	Day 0	-0.189059464775301
PF3D7_0905200	mitochondrial carrier protein, putative	PF3D7_0905200.iso1.exon1.amp1	IMRAS-039	P	Day 140	-0.290605541265117
PF3D7_0905200	mitochondrial carrier protein, putative	PF3D7_0905200.iso1.exon1.amp1	IMRAS-045	P	Day 140	-0.281644609803863
PF3D7_0905200	mitochondrial carrier protein, putative	PF3D7_0905200.iso1.exon1.amp1	IMRAS-045	P	Day 0	-0.286570643767433
PF3D7_0905200	mitochondrial carrier protein, putative	PF3D7_0905200.iso1.exon1.amp1	IMRAS-049	Mock	Day 0	-0.238314047787135
PF3D7_0905200	mitochondrial carrier protein, putative	PF3D7_0905200.iso1.exon1.amp1	IMRAS-049	Mock	Day 140	-0.146021786382395
PF3D7_0905200	mitochondrial carrier protein, putative	PF3D7_0905200.iso1.exon1.amp1	IMRAS-054	Mock	Day 140	0.0535007466257369
PF3D7_0905200	mitochondrial carrier protein, putative	PF3D7_0905200.iso1.exon1.amp1	IMRAS-054	Mock	Day 0	-0.00683272870571372
PF3D7_0905200	mitochondrial carrier protein, putative	PF3D7_0905200.iso1.exon1.amp1	IMRAS-057	P	Day 0	-0.203468265615831
PF3D7_0905200	mitochondrial carrier protein, putative	PF3D7_0905200.iso1.exon1.amp1	IMRAS-057	P	Day 140	-0.042521511719503
PF3D7_0905200	mitochondrial carrier protein, putative	PF3D7_0905200.iso1.exon1.amp1	IMRAS-060	P	Day 140	0.477558421756541
PF3D7_0905200	mitochondrial carrier protein, putative	PF3D7_0905200.iso1.exon1.amp1	IMRAS-060	P	Day 0	0.321685856805807
PF3D7_0905200	mitochondrial carrier protein, putative	PF3D7_0905200.iso1.exon1.amp1	IMRAS-061	NP	Day 0	-0.0589078055385936
PF3D7_0905200	mitochondrial carrier protein, putative	PF3D7_0905200.iso1.exon1.amp1	IMRAS-061	NP	Day 140	-0.0187400660828452
PF3D7_0905200	mitochondrial carrier protein, putative	PF3D7_0905200.iso1.exon1.amp1	IMRAS-062	Mock	Day 140	-0.212028912156871
PF3D7_0905200	mitochondrial carrier protein, putative	PF3D7_0905200.iso1.exon1.amp1	IMRAS-062	Mock	Day 0	-0.226694062631129
PF3D7_0905200	mitochondrial carrier protein, putative	PF3D7_0905200.iso1.exon1.amp1	IMRAS-071	NP	Day 0	-0.112508789438927
PF3D7_0905200	mitochondrial carrier protein, putative	PF3D7_0905200.iso1.exon1.amp1	IMRAS-071	NP	Day 140	-0.159571157610477
PF3D7_0905200	mitochondrial carrier protein, putative	PF3D7_0905200.iso1.exon1.amp1	IMRAS-078	P	Day 140	-0.187726384134189
PF3D7_0905200	mitochondrial carrier protein, putative	PF3D7_0905200.iso1.exon1.amp1	IMRAS-078	P	Day 0	-0.148373485881413
PF3D7_0204100	conserved Plasmodium protein, unknown function	PF3D7_0204100.iso1.exon1.amp2	IMRAS-002	P	Day 0	-0.49452983627417
PF3D7_0204100	conserved Plasmodium protein, unknown function	PF3D7_0204100.iso1.exon1.amp2	IMRAS-002	P	Day 140	-0.175467316678265
PF3D7_0204100	conserved Plasmodium protein, unknown function	PF3D7_0204100.iso1.exon1.amp2	IMRAS-005	NP	Day 140	-0.270895660838301
PF3D7_0204100	conserved Plasmodium protein, unknown function	PF3D7_0204100.iso1.exon1.amp2	IMRAS-005	NP	Day 0	-0.207566347744679
PF3D7_0204100	conserved Plasmodium protein, unknown function	PF3D7_0204100.iso1.exon1.amp2	IMRAS-021	NP	Day 0	-0.180817596542942
PF3D7_0204100	conserved Plasmodium protein, unknown function	PF3D7_0204100.iso1.exon1.amp2	IMRAS-021	NP	Day 140	-0.150704535418857
PF3D7_0204100	conserved Plasmodium protein, unknown function	PF3D7_0204100.iso1.exon1.amp2	IMRAS-033	NP	Day 140	-0.235943793837075
PF3D7_0204100	conserved Plasmodium protein, unknown function	PF3D7_0204100.iso1.exon1.amp2	IMRAS-033	NP	Day 0	-0.35575136451418
PF3D7_0204100	conserved Plasmodium protein, unknown function	PF3D7_0204100.iso1.exon1.amp2	IMRAS-039	P	Day 0	-0.184975273981877
PF3D7_0204100	conserved Plasmodium protein, unknown function	PF3D7_0204100.iso1.exon1.amp2	IMRAS-039	P	Day 140	-0.171409077029244
PF3D7_0204100	conserved Plasmodium protein, unknown function	PF3D7_0204100.iso1.exon1.amp2	IMRAS-045	P	Day 140	-0.350745715549362
PF3D7_0204100	conserved Plasmodium protein, unknown function	PF3D7_0204100.iso1.exon1.amp2	IMRAS-045	P	Day 0	-0.406636901913943
PF3D7_0204100	conserved Plasmodium protein, unknown function	PF3D7_0204100.iso1.exon1.amp2	IMRAS-049	Mock	Day 0	-0.325239880610587
PF3D7_0204100	conserved Plasmodium protein, unknown function	PF3D7_0204100.iso1.exon1.amp2	IMRAS-049	Mock	Day 140	-0.154619707449561
PF3D7_0204100	conserved Plasmodium protein, unknown function	PF3D7_0204100.iso1.exon1.amp2	IMRAS-054	Mock	Day 140	0.129570010488459
PF3D7_0204100	conserved Plasmodium protein, unknown function	PF3D7_0204100.iso1.exon1.amp2	IMRAS-054	Mock	Day 0	-0.0998261188604008
PF3D7_0204100	conserved Plasmodium protein, unknown function	PF3D7_0204100.iso1.exon1.amp2	IMRAS-057	P	Day 0	-0.164448091339265
PF3D7_0204100	conserved Plasmodium protein, unknown function	PF3D7_0204100.iso1.exon1.amp2	IMRAS-057	P	Day 140	-0.125450035271246
PF3D7_0204100	conserved Plasmodium protein, unknown function	PF3D7_0204100.iso1.exon1.amp2	IMRAS-060	P	Day 140	-0.184631496657989
PF3D7_0204100	conserved Plasmodium protein, unknown function	PF3D7_0204100.iso1.exon1.amp2	IMRAS-060	P	Day 0	-0.143490288924287
PF3D7_0204100	conserved Plasmodium protein, unknown function	PF3D7_0204100.iso1.exon1.amp2	IMRAS-061	NP	Day 0	-0.144939172730052
PF3D7_0204100	conserved Plasmodium protein, unknown function	PF3D7_0204100.iso1.exon1.amp2	IMRAS-061	NP	Day 140	-0.104118304722499
PF3D7_0204100	conserved Plasmodium protein, unknown function	PF3D7_0204100.iso1.exon1.amp2	IMRAS-062	Mock	Day 140	-0.254320633873309
PF3D7_0204100	conserved Plasmodium protein, unknown function	PF3D7_0204100.iso1.exon1.amp2	IMRAS-062	Mock	Day 0	-0.250251026776214
PF3D7_0204100	conserved Plasmodium protein, unknown function	PF3D7_0204100.iso1.exon1.amp2	IMRAS-071	NP	Day 0	-0.163577393428866
PF3D7_0204100	conserved Plasmodium protein, unknown function	PF3D7_0204100.iso1.exon1.amp2	IMRAS-071	NP	Day 140	-0.188948422875344
PF3D7_0204100	conserved Plasmodium protein, unknown function	PF3D7_0204100.iso1.exon1.amp2	IMRAS-078	P	Day 140	-0.343816435102482
PF3D7_0204100	conserved Plasmodium protein, unknown function	PF3D7_0204100.iso1.exon1.amp2	IMRAS-078	P	Day 0	-0.315036360100333
PF3D7_0315200	circumsporozoite- and TRAP-related protein	PF3D7_0315200.iso1.exon1.amp2	IMRAS-002	P	Day 0	-0.741508520324206
PF3D7_0315200	circumsporozoite- and TRAP-related protein	PF3D7_0315200.iso1.exon1.amp2	IMRAS-002	P	Day 140	-0.487165066264426
PF3D7_0315200	circumsporozoite- and TRAP-related protein	PF3D7_0315200.iso1.exon1.amp2	IMRAS-005	NP	Day 140	-0.059897488293478
PF3D7_0315200	circumsporozoite- and TRAP-related protein	PF3D7_0315200.iso1.exon1.amp2	IMRAS-005	NP	Day 0	-0.0127204959049543
PF3D7_0315200	circumsporozoite- and TRAP-related protein	PF3D7_0315200.iso1.exon1.amp2	IMRAS-021	NP	Day 0	-0.417354200199659
PF3D7_0315200	circumsporozoite- and TRAP-related protein	PF3D7_0315200.iso1.exon1.amp2	IMRAS-021	NP	Day 140	-0.462763570839135
PF3D7_0315200	circumsporozoite- and TRAP-related protein	PF3D7_0315200.iso1.exon1.amp2	IMRAS-033	NP	Day 140	-0.575257434990441
PF3D7_0315200	circumsporozoite- and TRAP-related protein	PF3D7_0315200.iso1.exon1.amp2	IMRAS-033	NP	Day 0	-0.589223476474084
PF3D7_0315200	circumsporozoite- and TRAP-related protein	PF3D7_0315200.iso1.exon1.amp2	IMRAS-039	P	Day 0	-0.656426082165988
PF3D7_0315200	circumsporozoite- and TRAP-related protein	PF3D7_0315200.iso1.exon1.amp2	IMRAS-039	P	Day 140	-0.674249949622661
PF3D7_0315200	circumsporozoite- and TRAP-related protein	PF3D7_0315200.iso1.exon1.amp2	IMRAS-045	P	Day 140	-0.748915561482324
PF3D7_0315200	circumsporozoite- and TRAP-related protein	PF3D7_0315200.iso1.exon1.amp2	IMRAS-045	P	Day 0	-0.729039986567791
PF3D7_0315200	circumsporozoite- and TRAP-related protein	PF3D7_0315200.iso1.exon1.amp2	IMRAS-049	Mock	Day 0	-0.853583031414743
PF3D7_0315200	circumsporozoite- and TRAP-related protein	PF3D7_0315200.iso1.exon1.amp2	IMRAS-049	Mock	Day 140	-0.484394212377135
PF3D7_0315200	circumsporozoite- and TRAP-related protein	PF3D7_0315200.iso1.exon1.amp2	IMRAS-054	Mock	Day 140	-0.567022170540245
PF3D7_0315200	circumsporozoite- and TRAP-related protein	PF3D7_0315200.iso1.exon1.amp2	IMRAS-054	Mock	Day 0	-1.05550231004692
PF3D7_0315200	circumsporozoite- and TRAP-related protein	PF3D7_0315200.iso1.exon1.amp2	IMRAS-057	P	Day 0	-0.116192141031156
PF3D7_0315200	circumsporozoite- and TRAP-related protein	PF3D7_0315200.iso1.exon1.amp2	IMRAS-057	P	Day 140	-0.109908351449377
PF3D7_0315200	circumsporozoite- and TRAP-related protein	PF3D7_0315200.iso1.exon1.amp2	IMRAS-060	P	Day 140	-0.42770721211733
PF3D7_0315200	circumsporozoite- and TRAP-related protein	PF3D7_0315200.iso1.exon1.amp2	IMRAS-060	P	Day 0	-0.496562034896739
PF3D7_0315200	circumsporozoite- and TRAP-related protein	PF3D7_0315200.iso1.exon1.amp2	IMRAS-061	NP	Day 0	-0.146749456044329
PF3D7_0315200	circumsporozoite- and TRAP-related protein	PF3D7_0315200.iso1.exon1.amp2	IMRAS-061	NP	Day 140	-0.139297565935612
PF3D7_0315200	circumsporozoite- and TRAP-related protein	PF3D7_0315200.iso1.exon1.amp2	IMRAS-062	Mock	Day 140	-0.551698589431501
PF3D7_0315200	circumsporozoite- and TRAP-related protein	PF3D7_0315200.iso1.exon1.amp2	IMRAS-062	Mock	Day 0	-0.561243048153552
PF3D7_0315200	circumsporozoite- and TRAP-related protein	PF3D7_0315200.iso1.exon1.amp2	IMRAS-071	NP	Day 0	-0.568722867622389
PF3D7_0315200	circumsporozoite- and TRAP-related protein	PF3D7_0315200.iso1.exon1.amp2	IMRAS-071	NP	Day 140	-0.628948554082838
PF3D7_0315200	circumsporozoite- and TRAP-related protein	PF3D7_0315200.iso1.exon1.amp2	IMRAS-078	P	Day 140	-0.482741753626888
PF3D7_0315200	circumsporozoite- and TRAP-related protein	PF3D7_0315200.iso1.exon1.amp2	IMRAS-078	P	Day 0	-0.409242925453334
PF3D7_0203000	conserved Plasmodium protein, unknown function	PF3D7_0203000.iso1.exon1.amp1	IMRAS-002	P	Day 0	-0.557425455885236
PF3D7_0203000	conserved Plasmodium protein, unknown function	PF3D7_0203000.iso1.exon1.amp1	IMRAS-002	P	Day 140	-0.133817199926593
PF3D7_0203000	conserved Plasmodium protein, unknown function	PF3D7_0203000.iso1.exon1.amp1	IMRAS-005	NP	Day 140	-0.471911400729907
PF3D7_0203000	conserved Plasmodium protein, unknown function	PF3D7_0203000.iso1.exon1.amp1	IMRAS-005	NP	Day 0	-0.488328858698869
PF3D7_0203000	conserved Plasmodium protein, unknown function	PF3D7_0203000.iso1.exon1.amp1	IMRAS-021	NP	Day 0	-0.32162374296572
PF3D7_0203000	conserved Plasmodium protein, unknown function	PF3D7_0203000.iso1.exon1.amp1	IMRAS-021	NP	Day 140	-0.378806747178155
PF3D7_0203000	conserved Plasmodium protein, unknown function	PF3D7_0203000.iso1.exon1.amp1	IMRAS-033	NP	Day 140	-0.406298028283919
PF3D7_0203000	conserved Plasmodium protein, unknown function	PF3D7_0203000.iso1.exon1.amp1	IMRAS-033	NP	Day 0	-0.465130257728815
PF3D7_0203000	conserved Plasmodium protein, unknown function	PF3D7_0203000.iso1.exon1.amp1	IMRAS-039	P	Day 0	-0.293774052425331
PF3D7_0203000	conserved Plasmodium protein, unknown function	PF3D7_0203000.iso1.exon1.amp1	IMRAS-039	P	Day 140	-0.431178458231162
PF3D7_0203000	conserved Plasmodium protein, unknown function	PF3D7_0203000.iso1.exon1.amp1	IMRAS-045	P	Day 140	-0.402565249358194
PF3D7_0203000	conserved Plasmodium protein, unknown function	PF3D7_0203000.iso1.exon1.amp1	IMRAS-045	P	Day 0	-0.330453379525986
PF3D7_0203000	conserved Plasmodium protein, unknown function	PF3D7_0203000.iso1.exon1.amp1	IMRAS-049	Mock	Day 0	0.597864480347354
PF3D7_0203000	conserved Plasmodium protein, unknown function	PF3D7_0203000.iso1.exon1.amp1	IMRAS-049	Mock	Day 140	0.543434882209867
PF3D7_0203000	conserved Plasmodium protein, unknown function	PF3D7_0203000.iso1.exon1.amp1	IMRAS-054	Mock	Day 140	-0.401409475712557
PF3D7_0203000	conserved Plasmodium protein, unknown function	PF3D7_0203000.iso1.exon1.amp1	IMRAS-054	Mock	Day 0	-0.780220083126974
PF3D7_0203000	conserved Plasmodium protein, unknown function	PF3D7_0203000.iso1.exon1.amp1	IMRAS-057	P	Day 0	-0.200785088673706
PF3D7_0203000	conserved Plasmodium protein, unknown function	PF3D7_0203000.iso1.exon1.amp1	IMRAS-057	P	Day 140	-0.129654103445477
PF3D7_0203000	conserved Plasmodium protein, unknown function	PF3D7_0203000.iso1.exon1.amp1	IMRAS-060	P	Day 140	-0.379790426305348
PF3D7_0203000	conserved Plasmodium protein, unknown function	PF3D7_0203000.iso1.exon1.amp1	IMRAS-060	P	Day 0	-0.413608549906153
PF3D7_0203000	conserved Plasmodium protein, unknown function	PF3D7_0203000.iso1.exon1.amp1	IMRAS-061	NP	Day 0	0.471898235227428
PF3D7_0203000	conserved Plasmodium protein, unknown function	PF3D7_0203000.iso1.exon1.amp1	IMRAS-061	NP	Day 140	0.293061624974921
PF3D7_0203000	conserved Plasmodium protein, unknown function	PF3D7_0203000.iso1.exon1.amp1	IMRAS-062	Mock	Day 140	-0.34738602078097
PF3D7_0203000	conserved Plasmodium protein, unknown function	PF3D7_0203000.iso1.exon1.amp1	IMRAS-062	Mock	Day 0	-0.381416657429771
PF3D7_0203000	conserved Plasmodium protein, unknown function	PF3D7_0203000.iso1.exon1.amp1	IMRAS-071	NP	Day 0	-0.393670155221651
PF3D7_0203000	conserved Plasmodium protein, unknown function	PF3D7_0203000.iso1.exon1.amp1	IMRAS-071	NP	Day 140	-0.535224348776447
PF3D7_0203000	conserved Plasmodium protein, unknown function	PF3D7_0203000.iso1.exon1.amp1	IMRAS-078	P	Day 140	-0.0631736148364137
PF3D7_0203000	conserved Plasmodium protein, unknown function	PF3D7_0203000.iso1.exon1.amp1	IMRAS-078	P	Day 0	-0.179289562664106
PF3D7_0805300	conserved Plasmodium protein, unknown function	PF3D7_0805300.iso1.exon1.amp1	IMRAS-002	P	Day 0	-0.527678112491182
PF3D7_0805300	conserved Plasmodium protein, unknown function	PF3D7_0805300.iso1.exon1.amp1	IMRAS-002	P	Day 140	-0.230670708167018
PF3D7_0805300	conserved Plasmodium protein, unknown function	PF3D7_0805300.iso1.exon1.amp1	IMRAS-005	NP	Day 140	0.281870164207392
PF3D7_0805300	conserved Plasmodium protein, unknown function	PF3D7_0805300.iso1.exon1.amp1	IMRAS-005	NP	Day 0	0.399080704857278
PF3D7_0805300	conserved Plasmodium protein, unknown function	PF3D7_0805300.iso1.exon1.amp1	IMRAS-021	NP	Day 0	0.46219384154908
PF3D7_0805300	conserved Plasmodium protein, unknown function	PF3D7_0805300.iso1.exon1.amp1	IMRAS-021	NP	Day 140	0.348947830584443
PF3D7_0805300	conserved Plasmodium protein, unknown function	PF3D7_0805300.iso1.exon1.amp1	IMRAS-033	NP	Day 140	-0.0670109911129639
PF3D7_0805300	conserved Plasmodium protein, unknown function	PF3D7_0805300.iso1.exon1.amp1	IMRAS-033	NP	Day 0	-0.226392157606382
PF3D7_0805300	conserved Plasmodium protein, unknown function	PF3D7_0805300.iso1.exon1.amp1	IMRAS-039	P	Day 0	-0.211460620395405
PF3D7_0805300	conserved Plasmodium protein, unknown function	PF3D7_0805300.iso1.exon1.amp1	IMRAS-039	P	Day 140	-0.281356175523708
PF3D7_0805300	conserved Plasmodium protein, unknown function	PF3D7_0805300.iso1.exon1.amp1	IMRAS-045	P	Day 140	-0.331390994874589
PF3D7_0805300	conserved Plasmodium protein, unknown function	PF3D7_0805300.iso1.exon1.amp1	IMRAS-045	P	Day 0	-0.297416826724776
PF3D7_0805300	conserved Plasmodium protein, unknown function	PF3D7_0805300.iso1.exon1.amp1	IMRAS-049	Mock	Day 0	-0.21949601958497
PF3D7_0805300	conserved Plasmodium protein, unknown function	PF3D7_0805300.iso1.exon1.amp1	IMRAS-049	Mock	Day 140	-0.0683033763853995
PF3D7_0805300	conserved Plasmodium protein, unknown function	PF3D7_0805300.iso1.exon1.amp1	IMRAS-054	Mock	Day 140	0.00961569292054776
PF3D7_0805300	conserved Plasmodium protein, unknown function	PF3D7_0805300.iso1.exon1.amp1	IMRAS-054	Mock	Day 0	-0.138864747984726
PF3D7_0805300	conserved Plasmodium protein, unknown function	PF3D7_0805300.iso1.exon1.amp1	IMRAS-057	P	Day 0	-0.153557988452267
PF3D7_0805300	conserved Plasmodium protein, unknown function	PF3D7_0805300.iso1.exon1.amp1	IMRAS-057	P	Day 140	-0.0647104302048689
PF3D7_0805300	conserved Plasmodium protein, unknown function	PF3D7_0805300.iso1.exon1.amp1	IMRAS-060	P	Day 140	-0.0500286739399556
PF3D7_0805300	conserved Plasmodium protein, unknown function	PF3D7_0805300.iso1.exon1.amp1	IMRAS-060	P	Day 0	-0.0155000095576536
PF3D7_0805300	conserved Plasmodium protein, unknown function	PF3D7_0805300.iso1.exon1.amp1	IMRAS-061	NP	Day 0	-0.148763549685549
PF3D7_0805300	conserved Plasmodium protein, unknown function	PF3D7_0805300.iso1.exon1.amp1	IMRAS-061	NP	Day 140	-0.133738689731326
PF3D7_0805300	conserved Plasmodium protein, unknown function	PF3D7_0805300.iso1.exon1.amp1	IMRAS-062	Mock	Day 140	-0.180320052429533
PF3D7_0805300	conserved Plasmodium protein, unknown function	PF3D7_0805300.iso1.exon1.amp1	IMRAS-062	Mock	Day 0	-0.16473891603567
PF3D7_0805300	conserved Plasmodium protein, unknown function	PF3D7_0805300.iso1.exon1.amp1	IMRAS-071	NP	Day 0	0.736382598390966
PF3D7_0805300	conserved Plasmodium protein, unknown function	PF3D7_0805300.iso1.exon1.amp1	IMRAS-071	NP	Day 140	0.531277620640672
PF3D7_0805300	conserved Plasmodium protein, unknown function	PF3D7_0805300.iso1.exon1.amp1	IMRAS-078	P	Day 140	-0.225718041378498
PF3D7_0805300	conserved Plasmodium protein, unknown function	PF3D7_0805300.iso1.exon1.amp1	IMRAS-078	P	Day 0	-0.174739495686305
PF3D7_0910400	selenide water dikinase, putative	PF3D7_0910400.iso1.exon1.amp1	IMRAS-002	P	Day 0	-0.749116685831966
PF3D7_0910400	selenide water dikinase, putative	PF3D7_0910400.iso1.exon1.amp1	IMRAS-002	P	Day 140	-0.429956613379051
PF3D7_0910400	selenide water dikinase, putative	PF3D7_0910400.iso1.exon1.amp1	IMRAS-005	NP	Day 140	-0.340234340078938
PF3D7_0910400	selenide water dikinase, putative	PF3D7_0910400.iso1.exon1.amp1	IMRAS-005	NP	Day 0	-0.335726550525045
PF3D7_0910400	selenide water dikinase, putative	PF3D7_0910400.iso1.exon1.amp1	IMRAS-021	NP	Day 0	-0.227302498905431
PF3D7_0910400	selenide water dikinase, putative	PF3D7_0910400.iso1.exon1.amp1	IMRAS-021	NP	Day 140	-0.352911835879505
PF3D7_0910400	selenide water dikinase, putative	PF3D7_0910400.iso1.exon1.amp1	IMRAS-033	NP	Day 140	-0.542900310178101
PF3D7_0910400	selenide water dikinase, putative	PF3D7_0910400.iso1.exon1.amp1	IMRAS-033	NP	Day 0	-0.534620878158965
PF3D7_0910400	selenide water dikinase, putative	PF3D7_0910400.iso1.exon1.amp1	IMRAS-039	P	Day 0	0.10307979359786
PF3D7_0910400	selenide water dikinase, putative	PF3D7_0910400.iso1.exon1.amp1	IMRAS-039	P	Day 140	0.0139512337061767
PF3D7_0910400	selenide water dikinase, putative	PF3D7_0910400.iso1.exon1.amp1	IMRAS-045	P	Day 140	-0.470504078014768
PF3D7_0910400	selenide water dikinase, putative	PF3D7_0910400.iso1.exon1.amp1	IMRAS-045	P	Day 0	-0.55626260027138
PF3D7_0910400	selenide water dikinase, putative	PF3D7_0910400.iso1.exon1.amp1	IMRAS-049	Mock	Day 0	-0.634187341287854
PF3D7_0910400	selenide water dikinase, putative	PF3D7_0910400.iso1.exon1.amp1	IMRAS-049	Mock	Day 140	-0.408929200002657
PF3D7_0910400	selenide water dikinase, putative	PF3D7_0910400.iso1.exon1.amp1	IMRAS-054	Mock	Day 140	-0.398391146877902
PF3D7_0910400	selenide water dikinase, putative	PF3D7_0910400.iso1.exon1.amp1	IMRAS-054	Mock	Day 0	-0.874718315967348
PF3D7_0910400	selenide water dikinase, putative	PF3D7_0910400.iso1.exon1.amp1	IMRAS-057	P	Day 0	-0.338910177441644
PF3D7_0910400	selenide water dikinase, putative	PF3D7_0910400.iso1.exon1.amp1	IMRAS-057	P	Day 140	-0.25289033887293
PF3D7_0910400	selenide water dikinase, putative	PF3D7_0910400.iso1.exon1.amp1	IMRAS-060	P	Day 140	-0.19308971211221
PF3D7_0910400	selenide water dikinase, putative	PF3D7_0910400.iso1.exon1.amp1	IMRAS-060	P	Day 0	-0.287069639007099
PF3D7_0910400	selenide water dikinase, putative	PF3D7_0910400.iso1.exon1.amp1	IMRAS-061	NP	Day 0	-0.171720386904934
PF3D7_0910400	selenide water dikinase, putative	PF3D7_0910400.iso1.exon1.amp1	IMRAS-061	NP	Day 140	-0.0818898684409017
PF3D7_0910400	selenide water dikinase, putative	PF3D7_0910400.iso1.exon1.amp1	IMRAS-062	Mock	Day 140	-0.40522369292203
PF3D7_0910400	selenide water dikinase, putative	PF3D7_0910400.iso1.exon1.amp1	IMRAS-062	Mock	Day 0	-0.372070987664051
PF3D7_0910400	selenide water dikinase, putative	PF3D7_0910400.iso1.exon1.amp1	IMRAS-071	NP	Day 0	-0.205378693710012
PF3D7_0910400	selenide water dikinase, putative	PF3D7_0910400.iso1.exon1.amp1	IMRAS-071	NP	Day 140	-0.246975559160365
PF3D7_0910400	selenide water dikinase, putative	PF3D7_0910400.iso1.exon1.amp1	IMRAS-078	P	Day 140	-0.459767428442373
PF3D7_0910400	selenide water dikinase, putative	PF3D7_0910400.iso1.exon1.amp1	IMRAS-078	P	Day 0	-0.36896154312795
PF3D7_1107900	mechanosensitive ion channel protein	PF3D7_1107900.iso1.exon1.amp1	IMRAS-002	P	Day 0	-0.530953244524044
PF3D7_1107900	mechanosensitive ion channel protein	PF3D7_1107900.iso1.exon1.amp1	IMRAS-002	P	Day 140	-0.104907949887398
PF3D7_1107900	mechanosensitive ion channel protein	PF3D7_1107900.iso1.exon1.amp1	IMRAS-005	NP	Day 140	-0.190633412502322
PF3D7_1107900	mechanosensitive ion channel protein	PF3D7_1107900.iso1.exon1.amp1	IMRAS-005	NP	Day 0	-0.1682856319993
PF3D7_1107900	mechanosensitive ion channel protein	PF3D7_1107900.iso1.exon1.amp1	IMRAS-021	NP	Day 0	-0.0589935099993646
PF3D7_1107900	mechanosensitive ion channel protein	PF3D7_1107900.iso1.exon1.amp1	IMRAS-021	NP	Day 140	-0.137836216390191
PF3D7_1107900	mechanosensitive ion channel protein	PF3D7_1107900.iso1.exon1.amp1	IMRAS-033	NP	Day 140	-0.246972572178095
PF3D7_1107900	mechanosensitive ion channel protein	PF3D7_1107900.iso1.exon1.amp1	IMRAS-033	NP	Day 0	-0.290577905509114
PF3D7_1107900	mechanosensitive ion channel protein	PF3D7_1107900.iso1.exon1.amp1	IMRAS-039	P	Day 0	0.147130605909517
PF3D7_1107900	mechanosensitive ion channel protein	PF3D7_1107900.iso1.exon1.amp1	IMRAS-039	P	Day 140	0.0659227447689474
PF3D7_1107900	mechanosensitive ion channel protein	PF3D7_1107900.iso1.exon1.amp1	IMRAS-045	P	Day 140	-0.0812968229966771
PF3D7_1107900	mechanosensitive ion channel protein	PF3D7_1107900.iso1.exon1.amp1	IMRAS-045	P	Day 0	-0.183110073040869
PF3D7_1107900	mechanosensitive ion channel protein	PF3D7_1107900.iso1.exon1.amp1	IMRAS-049	Mock	Day 0	-0.224177565199431
PF3D7_1107900	mechanosensitive ion channel protein	PF3D7_1107900.iso1.exon1.amp1	IMRAS-049	Mock	Day 140	-0.120219355250885
PF3D7_1107900	mechanosensitive ion channel protein	PF3D7_1107900.iso1.exon1.amp1	IMRAS-054	Mock	Day 140	0.106289882679313
PF3D7_1107900	mechanosensitive ion channel protein	PF3D7_1107900.iso1.exon1.amp1	IMRAS-054	Mock	Day 0	-0.410027034701921
PF3D7_1107900	mechanosensitive ion channel protein	PF3D7_1107900.iso1.exon1.amp1	IMRAS-057	P	Day 0	-0.00626779394920796
PF3D7_1107900	mechanosensitive ion channel protein	PF3D7_1107900.iso1.exon1.amp1	IMRAS-057	P	Day 140	0.157042980162684
PF3D7_1107900	mechanosensitive ion channel protein	PF3D7_1107900.iso1.exon1.amp1	IMRAS-060	P	Day 140	0.387360612784963
PF3D7_1107900	mechanosensitive ion channel protein	PF3D7_1107900.iso1.exon1.amp1	IMRAS-060	P	Day 0	0.379678347871597
PF3D7_1107900	mechanosensitive ion channel protein	PF3D7_1107900.iso1.exon1.amp1	IMRAS-061	NP	Day 0	-0.252797916143308
PF3D7_1107900	mechanosensitive ion channel protein	PF3D7_1107900.iso1.exon1.amp1	IMRAS-061	NP	Day 140	-0.198205319702888
PF3D7_1107900	mechanosensitive ion channel protein	PF3D7_1107900.iso1.exon1.amp1	IMRAS-062	Mock	Day 140	-0.293473058635506
PF3D7_1107900	mechanosensitive ion channel protein	PF3D7_1107900.iso1.exon1.amp1	IMRAS-062	Mock	Day 0	-0.177549013246789
PF3D7_1107900	mechanosensitive ion channel protein	PF3D7_1107900.iso1.exon1.amp1	IMRAS-071	NP	Day 0	1.45261953857003
PF3D7_1107900	mechanosensitive ion channel protein	PF3D7_1107900.iso1.exon1.amp1	IMRAS-071	NP	Day 140	1.59814297825047
PF3D7_1107900	mechanosensitive ion channel protein	PF3D7_1107900.iso1.exon1.amp1	IMRAS-078	P	Day 140	-0.229914212425095
PF3D7_1107900	mechanosensitive ion channel protein	PF3D7_1107900.iso1.exon1.amp1	IMRAS-078	P	Day 0	-0.151563173320211
PF3D7_1143100	transcription factor with AP2 domain(s)	PF3D7_1143100.iso1.exon1.amp1	IMRAS-002	P	Day 0	-0.765418498161067
PF3D7_1143100	transcription factor with AP2 domain(s)	PF3D7_1143100.iso1.exon1.amp1	IMRAS-002	P	Day 140	-0.373905674094308
PF3D7_1143100	transcription factor with AP2 domain(s)	PF3D7_1143100.iso1.exon1.amp1	IMRAS-005	NP	Day 140	-0.294896974501274
PF3D7_1143100	transcription factor with AP2 domain(s)	PF3D7_1143100.iso1.exon1.amp1	IMRAS-005	NP	Day 0	-0.247221970403904
PF3D7_1143100	transcription factor with AP2 domain(s)	PF3D7_1143100.iso1.exon1.amp1	IMRAS-021	NP	Day 0	-0.195850411500416
PF3D7_1143100	transcription factor with AP2 domain(s)	PF3D7_1143100.iso1.exon1.amp1	IMRAS-021	NP	Day 140	-0.337405249611995
PF3D7_1143100	transcription factor with AP2 domain(s)	PF3D7_1143100.iso1.exon1.amp1	IMRAS-033	NP	Day 140	-0.39016119114828
PF3D7_1143100	transcription factor with AP2 domain(s)	PF3D7_1143100.iso1.exon1.amp1	IMRAS-033	NP	Day 0	-0.438056667403375
PF3D7_1143100	transcription factor with AP2 domain(s)	PF3D7_1143100.iso1.exon1.amp1	IMRAS-039	P	Day 0	-0.351313958049717
PF3D7_1143100	transcription factor with AP2 domain(s)	PF3D7_1143100.iso1.exon1.amp1	IMRAS-039	P	Day 140	-0.437641457560046
PF3D7_1143100	transcription factor with AP2 domain(s)	PF3D7_1143100.iso1.exon1.amp1	IMRAS-045	P	Day 140	-0.481346568856432
PF3D7_1143100	transcription factor with AP2 domain(s)	PF3D7_1143100.iso1.exon1.amp1	IMRAS-045	P	Day 0	-0.523870922279752
PF3D7_1143100	transcription factor with AP2 domain(s)	PF3D7_1143100.iso1.exon1.amp1	IMRAS-049	Mock	Day 0	-0.471150197567827
PF3D7_1143100	transcription factor with AP2 domain(s)	PF3D7_1143100.iso1.exon1.amp1	IMRAS-049	Mock	Day 140	-0.279657067666564
PF3D7_1143100	transcription factor with AP2 domain(s)	PF3D7_1143100.iso1.exon1.amp1	IMRAS-054	Mock	Day 140	-0.267277714062359
PF3D7_1143100	transcription factor with AP2 domain(s)	PF3D7_1143100.iso1.exon1.amp1	IMRAS-054	Mock	Day 0	-0.724065651588502
PF3D7_1143100	transcription factor with AP2 domain(s)	PF3D7_1143100.iso1.exon1.amp1	IMRAS-057	P	Day 0	-0.261380593425718
PF3D7_1143100	transcription factor with AP2 domain(s)	PF3D7_1143100.iso1.exon1.amp1	IMRAS-057	P	Day 140	-0.141278860846832
PF3D7_1143100	transcription factor with AP2 domain(s)	PF3D7_1143100.iso1.exon1.amp1	IMRAS-060	P	Day 140	-0.241186437275481
PF3D7_1143100	transcription factor with AP2 domain(s)	PF3D7_1143100.iso1.exon1.amp1	IMRAS-060	P	Day 0	-0.260770588124398
PF3D7_1143100	transcription factor with AP2 domain(s)	PF3D7_1143100.iso1.exon1.amp1	IMRAS-061	NP	Day 0	-0.339394533986725
PF3D7_1143100	transcription factor with AP2 domain(s)	PF3D7_1143100.iso1.exon1.amp1	IMRAS-061	NP	Day 140	-0.357336522377846
PF3D7_1143100	transcription factor with AP2 domain(s)	PF3D7_1143100.iso1.exon1.amp1	IMRAS-062	Mock	Day 140	-0.452162915880585
PF3D7_1143100	transcription factor with AP2 domain(s)	PF3D7_1143100.iso1.exon1.amp1	IMRAS-062	Mock	Day 0	-0.323612205906908
PF3D7_1143100	transcription factor with AP2 domain(s)	PF3D7_1143100.iso1.exon1.amp1	IMRAS-071	NP	Day 0	-0.344098298523685
PF3D7_1143100	transcription factor with AP2 domain(s)	PF3D7_1143100.iso1.exon1.amp1	IMRAS-071	NP	Day 140	-0.319711347505136
PF3D7_1143100	transcription factor with AP2 domain(s)	PF3D7_1143100.iso1.exon1.amp1	IMRAS-078	P	Day 140	-0.447804968793022
PF3D7_1143100	transcription factor with AP2 domain(s)	PF3D7_1143100.iso1.exon1.amp1	IMRAS-078	P	Day 0	-0.316109660862216
PF3D7_1364300	pre-mRNA-splicing factor ATP-dependent RNA helicase PRP16, putative	PF3D7_1364300.iso1.exon1.amp1	IMRAS-002	P	Day 0	-0.417495194740761
PF3D7_1364300	pre-mRNA-splicing factor ATP-dependent RNA helicase PRP16, putative	PF3D7_1364300.iso1.exon1.amp1	IMRAS-002	P	Day 140	-0.333832912346855
PF3D7_1364300	pre-mRNA-splicing factor ATP-dependent RNA helicase PRP16, putative	PF3D7_1364300.iso1.exon1.amp1	IMRAS-005	NP	Day 140	-0.215703874406115
PF3D7_1364300	pre-mRNA-splicing factor ATP-dependent RNA helicase PRP16, putative	PF3D7_1364300.iso1.exon1.amp1	IMRAS-005	NP	Day 0	-0.216048655614481
PF3D7_1364300	pre-mRNA-splicing factor ATP-dependent RNA helicase PRP16, putative	PF3D7_1364300.iso1.exon1.amp1	IMRAS-021	NP	Day 0	-0.197184387592582
PF3D7_1364300	pre-mRNA-splicing factor ATP-dependent RNA helicase PRP16, putative	PF3D7_1364300.iso1.exon1.amp1	IMRAS-021	NP	Day 140	-0.198608022256414
PF3D7_1364300	pre-mRNA-splicing factor ATP-dependent RNA helicase PRP16, putative	PF3D7_1364300.iso1.exon1.amp1	IMRAS-033	NP	Day 140	-0.263675450970865
PF3D7_1364300	pre-mRNA-splicing factor ATP-dependent RNA helicase PRP16, putative	PF3D7_1364300.iso1.exon1.amp1	IMRAS-033	NP	Day 0	-0.31975893092106
PF3D7_1364300	pre-mRNA-splicing factor ATP-dependent RNA helicase PRP16, putative	PF3D7_1364300.iso1.exon1.amp1	IMRAS-039	P	Day 0	-0.263874527862201
PF3D7_1364300	pre-mRNA-splicing factor ATP-dependent RNA helicase PRP16, putative	PF3D7_1364300.iso1.exon1.amp1	IMRAS-039	P	Day 140	-0.377702812957544
PF3D7_1364300	pre-mRNA-splicing factor ATP-dependent RNA helicase PRP16, putative	PF3D7_1364300.iso1.exon1.amp1	IMRAS-045	P	Day 140	-0.412492089263484
PF3D7_1364300	pre-mRNA-splicing factor ATP-dependent RNA helicase PRP16, putative	PF3D7_1364300.iso1.exon1.amp1	IMRAS-045	P	Day 0	-0.358072733025905
PF3D7_1364300	pre-mRNA-splicing factor ATP-dependent RNA helicase PRP16, putative	PF3D7_1364300.iso1.exon1.amp1	IMRAS-049	Mock	Day 0	-0.422316168806393
PF3D7_1364300	pre-mRNA-splicing factor ATP-dependent RNA helicase PRP16, putative	PF3D7_1364300.iso1.exon1.amp1	IMRAS-049	Mock	Day 140	-0.234735304205964
PF3D7_1364300	pre-mRNA-splicing factor ATP-dependent RNA helicase PRP16, putative	PF3D7_1364300.iso1.exon1.amp1	IMRAS-054	Mock	Day 140	-0.150953596095126
PF3D7_1364300	pre-mRNA-splicing factor ATP-dependent RNA helicase PRP16, putative	PF3D7_1364300.iso1.exon1.amp1	IMRAS-054	Mock	Day 0	-0.67484613504163
PF3D7_1364300	pre-mRNA-splicing factor ATP-dependent RNA helicase PRP16, putative	PF3D7_1364300.iso1.exon1.amp1	IMRAS-057	P	Day 0	-0.175780245092211
PF3D7_1364300	pre-mRNA-splicing factor ATP-dependent RNA helicase PRP16, putative	PF3D7_1364300.iso1.exon1.amp1	IMRAS-057	P	Day 140	-0.137393524810244
PF3D7_1364300	pre-mRNA-splicing factor ATP-dependent RNA helicase PRP16, putative	PF3D7_1364300.iso1.exon1.amp1	IMRAS-060	P	Day 140	-0.0935156975641398
PF3D7_1364300	pre-mRNA-splicing factor ATP-dependent RNA helicase PRP16, putative	PF3D7_1364300.iso1.exon1.amp1	IMRAS-060	P	Day 0	-0.119940138437457
PF3D7_1364300	pre-mRNA-splicing factor ATP-dependent RNA helicase PRP16, putative	PF3D7_1364300.iso1.exon1.amp1	IMRAS-061	NP	Day 0	-0.218971493961986
PF3D7_1364300	pre-mRNA-splicing factor ATP-dependent RNA helicase PRP16, putative	PF3D7_1364300.iso1.exon1.amp1	IMRAS-061	NP	Day 140	-0.155250361564631
PF3D7_1364300	pre-mRNA-splicing factor ATP-dependent RNA helicase PRP16, putative	PF3D7_1364300.iso1.exon1.amp1	IMRAS-062	Mock	Day 140	-0.181575115615157
PF3D7_1364300	pre-mRNA-splicing factor ATP-dependent RNA helicase PRP16, putative	PF3D7_1364300.iso1.exon1.amp1	IMRAS-062	Mock	Day 0	-0.200310772040462
PF3D7_1364300	pre-mRNA-splicing factor ATP-dependent RNA helicase PRP16, putative	PF3D7_1364300.iso1.exon1.amp1	IMRAS-071	NP	Day 0	-0.279525317683861
PF3D7_1364300	pre-mRNA-splicing factor ATP-dependent RNA helicase PRP16, putative	PF3D7_1364300.iso1.exon1.amp1	IMRAS-071	NP	Day 140	-0.361691328890307
PF3D7_1364300	pre-mRNA-splicing factor ATP-dependent RNA helicase PRP16, putative	PF3D7_1364300.iso1.exon1.amp1	IMRAS-078	P	Day 140	-0.133165238618737
PF3D7_1364300	pre-mRNA-splicing factor ATP-dependent RNA helicase PRP16, putative	PF3D7_1364300.iso1.exon1.amp1	IMRAS-078	P	Day 0	-0.0567185016704901
PF3D7_0323400	Rh5 interacting protein	PF3D7_0323400.iso1.exon1.amp1	IMRAS-002	P	Day 0	-0.620569438877428
PF3D7_0323400	Rh5 interacting protein	PF3D7_0323400.iso1.exon1.amp1	IMRAS-002	P	Day 140	-0.456468269041508
PF3D7_0323400	Rh5 interacting protein	PF3D7_0323400.iso1.exon1.amp1	IMRAS-005	NP	Day 140	-0.344782357935138
PF3D7_0323400	Rh5 interacting protein	PF3D7_0323400.iso1.exon1.amp1	IMRAS-005	NP	Day 0	-0.346550679848608
PF3D7_0323400	Rh5 interacting protein	PF3D7_0323400.iso1.exon1.amp1	IMRAS-021	NP	Day 0	-0.326481306615023
PF3D7_0323400	Rh5 interacting protein	PF3D7_0323400.iso1.exon1.amp1	IMRAS-021	NP	Day 140	-0.403683539240255
PF3D7_0323400	Rh5 interacting protein	PF3D7_0323400.iso1.exon1.amp1	IMRAS-033	NP	Day 140	-0.496645406496487
PF3D7_0323400	Rh5 interacting protein	PF3D7_0323400.iso1.exon1.amp1	IMRAS-033	NP	Day 0	-0.532861033854971
PF3D7_0323400	Rh5 interacting protein	PF3D7_0323400.iso1.exon1.amp1	IMRAS-039	P	Day 0	-0.472690077863041
PF3D7_0323400	Rh5 interacting protein	PF3D7_0323400.iso1.exon1.amp1	IMRAS-039	P	Day 140	-0.515420624868421
PF3D7_0323400	Rh5 interacting protein	PF3D7_0323400.iso1.exon1.amp1	IMRAS-045	P	Day 140	-0.690881561815738
PF3D7_0323400	Rh5 interacting protein	PF3D7_0323400.iso1.exon1.amp1	IMRAS-045	P	Day 0	-0.611123050287077
PF3D7_0323400	Rh5 interacting protein	PF3D7_0323400.iso1.exon1.amp1	IMRAS-049	Mock	Day 0	-0.646935151315908
PF3D7_0323400	Rh5 interacting protein	PF3D7_0323400.iso1.exon1.amp1	IMRAS-049	Mock	Day 140	-0.356189691572384
PF3D7_0323400	Rh5 interacting protein	PF3D7_0323400.iso1.exon1.amp1	IMRAS-054	Mock	Day 140	-0.360099852988274
PF3D7_0323400	Rh5 interacting protein	PF3D7_0323400.iso1.exon1.amp1	IMRAS-054	Mock	Day 0	-1.0474249916735
PF3D7_0323400	Rh5 interacting protein	PF3D7_0323400.iso1.exon1.amp1	IMRAS-057	P	Day 0	-0.3728287756668
PF3D7_0323400	Rh5 interacting protein	PF3D7_0323400.iso1.exon1.amp1	IMRAS-057	P	Day 140	-0.266970519349888
PF3D7_0323400	Rh5 interacting protein	PF3D7_0323400.iso1.exon1.amp1	IMRAS-060	P	Day 140	-0.36643355170072
PF3D7_0323400	Rh5 interacting protein	PF3D7_0323400.iso1.exon1.amp1	IMRAS-060	P	Day 0	-0.387430748712696
PF3D7_0323400	Rh5 interacting protein	PF3D7_0323400.iso1.exon1.amp1	IMRAS-061	NP	Day 0	-0.463002881185396
PF3D7_0323400	Rh5 interacting protein	PF3D7_0323400.iso1.exon1.amp1	IMRAS-061	NP	Day 140	-0.41951398789956
PF3D7_0323400	Rh5 interacting protein	PF3D7_0323400.iso1.exon1.amp1	IMRAS-062	Mock	Day 140	-0.501072516361532
PF3D7_0323400	Rh5 interacting protein	PF3D7_0323400.iso1.exon1.amp1	IMRAS-062	Mock	Day 0	-0.425328824757349
PF3D7_0323400	Rh5 interacting protein	PF3D7_0323400.iso1.exon1.amp1	IMRAS-071	NP	Day 0	-0.368301467125642
PF3D7_0323400	Rh5 interacting protein	PF3D7_0323400.iso1.exon1.amp1	IMRAS-071	NP	Day 140	-0.48187332264731
PF3D7_0323400	Rh5 interacting protein	PF3D7_0323400.iso1.exon1.amp1	IMRAS-078	P	Day 140	-0.49373676088482
PF3D7_0323400	Rh5 interacting protein	PF3D7_0323400.iso1.exon1.amp1	IMRAS-078	P	Day 0	-0.450288547981637
PF3D7_1447900	multidrug resistance protein 2 (heavy metal transport family)	PF3D7_1447900.iso1.exon1.amp1	IMRAS-002	P	Day 0	-0.493730780567846
PF3D7_1447900	multidrug resistance protein 2 (heavy metal transport family)	PF3D7_1447900.iso1.exon1.amp1	IMRAS-002	P	Day 140	-0.241221762161981
PF3D7_1447900	multidrug resistance protein 2 (heavy metal transport family)	PF3D7_1447900.iso1.exon1.amp1	IMRAS-005	NP	Day 140	-0.181306866625604
PF3D7_1447900	multidrug resistance protein 2 (heavy metal transport family)	PF3D7_1447900.iso1.exon1.amp1	IMRAS-005	NP	Day 0	-0.203343822659487
PF3D7_1447900	multidrug resistance protein 2 (heavy metal transport family)	PF3D7_1447900.iso1.exon1.amp1	IMRAS-021	NP	Day 0	-0.10290768668175
PF3D7_1447900	multidrug resistance protein 2 (heavy metal transport family)	PF3D7_1447900.iso1.exon1.amp1	IMRAS-021	NP	Day 140	-0.138042861816439
PF3D7_1447900	multidrug resistance protein 2 (heavy metal transport family)	PF3D7_1447900.iso1.exon1.amp1	IMRAS-033	NP	Day 140	-0.00621288280149912
PF3D7_1447900	multidrug resistance protein 2 (heavy metal transport family)	PF3D7_1447900.iso1.exon1.amp1	IMRAS-033	NP	Day 0	-0.118766041332643
PF3D7_1447900	multidrug resistance protein 2 (heavy metal transport family)	PF3D7_1447900.iso1.exon1.amp1	IMRAS-039	P	Day 0	-0.200485397857699
PF3D7_1447900	multidrug resistance protein 2 (heavy metal transport family)	PF3D7_1447900.iso1.exon1.amp1	IMRAS-039	P	Day 140	-0.269777821919913
PF3D7_1447900	multidrug resistance protein 2 (heavy metal transport family)	PF3D7_1447900.iso1.exon1.amp1	IMRAS-045	P	Day 140	-0.329234646154672
PF3D7_1447900	multidrug resistance protein 2 (heavy metal transport family)	PF3D7_1447900.iso1.exon1.amp1	IMRAS-045	P	Day 0	-0.299179043972337
PF3D7_1447900	multidrug resistance protein 2 (heavy metal transport family)	PF3D7_1447900.iso1.exon1.amp1	IMRAS-049	Mock	Day 0	-0.337210969991032
PF3D7_1447900	multidrug resistance protein 2 (heavy metal transport family)	PF3D7_1447900.iso1.exon1.amp1	IMRAS-049	Mock	Day 140	-0.161663505485267
PF3D7_1447900	multidrug resistance protein 2 (heavy metal transport family)	PF3D7_1447900.iso1.exon1.amp1	IMRAS-054	Mock	Day 140	-0.0950668125247276
PF3D7_1447900	multidrug resistance protein 2 (heavy metal transport family)	PF3D7_1447900.iso1.exon1.amp1	IMRAS-054	Mock	Day 0	-0.499937196371004
PF3D7_1447900	multidrug resistance protein 2 (heavy metal transport family)	PF3D7_1447900.iso1.exon1.amp1	IMRAS-057	P	Day 0	-0.156745483395152
PF3D7_1447900	multidrug resistance protein 2 (heavy metal transport family)	PF3D7_1447900.iso1.exon1.amp1	IMRAS-057	P	Day 140	-0.101167506542764
PF3D7_1447900	multidrug resistance protein 2 (heavy metal transport family)	PF3D7_1447900.iso1.exon1.amp1	IMRAS-060	P	Day 140	-0.204638263199486
PF3D7_1447900	multidrug resistance protein 2 (heavy metal transport family)	PF3D7_1447900.iso1.exon1.amp1	IMRAS-060	P	Day 0	-0.234490709900371
PF3D7_1447900	multidrug resistance protein 2 (heavy metal transport family)	PF3D7_1447900.iso1.exon1.amp1	IMRAS-061	NP	Day 0	-0.103526830896319
PF3D7_1447900	multidrug resistance protein 2 (heavy metal transport family)	PF3D7_1447900.iso1.exon1.amp1	IMRAS-061	NP	Day 140	-0.103624259272472
PF3D7_1447900	multidrug resistance protein 2 (heavy metal transport family)	PF3D7_1447900.iso1.exon1.amp1	IMRAS-062	Mock	Day 140	-0.310191244299093
PF3D7_1447900	multidrug resistance protein 2 (heavy metal transport family)	PF3D7_1447900.iso1.exon1.amp1	IMRAS-062	Mock	Day 0	-0.210215202167111
PF3D7_1447900	multidrug resistance protein 2 (heavy metal transport family)	PF3D7_1447900.iso1.exon1.amp1	IMRAS-071	NP	Day 0	0.462050860788523
PF3D7_1447900	multidrug resistance protein 2 (heavy metal transport family)	PF3D7_1447900.iso1.exon1.amp1	IMRAS-071	NP	Day 140	0.237897665568923
PF3D7_1447900	multidrug resistance protein 2 (heavy metal transport family)	PF3D7_1447900.iso1.exon1.amp1	IMRAS-078	P	Day 140	-0.244963048176198
PF3D7_1447900	multidrug resistance protein 2 (heavy metal transport family)	PF3D7_1447900.iso1.exon1.amp1	IMRAS-078	P	Day 0	-0.229973765089806
PF3D7_0208300	conserved Plasmodium protein, unknown function	PF3D7_0208300.iso1.exon1.amp1	IMRAS-002	P	Day 0	-0.61621478709284
PF3D7_0208300	conserved Plasmodium protein, unknown function	PF3D7_0208300.iso1.exon1.amp1	IMRAS-002	P	Day 140	-0.334497289536072
PF3D7_0208300	conserved Plasmodium protein, unknown function	PF3D7_0208300.iso1.exon1.amp1	IMRAS-005	NP	Day 140	-0.298673665246758
PF3D7_0208300	conserved Plasmodium protein, unknown function	PF3D7_0208300.iso1.exon1.amp1	IMRAS-005	NP	Day 0	-0.315078031549779
PF3D7_0208300	conserved Plasmodium protein, unknown function	PF3D7_0208300.iso1.exon1.amp1	IMRAS-021	NP	Day 0	-0.197184387592582
PF3D7_0208300	conserved Plasmodium protein, unknown function	PF3D7_0208300.iso1.exon1.amp1	IMRAS-021	NP	Day 140	-0.226242118040842
PF3D7_0208300	conserved Plasmodium protein, unknown function	PF3D7_0208300.iso1.exon1.amp1	IMRAS-033	NP	Day 140	-0.288148437784637
PF3D7_0208300	conserved Plasmodium protein, unknown function	PF3D7_0208300.iso1.exon1.amp1	IMRAS-033	NP	Day 0	-0.353087106987125
PF3D7_0208300	conserved Plasmodium protein, unknown function	PF3D7_0208300.iso1.exon1.amp1	IMRAS-039	P	Day 0	-0.264061830042392
PF3D7_0208300	conserved Plasmodium protein, unknown function	PF3D7_0208300.iso1.exon1.amp1	IMRAS-039	P	Day 140	-0.392563877082887
PF3D7_0208300	conserved Plasmodium protein, unknown function	PF3D7_0208300.iso1.exon1.amp1	IMRAS-045	P	Day 140	-0.514817185775318
PF3D7_0208300	conserved Plasmodium protein, unknown function	PF3D7_0208300.iso1.exon1.amp1	IMRAS-045	P	Day 0	-0.418776491856224
PF3D7_0208300	conserved Plasmodium protein, unknown function	PF3D7_0208300.iso1.exon1.amp1	IMRAS-049	Mock	Day 0	-0.323378338364064
PF3D7_0208300	conserved Plasmodium protein, unknown function	PF3D7_0208300.iso1.exon1.amp1	IMRAS-049	Mock	Day 140	-0.236593467971975
PF3D7_0208300	conserved Plasmodium protein, unknown function	PF3D7_0208300.iso1.exon1.amp1	IMRAS-054	Mock	Day 140	-0.148195412559165
PF3D7_0208300	conserved Plasmodium protein, unknown function	PF3D7_0208300.iso1.exon1.amp1	IMRAS-054	Mock	Day 0	-0.634626659444942
PF3D7_0208300	conserved Plasmodium protein, unknown function	PF3D7_0208300.iso1.exon1.amp1	IMRAS-057	P	Day 0	-0.119528385585248
PF3D7_0208300	conserved Plasmodium protein, unknown function	PF3D7_0208300.iso1.exon1.amp1	IMRAS-057	P	Day 140	-0.0346163136341566
PF3D7_0208300	conserved Plasmodium protein, unknown function	PF3D7_0208300.iso1.exon1.amp1	IMRAS-060	P	Day 140	-0.153802297783052
PF3D7_0208300	conserved Plasmodium protein, unknown function	PF3D7_0208300.iso1.exon1.amp1	IMRAS-060	P	Day 0	-0.220260616969906
PF3D7_0208300	conserved Plasmodium protein, unknown function	PF3D7_0208300.iso1.exon1.amp1	IMRAS-061	NP	Day 0	-0.278147345160184
PF3D7_0208300	conserved Plasmodium protein, unknown function	PF3D7_0208300.iso1.exon1.amp1	IMRAS-061	NP	Day 140	-0.250295123570879
PF3D7_0208300	conserved Plasmodium protein, unknown function	PF3D7_0208300.iso1.exon1.amp1	IMRAS-062	Mock	Day 140	-0.169073347254798
PF3D7_0208300	conserved Plasmodium protein, unknown function	PF3D7_0208300.iso1.exon1.amp1	IMRAS-062	Mock	Day 0	-0.123937884384693
PF3D7_0208300	conserved Plasmodium protein, unknown function	PF3D7_0208300.iso1.exon1.amp1	IMRAS-071	NP	Day 0	-0.264580712112343
PF3D7_0208300	conserved Plasmodium protein, unknown function	PF3D7_0208300.iso1.exon1.amp1	IMRAS-071	NP	Day 140	-0.298861741132605
PF3D7_0208300	conserved Plasmodium protein, unknown function	PF3D7_0208300.iso1.exon1.amp1	IMRAS-078	P	Day 140	-0.340977042253481
PF3D7_0208300	conserved Plasmodium protein, unknown function	PF3D7_0208300.iso1.exon1.amp1	IMRAS-078	P	Day 0	-0.276571623734087
PF3D7_1352400	conserved Plasmodium protein, unknown function	PF3D7_1352400.iso1.exon1.amp1	IMRAS-002	P	Day 0	-0.928608665574652
PF3D7_1352400	conserved Plasmodium protein, unknown function	PF3D7_1352400.iso1.exon1.amp1	IMRAS-002	P	Day 140	-0.634006454593695
PF3D7_1352400	conserved Plasmodium protein, unknown function	PF3D7_1352400.iso1.exon1.amp1	IMRAS-005	NP	Day 140	-0.873273963111673
PF3D7_1352400	conserved Plasmodium protein, unknown function	PF3D7_1352400.iso1.exon1.amp1	IMRAS-005	NP	Day 0	-0.917995660602269
PF3D7_1352400	conserved Plasmodium protein, unknown function	PF3D7_1352400.iso1.exon1.amp1	IMRAS-021	NP	Day 0	-0.230941075968778
PF3D7_1352400	conserved Plasmodium protein, unknown function	PF3D7_1352400.iso1.exon1.amp1	IMRAS-021	NP	Day 140	-0.293471393470364
PF3D7_1352400	conserved Plasmodium protein, unknown function	PF3D7_1352400.iso1.exon1.amp1	IMRAS-033	NP	Day 140	-0.448110628171426
PF3D7_1352400	conserved Plasmodium protein, unknown function	PF3D7_1352400.iso1.exon1.amp1	IMRAS-033	NP	Day 0	-0.548523434670107
PF3D7_1352400	conserved Plasmodium protein, unknown function	PF3D7_1352400.iso1.exon1.amp1	IMRAS-039	P	Day 0	-0.6190522451147
PF3D7_1352400	conserved Plasmodium protein, unknown function	PF3D7_1352400.iso1.exon1.amp1	IMRAS-039	P	Day 140	-0.652311369116829
PF3D7_1352400	conserved Plasmodium protein, unknown function	PF3D7_1352400.iso1.exon1.amp1	IMRAS-045	P	Day 140	-0.48964170618247
PF3D7_1352400	conserved Plasmodium protein, unknown function	PF3D7_1352400.iso1.exon1.amp1	IMRAS-045	P	Day 0	-0.51026137017141
PF3D7_1352400	conserved Plasmodium protein, unknown function	PF3D7_1352400.iso1.exon1.amp1	IMRAS-049	Mock	Day 0	-0.118714495316832
PF3D7_1352400	conserved Plasmodium protein, unknown function	PF3D7_1352400.iso1.exon1.amp1	IMRAS-049	Mock	Day 140	-0.0933389398717246
PF3D7_1352400	conserved Plasmodium protein, unknown function	PF3D7_1352400.iso1.exon1.amp1	IMRAS-054	Mock	Day 140	-0.51734655813428
PF3D7_1352400	conserved Plasmodium protein, unknown function	PF3D7_1352400.iso1.exon1.amp1	IMRAS-054	Mock	Day 0	-0.495046700023932
PF3D7_1352400	conserved Plasmodium protein, unknown function	PF3D7_1352400.iso1.exon1.amp1	IMRAS-057	P	Day 0	-0.820587307787871
PF3D7_1352400	conserved Plasmodium protein, unknown function	PF3D7_1352400.iso1.exon1.amp1	IMRAS-057	P	Day 140	-0.559424303686965
PF3D7_1352400	conserved Plasmodium protein, unknown function	PF3D7_1352400.iso1.exon1.amp1	IMRAS-060	P	Day 140	-0.60764802214797
PF3D7_1352400	conserved Plasmodium protein, unknown function	PF3D7_1352400.iso1.exon1.amp1	IMRAS-060	P	Day 0	-0.543903853606349
PF3D7_1352400	conserved Plasmodium protein, unknown function	PF3D7_1352400.iso1.exon1.amp1	IMRAS-061	NP	Day 0	0.814079946674994
PF3D7_1352400	conserved Plasmodium protein, unknown function	PF3D7_1352400.iso1.exon1.amp1	IMRAS-061	NP	Day 140	0.685885199087311
PF3D7_1352400	conserved Plasmodium protein, unknown function	PF3D7_1352400.iso1.exon1.amp1	IMRAS-062	Mock	Day 140	-0.610490855233532
PF3D7_1352400	conserved Plasmodium protein, unknown function	PF3D7_1352400.iso1.exon1.amp1	IMRAS-062	Mock	Day 0	-0.471907191377678
PF3D7_1352400	conserved Plasmodium protein, unknown function	PF3D7_1352400.iso1.exon1.amp1	IMRAS-071	NP	Day 0	-0.37824652093553
PF3D7_1352400	conserved Plasmodium protein, unknown function	PF3D7_1352400.iso1.exon1.amp1	IMRAS-071	NP	Day 140	-0.534011694219979
PF3D7_1352400	conserved Plasmodium protein, unknown function	PF3D7_1352400.iso1.exon1.amp1	IMRAS-078	P	Day 140	-0.370204435919586
PF3D7_1352400	conserved Plasmodium protein, unknown function	PF3D7_1352400.iso1.exon1.amp1	IMRAS-078	P	Day 0	-0.434273628777873
PF3D7_0409600	replication protein A1, large subunit	PF3D7_0409600.iso1.exon1.amp1	IMRAS-002	P	Day 0	1.52037930475655
PF3D7_0409600	replication protein A1, large subunit	PF3D7_0409600.iso1.exon1.amp1	IMRAS-002	P	Day 140	1.80468168938508
PF3D7_0409600	replication protein A1, large subunit	PF3D7_0409600.iso1.exon1.amp1	IMRAS-005	NP	Day 140	0.278916846818046
PF3D7_0409600	replication protein A1, large subunit	PF3D7_0409600.iso1.exon1.amp1	IMRAS-005	NP	Day 0	0.289992042619952
PF3D7_0409600	replication protein A1, large subunit	PF3D7_0409600.iso1.exon1.amp1	IMRAS-021	NP	Day 0	0.313847771712119
PF3D7_0409600	replication protein A1, large subunit	PF3D7_0409600.iso1.exon1.amp1	IMRAS-021	NP	Day 140	0.511909307085594
PF3D7_0409600	replication protein A1, large subunit	PF3D7_0409600.iso1.exon1.amp1	IMRAS-033	NP	Day 140	-5.6326972311104e-4
PF3D7_0409600	replication protein A1, large subunit	PF3D7_0409600.iso1.exon1.amp1	IMRAS-033	NP	Day 0	-0.155238733919552
PF3D7_0409600	replication protein A1, large subunit	PF3D7_0409600.iso1.exon1.amp1	IMRAS-039	P	Day 0	-1.5355533869865e-4
PF3D7_0409600	replication protein A1, large subunit	PF3D7_0409600.iso1.exon1.amp1	IMRAS-039	P	Day 140	-0.0159186124864572
PF3D7_0409600	replication protein A1, large subunit	PF3D7_0409600.iso1.exon1.amp1	IMRAS-045	P	Day 140	0.290372005318368
PF3D7_0409600	replication protein A1, large subunit	PF3D7_0409600.iso1.exon1.amp1	IMRAS-045	P	Day 0	0.144898999450255
PF3D7_0409600	replication protein A1, large subunit	PF3D7_0409600.iso1.exon1.amp1	IMRAS-049	Mock	Day 0	0.0372060105119392
PF3D7_0409600	replication protein A1, large subunit	PF3D7_0409600.iso1.exon1.amp1	IMRAS-049	Mock	Day 140	0.0609581515775535
PF3D7_0409600	replication protein A1, large subunit	PF3D7_0409600.iso1.exon1.amp1	IMRAS-054	Mock	Day 140	0.584067069110569
PF3D7_0409600	replication protein A1, large subunit	PF3D7_0409600.iso1.exon1.amp1	IMRAS-054	Mock	Day 0	0.553262669806672
PF3D7_0409600	replication protein A1, large subunit	PF3D7_0409600.iso1.exon1.amp1	IMRAS-057	P	Day 0	-0.00169641200579917
PF3D7_0409600	replication protein A1, large subunit	PF3D7_0409600.iso1.exon1.amp1	IMRAS-057	P	Day 140	0.420748340085321
PF3D7_0409600	replication protein A1, large subunit	PF3D7_0409600.iso1.exon1.amp1	IMRAS-060	P	Day 140	0.795941365189544
PF3D7_0409600	replication protein A1, large subunit	PF3D7_0409600.iso1.exon1.amp1	IMRAS-060	P	Day 0	0.71542610392844
PF3D7_0409600	replication protein A1, large subunit	PF3D7_0409600.iso1.exon1.amp1	IMRAS-061	NP	Day 0	0.504814828865658
PF3D7_0409600	replication protein A1, large subunit	PF3D7_0409600.iso1.exon1.amp1	IMRAS-061	NP	Day 140	0.477050883045585
PF3D7_0409600	replication protein A1, large subunit	PF3D7_0409600.iso1.exon1.amp1	IMRAS-062	Mock	Day 140	3.43208373394079
PF3D7_0409600	replication protein A1, large subunit	PF3D7_0409600.iso1.exon1.amp1	IMRAS-062	Mock	Day 0	3.0774374376653
PF3D7_0409600	replication protein A1, large subunit	PF3D7_0409600.iso1.exon1.amp1	IMRAS-071	NP	Day 0	0.507417732521963
PF3D7_0409600	replication protein A1, large subunit	PF3D7_0409600.iso1.exon1.amp1	IMRAS-071	NP	Day 140	0.825484345000122
PF3D7_0409600	replication protein A1, large subunit	PF3D7_0409600.iso1.exon1.amp1	IMRAS-078	P	Day 140	0.767851597586596
PF3D7_0409600	replication protein A1, large subunit	PF3D7_0409600.iso1.exon1.amp1	IMRAS-078	P	Day 0	0.657524168334216
PF3D7_1440100	conserved Plasmodium protein, unknown function	PF3D7_1440100.iso1.exon1.amp1	IMRAS-002	P	Day 0	-0.601506524349352
PF3D7_1440100	conserved Plasmodium protein, unknown function	PF3D7_1440100.iso1.exon1.amp1	IMRAS-002	P	Day 140	-0.354909179954298
PF3D7_1440100	conserved Plasmodium protein, unknown function	PF3D7_1440100.iso1.exon1.amp1	IMRAS-005	NP	Day 140	-0.24424922486001
PF3D7_1440100	conserved Plasmodium protein, unknown function	PF3D7_1440100.iso1.exon1.amp1	IMRAS-005	NP	Day 0	-0.226008128388354
PF3D7_1440100	conserved Plasmodium protein, unknown function	PF3D7_1440100.iso1.exon1.amp1	IMRAS-021	NP	Day 0	-0.202532660783024
PF3D7_1440100	conserved Plasmodium protein, unknown function	PF3D7_1440100.iso1.exon1.amp1	IMRAS-021	NP	Day 140	-0.243035817105016
PF3D7_1440100	conserved Plasmodium protein, unknown function	PF3D7_1440100.iso1.exon1.amp1	IMRAS-033	NP	Day 140	-0.317638702649177
PF3D7_1440100	conserved Plasmodium protein, unknown function	PF3D7_1440100.iso1.exon1.amp1	IMRAS-033	NP	Day 0	-0.404339155479072
PF3D7_1440100	conserved Plasmodium protein, unknown function	PF3D7_1440100.iso1.exon1.amp1	IMRAS-039	P	Day 0	0.867691619820754
PF3D7_1440100	conserved Plasmodium protein, unknown function	PF3D7_1440100.iso1.exon1.amp1	IMRAS-039	P	Day 140	0.649256298611739
PF3D7_1440100	conserved Plasmodium protein, unknown function	PF3D7_1440100.iso1.exon1.amp1	IMRAS-045	P	Day 140	0.32687875747547
PF3D7_1440100	conserved Plasmodium protein, unknown function	PF3D7_1440100.iso1.exon1.amp1	IMRAS-045	P	Day 0	-0.184145801026098
PF3D7_1440100	conserved Plasmodium protein, unknown function	PF3D7_1440100.iso1.exon1.amp1	IMRAS-049	Mock	Day 0	-0.478588916636417
PF3D7_1440100	conserved Plasmodium protein, unknown function	PF3D7_1440100.iso1.exon1.amp1	IMRAS-049	Mock	Day 140	-0.351788991543337
PF3D7_1440100	conserved Plasmodium protein, unknown function	PF3D7_1440100.iso1.exon1.amp1	IMRAS-054	Mock	Day 140	-0.126969272204821
PF3D7_1440100	conserved Plasmodium protein, unknown function	PF3D7_1440100.iso1.exon1.amp1	IMRAS-054	Mock	Day 0	-0.582471399460342
PF3D7_1440100	conserved Plasmodium protein, unknown function	PF3D7_1440100.iso1.exon1.amp1	IMRAS-057	P	Day 0	-0.23356662041976
PF3D7_1440100	conserved Plasmodium protein, unknown function	PF3D7_1440100.iso1.exon1.amp1	IMRAS-057	P	Day 140	0.589235200480594
PF3D7_1440100	conserved Plasmodium protein, unknown function	PF3D7_1440100.iso1.exon1.amp1	IMRAS-060	P	Day 140	0.350943214149343
PF3D7_1440100	conserved Plasmodium protein, unknown function	PF3D7_1440100.iso1.exon1.amp1	IMRAS-060	P	Day 0	0.30531540379701
PF3D7_1440100	conserved Plasmodium protein, unknown function	PF3D7_1440100.iso1.exon1.amp1	IMRAS-061	NP	Day 0	-0.170696835928414
PF3D7_1440100	conserved Plasmodium protein, unknown function	PF3D7_1440100.iso1.exon1.amp1	IMRAS-061	NP	Day 140	-0.193291025274155
PF3D7_1440100	conserved Plasmodium protein, unknown function	PF3D7_1440100.iso1.exon1.amp1	IMRAS-062	Mock	Day 140	0.605003048925218
PF3D7_1440100	conserved Plasmodium protein, unknown function	PF3D7_1440100.iso1.exon1.amp1	IMRAS-062	Mock	Day 0	0.364594076339442
PF3D7_1440100	conserved Plasmodium protein, unknown function	PF3D7_1440100.iso1.exon1.amp1	IMRAS-071	NP	Day 0	-0.145845651521761
PF3D7_1440100	conserved Plasmodium protein, unknown function	PF3D7_1440100.iso1.exon1.amp1	IMRAS-071	NP	Day 140	-0.132430962225886
PF3D7_1440100	conserved Plasmodium protein, unknown function	PF3D7_1440100.iso1.exon1.amp1	IMRAS-078	P	Day 140	-0.125571444659069
PF3D7_1440100	conserved Plasmodium protein, unknown function	PF3D7_1440100.iso1.exon1.amp1	IMRAS-078	P	Day 0	-0.0492626967514429
PF3D7_1405300	conserved Plasmodium protein, unknown function	PF3D7_1405300.iso1.exon1.amp1_seg1	IMRAS-002	P	Day 0	0.781764727623202
PF3D7_1405300	conserved Plasmodium protein, unknown function	PF3D7_1405300.iso1.exon1.amp1_seg1	IMRAS-002	P	Day 140	1.19790754362777
PF3D7_1405300	conserved Plasmodium protein, unknown function	PF3D7_1405300.iso1.exon1.amp1_seg1	IMRAS-005	NP	Day 140	-0.446550873937385
PF3D7_1405300	conserved Plasmodium protein, unknown function	PF3D7_1405300.iso1.exon1.amp1_seg1	IMRAS-005	NP	Day 0	-0.469614391740352
PF3D7_1405300	conserved Plasmodium protein, unknown function	PF3D7_1405300.iso1.exon1.amp1_seg1	IMRAS-021	NP	Day 0	-0.188977782865088
PF3D7_1405300	conserved Plasmodium protein, unknown function	PF3D7_1405300.iso1.exon1.amp1_seg1	IMRAS-021	NP	Day 140	-0.339780056799899
PF3D7_1405300	conserved Plasmodium protein, unknown function	PF3D7_1405300.iso1.exon1.amp1_seg1	IMRAS-033	NP	Day 140	-0.446520589390833
PF3D7_1405300	conserved Plasmodium protein, unknown function	PF3D7_1405300.iso1.exon1.amp1_seg1	IMRAS-033	NP	Day 0	-0.558719201775997
PF3D7_1405300	conserved Plasmodium protein, unknown function	PF3D7_1405300.iso1.exon1.amp1_seg1	IMRAS-039	P	Day 0	-0.496479098739918
PF3D7_1405300	conserved Plasmodium protein, unknown function	PF3D7_1405300.iso1.exon1.amp1_seg1	IMRAS-039	P	Day 140	-0.57166473550804
PF3D7_1405300	conserved Plasmodium protein, unknown function	PF3D7_1405300.iso1.exon1.amp1_seg1	IMRAS-045	P	Day 140	-0.559844962494804
PF3D7_1405300	conserved Plasmodium protein, unknown function	PF3D7_1405300.iso1.exon1.amp1_seg1	IMRAS-045	P	Day 0	-0.619505034263199
PF3D7_1405300	conserved Plasmodium protein, unknown function	PF3D7_1405300.iso1.exon1.amp1_seg1	IMRAS-049	Mock	Day 0	-0.661912168646825
PF3D7_1405300	conserved Plasmodium protein, unknown function	PF3D7_1405300.iso1.exon1.amp1_seg1	IMRAS-049	Mock	Day 140	-0.500946932555854
PF3D7_1405300	conserved Plasmodium protein, unknown function	PF3D7_1405300.iso1.exon1.amp1_seg1	IMRAS-054	Mock	Day 140	-0.288136900056553
PF3D7_1405300	conserved Plasmodium protein, unknown function	PF3D7_1405300.iso1.exon1.amp1_seg1	IMRAS-054	Mock	Day 0	-0.914566520504703
PF3D7_1405300	conserved Plasmodium protein, unknown function	PF3D7_1405300.iso1.exon1.amp1_seg1	IMRAS-057	P	Day 0	-0.481276013466678
PF3D7_1405300	conserved Plasmodium protein, unknown function	PF3D7_1405300.iso1.exon1.amp1_seg1	IMRAS-057	P	Day 140	-0.370545257702105
PF3D7_1405300	conserved Plasmodium protein, unknown function	PF3D7_1405300.iso1.exon1.amp1_seg1	IMRAS-060	P	Day 140	-0.341837453008647
PF3D7_1405300	conserved Plasmodium protein, unknown function	PF3D7_1405300.iso1.exon1.amp1_seg1	IMRAS-060	P	Day 0	-0.368145761769304
PF3D7_1405300	conserved Plasmodium protein, unknown function	PF3D7_1405300.iso1.exon1.amp1_seg1	IMRAS-061	NP	Day 0	0.0296018145574166
PF3D7_1405300	conserved Plasmodium protein, unknown function	PF3D7_1405300.iso1.exon1.amp1_seg1	IMRAS-061	NP	Day 140	-0.097708872685299
PF3D7_1405300	conserved Plasmodium protein, unknown function	PF3D7_1405300.iso1.exon1.amp1_seg1	IMRAS-062	Mock	Day 140	-0.274266044284809
PF3D7_1405300	conserved Plasmodium protein, unknown function	PF3D7_1405300.iso1.exon1.amp1_seg1	IMRAS-062	Mock	Day 0	-0.274199033421828
PF3D7_1405300	conserved Plasmodium protein, unknown function	PF3D7_1405300.iso1.exon1.amp1_seg1	IMRAS-071	NP	Day 0	1.53179828821692
PF3D7_1405300	conserved Plasmodium protein, unknown function	PF3D7_1405300.iso1.exon1.amp1_seg1	IMRAS-071	NP	Day 140	1.14578648438341
PF3D7_1405300	conserved Plasmodium protein, unknown function	PF3D7_1405300.iso1.exon1.amp1_seg1	IMRAS-078	P	Day 140	-0.325459492193261
PF3D7_1405300	conserved Plasmodium protein, unknown function	PF3D7_1405300.iso1.exon1.amp1_seg1	IMRAS-078	P	Day 0	-0.289865222048128
PF3D7_0609900	conserved Plasmodium protein, unknown function	PF3D7_0609900.iso1.exon1.amp3_seg2	IMRAS-002	P	Day 0	-0.812467070965498
PF3D7_0609900	conserved Plasmodium protein, unknown function	PF3D7_0609900.iso1.exon1.amp3_seg2	IMRAS-002	P	Day 140	-0.476126794811977
PF3D7_0609900	conserved Plasmodium protein, unknown function	PF3D7_0609900.iso1.exon1.amp3_seg2	IMRAS-005	NP	Day 140	-0.315473335944514
PF3D7_0609900	conserved Plasmodium protein, unknown function	PF3D7_0609900.iso1.exon1.amp3_seg2	IMRAS-005	NP	Day 0	-0.38548634239555
PF3D7_0609900	conserved Plasmodium protein, unknown function	PF3D7_0609900.iso1.exon1.amp3_seg2	IMRAS-021	NP	Day 0	-0.174672856322033
PF3D7_0609900	conserved Plasmodium protein, unknown function	PF3D7_0609900.iso1.exon1.amp3_seg2	IMRAS-021	NP	Day 140	-0.364229037687707
PF3D7_0609900	conserved Plasmodium protein, unknown function	PF3D7_0609900.iso1.exon1.amp3_seg2	IMRAS-033	NP	Day 140	-0.485990096893353
PF3D7_0609900	conserved Plasmodium protein, unknown function	PF3D7_0609900.iso1.exon1.amp3_seg2	IMRAS-033	NP	Day 0	-0.556163496872239
PF3D7_0609900	conserved Plasmodium protein, unknown function	PF3D7_0609900.iso1.exon1.amp3_seg2	IMRAS-039	P	Day 0	-0.515975274365715
PF3D7_0609900	conserved Plasmodium protein, unknown function	PF3D7_0609900.iso1.exon1.amp3_seg2	IMRAS-039	P	Day 140	-0.630701410258522
PF3D7_0609900	conserved Plasmodium protein, unknown function	PF3D7_0609900.iso1.exon1.amp3_seg2	IMRAS-045	P	Day 140	-0.693148564528915
PF3D7_0609900	conserved Plasmodium protein, unknown function	PF3D7_0609900.iso1.exon1.amp3_seg2	IMRAS-045	P	Day 0	-0.703993683535066
PF3D7_0609900	conserved Plasmodium protein, unknown function	PF3D7_0609900.iso1.exon1.amp3_seg2	IMRAS-049	Mock	Day 0	-0.968455894274047
PF3D7_0609900	conserved Plasmodium protein, unknown function	PF3D7_0609900.iso1.exon1.amp3_seg2	IMRAS-049	Mock	Day 140	-0.777607550130121
PF3D7_0609900	conserved Plasmodium protein, unknown function	PF3D7_0609900.iso1.exon1.amp3_seg2	IMRAS-054	Mock	Day 140	-0.353349645381945
PF3D7_0609900	conserved Plasmodium protein, unknown function	PF3D7_0609900.iso1.exon1.amp3_seg2	IMRAS-054	Mock	Day 0	-1.20520724281342
PF3D7_0609900	conserved Plasmodium protein, unknown function	PF3D7_0609900.iso1.exon1.amp3_seg2	IMRAS-057	P	Day 0	-0.0937306351995471
PF3D7_0609900	conserved Plasmodium protein, unknown function	PF3D7_0609900.iso1.exon1.amp3_seg2	IMRAS-057	P	Day 140	0.219154406821048
PF3D7_0609900	conserved Plasmodium protein, unknown function	PF3D7_0609900.iso1.exon1.amp3_seg2	IMRAS-060	P	Day 140	-0.369192517128434
PF3D7_0609900	conserved Plasmodium protein, unknown function	PF3D7_0609900.iso1.exon1.amp3_seg2	IMRAS-060	P	Day 0	-0.53627594278383
PF3D7_0609900	conserved Plasmodium protein, unknown function	PF3D7_0609900.iso1.exon1.amp3_seg2	IMRAS-061	NP	Day 0	0.0682634349265214
PF3D7_0609900	conserved Plasmodium protein, unknown function	PF3D7_0609900.iso1.exon1.amp3_seg2	IMRAS-061	NP	Day 140	-0.225895690706082
PF3D7_0609900	conserved Plasmodium protein, unknown function	PF3D7_0609900.iso1.exon1.amp3_seg2	IMRAS-062	Mock	Day 140	-0.458994949363012
PF3D7_0609900	conserved Plasmodium protein, unknown function	PF3D7_0609900.iso1.exon1.amp3_seg2	IMRAS-062	Mock	Day 0	-0.389606055243119
PF3D7_0609900	conserved Plasmodium protein, unknown function	PF3D7_0609900.iso1.exon1.amp3_seg2	IMRAS-071	NP	Day 0	-0.376460270140825
PF3D7_0609900	conserved Plasmodium protein, unknown function	PF3D7_0609900.iso1.exon1.amp3_seg2	IMRAS-071	NP	Day 140	-0.511998244031146
PF3D7_0609900	conserved Plasmodium protein, unknown function	PF3D7_0609900.iso1.exon1.amp3_seg2	IMRAS-078	P	Day 140	-0.339842847980531
PF3D7_0609900	conserved Plasmodium protein, unknown function	PF3D7_0609900.iso1.exon1.amp3_seg2	IMRAS-078	P	Day 0	-0.328690860920878
PF3D7_0217200	conserved Plasmodium protein, unknown function	PF3D7_0217200.iso1.exon1.amp1_seg1	IMRAS-002	P	Day 0	-0.378622303096471
PF3D7_0217200	conserved Plasmodium protein, unknown function	PF3D7_0217200.iso1.exon1.amp1_seg1	IMRAS-002	P	Day 140	-0.158309781593616
PF3D7_0217200	conserved Plasmodium protein, unknown function	PF3D7_0217200.iso1.exon1.amp1_seg1	IMRAS-005	NP	Day 140	-0.0986026313217501
PF3D7_0217200	conserved Plasmodium protein, unknown function	PF3D7_0217200.iso1.exon1.amp1_seg1	IMRAS-005	NP	Day 0	-0.114104593848237
PF3D7_0217200	conserved Plasmodium protein, unknown function	PF3D7_0217200.iso1.exon1.amp1_seg1	IMRAS-021	NP	Day 0	-0.0908730544956349
PF3D7_0217200	conserved Plasmodium protein, unknown function	PF3D7_0217200.iso1.exon1.amp1_seg1	IMRAS-021	NP	Day 140	-0.0783310302914586
PF3D7_0217200	conserved Plasmodium protein, unknown function	PF3D7_0217200.iso1.exon1.amp1_seg1	IMRAS-033	NP	Day 140	-0.118619031244824
PF3D7_0217200	conserved Plasmodium protein, unknown function	PF3D7_0217200.iso1.exon1.amp1_seg1	IMRAS-033	NP	Day 0	-0.196433369272492
PF3D7_0217200	conserved Plasmodium protein, unknown function	PF3D7_0217200.iso1.exon1.amp1_seg1	IMRAS-039	P	Day 0	0.166439585405866
PF3D7_0217200	conserved Plasmodium protein, unknown function	PF3D7_0217200.iso1.exon1.amp1_seg1	IMRAS-039	P	Day 140	0.093234029535763
PF3D7_0217200	conserved Plasmodium protein, unknown function	PF3D7_0217200.iso1.exon1.amp1_seg1	IMRAS-045	P	Day 140	-0.195029323755517
PF3D7_0217200	conserved Plasmodium protein, unknown function	PF3D7_0217200.iso1.exon1.amp1_seg1	IMRAS-045	P	Day 0	-0.209078389453193
PF3D7_0217200	conserved Plasmodium protein, unknown function	PF3D7_0217200.iso1.exon1.amp1_seg1	IMRAS-049	Mock	Day 0	-0.139363100479741
PF3D7_0217200	conserved Plasmodium protein, unknown function	PF3D7_0217200.iso1.exon1.amp1_seg1	IMRAS-049	Mock	Day 140	-0.0669502153911949
PF3D7_0217200	conserved Plasmodium protein, unknown function	PF3D7_0217200.iso1.exon1.amp1_seg1	IMRAS-054	Mock	Day 140	0.06324356001487
PF3D7_0217200	conserved Plasmodium protein, unknown function	PF3D7_0217200.iso1.exon1.amp1_seg1	IMRAS-054	Mock	Day 0	-0.387194589148288
PF3D7_0217200	conserved Plasmodium protein, unknown function	PF3D7_0217200.iso1.exon1.amp1_seg1	IMRAS-057	P	Day 0	-0.0273983098274204
PF3D7_0217200	conserved Plasmodium protein, unknown function	PF3D7_0217200.iso1.exon1.amp1_seg1	IMRAS-057	P	Day 140	-0.0240342843416173
PF3D7_0217200	conserved Plasmodium protein, unknown function	PF3D7_0217200.iso1.exon1.amp1_seg1	IMRAS-060	P	Day 140	-0.0995669975615119
PF3D7_0217200	conserved Plasmodium protein, unknown function	PF3D7_0217200.iso1.exon1.amp1_seg1	IMRAS-060	P	Day 0	-0.114250668583473
PF3D7_0217200	conserved Plasmodium protein, unknown function	PF3D7_0217200.iso1.exon1.amp1_seg1	IMRAS-061	NP	Day 0	-0.059665523539671
PF3D7_0217200	conserved Plasmodium protein, unknown function	PF3D7_0217200.iso1.exon1.amp1_seg1	IMRAS-061	NP	Day 140	-0.0434797450805728
PF3D7_0217200	conserved Plasmodium protein, unknown function	PF3D7_0217200.iso1.exon1.amp1_seg1	IMRAS-062	Mock	Day 140	-0.22103372541808
PF3D7_0217200	conserved Plasmodium protein, unknown function	PF3D7_0217200.iso1.exon1.amp1_seg1	IMRAS-062	Mock	Day 0	-0.135623803513246
PF3D7_0217200	conserved Plasmodium protein, unknown function	PF3D7_0217200.iso1.exon1.amp1_seg1	IMRAS-071	NP	Day 0	-0.0367314859279517
PF3D7_0217200	conserved Plasmodium protein, unknown function	PF3D7_0217200.iso1.exon1.amp1_seg1	IMRAS-071	NP	Day 140	-0.102193052070959
PF3D7_0217200	conserved Plasmodium protein, unknown function	PF3D7_0217200.iso1.exon1.amp1_seg1	IMRAS-078	P	Day 140	-0.150460984876844
PF3D7_0217200	conserved Plasmodium protein, unknown function	PF3D7_0217200.iso1.exon1.amp1_seg1	IMRAS-078	P	Day 0	-0.144555146535017
PF3D7_1414500	atypical protein kinase, ABC-1 family, putative	PF3D7_1414500.iso1.exon3.amp1_seg1	IMRAS-002	P	Day 0	0.0540092561971122
PF3D7_1414500	atypical protein kinase, ABC-1 family, putative	PF3D7_1414500.iso1.exon3.amp1_seg1	IMRAS-002	P	Day 140	0.338540332665499
PF3D7_1414500	atypical protein kinase, ABC-1 family, putative	PF3D7_1414500.iso1.exon3.amp1_seg1	IMRAS-005	NP	Day 140	-0.103273774474028
PF3D7_1414500	atypical protein kinase, ABC-1 family, putative	PF3D7_1414500.iso1.exon3.amp1_seg1	IMRAS-005	NP	Day 0	-0.0795121937089718
PF3D7_1414500	atypical protein kinase, ABC-1 family, putative	PF3D7_1414500.iso1.exon3.amp1_seg1	IMRAS-021	NP	Day 0	0.869110620935631
PF3D7_1414500	atypical protein kinase, ABC-1 family, putative	PF3D7_1414500.iso1.exon3.amp1_seg1	IMRAS-021	NP	Day 140	0.996620987793236
PF3D7_1414500	atypical protein kinase, ABC-1 family, putative	PF3D7_1414500.iso1.exon3.amp1_seg1	IMRAS-033	NP	Day 140	-0.175649976281203
PF3D7_1414500	atypical protein kinase, ABC-1 family, putative	PF3D7_1414500.iso1.exon3.amp1_seg1	IMRAS-033	NP	Day 0	-0.216269361087706
PF3D7_1414500	atypical protein kinase, ABC-1 family, putative	PF3D7_1414500.iso1.exon3.amp1_seg1	IMRAS-039	P	Day 0	-0.0416158913159386
PF3D7_1414500	atypical protein kinase, ABC-1 family, putative	PF3D7_1414500.iso1.exon3.amp1_seg1	IMRAS-039	P	Day 140	0.126699514996844
PF3D7_1414500	atypical protein kinase, ABC-1 family, putative	PF3D7_1414500.iso1.exon3.amp1_seg1	IMRAS-045	P	Day 140	-0.229346422190838
PF3D7_1414500	atypical protein kinase, ABC-1 family, putative	PF3D7_1414500.iso1.exon3.amp1_seg1	IMRAS-045	P	Day 0	-0.0811901210287012
PF3D7_1414500	atypical protein kinase, ABC-1 family, putative	PF3D7_1414500.iso1.exon3.amp1_seg1	IMRAS-049	Mock	Day 0	-0.0800109659863466
PF3D7_1414500	atypical protein kinase, ABC-1 family, putative	PF3D7_1414500.iso1.exon3.amp1_seg1	IMRAS-049	Mock	Day 140	-0.00402262505313722
PF3D7_1414500	atypical protein kinase, ABC-1 family, putative	PF3D7_1414500.iso1.exon3.amp1_seg1	IMRAS-054	Mock	Day 140	0.205887153268893
PF3D7_1414500	atypical protein kinase, ABC-1 family, putative	PF3D7_1414500.iso1.exon3.amp1_seg1	IMRAS-054	Mock	Day 0	-0.22101844526771
PF3D7_1414500	atypical protein kinase, ABC-1 family, putative	PF3D7_1414500.iso1.exon3.amp1_seg1	IMRAS-057	P	Day 0	-0.00552262770602496
PF3D7_1414500	atypical protein kinase, ABC-1 family, putative	PF3D7_1414500.iso1.exon3.amp1_seg1	IMRAS-057	P	Day 140	0.0549575755374736
PF3D7_1414500	atypical protein kinase, ABC-1 family, putative	PF3D7_1414500.iso1.exon3.amp1_seg1	IMRAS-060	P	Day 140	0.0368825963783248
PF3D7_1414500	atypical protein kinase, ABC-1 family, putative	PF3D7_1414500.iso1.exon3.amp1_seg1	IMRAS-060	P	Day 0	0.0251778999628129
PF3D7_1414500	atypical protein kinase, ABC-1 family, putative	PF3D7_1414500.iso1.exon3.amp1_seg1	IMRAS-061	NP	Day 0	-0.189025518485249
PF3D7_1414500	atypical protein kinase, ABC-1 family, putative	PF3D7_1414500.iso1.exon3.amp1_seg1	IMRAS-061	NP	Day 140	-0.12753137548504
PF3D7_1414500	atypical protein kinase, ABC-1 family, putative	PF3D7_1414500.iso1.exon3.amp1_seg1	IMRAS-062	Mock	Day 140	-0.110229450088614
PF3D7_1414500	atypical protein kinase, ABC-1 family, putative	PF3D7_1414500.iso1.exon3.amp1_seg1	IMRAS-062	Mock	Day 0	-0.061546702084609
PF3D7_1414500	atypical protein kinase, ABC-1 family, putative	PF3D7_1414500.iso1.exon3.amp1_seg1	IMRAS-071	NP	Day 0	-0.0251406904478895
PF3D7_1414500	atypical protein kinase, ABC-1 family, putative	PF3D7_1414500.iso1.exon3.amp1_seg1	IMRAS-071	NP	Day 140	-0.0103759573073159
PF3D7_1414500	atypical protein kinase, ABC-1 family, putative	PF3D7_1414500.iso1.exon3.amp1_seg1	IMRAS-078	P	Day 140	0.465648283779919
PF3D7_1414500	atypical protein kinase, ABC-1 family, putative	PF3D7_1414500.iso1.exon3.amp1_seg1	IMRAS-078	P	Day 0	0.482989986539517
PF3D7_1417600	conserved Plasmodium protein, unknown function	PF3D7_1417600.iso1.exon1.amp2_seg1	IMRAS-002	P	Day 0	0.525709100255842
PF3D7_1417600	conserved Plasmodium protein, unknown function	PF3D7_1417600.iso1.exon1.amp2_seg1	IMRAS-002	P	Day 140	1.14240792654845
PF3D7_1417600	conserved Plasmodium protein, unknown function	PF3D7_1417600.iso1.exon1.amp2_seg1	IMRAS-005	NP	Day 140	-0.488350511439828
PF3D7_1417600	conserved Plasmodium protein, unknown function	PF3D7_1417600.iso1.exon1.amp2_seg1	IMRAS-005	NP	Day 0	-0.429606419576167
PF3D7_1417600	conserved Plasmodium protein, unknown function	PF3D7_1417600.iso1.exon1.amp2_seg1	IMRAS-021	NP	Day 0	-0.376733807923294
PF3D7_1417600	conserved Plasmodium protein, unknown function	PF3D7_1417600.iso1.exon1.amp2_seg1	IMRAS-021	NP	Day 140	-0.453218660472864
PF3D7_1417600	conserved Plasmodium protein, unknown function	PF3D7_1417600.iso1.exon1.amp2_seg1	IMRAS-033	NP	Day 140	-0.596553289865229
PF3D7_1417600	conserved Plasmodium protein, unknown function	PF3D7_1417600.iso1.exon1.amp2_seg1	IMRAS-033	NP	Day 0	-0.585049310695222
PF3D7_1417600	conserved Plasmodium protein, unknown function	PF3D7_1417600.iso1.exon1.amp2_seg1	IMRAS-039	P	Day 0	-0.376809962889686
PF3D7_1417600	conserved Plasmodium protein, unknown function	PF3D7_1417600.iso1.exon1.amp2_seg1	IMRAS-039	P	Day 140	-0.495986152876682
PF3D7_1417600	conserved Plasmodium protein, unknown function	PF3D7_1417600.iso1.exon1.amp2_seg1	IMRAS-045	P	Day 140	-0.0614740958869149
PF3D7_1417600	conserved Plasmodium protein, unknown function	PF3D7_1417600.iso1.exon1.amp2_seg1	IMRAS-045	P	Day 0	-0.634797342451742
PF3D7_1417600	conserved Plasmodium protein, unknown function	PF3D7_1417600.iso1.exon1.amp2_seg1	IMRAS-049	Mock	Day 0	-0.400172134699522
PF3D7_1417600	conserved Plasmodium protein, unknown function	PF3D7_1417600.iso1.exon1.amp2_seg1	IMRAS-049	Mock	Day 140	-0.244899942596341
PF3D7_1417600	conserved Plasmodium protein, unknown function	PF3D7_1417600.iso1.exon1.amp2_seg1	IMRAS-054	Mock	Day 140	-0.391590287386514
PF3D7_1417600	conserved Plasmodium protein, unknown function	PF3D7_1417600.iso1.exon1.amp2_seg1	IMRAS-054	Mock	Day 0	-1.15275765168789
PF3D7_1417600	conserved Plasmodium protein, unknown function	PF3D7_1417600.iso1.exon1.amp2_seg1	IMRAS-057	P	Day 0	-0.457206077049417
PF3D7_1417600	conserved Plasmodium protein, unknown function	PF3D7_1417600.iso1.exon1.amp2_seg1	IMRAS-057	P	Day 140	0.186461579100285
PF3D7_1417600	conserved Plasmodium protein, unknown function	PF3D7_1417600.iso1.exon1.amp2_seg1	IMRAS-060	P	Day 140	0.0111548425115355
PF3D7_1417600	conserved Plasmodium protein, unknown function	PF3D7_1417600.iso1.exon1.amp2_seg1	IMRAS-060	P	Day 0	-0.028622005474995
PF3D7_1417600	conserved Plasmodium protein, unknown function	PF3D7_1417600.iso1.exon1.amp2_seg1	IMRAS-061	NP	Day 0	1.4390178954876
PF3D7_1417600	conserved Plasmodium protein, unknown function	PF3D7_1417600.iso1.exon1.amp2_seg1	IMRAS-061	NP	Day 140	2.05936866251118
PF3D7_1417600	conserved Plasmodium protein, unknown function	PF3D7_1417600.iso1.exon1.amp2_seg1	IMRAS-062	Mock	Day 140	-0.00983759540034335
PF3D7_1417600	conserved Plasmodium protein, unknown function	PF3D7_1417600.iso1.exon1.amp2_seg1	IMRAS-062	Mock	Day 0	-0.136389226667228
PF3D7_1417600	conserved Plasmodium protein, unknown function	PF3D7_1417600.iso1.exon1.amp2_seg1	IMRAS-071	NP	Day 0	-0.432889094197261
PF3D7_1417600	conserved Plasmodium protein, unknown function	PF3D7_1417600.iso1.exon1.amp2_seg1	IMRAS-071	NP	Day 140	-0.465019895868517
PF3D7_1417600	conserved Plasmodium protein, unknown function	PF3D7_1417600.iso1.exon1.amp2_seg1	IMRAS-078	P	Day 140	1.08606591848981
PF3D7_1417600	conserved Plasmodium protein, unknown function	PF3D7_1417600.iso1.exon1.amp2_seg1	IMRAS-078	P	Day 0	1.22229851944681
PF3D7_1106800	protein kinase, putative	PF3D7_1106800.iso1.exon1.amp2_seg1	IMRAS-002	P	Day 0	-0.463690017619365
PF3D7_1106800	protein kinase, putative	PF3D7_1106800.iso1.exon1.amp2_seg1	IMRAS-002	P	Day 140	-0.40496968609258
PF3D7_1106800	protein kinase, putative	PF3D7_1106800.iso1.exon1.amp2_seg1	IMRAS-005	NP	Day 140	-0.109617726181925
PF3D7_1106800	protein kinase, putative	PF3D7_1106800.iso1.exon1.amp2_seg1	IMRAS-005	NP	Day 0	-0.118736042579883
PF3D7_1106800	protein kinase, putative	PF3D7_1106800.iso1.exon1.amp2_seg1	IMRAS-021	NP	Day 0	0.106207755857353
PF3D7_1106800	protein kinase, putative	PF3D7_1106800.iso1.exon1.amp2_seg1	IMRAS-021	NP	Day 140	0.0359865379586086
PF3D7_1106800	protein kinase, putative	PF3D7_1106800.iso1.exon1.amp2_seg1	IMRAS-033	NP	Day 140	-0.181809708289528
PF3D7_1106800	protein kinase, putative	PF3D7_1106800.iso1.exon1.amp2_seg1	IMRAS-033	NP	Day 0	-0.264893760799753
PF3D7_1106800	protein kinase, putative	PF3D7_1106800.iso1.exon1.amp2_seg1	IMRAS-039	P	Day 0	-0.226712006254699
PF3D7_1106800	protein kinase, putative	PF3D7_1106800.iso1.exon1.amp2_seg1	IMRAS-039	P	Day 140	-0.343192503359337
PF3D7_1106800	protein kinase, putative	PF3D7_1106800.iso1.exon1.amp2_seg1	IMRAS-045	P	Day 140	-0.242567087821172
PF3D7_1106800	protein kinase, putative	PF3D7_1106800.iso1.exon1.amp2_seg1	IMRAS-045	P	Day 0	-0.262304558767587
PF3D7_1106800	protein kinase, putative	PF3D7_1106800.iso1.exon1.amp2_seg1	IMRAS-049	Mock	Day 0	-0.129083151134269
PF3D7_1106800	protein kinase, putative	PF3D7_1106800.iso1.exon1.amp2_seg1	IMRAS-049	Mock	Day 140	-0.125217870570376
PF3D7_1106800	protein kinase, putative	PF3D7_1106800.iso1.exon1.amp2_seg1	IMRAS-054	Mock	Day 140	0.00823181267929129
PF3D7_1106800	protein kinase, putative	PF3D7_1106800.iso1.exon1.amp2_seg1	IMRAS-054	Mock	Day 0	-0.483497784011194
PF3D7_1106800	protein kinase, putative	PF3D7_1106800.iso1.exon1.amp2_seg1	IMRAS-057	P	Day 0	-0.031835210648639
PF3D7_1106800	protein kinase, putative	PF3D7_1106800.iso1.exon1.amp2_seg1	IMRAS-057	P	Day 140	0.0471157007651737
PF3D7_1106800	protein kinase, putative	PF3D7_1106800.iso1.exon1.amp2_seg1	IMRAS-060	P	Day 140	0.172847292849347
PF3D7_1106800	protein kinase, putative	PF3D7_1106800.iso1.exon1.amp2_seg1	IMRAS-060	P	Day 0	0.198647094190713
PF3D7_1106800	protein kinase, putative	PF3D7_1106800.iso1.exon1.amp2_seg1	IMRAS-061	NP	Day 0	-0.143934440437274
PF3D7_1106800	protein kinase, putative	PF3D7_1106800.iso1.exon1.amp2_seg1	IMRAS-061	NP	Day 140	-0.158325378801731
PF3D7_1106800	protein kinase, putative	PF3D7_1106800.iso1.exon1.amp2_seg1	IMRAS-062	Mock	Day 140	-0.220066231222289
PF3D7_1106800	protein kinase, putative	PF3D7_1106800.iso1.exon1.amp2_seg1	IMRAS-062	Mock	Day 0	-0.182810488957688
PF3D7_1106800	protein kinase, putative	PF3D7_1106800.iso1.exon1.amp2_seg1	IMRAS-071	NP	Day 0	-0.0715915208610074
PF3D7_1106800	protein kinase, putative	PF3D7_1106800.iso1.exon1.amp2_seg1	IMRAS-071	NP	Day 140	-0.109219178170337
PF3D7_1106800	protein kinase, putative	PF3D7_1106800.iso1.exon1.amp2_seg1	IMRAS-078	P	Day 140	-0.215020732818758
PF3D7_1106800	protein kinase, putative	PF3D7_1106800.iso1.exon1.amp2_seg1	IMRAS-078	P	Day 0	-0.125927246333362
PF3D7_1034500	conserved Plasmodium protein, unknown function	PF3D7_1034500.iso1.exon2.amp2_seg1	IMRAS-002	P	Day 0	-0.248917876760194
PF3D7_1034500	conserved Plasmodium protein, unknown function	PF3D7_1034500.iso1.exon2.amp2_seg1	IMRAS-002	P	Day 140	0.00604989136173728
PF3D7_1034500	conserved Plasmodium protein, unknown function	PF3D7_1034500.iso1.exon2.amp2_seg1	IMRAS-005	NP	Day 140	0.0188357583735996
PF3D7_1034500	conserved Plasmodium protein, unknown function	PF3D7_1034500.iso1.exon2.amp2_seg1	IMRAS-005	NP	Day 0	0.00137262357169909
PF3D7_1034500	conserved Plasmodium protein, unknown function	PF3D7_1034500.iso1.exon2.amp2_seg1	IMRAS-021	NP	Day 0	0.0792815182663045
PF3D7_1034500	conserved Plasmodium protein, unknown function	PF3D7_1034500.iso1.exon2.amp2_seg1	IMRAS-021	NP	Day 140	0.0412888893027894
PF3D7_1034500	conserved Plasmodium protein, unknown function	PF3D7_1034500.iso1.exon2.amp2_seg1	IMRAS-033	NP	Day 140	-0.125175305266268
PF3D7_1034500	conserved Plasmodium protein, unknown function	PF3D7_1034500.iso1.exon2.amp2_seg1	IMRAS-033	NP	Day 0	-0.182176590757607
PF3D7_1034500	conserved Plasmodium protein, unknown function	PF3D7_1034500.iso1.exon2.amp2_seg1	IMRAS-039	P	Day 0	-0.0443478125661585
PF3D7_1034500	conserved Plasmodium protein, unknown function	PF3D7_1034500.iso1.exon2.amp2_seg1	IMRAS-039	P	Day 140	-0.152588642053587
PF3D7_1034500	conserved Plasmodium protein, unknown function	PF3D7_1034500.iso1.exon2.amp2_seg1	IMRAS-045	P	Day 140	0.524084862304251
PF3D7_1034500	conserved Plasmodium protein, unknown function	PF3D7_1034500.iso1.exon2.amp2_seg1	IMRAS-045	P	Day 0	0.428523628864902
PF3D7_1034500	conserved Plasmodium protein, unknown function	PF3D7_1034500.iso1.exon2.amp2_seg1	IMRAS-049	Mock	Day 0	-0.0951774135806289
PF3D7_1034500	conserved Plasmodium protein, unknown function	PF3D7_1034500.iso1.exon2.amp2_seg1	IMRAS-049	Mock	Day 140	0.0258773851043053
PF3D7_1034500	conserved Plasmodium protein, unknown function	PF3D7_1034500.iso1.exon2.amp2_seg1	IMRAS-054	Mock	Day 140	0.485426830598779
PF3D7_1034500	conserved Plasmodium protein, unknown function	PF3D7_1034500.iso1.exon2.amp2_seg1	IMRAS-054	Mock	Day 0	0.386395983284762
PF3D7_1034500	conserved Plasmodium protein, unknown function	PF3D7_1034500.iso1.exon2.amp2_seg1	IMRAS-057	P	Day 0	0.122896569177605
PF3D7_1034500	conserved Plasmodium protein, unknown function	PF3D7_1034500.iso1.exon2.amp2_seg1	IMRAS-057	P	Day 140	0.36456723444385
PF3D7_1034500	conserved Plasmodium protein, unknown function	PF3D7_1034500.iso1.exon2.amp2_seg1	IMRAS-060	P	Day 140	0.0751115338514339
PF3D7_1034500	conserved Plasmodium protein, unknown function	PF3D7_1034500.iso1.exon2.amp2_seg1	IMRAS-060	P	Day 0	0.0300732895813738
PF3D7_1034500	conserved Plasmodium protein, unknown function	PF3D7_1034500.iso1.exon2.amp2_seg1	IMRAS-061	NP	Day 0	0.8689642600513
PF3D7_1034500	conserved Plasmodium protein, unknown function	PF3D7_1034500.iso1.exon2.amp2_seg1	IMRAS-061	NP	Day 140	0.789523863737502
PF3D7_1034500	conserved Plasmodium protein, unknown function	PF3D7_1034500.iso1.exon2.amp2_seg1	IMRAS-062	Mock	Day 140	0.127995232705128
PF3D7_1034500	conserved Plasmodium protein, unknown function	PF3D7_1034500.iso1.exon2.amp2_seg1	IMRAS-062	Mock	Day 0	0.0601425444725407
PF3D7_1034500	conserved Plasmodium protein, unknown function	PF3D7_1034500.iso1.exon2.amp2_seg1	IMRAS-071	NP	Day 0	0.413749285676536
PF3D7_1034500	conserved Plasmodium protein, unknown function	PF3D7_1034500.iso1.exon2.amp2_seg1	IMRAS-071	NP	Day 140	0.275523440723036
PF3D7_1034500	conserved Plasmodium protein, unknown function	PF3D7_1034500.iso1.exon2.amp2_seg1	IMRAS-078	P	Day 140	0.085221743485679
PF3D7_1034500	conserved Plasmodium protein, unknown function	PF3D7_1034500.iso1.exon2.amp2_seg1	IMRAS-078	P	Day 0	0.0809209266568978
PF3D7_0809900	JmjC domain containing protein	PF3D7_0809900.iso1.exon1.amp2_seg2	IMRAS-002	P	Day 0	-0.402419874278662
PF3D7_0809900	JmjC domain containing protein	PF3D7_0809900.iso1.exon1.amp2_seg2	IMRAS-002	P	Day 140	-0.0217689816406565
PF3D7_0809900	JmjC domain containing protein	PF3D7_0809900.iso1.exon1.amp2_seg2	IMRAS-005	NP	Day 140	-0.070619908819884
PF3D7_0809900	JmjC domain containing protein	PF3D7_0809900.iso1.exon1.amp2_seg2	IMRAS-005	NP	Day 0	-0.0927940876028259
PF3D7_0809900	JmjC domain containing protein	PF3D7_0809900.iso1.exon1.amp2_seg2	IMRAS-021	NP	Day 0	0.141110498344421
PF3D7_0809900	JmjC domain containing protein	PF3D7_0809900.iso1.exon1.amp2_seg2	IMRAS-021	NP	Day 140	0.0707345106700181
PF3D7_0809900	JmjC domain containing protein	PF3D7_0809900.iso1.exon1.amp2_seg2	IMRAS-033	NP	Day 140	0.114495107502014
PF3D7_0809900	JmjC domain containing protein	PF3D7_0809900.iso1.exon1.amp2_seg2	IMRAS-033	NP	Day 0	0.0551133573982909
PF3D7_0809900	JmjC domain containing protein	PF3D7_0809900.iso1.exon1.amp2_seg2	IMRAS-039	P	Day 0	-0.138218791166331
PF3D7_0809900	JmjC domain containing protein	PF3D7_0809900.iso1.exon1.amp2_seg2	IMRAS-039	P	Day 140	-0.0747984060236409
PF3D7_0809900	JmjC domain containing protein	PF3D7_0809900.iso1.exon1.amp2_seg2	IMRAS-045	P	Day 140	0.902696566146346
PF3D7_0809900	JmjC domain containing protein	PF3D7_0809900.iso1.exon1.amp2_seg2	IMRAS-045	P	Day 0	0.0282528402949698
PF3D7_0809900	JmjC domain containing protein	PF3D7_0809900.iso1.exon1.amp2_seg2	IMRAS-049	Mock	Day 0	-0.380877445345879
PF3D7_0809900	JmjC domain containing protein	PF3D7_0809900.iso1.exon1.amp2_seg2	IMRAS-049	Mock	Day 140	-0.258050376133426
PF3D7_0809900	JmjC domain containing protein	PF3D7_0809900.iso1.exon1.amp2_seg2	IMRAS-054	Mock	Day 140	0.334977978754852
PF3D7_0809900	JmjC domain containing protein	PF3D7_0809900.iso1.exon1.amp2_seg2	IMRAS-054	Mock	Day 0	0.16907416404158
PF3D7_0809900	JmjC domain containing protein	PF3D7_0809900.iso1.exon1.amp2_seg2	IMRAS-057	P	Day 0	-0.150965967265062
PF3D7_0809900	JmjC domain containing protein	PF3D7_0809900.iso1.exon1.amp2_seg2	IMRAS-057	P	Day 140	1.36411050799421
PF3D7_0809900	JmjC domain containing protein	PF3D7_0809900.iso1.exon1.amp2_seg2	IMRAS-060	P	Day 140	0.585512006777181
PF3D7_0809900	JmjC domain containing protein	PF3D7_0809900.iso1.exon1.amp2_seg2	IMRAS-060	P	Day 0	0.512704785602747
PF3D7_0809900	JmjC domain containing protein	PF3D7_0809900.iso1.exon1.amp2_seg2	IMRAS-061	NP	Day 0	0.00408580559180471
PF3D7_0809900	JmjC domain containing protein	PF3D7_0809900.iso1.exon1.amp2_seg2	IMRAS-061	NP	Day 140	-0.0739642857522327
PF3D7_0809900	JmjC domain containing protein	PF3D7_0809900.iso1.exon1.amp2_seg2	IMRAS-062	Mock	Day 140	0.831548906384734
PF3D7_0809900	JmjC domain containing protein	PF3D7_0809900.iso1.exon1.amp2_seg2	IMRAS-062	Mock	Day 0	0.55220348556597
PF3D7_0809900	JmjC domain containing protein	PF3D7_0809900.iso1.exon1.amp2_seg2	IMRAS-071	NP	Day 0	0.161427904987505
PF3D7_0809900	JmjC domain containing protein	PF3D7_0809900.iso1.exon1.amp2_seg2	IMRAS-071	NP	Day 140	0.187770959398971
PF3D7_0809900	JmjC domain containing protein	PF3D7_0809900.iso1.exon1.amp2_seg2	IMRAS-078	P	Day 140	1.17186476575749
PF3D7_0809900	JmjC domain containing protein	PF3D7_0809900.iso1.exon1.amp2_seg2	IMRAS-078	P	Day 0	1.2093028514847
PF3D7_0521300	conserved Plasmodium protein, unknown function	PF3D7_0521300.iso1.exon3.amp2_seg2	IMRAS-002	P	Day 0	-0.649644582531163
PF3D7_0521300	conserved Plasmodium protein, unknown function	PF3D7_0521300.iso1.exon3.amp2_seg2	IMRAS-002	P	Day 140	-0.351206939394695
PF3D7_0521300	conserved Plasmodium protein, unknown function	PF3D7_0521300.iso1.exon3.amp2_seg2	IMRAS-005	NP	Day 140	-0.14459216852825
PF3D7_0521300	conserved Plasmodium protein, unknown function	PF3D7_0521300.iso1.exon3.amp2_seg2	IMRAS-005	NP	Day 0	-0.133054887589598
PF3D7_0521300	conserved Plasmodium protein, unknown function	PF3D7_0521300.iso1.exon3.amp2_seg2	IMRAS-021	NP	Day 0	-0.16289568854568
PF3D7_0521300	conserved Plasmodium protein, unknown function	PF3D7_0521300.iso1.exon3.amp2_seg2	IMRAS-021	NP	Day 140	-0.199901725862061
PF3D7_0521300	conserved Plasmodium protein, unknown function	PF3D7_0521300.iso1.exon3.amp2_seg2	IMRAS-033	NP	Day 140	0.050813522781457
PF3D7_0521300	conserved Plasmodium protein, unknown function	PF3D7_0521300.iso1.exon3.amp2_seg2	IMRAS-033	NP	Day 0	0.0544445915775835
PF3D7_0521300	conserved Plasmodium protein, unknown function	PF3D7_0521300.iso1.exon3.amp2_seg2	IMRAS-039	P	Day 0	-0.323720588805864
PF3D7_0521300	conserved Plasmodium protein, unknown function	PF3D7_0521300.iso1.exon3.amp2_seg2	IMRAS-039	P	Day 140	-0.451782338968103
PF3D7_0521300	conserved Plasmodium protein, unknown function	PF3D7_0521300.iso1.exon3.amp2_seg2	IMRAS-045	P	Day 140	-0.378853660810725
PF3D7_0521300	conserved Plasmodium protein, unknown function	PF3D7_0521300.iso1.exon3.amp2_seg2	IMRAS-045	P	Day 0	-0.429965651507692
PF3D7_0521300	conserved Plasmodium protein, unknown function	PF3D7_0521300.iso1.exon3.amp2_seg2	IMRAS-049	Mock	Day 0	-0.188329169835223
PF3D7_0521300	conserved Plasmodium protein, unknown function	PF3D7_0521300.iso1.exon3.amp2_seg2	IMRAS-049	Mock	Day 140	-0.146815741077953
PF3D7_0521300	conserved Plasmodium protein, unknown function	PF3D7_0521300.iso1.exon3.amp2_seg2	IMRAS-054	Mock	Day 140	-0.0392189568770984
PF3D7_0521300	conserved Plasmodium protein, unknown function	PF3D7_0521300.iso1.exon3.amp2_seg2	IMRAS-054	Mock	Day 0	-0.76800162530067
PF3D7_0521300	conserved Plasmodium protein, unknown function	PF3D7_0521300.iso1.exon3.amp2_seg2	IMRAS-057	P	Day 0	0.0324977428833275
PF3D7_0521300	conserved Plasmodium protein, unknown function	PF3D7_0521300.iso1.exon3.amp2_seg2	IMRAS-057	P	Day 140	0.182604983703367
PF3D7_0521300	conserved Plasmodium protein, unknown function	PF3D7_0521300.iso1.exon3.amp2_seg2	IMRAS-060	P	Day 140	-0.149750369674209
PF3D7_0521300	conserved Plasmodium protein, unknown function	PF3D7_0521300.iso1.exon3.amp2_seg2	IMRAS-060	P	Day 0	-0.16255388703097
PF3D7_0521300	conserved Plasmodium protein, unknown function	PF3D7_0521300.iso1.exon3.amp2_seg2	IMRAS-061	NP	Day 0	0.318233806056691
PF3D7_0521300	conserved Plasmodium protein, unknown function	PF3D7_0521300.iso1.exon3.amp2_seg2	IMRAS-061	NP	Day 140	0.17979230649355
PF3D7_0521300	conserved Plasmodium protein, unknown function	PF3D7_0521300.iso1.exon3.amp2_seg2	IMRAS-062	Mock	Day 140	-0.249706115300743
PF3D7_0521300	conserved Plasmodium protein, unknown function	PF3D7_0521300.iso1.exon3.amp2_seg2	IMRAS-062	Mock	Day 0	-0.220729143233672
PF3D7_0521300	conserved Plasmodium protein, unknown function	PF3D7_0521300.iso1.exon3.amp2_seg2	IMRAS-071	NP	Day 0	-0.156918395087462
PF3D7_0521300	conserved Plasmodium protein, unknown function	PF3D7_0521300.iso1.exon3.amp2_seg2	IMRAS-071	NP	Day 140	-0.156022320272458
PF3D7_0521300	conserved Plasmodium protein, unknown function	PF3D7_0521300.iso1.exon3.amp2_seg2	IMRAS-078	P	Day 140	-0.203370373079832
PF3D7_0521300	conserved Plasmodium protein, unknown function	PF3D7_0521300.iso1.exon3.amp2_seg2	IMRAS-078	P	Day 0	-0.118106046212617
PFC10_API0012	SufB protein, putative (sufB)	PFC10_API0012.iso1.exon1.amp1_short	IMRAS-002	P	Day 0	-0.518709648769297
PFC10_API0012	SufB protein, putative (sufB)	PFC10_API0012.iso1.exon1.amp1_short	IMRAS-002	P	Day 140	-0.0531390319581
PFC10_API0012	SufB protein, putative (sufB)	PFC10_API0012.iso1.exon1.amp1_short	IMRAS-005	NP	Day 140	-0.117656589557201
PFC10_API0012	SufB protein, putative (sufB)	PFC10_API0012.iso1.exon1.amp1_short	IMRAS-005	NP	Day 0	-0.0840337399604234
PFC10_API0012	SufB protein, putative (sufB)	PFC10_API0012.iso1.exon1.amp1_short	IMRAS-021	NP	Day 0	-0.0881893539962721
PFC10_API0012	SufB protein, putative (sufB)	PFC10_API0012.iso1.exon1.amp1_short	IMRAS-021	NP	Day 140	-0.0367034836165292
PFC10_API0012	SufB protein, putative (sufB)	PFC10_API0012.iso1.exon1.amp1_short	IMRAS-033	NP	Day 140	-0.160364733728569
PFC10_API0012	SufB protein, putative (sufB)	PFC10_API0012.iso1.exon1.amp1_short	IMRAS-033	NP	Day 0	-0.100590410458899
PFC10_API0012	SufB protein, putative (sufB)	PFC10_API0012.iso1.exon1.amp1_short	IMRAS-039	P	Day 0	-0.232931317444528
PFC10_API0012	SufB protein, putative (sufB)	PFC10_API0012.iso1.exon1.amp1_short	IMRAS-039	P	Day 140	-0.0880598471394478
PFC10_API0012	SufB protein, putative (sufB)	PFC10_API0012.iso1.exon1.amp1_short	IMRAS-045	P	Day 140	-0.0995569280553799
PFC10_API0012	SufB protein, putative (sufB)	PFC10_API0012.iso1.exon1.amp1_short	IMRAS-045	P	Day 0	-0.155567942134129
PFC10_API0012	SufB protein, putative (sufB)	PFC10_API0012.iso1.exon1.amp1_short	IMRAS-049	Mock	Day 0	-0.00364711856826716
PFC10_API0012	SufB protein, putative (sufB)	PFC10_API0012.iso1.exon1.amp1_short	IMRAS-049	Mock	Day 140	-0.335585924055202
PFC10_API0012	SufB protein, putative (sufB)	PFC10_API0012.iso1.exon1.amp1_short	IMRAS-054	Mock	Day 140	-0.434093715456639
PFC10_API0012	SufB protein, putative (sufB)	PFC10_API0012.iso1.exon1.amp1_short	IMRAS-054	Mock	Day 0	-0.125340495121218
PFC10_API0012	SufB protein, putative (sufB)	PFC10_API0012.iso1.exon1.amp1_short	IMRAS-057	P	Day 0	-0.0155614078546549
PFC10_API0012	SufB protein, putative (sufB)	PFC10_API0012.iso1.exon1.amp1_short	IMRAS-057	P	Day 140	-0.171660035195384
PFC10_API0012	SufB protein, putative (sufB)	PFC10_API0012.iso1.exon1.amp1_short	IMRAS-060	P	Day 140	0.133030680691039
PFC10_API0012	SufB protein, putative (sufB)	PFC10_API0012.iso1.exon1.amp1_short	IMRAS-060	P	Day 0	0.0582418853082576
PFC10_API0012	SufB protein, putative (sufB)	PFC10_API0012.iso1.exon1.amp1_short	IMRAS-061	NP	Day 0	-0.0741382984375765
PFC10_API0012	SufB protein, putative (sufB)	PFC10_API0012.iso1.exon1.amp1_short	IMRAS-061	NP	Day 140	-0.0644786542759785
PFC10_API0012	SufB protein, putative (sufB)	PFC10_API0012.iso1.exon1.amp1_short	IMRAS-062	Mock	Day 140	-0.307448477235553
PFC10_API0012	SufB protein, putative (sufB)	PFC10_API0012.iso1.exon1.amp1_short	IMRAS-062	Mock	Day 0	-0.0261237437439892
PFC10_API0012	SufB protein, putative (sufB)	PFC10_API0012.iso1.exon1.amp1_short	IMRAS-071	NP	Day 0	-0.092210464252636
PFC10_API0012	SufB protein, putative (sufB)	PFC10_API0012.iso1.exon1.amp1_short	IMRAS-071	NP	Day 140	-0.221959945701652
PFC10_API0012	SufB protein, putative (sufB)	PFC10_API0012.iso1.exon1.amp1_short	IMRAS-078	P	Day 140	-0.236231442183298
PFC10_API0012	SufB protein, putative (sufB)	PFC10_API0012.iso1.exon1.amp1_short	IMRAS-078	P	Day 0	0.022117833543005
PFC10_API0020	probable protein, unknown function (ORF79)	PFC10_API0020.iso1.exon1.amp1	IMRAS-002	P	Day 0	-0.411446150067956
PFC10_API0020	probable protein, unknown function (ORF79)	PFC10_API0020.iso1.exon1.amp1	IMRAS-002	P	Day 140	-0.0899663728232696
PFC10_API0020	probable protein, unknown function (ORF79)	PFC10_API0020.iso1.exon1.amp1	IMRAS-005	NP	Day 140	-0.0972316390672034
PFC10_API0020	probable protein, unknown function (ORF79)	PFC10_API0020.iso1.exon1.amp1	IMRAS-005	NP	Day 0	-0.00626959707883579
PFC10_API0020	probable protein, unknown function (ORF79)	PFC10_API0020.iso1.exon1.amp1	IMRAS-021	NP	Day 0	-0.0608136904283736
PFC10_API0020	probable protein, unknown function (ORF79)	PFC10_API0020.iso1.exon1.amp1	IMRAS-021	NP	Day 140	-0.111829938401813
PFC10_API0020	probable protein, unknown function (ORF79)	PFC10_API0020.iso1.exon1.amp1	IMRAS-033	NP	Day 140	-0.278450803651262
PFC10_API0020	probable protein, unknown function (ORF79)	PFC10_API0020.iso1.exon1.amp1	IMRAS-033	NP	Day 0	-0.197826989098825
PFC10_API0020	probable protein, unknown function (ORF79)	PFC10_API0020.iso1.exon1.amp1	IMRAS-039	P	Day 0	-0.313410717225789
PFC10_API0020	probable protein, unknown function (ORF79)	PFC10_API0020.iso1.exon1.amp1	IMRAS-039	P	Day 140	-0.237338670747146
PFC10_API0020	probable protein, unknown function (ORF79)	PFC10_API0020.iso1.exon1.amp1	IMRAS-045	P	Day 140	-0.0595229696467019
PFC10_API0020	probable protein, unknown function (ORF79)	PFC10_API0020.iso1.exon1.amp1	IMRAS-045	P	Day 0	-0.180745483220988
PFC10_API0020	probable protein, unknown function (ORF79)	PFC10_API0020.iso1.exon1.amp1	IMRAS-049	Mock	Day 0	-0.111307785758166
PFC10_API0020	probable protein, unknown function (ORF79)	PFC10_API0020.iso1.exon1.amp1	IMRAS-049	Mock	Day 140	-0.518513590695154
PFC10_API0020	probable protein, unknown function (ORF79)	PFC10_API0020.iso1.exon1.amp1	IMRAS-054	Mock	Day 140	-0.339691490741016
PFC10_API0020	probable protein, unknown function (ORF79)	PFC10_API0020.iso1.exon1.amp1	IMRAS-054	Mock	Day 0	-0.21623171149956
PFC10_API0020	probable protein, unknown function (ORF79)	PFC10_API0020.iso1.exon1.amp1	IMRAS-057	P	Day 0	-0.0456660220068006
PFC10_API0020	probable protein, unknown function (ORF79)	PFC10_API0020.iso1.exon1.amp1	IMRAS-057	P	Day 140	-0.128251385745386
PFC10_API0020	probable protein, unknown function (ORF79)	PFC10_API0020.iso1.exon1.amp1	IMRAS-060	P	Day 140	0.0797602020281101
PFC10_API0020	probable protein, unknown function (ORF79)	PFC10_API0020.iso1.exon1.amp1	IMRAS-060	P	Day 0	-0.0476716635646159
PFC10_API0020	probable protein, unknown function (ORF79)	PFC10_API0020.iso1.exon1.amp1	IMRAS-061	NP	Day 0	-0.104503803264452
PFC10_API0020	probable protein, unknown function (ORF79)	PFC10_API0020.iso1.exon1.amp1	IMRAS-061	NP	Day 140	-0.0697764887887988
PFC10_API0020	probable protein, unknown function (ORF79)	PFC10_API0020.iso1.exon1.amp1	IMRAS-062	Mock	Day 140	-0.189759748315838
PFC10_API0020	probable protein, unknown function (ORF79)	PFC10_API0020.iso1.exon1.amp1	IMRAS-062	Mock	Day 0	-0.0394249446949377
PFC10_API0020	probable protein, unknown function (ORF79)	PFC10_API0020.iso1.exon1.amp1	IMRAS-071	NP	Day 0	-0.217186186041465
PFC10_API0020	probable protein, unknown function (ORF79)	PFC10_API0020.iso1.exon1.amp1	IMRAS-071	NP	Day 140	-0.274253797857263
PFC10_API0020	probable protein, unknown function (ORF79)	PFC10_API0020.iso1.exon1.amp1	IMRAS-078	P	Day 140	-0.129730832886576
PFC10_API0020	probable protein, unknown function (ORF79)	PFC10_API0020.iso1.exon1.amp1	IMRAS-078	P	Day 0	0.0345209153679455
PF3D7_1316800	sec20 homolog, putative	PF3D7_1316800.iso1.exon1.amp1	IMRAS-002	P	Day 0	0.203386880235339
PF3D7_1316800	sec20 homolog, putative	PF3D7_1316800.iso1.exon1.amp1	IMRAS-002	P	Day 140	0.121971108098313
PF3D7_1316800	sec20 homolog, putative	PF3D7_1316800.iso1.exon1.amp1	IMRAS-005	NP	Day 140	0.220964304960725
PF3D7_1316800	sec20 homolog, putative	PF3D7_1316800.iso1.exon1.amp1	IMRAS-005	NP	Day 0	0.19001058374247
PF3D7_1316800	sec20 homolog, putative	PF3D7_1316800.iso1.exon1.amp1	IMRAS-021	NP	Day 0	0.20259167919736
PF3D7_1316800	sec20 homolog, putative	PF3D7_1316800.iso1.exon1.amp1	IMRAS-021	NP	Day 140	0.104141131937119
PF3D7_1316800	sec20 homolog, putative	PF3D7_1316800.iso1.exon1.amp1	IMRAS-033	NP	Day 140	0.117185532302775
PF3D7_1316800	sec20 homolog, putative	PF3D7_1316800.iso1.exon1.amp1	IMRAS-033	NP	Day 0	0.0591194551918495
PF3D7_1316800	sec20 homolog, putative	PF3D7_1316800.iso1.exon1.amp1	IMRAS-039	P	Day 0	0.0828978207246021
PF3D7_1316800	sec20 homolog, putative	PF3D7_1316800.iso1.exon1.amp1	IMRAS-039	P	Day 140	0.181387842825803
PF3D7_1316800	sec20 homolog, putative	PF3D7_1316800.iso1.exon1.amp1	IMRAS-045	P	Day 140	0.18555398438672
PF3D7_1316800	sec20 homolog, putative	PF3D7_1316800.iso1.exon1.amp1	IMRAS-045	P	Day 0	0.230003339209352
PF3D7_1316800	sec20 homolog, putative	PF3D7_1316800.iso1.exon1.amp1	IMRAS-049	Mock	Day 0	0.0987574770130308
PF3D7_1316800	sec20 homolog, putative	PF3D7_1316800.iso1.exon1.amp1	IMRAS-049	Mock	Day 140	-0.103013763246709
PF3D7_1316800	sec20 homolog, putative	PF3D7_1316800.iso1.exon1.amp1	IMRAS-054	Mock	Day 140	0.0705550916511211
PF3D7_1316800	sec20 homolog, putative	PF3D7_1316800.iso1.exon1.amp1	IMRAS-054	Mock	Day 0	0.120509810748704
PF3D7_1316800	sec20 homolog, putative	PF3D7_1316800.iso1.exon1.amp1	IMRAS-057	P	Day 0	0.27967218426523
PF3D7_1316800	sec20 homolog, putative	PF3D7_1316800.iso1.exon1.amp1	IMRAS-057	P	Day 140	0.192273991441885
PF3D7_1316800	sec20 homolog, putative	PF3D7_1316800.iso1.exon1.amp1	IMRAS-060	P	Day 140	0.265112712021047
PF3D7_1316800	sec20 homolog, putative	PF3D7_1316800.iso1.exon1.amp1	IMRAS-060	P	Day 0	0.165490601484839
PF3D7_1316800	sec20 homolog, putative	PF3D7_1316800.iso1.exon1.amp1	IMRAS-061	NP	Day 0	0.141622290537114
PF3D7_1316800	sec20 homolog, putative	PF3D7_1316800.iso1.exon1.amp1	IMRAS-061	NP	Day 140	0.167291951046147
PF3D7_1316800	sec20 homolog, putative	PF3D7_1316800.iso1.exon1.amp1	IMRAS-062	Mock	Day 140	-0.0120687113151661
PF3D7_1316800	sec20 homolog, putative	PF3D7_1316800.iso1.exon1.amp1	IMRAS-062	Mock	Day 0	0.153279786952975
PF3D7_1316800	sec20 homolog, putative	PF3D7_1316800.iso1.exon1.amp1	IMRAS-071	NP	Day 0	0.143695543190473
PF3D7_1316800	sec20 homolog, putative	PF3D7_1316800.iso1.exon1.amp1	IMRAS-071	NP	Day 140	0.17255033382102
PF3D7_1316800	sec20 homolog, putative	PF3D7_1316800.iso1.exon1.amp1	IMRAS-078	P	Day 140	0.229732279496584
PF3D7_1316800	sec20 homolog, putative	PF3D7_1316800.iso1.exon1.amp1	IMRAS-078	P	Day 0	0.410006660273122
PF3D7_0618900	N-acetylglucosamine transferase (GPI1)	PF3D7_0618900.iso2.exon1.amp1	IMRAS-002	P	Day 0	0.217605570071621
PF3D7_0618900	N-acetylglucosamine transferase (GPI1)	PF3D7_0618900.iso2.exon1.amp1	IMRAS-002	P	Day 140	-0.109449193191315
PF3D7_0618900	N-acetylglucosamine transferase (GPI1)	PF3D7_0618900.iso2.exon1.amp1	IMRAS-005	NP	Day 140	-0.0795262950424096
PF3D7_0618900	N-acetylglucosamine transferase (GPI1)	PF3D7_0618900.iso2.exon1.amp1	IMRAS-005	NP	Day 0	-0.242520866975672
PF3D7_0618900	N-acetylglucosamine transferase (GPI1)	PF3D7_0618900.iso2.exon1.amp1	IMRAS-021	NP	Day 0	-0.087570746808538
PF3D7_0618900	N-acetylglucosamine transferase (GPI1)	PF3D7_0618900.iso2.exon1.amp1	IMRAS-021	NP	Day 140	-0.128157118358653
PF3D7_0618900	N-acetylglucosamine transferase (GPI1)	PF3D7_0618900.iso2.exon1.amp1	IMRAS-033	NP	Day 140	-0.0727230264515537
PF3D7_0618900	N-acetylglucosamine transferase (GPI1)	PF3D7_0618900.iso2.exon1.amp1	IMRAS-033	NP	Day 0	-0.121597261658215
PF3D7_0618900	N-acetylglucosamine transferase (GPI1)	PF3D7_0618900.iso2.exon1.amp1	IMRAS-039	P	Day 0	-0.180018770806658
PF3D7_0618900	N-acetylglucosamine transferase (GPI1)	PF3D7_0618900.iso2.exon1.amp1	IMRAS-039	P	Day 140	-0.00528608133252817
PF3D7_0618900	N-acetylglucosamine transferase (GPI1)	PF3D7_0618900.iso2.exon1.amp1	IMRAS-045	P	Day 140	-0.00484050566595684
PF3D7_0618900	N-acetylglucosamine transferase (GPI1)	PF3D7_0618900.iso2.exon1.amp1	IMRAS-045	P	Day 0	-0.0083614816250055
PF3D7_0618900	N-acetylglucosamine transferase (GPI1)	PF3D7_0618900.iso2.exon1.amp1	IMRAS-049	Mock	Day 0	-0.0653133929129925
PF3D7_0618900	N-acetylglucosamine transferase (GPI1)	PF3D7_0618900.iso2.exon1.amp1	IMRAS-049	Mock	Day 140	-0.205160231545801
PF3D7_0618900	N-acetylglucosamine transferase (GPI1)	PF3D7_0618900.iso2.exon1.amp1	IMRAS-054	Mock	Day 140	-0.266918641166933
PF3D7_0618900	N-acetylglucosamine transferase (GPI1)	PF3D7_0618900.iso2.exon1.amp1	IMRAS-054	Mock	Day 0	-0.0661162214127433
PF3D7_0618900	N-acetylglucosamine transferase (GPI1)	PF3D7_0618900.iso2.exon1.amp1	IMRAS-057	P	Day 0	-0.0893251111564002
PF3D7_0618900	N-acetylglucosamine transferase (GPI1)	PF3D7_0618900.iso2.exon1.amp1	IMRAS-057	P	Day 140	-0.301070988331974
PF3D7_0618900	N-acetylglucosamine transferase (GPI1)	PF3D7_0618900.iso2.exon1.amp1	IMRAS-060	P	Day 140	0.0488471325834858
PF3D7_0618900	N-acetylglucosamine transferase (GPI1)	PF3D7_0618900.iso2.exon1.amp1	IMRAS-060	P	Day 0	-0.0549637093467599
PF3D7_0618900	N-acetylglucosamine transferase (GPI1)	PF3D7_0618900.iso2.exon1.amp1	IMRAS-061	NP	Day 0	-0.0800836104429568
PF3D7_0618900	N-acetylglucosamine transferase (GPI1)	PF3D7_0618900.iso2.exon1.amp1	IMRAS-061	NP	Day 140	-0.0595195601579075
PF3D7_0618900	N-acetylglucosamine transferase (GPI1)	PF3D7_0618900.iso2.exon1.amp1	IMRAS-062	Mock	Day 140	-0.185976454956595
PF3D7_0618900	N-acetylglucosamine transferase (GPI1)	PF3D7_0618900.iso2.exon1.amp1	IMRAS-062	Mock	Day 0	-1.1586938097707e-4
PF3D7_0618900	N-acetylglucosamine transferase (GPI1)	PF3D7_0618900.iso2.exon1.amp1	IMRAS-071	NP	Day 0	0.0893674441750001
PF3D7_0618900	N-acetylglucosamine transferase (GPI1)	PF3D7_0618900.iso2.exon1.amp1	IMRAS-071	NP	Day 140	0.0884400161466985
PF3D7_0618900	N-acetylglucosamine transferase (GPI1)	PF3D7_0618900.iso2.exon1.amp1	IMRAS-078	P	Day 140	0.0684472652694588
PF3D7_0618900	N-acetylglucosamine transferase (GPI1)	PF3D7_0618900.iso2.exon1.amp1	IMRAS-078	P	Day 0	0.111843726301913
PF3D7_1020000	large subunit rRNA processing RRM protein, putative	PF3D7_1020000.iso1.exon5.amp1	IMRAS-002	P	Day 0	0.238433827334539
PF3D7_1020000	large subunit rRNA processing RRM protein, putative	PF3D7_1020000.iso1.exon5.amp1	IMRAS-002	P	Day 140	-0.0955865398095703
PF3D7_1020000	large subunit rRNA processing RRM protein, putative	PF3D7_1020000.iso1.exon5.amp1	IMRAS-005	NP	Day 140	0.0180769111355072
PF3D7_1020000	large subunit rRNA processing RRM protein, putative	PF3D7_1020000.iso1.exon5.amp1	IMRAS-005	NP	Day 0	-0.135399372211467
PF3D7_1020000	large subunit rRNA processing RRM protein, putative	PF3D7_1020000.iso1.exon5.amp1	IMRAS-021	NP	Day 0	-0.0728031963516269
PF3D7_1020000	large subunit rRNA processing RRM protein, putative	PF3D7_1020000.iso1.exon5.amp1	IMRAS-021	NP	Day 140	-0.150496068538805
PF3D7_1020000	large subunit rRNA processing RRM protein, putative	PF3D7_1020000.iso1.exon5.amp1	IMRAS-033	NP	Day 140	-0.177846862712856
PF3D7_1020000	large subunit rRNA processing RRM protein, putative	PF3D7_1020000.iso1.exon5.amp1	IMRAS-033	NP	Day 0	-0.0933467381322739
PF3D7_1020000	large subunit rRNA processing RRM protein, putative	PF3D7_1020000.iso1.exon5.amp1	IMRAS-039	P	Day 0	-0.0610115906741129
PF3D7_1020000	large subunit rRNA processing RRM protein, putative	PF3D7_1020000.iso1.exon5.amp1	IMRAS-039	P	Day 140	-0.00777105933834576
PF3D7_1020000	large subunit rRNA processing RRM protein, putative	PF3D7_1020000.iso1.exon5.amp1	IMRAS-045	P	Day 140	0.0239678887584791
PF3D7_1020000	large subunit rRNA processing RRM protein, putative	PF3D7_1020000.iso1.exon5.amp1	IMRAS-045	P	Day 0	0.0398316164497459
PF3D7_1020000	large subunit rRNA processing RRM protein, putative	PF3D7_1020000.iso1.exon5.amp1	IMRAS-049	Mock	Day 0	-0.0324011097415138
PF3D7_1020000	large subunit rRNA processing RRM protein, putative	PF3D7_1020000.iso1.exon5.amp1	IMRAS-049	Mock	Day 140	-0.220456899426633
PF3D7_1020000	large subunit rRNA processing RRM protein, putative	PF3D7_1020000.iso1.exon5.amp1	IMRAS-054	Mock	Day 140	-0.268235678932145
PF3D7_1020000	large subunit rRNA processing RRM protein, putative	PF3D7_1020000.iso1.exon5.amp1	IMRAS-054	Mock	Day 0	-0.0839049724230048
PF3D7_1020000	large subunit rRNA processing RRM protein, putative	PF3D7_1020000.iso1.exon5.amp1	IMRAS-057	P	Day 0	-0.0393331341892491
PF3D7_1020000	large subunit rRNA processing RRM protein, putative	PF3D7_1020000.iso1.exon5.amp1	IMRAS-057	P	Day 140	-0.123003307783234
PF3D7_1020000	large subunit rRNA processing RRM protein, putative	PF3D7_1020000.iso1.exon5.amp1	IMRAS-060	P	Day 140	0.00678019532755592
PF3D7_1020000	large subunit rRNA processing RRM protein, putative	PF3D7_1020000.iso1.exon5.amp1	IMRAS-060	P	Day 0	-0.0164056155853469
PF3D7_1020000	large subunit rRNA processing RRM protein, putative	PF3D7_1020000.iso1.exon5.amp1	IMRAS-061	NP	Day 0	-0.0367322986250915
PF3D7_1020000	large subunit rRNA processing RRM protein, putative	PF3D7_1020000.iso1.exon5.amp1	IMRAS-061	NP	Day 140	0.0404206202654329
PF3D7_1020000	large subunit rRNA processing RRM protein, putative	PF3D7_1020000.iso1.exon5.amp1	IMRAS-062	Mock	Day 140	-0.260275357010931
PF3D7_1020000	large subunit rRNA processing RRM protein, putative	PF3D7_1020000.iso1.exon5.amp1	IMRAS-062	Mock	Day 0	-0.00127736613551832
PF3D7_1020000	large subunit rRNA processing RRM protein, putative	PF3D7_1020000.iso1.exon5.amp1	IMRAS-071	NP	Day 0	0.329712548048562
PF3D7_1020000	large subunit rRNA processing RRM protein, putative	PF3D7_1020000.iso1.exon5.amp1	IMRAS-071	NP	Day 140	0.284348977958718
PF3D7_1020000	large subunit rRNA processing RRM protein, putative	PF3D7_1020000.iso1.exon5.amp1	IMRAS-078	P	Day 140	0.0626692013115555
PF3D7_1020000	large subunit rRNA processing RRM protein, putative	PF3D7_1020000.iso1.exon5.amp1	IMRAS-078	P	Day 0	0.121653507093919
PF3D7_1120200	conserved Plasmodium protein, unknown function	PF3D7_1120200.iso1.exon1.amp1	IMRAS-002	P	Day 0	0.41134798636128
PF3D7_1120200	conserved Plasmodium protein, unknown function	PF3D7_1120200.iso1.exon1.amp1	IMRAS-002	P	Day 140	0.129217205907199
PF3D7_1120200	conserved Plasmodium protein, unknown function	PF3D7_1120200.iso1.exon1.amp1	IMRAS-005	NP	Day 140	0.355407053103832
PF3D7_1120200	conserved Plasmodium protein, unknown function	PF3D7_1120200.iso1.exon1.amp1	IMRAS-005	NP	Day 0	0.190812898180178
PF3D7_1120200	conserved Plasmodium protein, unknown function	PF3D7_1120200.iso1.exon1.amp1	IMRAS-021	NP	Day 0	0.173813450048204
PF3D7_1120200	conserved Plasmodium protein, unknown function	PF3D7_1120200.iso1.exon1.amp1	IMRAS-021	NP	Day 140	-0.0488912580882044
PF3D7_1120200	conserved Plasmodium protein, unknown function	PF3D7_1120200.iso1.exon1.amp1	IMRAS-033	NP	Day 140	0.0179826101887777
PF3D7_1120200	conserved Plasmodium protein, unknown function	PF3D7_1120200.iso1.exon1.amp1	IMRAS-033	NP	Day 0	0.0149440988237579
PF3D7_1120200	conserved Plasmodium protein, unknown function	PF3D7_1120200.iso1.exon1.amp1	IMRAS-039	P	Day 0	0.0215228886837942
PF3D7_1120200	conserved Plasmodium protein, unknown function	PF3D7_1120200.iso1.exon1.amp1	IMRAS-039	P	Day 140	0.0950879964315821
PF3D7_1120200	conserved Plasmodium protein, unknown function	PF3D7_1120200.iso1.exon1.amp1	IMRAS-045	P	Day 140	0.259444882289046
PF3D7_1120200	conserved Plasmodium protein, unknown function	PF3D7_1120200.iso1.exon1.amp1	IMRAS-045	P	Day 0	0.201509718807101
PF3D7_1120200	conserved Plasmodium protein, unknown function	PF3D7_1120200.iso1.exon1.amp1	IMRAS-049	Mock	Day 0	0.106097338025325
PF3D7_1120200	conserved Plasmodium protein, unknown function	PF3D7_1120200.iso1.exon1.amp1	IMRAS-049	Mock	Day 140	-0.134479532040665
PF3D7_1120200	conserved Plasmodium protein, unknown function	PF3D7_1120200.iso1.exon1.amp1	IMRAS-054	Mock	Day 140	-0.164489709775211
PF3D7_1120200	conserved Plasmodium protein, unknown function	PF3D7_1120200.iso1.exon1.amp1	IMRAS-054	Mock	Day 0	0.0580351490426274
PF3D7_1120200	conserved Plasmodium protein, unknown function	PF3D7_1120200.iso1.exon1.amp1	IMRAS-057	P	Day 0	0.131729324505054
PF3D7_1120200	conserved Plasmodium protein, unknown function	PF3D7_1120200.iso1.exon1.amp1	IMRAS-057	P	Day 140	0.0345419834076868
PF3D7_1120200	conserved Plasmodium protein, unknown function	PF3D7_1120200.iso1.exon1.amp1	IMRAS-060	P	Day 140	0.171619514704782
PF3D7_1120200	conserved Plasmodium protein, unknown function	PF3D7_1120200.iso1.exon1.amp1	IMRAS-060	P	Day 0	0.167770461379156
PF3D7_1120200	conserved Plasmodium protein, unknown function	PF3D7_1120200.iso1.exon1.amp1	IMRAS-061	NP	Day 0	0.186086325089903
PF3D7_1120200	conserved Plasmodium protein, unknown function	PF3D7_1120200.iso1.exon1.amp1	IMRAS-061	NP	Day 140	0.14223927519615
PF3D7_1120200	conserved Plasmodium protein, unknown function	PF3D7_1120200.iso1.exon1.amp1	IMRAS-062	Mock	Day 140	0.168454279618096
PF3D7_1120200	conserved Plasmodium protein, unknown function	PF3D7_1120200.iso1.exon1.amp1	IMRAS-062	Mock	Day 0	0.242534597976508
PF3D7_1120200	conserved Plasmodium protein, unknown function	PF3D7_1120200.iso1.exon1.amp1	IMRAS-071	NP	Day 0	0.0977446145292404
PF3D7_1120200	conserved Plasmodium protein, unknown function	PF3D7_1120200.iso1.exon1.amp1	IMRAS-071	NP	Day 140	0.0693385419516108
PF3D7_1120200	conserved Plasmodium protein, unknown function	PF3D7_1120200.iso1.exon1.amp1	IMRAS-078	P	Day 140	0.364907389869638
PF3D7_1120200	conserved Plasmodium protein, unknown function	PF3D7_1120200.iso1.exon1.amp1	IMRAS-078	P	Day 0	0.364286720867993
PF3D7_0218500	small nuclear ribonucleoprotein Sm D2, putative	PF3D7_0218500.iso1.exon2.amp1	IMRAS-002	P	Day 0	-0.125579668919837
PF3D7_0218500	small nuclear ribonucleoprotein Sm D2, putative	PF3D7_0218500.iso1.exon2.amp1	IMRAS-002	P	Day 140	-0.147178272246842
PF3D7_0218500	small nuclear ribonucleoprotein Sm D2, putative	PF3D7_0218500.iso1.exon2.amp1	IMRAS-005	NP	Day 140	-0.0695440735419233
PF3D7_0218500	small nuclear ribonucleoprotein Sm D2, putative	PF3D7_0218500.iso1.exon2.amp1	IMRAS-005	NP	Day 0	-0.146165803080535
PF3D7_0218500	small nuclear ribonucleoprotein Sm D2, putative	PF3D7_0218500.iso1.exon2.amp1	IMRAS-021	NP	Day 0	-0.0950115973247048
PF3D7_0218500	small nuclear ribonucleoprotein Sm D2, putative	PF3D7_0218500.iso1.exon2.amp1	IMRAS-021	NP	Day 140	-0.238375873676697
PF3D7_0218500	small nuclear ribonucleoprotein Sm D2, putative	PF3D7_0218500.iso1.exon2.amp1	IMRAS-033	NP	Day 140	-0.176089086021586
PF3D7_0218500	small nuclear ribonucleoprotein Sm D2, putative	PF3D7_0218500.iso1.exon2.amp1	IMRAS-033	NP	Day 0	-0.12575979449989
PF3D7_0218500	small nuclear ribonucleoprotein Sm D2, putative	PF3D7_0218500.iso1.exon2.amp1	IMRAS-039	P	Day 0	-0.219974257622821
PF3D7_0218500	small nuclear ribonucleoprotein Sm D2, putative	PF3D7_0218500.iso1.exon2.amp1	IMRAS-039	P	Day 140	-0.0922731235559002
PF3D7_0218500	small nuclear ribonucleoprotein Sm D2, putative	PF3D7_0218500.iso1.exon2.amp1	IMRAS-045	P	Day 140	-0.0564390729020978
PF3D7_0218500	small nuclear ribonucleoprotein Sm D2, putative	PF3D7_0218500.iso1.exon2.amp1	IMRAS-045	P	Day 0	-0.120871626175379
PF3D7_0218500	small nuclear ribonucleoprotein Sm D2, putative	PF3D7_0218500.iso1.exon2.amp1	IMRAS-049	Mock	Day 0	-0.0535387546251567
PF3D7_0218500	small nuclear ribonucleoprotein Sm D2, putative	PF3D7_0218500.iso1.exon2.amp1	IMRAS-049	Mock	Day 140	-0.369843640914221
PF3D7_0218500	small nuclear ribonucleoprotein Sm D2, putative	PF3D7_0218500.iso1.exon2.amp1	IMRAS-054	Mock	Day 140	-0.187638051113172
PF3D7_0218500	small nuclear ribonucleoprotein Sm D2, putative	PF3D7_0218500.iso1.exon2.amp1	IMRAS-054	Mock	Day 0	-0.243141813233873
PF3D7_0218500	small nuclear ribonucleoprotein Sm D2, putative	PF3D7_0218500.iso1.exon2.amp1	IMRAS-057	P	Day 0	0.00708666337726171
PF3D7_0218500	small nuclear ribonucleoprotein Sm D2, putative	PF3D7_0218500.iso1.exon2.amp1	IMRAS-057	P	Day 140	-0.073232514918864
PF3D7_0218500	small nuclear ribonucleoprotein Sm D2, putative	PF3D7_0218500.iso1.exon2.amp1	IMRAS-060	P	Day 140	0.039699523793109
PF3D7_0218500	small nuclear ribonucleoprotein Sm D2, putative	PF3D7_0218500.iso1.exon2.amp1	IMRAS-060	P	Day 0	-3.190227874299e-4
PF3D7_0218500	small nuclear ribonucleoprotein Sm D2, putative	PF3D7_0218500.iso1.exon2.amp1	IMRAS-061	NP	Day 0	-0.0672646722175134
PF3D7_0218500	small nuclear ribonucleoprotein Sm D2, putative	PF3D7_0218500.iso1.exon2.amp1	IMRAS-061	NP	Day 140	-0.0100724161197849
PF3D7_0218500	small nuclear ribonucleoprotein Sm D2, putative	PF3D7_0218500.iso1.exon2.amp1	IMRAS-062	Mock	Day 140	-0.244778312351146
PF3D7_0218500	small nuclear ribonucleoprotein Sm D2, putative	PF3D7_0218500.iso1.exon2.amp1	IMRAS-062	Mock	Day 0	-0.0639718077840499
PF3D7_0218500	small nuclear ribonucleoprotein Sm D2, putative	PF3D7_0218500.iso1.exon2.amp1	IMRAS-071	NP	Day 0	-0.0736402048034108
PF3D7_0218500	small nuclear ribonucleoprotein Sm D2, putative	PF3D7_0218500.iso1.exon2.amp1	IMRAS-071	NP	Day 140	-1.2556213988368e-4
PF3D7_0218500	small nuclear ribonucleoprotein Sm D2, putative	PF3D7_0218500.iso1.exon2.amp1	IMRAS-078	P	Day 140	-0.039043061254187
PF3D7_0218500	small nuclear ribonucleoprotein Sm D2, putative	PF3D7_0218500.iso1.exon2.amp1	IMRAS-078	P	Day 0	0.0479310355384044
PF3D7_1014000	GDP-fucose synthase, putative	PF3D7_1014000.iso1.exon5.amp1	IMRAS-002	P	Day 0	-0.0251777719619994
PF3D7_1014000	GDP-fucose synthase, putative	PF3D7_1014000.iso1.exon5.amp1	IMRAS-002	P	Day 140	-0.113149508040532
PF3D7_1014000	GDP-fucose synthase, putative	PF3D7_1014000.iso1.exon5.amp1	IMRAS-005	NP	Day 140	0.00255980880241857
PF3D7_1014000	GDP-fucose synthase, putative	PF3D7_1014000.iso1.exon5.amp1	IMRAS-005	NP	Day 0	-0.118073496051183
PF3D7_1014000	GDP-fucose synthase, putative	PF3D7_1014000.iso1.exon5.amp1	IMRAS-021	NP	Day 0	-0.02998056623818
PF3D7_1014000	GDP-fucose synthase, putative	PF3D7_1014000.iso1.exon5.amp1	IMRAS-021	NP	Day 140	-0.162216852908481
PF3D7_1014000	GDP-fucose synthase, putative	PF3D7_1014000.iso1.exon5.amp1	IMRAS-033	NP	Day 140	-0.164715445834277
PF3D7_1014000	GDP-fucose synthase, putative	PF3D7_1014000.iso1.exon5.amp1	IMRAS-033	NP	Day 0	-0.0707366697019989
PF3D7_1014000	GDP-fucose synthase, putative	PF3D7_1014000.iso1.exon5.amp1	IMRAS-039	P	Day 0	-0.206232478943082
PF3D7_1014000	GDP-fucose synthase, putative	PF3D7_1014000.iso1.exon5.amp1	IMRAS-039	P	Day 140	-0.0401322444877632
PF3D7_1014000	GDP-fucose synthase, putative	PF3D7_1014000.iso1.exon5.amp1	IMRAS-045	P	Day 140	-0.061799540291833203
PF3D7_1014000	GDP-fucose synthase, putative	PF3D7_1014000.iso1.exon5.amp1	IMRAS-045	P	Day 0	-0.116063109677038
PF3D7_1014000	GDP-fucose synthase, putative	PF3D7_1014000.iso1.exon5.amp1	IMRAS-049	Mock	Day 0	-0.00977131854752855
PF3D7_1014000	GDP-fucose synthase, putative	PF3D7_1014000.iso1.exon5.amp1	IMRAS-049	Mock	Day 140	-0.266136577842939
PF3D7_1014000	GDP-fucose synthase, putative	PF3D7_1014000.iso1.exon5.amp1	IMRAS-054	Mock	Day 140	-0.267277714062359
PF3D7_1014000	GDP-fucose synthase, putative	PF3D7_1014000.iso1.exon5.amp1	IMRAS-054	Mock	Day 0	-0.112409873686678
PF3D7_1014000	GDP-fucose synthase, putative	PF3D7_1014000.iso1.exon5.amp1	IMRAS-057	P	Day 0	-0.0292363447517303
PF3D7_1014000	GDP-fucose synthase, putative	PF3D7_1014000.iso1.exon5.amp1	IMRAS-057	P	Day 140	-0.0840697117245899
PF3D7_1014000	GDP-fucose synthase, putative	PF3D7_1014000.iso1.exon5.amp1	IMRAS-060	P	Day 140	0.014520529967422
PF3D7_1014000	GDP-fucose synthase, putative	PF3D7_1014000.iso1.exon5.amp1	IMRAS-060	P	Day 0	0.0430470289141169
PF3D7_1014000	GDP-fucose synthase, putative	PF3D7_1014000.iso1.exon5.amp1	IMRAS-061	NP	Day 0	-0.045148900812471
PF3D7_1014000	GDP-fucose synthase, putative	PF3D7_1014000.iso1.exon5.amp1	IMRAS-061	NP	Day 140	0.0302523295424724
PF3D7_1014000	GDP-fucose synthase, putative	PF3D7_1014000.iso1.exon5.amp1	IMRAS-062	Mock	Day 140	0.135069758465397
PF3D7_1014000	GDP-fucose synthase, putative	PF3D7_1014000.iso1.exon5.amp1	IMRAS-062	Mock	Day 0	0.352278753906203
PF3D7_1014000	GDP-fucose synthase, putative	PF3D7_1014000.iso1.exon5.amp1	IMRAS-071	NP	Day 0	0.00874155553115763
PF3D7_1014000	GDP-fucose synthase, putative	PF3D7_1014000.iso1.exon5.amp1	IMRAS-071	NP	Day 140	0.0891484736902211
PF3D7_1014000	GDP-fucose synthase, putative	PF3D7_1014000.iso1.exon5.amp1	IMRAS-078	P	Day 140	-0.05896818501874
PF3D7_1014000	GDP-fucose synthase, putative	PF3D7_1014000.iso1.exon5.amp1	IMRAS-078	P	Day 0	0.0590116970821377
PF3D7_1203600	cytochrome c1 heme lyase, putative	PF3D7_1203600.iso1.exon3.amp1	IMRAS-002	P	Day 0	0.0713913344253481
PF3D7_1203600	cytochrome c1 heme lyase, putative	PF3D7_1203600.iso1.exon3.amp1	IMRAS-002	P	Day 140	0.0402779068163746
PF3D7_1203600	cytochrome c1 heme lyase, putative	PF3D7_1203600.iso1.exon3.amp1	IMRAS-005	NP	Day 140	0.144450932183748
PF3D7_1203600	cytochrome c1 heme lyase, putative	PF3D7_1203600.iso1.exon3.amp1	IMRAS-005	NP	Day 0	0.0831571121645283
PF3D7_1203600	cytochrome c1 heme lyase, putative	PF3D7_1203600.iso1.exon3.amp1	IMRAS-021	NP	Day 0	0.061915021737061
PF3D7_1203600	cytochrome c1 heme lyase, putative	PF3D7_1203600.iso1.exon3.amp1	IMRAS-021	NP	Day 140	-0.0801166669586628
PF3D7_1203600	cytochrome c1 heme lyase, putative	PF3D7_1203600.iso1.exon3.amp1	IMRAS-033	NP	Day 140	-0.0371888585755027
PF3D7_1203600	cytochrome c1 heme lyase, putative	PF3D7_1203600.iso1.exon3.amp1	IMRAS-033	NP	Day 0	0.0286287643017378
PF3D7_1203600	cytochrome c1 heme lyase, putative	PF3D7_1203600.iso1.exon3.amp1	IMRAS-039	P	Day 0	-0.0767181105072812
PF3D7_1203600	cytochrome c1 heme lyase, putative	PF3D7_1203600.iso1.exon3.amp1	IMRAS-039	P	Day 140	0.0314839198816692
PF3D7_1203600	cytochrome c1 heme lyase, putative	PF3D7_1203600.iso1.exon3.amp1	IMRAS-045	P	Day 140	0.105066314052719
PF3D7_1203600	cytochrome c1 heme lyase, putative	PF3D7_1203600.iso1.exon3.amp1	IMRAS-045	P	Day 0	-0.0209960017040949
PF3D7_1203600	cytochrome c1 heme lyase, putative	PF3D7_1203600.iso1.exon3.amp1	IMRAS-049	Mock	Day 0	0.048176030661752
PF3D7_1203600	cytochrome c1 heme lyase, putative	PF3D7_1203600.iso1.exon3.amp1	IMRAS-049	Mock	Day 140	-0.173911660274422
PF3D7_1203600	cytochrome c1 heme lyase, putative	PF3D7_1203600.iso1.exon3.amp1	IMRAS-054	Mock	Day 140	-0.128925616540764
PF3D7_1203600	cytochrome c1 heme lyase, putative	PF3D7_1203600.iso1.exon3.amp1	IMRAS-054	Mock	Day 0	0.0996473387149983
PF3D7_1203600	cytochrome c1 heme lyase, putative	PF3D7_1203600.iso1.exon3.amp1	IMRAS-057	P	Day 0	0.148564885951645
PF3D7_1203600	cytochrome c1 heme lyase, putative	PF3D7_1203600.iso1.exon3.amp1	IMRAS-057	P	Day 140	0.111362992183123
PF3D7_1203600	cytochrome c1 heme lyase, putative	PF3D7_1203600.iso1.exon3.amp1	IMRAS-060	P	Day 140	0.225860499271377
PF3D7_1203600	cytochrome c1 heme lyase, putative	PF3D7_1203600.iso1.exon3.amp1	IMRAS-060	P	Day 0	0.147813951331417
PF3D7_1203600	cytochrome c1 heme lyase, putative	PF3D7_1203600.iso1.exon3.amp1	IMRAS-061	NP	Day 0	0.0406026171561678
PF3D7_1203600	cytochrome c1 heme lyase, putative	PF3D7_1203600.iso1.exon3.amp1	IMRAS-061	NP	Day 140	0.0742917135451791
PF3D7_1203600	cytochrome c1 heme lyase, putative	PF3D7_1203600.iso1.exon3.amp1	IMRAS-062	Mock	Day 140	-0.019624303427614
PF3D7_1203600	cytochrome c1 heme lyase, putative	PF3D7_1203600.iso1.exon3.amp1	IMRAS-062	Mock	Day 0	0.0914252933719339
PF3D7_1203600	cytochrome c1 heme lyase, putative	PF3D7_1203600.iso1.exon3.amp1	IMRAS-071	NP	Day 0	0.0302224051379394
PF3D7_1203600	cytochrome c1 heme lyase, putative	PF3D7_1203600.iso1.exon3.amp1	IMRAS-071	NP	Day 140	0.0764221000896939
PF3D7_1203600	cytochrome c1 heme lyase, putative	PF3D7_1203600.iso1.exon3.amp1	IMRAS-078	P	Day 140	0.0984604624957477
PF3D7_1203600	cytochrome c1 heme lyase, putative	PF3D7_1203600.iso1.exon3.amp1	IMRAS-078	P	Day 0	0.294745787614914
PF3D7_1428400	probable protein, unknown function	PF3D7_1428400.iso1.exon1.amp1	IMRAS-002	P	Day 0	-0.0955670998533975
PF3D7_1428400	probable protein, unknown function	PF3D7_1428400.iso1.exon1.amp1	IMRAS-002	P	Day 140	-0.162137732718175
PF3D7_1428400	probable protein, unknown function	PF3D7_1428400.iso1.exon1.amp1	IMRAS-005	NP	Day 140	-0.0363222168581796
PF3D7_1428400	probable protein, unknown function	PF3D7_1428400.iso1.exon1.amp1	IMRAS-005	NP	Day 0	-0.233164368462738
PF3D7_1428400	probable protein, unknown function	PF3D7_1428400.iso1.exon1.amp1	IMRAS-021	NP	Day 0	-0.157475684271359
PF3D7_1428400	probable protein, unknown function	PF3D7_1428400.iso1.exon1.amp1	IMRAS-021	NP	Day 140	-0.14218199832626
PF3D7_1428400	probable protein, unknown function	PF3D7_1428400.iso1.exon1.amp1	IMRAS-033	NP	Day 140	-0.132826622768919
PF3D7_1428400	probable protein, unknown function	PF3D7_1428400.iso1.exon1.amp1	IMRAS-033	NP	Day 0	-0.121030572927829
PF3D7_1428400	probable protein, unknown function	PF3D7_1428400.iso1.exon1.amp1	IMRAS-039	P	Day 0	-0.153578689664746
PF3D7_1428400	probable protein, unknown function	PF3D7_1428400.iso1.exon1.amp1	IMRAS-039	P	Day 140	-0.0701162976886032
PF3D7_1428400	probable protein, unknown function	PF3D7_1428400.iso1.exon1.amp1	IMRAS-045	P	Day 140	-0.00296443902851884
PF3D7_1428400	probable protein, unknown function	PF3D7_1428400.iso1.exon1.amp1	IMRAS-045	P	Day 0	-0.157891590779617
PF3D7_1428400	probable protein, unknown function	PF3D7_1428400.iso1.exon1.amp1	IMRAS-049	Mock	Day 0	-0.0175761796685556
PF3D7_1428400	probable protein, unknown function	PF3D7_1428400.iso1.exon1.amp1	IMRAS-049	Mock	Day 140	-0.235072974199522
PF3D7_1428400	probable protein, unknown function	PF3D7_1428400.iso1.exon1.amp1	IMRAS-054	Mock	Day 140	-0.140500434482341
PF3D7_1428400	probable protein, unknown function	PF3D7_1428400.iso1.exon1.amp1	IMRAS-054	Mock	Day 0	-0.130545369723649
PF3D7_1428400	probable protein, unknown function	PF3D7_1428400.iso1.exon1.amp1	IMRAS-057	P	Day 0	0.072771122861889
PF3D7_1428400	probable protein, unknown function	PF3D7_1428400.iso1.exon1.amp1	IMRAS-057	P	Day 140	0.015737886252893
PF3D7_1428400	probable protein, unknown function	PF3D7_1428400.iso1.exon1.amp1	IMRAS-060	P	Day 140	0.02135236737141
PF3D7_1428400	probable protein, unknown function	PF3D7_1428400.iso1.exon1.amp1	IMRAS-060	P	Day 0	-0.0252326417526056
PF3D7_1428400	probable protein, unknown function	PF3D7_1428400.iso1.exon1.amp1	IMRAS-061	NP	Day 0	-0.178082662849121
PF3D7_1428400	probable protein, unknown function	PF3D7_1428400.iso1.exon1.amp1	IMRAS-061	NP	Day 140	-0.0555326703136672
PF3D7_1428400	probable protein, unknown function	PF3D7_1428400.iso1.exon1.amp1	IMRAS-062	Mock	Day 140	-0.378351676918987
PF3D7_1428400	probable protein, unknown function	PF3D7_1428400.iso1.exon1.amp1	IMRAS-062	Mock	Day 0	-0.194453725630922
PF3D7_1428400	probable protein, unknown function	PF3D7_1428400.iso1.exon1.amp1	IMRAS-071	NP	Day 0	-0.0858721520867913
PF3D7_1428400	probable protein, unknown function	PF3D7_1428400.iso1.exon1.amp1	IMRAS-071	NP	Day 140	0.0419529321573897
PF3D7_1428400	probable protein, unknown function	PF3D7_1428400.iso1.exon1.amp1	IMRAS-078	P	Day 140	-0.124838678178799
PF3D7_1428400	probable protein, unknown function	PF3D7_1428400.iso1.exon1.amp1	IMRAS-078	P	Day 0	-0.0462911302201512
PF3D7_1131700	conserved Plasmodium protein, unknown function	PF3D7_1131700.iso1.exon5.amp1	IMRAS-002	P	Day 0	-0.111414353010259
PF3D7_1131700	conserved Plasmodium protein, unknown function	PF3D7_1131700.iso1.exon5.amp1	IMRAS-002	P	Day 140	-0.098686989464273
PF3D7_1131700	conserved Plasmodium protein, unknown function	PF3D7_1131700.iso1.exon5.amp1	IMRAS-005	NP	Day 140	-0.0263725564505748
PF3D7_1131700	conserved Plasmodium protein, unknown function	PF3D7_1131700.iso1.exon5.amp1	IMRAS-005	NP	Day 0	-0.128043784806112
PF3D7_1131700	conserved Plasmodium protein, unknown function	PF3D7_1131700.iso1.exon5.amp1	IMRAS-021	NP	Day 0	-0.169863139653334
PF3D7_1131700	conserved Plasmodium protein, unknown function	PF3D7_1131700.iso1.exon5.amp1	IMRAS-021	NP	Day 140	-0.150704535418857
PF3D7_1131700	conserved Plasmodium protein, unknown function	PF3D7_1131700.iso1.exon5.amp1	IMRAS-033	NP	Day 140	-0.218199922549449
PF3D7_1131700	conserved Plasmodium protein, unknown function	PF3D7_1131700.iso1.exon5.amp1	IMRAS-033	NP	Day 0	-0.0948296574877006
PF3D7_1131700	conserved Plasmodium protein, unknown function	PF3D7_1131700.iso1.exon5.amp1	IMRAS-039	P	Day 0	-0.183911731699366
PF3D7_1131700	conserved Plasmodium protein, unknown function	PF3D7_1131700.iso1.exon5.amp1	IMRAS-039	P	Day 140	-0.0476126503344094
PF3D7_1131700	conserved Plasmodium protein, unknown function	PF3D7_1131700.iso1.exon5.amp1	IMRAS-045	P	Day 140	-0.0441689874015392
PF3D7_1131700	conserved Plasmodium protein, unknown function	PF3D7_1131700.iso1.exon5.amp1	IMRAS-045	P	Day 0	-0.120871626175379
PF3D7_1131700	conserved Plasmodium protein, unknown function	PF3D7_1131700.iso1.exon5.amp1	IMRAS-049	Mock	Day 0	-0.0986756287741279
PF3D7_1131700	conserved Plasmodium protein, unknown function	PF3D7_1131700.iso1.exon5.amp1	IMRAS-049	Mock	Day 140	-0.256507111546021
PF3D7_1131700	conserved Plasmodium protein, unknown function	PF3D7_1131700.iso1.exon5.amp1	IMRAS-054	Mock	Day 140	-0.188317872868101
PF3D7_1131700	conserved Plasmodium protein, unknown function	PF3D7_1131700.iso1.exon5.amp1	IMRAS-054	Mock	Day 0	-0.123688328840659
PF3D7_1131700	conserved Plasmodium protein, unknown function	PF3D7_1131700.iso1.exon5.amp1	IMRAS-057	P	Day 0	0.00698116079643363
PF3D7_1131700	conserved Plasmodium protein, unknown function	PF3D7_1131700.iso1.exon5.amp1	IMRAS-057	P	Day 140	-0.0216449966154819
PF3D7_1131700	conserved Plasmodium protein, unknown function	PF3D7_1131700.iso1.exon5.amp1	IMRAS-060	P	Day 140	0.0124023091183467
PF3D7_1131700	conserved Plasmodium protein, unknown function	PF3D7_1131700.iso1.exon5.amp1	IMRAS-060	P	Day 0	-4.4700637952033e-4
PF3D7_1131700	conserved Plasmodium protein, unknown function	PF3D7_1131700.iso1.exon5.amp1	IMRAS-061	NP	Day 0	-0.079699301692445
PF3D7_1131700	conserved Plasmodium protein, unknown function	PF3D7_1131700.iso1.exon5.amp1	IMRAS-061	NP	Day 140	0.0243880131042591
PF3D7_1131700	conserved Plasmodium protein, unknown function	PF3D7_1131700.iso1.exon5.amp1	IMRAS-062	Mock	Day 140	-0.272259048773254
PF3D7_1131700	conserved Plasmodium protein, unknown function	PF3D7_1131700.iso1.exon5.amp1	IMRAS-062	Mock	Day 0	-0.0786086770678143
PF3D7_1131700	conserved Plasmodium protein, unknown function	PF3D7_1131700.iso1.exon5.amp1	IMRAS-071	NP	Day 0	-0.118343385604764
PF3D7_1131700	conserved Plasmodium protein, unknown function	PF3D7_1131700.iso1.exon5.amp1	IMRAS-071	NP	Day 140	-0.0582101668240824
PF3D7_1131700	conserved Plasmodium protein, unknown function	PF3D7_1131700.iso1.exon5.amp1	IMRAS-078	P	Day 140	-0.150709575390234
PF3D7_1131700	conserved Plasmodium protein, unknown function	PF3D7_1131700.iso1.exon5.amp1	IMRAS-078	P	Day 0	-0.00301288178067693
PF3D7_1435700	conserved Plasmodium protein, unknown function	PF3D7_1435700.iso2.exon7.amp1	IMRAS-002	P	Day 0	-0.0257551964407465
PF3D7_1435700	conserved Plasmodium protein, unknown function	PF3D7_1435700.iso2.exon7.amp1	IMRAS-002	P	Day 140	-0.114289978487978
PF3D7_1435700	conserved Plasmodium protein, unknown function	PF3D7_1435700.iso2.exon7.amp1	IMRAS-005	NP	Day 140	-0.0476644247903728
PF3D7_1435700	conserved Plasmodium protein, unknown function	PF3D7_1435700.iso2.exon7.amp1	IMRAS-005	NP	Day 0	-0.166914574598996
PF3D7_1435700	conserved Plasmodium protein, unknown function	PF3D7_1435700.iso2.exon7.amp1	IMRAS-021	NP	Day 0	-0.0962554787418011
PF3D7_1435700	conserved Plasmodium protein, unknown function	PF3D7_1435700.iso2.exon7.amp1	IMRAS-021	NP	Day 140	-0.096689223201798
PF3D7_1435700	conserved Plasmodium protein, unknown function	PF3D7_1435700.iso2.exon7.amp1	IMRAS-033	NP	Day 140	-0.113984200900521
PF3D7_1435700	conserved Plasmodium protein, unknown function	PF3D7_1435700.iso2.exon7.amp1	IMRAS-033	NP	Day 0	-0.0601967169940707
PF3D7_1435700	conserved Plasmodium protein, unknown function	PF3D7_1435700.iso2.exon7.amp1	IMRAS-039	P	Day 0	-0.20066464803385
PF3D7_1435700	conserved Plasmodium protein, unknown function	PF3D7_1435700.iso2.exon7.amp1	IMRAS-039	P	Day 140	-0.0347162079405834
PF3D7_1435700	conserved Plasmodium protein, unknown function	PF3D7_1435700.iso2.exon7.amp1	IMRAS-045	P	Day 140	-0.0786599567549331
PF3D7_1435700	conserved Plasmodium protein, unknown function	PF3D7_1435700.iso2.exon7.amp1	IMRAS-045	P	Day 0	-0.0361446381385431
PF3D7_1435700	conserved Plasmodium protein, unknown function	PF3D7_1435700.iso2.exon7.amp1	IMRAS-049	Mock	Day 0	-0.0612744034047612
PF3D7_1435700	conserved Plasmodium protein, unknown function	PF3D7_1435700.iso2.exon7.amp1	IMRAS-049	Mock	Day 140	-0.167130093034478
PF3D7_1435700	conserved Plasmodium protein, unknown function	PF3D7_1435700.iso2.exon7.amp1	IMRAS-054	Mock	Day 140	-0.202325283692941
PF3D7_1435700	conserved Plasmodium protein, unknown function	PF3D7_1435700.iso2.exon7.amp1	IMRAS-054	Mock	Day 0	-0.103078049165374
PF3D7_1435700	conserved Plasmodium protein, unknown function	PF3D7_1435700.iso2.exon7.amp1	IMRAS-057	P	Day 0	-0.115387995189879
PF3D7_1435700	conserved Plasmodium protein, unknown function	PF3D7_1435700.iso2.exon7.amp1	IMRAS-057	P	Day 140	-0.11337331598636
PF3D7_1435700	conserved Plasmodium protein, unknown function	PF3D7_1435700.iso2.exon7.amp1	IMRAS-060	P	Day 140	-0.109030873018838
PF3D7_1435700	conserved Plasmodium protein, unknown function	PF3D7_1435700.iso2.exon7.amp1	IMRAS-060	P	Day 0	-0.0339830028684531
PF3D7_1435700	conserved Plasmodium protein, unknown function	PF3D7_1435700.iso2.exon7.amp1	IMRAS-061	NP	Day 0	-0.109006417128958
PF3D7_1435700	conserved Plasmodium protein, unknown function	PF3D7_1435700.iso2.exon7.amp1	IMRAS-061	NP	Day 140	-0.044111605395452
PF3D7_1435700	conserved Plasmodium protein, unknown function	PF3D7_1435700.iso2.exon7.amp1	IMRAS-062	Mock	Day 140	-0.312939235684002
PF3D7_1435700	conserved Plasmodium protein, unknown function	PF3D7_1435700.iso2.exon7.amp1	IMRAS-062	Mock	Day 0	-0.104586053747042
PF3D7_1435700	conserved Plasmodium protein, unknown function	PF3D7_1435700.iso2.exon7.amp1	IMRAS-071	NP	Day 0	-0.0822280606295109
PF3D7_1435700	conserved Plasmodium protein, unknown function	PF3D7_1435700.iso2.exon7.amp1	IMRAS-071	NP	Day 140	-0.0173067219023828
PF3D7_1435700	conserved Plasmodium protein, unknown function	PF3D7_1435700.iso2.exon7.amp1	IMRAS-078	P	Day 140	0.474217974112781
PF3D7_1435700	conserved Plasmodium protein, unknown function	PF3D7_1435700.iso2.exon7.amp1	IMRAS-078	P	Day 0	-0.0082076284886714
PF3D7_0824700	conserved Plasmodium membrane protein, unknown function	PF3D7_0824700.iso1.exon14.amp1	IMRAS-002	P	Day 0	-0.415980554138763
PF3D7_0824700	conserved Plasmodium membrane protein, unknown function	PF3D7_0824700.iso1.exon14.amp1	IMRAS-002	P	Day 140	-0.0103115593838261
PF3D7_0824700	conserved Plasmodium membrane protein, unknown function	PF3D7_0824700.iso1.exon14.amp1	IMRAS-005	NP	Day 140	0.00179234976797638
PF3D7_0824700	conserved Plasmodium membrane protein, unknown function	PF3D7_0824700.iso1.exon14.amp1	IMRAS-005	NP	Day 0	0.0183457021754112
PF3D7_0824700	conserved Plasmodium membrane protein, unknown function	PF3D7_0824700.iso1.exon14.amp1	IMRAS-021	NP	Day 0	0.0641436962908095
PF3D7_0824700	conserved Plasmodium membrane protein, unknown function	PF3D7_0824700.iso1.exon14.amp1	IMRAS-021	NP	Day 140	0.0739496303287499
PF3D7_0824700	conserved Plasmodium membrane protein, unknown function	PF3D7_0824700.iso1.exon14.amp1	IMRAS-033	NP	Day 140	-0.0431842753250002
PF3D7_0824700	conserved Plasmodium membrane protein, unknown function	PF3D7_0824700.iso1.exon14.amp1	IMRAS-033	NP	Day 0	-0.00478359667546435
PF3D7_0824700	conserved Plasmodium membrane protein, unknown function	PF3D7_0824700.iso1.exon14.amp1	IMRAS-039	P	Day 0	-0.077376274314723
PF3D7_0824700	conserved Plasmodium membrane protein, unknown function	PF3D7_0824700.iso1.exon14.amp1	IMRAS-039	P	Day 140	-0.0455686900762657
PF3D7_0824700	conserved Plasmodium membrane protein, unknown function	PF3D7_0824700.iso1.exon14.amp1	IMRAS-045	P	Day 140	0.047392234269811
PF3D7_0824700	conserved Plasmodium membrane protein, unknown function	PF3D7_0824700.iso1.exon14.amp1	IMRAS-045	P	Day 0	0.11067951358787
PF3D7_0824700	conserved Plasmodium membrane protein, unknown function	PF3D7_0824700.iso1.exon14.amp1	IMRAS-049	Mock	Day 0	0.0227898613837123
PF3D7_0824700	conserved Plasmodium membrane protein, unknown function	PF3D7_0824700.iso1.exon14.amp1	IMRAS-049	Mock	Day 140	-0.160380254308031
PF3D7_0824700	conserved Plasmodium membrane protein, unknown function	PF3D7_0824700.iso1.exon14.amp1	IMRAS-054	Mock	Day 140	-0.23017138139641
PF3D7_0824700	conserved Plasmodium membrane protein, unknown function	PF3D7_0824700.iso1.exon14.amp1	IMRAS-054	Mock	Day 0	0.0196790340115829
PF3D7_0824700	conserved Plasmodium membrane protein, unknown function	PF3D7_0824700.iso1.exon14.amp1	IMRAS-057	P	Day 0	-0.0893251111564002
PF3D7_0824700	conserved Plasmodium membrane protein, unknown function	PF3D7_0824700.iso1.exon14.amp1	IMRAS-057	P	Day 140	-0.118702477420664
PF3D7_0824700	conserved Plasmodium membrane protein, unknown function	PF3D7_0824700.iso1.exon14.amp1	IMRAS-060	P	Day 140	0.142746605260674
PF3D7_0824700	conserved Plasmodium membrane protein, unknown function	PF3D7_0824700.iso1.exon14.amp1	IMRAS-060	P	Day 0	-0.00879038811529576
PF3D7_0824700	conserved Plasmodium membrane protein, unknown function	PF3D7_0824700.iso1.exon14.amp1	IMRAS-061	NP	Day 0	0.0962544684856663
PF3D7_0824700	conserved Plasmodium membrane protein, unknown function	PF3D7_0824700.iso1.exon14.amp1	IMRAS-061	NP	Day 140	0.0454780160404411
PF3D7_0824700	conserved Plasmodium membrane protein, unknown function	PF3D7_0824700.iso1.exon14.amp1	IMRAS-062	Mock	Day 140	-0.0425314392525475
PF3D7_0824700	conserved Plasmodium membrane protein, unknown function	PF3D7_0824700.iso1.exon14.amp1	IMRAS-062	Mock	Day 0	0.0529982647368996
PF3D7_0824700	conserved Plasmodium membrane protein, unknown function	PF3D7_0824700.iso1.exon14.amp1	IMRAS-071	NP	Day 0	0.0397296751509231
PF3D7_0824700	conserved Plasmodium membrane protein, unknown function	PF3D7_0824700.iso1.exon14.amp1	IMRAS-071	NP	Day 140	-0.0927885190449338
PF3D7_0824700	conserved Plasmodium membrane protein, unknown function	PF3D7_0824700.iso1.exon14.amp1	IMRAS-078	P	Day 140	-0.111712128952419
PF3D7_0824700	conserved Plasmodium membrane protein, unknown function	PF3D7_0824700.iso1.exon14.amp1	IMRAS-078	P	Day 0	0.194305886493886
PF3D7_1361500	conserved Plasmodium protein, unknown function	PF3D7_1361500.iso1.exon7.amp1	IMRAS-002	P	Day 0	-0.479422943883963
PF3D7_1361500	conserved Plasmodium protein, unknown function	PF3D7_1361500.iso1.exon7.amp1	IMRAS-002	P	Day 140	-0.0838093720332171
PF3D7_1361500	conserved Plasmodium protein, unknown function	PF3D7_1361500.iso1.exon7.amp1	IMRAS-005	NP	Day 140	-0.127978535649415
PF3D7_1361500	conserved Plasmodium protein, unknown function	PF3D7_1361500.iso1.exon7.amp1	IMRAS-005	NP	Day 0	-0.156672967171655
PF3D7_1361500	conserved Plasmodium protein, unknown function	PF3D7_1361500.iso1.exon7.amp1	IMRAS-021	NP	Day 0	-0.0157880699061952
PF3D7_1361500	conserved Plasmodium protein, unknown function	PF3D7_1361500.iso1.exon7.amp1	IMRAS-021	NP	Day 140	-0.0326636655413104
PF3D7_1361500	conserved Plasmodium protein, unknown function	PF3D7_1361500.iso1.exon7.amp1	IMRAS-033	NP	Day 140	-0.138164013395647
PF3D7_1361500	conserved Plasmodium protein, unknown function	PF3D7_1361500.iso1.exon7.amp1	IMRAS-033	NP	Day 0	-0.123866245152211
PF3D7_1361500	conserved Plasmodium protein, unknown function	PF3D7_1361500.iso1.exon7.amp1	IMRAS-039	P	Day 0	-0.0922649001671036
PF3D7_1361500	conserved Plasmodium protein, unknown function	PF3D7_1361500.iso1.exon7.amp1	IMRAS-039	P	Day 140	-0.035054115200797
PF3D7_1361500	conserved Plasmodium protein, unknown function	PF3D7_1361500.iso1.exon7.amp1	IMRAS-045	P	Day 140	-0.11500852439033
PF3D7_1361500	conserved Plasmodium protein, unknown function	PF3D7_1361500.iso1.exon7.amp1	IMRAS-045	P	Day 0	-0.14818619068123
PF3D7_1361500	conserved Plasmodium protein, unknown function	PF3D7_1361500.iso1.exon7.amp1	IMRAS-049	Mock	Day 0	-0.0100707260490474
PF3D7_1361500	conserved Plasmodium protein, unknown function	PF3D7_1361500.iso1.exon7.amp1	IMRAS-049	Mock	Day 140	-0.193465088674429
PF3D7_1361500	conserved Plasmodium protein, unknown function	PF3D7_1361500.iso1.exon7.amp1	IMRAS-054	Mock	Day 140	-0.151064033194036
PF3D7_1361500	conserved Plasmodium protein, unknown function	PF3D7_1361500.iso1.exon7.amp1	IMRAS-054	Mock	Day 0	-0.271085847613396
PF3D7_1361500	conserved Plasmodium protein, unknown function	PF3D7_1361500.iso1.exon7.amp1	IMRAS-057	P	Day 0	0.0409726575296716
PF3D7_1361500	conserved Plasmodium protein, unknown function	PF3D7_1361500.iso1.exon7.amp1	IMRAS-057	P	Day 140	-0.0769486264337029
PF3D7_1361500	conserved Plasmodium protein, unknown function	PF3D7_1361500.iso1.exon7.amp1	IMRAS-060	P	Day 140	0.0574537495383876
PF3D7_1361500	conserved Plasmodium protein, unknown function	PF3D7_1361500.iso1.exon7.amp1	IMRAS-060	P	Day 0	0.0560282193095407
PF3D7_1361500	conserved Plasmodium protein, unknown function	PF3D7_1361500.iso1.exon7.amp1	IMRAS-061	NP	Day 0	-0.0850889625498414
PF3D7_1361500	conserved Plasmodium protein, unknown function	PF3D7_1361500.iso1.exon7.amp1	IMRAS-061	NP	Day 140	-0.0544183127094371
PF3D7_1361500	conserved Plasmodium protein, unknown function	PF3D7_1361500.iso1.exon7.amp1	IMRAS-062	Mock	Day 140	-0.276946388838208
PF3D7_1361500	conserved Plasmodium protein, unknown function	PF3D7_1361500.iso1.exon7.amp1	IMRAS-062	Mock	Day 0	-0.0720037030717542
PF3D7_1361500	conserved Plasmodium protein, unknown function	PF3D7_1361500.iso1.exon7.amp1	IMRAS-071	NP	Day 0	-0.0301636408890857
PF3D7_1361500	conserved Plasmodium protein, unknown function	PF3D7_1361500.iso1.exon7.amp1	IMRAS-071	NP	Day 140	-0.0404518301813486
PF3D7_1361500	conserved Plasmodium protein, unknown function	PF3D7_1361500.iso1.exon7.amp1	IMRAS-078	P	Day 140	-0.205176483534125
PF3D7_1361500	conserved Plasmodium protein, unknown function	PF3D7_1361500.iso1.exon7.amp1	IMRAS-078	P	Day 0	-0.0102328700297623
PF3D7_0829100	conserved protein, unknown function	PF3D7_0829100.iso1.exon7.amp1	IMRAS-002	P	Day 0	-0.546612470397603
PF3D7_0829100	conserved protein, unknown function	PF3D7_0829100.iso1.exon7.amp1	IMRAS-002	P	Day 140	-0.116573627624698
PF3D7_0829100	conserved protein, unknown function	PF3D7_0829100.iso1.exon7.amp1	IMRAS-005	NP	Day 140	-0.165703763964311
PF3D7_0829100	conserved protein, unknown function	PF3D7_0829100.iso1.exon7.amp1	IMRAS-005	NP	Day 0	-0.119067429980189
PF3D7_0829100	conserved protein, unknown function	PF3D7_0829100.iso1.exon7.amp1	IMRAS-021	NP	Day 0	-0.0801680764230817
PF3D7_0829100	conserved protein, unknown function	PF3D7_0829100.iso1.exon7.amp1	IMRAS-021	NP	Day 140	-0.0635360516437906
PF3D7_0829100	conserved protein, unknown function	PF3D7_0829100.iso1.exon7.amp1	IMRAS-033	NP	Day 140	-0.197102263769999
PF3D7_0829100	conserved protein, unknown function	PF3D7_0829100.iso1.exon7.amp1	IMRAS-033	NP	Day 0	-0.134502275722758
PF3D7_0829100	conserved protein, unknown function	PF3D7_0829100.iso1.exon7.amp1	IMRAS-039	P	Day 0	-0.128466768581244
PF3D7_0829100	conserved protein, unknown function	PF3D7_0829100.iso1.exon7.amp1	IMRAS-039	P	Day 140	-0.0770581854520582
PF3D7_0829100	conserved protein, unknown function	PF3D7_0829100.iso1.exon7.amp1	IMRAS-045	P	Day 140	-0.144175546290661
PF3D7_0829100	conserved protein, unknown function	PF3D7_0829100.iso1.exon7.amp1	IMRAS-045	P	Day 0	-0.193649950953327
PF3D7_0829100	conserved protein, unknown function	PF3D7_0829100.iso1.exon7.amp1	IMRAS-049	Mock	Day 0	0.0280487798711064
PF3D7_0829100	conserved protein, unknown function	PF3D7_0829100.iso1.exon7.amp1	IMRAS-049	Mock	Day 140	-0.22480942895951
PF3D7_0829100	conserved protein, unknown function	PF3D7_0829100.iso1.exon7.amp1	IMRAS-054	Mock	Day 140	-0.164935674242717
PF3D7_0829100	conserved protein, unknown function	PF3D7_0829100.iso1.exon7.amp1	IMRAS-054	Mock	Day 0	-0.19104966731922499
PF3D7_0829100	conserved protein, unknown function	PF3D7_0829100.iso1.exon7.amp1	IMRAS-057	P	Day 0	-0.0944096037778746
PF3D7_0829100	conserved protein, unknown function	PF3D7_0829100.iso1.exon7.amp1	IMRAS-057	P	Day 140	-0.0673961803585321
PF3D7_0829100	conserved protein, unknown function	PF3D7_0829100.iso1.exon7.amp1	IMRAS-060	P	Day 140	-0.019877479232731
PF3D7_0829100	conserved protein, unknown function	PF3D7_0829100.iso1.exon7.amp1	IMRAS-060	P	Day 0	-0.0943074766177183
PF3D7_0829100	conserved protein, unknown function	PF3D7_0829100.iso1.exon7.amp1	IMRAS-061	NP	Day 0	-0.25323122296167
PF3D7_0829100	conserved protein, unknown function	PF3D7_0829100.iso1.exon7.amp1	IMRAS-061	NP	Day 140	-0.124855381133969
PF3D7_0829100	conserved protein, unknown function	PF3D7_0829100.iso1.exon7.amp1	IMRAS-062	Mock	Day 140	-0.426641110154478
PF3D7_0829100	conserved protein, unknown function	PF3D7_0829100.iso1.exon7.amp1	IMRAS-062	Mock	Day 0	-0.133839393835064
PF3D7_0829100	conserved protein, unknown function	PF3D7_0829100.iso1.exon7.amp1	IMRAS-071	NP	Day 0	-0.126952046753196
PF3D7_0829100	conserved protein, unknown function	PF3D7_0829100.iso1.exon7.amp1	IMRAS-071	NP	Day 140	-0.11039353317282
PF3D7_0829100	conserved protein, unknown function	PF3D7_0829100.iso1.exon7.amp1	IMRAS-078	P	Day 140	-0.244963048176198
PF3D7_0829100	conserved protein, unknown function	PF3D7_0829100.iso1.exon7.amp1	IMRAS-078	P	Day 0	-0.0169073234390567
PF3D7_1219800	conserved Plasmodium protein, unknown function	PF3D7_1219800.iso1.exon1.amp1	IMRAS-002	P	Day 0	-0.263826084056367
PF3D7_1219800	conserved Plasmodium protein, unknown function	PF3D7_1219800.iso1.exon1.amp1	IMRAS-002	P	Day 140	0.0809554813385365
PF3D7_1219800	conserved Plasmodium protein, unknown function	PF3D7_1219800.iso1.exon1.amp1	IMRAS-005	NP	Day 140	0.0843398033497227
PF3D7_1219800	conserved Plasmodium protein, unknown function	PF3D7_1219800.iso1.exon1.amp1	IMRAS-005	NP	Day 0	-0.00412569151792219
PF3D7_1219800	conserved Plasmodium protein, unknown function	PF3D7_1219800.iso1.exon1.amp1	IMRAS-021	NP	Day 0	0.123764673638048
PF3D7_1219800	conserved Plasmodium protein, unknown function	PF3D7_1219800.iso1.exon1.amp1	IMRAS-021	NP	Day 140	0.0635640434196727
PF3D7_1219800	conserved Plasmodium protein, unknown function	PF3D7_1219800.iso1.exon1.amp1	IMRAS-033	NP	Day 140	0.109099159156262
PF3D7_1219800	conserved Plasmodium protein, unknown function	PF3D7_1219800.iso1.exon1.amp1	IMRAS-033	NP	Day 0	0.129389714454376
PF3D7_1219800	conserved Plasmodium protein, unknown function	PF3D7_1219800.iso1.exon1.amp1	IMRAS-039	P	Day 0	0.0275037749104197
PF3D7_1219800	conserved Plasmodium protein, unknown function	PF3D7_1219800.iso1.exon1.amp1	IMRAS-039	P	Day 140	0.0470512792225684
PF3D7_1219800	conserved Plasmodium protein, unknown function	PF3D7_1219800.iso1.exon1.amp1	IMRAS-045	P	Day 140	0.0805042324495027
PF3D7_1219800	conserved Plasmodium protein, unknown function	PF3D7_1219800.iso1.exon1.amp1	IMRAS-045	P	Day 0	0.0787159111630533
PF3D7_1219800	conserved Plasmodium protein, unknown function	PF3D7_1219800.iso1.exon1.amp1	IMRAS-049	Mock	Day 0	0.126670389009869
PF3D7_1219800	conserved Plasmodium protein, unknown function	PF3D7_1219800.iso1.exon1.amp1	IMRAS-049	Mock	Day 140	-0.11027398167621
PF3D7_1219800	conserved Plasmodium protein, unknown function	PF3D7_1219800.iso1.exon1.amp1	IMRAS-054	Mock	Day 140	0.0616243200406341
PF3D7_1219800	conserved Plasmodium protein, unknown function	PF3D7_1219800.iso1.exon1.amp1	IMRAS-054	Mock	Day 0	0.0301064054619218
PF3D7_1219800	conserved Plasmodium protein, unknown function	PF3D7_1219800.iso1.exon1.amp1	IMRAS-057	P	Day 0	0.20594277702922
PF3D7_1219800	conserved Plasmodium protein, unknown function	PF3D7_1219800.iso1.exon1.amp1	IMRAS-057	P	Day 140	0.128772920334308
PF3D7_1219800	conserved Plasmodium protein, unknown function	PF3D7_1219800.iso1.exon1.amp1	IMRAS-060	P	Day 140	0.198392171652589
PF3D7_1219800	conserved Plasmodium protein, unknown function	PF3D7_1219800.iso1.exon1.amp1	IMRAS-060	P	Day 0	0.102650900000905
PF3D7_1219800	conserved Plasmodium protein, unknown function	PF3D7_1219800.iso1.exon1.amp1	IMRAS-061	NP	Day 0	0.0133020262098373
PF3D7_1219800	conserved Plasmodium protein, unknown function	PF3D7_1219800.iso1.exon1.amp1	IMRAS-061	NP	Day 140	0.058486010271416
PF3D7_1219800	conserved Plasmodium protein, unknown function	PF3D7_1219800.iso1.exon1.amp1	IMRAS-062	Mock	Day 140	1.24003931806694
PF3D7_1219800	conserved Plasmodium protein, unknown function	PF3D7_1219800.iso1.exon1.amp1	IMRAS-062	Mock	Day 0	1.23555054943438
PF3D7_1219800	conserved Plasmodium protein, unknown function	PF3D7_1219800.iso1.exon1.amp1	IMRAS-071	NP	Day 0	0.258502341022135
PF3D7_1219800	conserved Plasmodium protein, unknown function	PF3D7_1219800.iso1.exon1.amp1	IMRAS-071	NP	Day 140	0.228282274614335
PF3D7_1219800	conserved Plasmodium protein, unknown function	PF3D7_1219800.iso1.exon1.amp1	IMRAS-078	P	Day 140	-0.0134998956642765
PF3D7_1219800	conserved Plasmodium protein, unknown function	PF3D7_1219800.iso1.exon1.amp1	IMRAS-078	P	Day 0	0.222175301695456
PF3D7_0718800	conserved Plasmodium protein, unknown function	PF3D7_0718800.iso1.exon1.amp1	IMRAS-002	P	Day 0	-0.58099392702364006
PF3D7_0718800	conserved Plasmodium protein, unknown function	PF3D7_0718800.iso1.exon1.amp1	IMRAS-002	P	Day 140	-0.173682907000083
PF3D7_0718800	conserved Plasmodium protein, unknown function	PF3D7_0718800.iso1.exon1.amp1	IMRAS-005	NP	Day 140	-0.134432302308028
PF3D7_0718800	conserved Plasmodium protein, unknown function	PF3D7_0718800.iso1.exon1.amp1	IMRAS-005	NP	Day 0	-0.166572013742373
PF3D7_0718800	conserved Plasmodium protein, unknown function	PF3D7_0718800.iso1.exon1.amp1	IMRAS-021	NP	Day 0	-0.16528695639515
PF3D7_0718800	conserved Plasmodium protein, unknown function	PF3D7_0718800.iso1.exon1.amp1	IMRAS-021	NP	Day 140	-0.132267949009769
PF3D7_0718800	conserved Plasmodium protein, unknown function	PF3D7_0718800.iso1.exon1.amp1	IMRAS-033	NP	Day 140	-0.245358948092607
PF3D7_0718800	conserved Plasmodium protein, unknown function	PF3D7_0718800.iso1.exon1.amp1	IMRAS-033	NP	Day 0	-0.210028711397493
PF3D7_0718800	conserved Plasmodium protein, unknown function	PF3D7_0718800.iso1.exon1.amp1	IMRAS-039	P	Day 0	-0.171210005860321
PF3D7_0718800	conserved Plasmodium protein, unknown function	PF3D7_0718800.iso1.exon1.amp1	IMRAS-039	P	Day 140	-0.132563531338727
PF3D7_0718800	conserved Plasmodium protein, unknown function	PF3D7_0718800.iso1.exon1.amp1	IMRAS-045	P	Day 140	-0.202724670011593
PF3D7_0718800	conserved Plasmodium protein, unknown function	PF3D7_0718800.iso1.exon1.amp1	IMRAS-045	P	Day 0	-0.278489185205153
PF3D7_0718800	conserved Plasmodium protein, unknown function	PF3D7_0718800.iso1.exon1.amp1	IMRAS-049	Mock	Day 0	-0.0153204408847891
PF3D7_0718800	conserved Plasmodium protein, unknown function	PF3D7_0718800.iso1.exon1.amp1	IMRAS-049	Mock	Day 140	-0.311350447085939
PF3D7_0718800	conserved Plasmodium protein, unknown function	PF3D7_0718800.iso1.exon1.amp1	IMRAS-054	Mock	Day 140	-0.252984053142226
PF3D7_0718800	conserved Plasmodium protein, unknown function	PF3D7_0718800.iso1.exon1.amp1	IMRAS-054	Mock	Day 0	-0.319436993626548
PF3D7_0718800	conserved Plasmodium protein, unknown function	PF3D7_0718800.iso1.exon1.amp1	IMRAS-057	P	Day 0	0.0179123135038299
PF3D7_0718800	conserved Plasmodium protein, unknown function	PF3D7_0718800.iso1.exon1.amp1	IMRAS-057	P	Day 140	-0.0219705756684796
PF3D7_0718800	conserved Plasmodium protein, unknown function	PF3D7_0718800.iso1.exon1.amp1	IMRAS-060	P	Day 140	-0.0104721571342399
PF3D7_0718800	conserved Plasmodium protein, unknown function	PF3D7_0718800.iso1.exon1.amp1	IMRAS-060	P	Day 0	-0.00994943797616443
PF3D7_0718800	conserved Plasmodium protein, unknown function	PF3D7_0718800.iso1.exon1.amp1	IMRAS-061	NP	Day 0	-0.199216875938465
PF3D7_0718800	conserved Plasmodium protein, unknown function	PF3D7_0718800.iso1.exon1.amp1	IMRAS-061	NP	Day 140	-0.0941058181505401
PF3D7_0718800	conserved Plasmodium protein, unknown function	PF3D7_0718800.iso1.exon1.amp1	IMRAS-062	Mock	Day 140	-0.400831923804873
PF3D7_0718800	conserved Plasmodium protein, unknown function	PF3D7_0718800.iso1.exon1.amp1	IMRAS-062	Mock	Day 0	-0.133075321944547
PF3D7_0718800	conserved Plasmodium protein, unknown function	PF3D7_0718800.iso1.exon1.amp1	IMRAS-071	NP	Day 0	-0.162037971222455
PF3D7_0718800	conserved Plasmodium protein, unknown function	PF3D7_0718800.iso1.exon1.amp1	IMRAS-071	NP	Day 140	-0.18247380385225
PF3D7_0718800	conserved Plasmodium protein, unknown function	PF3D7_0718800.iso1.exon1.amp1	IMRAS-078	P	Day 140	-0.292445704763924
PF3D7_0718800	conserved Plasmodium protein, unknown function	PF3D7_0718800.iso1.exon1.amp1	IMRAS-078	P	Day 0	-0.0474790224576136
PF3D7_1332000	syntaxin, Qa-SNARE family	PF3D7_1332000.iso1.exon5.amp1	IMRAS-002	P	Day 0	-0.490538976078136
PF3D7_1332000	syntaxin, Qa-SNARE family	PF3D7_1332000.iso1.exon5.amp1	IMRAS-002	P	Day 140	-0.140772753974376
PF3D7_1332000	syntaxin, Qa-SNARE family	PF3D7_1332000.iso1.exon5.amp1	IMRAS-005	NP	Day 140	-0.107131987007012
PF3D7_1332000	syntaxin, Qa-SNARE family	PF3D7_1332000.iso1.exon5.amp1	IMRAS-005	NP	Day 0	-0.213215674751494
PF3D7_1332000	syntaxin, Qa-SNARE family	PF3D7_1332000.iso1.exon5.amp1	IMRAS-021	NP	Day 0	-0.144335705793244
PF3D7_1332000	syntaxin, Qa-SNARE family	PF3D7_1332000.iso1.exon5.amp1	IMRAS-021	NP	Day 140	-0.114470563641881
PF3D7_1332000	syntaxin, Qa-SNARE family	PF3D7_1332000.iso1.exon5.amp1	IMRAS-033	NP	Day 140	-0.184457665669582
PF3D7_1332000	syntaxin, Qa-SNARE family	PF3D7_1332000.iso1.exon5.amp1	IMRAS-033	NP	Day 0	-0.143298058021847
PF3D7_1332000	syntaxin, Qa-SNARE family	PF3D7_1332000.iso1.exon5.amp1	IMRAS-039	P	Day 0	-0.191373045180027
PF3D7_1332000	syntaxin, Qa-SNARE family	PF3D7_1332000.iso1.exon5.amp1	IMRAS-039	P	Day 140	-0.0870084478161814
PF3D7_1332000	syntaxin, Qa-SNARE family	PF3D7_1332000.iso1.exon5.amp1	IMRAS-045	P	Day 140	-0.150737972204105
PF3D7_1332000	syntaxin, Qa-SNARE family	PF3D7_1332000.iso1.exon5.amp1	IMRAS-045	P	Day 0	-0.213150180804373
PF3D7_1332000	syntaxin, Qa-SNARE family	PF3D7_1332000.iso1.exon5.amp1	IMRAS-049	Mock	Day 0	-0.0239110765922899
PF3D7_1332000	syntaxin, Qa-SNARE family	PF3D7_1332000.iso1.exon5.amp1	IMRAS-049	Mock	Day 140	-0.321175065905399
PF3D7_1332000	syntaxin, Qa-SNARE family	PF3D7_1332000.iso1.exon5.amp1	IMRAS-054	Mock	Day 140	-0.255356517154738
PF3D7_1332000	syntaxin, Qa-SNARE family	PF3D7_1332000.iso1.exon5.amp1	IMRAS-054	Mock	Day 0	-0.265870024720048
PF3D7_1332000	syntaxin, Qa-SNARE family	PF3D7_1332000.iso1.exon5.amp1	IMRAS-057	P	Day 0	-0.0703884514180313
PF3D7_1332000	syntaxin, Qa-SNARE family	PF3D7_1332000.iso1.exon5.amp1	IMRAS-057	P	Day 140	-0.135396064239899
PF3D7_1332000	syntaxin, Qa-SNARE family	PF3D7_1332000.iso1.exon5.amp1	IMRAS-060	P	Day 140	-0.0347454701635144
PF3D7_1332000	syntaxin, Qa-SNARE family	PF3D7_1332000.iso1.exon5.amp1	IMRAS-060	P	Day 0	-0.0815245356178949
PF3D7_1332000	syntaxin, Qa-SNARE family	PF3D7_1332000.iso1.exon5.amp1	IMRAS-061	NP	Day 0	-0.115491333904961
PF3D7_1332000	syntaxin, Qa-SNARE family	PF3D7_1332000.iso1.exon5.amp1	IMRAS-061	NP	Day 140	-0.0890440115581725
PF3D7_1332000	syntaxin, Qa-SNARE family	PF3D7_1332000.iso1.exon5.amp1	IMRAS-062	Mock	Day 140	-0.295849542355892
PF3D7_1332000	syntaxin, Qa-SNARE family	PF3D7_1332000.iso1.exon5.amp1	IMRAS-062	Mock	Day 0	-0.0466013566450076
PF3D7_1332000	syntaxin, Qa-SNARE family	PF3D7_1332000.iso1.exon5.amp1	IMRAS-071	NP	Day 0	0.0357107124441782
PF3D7_1332000	syntaxin, Qa-SNARE family	PF3D7_1332000.iso1.exon5.amp1	IMRAS-071	NP	Day 140	-0.0226542870857518
PF3D7_1332000	syntaxin, Qa-SNARE family	PF3D7_1332000.iso1.exon5.amp1	IMRAS-078	P	Day 140	-0.126304583511581
PF3D7_1332000	syntaxin, Qa-SNARE family	PF3D7_1332000.iso1.exon5.amp1	IMRAS-078	P	Day 0	0.0164446251278108
PF3D7_1435200	conserved Plasmodium protein, unknown function	PF3D7_1435200.iso1.exon3.amp1	IMRAS-002	P	Day 0	-0.421288767899206
PF3D7_1435200	conserved Plasmodium protein, unknown function	PF3D7_1435200.iso1.exon3.amp1	IMRAS-002	P	Day 140	-0.137870530020614
PF3D7_1435200	conserved Plasmodium protein, unknown function	PF3D7_1435200.iso1.exon3.amp1	IMRAS-005	NP	Day 140	-0.0615007798541765
PF3D7_1435200	conserved Plasmodium protein, unknown function	PF3D7_1435200.iso1.exon3.amp1	IMRAS-005	NP	Day 0	-0.172750588671498
PF3D7_1435200	conserved Plasmodium protein, unknown function	PF3D7_1435200.iso1.exon3.amp1	IMRAS-021	NP	Day 0	-0.0846874152888493
PF3D7_1435200	conserved Plasmodium protein, unknown function	PF3D7_1435200.iso1.exon3.amp1	IMRAS-021	NP	Day 140	-0.108991582993253
PF3D7_1435200	conserved Plasmodium protein, unknown function	PF3D7_1435200.iso1.exon3.amp1	IMRAS-033	NP	Day 140	-0.175649976281203
PF3D7_1435200	conserved Plasmodium protein, unknown function	PF3D7_1435200.iso1.exon3.amp1	IMRAS-033	NP	Day 0	-0.136791662673783
PF3D7_1435200	conserved Plasmodium protein, unknown function	PF3D7_1435200.iso1.exon3.amp1	IMRAS-039	P	Day 0	-0.168577830269943
PF3D7_1435200	conserved Plasmodium protein, unknown function	PF3D7_1435200.iso1.exon3.amp1	IMRAS-039	P	Day 140	-0.0924489440473604
PF3D7_1435200	conserved Plasmodium protein, unknown function	PF3D7_1435200.iso1.exon3.amp1	IMRAS-045	P	Day 140	-0.146762412755475
PF3D7_1435200	conserved Plasmodium protein, unknown function	PF3D7_1435200.iso1.exon3.amp1	IMRAS-045	P	Day 0	-0.233836515773465
PF3D7_1435200	conserved Plasmodium protein, unknown function	PF3D7_1435200.iso1.exon3.amp1	IMRAS-049	Mock	Day 0	-0.144941593884324
PF3D7_1435200	conserved Plasmodium protein, unknown function	PF3D7_1435200.iso1.exon3.amp1	IMRAS-049	Mock	Day 140	-0.29189967390802
PF3D7_1435200	conserved Plasmodium protein, unknown function	PF3D7_1435200.iso1.exon3.amp1	IMRAS-054	Mock	Day 140	-0.221331880741582
PF3D7_1435200	conserved Plasmodium protein, unknown function	PF3D7_1435200.iso1.exon3.amp1	IMRAS-054	Mock	Day 0	-0.231910584927105
PF3D7_1435200	conserved Plasmodium protein, unknown function	PF3D7_1435200.iso1.exon3.amp1	IMRAS-057	P	Day 0	-0.00818570492117843
PF3D7_1435200	conserved Plasmodium protein, unknown function	PF3D7_1435200.iso1.exon3.amp1	IMRAS-057	P	Day 140	-0.0749204699972132
PF3D7_1435200	conserved Plasmodium protein, unknown function	PF3D7_1435200.iso1.exon3.amp1	IMRAS-060	P	Day 140	-0.0346166408522794
PF3D7_1435200	conserved Plasmodium protein, unknown function	PF3D7_1435200.iso1.exon3.amp1	IMRAS-060	P	Day 0	-0.0845061516063161
PF3D7_1435200	conserved Plasmodium protein, unknown function	PF3D7_1435200.iso1.exon3.amp1	IMRAS-061	NP	Day 0	-0.120818942517451
PF3D7_1435200	conserved Plasmodium protein, unknown function	PF3D7_1435200.iso1.exon3.amp1	IMRAS-061	NP	Day 140	-0.0739642857522327
PF3D7_1435200	conserved Plasmodium protein, unknown function	PF3D7_1435200.iso1.exon3.amp1	IMRAS-062	Mock	Day 140	-0.274935663717063
PF3D7_1435200	conserved Plasmodium protein, unknown function	PF3D7_1435200.iso1.exon3.amp1	IMRAS-062	Mock	Day 0	-0.112345861865309
PF3D7_1435200	conserved Plasmodium protein, unknown function	PF3D7_1435200.iso1.exon3.amp1	IMRAS-071	NP	Day 0	-0.092210464252636
PF3D7_1435200	conserved Plasmodium protein, unknown function	PF3D7_1435200.iso1.exon3.amp1	IMRAS-071	NP	Day 140	-0.0229094281317597
PF3D7_1435200	conserved Plasmodium protein, unknown function	PF3D7_1435200.iso1.exon3.amp1	IMRAS-078	P	Day 140	-0.162692575923996
PF3D7_1435200	conserved Plasmodium protein, unknown function	PF3D7_1435200.iso1.exon3.amp1	IMRAS-078	P	Day 0	0.0336786296336644
PF3D7_1477300	Plasmodium exported protein, unknown function	PF3D7_1477300.iso1.exon1.amp1	IMRAS-002	P	Day 0	-0.255675242935503
PF3D7_1477300	Plasmodium exported protein, unknown function	PF3D7_1477300.iso1.exon1.amp1	IMRAS-002	P	Day 140	-0.151854759456315
PF3D7_1477300	Plasmodium exported protein, unknown function	PF3D7_1477300.iso1.exon1.amp1	IMRAS-005	NP	Day 140	0.00970314101698122
PF3D7_1477300	Plasmodium exported protein, unknown function	PF3D7_1477300.iso1.exon1.amp1	IMRAS-005	NP	Day 0	-0.102262981203721
PF3D7_1477300	Plasmodium exported protein, unknown function	PF3D7_1477300.iso1.exon1.amp1	IMRAS-021	NP	Day 0	-0.0331535050641065
PF3D7_1477300	Plasmodium exported protein, unknown function	PF3D7_1477300.iso1.exon1.amp1	IMRAS-021	NP	Day 140	-0.145709625498466
PF3D7_1477300	Plasmodium exported protein, unknown function	PF3D7_1477300.iso1.exon1.amp1	IMRAS-033	NP	Day 140	-0.299824454443829
PF3D7_1477300	Plasmodium exported protein, unknown function	PF3D7_1477300.iso1.exon1.amp1	IMRAS-033	NP	Day 0	-0.227001790001207
PF3D7_1477300	Plasmodium exported protein, unknown function	PF3D7_1477300.iso1.exon1.amp1	IMRAS-039	P	Day 0	-0.226346998019762
PF3D7_1477300	Plasmodium exported protein, unknown function	PF3D7_1477300.iso1.exon1.amp1	IMRAS-039	P	Day 140	-0.141995315261948
PF3D7_1477300	Plasmodium exported protein, unknown function	PF3D7_1477300.iso1.exon1.amp1	IMRAS-045	P	Day 140	-0.22150814569101
PF3D7_1477300	Plasmodium exported protein, unknown function	PF3D7_1477300.iso1.exon1.amp1	IMRAS-045	P	Day 0	-0.194246044357486
PF3D7_1477300	Plasmodium exported protein, unknown function	PF3D7_1477300.iso1.exon1.amp1	IMRAS-049	Mock	Day 0	-0.286280520630573
PF3D7_1477300	Plasmodium exported protein, unknown function	PF3D7_1477300.iso1.exon1.amp1	IMRAS-049	Mock	Day 140	-0.285940288518967
PF3D7_1477300	Plasmodium exported protein, unknown function	PF3D7_1477300.iso1.exon1.amp1	IMRAS-054	Mock	Day 140	-0.263332819003876
PF3D7_1477300	Plasmodium exported protein, unknown function	PF3D7_1477300.iso1.exon1.amp1	IMRAS-054	Mock	Day 0	-0.41060250141912
PF3D7_1477300	Plasmodium exported protein, unknown function	PF3D7_1477300.iso1.exon1.amp1	IMRAS-057	P	Day 0	-0.0845956976393172
PF3D7_1477300	Plasmodium exported protein, unknown function	PF3D7_1477300.iso1.exon1.amp1	IMRAS-057	P	Day 140	-0.106336609316946
PF3D7_1477300	Plasmodium exported protein, unknown function	PF3D7_1477300.iso1.exon1.amp1	IMRAS-060	P	Day 140	-0.0226855214268138
PF3D7_1477300	Plasmodium exported protein, unknown function	PF3D7_1477300.iso1.exon1.amp1	IMRAS-060	P	Day 0	0.00440840618802696
PF3D7_1477300	Plasmodium exported protein, unknown function	PF3D7_1477300.iso1.exon1.amp1	IMRAS-061	NP	Day 0	-0.112540030371358
PF3D7_1477300	Plasmodium exported protein, unknown function	PF3D7_1477300.iso1.exon1.amp1	IMRAS-061	NP	Day 140	-0.0582425562764435
PF3D7_1477300	Plasmodium exported protein, unknown function	PF3D7_1477300.iso1.exon1.amp1	IMRAS-062	Mock	Day 140	-0.238887081221117
PF3D7_1477300	Plasmodium exported protein, unknown function	PF3D7_1477300.iso1.exon1.amp1	IMRAS-062	Mock	Day 0	-0.0722477932577501
PF3D7_1477300	Plasmodium exported protein, unknown function	PF3D7_1477300.iso1.exon1.amp1	IMRAS-071	NP	Day 0	-0.113004433192282
PF3D7_1477300	Plasmodium exported protein, unknown function	PF3D7_1477300.iso1.exon1.amp1	IMRAS-071	NP	Day 140	-0.109580416367127
PF3D7_1477300	Plasmodium exported protein, unknown function	PF3D7_1477300.iso1.exon1.amp1	IMRAS-078	P	Day 140	-0.093437747429963
PF3D7_1477300	Plasmodium exported protein, unknown function	PF3D7_1477300.iso1.exon1.amp1	IMRAS-078	P	Day 0	0.0830936605628789
PF3D7_0824700	conserved Plasmodium membrane protein, unknown function	PF3D7_0824700.iso1.exon15.amp1	IMRAS-002	P	Day 0	0.0885664782334796
PF3D7_0824700	conserved Plasmodium membrane protein, unknown function	PF3D7_0824700.iso1.exon15.amp1	IMRAS-002	P	Day 140	0.0661815941109296
PF3D7_0824700	conserved Plasmodium membrane protein, unknown function	PF3D7_0824700.iso1.exon15.amp1	IMRAS-005	NP	Day 140	0.22206299897536
PF3D7_0824700	conserved Plasmodium membrane protein, unknown function	PF3D7_0824700.iso1.exon15.amp1	IMRAS-005	NP	Day 0	0.109419796978131
PF3D7_0824700	conserved Plasmodium membrane protein, unknown function	PF3D7_0824700.iso1.exon15.amp1	IMRAS-021	NP	Day 0	0.12927420251048
PF3D7_0824700	conserved Plasmodium membrane protein, unknown function	PF3D7_0824700.iso1.exon15.amp1	IMRAS-021	NP	Day 140	0.0138362301638484
PF3D7_0824700	conserved Plasmodium membrane protein, unknown function	PF3D7_0824700.iso1.exon15.amp1	IMRAS-033	NP	Day 140	0.0461151045049029
PF3D7_0824700	conserved Plasmodium membrane protein, unknown function	PF3D7_0824700.iso1.exon15.amp1	IMRAS-033	NP	Day 0	0.0163184214243657
PF3D7_0824700	conserved Plasmodium membrane protein, unknown function	PF3D7_0824700.iso1.exon15.amp1	IMRAS-039	P	Day 0	0.0415150687994164
PF3D7_0824700	conserved Plasmodium membrane protein, unknown function	PF3D7_0824700.iso1.exon15.amp1	IMRAS-039	P	Day 140	0.153784042489994
PF3D7_0824700	conserved Plasmodium membrane protein, unknown function	PF3D7_0824700.iso1.exon15.amp1	IMRAS-045	P	Day 140	0.0570162518869886
PF3D7_0824700	conserved Plasmodium membrane protein, unknown function	PF3D7_0824700.iso1.exon15.amp1	IMRAS-045	P	Day 0	0.0876932011780944
PF3D7_0824700	conserved Plasmodium membrane protein, unknown function	PF3D7_0824700.iso1.exon15.amp1	IMRAS-049	Mock	Day 0	0.0738296856879774
PF3D7_0824700	conserved Plasmodium membrane protein, unknown function	PF3D7_0824700.iso1.exon15.amp1	IMRAS-049	Mock	Day 140	-0.113840213374498
PF3D7_0824700	conserved Plasmodium membrane protein, unknown function	PF3D7_0824700.iso1.exon15.amp1	IMRAS-054	Mock	Day 140	0.046487331689292
PF3D7_0824700	conserved Plasmodium membrane protein, unknown function	PF3D7_0824700.iso1.exon15.amp1	IMRAS-054	Mock	Day 0	0.0353975983689949
PF3D7_0824700	conserved Plasmodium membrane protein, unknown function	PF3D7_0824700.iso1.exon15.amp1	IMRAS-057	P	Day 0	0.123091278003177
PF3D7_0824700	conserved Plasmodium membrane protein, unknown function	PF3D7_0824700.iso1.exon15.amp1	IMRAS-057	P	Day 140	0.0766096419066482
PF3D7_0824700	conserved Plasmodium membrane protein, unknown function	PF3D7_0824700.iso1.exon15.amp1	IMRAS-060	P	Day 140	0.137953973176419
PF3D7_0824700	conserved Plasmodium membrane protein, unknown function	PF3D7_0824700.iso1.exon15.amp1	IMRAS-060	P	Day 0	0.120650776127032
PF3D7_0824700	conserved Plasmodium membrane protein, unknown function	PF3D7_0824700.iso1.exon15.amp1	IMRAS-061	NP	Day 0	0.12870995957034
PF3D7_0824700	conserved Plasmodium membrane protein, unknown function	PF3D7_0824700.iso1.exon15.amp1	IMRAS-061	NP	Day 140	0.137649794644814
PF3D7_0824700	conserved Plasmodium membrane protein, unknown function	PF3D7_0824700.iso1.exon15.amp1	IMRAS-062	Mock	Day 140	0.010638282066969
PF3D7_0824700	conserved Plasmodium membrane protein, unknown function	PF3D7_0824700.iso1.exon15.amp1	IMRAS-062	Mock	Day 0	0.134577338943991
PF3D7_0824700	conserved Plasmodium membrane protein, unknown function	PF3D7_0824700.iso1.exon15.amp1	IMRAS-071	NP	Day 0	0.178539992564463
PF3D7_0824700	conserved Plasmodium membrane protein, unknown function	PF3D7_0824700.iso1.exon15.amp1	IMRAS-071	NP	Day 140	0.170097086310063
PF3D7_0824700	conserved Plasmodium membrane protein, unknown function	PF3D7_0824700.iso1.exon15.amp1	IMRAS-078	P	Day 140	0.111993309780095
PF3D7_0824700	conserved Plasmodium membrane protein, unknown function	PF3D7_0824700.iso1.exon15.amp1	IMRAS-078	P	Day 0	0.265867252433408
PF3D7_1347000	G-beta repeat protein, putative	PF3D7_1347000.iso1.exon3.amp1	IMRAS-002	P	Day 0	-0.0979938372479374
PF3D7_1347000	G-beta repeat protein, putative	PF3D7_1347000.iso1.exon3.amp1	IMRAS-002	P	Day 140	-0.0455042643490895
PF3D7_1347000	G-beta repeat protein, putative	PF3D7_1347000.iso1.exon3.amp1	IMRAS-005	NP	Day 140	0.03392947973669
PF3D7_1347000	G-beta repeat protein, putative	PF3D7_1347000.iso1.exon3.amp1	IMRAS-005	NP	Day 0	-0.0850044891554358
PF3D7_1347000	G-beta repeat protein, putative	PF3D7_1347000.iso1.exon3.amp1	IMRAS-021	NP	Day 0	-0.0272099576263791
PF3D7_1347000	G-beta repeat protein, putative	PF3D7_1347000.iso1.exon3.amp1	IMRAS-021	NP	Day 140	-0.0906771501553738
PF3D7_1347000	G-beta repeat protein, putative	PF3D7_1347000.iso1.exon3.amp1	IMRAS-033	NP	Day 140	-0.097046793765653
PF3D7_1347000	G-beta repeat protein, putative	PF3D7_1347000.iso1.exon3.amp1	IMRAS-033	NP	Day 0	-0.0953861454563718
PF3D7_1347000	G-beta repeat protein, putative	PF3D7_1347000.iso1.exon3.amp1	IMRAS-039	P	Day 0	-0.138047133715848
PF3D7_1347000	G-beta repeat protein, putative	PF3D7_1347000.iso1.exon3.amp1	IMRAS-039	P	Day 140	0.0285765621203087
PF3D7_1347000	G-beta repeat protein, putative	PF3D7_1347000.iso1.exon3.amp1	IMRAS-045	P	Day 140	-0.185600492220384
PF3D7_1347000	G-beta repeat protein, putative	PF3D7_1347000.iso1.exon3.amp1	IMRAS-045	P	Day 0	-0.0958734618266561
PF3D7_1347000	G-beta repeat protein, putative	PF3D7_1347000.iso1.exon3.amp1	IMRAS-049	Mock	Day 0	-0.0142689685818826
PF3D7_1347000	G-beta repeat protein, putative	PF3D7_1347000.iso1.exon3.amp1	IMRAS-049	Mock	Day 140	-0.258221951924899
PF3D7_1347000	G-beta repeat protein, putative	PF3D7_1347000.iso1.exon3.amp1	IMRAS-054	Mock	Day 140	-0.116364355415651
PF3D7_1347000	G-beta repeat protein, putative	PF3D7_1347000.iso1.exon3.amp1	IMRAS-054	Mock	Day 0	-0.102845525183746
PF3D7_1347000	G-beta repeat protein, putative	PF3D7_1347000.iso1.exon3.amp1	IMRAS-057	P	Day 0	0.0314608025376089
PF3D7_1347000	G-beta repeat protein, putative	PF3D7_1347000.iso1.exon3.amp1	IMRAS-057	P	Day 140	-0.0439534672126349
PF3D7_1347000	G-beta repeat protein, putative	PF3D7_1347000.iso1.exon3.amp1	IMRAS-060	P	Day 140	0.0109052196990973
PF3D7_1347000	G-beta repeat protein, putative	PF3D7_1347000.iso1.exon3.amp1	IMRAS-060	P	Day 0	0.0305744428789492
PF3D7_1347000	G-beta repeat protein, putative	PF3D7_1347000.iso1.exon3.amp1	IMRAS-061	NP	Day 0	-0.0517292636159077
PF3D7_1347000	G-beta repeat protein, putative	PF3D7_1347000.iso1.exon3.amp1	IMRAS-061	NP	Day 140	-0.0156384954141426
PF3D7_1347000	G-beta repeat protein, putative	PF3D7_1347000.iso1.exon3.amp1	IMRAS-062	Mock	Day 140	-0.237254888445044
PF3D7_1347000	G-beta repeat protein, putative	PF3D7_1347000.iso1.exon3.amp1	IMRAS-062	Mock	Day 0	-0.0368025122700164
PF3D7_1347000	G-beta repeat protein, putative	PF3D7_1347000.iso1.exon3.amp1	IMRAS-071	NP	Day 0	0.077904549425222
PF3D7_1347000	G-beta repeat protein, putative	PF3D7_1347000.iso1.exon3.amp1	IMRAS-071	NP	Day 140	0.0898565835055436
PF3D7_1347000	G-beta repeat protein, putative	PF3D7_1347000.iso1.exon3.amp1	IMRAS-078	P	Day 140	0.0384507302276873
PF3D7_1347000	G-beta repeat protein, putative	PF3D7_1347000.iso1.exon3.amp1	IMRAS-078	P	Day 0	0.0612176532319459
PF3D7_1345000	conserved Plasmodium protein, unknown function	PF3D7_1345000.iso1.exon11.amp1	IMRAS-002	P	Day 0	-0.178528548868796
PF3D7_1345000	conserved Plasmodium protein, unknown function	PF3D7_1345000.iso1.exon11.amp1	IMRAS-002	P	Day 140	-0.0599900992583304
PF3D7_1345000	conserved Plasmodium protein, unknown function	PF3D7_1345000.iso1.exon11.amp1	IMRAS-005	NP	Day 140	-0.0128674817520995
PF3D7_1345000	conserved Plasmodium protein, unknown function	PF3D7_1345000.iso1.exon11.amp1	IMRAS-005	NP	Day 0	-0.122717724152945
PF3D7_1345000	conserved Plasmodium protein, unknown function	PF3D7_1345000.iso1.exon11.amp1	IMRAS-021	NP	Day 0	0.01103004008562
PF3D7_1345000	conserved Plasmodium protein, unknown function	PF3D7_1345000.iso1.exon11.amp1	IMRAS-021	NP	Day 140	-0.13700993054808
PF3D7_1345000	conserved Plasmodium protein, unknown function	PF3D7_1345000.iso1.exon11.amp1	IMRAS-033	NP	Day 140	-0.0860709513812541
PF3D7_1345000	conserved Plasmodium protein, unknown function	PF3D7_1345000.iso1.exon11.amp1	IMRAS-033	NP	Day 0	-0.0556772751649142
PF3D7_1345000	conserved Plasmodium protein, unknown function	PF3D7_1345000.iso1.exon11.amp1	IMRAS-039	P	Day 0	-0.114045636158265
PF3D7_1345000	conserved Plasmodium protein, unknown function	PF3D7_1345000.iso1.exon11.amp1	IMRAS-039	P	Day 140	0.0298694445107568
PF3D7_1345000	conserved Plasmodium protein, unknown function	PF3D7_1345000.iso1.exon11.amp1	IMRAS-045	P	Day 140	-0.103069374965575
PF3D7_1345000	conserved Plasmodium protein, unknown function	PF3D7_1345000.iso1.exon11.amp1	IMRAS-045	P	Day 0	-0.0795372336519247
PF3D7_1345000	conserved Plasmodium protein, unknown function	PF3D7_1345000.iso1.exon11.amp1	IMRAS-049	Mock	Day 0	-0.0660914197025377
PF3D7_1345000	conserved Plasmodium protein, unknown function	PF3D7_1345000.iso1.exon11.amp1	IMRAS-049	Mock	Day 140	-0.273054332842317
PF3D7_1345000	conserved Plasmodium protein, unknown function	PF3D7_1345000.iso1.exon11.amp1	IMRAS-054	Mock	Day 140	-0.112488166691472
PF3D7_1345000	conserved Plasmodium protein, unknown function	PF3D7_1345000.iso1.exon11.amp1	IMRAS-054	Mock	Day 0	-0.0658895785655425
PF3D7_1345000	conserved Plasmodium protein, unknown function	PF3D7_1345000.iso1.exon11.amp1	IMRAS-057	P	Day 0	0.0705517467931589
PF3D7_1345000	conserved Plasmodium protein, unknown function	PF3D7_1345000.iso1.exon11.amp1	IMRAS-057	P	Day 140	0.0118202502531553
PF3D7_1345000	conserved Plasmodium protein, unknown function	PF3D7_1345000.iso1.exon11.amp1	IMRAS-060	P	Day 140	0.0471439760847758
PF3D7_1345000	conserved Plasmodium protein, unknown function	PF3D7_1345000.iso1.exon11.amp1	IMRAS-060	P	Day 0	0.0996687685474029
PF3D7_1345000	conserved Plasmodium protein, unknown function	PF3D7_1345000.iso1.exon11.amp1	IMRAS-061	NP	Day 0	-0.0244760950773717
PF3D7_1345000	conserved Plasmodium protein, unknown function	PF3D7_1345000.iso1.exon11.amp1	IMRAS-061	NP	Day 140	0.0436950765250863
PF3D7_1345000	conserved Plasmodium protein, unknown function	PF3D7_1345000.iso1.exon11.amp1	IMRAS-062	Mock	Day 140	-0.137675715021039
PF3D7_1345000	conserved Plasmodium protein, unknown function	PF3D7_1345000.iso1.exon11.amp1	IMRAS-062	Mock	Day 0	0.0107567334973346
PF3D7_1345000	conserved Plasmodium protein, unknown function	PF3D7_1345000.iso1.exon11.amp1	IMRAS-071	NP	Day 0	0.120165147041757
PF3D7_1345000	conserved Plasmodium protein, unknown function	PF3D7_1345000.iso1.exon11.amp1	IMRAS-071	NP	Day 140	0.123366648344172
PF3D7_1345000	conserved Plasmodium protein, unknown function	PF3D7_1345000.iso1.exon11.amp1	IMRAS-078	P	Day 140	0.0645977950436922
PF3D7_1345000	conserved Plasmodium protein, unknown function	PF3D7_1345000.iso1.exon11.amp1	IMRAS-078	P	Day 0	0.0893221049512167
PF3D7_0202600	conserved Plasmodium protein, unknown function	PF3D7_0202600.iso2.exon3.amp1	IMRAS-002	P	Day 0	-0.305285691154735
PF3D7_0202600	conserved Plasmodium protein, unknown function	PF3D7_0202600.iso2.exon3.amp1	IMRAS-002	P	Day 140	-0.226965153798789
PF3D7_0202600	conserved Plasmodium protein, unknown function	PF3D7_0202600.iso2.exon3.amp1	IMRAS-005	NP	Day 140	-0.246375078373013
PF3D7_0202600	conserved Plasmodium protein, unknown function	PF3D7_0202600.iso2.exon3.amp1	IMRAS-005	NP	Day 0	-0.362155970356152
PF3D7_0202600	conserved Plasmodium protein, unknown function	PF3D7_0202600.iso2.exon3.amp1	IMRAS-021	NP	Day 0	-0.19052680752287
PF3D7_0202600	conserved Plasmodium protein, unknown function	PF3D7_0202600.iso2.exon3.amp1	IMRAS-021	NP	Day 140	-0.274947195356818
PF3D7_0202600	conserved Plasmodium protein, unknown function	PF3D7_0202600.iso2.exon3.amp1	IMRAS-033	NP	Day 140	-0.199108949105192
PF3D7_0202600	conserved Plasmodium protein, unknown function	PF3D7_0202600.iso2.exon3.amp1	IMRAS-033	NP	Day 0	-0.140806852576965
PF3D7_0202600	conserved Plasmodium protein, unknown function	PF3D7_0202600.iso2.exon3.amp1	IMRAS-039	P	Day 0	-0.298562291274378
PF3D7_0202600	conserved Plasmodium protein, unknown function	PF3D7_0202600.iso2.exon3.amp1	IMRAS-039	P	Day 140	-0.148744138051661
PF3D7_0202600	conserved Plasmodium protein, unknown function	PF3D7_0202600.iso2.exon3.amp1	IMRAS-045	P	Day 140	-0.291533936969449
PF3D7_0202600	conserved Plasmodium protein, unknown function	PF3D7_0202600.iso2.exon3.amp1	IMRAS-045	P	Day 0	-0.234909322460837
PF3D7_0202600	conserved Plasmodium protein, unknown function	PF3D7_0202600.iso2.exon3.amp1	IMRAS-049	Mock	Day 0	-0.0696757570515754
PF3D7_0202600	conserved Plasmodium protein, unknown function	PF3D7_0202600.iso2.exon3.amp1	IMRAS-049	Mock	Day 140	-0.335766973818995
PF3D7_0202600	conserved Plasmodium protein, unknown function	PF3D7_0202600.iso2.exon3.amp1	IMRAS-054	Mock	Day 140	-0.228305927713659
PF3D7_0202600	conserved Plasmodium protein, unknown function	PF3D7_0202600.iso2.exon3.amp1	IMRAS-054	Mock	Day 0	-0.276845116902081
PF3D7_0202600	conserved Plasmodium protein, unknown function	PF3D7_0202600.iso2.exon3.amp1	IMRAS-057	P	Day 0	-0.193735086240014
PF3D7_0202600	conserved Plasmodium protein, unknown function	PF3D7_0202600.iso2.exon3.amp1	IMRAS-057	P	Day 140	-0.273674744294444
PF3D7_0202600	conserved Plasmodium protein, unknown function	PF3D7_0202600.iso2.exon3.amp1	IMRAS-060	P	Day 140	-0.147101815301964
PF3D7_0202600	conserved Plasmodium protein, unknown function	PF3D7_0202600.iso2.exon3.amp1	IMRAS-060	P	Day 0	-0.119940138437457
PF3D7_0202600	conserved Plasmodium protein, unknown function	PF3D7_0202600.iso2.exon3.amp1	IMRAS-061	NP	Day 0	-0.249552256639655
PF3D7_0202600	conserved Plasmodium protein, unknown function	PF3D7_0202600.iso2.exon3.amp1	IMRAS-061	NP	Day 140	-0.178821241914816
PF3D7_0202600	conserved Plasmodium protein, unknown function	PF3D7_0202600.iso2.exon3.amp1	IMRAS-062	Mock	Day 140	-0.369385240096127
PF3D7_0202600	conserved Plasmodium protein, unknown function	PF3D7_0202600.iso2.exon3.amp1	IMRAS-062	Mock	Day 0	-0.149721495375287
PF3D7_0202600	conserved Plasmodium protein, unknown function	PF3D7_0202600.iso2.exon3.amp1	IMRAS-071	NP	Day 0	-0.108673313034886
PF3D7_0202600	conserved Plasmodium protein, unknown function	PF3D7_0202600.iso2.exon3.amp1	IMRAS-071	NP	Day 140	-0.0425195929110362
PF3D7_0202600	conserved Plasmodium protein, unknown function	PF3D7_0202600.iso2.exon3.amp1	IMRAS-078	P	Day 140	-0.077517209068823
PF3D7_0202600	conserved Plasmodium protein, unknown function	PF3D7_0202600.iso2.exon3.amp1	IMRAS-078	P	Day 0	-0.0906017626979434
PF3D7_1416300	conserved protein, unknown function	PF3D7_1416300.iso1.exon2.amp1	IMRAS-002	P	Day 0	-0.247570193298447
PF3D7_1416300	conserved protein, unknown function	PF3D7_1416300.iso1.exon2.amp1	IMRAS-002	P	Day 140	-0.0969950091598353
PF3D7_1416300	conserved protein, unknown function	PF3D7_1416300.iso1.exon2.amp1	IMRAS-005	NP	Day 140	2.5620583485164e-4
PF3D7_1416300	conserved protein, unknown function	PF3D7_1416300.iso1.exon2.amp1	IMRAS-005	NP	Day 0	-0.0637974541366795
PF3D7_1416300	conserved protein, unknown function	PF3D7_1416300.iso1.exon2.amp1	IMRAS-021	NP	Day 0	-3.7472318662956e-4
PF3D7_1416300	conserved protein, unknown function	PF3D7_1416300.iso1.exon2.amp1	IMRAS-021	NP	Day 140	-0.143218640636357
PF3D7_1416300	conserved protein, unknown function	PF3D7_1416300.iso1.exon2.amp1	IMRAS-033	NP	Day 140	-0.126447710206213
PF3D7_1416300	conserved protein, unknown function	PF3D7_1416300.iso1.exon2.amp1	IMRAS-033	NP	Day 0	-0.0649120035376836
PF3D7_1416300	conserved protein, unknown function	PF3D7_1416300.iso1.exon2.amp1	IMRAS-039	P	Day 0	-0.160535641257434
PF3D7_1416300	conserved protein, unknown function	PF3D7_1416300.iso1.exon2.amp1	IMRAS-039	P	Day 140	0.0358340003569904
PF3D7_1416300	conserved protein, unknown function	PF3D7_1416300.iso1.exon2.amp1	IMRAS-045	P	Day 140	-0.163429111221765
PF3D7_1416300	conserved protein, unknown function	PF3D7_1416300.iso1.exon2.amp1	IMRAS-045	P	Day 0	-0.195886572311155
PF3D7_1416300	conserved protein, unknown function	PF3D7_1416300.iso1.exon2.amp1	IMRAS-049	Mock	Day 0	-0.108099299968073
PF3D7_1416300	conserved protein, unknown function	PF3D7_1416300.iso1.exon2.amp1	IMRAS-049	Mock	Day 140	-0.254794307069771
PF3D7_1416300	conserved protein, unknown function	PF3D7_1416300.iso1.exon2.amp1	IMRAS-054	Mock	Day 140	-0.167949545593277
PF3D7_1416300	conserved protein, unknown function	PF3D7_1416300.iso1.exon2.amp1	IMRAS-054	Mock	Day 0	-0.21849713207637
PF3D7_1416300	conserved protein, unknown function	PF3D7_1416300.iso1.exon2.amp1	IMRAS-057	P	Day 0	0.0624523849401228
PF3D7_1416300	conserved protein, unknown function	PF3D7_1416300.iso1.exon2.amp1	IMRAS-057	P	Day 140	3.10492705501986e-6
PF3D7_1416300	conserved protein, unknown function	PF3D7_1416300.iso1.exon2.amp1	IMRAS-060	P	Day 140	0.00264334265601818
PF3D7_1416300	conserved protein, unknown function	PF3D7_1416300.iso1.exon2.amp1	IMRAS-060	P	Day 0	0.0153370036346949
PF3D7_1416300	conserved protein, unknown function	PF3D7_1416300.iso1.exon2.amp1	IMRAS-061	NP	Day 0	-0.0579612173274224
PF3D7_1416300	conserved protein, unknown function	PF3D7_1416300.iso1.exon2.amp1	IMRAS-061	NP	Day 140	0.0576028176874281
PF3D7_1416300	conserved protein, unknown function	PF3D7_1416300.iso1.exon2.amp1	IMRAS-062	Mock	Day 140	-0.215881237652477
PF3D7_1416300	conserved protein, unknown function	PF3D7_1416300.iso1.exon2.amp1	IMRAS-062	Mock	Day 0	-0.0559843808970406
PF3D7_1416300	conserved protein, unknown function	PF3D7_1416300.iso1.exon2.amp1	IMRAS-071	NP	Day 0	0.0542604596085283
PF3D7_1416300	conserved protein, unknown function	PF3D7_1416300.iso1.exon2.amp1	IMRAS-071	NP	Day 140	0.0926070446938336
PF3D7_1416300	conserved protein, unknown function	PF3D7_1416300.iso1.exon2.amp1	IMRAS-078	P	Day 140	0.110542010486013
PF3D7_1416300	conserved protein, unknown function	PF3D7_1416300.iso1.exon2.amp1	IMRAS-078	P	Day 0	0.0650699787275517
PF3D7_0418500	Bet3 transport protein, putative	PF3D7_0418500.iso1.exon3.amp1	IMRAS-002	P	Day 0	-0.0361885527744654
PF3D7_0418500	Bet3 transport protein, putative	PF3D7_0418500.iso1.exon3.amp1	IMRAS-002	P	Day 140	0.0433496504343545
PF3D7_0418500	Bet3 transport protein, putative	PF3D7_0418500.iso1.exon3.amp1	IMRAS-005	NP	Day 140	0.212144500380855
PF3D7_0418500	Bet3 transport protein, putative	PF3D7_0418500.iso1.exon3.amp1	IMRAS-005	NP	Day 0	0.106021220516265
PF3D7_0418500	Bet3 transport protein, putative	PF3D7_0418500.iso1.exon3.amp1	IMRAS-021	NP	Day 0	0.098617460042961
PF3D7_0418500	Bet3 transport protein, putative	PF3D7_0418500.iso1.exon3.amp1	IMRAS-021	NP	Day 140	-0.0543412728189487
PF3D7_0418500	Bet3 transport protein, putative	PF3D7_0418500.iso1.exon3.amp1	IMRAS-033	NP	Day 140	-0.0118847068472157
PF3D7_0418500	Bet3 transport protein, putative	PF3D7_0418500.iso1.exon3.amp1	IMRAS-033	NP	Day 0	0.00632479345761361
PF3D7_0418500	Bet3 transport protein, putative	PF3D7_0418500.iso1.exon3.amp1	IMRAS-039	P	Day 0	-0.0403320691703613
PF3D7_0418500	Bet3 transport protein, putative	PF3D7_0418500.iso1.exon3.amp1	IMRAS-039	P	Day 140	0.0577067394157655
PF3D7_0418500	Bet3 transport protein, putative	PF3D7_0418500.iso1.exon3.amp1	IMRAS-045	P	Day 140	0.130214780124877
PF3D7_0418500	Bet3 transport protein, putative	PF3D7_0418500.iso1.exon3.amp1	IMRAS-045	P	Day 0	0.1243692479584
PF3D7_0418500	Bet3 transport protein, putative	PF3D7_0418500.iso1.exon3.amp1	IMRAS-049	Mock	Day 0	-0.0997904784499877
PF3D7_0418500	Bet3 transport protein, putative	PF3D7_0418500.iso1.exon3.amp1	IMRAS-049	Mock	Day 140	-0.17650352271129
PF3D7_0418500	Bet3 transport protein, putative	PF3D7_0418500.iso1.exon3.amp1	IMRAS-054	Mock	Day 140	-0.223885118548978
PF3D7_0418500	Bet3 transport protein, putative	PF3D7_0418500.iso1.exon3.amp1	IMRAS-054	Mock	Day 0	-0.0768087984545911
PF3D7_0418500	Bet3 transport protein, putative	PF3D7_0418500.iso1.exon3.amp1	IMRAS-057	P	Day 0	0.0300078328030828
PF3D7_0418500	Bet3 transport protein, putative	PF3D7_0418500.iso1.exon3.amp1	IMRAS-057	P	Day 140	0.0461842286306595
PF3D7_0418500	Bet3 transport protein, putative	PF3D7_0418500.iso1.exon3.amp1	IMRAS-060	P	Day 140	0.0598689087881006
PF3D7_0418500	Bet3 transport protein, putative	PF3D7_0418500.iso1.exon3.amp1	IMRAS-060	P	Day 0	0.104675234095172
PF3D7_0418500	Bet3 transport protein, putative	PF3D7_0418500.iso1.exon3.amp1	IMRAS-061	NP	Day 0	0.134352625384293
PF3D7_0418500	Bet3 transport protein, putative	PF3D7_0418500.iso1.exon3.amp1	IMRAS-061	NP	Day 140	0.138206873536141
PF3D7_0418500	Bet3 transport protein, putative	PF3D7_0418500.iso1.exon3.amp1	IMRAS-062	Mock	Day 140	-0.053691884989771
PF3D7_0418500	Bet3 transport protein, putative	PF3D7_0418500.iso1.exon3.amp1	IMRAS-062	Mock	Day 0	0.0507584024008008
PF3D7_0418500	Bet3 transport protein, putative	PF3D7_0418500.iso1.exon3.amp1	IMRAS-071	NP	Day 0	0.423266400363071
PF3D7_0418500	Bet3 transport protein, putative	PF3D7_0418500.iso1.exon3.amp1	IMRAS-071	NP	Day 140	0.392255647310309
PF3D7_0418500	Bet3 transport protein, putative	PF3D7_0418500.iso1.exon3.amp1	IMRAS-078	P	Day 140	0.0776018575980828
PF3D7_0418500	Bet3 transport protein, putative	PF3D7_0418500.iso1.exon3.amp1	IMRAS-078	P	Day 0	0.270402906996903
PF3D7_1466000	conserved Plasmodium protein, unknown function	PF3D7_1466000.iso1.exon4.amp1	IMRAS-002	P	Day 0	-0.124342366064505
PF3D7_1466000	conserved Plasmodium protein, unknown function	PF3D7_1466000.iso1.exon4.amp1	IMRAS-002	P	Day 140	-0.0583428735331708
PF3D7_1466000	conserved Plasmodium protein, unknown function	PF3D7_1466000.iso1.exon4.amp1	IMRAS-005	NP	Day 140	0.0697670022624504
PF3D7_1466000	conserved Plasmodium protein, unknown function	PF3D7_1466000.iso1.exon4.amp1	IMRAS-005	NP	Day 0	-0.0145689202973234
PF3D7_1466000	conserved Plasmodium protein, unknown function	PF3D7_1466000.iso1.exon4.amp1	IMRAS-021	NP	Day 0	-0.0230639957093004
PF3D7_1466000	conserved Plasmodium protein, unknown function	PF3D7_1466000.iso1.exon4.amp1	IMRAS-021	NP	Day 140	-0.0434617542140945
PF3D7_1466000	conserved Plasmodium protein, unknown function	PF3D7_1466000.iso1.exon4.amp1	IMRAS-033	NP	Day 140	-0.0696601952660316
PF3D7_1466000	conserved Plasmodium protein, unknown function	PF3D7_1466000.iso1.exon4.amp1	IMRAS-033	NP	Day 0	-0.0490143766574747
PF3D7_1466000	conserved Plasmodium protein, unknown function	PF3D7_1466000.iso1.exon4.amp1	IMRAS-039	P	Day 0	-0.133077931560244
PF3D7_1466000	conserved Plasmodium protein, unknown function	PF3D7_1466000.iso1.exon4.amp1	IMRAS-039	P	Day 140	-0.0187561000321494
PF3D7_1466000	conserved Plasmodium protein, unknown function	PF3D7_1466000.iso1.exon4.amp1	IMRAS-045	P	Day 140	0.118772705349988
PF3D7_1466000	conserved Plasmodium protein, unknown function	PF3D7_1466000.iso1.exon4.amp1	IMRAS-045	P	Day 0	-0.0215248488657664
PF3D7_1466000	conserved Plasmodium protein, unknown function	PF3D7_1466000.iso1.exon4.amp1	IMRAS-049	Mock	Day 0	0.048319818476779
PF3D7_1466000	conserved Plasmodium protein, unknown function	PF3D7_1466000.iso1.exon4.amp1	IMRAS-049	Mock	Day 140	-0.0123911166015187
PF3D7_1466000	conserved Plasmodium protein, unknown function	PF3D7_1466000.iso1.exon4.amp1	IMRAS-054	Mock	Day 140	-0.185600505797167
PF3D7_1466000	conserved Plasmodium protein, unknown function	PF3D7_1466000.iso1.exon4.amp1	IMRAS-054	Mock	Day 0	-0.0745271357286725
PF3D7_1466000	conserved Plasmodium protein, unknown function	PF3D7_1466000.iso1.exon4.amp1	IMRAS-057	P	Day 0	0.0448832392488114
PF3D7_1466000	conserved Plasmodium protein, unknown function	PF3D7_1466000.iso1.exon4.amp1	IMRAS-057	P	Day 140	0.00277977845152044
PF3D7_1466000	conserved Plasmodium protein, unknown function	PF3D7_1466000.iso1.exon4.amp1	IMRAS-060	P	Day 140	0.0916118668131318
PF3D7_1466000	conserved Plasmodium protein, unknown function	PF3D7_1466000.iso1.exon4.amp1	IMRAS-060	P	Day 0	0.117823578277596
PF3D7_1466000	conserved Plasmodium protein, unknown function	PF3D7_1466000.iso1.exon4.amp1	IMRAS-061	NP	Day 0	0.0147423807943614
PF3D7_1466000	conserved Plasmodium protein, unknown function	PF3D7_1466000.iso1.exon4.amp1	IMRAS-061	NP	Day 140	0.0511094984404448
PF3D7_1466000	conserved Plasmodium protein, unknown function	PF3D7_1466000.iso1.exon4.amp1	IMRAS-062	Mock	Day 140	-0.175310689615788
PF3D7_1466000	conserved Plasmodium protein, unknown function	PF3D7_1466000.iso1.exon4.amp1	IMRAS-062	Mock	Day 0	-0.053331702264229
PF3D7_1466000	conserved Plasmodium protein, unknown function	PF3D7_1466000.iso1.exon4.amp1	IMRAS-071	NP	Day 0	0.065254988058193
PF3D7_1466000	conserved Plasmodium protein, unknown function	PF3D7_1466000.iso1.exon4.amp1	IMRAS-071	NP	Day 140	0.102933286881205
PF3D7_1466000	conserved Plasmodium protein, unknown function	PF3D7_1466000.iso1.exon4.amp1	IMRAS-078	P	Day 140	0.00937558657395243
PF3D7_1466000	conserved Plasmodium protein, unknown function	PF3D7_1466000.iso1.exon4.amp1	IMRAS-078	P	Day 0	0.126665159592685
PF3D7_1402700	pre-mRNA splicing factor, putative	PF3D7_1402700.iso1.exon5.amp1	IMRAS-002	P	Day 0	-0.235497360997872
PF3D7_1402700	pre-mRNA splicing factor, putative	PF3D7_1402700.iso1.exon5.amp1	IMRAS-002	P	Day 140	-0.134395550321546
PF3D7_1402700	pre-mRNA splicing factor, putative	PF3D7_1402700.iso1.exon5.amp1	IMRAS-005	NP	Day 140	-0.00693417237162741
PF3D7_1402700	pre-mRNA splicing factor, putative	PF3D7_1402700.iso1.exon5.amp1	IMRAS-005	NP	Day 0	-0.126377277700522
PF3D7_1402700	pre-mRNA splicing factor, putative	PF3D7_1402700.iso1.exon5.amp1	IMRAS-021	NP	Day 0	-0.0983310006662954
PF3D7_1402700	pre-mRNA splicing factor, putative	PF3D7_1402700.iso1.exon5.amp1	IMRAS-021	NP	Day 140	-0.0948829691760515
PF3D7_1402700	pre-mRNA splicing factor, putative	PF3D7_1402700.iso1.exon5.amp1	IMRAS-033	NP	Day 140	-0.133892522367377
PF3D7_1402700	pre-mRNA splicing factor, putative	PF3D7_1402700.iso1.exon5.amp1	IMRAS-033	NP	Day 0	-0.0966854527537429
PF3D7_1402700	pre-mRNA splicing factor, putative	PF3D7_1402700.iso1.exon5.amp1	IMRAS-039	P	Day 0	-0.155662254895192
PF3D7_1402700	pre-mRNA splicing factor, putative	PF3D7_1402700.iso1.exon5.amp1	IMRAS-039	P	Day 140	-0.00297062393163294
PF3D7_1402700	pre-mRNA splicing factor, putative	PF3D7_1402700.iso1.exon5.amp1	IMRAS-045	P	Day 140	-0.110120028016382
PF3D7_1402700	pre-mRNA splicing factor, putative	PF3D7_1402700.iso1.exon5.amp1	IMRAS-045	P	Day 0	-0.0880976083260343
PF3D7_1402700	pre-mRNA splicing factor, putative	PF3D7_1402700.iso1.exon5.amp1	IMRAS-049	Mock	Day 0	-0.0208909895758893
PF3D7_1402700	pre-mRNA splicing factor, putative	PF3D7_1402700.iso1.exon5.amp1	IMRAS-049	Mock	Day 140	-0.174235388547045
PF3D7_1402700	pre-mRNA splicing factor, putative	PF3D7_1402700.iso1.exon5.amp1	IMRAS-054	Mock	Day 140	-0.103377168063096
PF3D7_1402700	pre-mRNA splicing factor, putative	PF3D7_1402700.iso1.exon5.amp1	IMRAS-054	Mock	Day 0	-0.113580607371706
PF3D7_1402700	pre-mRNA splicing factor, putative	PF3D7_1402700.iso1.exon5.amp1	IMRAS-057	P	Day 0	0.00613686228461852
PF3D7_1402700	pre-mRNA splicing factor, putative	PF3D7_1402700.iso1.exon5.amp1	IMRAS-057	P	Day 140	0.00213948180329027
PF3D7_1402700	pre-mRNA splicing factor, putative	PF3D7_1402700.iso1.exon5.amp1	IMRAS-060	P	Day 140	-0.0109789883500238
PF3D7_1402700	pre-mRNA splicing factor, putative	PF3D7_1402700.iso1.exon5.amp1	IMRAS-060	P	Day 0	0.0155901746524343
PF3D7_1402700	pre-mRNA splicing factor, putative	PF3D7_1402700.iso1.exon5.amp1	IMRAS-061	NP	Day 0	-0.0387851604228331
PF3D7_1402700	pre-mRNA splicing factor, putative	PF3D7_1402700.iso1.exon5.amp1	IMRAS-061	NP	Day 140	0.0154707978297122
PF3D7_1402700	pre-mRNA splicing factor, putative	PF3D7_1402700.iso1.exon5.amp1	IMRAS-062	Mock	Day 140	-0.306763599443965
PF3D7_1402700	pre-mRNA splicing factor, putative	PF3D7_1402700.iso1.exon5.amp1	IMRAS-062	Mock	Day 0	-0.133839393835064
PF3D7_1402700	pre-mRNA splicing factor, putative	PF3D7_1402700.iso1.exon5.amp1	IMRAS-071	NP	Day 0	-0.00545200429182557
PF3D7_1402700	pre-mRNA splicing factor, putative	PF3D7_1402700.iso1.exon5.amp1	IMRAS-071	NP	Day 140	0.0940195283930638
PF3D7_1402700	pre-mRNA splicing factor, putative	PF3D7_1402700.iso1.exon5.amp1	IMRAS-078	P	Day 140	-0.071621430365445
PF3D7_1402700	pre-mRNA splicing factor, putative	PF3D7_1402700.iso1.exon5.amp1	IMRAS-078	P	Day 0	0.0113195929499437
PF3D7_0625000	phosphatidic acid phosphatase	PF3D7_0625000.iso2.exon4.amp1	IMRAS-002	P	Day 0	-0.0537469241587711
PF3D7_0625000	phosphatidic acid phosphatase	PF3D7_0625000.iso2.exon4.amp1	IMRAS-002	P	Day 140	-0.113719630569545
PF3D7_0625000	phosphatidic acid phosphatase	PF3D7_0625000.iso2.exon4.amp1	IMRAS-005	NP	Day 140	0.0124998015896001
PF3D7_0625000	phosphatidic acid phosphatase	PF3D7_0625000.iso2.exon4.amp1	IMRAS-005	NP	Day 0	-0.107513924364897
PF3D7_0625000	phosphatidic acid phosphatase	PF3D7_0625000.iso2.exon4.amp1	IMRAS-021	NP	Day 0	-0.0673041050456717
PF3D7_0625000	phosphatidic acid phosphatase	PF3D7_0625000.iso2.exon4.amp1	IMRAS-021	NP	Day 140	-0.121399752183343
PF3D7_0625000	phosphatidic acid phosphatase	PF3D7_0625000.iso2.exon4.amp1	IMRAS-033	NP	Day 140	-0.130697183207571
PF3D7_0625000	phosphatidic acid phosphatase	PF3D7_0625000.iso2.exon4.amp1	IMRAS-033	NP	Day 0	-0.101708056769841
PF3D7_0625000	phosphatidic acid phosphatase	PF3D7_0625000.iso2.exon4.amp1	IMRAS-039	P	Day 0	-0.196190061477804
PF3D7_0625000	phosphatidic acid phosphatase	PF3D7_0625000.iso2.exon4.amp1	IMRAS-039	P	Day 140	-0.0134195731626647
PF3D7_0625000	phosphatidic acid phosphatase	PF3D7_0625000.iso2.exon4.amp1	IMRAS-045	P	Day 140	-0.154030413219514
PF3D7_0625000	phosphatidic acid phosphatase	PF3D7_0625000.iso2.exon4.amp1	IMRAS-045	P	Day 0	-0.00156370336081046
PF3D7_0625000	phosphatidic acid phosphatase	PF3D7_0625000.iso2.exon4.amp1	IMRAS-049	Mock	Day 0	-0.0650022996415132
PF3D7_0625000	phosphatidic acid phosphatase	PF3D7_0625000.iso2.exon4.amp1	IMRAS-049	Mock	Day 140	-0.149359336299293
PF3D7_0625000	phosphatidic acid phosphatase	PF3D7_0625000.iso2.exon4.amp1	IMRAS-054	Mock	Day 140	0.0198545979311735
PF3D7_0625000	phosphatidic acid phosphatase	PF3D7_0625000.iso2.exon4.amp1	IMRAS-054	Mock	Day 0	-0.11053867363073
PF3D7_0625000	phosphatidic acid phosphatase	PF3D7_0625000.iso2.exon4.amp1	IMRAS-057	P	Day 0	0.0275136180209454
PF3D7_0625000	phosphatidic acid phosphatase	PF3D7_0625000.iso2.exon4.amp1	IMRAS-057	P	Day 140	0.0426598964145466
PF3D7_0625000	phosphatidic acid phosphatase	PF3D7_0625000.iso2.exon4.amp1	IMRAS-060	P	Day 140	0.020112619043088
PF3D7_0625000	phosphatidic acid phosphatase	PF3D7_0625000.iso2.exon4.amp1	IMRAS-060	P	Day 0	0.0457765869092501
PF3D7_0625000	phosphatidic acid phosphatase	PF3D7_0625000.iso2.exon4.amp1	IMRAS-061	NP	Day 0	-0.0910796678650474
PF3D7_0625000	phosphatidic acid phosphatase	PF3D7_0625000.iso2.exon4.amp1	IMRAS-061	NP	Day 140	-0.0105354367306241
PF3D7_0625000	phosphatidic acid phosphatase	PF3D7_0625000.iso2.exon4.amp1	IMRAS-062	Mock	Day 140	-0.280303837504748
PF3D7_0625000	phosphatidic acid phosphatase	PF3D7_0625000.iso2.exon4.amp1	IMRAS-062	Mock	Day 0	-0.110840702583358
PF3D7_0625000	phosphatidic acid phosphatase	PF3D7_0625000.iso2.exon4.amp1	IMRAS-071	NP	Day 0	-0.0232761408624924
PF3D7_0625000	phosphatidic acid phosphatase	PF3D7_0625000.iso2.exon4.amp1	IMRAS-071	NP	Day 140	0.0844188386787526
PF3D7_0625000	phosphatidic acid phosphatase	PF3D7_0625000.iso2.exon4.amp1	IMRAS-078	P	Day 140	-0.14079921499855
PF3D7_0625000	phosphatidic acid phosphatase	PF3D7_0625000.iso2.exon4.amp1	IMRAS-078	P	Day 0	-0.0186535754669315
PF3D7_1238400	conserved Plasmodium protein, unknown function	PF3D7_1238400.iso1.exon4.amp1	IMRAS-002	P	Day 0	-0.289945145020249
PF3D7_1238400	conserved Plasmodium protein, unknown function	PF3D7_1238400.iso1.exon4.amp1	IMRAS-002	P	Day 140	0.0945928136548364
PF3D7_1238400	conserved Plasmodium protein, unknown function	PF3D7_1238400.iso1.exon4.amp1	IMRAS-005	NP	Day 140	0.885120495113371
PF3D7_1238400	conserved Plasmodium protein, unknown function	PF3D7_1238400.iso1.exon4.amp1	IMRAS-005	NP	Day 0	0.655194398701372
PF3D7_1238400	conserved Plasmodium protein, unknown function	PF3D7_1238400.iso1.exon4.amp1	IMRAS-021	NP	Day 0	0.499177352801153
PF3D7_1238400	conserved Plasmodium protein, unknown function	PF3D7_1238400.iso1.exon4.amp1	IMRAS-021	NP	Day 140	0.488541013446802
PF3D7_1238400	conserved Plasmodium protein, unknown function	PF3D7_1238400.iso1.exon4.amp1	IMRAS-033	NP	Day 140	0.287847034282112
PF3D7_1238400	conserved Plasmodium protein, unknown function	PF3D7_1238400.iso1.exon4.amp1	IMRAS-033	NP	Day 0	0.185289171088414
PF3D7_1238400	conserved Plasmodium protein, unknown function	PF3D7_1238400.iso1.exon4.amp1	IMRAS-039	P	Day 0	0.135533543820152
PF3D7_1238400	conserved Plasmodium protein, unknown function	PF3D7_1238400.iso1.exon4.amp1	IMRAS-039	P	Day 140	0.152894313790263
PF3D7_1238400	conserved Plasmodium protein, unknown function	PF3D7_1238400.iso1.exon4.amp1	IMRAS-045	P	Day 140	0.0989648859959669
PF3D7_1238400	conserved Plasmodium protein, unknown function	PF3D7_1238400.iso1.exon4.amp1	IMRAS-045	P	Day 0	0.192303534945035
PF3D7_1238400	conserved Plasmodium protein, unknown function	PF3D7_1238400.iso1.exon4.amp1	IMRAS-049	Mock	Day 0	0.255556482795688
PF3D7_1238400	conserved Plasmodium protein, unknown function	PF3D7_1238400.iso1.exon4.amp1	IMRAS-049	Mock	Day 140	0.175017049877225
PF3D7_1238400	conserved Plasmodium protein, unknown function	PF3D7_1238400.iso1.exon4.amp1	IMRAS-054	Mock	Day 140	1.35797647815002
PF3D7_1238400	conserved Plasmodium protein, unknown function	PF3D7_1238400.iso1.exon4.amp1	IMRAS-054	Mock	Day 0	2.08869472991685
PF3D7_1238400	conserved Plasmodium protein, unknown function	PF3D7_1238400.iso1.exon4.amp1	IMRAS-057	P	Day 0	0.346151073026043
PF3D7_1238400	conserved Plasmodium protein, unknown function	PF3D7_1238400.iso1.exon4.amp1	IMRAS-057	P	Day 140	1.43986661974206
PF3D7_1238400	conserved Plasmodium protein, unknown function	PF3D7_1238400.iso1.exon4.amp1	IMRAS-060	P	Day 140	0.166809967531675
PF3D7_1238400	conserved Plasmodium protein, unknown function	PF3D7_1238400.iso1.exon4.amp1	IMRAS-060	P	Day 0	0.128982276601045
PF3D7_1238400	conserved Plasmodium protein, unknown function	PF3D7_1238400.iso1.exon4.amp1	IMRAS-061	NP	Day 0	0.319254151164765
PF3D7_1238400	conserved Plasmodium protein, unknown function	PF3D7_1238400.iso1.exon4.amp1	IMRAS-061	NP	Day 140	0.28289512952967
PF3D7_1238400	conserved Plasmodium protein, unknown function	PF3D7_1238400.iso1.exon4.amp1	IMRAS-062	Mock	Day 140	-0.0479577954027306
PF3D7_1238400	conserved Plasmodium protein, unknown function	PF3D7_1238400.iso1.exon4.amp1	IMRAS-062	Mock	Day 0	0.138379465703345
PF3D7_1238400	conserved Plasmodium protein, unknown function	PF3D7_1238400.iso1.exon4.amp1	IMRAS-071	NP	Day 0	1.27175697741142
PF3D7_1238400	conserved Plasmodium protein, unknown function	PF3D7_1238400.iso1.exon4.amp1	IMRAS-071	NP	Day 140	1.28527665672237
PF3D7_1238400	conserved Plasmodium protein, unknown function	PF3D7_1238400.iso1.exon4.amp1	IMRAS-078	P	Day 140	0.998992022901717
PF3D7_1238400	conserved Plasmodium protein, unknown function	PF3D7_1238400.iso1.exon4.amp1	IMRAS-078	P	Day 0	1.15508457669617
PF3D7_1007000	conserved Plasmodium membrane protein, unknown function	PF3D7_1007000.iso1.exon8.amp1	IMRAS-002	P	Day 0	-0.242192013571881
PF3D7_1007000	conserved Plasmodium membrane protein, unknown function	PF3D7_1007000.iso1.exon8.amp1	IMRAS-002	P	Day 140	0.12825315973642
PF3D7_1007000	conserved Plasmodium membrane protein, unknown function	PF3D7_1007000.iso1.exon8.amp1	IMRAS-005	NP	Day 140	0.14468270904036
PF3D7_1007000	conserved Plasmodium membrane protein, unknown function	PF3D7_1007000.iso1.exon8.amp1	IMRAS-005	NP	Day 0	0.0917736719661519
PF3D7_1007000	conserved Plasmodium membrane protein, unknown function	PF3D7_1007000.iso1.exon8.amp1	IMRAS-021	NP	Day 0	0.156684651485261
PF3D7_1007000	conserved Plasmodium membrane protein, unknown function	PF3D7_1007000.iso1.exon8.amp1	IMRAS-021	NP	Day 140	0.129256212543574
PF3D7_1007000	conserved Plasmodium membrane protein, unknown function	PF3D7_1007000.iso1.exon8.amp1	IMRAS-033	NP	Day 140	0.0283108436418171
PF3D7_1007000	conserved Plasmodium membrane protein, unknown function	PF3D7_1007000.iso1.exon8.amp1	IMRAS-033	NP	Day 0	0.0241954702963021
PF3D7_1007000	conserved Plasmodium membrane protein, unknown function	PF3D7_1007000.iso1.exon8.amp1	IMRAS-039	P	Day 0	0.0567419408180267
PF3D7_1007000	conserved Plasmodium membrane protein, unknown function	PF3D7_1007000.iso1.exon8.amp1	IMRAS-039	P	Day 140	0.0995586049334793
PF3D7_1007000	conserved Plasmodium membrane protein, unknown function	PF3D7_1007000.iso1.exon8.amp1	IMRAS-045	P	Day 140	0.0662786936164448
PF3D7_1007000	conserved Plasmodium membrane protein, unknown function	PF3D7_1007000.iso1.exon8.amp1	IMRAS-045	P	Day 0	-0.00574315959799243
PF3D7_1007000	conserved Plasmodium membrane protein, unknown function	PF3D7_1007000.iso1.exon8.amp1	IMRAS-049	Mock	Day 0	0.450830115387705
PF3D7_1007000	conserved Plasmodium membrane protein, unknown function	PF3D7_1007000.iso1.exon8.amp1	IMRAS-049	Mock	Day 140	0.382721200413574
PF3D7_1007000	conserved Plasmodium membrane protein, unknown function	PF3D7_1007000.iso1.exon8.amp1	IMRAS-054	Mock	Day 140	0.0660016053642885
PF3D7_1007000	conserved Plasmodium membrane protein, unknown function	PF3D7_1007000.iso1.exon8.amp1	IMRAS-054	Mock	Day 0	0.0821648402247881
PF3D7_1007000	conserved Plasmodium membrane protein, unknown function	PF3D7_1007000.iso1.exon8.amp1	IMRAS-057	P	Day 0	0.112244997816822
PF3D7_1007000	conserved Plasmodium membrane protein, unknown function	PF3D7_1007000.iso1.exon8.amp1	IMRAS-057	P	Day 140	0.0589652070611031
PF3D7_1007000	conserved Plasmodium membrane protein, unknown function	PF3D7_1007000.iso1.exon8.amp1	IMRAS-060	P	Day 140	0.338663198692977
PF3D7_1007000	conserved Plasmodium membrane protein, unknown function	PF3D7_1007000.iso1.exon8.amp1	IMRAS-060	P	Day 0	0.257415907790104
PF3D7_1007000	conserved Plasmodium membrane protein, unknown function	PF3D7_1007000.iso1.exon8.amp1	IMRAS-061	NP	Day 0	0.204347526436456
PF3D7_1007000	conserved Plasmodium membrane protein, unknown function	PF3D7_1007000.iso1.exon8.amp1	IMRAS-061	NP	Day 140	0.132766156688627
PF3D7_1007000	conserved Plasmodium membrane protein, unknown function	PF3D7_1007000.iso1.exon8.amp1	IMRAS-062	Mock	Day 140	0.0597951334100539
PF3D7_1007000	conserved Plasmodium membrane protein, unknown function	PF3D7_1007000.iso1.exon8.amp1	IMRAS-062	Mock	Day 0	0.141961185789855
PF3D7_1007000	conserved Plasmodium membrane protein, unknown function	PF3D7_1007000.iso1.exon8.amp1	IMRAS-071	NP	Day 0	0.138915994571166
PF3D7_1007000	conserved Plasmodium membrane protein, unknown function	PF3D7_1007000.iso1.exon8.amp1	IMRAS-071	NP	Day 140	0.111792309313676
PF3D7_1007000	conserved Plasmodium membrane protein, unknown function	PF3D7_1007000.iso1.exon8.amp1	IMRAS-078	P	Day 140	0.0436747372906989
PF3D7_1007000	conserved Plasmodium membrane protein, unknown function	PF3D7_1007000.iso1.exon8.amp1	IMRAS-078	P	Day 0	0.272070349647018
PF3D7_0523700	conserved Plasmodium membrane protein, unknown function	PF3D7_0523700.iso1.exon2.amp1	IMRAS-002	P	Day 0	-0.408431112312524
PF3D7_0523700	conserved Plasmodium membrane protein, unknown function	PF3D7_0523700.iso1.exon2.amp1	IMRAS-002	P	Day 140	-0.0330484865498537
PF3D7_0523700	conserved Plasmodium membrane protein, unknown function	PF3D7_0523700.iso1.exon2.amp1	IMRAS-005	NP	Day 140	0.0043489604687359
PF3D7_0523700	conserved Plasmodium membrane protein, unknown function	PF3D7_0523700.iso1.exon2.amp1	IMRAS-005	NP	Day 0	-0.082094198945617
PF3D7_0523700	conserved Plasmodium membrane protein, unknown function	PF3D7_0523700.iso1.exon2.amp1	IMRAS-021	NP	Day 0	-0.0179473526345806
PF3D7_0523700	conserved Plasmodium membrane protein, unknown function	PF3D7_0523700.iso1.exon2.amp1	IMRAS-021	NP	Day 140	0.0376341817349282
PF3D7_0523700	conserved Plasmodium membrane protein, unknown function	PF3D7_0523700.iso1.exon2.amp1	IMRAS-033	NP	Day 140	-0.153430770048958
PF3D7_0523700	conserved Plasmodium membrane protein, unknown function	PF3D7_0523700.iso1.exon2.amp1	IMRAS-033	NP	Day 0	-0.121219444439639
PF3D7_0523700	conserved Plasmodium membrane protein, unknown function	PF3D7_0523700.iso1.exon2.amp1	IMRAS-039	P	Day 0	0.0331551205004121
PF3D7_0523700	conserved Plasmodium membrane protein, unknown function	PF3D7_0523700.iso1.exon2.amp1	IMRAS-039	P	Day 140	0.029707897560149
PF3D7_0523700	conserved Plasmodium membrane protein, unknown function	PF3D7_0523700.iso1.exon2.amp1	IMRAS-045	P	Day 140	-0.121608935527137
PF3D7_0523700	conserved Plasmodium membrane protein, unknown function	PF3D7_0523700.iso1.exon2.amp1	IMRAS-045	P	Day 0	-0.128826640648395
PF3D7_0523700	conserved Plasmodium membrane protein, unknown function	PF3D7_0523700.iso1.exon2.amp1	IMRAS-049	Mock	Day 0	0.562058822424733
PF3D7_0523700	conserved Plasmodium membrane protein, unknown function	PF3D7_0523700.iso1.exon2.amp1	IMRAS-049	Mock	Day 140	0.329369137945061
PF3D7_0523700	conserved Plasmodium membrane protein, unknown function	PF3D7_0523700.iso1.exon2.amp1	IMRAS-054	Mock	Day 140	-0.0583550341682066
PF3D7_0523700	conserved Plasmodium membrane protein, unknown function	PF3D7_0523700.iso1.exon2.amp1	IMRAS-054	Mock	Day 0	-0.188826906395411
PF3D7_0523700	conserved Plasmodium membrane protein, unknown function	PF3D7_0523700.iso1.exon2.amp1	IMRAS-057	P	Day 0	0.046115960805631
PF3D7_0523700	conserved Plasmodium membrane protein, unknown function	PF3D7_0523700.iso1.exon2.amp1	IMRAS-057	P	Day 140	0.0271126761175502
PF3D7_0523700	conserved Plasmodium membrane protein, unknown function	PF3D7_0523700.iso1.exon2.amp1	IMRAS-060	P	Day 140	0.0437316192696446
PF3D7_0523700	conserved Plasmodium membrane protein, unknown function	PF3D7_0523700.iso1.exon2.amp1	IMRAS-060	P	Day 0	0.0416803108641979
PF3D7_0523700	conserved Plasmodium membrane protein, unknown function	PF3D7_0523700.iso1.exon2.amp1	IMRAS-061	NP	Day 0	-0.0372918803921003
PF3D7_0523700	conserved Plasmodium membrane protein, unknown function	PF3D7_0523700.iso1.exon2.amp1	IMRAS-061	NP	Day 140	-0.0299612572473471
PF3D7_0523700	conserved Plasmodium membrane protein, unknown function	PF3D7_0523700.iso1.exon2.amp1	IMRAS-062	Mock	Day 140	-0.196721659369022
PF3D7_0523700	conserved Plasmodium membrane protein, unknown function	PF3D7_0523700.iso1.exon2.amp1	IMRAS-062	Mock	Day 0	0.017195293935961
PF3D7_0523700	conserved Plasmodium membrane protein, unknown function	PF3D7_0523700.iso1.exon2.amp1	IMRAS-071	NP	Day 0	-0.0167691290027729
PF3D7_0523700	conserved Plasmodium membrane protein, unknown function	PF3D7_0523700.iso1.exon2.amp1	IMRAS-071	NP	Day 140	0.0253507765905177
PF3D7_0523700	conserved Plasmodium membrane protein, unknown function	PF3D7_0523700.iso1.exon2.amp1	IMRAS-078	P	Day 140	-0.118017412322786
PF3D7_0523700	conserved Plasmodium membrane protein, unknown function	PF3D7_0523700.iso1.exon2.amp1	IMRAS-078	P	Day 0	0.0595635024210086
PF3D7_0522700	iron-sulfur assembly protein, putative	PF3D7_0522700.iso1.exon1.amp1	IMRAS-002	P	Day 0	-0.152441621270315
PF3D7_0522700	iron-sulfur assembly protein, putative	PF3D7_0522700.iso1.exon1.amp1	IMRAS-002	P	Day 140	0.164441467351716
PF3D7_0522700	iron-sulfur assembly protein, putative	PF3D7_0522700.iso1.exon1.amp1	IMRAS-005	NP	Day 140	0.111866134798646
PF3D7_0522700	iron-sulfur assembly protein, putative	PF3D7_0522700.iso1.exon1.amp1	IMRAS-005	NP	Day 0	0.0522930340987493
PF3D7_0522700	iron-sulfur assembly protein, putative	PF3D7_0522700.iso1.exon1.amp1	IMRAS-021	NP	Day 0	1.93086519250663
PF3D7_0522700	iron-sulfur assembly protein, putative	PF3D7_0522700.iso1.exon1.amp1	IMRAS-021	NP	Day 140	1.76112556601086
PF3D7_0522700	iron-sulfur assembly protein, putative	PF3D7_0522700.iso1.exon1.amp1	IMRAS-033	NP	Day 140	-0.0300270924243211
PF3D7_0522700	iron-sulfur assembly protein, putative	PF3D7_0522700.iso1.exon1.amp1	IMRAS-033	NP	Day 0	-0.0136972414927179
PF3D7_0522700	iron-sulfur assembly protein, putative	PF3D7_0522700.iso1.exon1.amp1	IMRAS-039	P	Day 0	-0.0721193519292527
PF3D7_0522700	iron-sulfur assembly protein, putative	PF3D7_0522700.iso1.exon1.amp1	IMRAS-039	P	Day 140	-0.0489769010657533
PF3D7_0522700	iron-sulfur assembly protein, putative	PF3D7_0522700.iso1.exon1.amp1	IMRAS-045	P	Day 140	0.132350102988751
PF3D7_0522700	iron-sulfur assembly protein, putative	PF3D7_0522700.iso1.exon1.amp1	IMRAS-045	P	Day 0	0.18349717218187
PF3D7_0522700	iron-sulfur assembly protein, putative	PF3D7_0522700.iso1.exon1.amp1	IMRAS-049	Mock	Day 0	0.0222043520246658
PF3D7_0522700	iron-sulfur assembly protein, putative	PF3D7_0522700.iso1.exon1.amp1	IMRAS-049	Mock	Day 140	-0.166646912999521
PF3D7_0522700	iron-sulfur assembly protein, putative	PF3D7_0522700.iso1.exon1.amp1	IMRAS-054	Mock	Day 140	-0.111520744581087
PF3D7_0522700	iron-sulfur assembly protein, putative	PF3D7_0522700.iso1.exon1.amp1	IMRAS-054	Mock	Day 0	-0.137911530215732
PF3D7_0522700	iron-sulfur assembly protein, putative	PF3D7_0522700.iso1.exon1.amp1	IMRAS-057	P	Day 0	0.0684300617678382
PF3D7_0522700	iron-sulfur assembly protein, putative	PF3D7_0522700.iso1.exon1.amp1	IMRAS-057	P	Day 140	0.0591704268396693
PF3D7_0522700	iron-sulfur assembly protein, putative	PF3D7_0522700.iso1.exon1.amp1	IMRAS-060	P	Day 140	-0.03538978933857
PF3D7_0522700	iron-sulfur assembly protein, putative	PF3D7_0522700.iso1.exon1.amp1	IMRAS-060	P	Day 0	-0.0331972212363425
PF3D7_0522700	iron-sulfur assembly protein, putative	PF3D7_0522700.iso1.exon1.amp1	IMRAS-061	NP	Day 0	-0.119238339739915
PF3D7_0522700	iron-sulfur assembly protein, putative	PF3D7_0522700.iso1.exon1.amp1	IMRAS-061	NP	Day 140	-0.0675265461948218
PF3D7_0522700	iron-sulfur assembly protein, putative	PF3D7_0522700.iso1.exon1.amp1	IMRAS-062	Mock	Day 140	0.585214693933445
PF3D7_0522700	iron-sulfur assembly protein, putative	PF3D7_0522700.iso1.exon1.amp1	IMRAS-062	Mock	Day 0	0.650588048713223
PF3D7_0522700	iron-sulfur assembly protein, putative	PF3D7_0522700.iso1.exon1.amp1	IMRAS-071	NP	Day 0	-0.0209488375010647
PF3D7_0522700	iron-sulfur assembly protein, putative	PF3D7_0522700.iso1.exon1.amp1	IMRAS-071	NP	Day 140	-0.0389889559577039
PF3D7_0522700	iron-sulfur assembly protein, putative	PF3D7_0522700.iso1.exon1.amp1	IMRAS-078	P	Day 140	-0.0450379669656797
PF3D7_0522700	iron-sulfur assembly protein, putative	PF3D7_0522700.iso1.exon1.amp1	IMRAS-078	P	Day 0	0.18244839788218
PF3D7_0108600	conserved Plasmodium protein, unknown function	PF3D7_0108600.iso1.exon5.amp1	IMRAS-002	P	Day 0	-0.428905971660335
PF3D7_0108600	conserved Plasmodium protein, unknown function	PF3D7_0108600.iso1.exon5.amp1	IMRAS-002	P	Day 140	-0.0484988206558175
PF3D7_0108600	conserved Plasmodium protein, unknown function	PF3D7_0108600.iso1.exon5.amp1	IMRAS-005	NP	Day 140	-0.0336972251571162
PF3D7_0108600	conserved Plasmodium protein, unknown function	PF3D7_0108600.iso1.exon5.amp1	IMRAS-005	NP	Day 0	-0.152935853236984
PF3D7_0108600	conserved Plasmodium protein, unknown function	PF3D7_0108600.iso1.exon5.amp1	IMRAS-021	NP	Day 0	-0.0313678683969023
PF3D7_0108600	conserved Plasmodium protein, unknown function	PF3D7_0108600.iso1.exon5.amp1	IMRAS-021	NP	Day 140	0.00356922335362952
PF3D7_0108600	conserved Plasmodium protein, unknown function	PF3D7_0108600.iso1.exon5.amp1	IMRAS-033	NP	Day 140	-0.0908238004754924
PF3D7_0108600	conserved Plasmodium protein, unknown function	PF3D7_0108600.iso1.exon5.amp1	IMRAS-033	NP	Day 0	-0.0952006256154565
PF3D7_0108600	conserved Plasmodium protein, unknown function	PF3D7_0108600.iso1.exon5.amp1	IMRAS-039	P	Day 0	-0.0339300394018611
PF3D7_0108600	conserved Plasmodium protein, unknown function	PF3D7_0108600.iso1.exon5.amp1	IMRAS-039	P	Day 140	-0.0283109618128794
PF3D7_0108600	conserved Plasmodium protein, unknown function	PF3D7_0108600.iso1.exon5.amp1	IMRAS-045	P	Day 140	-0.0963863518238828
PF3D7_0108600	conserved Plasmodium protein, unknown function	PF3D7_0108600.iso1.exon5.amp1	IMRAS-045	P	Day 0	-0.0571355350545169
PF3D7_0108600	conserved Plasmodium protein, unknown function	PF3D7_0108600.iso1.exon5.amp1	IMRAS-049	Mock	Day 0	-0.00320002542666131
PF3D7_0108600	conserved Plasmodium protein, unknown function	PF3D7_0108600.iso1.exon5.amp1	IMRAS-049	Mock	Day 140	-0.151429314639238
PF3D7_0108600	conserved Plasmodium protein, unknown function	PF3D7_0108600.iso1.exon5.amp1	IMRAS-054	Mock	Day 140	-0.0598057080369312
PF3D7_0108600	conserved Plasmodium protein, unknown function	PF3D7_0108600.iso1.exon5.amp1	IMRAS-054	Mock	Day 0	-0.0825287926294127
PF3D7_0108600	conserved Plasmodium protein, unknown function	PF3D7_0108600.iso1.exon5.amp1	IMRAS-057	P	Day 0	0.0684300617678382
PF3D7_0108600	conserved Plasmodium protein, unknown function	PF3D7_0108600.iso1.exon5.amp1	IMRAS-057	P	Day 140	0.0633710118955264
PF3D7_0108600	conserved Plasmodium protein, unknown function	PF3D7_0108600.iso1.exon5.amp1	IMRAS-060	P	Day 140	-0.0234523006321545
PF3D7_0108600	conserved Plasmodium protein, unknown function	PF3D7_0108600.iso1.exon5.amp1	IMRAS-060	P	Day 0	-0.0488623881375059
PF3D7_0108600	conserved Plasmodium protein, unknown function	PF3D7_0108600.iso1.exon5.amp1	IMRAS-061	NP	Day 0	-0.133925415686745
PF3D7_0108600	conserved Plasmodium protein, unknown function	PF3D7_0108600.iso1.exon5.amp1	IMRAS-061	NP	Day 140	-0.0688117979866298
PF3D7_0108600	conserved Plasmodium protein, unknown function	PF3D7_0108600.iso1.exon5.amp1	IMRAS-062	Mock	Day 140	-0.309505063529491
PF3D7_0108600	conserved Plasmodium protein, unknown function	PF3D7_0108600.iso1.exon5.amp1	IMRAS-062	Mock	Day 0	-0.0232893714356752
PF3D7_0108600	conserved Plasmodium protein, unknown function	PF3D7_0108600.iso1.exon5.amp1	IMRAS-071	NP	Day 0	0.00189113885704728
PF3D7_0108600	conserved Plasmodium protein, unknown function	PF3D7_0108600.iso1.exon5.amp1	IMRAS-071	NP	Day 140	-6.2798075575365e-4
PF3D7_0108600	conserved Plasmodium protein, unknown function	PF3D7_0108600.iso1.exon5.amp1	IMRAS-078	P	Day 140	-0.167715018040401
PF3D7_0108600	conserved Plasmodium protein, unknown function	PF3D7_0108600.iso1.exon5.amp1	IMRAS-078	P	Day 0	0.0598393259647008
PF3D7_0613300	integral membrane protein, putative	PF3D7_0613300.iso1.exon3.amp1	IMRAS-002	P	Day 0	-0.47153503445365
PF3D7_0613300	integral membrane protein, putative	PF3D7_0613300.iso1.exon3.amp1	IMRAS-002	P	Day 140	-0.0902468617987591
PF3D7_0613300	integral membrane protein, putative	PF3D7_0613300.iso1.exon3.amp1	IMRAS-005	NP	Day 140	-0.019344528821053
PF3D7_0613300	integral membrane protein, putative	PF3D7_0613300.iso1.exon3.amp1	IMRAS-005	NP	Day 0	-0.141445600091542
PF3D7_0613300	integral membrane protein, putative	PF3D7_0613300.iso1.exon3.amp1	IMRAS-021	NP	Day 0	-0.112943866570326
PF3D7_0613300	integral membrane protein, putative	PF3D7_0613300.iso1.exon3.amp1	IMRAS-021	NP	Day 140	-0.10353333138983
PF3D7_0613300	integral membrane protein, putative	PF3D7_0613300.iso1.exon3.amp1	IMRAS-033	NP	Day 140	-0.208510563713963
PF3D7_0613300	integral membrane protein, putative	PF3D7_0613300.iso1.exon3.amp1	IMRAS-033	NP	Day 0	-0.149063464819108
PF3D7_0613300	integral membrane protein, putative	PF3D7_0613300.iso1.exon3.amp1	IMRAS-039	P	Day 0	-0.165950448300121
PF3D7_0613300	integral membrane protein, putative	PF3D7_0613300.iso1.exon3.amp1	IMRAS-039	P	Day 140	-0.131298564102149
PF3D7_0613300	integral membrane protein, putative	PF3D7_0613300.iso1.exon3.amp1	IMRAS-045	P	Day 140	-0.142281454540434
PF3D7_0613300	integral membrane protein, putative	PF3D7_0613300.iso1.exon3.amp1	IMRAS-045	P	Day 0	-0.0584915789938965
PF3D7_0613300	integral membrane protein, putative	PF3D7_0613300.iso1.exon3.amp1	IMRAS-049	Mock	Day 0	-0.099312580237406
PF3D7_0613300	integral membrane protein, putative	PF3D7_0613300.iso1.exon3.amp1	IMRAS-049	Mock	Day 140	-0.247792991716228
PF3D7_0613300	integral membrane protein, putative	PF3D7_0613300.iso1.exon3.amp1	IMRAS-054	Mock	Day 140	-0.198325572118359
PF3D7_0613300	integral membrane protein, putative	PF3D7_0613300.iso1.exon3.amp1	IMRAS-054	Mock	Day 0	-0.253944714792
PF3D7_0613300	integral membrane protein, putative	PF3D7_0613300.iso1.exon3.amp1	IMRAS-057	P	Day 0	-0.0639463503011246
PF3D7_0613300	integral membrane protein, putative	PF3D7_0613300.iso1.exon3.amp1	IMRAS-057	P	Day 140	-0.0883820260777313
PF3D7_0613300	integral membrane protein, putative	PF3D7_0613300.iso1.exon3.amp1	IMRAS-060	P	Day 140	-0.0262673162392097
PF3D7_0613300	integral membrane protein, putative	PF3D7_0613300.iso1.exon3.amp1	IMRAS-060	P	Day 0	0.0327024043679636
PF3D7_0613300	integral membrane protein, putative	PF3D7_0613300.iso1.exon3.amp1	IMRAS-061	NP	Day 0	-0.0739469215001218
PF3D7_0613300	integral membrane protein, putative	PF3D7_0613300.iso1.exon3.amp1	IMRAS-061	NP	Day 140	-0.0469584064437072
PF3D7_0613300	integral membrane protein, putative	PF3D7_0613300.iso1.exon3.amp1	IMRAS-062	Mock	Day 140	-0.31431519672382
PF3D7_0613300	integral membrane protein, putative	PF3D7_0613300.iso1.exon3.amp1	IMRAS-062	Mock	Day 0	-0.032759015155186
PF3D7_0613300	integral membrane protein, putative	PF3D7_0613300.iso1.exon3.amp1	IMRAS-071	NP	Day 0	0.0624044611742232
PF3D7_0613300	integral membrane protein, putative	PF3D7_0613300.iso1.exon3.amp1	IMRAS-071	NP	Day 140	0.0603746917132124
PF3D7_0613300	integral membrane protein, putative	PF3D7_0613300.iso1.exon3.amp1	IMRAS-078	P	Day 140	-0.180348155163978
PF3D7_0613300	integral membrane protein, putative	PF3D7_0613300.iso1.exon3.amp1	IMRAS-078	P	Day 0	0.00101458455820413
PF3D7_1354300	large subunit rRNA methyltransferase, putative	PF3D7_1354300.iso1.exon1.amp1	IMRAS-002	P	Day 0	-0.367600897005218
PF3D7_1354300	large subunit rRNA methyltransferase, putative	PF3D7_1354300.iso1.exon1.amp1	IMRAS-002	P	Day 140	-0.0641164107018657
PF3D7_1354300	large subunit rRNA methyltransferase, putative	PF3D7_1354300.iso1.exon1.amp1	IMRAS-005	NP	Day 140	0.0376783645855969
PF3D7_1354300	large subunit rRNA methyltransferase, putative	PF3D7_1354300.iso1.exon1.amp1	IMRAS-005	NP	Day 0	-0.0692301365326617
PF3D7_1354300	large subunit rRNA methyltransferase, putative	PF3D7_1354300.iso1.exon1.amp1	IMRAS-021	NP	Day 0	-0.0630414785386026
PF3D7_1354300	large subunit rRNA methyltransferase, putative	PF3D7_1354300.iso1.exon1.amp1	IMRAS-021	NP	Day 140	-0.0791243737488365
PF3D7_1354300	large subunit rRNA methyltransferase, putative	PF3D7_1354300.iso1.exon1.amp1	IMRAS-033	NP	Day 140	-0.18976820555875001
PF3D7_1354300	large subunit rRNA methyltransferase, putative	PF3D7_1354300.iso1.exon1.amp1	IMRAS-033	NP	Day 0	-0.114435599459359
PF3D7_1354300	large subunit rRNA methyltransferase, putative	PF3D7_1354300.iso1.exon1.amp1	IMRAS-039	P	Day 0	-0.195654042507904
PF3D7_1354300	large subunit rRNA methyltransferase, putative	PF3D7_1354300.iso1.exon1.amp1	IMRAS-039	P	Day 140	-0.0761886205767848
PF3D7_1354300	large subunit rRNA methyltransferase, putative	PF3D7_1354300.iso1.exon1.amp1	IMRAS-045	P	Day 140	-0.115346273435742
PF3D7_1354300	large subunit rRNA methyltransferase, putative	PF3D7_1354300.iso1.exon1.amp1	IMRAS-045	P	Day 0	-0.125269873793664
PF3D7_1354300	large subunit rRNA methyltransferase, putative	PF3D7_1354300.iso1.exon1.amp1	IMRAS-049	Mock	Day 0	-0.144941593884324
PF3D7_1354300	large subunit rRNA methyltransferase, putative	PF3D7_1354300.iso1.exon1.amp1	IMRAS-049	Mock	Day 140	-0.252228907115342
PF3D7_1354300	large subunit rRNA methyltransferase, putative	PF3D7_1354300.iso1.exon1.amp1	IMRAS-054	Mock	Day 140	-0.264646585844098
PF3D7_1354300	large subunit rRNA methyltransferase, putative	PF3D7_1354300.iso1.exon1.amp1	IMRAS-054	Mock	Day 0	-0.208956127662329
PF3D7_1354300	large subunit rRNA methyltransferase, putative	PF3D7_1354300.iso1.exon1.amp1	IMRAS-057	P	Day 0	-0.114699083895824
PF3D7_1354300	large subunit rRNA methyltransferase, putative	PF3D7_1354300.iso1.exon1.amp1	IMRAS-057	P	Day 140	-0.0695259508223831
PF3D7_1354300	large subunit rRNA methyltransferase, putative	PF3D7_1354300.iso1.exon1.amp1	IMRAS-060	P	Day 140	-0.118147674660387
PF3D7_1354300	large subunit rRNA methyltransferase, putative	PF3D7_1354300.iso1.exon1.amp1	IMRAS-060	P	Day 0	-0.0996444622245516
PF3D7_1354300	large subunit rRNA methyltransferase, putative	PF3D7_1354300.iso1.exon1.amp1	IMRAS-061	NP	Day 0	-0.125967893907825
PF3D7_1354300	large subunit rRNA methyltransferase, putative	PF3D7_1354300.iso1.exon1.amp1	IMRAS-061	NP	Day 140	-0.0820520692439146
PF3D7_1354300	large subunit rRNA methyltransferase, putative	PF3D7_1354300.iso1.exon1.amp1	IMRAS-062	Mock	Day 140	-0.193552988995974
PF3D7_1354300	large subunit rRNA methyltransferase, putative	PF3D7_1354300.iso1.exon1.amp1	IMRAS-062	Mock	Day 0	-0.02541462844788
PF3D7_1354300	large subunit rRNA methyltransferase, putative	PF3D7_1354300.iso1.exon1.amp1	IMRAS-071	NP	Day 0	-0.0275915744947302
PF3D7_1354300	large subunit rRNA methyltransferase, putative	PF3D7_1354300.iso1.exon1.amp1	IMRAS-071	NP	Day 140	-0.0689710481033163
PF3D7_1354300	large subunit rRNA methyltransferase, putative	PF3D7_1354300.iso1.exon1.amp1	IMRAS-078	P	Day 140	-0.11704557325546
PF3D7_1354300	large subunit rRNA methyltransferase, putative	PF3D7_1354300.iso1.exon1.amp1	IMRAS-078	P	Day 0	0.0992856940654647
PF3D7_1110000	conserved Plasmodium protein, unknown function	PF3D7_1110000.iso1.exon2.amp1	IMRAS-002	P	Day 0	0.0408338674493791
PF3D7_1110000	conserved Plasmodium protein, unknown function	PF3D7_1110000.iso1.exon2.amp1	IMRAS-002	P	Day 140	0.0874182886767318
PF3D7_1110000	conserved Plasmodium protein, unknown function	PF3D7_1110000.iso1.exon2.amp1	IMRAS-005	NP	Day 140	-0.00256431322752704
PF3D7_1110000	conserved Plasmodium protein, unknown function	PF3D7_1110000.iso1.exon2.amp1	IMRAS-005	NP	Day 0	-0.204046719161036
PF3D7_1110000	conserved Plasmodium protein, unknown function	PF3D7_1110000.iso1.exon2.amp1	IMRAS-021	NP	Day 0	-0.0701528690985889
PF3D7_1110000	conserved Plasmodium protein, unknown function	PF3D7_1110000.iso1.exon2.amp1	IMRAS-021	NP	Day 140	-0.123853315769425
PF3D7_1110000	conserved Plasmodium protein, unknown function	PF3D7_1110000.iso1.exon2.amp1	IMRAS-033	NP	Day 140	-0.0895824164543502
PF3D7_1110000	conserved Plasmodium protein, unknown function	PF3D7_1110000.iso1.exon2.amp1	IMRAS-033	NP	Day 0	-0.0902005864531255
PF3D7_1110000	conserved Plasmodium protein, unknown function	PF3D7_1110000.iso1.exon2.amp1	IMRAS-039	P	Day 0	-0.156879059026151
PF3D7_1110000	conserved Plasmodium protein, unknown function	PF3D7_1110000.iso1.exon2.amp1	IMRAS-039	P	Day 140	-0.0661397853813277
PF3D7_1110000	conserved Plasmodium protein, unknown function	PF3D7_1110000.iso1.exon2.amp1	IMRAS-045	P	Day 140	2.44691938473363
PF3D7_1110000	conserved Plasmodium protein, unknown function	PF3D7_1110000.iso1.exon2.amp1	IMRAS-045	P	Day 0	2.34882613583816
PF3D7_1110000	conserved Plasmodium protein, unknown function	PF3D7_1110000.iso1.exon2.amp1	IMRAS-049	Mock	Day 0	0.044288332705186
PF3D7_1110000	conserved Plasmodium protein, unknown function	PF3D7_1110000.iso1.exon2.amp1	IMRAS-049	Mock	Day 140	-0.114306024617061
PF3D7_1110000	conserved Plasmodium protein, unknown function	PF3D7_1110000.iso1.exon2.amp1	IMRAS-054	Mock	Day 140	-0.151174478747459
PF3D7_1110000	conserved Plasmodium protein, unknown function	PF3D7_1110000.iso1.exon2.amp1	IMRAS-054	Mock	Day 0	-0.106337326099837
PF3D7_1110000	conserved Plasmodium protein, unknown function	PF3D7_1110000.iso1.exon2.amp1	IMRAS-057	P	Day 0	-0.165517854961339
PF3D7_1110000	conserved Plasmodium protein, unknown function	PF3D7_1110000.iso1.exon2.amp1	IMRAS-057	P	Day 140	-0.192764147300116
PF3D7_1110000	conserved Plasmodium protein, unknown function	PF3D7_1110000.iso1.exon2.amp1	IMRAS-060	P	Day 140	-0.165462489634857
PF3D7_1110000	conserved Plasmodium protein, unknown function	PF3D7_1110000.iso1.exon2.amp1	IMRAS-060	P	Day 0	-0.130826347891698
PF3D7_1110000	conserved Plasmodium protein, unknown function	PF3D7_1110000.iso1.exon2.amp1	IMRAS-061	NP	Day 0	-0.13372594177825
PF3D7_1110000	conserved Plasmodium protein, unknown function	PF3D7_1110000.iso1.exon2.amp1	IMRAS-061	NP	Day 140	-0.0877406167403123
PF3D7_1110000	conserved Plasmodium protein, unknown function	PF3D7_1110000.iso1.exon2.amp1	IMRAS-062	Mock	Day 140	-0.278288430833486
PF3D7_1110000	conserved Plasmodium protein, unknown function	PF3D7_1110000.iso1.exon2.amp1	IMRAS-062	Mock	Day 0	-0.0661578937933758
PF3D7_1110000	conserved Plasmodium protein, unknown function	PF3D7_1110000.iso1.exon2.amp1	IMRAS-071	NP	Day 0	-0.0841704305504987
PF3D7_1110000	conserved Plasmodium protein, unknown function	PF3D7_1110000.iso1.exon2.amp1	IMRAS-071	NP	Day 140	-0.0293880979123564
PF3D7_1110000	conserved Plasmodium protein, unknown function	PF3D7_1110000.iso1.exon2.amp1	IMRAS-078	P	Day 140	0.0974141972813598
PF3D7_1110000	conserved Plasmodium protein, unknown function	PF3D7_1110000.iso1.exon2.amp1	IMRAS-078	P	Day 0	0.124820786172602
PF3D7_1214500	conserved Plasmodium protein, unknown function	PF3D7_1214500.iso1.exon1.amp1	IMRAS-002	P	Day 0	-0.236165430026199
PF3D7_1214500	conserved Plasmodium protein, unknown function	PF3D7_1214500.iso1.exon1.amp1	IMRAS-002	P	Day 140	-0.030085796168656
PF3D7_1214500	conserved Plasmodium protein, unknown function	PF3D7_1214500.iso1.exon1.amp1	IMRAS-005	NP	Day 140	0.034429894254675
PF3D7_1214500	conserved Plasmodium protein, unknown function	PF3D7_1214500.iso1.exon1.amp1	IMRAS-005	NP	Day 0	-0.0495147994052463
PF3D7_1214500	conserved Plasmodium protein, unknown function	PF3D7_1214500.iso1.exon1.amp1	IMRAS-021	NP	Day 0	0.0150677045933829
PF3D7_1214500	conserved Plasmodium protein, unknown function	PF3D7_1214500.iso1.exon1.amp1	IMRAS-021	NP	Day 140	-0.0686478137459723
PF3D7_1214500	conserved Plasmodium protein, unknown function	PF3D7_1214500.iso1.exon1.amp1	IMRAS-033	NP	Day 140	-0.00543230924484739
PF3D7_1214500	conserved Plasmodium protein, unknown function	PF3D7_1214500.iso1.exon1.amp1	IMRAS-033	NP	Day 0	-0.0727443422949339
PF3D7_1214500	conserved Plasmodium protein, unknown function	PF3D7_1214500.iso1.exon1.amp1	IMRAS-039	P	Day 0	-0.051281146587522
PF3D7_1214500	conserved Plasmodium protein, unknown function	PF3D7_1214500.iso1.exon1.amp1	IMRAS-039	P	Day 140	-0.00793687682498323
PF3D7_1214500	conserved Plasmodium protein, unknown function	PF3D7_1214500.iso1.exon1.amp1	IMRAS-045	P	Day 140	-0.134558688601555
PF3D7_1214500	conserved Plasmodium protein, unknown function	PF3D7_1214500.iso1.exon1.amp1	IMRAS-045	P	Day 0	-0.121154979812918
PF3D7_1214500	conserved Plasmodium protein, unknown function	PF3D7_1214500.iso1.exon1.amp1	IMRAS-049	Mock	Day 0	-0.118553074892507
PF3D7_1214500	conserved Plasmodium protein, unknown function	PF3D7_1214500.iso1.exon1.amp1	IMRAS-049	Mock	Day 140	-0.222296751910616
PF3D7_1214500	conserved Plasmodium protein, unknown function	PF3D7_1214500.iso1.exon1.amp1	IMRAS-054	Mock	Day 140	-0.0214434208406082
PF3D7_1214500	conserved Plasmodium protein, unknown function	PF3D7_1214500.iso1.exon1.amp1	IMRAS-054	Mock	Day 0	-0.160722362230638
PF3D7_1214500	conserved Plasmodium protein, unknown function	PF3D7_1214500.iso1.exon1.amp1	IMRAS-057	P	Day 0	0.0888101434312212
PF3D7_1214500	conserved Plasmodium protein, unknown function	PF3D7_1214500.iso1.exon1.amp1	IMRAS-057	P	Day 140	0.0532071691781439
PF3D7_1214500	conserved Plasmodium protein, unknown function	PF3D7_1214500.iso1.exon1.amp1	IMRAS-060	P	Day 140	0.0601102024900992
PF3D7_1214500	conserved Plasmodium protein, unknown function	PF3D7_1214500.iso1.exon1.amp1	IMRAS-060	P	Day 0	0.0643731951779696
PF3D7_1214500	conserved Plasmodium protein, unknown function	PF3D7_1214500.iso1.exon1.amp1	IMRAS-061	NP	Day 0	-0.0333793583507518
PF3D7_1214500	conserved Plasmodium protein, unknown function	PF3D7_1214500.iso1.exon1.amp1	IMRAS-061	NP	Day 140	0.0245386783480779
PF3D7_1214500	conserved Plasmodium protein, unknown function	PF3D7_1214500.iso1.exon1.amp1	IMRAS-062	Mock	Day 140	-0.121928257637727
PF3D7_1214500	conserved Plasmodium protein, unknown function	PF3D7_1214500.iso1.exon1.amp1	IMRAS-062	Mock	Day 0	0.0503100123300939
PF3D7_1214500	conserved Plasmodium protein, unknown function	PF3D7_1214500.iso1.exon1.amp1	IMRAS-071	NP	Day 0	0.038056467740784
PF3D7_1214500	conserved Plasmodium protein, unknown function	PF3D7_1214500.iso1.exon1.amp1	IMRAS-071	NP	Day 140	0.0413022635068785
PF3D7_1214500	conserved Plasmodium protein, unknown function	PF3D7_1214500.iso1.exon1.amp1	IMRAS-078	P	Day 140	-0.0737411361370235
PF3D7_1214500	conserved Plasmodium protein, unknown function	PF3D7_1214500.iso1.exon1.amp1	IMRAS-078	P	Day 0	0.057078714634633
PF3D7_0822500	dynein light chain 1	PF3D7_0822500.iso1.exon3.amp1	IMRAS-002	P	Day 0	-0.477052039421215
PF3D7_0822500	dynein light chain 1	PF3D7_0822500.iso1.exon3.amp1	IMRAS-002	P	Day 140	-0.269529309444328
PF3D7_0822500	dynein light chain 1	PF3D7_0822500.iso1.exon3.amp1	IMRAS-005	NP	Day 140	-0.487272666756978
PF3D7_0822500	dynein light chain 1	PF3D7_0822500.iso1.exon3.amp1	IMRAS-005	NP	Day 0	-0.502525763585771
PF3D7_0822500	dynein light chain 1	PF3D7_0822500.iso1.exon3.amp1	IMRAS-021	NP	Day 0	-0.302833994450564
PF3D7_0822500	dynein light chain 1	PF3D7_0822500.iso1.exon3.amp1	IMRAS-021	NP	Day 140	-0.283379367929486
PF3D7_0822500	dynein light chain 1	PF3D7_0822500.iso1.exon3.amp1	IMRAS-033	NP	Day 140	-0.214135990169549
PF3D7_0822500	dynein light chain 1	PF3D7_0822500.iso1.exon3.amp1	IMRAS-033	NP	Day 0	-0.200618273907148
PF3D7_0822500	dynein light chain 1	PF3D7_0822500.iso1.exon3.amp1	IMRAS-039	P	Day 0	-0.339028882781307
PF3D7_0822500	dynein light chain 1	PF3D7_0822500.iso1.exon3.amp1	IMRAS-039	P	Day 140	-0.132925154361272
PF3D7_0822500	dynein light chain 1	PF3D7_0822500.iso1.exon3.amp1	IMRAS-045	P	Day 140	-0.322199955056606
PF3D7_0822500	dynein light chain 1	PF3D7_0822500.iso1.exon3.amp1	IMRAS-045	P	Day 0	-0.342296342272615
PF3D7_0822500	dynein light chain 1	PF3D7_0822500.iso1.exon3.amp1	IMRAS-049	Mock	Day 0	-0.00379618041071872
PF3D7_0822500	dynein light chain 1	PF3D7_0822500.iso1.exon3.amp1	IMRAS-049	Mock	Day 140	-0.289793549386694
PF3D7_0822500	dynein light chain 1	PF3D7_0822500.iso1.exon3.amp1	IMRAS-054	Mock	Day 140	-0.393156873414185
PF3D7_0822500	dynein light chain 1	PF3D7_0822500.iso1.exon3.amp1	IMRAS-054	Mock	Day 0	-0.281048164422238
PF3D7_0822500	dynein light chain 1	PF3D7_0822500.iso1.exon3.amp1	IMRAS-057	P	Day 0	-0.42781522752678
PF3D7_0822500	dynein light chain 1	PF3D7_0822500.iso1.exon3.amp1	IMRAS-057	P	Day 140	-0.417887826929309
PF3D7_0822500	dynein light chain 1	PF3D7_0822500.iso1.exon3.amp1	IMRAS-060	P	Day 140	-0.337540161938612
PF3D7_0822500	dynein light chain 1	PF3D7_0822500.iso1.exon3.amp1	IMRAS-060	P	Day 0	-0.258166859438989
PF3D7_0822500	dynein light chain 1	PF3D7_0822500.iso1.exon3.amp1	IMRAS-061	NP	Day 0	-0.369846490357366
PF3D7_0822500	dynein light chain 1	PF3D7_0822500.iso1.exon3.amp1	IMRAS-061	NP	Day 140	-0.220529180956266
PF3D7_0822500	dynein light chain 1	PF3D7_0822500.iso1.exon3.amp1	IMRAS-062	Mock	Day 140	-0.411100259258699
PF3D7_0822500	dynein light chain 1	PF3D7_0822500.iso1.exon3.amp1	IMRAS-062	Mock	Day 0	-0.150752175926993
PF3D7_0822500	dynein light chain 1	PF3D7_0822500.iso1.exon3.amp1	IMRAS-071	NP	Day 0	-0.189348583891062
PF3D7_0822500	dynein light chain 1	PF3D7_0822500.iso1.exon3.amp1	IMRAS-071	NP	Day 140	-0.100217495251641
PF3D7_0822500	dynein light chain 1	PF3D7_0822500.iso1.exon3.amp1	IMRAS-078	P	Day 140	-0.1020651853453
PF3D7_0822500	dynein light chain 1	PF3D7_0822500.iso1.exon3.amp1	IMRAS-078	P	Day 0	-0.0995063682120794
PF3D7_1214900	conserved Plasmodium membrane protein, unknown function	PF3D7_1214900.iso1.exon3.amp1	IMRAS-002	P	Day 0	-0.273393968756402
PF3D7_1214900	conserved Plasmodium membrane protein, unknown function	PF3D7_1214900.iso1.exon3.amp1	IMRAS-002	P	Day 140	-0.0444168740274851
PF3D7_1214900	conserved Plasmodium membrane protein, unknown function	PF3D7_1214900.iso1.exon3.amp1	IMRAS-005	NP	Day 140	0.0200996174477606
PF3D7_1214900	conserved Plasmodium membrane protein, unknown function	PF3D7_1214900.iso1.exon3.amp1	IMRAS-005	NP	Day 0	-0.0114895273653506
PF3D7_1214900	conserved Plasmodium membrane protein, unknown function	PF3D7_1214900.iso1.exon3.amp1	IMRAS-021	NP	Day 0	0.0942621509514456
PF3D7_1214900	conserved Plasmodium membrane protein, unknown function	PF3D7_1214900.iso1.exon3.amp1	IMRAS-021	NP	Day 140	-0.0986988279854195
PF3D7_1214900	conserved Plasmodium membrane protein, unknown function	PF3D7_1214900.iso1.exon3.amp1	IMRAS-033	NP	Day 140	-0.0276477157867614
PF3D7_1214900	conserved Plasmodium membrane protein, unknown function	PF3D7_1214900.iso1.exon3.amp1	IMRAS-033	NP	Day 0	-0.047039434472417
PF3D7_1214900	conserved Plasmodium membrane protein, unknown function	PF3D7_1214900.iso1.exon3.amp1	IMRAS-039	P	Day 0	-0.103114164885348
PF3D7_1214900	conserved Plasmodium membrane protein, unknown function	PF3D7_1214900.iso1.exon3.amp1	IMRAS-039	P	Day 140	-0.0124211682502295
PF3D7_1214900	conserved Plasmodium membrane protein, unknown function	PF3D7_1214900.iso1.exon3.amp1	IMRAS-045	P	Day 140	-0.0104833878569401
PF3D7_1214900	conserved Plasmodium membrane protein, unknown function	PF3D7_1214900.iso1.exon3.amp1	IMRAS-045	P	Day 0	2.6100829019348e-4
PF3D7_1214900	conserved Plasmodium membrane protein, unknown function	PF3D7_1214900.iso1.exon3.amp1	IMRAS-049	Mock	Day 0	0.015453859403264
PF3D7_1214900	conserved Plasmodium membrane protein, unknown function	PF3D7_1214900.iso1.exon3.amp1	IMRAS-049	Mock	Day 140	-0.22263152277669301
PF3D7_1214900	conserved Plasmodium membrane protein, unknown function	PF3D7_1214900.iso1.exon3.amp1	IMRAS-054	Mock	Day 140	-0.0940048360020675
PF3D7_1214900	conserved Plasmodium membrane protein, unknown function	PF3D7_1214900.iso1.exon3.amp1	IMRAS-054	Mock	Day 0	-0.0483202414948956
PF3D7_1214900	conserved Plasmodium membrane protein, unknown function	PF3D7_1214900.iso1.exon3.amp1	IMRAS-057	P	Day 0	-0.00925231375350322
PF3D7_1214900	conserved Plasmodium membrane protein, unknown function	PF3D7_1214900.iso1.exon3.amp1	IMRAS-057	P	Day 140	-0.0093271241030024
PF3D7_1214900	conserved Plasmodium membrane protein, unknown function	PF3D7_1214900.iso1.exon3.amp1	IMRAS-060	P	Day 140	-0.00819361750679803
PF3D7_1214900	conserved Plasmodium membrane protein, unknown function	PF3D7_1214900.iso1.exon3.amp1	IMRAS-060	P	Day 0	0.0280669337035349
PF3D7_1214900	conserved Plasmodium membrane protein, unknown function	PF3D7_1214900.iso1.exon3.amp1	IMRAS-061	NP	Day 0	-0.060044531827911
PF3D7_1214900	conserved Plasmodium membrane protein, unknown function	PF3D7_1214900.iso1.exon3.amp1	IMRAS-061	NP	Day 140	-0.0122344514818593
PF3D7_1214900	conserved Plasmodium membrane protein, unknown function	PF3D7_1214900.iso1.exon3.amp1	IMRAS-062	Mock	Day 140	-0.110528237506248
PF3D7_1214900	conserved Plasmodium membrane protein, unknown function	PF3D7_1214900.iso1.exon3.amp1	IMRAS-062	Mock	Day 0	0.0121388460484084
PF3D7_1214900	conserved Plasmodium membrane protein, unknown function	PF3D7_1214900.iso1.exon3.amp1	IMRAS-071	NP	Day 0	0.106605684187919
PF3D7_1214900	conserved Plasmodium membrane protein, unknown function	PF3D7_1214900.iso1.exon3.amp1	IMRAS-071	NP	Day 140	0.0557107161685071
PF3D7_1214900	conserved Plasmodium membrane protein, unknown function	PF3D7_1214900.iso1.exon3.amp1	IMRAS-078	P	Day 140	0.0169208477949763
PF3D7_1214900	conserved Plasmodium membrane protein, unknown function	PF3D7_1214900.iso1.exon3.amp1	IMRAS-078	P	Day 0	0.147058796237193
PF3D7_1006900	PPPDE peptidase, putative	PF3D7_1006900.iso1.exon1.amp1	IMRAS-002	P	Day 0	-0.265189045934678
PF3D7_1006900	PPPDE peptidase, putative	PF3D7_1006900.iso1.exon1.amp1	IMRAS-002	P	Day 140	0.02378389318039
PF3D7_1006900	PPPDE peptidase, putative	PF3D7_1006900.iso1.exon1.amp1	IMRAS-005	NP	Day 140	-0.021423340478842
PF3D7_1006900	PPPDE peptidase, putative	PF3D7_1006900.iso1.exon1.amp1	IMRAS-005	NP	Day 0	-0.092468679900783
PF3D7_1006900	PPPDE peptidase, putative	PF3D7_1006900.iso1.exon1.amp1	IMRAS-021	NP	Day 0	-0.0894273646908541
PF3D7_1006900	PPPDE peptidase, putative	PF3D7_1006900.iso1.exon1.amp1	IMRAS-021	NP	Day 140	-0.253743978521513
PF3D7_1006900	PPPDE peptidase, putative	PF3D7_1006900.iso1.exon1.amp1	IMRAS-033	NP	Day 140	0.073524804049887
PF3D7_1006900	PPPDE peptidase, putative	PF3D7_1006900.iso1.exon1.amp1	IMRAS-033	NP	Day 0	-0.00582940682701505
PF3D7_1006900	PPPDE peptidase, putative	PF3D7_1006900.iso1.exon1.amp1	IMRAS-039	P	Day 0	-0.207672833527607
PF3D7_1006900	PPPDE peptidase, putative	PF3D7_1006900.iso1.exon1.amp1	IMRAS-039	P	Day 140	-0.0486357174196339
PF3D7_1006900	PPPDE peptidase, putative	PF3D7_1006900.iso1.exon1.amp1	IMRAS-045	P	Day 140	-0.199140332662555
PF3D7_1006900	PPPDE peptidase, putative	PF3D7_1006900.iso1.exon1.amp1	IMRAS-045	P	Day 0	-0.134535769748517
PF3D7_1006900	PPPDE peptidase, putative	PF3D7_1006900.iso1.exon1.amp1	IMRAS-049	Mock	Day 0	-0.151862588507262
PF3D7_1006900	PPPDE peptidase, putative	PF3D7_1006900.iso1.exon1.amp1	IMRAS-049	Mock	Day 140	-0.316343710555604
PF3D7_1006900	PPPDE peptidase, putative	PF3D7_1006900.iso1.exon1.amp1	IMRAS-054	Mock	Day 140	-0.14324393175472
PF3D7_1006900	PPPDE peptidase, putative	PF3D7_1006900.iso1.exon1.amp1	IMRAS-054	Mock	Day 0	-0.234710205713883
PF3D7_1006900	PPPDE peptidase, putative	PF3D7_1006900.iso1.exon1.amp1	IMRAS-057	P	Day 0	0.0120366019428104
PF3D7_1006900	PPPDE peptidase, putative	PF3D7_1006900.iso1.exon1.amp1	IMRAS-057	P	Day 140	0.0468052768713694
PF3D7_1006900	PPPDE peptidase, putative	PF3D7_1006900.iso1.exon1.amp1	IMRAS-060	P	Day 140	0.0427551758882831
PF3D7_1006900	PPPDE peptidase, putative	PF3D7_1006900.iso1.exon1.amp1	IMRAS-060	P	Day 0	0.093446119374283
PF3D7_1006900	PPPDE peptidase, putative	PF3D7_1006900.iso1.exon1.amp1	IMRAS-061	NP	Day 0	-0.116870677762845
PF3D7_1006900	PPPDE peptidase, putative	PF3D7_1006900.iso1.exon1.amp1	IMRAS-061	NP	Day 140	0.0141056865079658
PF3D7_1006900	PPPDE peptidase, putative	PF3D7_1006900.iso1.exon1.amp1	IMRAS-062	Mock	Day 140	-0.161004909132403
PF3D7_1006900	PPPDE peptidase, putative	PF3D7_1006900.iso1.exon1.amp1	IMRAS-062	Mock	Day 0	-0.0294375648190996
PF3D7_1006900	PPPDE peptidase, putative	PF3D7_1006900.iso1.exon1.amp1	IMRAS-071	NP	Day 0	-0.102508467140682
PF3D7_1006900	PPPDE peptidase, putative	PF3D7_1006900.iso1.exon1.amp1	IMRAS-071	NP	Day 140	-0.0173914492576213
PF3D7_1006900	PPPDE peptidase, putative	PF3D7_1006900.iso1.exon1.amp1	IMRAS-078	P	Day 140	-0.0307833342602528
PF3D7_1006900	PPPDE peptidase, putative	PF3D7_1006900.iso1.exon1.amp1	IMRAS-078	P	Day 0	-0.0374129788736983
PF3D7_1237600	rRNA processing WD-repeat protein, putative	PF3D7_1237600.iso1.exon1.amp1	IMRAS-002	P	Day 0	-0.289945145020249
PF3D7_1237600	rRNA processing WD-repeat protein, putative	PF3D7_1237600.iso1.exon1.amp1	IMRAS-002	P	Day 140	-0.0330484865498537
PF3D7_1237600	rRNA processing WD-repeat protein, putative	PF3D7_1237600.iso1.exon1.amp1	IMRAS-005	NP	Day 140	0.0481237113203203
PF3D7_1237600	rRNA processing WD-repeat protein, putative	PF3D7_1237600.iso1.exon1.amp1	IMRAS-005	NP	Day 0	-0.0381896166358597
PF3D7_1237600	rRNA processing WD-repeat protein, putative	PF3D7_1237600.iso1.exon1.amp1	IMRAS-021	NP	Day 0	-0.027605433243135
PF3D7_1237600	rRNA processing WD-repeat protein, putative	PF3D7_1237600.iso1.exon1.amp1	IMRAS-021	NP	Day 140	-0.19494881616267
PF3D7_1237600	rRNA processing WD-repeat protein, putative	PF3D7_1237600.iso1.exon1.amp1	IMRAS-033	NP	Day 140	-0.138164013395647
PF3D7_1237600	rRNA processing WD-repeat protein, putative	PF3D7_1237600.iso1.exon1.amp1	IMRAS-033	NP	Day 0	-0.0948296574877006
PF3D7_1237600	rRNA processing WD-repeat protein, putative	PF3D7_1237600.iso1.exon1.amp1	IMRAS-039	P	Day 0	-0.156183616717728
PF3D7_1237600	rRNA processing WD-repeat protein, putative	PF3D7_1237600.iso1.exon1.amp1	IMRAS-039	P	Day 140	-0.0611414939967272
PF3D7_1237600	rRNA processing WD-repeat protein, putative	PF3D7_1237600.iso1.exon1.amp1	IMRAS-045	P	Day 140	-0.135414735052168
PF3D7_1237600	rRNA processing WD-repeat protein, putative	PF3D7_1237600.iso1.exon1.amp1	IMRAS-045	P	Day 0	-0.144581433818836
PF3D7_1237600	rRNA processing WD-repeat protein, putative	PF3D7_1237600.iso1.exon1.amp1	IMRAS-049	Mock	Day 0	-0.196824630969097
PF3D7_1237600	rRNA processing WD-repeat protein, putative	PF3D7_1237600.iso1.exon1.amp1	IMRAS-049	Mock	Day 140	-0.345030769839651
PF3D7_1237600	rRNA processing WD-repeat protein, putative	PF3D7_1237600.iso1.exon1.amp1	IMRAS-054	Mock	Day 140	-0.160815753524217
PF3D7_1237600	rRNA processing WD-repeat protein, putative	PF3D7_1237600.iso1.exon1.amp1	IMRAS-054	Mock	Day 0	-0.200223835299168
PF3D7_1237600	rRNA processing WD-repeat protein, putative	PF3D7_1237600.iso1.exon1.amp1	IMRAS-057	P	Day 0	0.00169617048852366
PF3D7_1237600	rRNA processing WD-repeat protein, putative	PF3D7_1237600.iso1.exon1.amp1	IMRAS-057	P	Day 140	-0.00706946904570671
PF3D7_1237600	rRNA processing WD-repeat protein, putative	PF3D7_1237600.iso1.exon1.amp1	IMRAS-060	P	Day 140	-0.0193675127937389
PF3D7_1237600	rRNA processing WD-repeat protein, putative	PF3D7_1237600.iso1.exon1.amp1	IMRAS-060	P	Day 0	0.060206740962176
PF3D7_1237600	rRNA processing WD-repeat protein, putative	PF3D7_1237600.iso1.exon1.amp1	IMRAS-061	NP	Day 0	-0.0479653819065522
PF3D7_1237600	rRNA processing WD-repeat protein, putative	PF3D7_1237600.iso1.exon1.amp1	IMRAS-061	NP	Day 140	0.00787044814294013
PF3D7_1237600	rRNA processing WD-repeat protein, putative	PF3D7_1237600.iso1.exon1.amp1	IMRAS-062	Mock	Day 140	-0.0927096284425399
PF3D7_1237600	rRNA processing WD-repeat protein, putative	PF3D7_1237600.iso1.exon1.amp1	IMRAS-062	Mock	Day 0	0.0167363484761065
PF3D7_1237600	rRNA processing WD-repeat protein, putative	PF3D7_1237600.iso1.exon1.amp1	IMRAS-071	NP	Day 0	0.0273017414398904
PF3D7_1237600	rRNA processing WD-repeat protein, putative	PF3D7_1237600.iso1.exon1.amp1	IMRAS-071	NP	Day 140	0.0443903293259122
PF3D7_1237600	rRNA processing WD-repeat protein, putative	PF3D7_1237600.iso1.exon1.amp1	IMRAS-078	P	Day 140	-0.0636416424288022
PF3D7_1237600	rRNA processing WD-repeat protein, putative	PF3D7_1237600.iso1.exon1.amp1	IMRAS-078	P	Day 0	-0.00762950985104638
PF3D7_0317400	conserved Plasmodium protein, unknown function	PF3D7_0317400.iso1.exon1.amp1	IMRAS-002	P	Day 0	-0.364676020096876
PF3D7_0317400	conserved Plasmodium protein, unknown function	PF3D7_0317400.iso1.exon1.amp1	IMRAS-002	P	Day 140	-0.136711273195774
PF3D7_0317400	conserved Plasmodium protein, unknown function	PF3D7_0317400.iso1.exon1.amp1	IMRAS-005	NP	Day 140	-0.0476644247903728
PF3D7_0317400	conserved Plasmodium protein, unknown function	PF3D7_0317400.iso1.exon1.amp1	IMRAS-005	NP	Day 0	-0.0911677825710786
PF3D7_0317400	conserved Plasmodium protein, unknown function	PF3D7_0317400.iso1.exon1.amp1	IMRAS-021	NP	Day 0	-0.021881620251051
PF3D7_0317400	conserved Plasmodium protein, unknown function	PF3D7_0317400.iso1.exon1.amp1	IMRAS-021	NP	Day 140	-0.163478317612189
PF3D7_0317400	conserved Plasmodium protein, unknown function	PF3D7_0317400.iso1.exon1.amp1	IMRAS-033	NP	Day 140	-0.141804750976133
PF3D7_0317400	conserved Plasmodium protein, unknown function	PF3D7_0317400.iso1.exon1.amp1	IMRAS-033	NP	Day 0	-0.145025262134764
PF3D7_0317400	conserved Plasmodium protein, unknown function	PF3D7_0317400.iso1.exon1.amp1	IMRAS-039	P	Day 0	-0.303751501705369
PF3D7_0317400	conserved Plasmodium protein, unknown function	PF3D7_0317400.iso1.exon1.amp1	IMRAS-039	P	Day 140	-0.102329247099938
PF3D7_0317400	conserved Plasmodium protein, unknown function	PF3D7_0317400.iso1.exon1.amp1	IMRAS-045	P	Day 140	-0.221326365933837
PF3D7_0317400	conserved Plasmodium protein, unknown function	PF3D7_0317400.iso1.exon1.amp1	IMRAS-045	P	Day 0	-0.175880722432128
PF3D7_0317400	conserved Plasmodium protein, unknown function	PF3D7_0317400.iso1.exon1.amp1	IMRAS-049	Mock	Day 0	-0.273644222020852
PF3D7_0317400	conserved Plasmodium protein, unknown function	PF3D7_0317400.iso1.exon1.amp1	IMRAS-049	Mock	Day 140	-0.317773537274114
PF3D7_0317400	conserved Plasmodium protein, unknown function	PF3D7_0317400.iso1.exon1.amp1	IMRAS-054	Mock	Day 140	-0.243886318710516
PF3D7_0317400	conserved Plasmodium protein, unknown function	PF3D7_0317400.iso1.exon1.amp1	IMRAS-054	Mock	Day 0	-0.299848347486822
PF3D7_0317400	conserved Plasmodium protein, unknown function	PF3D7_0317400.iso1.exon1.amp1	IMRAS-057	P	Day 0	-0.0901148562620424
PF3D7_0317400	conserved Plasmodium protein, unknown function	PF3D7_0317400.iso1.exon1.amp1	IMRAS-057	P	Day 140	-0.0353829764182816
PF3D7_0317400	conserved Plasmodium protein, unknown function	PF3D7_0317400.iso1.exon1.amp1	IMRAS-060	P	Day 140	0.0363921340105584
PF3D7_0317400	conserved Plasmodium protein, unknown function	PF3D7_0317400.iso1.exon1.amp1	IMRAS-060	P	Day 0	0.0270627084539807
PF3D7_0317400	conserved Plasmodium protein, unknown function	PF3D7_0317400.iso1.exon1.amp1	IMRAS-061	NP	Day 0	-0.11470372911352
PF3D7_0317400	conserved Plasmodium protein, unknown function	PF3D7_0317400.iso1.exon1.amp1	IMRAS-061	NP	Day 140	-0.0290228172483715
PF3D7_0317400	conserved Plasmodium protein, unknown function	PF3D7_0317400.iso1.exon1.amp1	IMRAS-062	Mock	Day 140	-0.240521122669888
PF3D7_0317400	conserved Plasmodium protein, unknown function	PF3D7_0317400.iso1.exon1.amp1	IMRAS-062	Mock	Day 0	-0.114857955553981
PF3D7_0317400	conserved Plasmodium protein, unknown function	PF3D7_0317400.iso1.exon1.amp1	IMRAS-071	NP	Day 0	0.0113589481591898
PF3D7_0317400	conserved Plasmodium protein, unknown function	PF3D7_0317400.iso1.exon1.amp1	IMRAS-071	NP	Day 140	0.0976229386326093
PF3D7_0317400	conserved Plasmodium protein, unknown function	PF3D7_0317400.iso1.exon1.amp1	IMRAS-078	P	Day 140	-0.112680380694059
PF3D7_0317400	conserved Plasmodium protein, unknown function	PF3D7_0317400.iso1.exon1.amp1	IMRAS-078	P	Day 0	0.0170129509342107
PF3D7_1235800	conserved Plasmodium protein, unknown function	PF3D7_1235800.iso1.exon6.amp1	IMRAS-002	P	Day 0	-0.47310916995176
PF3D7_1235800	conserved Plasmodium protein, unknown function	PF3D7_1235800.iso1.exon6.amp1	IMRAS-002	P	Day 140	-0.276853458480213
PF3D7_1235800	conserved Plasmodium protein, unknown function	PF3D7_1235800.iso1.exon6.amp1	IMRAS-005	NP	Day 140	-0.369062993138156
PF3D7_1235800	conserved Plasmodium protein, unknown function	PF3D7_1235800.iso1.exon6.amp1	IMRAS-005	NP	Day 0	-0.416513238016176
PF3D7_1235800	conserved Plasmodium protein, unknown function	PF3D7_1235800.iso1.exon6.amp1	IMRAS-021	NP	Day 0	-0.210592430576975
PF3D7_1235800	conserved Plasmodium protein, unknown function	PF3D7_1235800.iso1.exon6.amp1	IMRAS-021	NP	Day 140	-0.20899028025091199
PF3D7_1235800	conserved Plasmodium protein, unknown function	PF3D7_1235800.iso1.exon6.amp1	IMRAS-033	NP	Day 140	-0.177846862712856
PF3D7_1235800	conserved Plasmodium protein, unknown function	PF3D7_1235800.iso1.exon6.amp1	IMRAS-033	NP	Day 0	-0.23474618090361
PF3D7_1235800	conserved Plasmodium protein, unknown function	PF3D7_1235800.iso1.exon6.amp1	IMRAS-039	P	Day 0	-0.398235005437209
PF3D7_1235800	conserved Plasmodium protein, unknown function	PF3D7_1235800.iso1.exon6.amp1	IMRAS-039	P	Day 140	-0.242597234261192
PF3D7_1235800	conserved Plasmodium protein, unknown function	PF3D7_1235800.iso1.exon6.amp1	IMRAS-045	P	Day 140	-0.237227517411533
PF3D7_1235800	conserved Plasmodium protein, unknown function	PF3D7_1235800.iso1.exon6.amp1	IMRAS-045	P	Day 0	-0.207272386662513
PF3D7_1235800	conserved Plasmodium protein, unknown function	PF3D7_1235800.iso1.exon6.amp1	IMRAS-049	Mock	Day 0	-0.147244904964566
PF3D7_1235800	conserved Plasmodium protein, unknown function	PF3D7_1235800.iso1.exon6.amp1	IMRAS-049	Mock	Day 140	-0.245750237334745
PF3D7_1235800	conserved Plasmodium protein, unknown function	PF3D7_1235800.iso1.exon6.amp1	IMRAS-054	Mock	Day 140	-0.593791839452116
PF3D7_1235800	conserved Plasmodium protein, unknown function	PF3D7_1235800.iso1.exon6.amp1	IMRAS-054	Mock	Day 0	-0.407440271309838
PF3D7_1235800	conserved Plasmodium protein, unknown function	PF3D7_1235800.iso1.exon6.amp1	IMRAS-057	P	Day 0	-0.436971593309364
PF3D7_1235800	conserved Plasmodium protein, unknown function	PF3D7_1235800.iso1.exon6.amp1	IMRAS-057	P	Day 140	-0.455065662571595
PF3D7_1235800	conserved Plasmodium protein, unknown function	PF3D7_1235800.iso1.exon6.amp1	IMRAS-060	P	Day 140	-0.231851449889103
PF3D7_1235800	conserved Plasmodium protein, unknown function	PF3D7_1235800.iso1.exon6.amp1	IMRAS-060	P	Day 0	-0.222946089382958
PF3D7_1235800	conserved Plasmodium protein, unknown function	PF3D7_1235800.iso1.exon6.amp1	IMRAS-061	NP	Day 0	-0.342848989402595
PF3D7_1235800	conserved Plasmodium protein, unknown function	PF3D7_1235800.iso1.exon6.amp1	IMRAS-061	NP	Day 140	-0.236508419495086
PF3D7_1235800	conserved Plasmodium protein, unknown function	PF3D7_1235800.iso1.exon6.amp1	IMRAS-062	Mock	Day 140	-0.451405794351329
PF3D7_1235800	conserved Plasmodium protein, unknown function	PF3D7_1235800.iso1.exon6.amp1	IMRAS-062	Mock	Day 0	-0.261340205438021
PF3D7_1235800	conserved Plasmodium protein, unknown function	PF3D7_1235800.iso1.exon6.amp1	IMRAS-071	NP	Day 0	-0.3302010684534
PF3D7_1235800	conserved Plasmodium protein, unknown function	PF3D7_1235800.iso1.exon6.amp1	IMRAS-071	NP	Day 140	-0.142930034075064
PF3D7_1235800	conserved Plasmodium protein, unknown function	PF3D7_1235800.iso1.exon6.amp1	IMRAS-078	P	Day 140	0.118815553108528
PF3D7_1235800	conserved Plasmodium protein, unknown function	PF3D7_1235800.iso1.exon6.amp1	IMRAS-078	P	Day 0	0.097405960847242
PF3D7_1474200	conserved Plasmodium membrane protein, unknown function	PF3D7_1474200.iso1.exon2.amp1	IMRAS-002	P	Day 0	-0.228168947433559
PF3D7_1474200	conserved Plasmodium membrane protein, unknown function	PF3D7_1474200.iso1.exon2.amp1	IMRAS-002	P	Day 140	-0.0292788445073331
PF3D7_1474200	conserved Plasmodium membrane protein, unknown function	PF3D7_1474200.iso1.exon2.amp1	IMRAS-005	NP	Day 140	0.0692786979623445
PF3D7_1474200	conserved Plasmodium membrane protein, unknown function	PF3D7_1474200.iso1.exon2.amp1	IMRAS-005	NP	Day 0	-0.0772567236155854
PF3D7_1474200	conserved Plasmodium membrane protein, unknown function	PF3D7_1474200.iso1.exon2.amp1	IMRAS-021	NP	Day 0	-0.0155919316364503
PF3D7_1474200	conserved Plasmodium membrane protein, unknown function	PF3D7_1474200.iso1.exon2.amp1	IMRAS-021	NP	Day 140	0.00206973506389119
PF3D7_1474200	conserved Plasmodium membrane protein, unknown function	PF3D7_1474200.iso1.exon2.amp1	IMRAS-033	NP	Day 140	-0.0821564604717384
PF3D7_1474200	conserved Plasmodium membrane protein, unknown function	PF3D7_1474200.iso1.exon2.amp1	IMRAS-033	NP	Day 0	-0.102267204780544
PF3D7_1474200	conserved Plasmodium membrane protein, unknown function	PF3D7_1474200.iso1.exon2.amp1	IMRAS-039	P	Day 0	-0.0760602468201466
PF3D7_1474200	conserved Plasmodium membrane protein, unknown function	PF3D7_1474200.iso1.exon2.amp1	IMRAS-039	P	Day 140	0.047370494854114
PF3D7_1474200	conserved Plasmodium membrane protein, unknown function	PF3D7_1474200.iso1.exon2.amp1	IMRAS-045	P	Day 140	-0.126196205022788
PF3D7_1474200	conserved Plasmodium membrane protein, unknown function	PF3D7_1474200.iso1.exon2.amp1	IMRAS-045	P	Day 0	-0.0536157743649497
PF3D7_1474200	conserved Plasmodium membrane protein, unknown function	PF3D7_1474200.iso1.exon2.amp1	IMRAS-049	Mock	Day 0	-0.12016809245833
PF3D7_1474200	conserved Plasmodium membrane protein, unknown function	PF3D7_1474200.iso1.exon2.amp1	IMRAS-049	Mock	Day 140	-0.232036785690157
PF3D7_1474200	conserved Plasmodium membrane protein, unknown function	PF3D7_1474200.iso1.exon2.amp1	IMRAS-054	Mock	Day 140	-0.0411621185345492
PF3D7_1474200	conserved Plasmodium membrane protein, unknown function	PF3D7_1474200.iso1.exon2.amp1	IMRAS-054	Mock	Day 0	-0.165813804513336
PF3D7_1474200	conserved Plasmodium membrane protein, unknown function	PF3D7_1474200.iso1.exon2.amp1	IMRAS-057	P	Day 0	-0.0129916668619412
PF3D7_1474200	conserved Plasmodium membrane protein, unknown function	PF3D7_1474200.iso1.exon2.amp1	IMRAS-057	P	Day 140	0.067151313375998
PF3D7_1474200	conserved Plasmodium membrane protein, unknown function	PF3D7_1474200.iso1.exon2.amp1	IMRAS-060	P	Day 140	0.0260537188908732
PF3D7_1474200	conserved Plasmodium membrane protein, unknown function	PF3D7_1474200.iso1.exon2.amp1	IMRAS-060	P	Day 0	0.0846649409754505
PF3D7_1474200	conserved Plasmodium membrane protein, unknown function	PF3D7_1474200.iso1.exon2.amp1	IMRAS-061	NP	Day 0	0.272006720030456
PF3D7_1474200	conserved Plasmodium membrane protein, unknown function	PF3D7_1474200.iso1.exon2.amp1	IMRAS-061	NP	Day 140	0.329005803169219
PF3D7_1474200	conserved Plasmodium membrane protein, unknown function	PF3D7_1474200.iso1.exon2.amp1	IMRAS-062	Mock	Day 140	-0.134633978619364
PF3D7_1474200	conserved Plasmodium membrane protein, unknown function	PF3D7_1474200.iso1.exon2.amp1	IMRAS-062	Mock	Day 0	-0.0265966809850351
PF3D7_1474200	conserved Plasmodium membrane protein, unknown function	PF3D7_1474200.iso1.exon2.amp1	IMRAS-071	NP	Day 0	0.018051495240698
PF3D7_1474200	conserved Plasmodium membrane protein, unknown function	PF3D7_1474200.iso1.exon2.amp1	IMRAS-071	NP	Day 140	0.11248939441397
PF3D7_1474200	conserved Plasmodium membrane protein, unknown function	PF3D7_1474200.iso1.exon2.amp1	IMRAS-078	P	Day 140	-0.0643439686289078
PF3D7_1474200	conserved Plasmodium membrane protein, unknown function	PF3D7_1474200.iso1.exon2.amp1	IMRAS-078	P	Day 0	0.0617686156373018
PF3D7_1419800	glutathione reductase	PF3D7_1419800.iso2.exon4.amp1	IMRAS-002	P	Day 0	0.150189314548561
PF3D7_1419800	glutathione reductase	PF3D7_1419800.iso2.exon4.amp1	IMRAS-002	P	Day 140	0.127529702116133
PF3D7_1419800	glutathione reductase	PF3D7_1419800.iso2.exon4.amp1	IMRAS-005	NP	Day 140	0.21413366275925
PF3D7_1419800	glutathione reductase	PF3D7_1419800.iso2.exon4.amp1	IMRAS-005	NP	Day 0	0.0791183711601224
PF3D7_1419800	glutathione reductase	PF3D7_1419800.iso2.exon4.amp1	IMRAS-021	NP	Day 0	1.32395779935696
PF3D7_1419800	glutathione reductase	PF3D7_1419800.iso2.exon4.amp1	IMRAS-021	NP	Day 140	1.18945429654559
PF3D7_1419800	glutathione reductase	PF3D7_1419800.iso2.exon4.amp1	IMRAS-033	NP	Day 140	-0.0702722415345161
PF3D7_1419800	glutathione reductase	PF3D7_1419800.iso2.exon4.amp1	IMRAS-033	NP	Day 0	-0.095015129627944
PF3D7_1419800	glutathione reductase	PF3D7_1419800.iso2.exon4.amp1	IMRAS-039	P	Day 0	-0.167701504518108
PF3D7_1419800	glutathione reductase	PF3D7_1419800.iso2.exon4.amp1	IMRAS-039	P	Day 140	0.0162360453344572
PF3D7_1419800	glutathione reductase	PF3D7_1419800.iso2.exon4.amp1	IMRAS-045	P	Day 140	-0.0530382074490845
PF3D7_1419800	glutathione reductase	PF3D7_1419800.iso2.exon4.amp1	IMRAS-045	P	Day 0	0.119460691986703
PF3D7_1419800	glutathione reductase	PF3D7_1419800.iso2.exon4.amp1	IMRAS-049	Mock	Day 0	-0.126483992605079
PF3D7_1419800	glutathione reductase	PF3D7_1419800.iso2.exon4.amp1	IMRAS-049	Mock	Day 140	-0.0957898982711765
PF3D7_1419800	glutathione reductase	PF3D7_1419800.iso2.exon4.amp1	IMRAS-054	Mock	Day 140	0.0940415620431114
PF3D7_1419800	glutathione reductase	PF3D7_1419800.iso2.exon4.amp1	IMRAS-054	Mock	Day 0	-0.137435157406092
PF3D7_1419800	glutathione reductase	PF3D7_1419800.iso2.exon4.amp1	IMRAS-057	P	Day 0	0.133180095626761
PF3D7_1419800	glutathione reductase	PF3D7_1419800.iso2.exon4.amp1	IMRAS-057	P	Day 140	0.190963556616664
PF3D7_1419800	glutathione reductase	PF3D7_1419800.iso2.exon4.amp1	IMRAS-060	P	Day 140	0.0922019020104639
PF3D7_1419800	glutathione reductase	PF3D7_1419800.iso2.exon4.amp1	IMRAS-060	P	Day 0	0.167998249339034
PF3D7_1419800	glutathione reductase	PF3D7_1419800.iso2.exon4.amp1	IMRAS-061	NP	Day 0	0.190235213145906
PF3D7_1419800	glutathione reductase	PF3D7_1419800.iso2.exon4.amp1	IMRAS-061	NP	Day 140	0.200744120118754
PF3D7_1419800	glutathione reductase	PF3D7_1419800.iso2.exon4.amp1	IMRAS-062	Mock	Day 140	-0.0557042127617269
PF3D7_1419800	glutathione reductase	PF3D7_1419800.iso2.exon4.amp1	IMRAS-062	Mock	Day 0	0.0345279120084019
PF3D7_1419800	glutathione reductase	PF3D7_1419800.iso2.exon4.amp1	IMRAS-071	NP	Day 0	0.216118546520915
PF3D7_1419800	glutathione reductase	PF3D7_1419800.iso2.exon4.amp1	IMRAS-071	NP	Day 140	0.237400661932707
PF3D7_1419800	glutathione reductase	PF3D7_1419800.iso2.exon4.amp1	IMRAS-078	P	Day 140	-0.0166681683999386
PF3D7_1419800	glutathione reductase	PF3D7_1419800.iso2.exon4.amp1	IMRAS-078	P	Day 0	0.103573052468564
PF3D7_1246300	conserved Plasmodium protein, unknown function	PF3D7_1246300.iso1.exon10.amp1	IMRAS-002	P	Day 0	-0.30949794244165
PF3D7_1246300	conserved Plasmodium protein, unknown function	PF3D7_1246300.iso1.exon10.amp1	IMRAS-002	P	Day 140	0.120032652931451
PF3D7_1246300	conserved Plasmodium protein, unknown function	PF3D7_1246300.iso1.exon10.amp1	IMRAS-005	NP	Day 140	0.091330903367659
PF3D7_1246300	conserved Plasmodium protein, unknown function	PF3D7_1246300.iso1.exon10.amp1	IMRAS-005	NP	Day 0	0.0616802655320328
PF3D7_1246300	conserved Plasmodium protein, unknown function	PF3D7_1246300.iso1.exon10.amp1	IMRAS-021	NP	Day 0	0.100790193948942
PF3D7_1246300	conserved Plasmodium protein, unknown function	PF3D7_1246300.iso1.exon10.amp1	IMRAS-021	NP	Day 140	0.151407392397628
PF3D7_1246300	conserved Plasmodium protein, unknown function	PF3D7_1246300.iso1.exon10.amp1	IMRAS-033	NP	Day 140	0.0179826101887777
PF3D7_1246300	conserved Plasmodium protein, unknown function	PF3D7_1246300.iso1.exon10.amp1	IMRAS-033	NP	Day 0	-0.0165050663243047
PF3D7_1246300	conserved Plasmodium protein, unknown function	PF3D7_1246300.iso1.exon10.amp1	IMRAS-039	P	Day 0	0.0790636090163712
PF3D7_1246300	conserved Plasmodium protein, unknown function	PF3D7_1246300.iso1.exon10.amp1	IMRAS-039	P	Day 140	0.0833057664163857
PF3D7_1246300	conserved Plasmodium protein, unknown function	PF3D7_1246300.iso1.exon10.amp1	IMRAS-045	P	Day 140	0.0490509379225834
PF3D7_1246300	conserved Plasmodium protein, unknown function	PF3D7_1246300.iso1.exon10.amp1	IMRAS-045	P	Day 0	0.123053956710711
PF3D7_1246300	conserved Plasmodium protein, unknown function	PF3D7_1246300.iso1.exon10.amp1	IMRAS-049	Mock	Day 0	0.0560631560407021
PF3D7_1246300	conserved Plasmodium protein, unknown function	PF3D7_1246300.iso1.exon10.amp1	IMRAS-049	Mock	Day 140	-0.0531902164357305
PF3D7_1246300	conserved Plasmodium protein, unknown function	PF3D7_1246300.iso1.exon10.amp1	IMRAS-054	Mock	Day 140	0.0810303068978939
PF3D7_1246300	conserved Plasmodium protein, unknown function	PF3D7_1246300.iso1.exon10.amp1	IMRAS-054	Mock	Day 0	-0.0402829224294763
PF3D7_1246300	conserved Plasmodium protein, unknown function	PF3D7_1246300.iso1.exon10.amp1	IMRAS-057	P	Day 0	0.139931137617841
PF3D7_1246300	conserved Plasmodium protein, unknown function	PF3D7_1246300.iso1.exon10.amp1	IMRAS-057	P	Day 140	0.142493052118359
PF3D7_1246300	conserved Plasmodium protein, unknown function	PF3D7_1246300.iso1.exon10.amp1	IMRAS-060	P	Day 140	0.17563381791868
PF3D7_1246300	conserved Plasmodium protein, unknown function	PF3D7_1246300.iso1.exon10.amp1	IMRAS-060	P	Day 0	0.194180542508823
PF3D7_1246300	conserved Plasmodium protein, unknown function	PF3D7_1246300.iso1.exon10.amp1	IMRAS-061	NP	Day 0	0.118530703010377
PF3D7_1246300	conserved Plasmodium protein, unknown function	PF3D7_1246300.iso1.exon10.amp1	IMRAS-061	NP	Day 140	0.0341486725219013
PF3D7_1246300	conserved Plasmodium protein, unknown function	PF3D7_1246300.iso1.exon10.amp1	IMRAS-062	Mock	Day 140	-0.106052910659646
PF3D7_1246300	conserved Plasmodium protein, unknown function	PF3D7_1246300.iso1.exon10.amp1	IMRAS-062	Mock	Day 0	0.0614781671948954
PF3D7_1246300	conserved Plasmodium protein, unknown function	PF3D7_1246300.iso1.exon10.amp1	IMRAS-071	NP	Day 0	0.116152965624348
PF3D7_1246300	conserved Plasmodium protein, unknown function	PF3D7_1246300.iso1.exon10.amp1	IMRAS-071	NP	Day 140	0.1072918854861
PF3D7_1246300	conserved Plasmodium protein, unknown function	PF3D7_1246300.iso1.exon10.amp1	IMRAS-078	P	Day 140	-0.0381229750999861
PF3D7_1246300	conserved Plasmodium protein, unknown function	PF3D7_1246300.iso1.exon10.amp1	IMRAS-078	P	Day 0	0.179405271338034
PF3D7_1453300	conserved protein, unknown function	PF3D7_1453300.iso1.exon1.amp1	IMRAS-002	P	Day 0	-0.438868845533328
PF3D7_1453300	conserved protein, unknown function	PF3D7_1453300.iso1.exon1.amp1	IMRAS-002	P	Day 140	0.0343720543150976
PF3D7_1453300	conserved protein, unknown function	PF3D7_1453300.iso1.exon1.amp1	IMRAS-005	NP	Day 140	0.0406704742807609
PF3D7_1453300	conserved protein, unknown function	PF3D7_1453300.iso1.exon1.amp1	IMRAS-005	NP	Day 0	-0.0204379372291452
PF3D7_1453300	conserved protein, unknown function	PF3D7_1453300.iso1.exon1.amp1	IMRAS-021	NP	Day 0	0.0877044349292824
PF3D7_1453300	conserved protein, unknown function	PF3D7_1453300.iso1.exon1.amp1	IMRAS-021	NP	Day 140	0.098012798620994
PF3D7_1453300	conserved protein, unknown function	PF3D7_1453300.iso1.exon1.amp1	IMRAS-033	NP	Day 140	-0.0423834454177392
PF3D7_1453300	conserved protein, unknown function	PF3D7_1453300.iso1.exon1.amp1	IMRAS-033	NP	Day 0	-0.0640040199713745
PF3D7_1453300	conserved protein, unknown function	PF3D7_1453300.iso1.exon1.amp1	IMRAS-039	P	Day 0	0.027809819680531
PF3D7_1453300	conserved protein, unknown function	PF3D7_1453300.iso1.exon1.amp1	IMRAS-039	P	Day 140	0.00362456488366014
PF3D7_1453300	conserved protein, unknown function	PF3D7_1453300.iso1.exon1.amp1	IMRAS-045	P	Day 140	-0.0771788346984206
PF3D7_1453300	conserved protein, unknown function	PF3D7_1453300.iso1.exon1.amp1	IMRAS-045	P	Day 0	-0.0555099630054752
PF3D7_1453300	conserved protein, unknown function	PF3D7_1453300.iso1.exon1.amp1	IMRAS-049	Mock	Day 0	-0.0467655260297306
PF3D7_1453300	conserved protein, unknown function	PF3D7_1453300.iso1.exon1.amp1	IMRAS-049	Mock	Day 140	-0.215284448819508
PF3D7_1453300	conserved protein, unknown function	PF3D7_1453300.iso1.exon1.amp1	IMRAS-054	Mock	Day 140	-0.0175116825073136
PF3D7_1453300	conserved protein, unknown function	PF3D7_1453300.iso1.exon1.amp1	IMRAS-054	Mock	Day 0	-0.135769090193591
PF3D7_1453300	conserved protein, unknown function	PF3D7_1453300.iso1.exon1.amp1	IMRAS-057	P	Day 0	0.0832167466235187
PF3D7_1453300	conserved protein, unknown function	PF3D7_1453300.iso1.exon1.amp1	IMRAS-057	P	Day 140	0.0833854818997963
PF3D7_1453300	conserved protein, unknown function	PF3D7_1453300.iso1.exon1.amp1	IMRAS-060	P	Day 140	0.0672102716573573
PF3D7_1453300	conserved protein, unknown function	PF3D7_1453300.iso1.exon1.amp1	IMRAS-060	P	Day 0	0.0552895751902103
PF3D7_1453300	conserved protein, unknown function	PF3D7_1453300.iso1.exon1.amp1	IMRAS-061	NP	Day 0	-0.0101244637581939
PF3D7_1453300	conserved protein, unknown function	PF3D7_1453300.iso1.exon1.amp1	IMRAS-061	NP	Day 140	0.0127392822629133
PF3D7_1453300	conserved protein, unknown function	PF3D7_1453300.iso1.exon1.amp1	IMRAS-062	Mock	Day 140	-0.148679374608248
PF3D7_1453300	conserved protein, unknown function	PF3D7_1453300.iso1.exon1.amp1	IMRAS-062	Mock	Day 0	0.0688020712937529
PF3D7_1453300	conserved protein, unknown function	PF3D7_1453300.iso1.exon1.amp1	IMRAS-071	NP	Day 0	0.0868879377966554
PF3D7_1453300	conserved protein, unknown function	PF3D7_1453300.iso1.exon1.amp1	IMRAS-071	NP	Day 140	0.069577880859045
PF3D7_1453300	conserved protein, unknown function	PF3D7_1453300.iso1.exon1.amp1	IMRAS-078	P	Day 140	-0.026214948426194
PF3D7_1453300	conserved protein, unknown function	PF3D7_1453300.iso1.exon1.amp1	IMRAS-078	P	Day 0	0.112109734423049
PF3D7_0723600	conserved Plasmodium protein, unknown function	PF3D7_0723600.iso1.exon1.amp1	IMRAS-002	P	Day 0	-0.843688915130686
PF3D7_0723600	conserved Plasmodium protein, unknown function	PF3D7_0723600.iso1.exon1.amp1	IMRAS-002	P	Day 140	-0.292259469608576
PF3D7_0723600	conserved Plasmodium protein, unknown function	PF3D7_0723600.iso1.exon1.amp1	IMRAS-005	NP	Day 140	-0.797842660007259
PF3D7_0723600	conserved Plasmodium protein, unknown function	PF3D7_0723600.iso1.exon1.amp1	IMRAS-005	NP	Day 0	-0.682320019732241
PF3D7_0723600	conserved Plasmodium protein, unknown function	PF3D7_0723600.iso1.exon1.amp1	IMRAS-021	NP	Day 0	-0.31678247989622
PF3D7_0723600	conserved Plasmodium protein, unknown function	PF3D7_0723600.iso1.exon1.amp1	IMRAS-021	NP	Day 140	-0.179765788917514
PF3D7_0723600	conserved Plasmodium protein, unknown function	PF3D7_0723600.iso1.exon1.amp1	IMRAS-033	NP	Day 140	-0.294093781403763
PF3D7_0723600	conserved Plasmodium protein, unknown function	PF3D7_0723600.iso1.exon1.amp1	IMRAS-033	NP	Day 0	-0.249947721667288
PF3D7_0723600	conserved Plasmodium protein, unknown function	PF3D7_0723600.iso1.exon1.amp1	IMRAS-039	P	Day 0	-0.495819078122587
PF3D7_0723600	conserved Plasmodium protein, unknown function	PF3D7_0723600.iso1.exon1.amp1	IMRAS-039	P	Day 140	-0.307650237896819
PF3D7_0723600	conserved Plasmodium protein, unknown function	PF3D7_0723600.iso1.exon1.amp1	IMRAS-045	P	Day 140	-0.41581627285605
PF3D7_0723600	conserved Plasmodium protein, unknown function	PF3D7_0723600.iso1.exon1.amp1	IMRAS-045	P	Day 0	-0.407846274511703
PF3D7_0723600	conserved Plasmodium protein, unknown function	PF3D7_0723600.iso1.exon1.amp1	IMRAS-049	Mock	Day 0	0.0284861589985699
PF3D7_0723600	conserved Plasmodium protein, unknown function	PF3D7_0723600.iso1.exon1.amp1	IMRAS-049	Mock	Day 140	-0.197901373259308
PF3D7_0723600	conserved Plasmodium protein, unknown function	PF3D7_0723600.iso1.exon1.amp1	IMRAS-054	Mock	Day 140	-0.856676144360749
PF3D7_0723600	conserved Plasmodium protein, unknown function	PF3D7_0723600.iso1.exon1.amp1	IMRAS-054	Mock	Day 0	-0.418972667177462
PF3D7_0723600	conserved Plasmodium protein, unknown function	PF3D7_0723600.iso1.exon1.amp1	IMRAS-057	P	Day 0	-0.810325612115529
PF3D7_0723600	conserved Plasmodium protein, unknown function	PF3D7_0723600.iso1.exon1.amp1	IMRAS-057	P	Day 140	-0.640256446326537
PF3D7_0723600	conserved Plasmodium protein, unknown function	PF3D7_0723600.iso1.exon1.amp1	IMRAS-060	P	Day 140	-0.567767490594898
PF3D7_0723600	conserved Plasmodium protein, unknown function	PF3D7_0723600.iso1.exon1.amp1	IMRAS-060	P	Day 0	-0.61462899133925
PF3D7_0723600	conserved Plasmodium protein, unknown function	PF3D7_0723600.iso1.exon1.amp1	IMRAS-061	NP	Day 0	-0.592708844936043
PF3D7_0723600	conserved Plasmodium protein, unknown function	PF3D7_0723600.iso1.exon1.amp1	IMRAS-061	NP	Day 140	-0.400577770970429
PF3D7_0723600	conserved Plasmodium protein, unknown function	PF3D7_0723600.iso1.exon1.amp1	IMRAS-062	Mock	Day 140	-0.743184969182233
PF3D7_0723600	conserved Plasmodium protein, unknown function	PF3D7_0723600.iso1.exon1.amp1	IMRAS-062	Mock	Day 0	-0.358016224849694
PF3D7_0723600	conserved Plasmodium protein, unknown function	PF3D7_0723600.iso1.exon1.amp1	IMRAS-071	NP	Day 0	-0.501639575510165
PF3D7_0723600	conserved Plasmodium protein, unknown function	PF3D7_0723600.iso1.exon1.amp1	IMRAS-071	NP	Day 140	-0.414047201636214
PF3D7_0723600	conserved Plasmodium protein, unknown function	PF3D7_0723600.iso1.exon1.amp1	IMRAS-078	P	Day 140	-0.362697900861017
PF3D7_0723600	conserved Plasmodium protein, unknown function	PF3D7_0723600.iso1.exon1.amp1	IMRAS-078	P	Day 0	-0.286004461819326
PF3D7_1235000	conserved Plasmodium protein, unknown function	PF3D7_1235000.iso1.exon3.amp1	IMRAS-002	P	Day 0	-0.290638915190334
PF3D7_1235000	conserved Plasmodium protein, unknown function	PF3D7_1235000.iso1.exon3.amp1	IMRAS-002	P	Day 140	0.099765976520148
PF3D7_1235000	conserved Plasmodium protein, unknown function	PF3D7_1235000.iso1.exon3.amp1	IMRAS-005	NP	Day 140	0.136082068646591
PF3D7_1235000	conserved Plasmodium protein, unknown function	PF3D7_1235000.iso1.exon3.amp1	IMRAS-005	NP	Day 0	-0.0232263532948718
PF3D7_1235000	conserved Plasmodium protein, unknown function	PF3D7_1235000.iso1.exon3.amp1	IMRAS-021	NP	Day 0	1.29957364073
PF3D7_1235000	conserved Plasmodium protein, unknown function	PF3D7_1235000.iso1.exon3.amp1	IMRAS-021	NP	Day 140	1.21540539068586
PF3D7_1235000	conserved Plasmodium protein, unknown function	PF3D7_1235000.iso1.exon3.amp1	IMRAS-033	NP	Day 140	1.0719539955753
PF3D7_1235000	conserved Plasmodium protein, unknown function	PF3D7_1235000.iso1.exon3.amp1	IMRAS-033	NP	Day 0	0.520655883051484
PF3D7_1235000	conserved Plasmodium protein, unknown function	PF3D7_1235000.iso1.exon3.amp1	IMRAS-039	P	Day 0	0.0974047540954981
PF3D7_1235000	conserved Plasmodium protein, unknown function	PF3D7_1235000.iso1.exon3.amp1	IMRAS-039	P	Day 140	0.0395293067862958
PF3D7_1235000	conserved Plasmodium protein, unknown function	PF3D7_1235000.iso1.exon3.amp1	IMRAS-045	P	Day 140	0.610156649681716
PF3D7_1235000	conserved Plasmodium protein, unknown function	PF3D7_1235000.iso1.exon3.amp1	IMRAS-045	P	Day 0	0.694958129578335
PF3D7_1235000	conserved Plasmodium protein, unknown function	PF3D7_1235000.iso1.exon3.amp1	IMRAS-049	Mock	Day 0	0.0195666153085643
PF3D7_1235000	conserved Plasmodium protein, unknown function	PF3D7_1235000.iso1.exon3.amp1	IMRAS-049	Mock	Day 140	-0.0887545857095446
PF3D7_1235000	conserved Plasmodium protein, unknown function	PF3D7_1235000.iso1.exon3.amp1	IMRAS-054	Mock	Day 140	0.841961331146358
PF3D7_1235000	conserved Plasmodium protein, unknown function	PF3D7_1235000.iso1.exon3.amp1	IMRAS-054	Mock	Day 0	1.21335157277561
PF3D7_1235000	conserved Plasmodium protein, unknown function	PF3D7_1235000.iso1.exon3.amp1	IMRAS-057	P	Day 0	0.123772552025768
PF3D7_1235000	conserved Plasmodium protein, unknown function	PF3D7_1235000.iso1.exon3.amp1	IMRAS-057	P	Day 140	0.0989400255991146
PF3D7_1235000	conserved Plasmodium protein, unknown function	PF3D7_1235000.iso1.exon3.amp1	IMRAS-060	P	Day 140	0.178637232095959
PF3D7_1235000	conserved Plasmodium protein, unknown function	PF3D7_1235000.iso1.exon3.amp1	IMRAS-060	P	Day 0	0.125467792424809
PF3D7_1235000	conserved Plasmodium protein, unknown function	PF3D7_1235000.iso1.exon3.amp1	IMRAS-061	NP	Day 0	0.124046429632717
PF3D7_1235000	conserved Plasmodium protein, unknown function	PF3D7_1235000.iso1.exon3.amp1	IMRAS-061	NP	Day 140	0.069188436059445
PF3D7_1235000	conserved Plasmodium protein, unknown function	PF3D7_1235000.iso1.exon3.amp1	IMRAS-062	Mock	Day 140	0.133556706369827
PF3D7_1235000	conserved Plasmodium protein, unknown function	PF3D7_1235000.iso1.exon3.amp1	IMRAS-062	Mock	Day 0	0.292490530068262
PF3D7_1235000	conserved Plasmodium protein, unknown function	PF3D7_1235000.iso1.exon3.amp1	IMRAS-071	NP	Day 0	0.776940509973405
PF3D7_1235000	conserved Plasmodium protein, unknown function	PF3D7_1235000.iso1.exon3.amp1	IMRAS-071	NP	Day 140	0.504795754980195
PF3D7_1235000	conserved Plasmodium protein, unknown function	PF3D7_1235000.iso1.exon3.amp1	IMRAS-078	P	Day 140	2.92251232983928
PF3D7_1235000	conserved Plasmodium protein, unknown function	PF3D7_1235000.iso1.exon3.amp1	IMRAS-078	P	Day 0	3.04193982631417
PF3D7_0108400	mitochondrial carrier protein, putative	PF3D7_0108400.iso1.exon8.amp1	IMRAS-002	P	Day 0	-0.353760242617692
PF3D7_0108400	mitochondrial carrier protein, putative	PF3D7_0108400.iso1.exon8.amp1	IMRAS-002	P	Day 140	-0.0273977107237737
PF3D7_0108400	mitochondrial carrier protein, putative	PF3D7_0108400.iso1.exon8.amp1	IMRAS-005	NP	Day 140	-0.155394664625343
PF3D7_0108400	mitochondrial carrier protein, putative	PF3D7_0108400.iso1.exon8.amp1	IMRAS-005	NP	Day 0	-0.276493987329138
PF3D7_0108400	mitochondrial carrier protein, putative	PF3D7_0108400.iso1.exon8.amp1	IMRAS-021	NP	Day 0	-0.144335705793244
PF3D7_0108400	mitochondrial carrier protein, putative	PF3D7_0108400.iso1.exon8.amp1	IMRAS-021	NP	Day 140	-0.120174533391328
PF3D7_0108400	mitochondrial carrier protein, putative	PF3D7_0108400.iso1.exon8.amp1	IMRAS-033	NP	Day 140	-0.151270723170089
PF3D7_0108400	mitochondrial carrier protein, putative	PF3D7_0108400.iso1.exon8.amp1	IMRAS-033	NP	Day 0	-0.15504535612409
PF3D7_0108400	mitochondrial carrier protein, putative	PF3D7_0108400.iso1.exon8.amp1	IMRAS-039	P	Day 0	-0.150458973079544
PF3D7_0108400	mitochondrial carrier protein, putative	PF3D7_0108400.iso1.exon8.amp1	IMRAS-039	P	Day 140	-0.135821406357087
PF3D7_0108400	mitochondrial carrier protein, putative	PF3D7_0108400.iso1.exon8.amp1	IMRAS-045	P	Day 140	-0.12143931645212
PF3D7_0108400	mitochondrial carrier protein, putative	PF3D7_0108400.iso1.exon8.amp1	IMRAS-045	P	Day 0	-0.101872782570714
PF3D7_0108400	mitochondrial carrier protein, putative	PF3D7_0108400.iso1.exon8.amp1	IMRAS-049	Mock	Day 0	-0.0236087832353142
PF3D7_0108400	mitochondrial carrier protein, putative	PF3D7_0108400.iso1.exon8.amp1	IMRAS-049	Mock	Day 140	-0.124592108235305
PF3D7_0108400	mitochondrial carrier protein, putative	PF3D7_0108400.iso1.exon8.amp1	IMRAS-054	Mock	Day 140	-0.064998626468034
PF3D7_0108400	mitochondrial carrier protein, putative	PF3D7_0108400.iso1.exon8.amp1	IMRAS-054	Mock	Day 0	-0.221775699265093
PF3D7_0108400	mitochondrial carrier protein, putative	PF3D7_0108400.iso1.exon8.amp1	IMRAS-057	P	Day 0	-0.021898213680819
PF3D7_0108400	mitochondrial carrier protein, putative	PF3D7_0108400.iso1.exon8.amp1	IMRAS-057	P	Day 140	-0.0852032821772593
PF3D7_0108400	mitochondrial carrier protein, putative	PF3D7_0108400.iso1.exon8.amp1	IMRAS-060	P	Day 140	-0.0864210103675394
PF3D7_0108400	mitochondrial carrier protein, putative	PF3D7_0108400.iso1.exon8.amp1	IMRAS-060	P	Day 0	-0.0554954804699523
PF3D7_0108400	mitochondrial carrier protein, putative	PF3D7_0108400.iso1.exon8.amp1	IMRAS-061	NP	Day 0	-0.123589171125095
PF3D7_0108400	mitochondrial carrier protein, putative	PF3D7_0108400.iso1.exon8.amp1	IMRAS-061	NP	Day 140	-0.0893700443371621
PF3D7_0108400	mitochondrial carrier protein, putative	PF3D7_0108400.iso1.exon8.amp1	IMRAS-062	Mock	Day 140	-0.350205850734904
PF3D7_0108400	mitochondrial carrier protein, putative	PF3D7_0108400.iso1.exon8.amp1	IMRAS-062	Mock	Day 0	-0.0591256660392023
PF3D7_0108400	mitochondrial carrier protein, putative	PF3D7_0108400.iso1.exon8.amp1	IMRAS-071	NP	Day 0	-0.0114459520418357
PF3D7_0108400	mitochondrial carrier protein, putative	PF3D7_0108400.iso1.exon8.amp1	IMRAS-071	NP	Day 140	0.0127933104787523
PF3D7_0108400	mitochondrial carrier protein, putative	PF3D7_0108400.iso1.exon8.amp1	IMRAS-078	P	Day 140	-0.105916225445487
PF3D7_0108400	mitochondrial carrier protein, putative	PF3D7_0108400.iso1.exon8.amp1	IMRAS-078	P	Day 0	0.0590116970821377
PF3D7_0405000	ATP-dependent RNA helicase, putative	PF3D7_0405000.iso1.exon1.amp1	IMRAS-002	P	Day 0	-0.466822907104328
PF3D7_0405000	ATP-dependent RNA helicase, putative	PF3D7_0405000.iso1.exon1.amp1	IMRAS-002	P	Day 140	-0.110302270011809
PF3D7_0405000	ATP-dependent RNA helicase, putative	PF3D7_0405000.iso1.exon1.amp1	IMRAS-005	NP	Day 140	-0.15968117379308
PF3D7_0405000	ATP-dependent RNA helicase, putative	PF3D7_0405000.iso1.exon1.amp1	IMRAS-005	NP	Day 0	-0.223511807091633
PF3D7_0405000	ATP-dependent RNA helicase, putative	PF3D7_0405000.iso1.exon1.amp1	IMRAS-021	NP	Day 0	-0.198964943253202
PF3D7_0405000	ATP-dependent RNA helicase, putative	PF3D7_0405000.iso1.exon1.amp1	IMRAS-021	NP	Day 140	-0.141353220454329
PF3D7_0405000	ATP-dependent RNA helicase, putative	PF3D7_0405000.iso1.exon1.amp1	IMRAS-033	NP	Day 140	-0.147390770026806
PF3D7_0405000	ATP-dependent RNA helicase, putative	PF3D7_0405000.iso1.exon1.amp1	IMRAS-033	NP	Day 0	-0.164551483034886
PF3D7_0405000	ATP-dependent RNA helicase, putative	PF3D7_0405000.iso1.exon1.amp1	IMRAS-039	P	Day 0	-0.129319576456695
PF3D7_0405000	ATP-dependent RNA helicase, putative	PF3D7_0405000.iso1.exon1.amp1	IMRAS-039	P	Day 140	-0.0856077729091798
PF3D7_0405000	ATP-dependent RNA helicase, putative	PF3D7_0405000.iso1.exon1.amp1	IMRAS-045	P	Day 140	-0.17148398975969
PF3D7_0405000	ATP-dependent RNA helicase, putative	PF3D7_0405000.iso1.exon1.amp1	IMRAS-045	P	Day 0	-0.136539314418551
PF3D7_0405000	ATP-dependent RNA helicase, putative	PF3D7_0405000.iso1.exon1.amp1	IMRAS-049	Mock	Day 0	-0.0825276609828425
PF3D7_0405000	ATP-dependent RNA helicase, putative	PF3D7_0405000.iso1.exon1.amp1	IMRAS-049	Mock	Day 140	-0.241503766261312
PF3D7_0405000	ATP-dependent RNA helicase, putative	PF3D7_0405000.iso1.exon1.amp1	IMRAS-054	Mock	Day 140	-0.0920952459934359
PF3D7_0405000	ATP-dependent RNA helicase, putative	PF3D7_0405000.iso1.exon1.amp1	IMRAS-054	Mock	Day 0	-0.207205435710266
PF3D7_0405000	ATP-dependent RNA helicase, putative	PF3D7_0405000.iso1.exon1.amp1	IMRAS-057	P	Day 0	-0.0104264949769721
PF3D7_0405000	ATP-dependent RNA helicase, putative	PF3D7_0405000.iso1.exon1.amp1	IMRAS-057	P	Day 140	-0.0436228897719921
PF3D7_0405000	ATP-dependent RNA helicase, putative	PF3D7_0405000.iso1.exon1.amp1	IMRAS-060	P	Day 140	-0.0589100402809457
PF3D7_0405000	ATP-dependent RNA helicase, putative	PF3D7_0405000.iso1.exon1.amp1	IMRAS-060	P	Day 0	-0.0346381479870583
PF3D7_0405000	ATP-dependent RNA helicase, putative	PF3D7_0405000.iso1.exon1.amp1	IMRAS-061	NP	Day 0	-0.167834750453467
PF3D7_0405000	ATP-dependent RNA helicase, putative	PF3D7_0405000.iso1.exon1.amp1	IMRAS-061	NP	Day 140	-0.102636675634896
PF3D7_0405000	ATP-dependent RNA helicase, putative	PF3D7_0405000.iso1.exon1.amp1	IMRAS-062	Mock	Day 140	-0.362607824794372
PF3D7_0405000	ATP-dependent RNA helicase, putative	PF3D7_0405000.iso1.exon1.amp1	IMRAS-062	Mock	Day 0	-0.0872159345819874
PF3D7_0405000	ATP-dependent RNA helicase, putative	PF3D7_0405000.iso1.exon1.amp1	IMRAS-071	NP	Day 0	-0.0576893843160828
PF3D7_0405000	ATP-dependent RNA helicase, putative	PF3D7_0405000.iso1.exon1.amp1	IMRAS-071	NP	Day 140	-0.00818533193383431
PF3D7_0405000	ATP-dependent RNA helicase, putative	PF3D7_0405000.iso1.exon1.amp1	IMRAS-078	P	Day 140	-0.12386223479743701
PF3D7_0405000	ATP-dependent RNA helicase, putative	PF3D7_0405000.iso1.exon1.amp1	IMRAS-078	P	Day 0	-0.00330098862954031
PF3D7_1121200	conserved Plasmodium protein, unknown function	PF3D7_1121200.iso1.exon1.amp1	IMRAS-002	P	Day 0	-0.406173961853323
PF3D7_1121200	conserved Plasmodium protein, unknown function	PF3D7_1121200.iso1.exon1.amp1	IMRAS-002	P	Day 140	-0.119147061141852
PF3D7_1121200	conserved Plasmodium protein, unknown function	PF3D7_1121200.iso1.exon1.amp1	IMRAS-005	NP	Day 140	-0.0384256545056463
PF3D7_1121200	conserved Plasmodium protein, unknown function	PF3D7_1121200.iso1.exon1.amp1	IMRAS-005	NP	Day 0	-0.143129614571171
PF3D7_1121200	conserved Plasmodium protein, unknown function	PF3D7_1121200.iso1.exon1.amp1	IMRAS-021	NP	Day 0	-0.149060928254604
PF3D7_1121200	conserved Plasmodium protein, unknown function	PF3D7_1121200.iso1.exon1.amp1	IMRAS-021	NP	Day 140	-0.172974625846598
PF3D7_1121200	conserved Plasmodium protein, unknown function	PF3D7_1121200.iso1.exon1.amp1	IMRAS-033	NP	Day 140	-0.219783437453424
PF3D7_1121200	conserved Plasmodium protein, unknown function	PF3D7_1121200.iso1.exon1.amp1	IMRAS-033	NP	Day 0	-0.202015944113512
PF3D7_1121200	conserved Plasmodium protein, unknown function	PF3D7_1121200.iso1.exon1.amp1	IMRAS-039	P	Day 0	-0.160535641257434
PF3D7_1121200	conserved Plasmodium protein, unknown function	PF3D7_1121200.iso1.exon1.amp1	IMRAS-039	P	Day 140	-0.0954411754250248
PF3D7_1121200	conserved Plasmodium protein, unknown function	PF3D7_1121200.iso1.exon1.amp1	IMRAS-045	P	Day 140	-0.146072128033747
PF3D7_1121200	conserved Plasmodium protein, unknown function	PF3D7_1121200.iso1.exon1.amp1	IMRAS-045	P	Day 0	-0.151510540791179
PF3D7_1121200	conserved Plasmodium protein, unknown function	PF3D7_1121200.iso1.exon1.amp1	IMRAS-049	Mock	Day 0	-0.142477834463515
PF3D7_1121200	conserved Plasmodium protein, unknown function	PF3D7_1121200.iso1.exon1.amp1	IMRAS-049	Mock	Day 140	-0.369472911105964
PF3D7_1121200	conserved Plasmodium protein, unknown function	PF3D7_1121200.iso1.exon1.amp1	IMRAS-054	Mock	Day 140	-0.0884951243901853
PF3D7_1121200	conserved Plasmodium protein, unknown function	PF3D7_1121200.iso1.exon1.amp1	IMRAS-054	Mock	Day 0	-0.31108601404593
PF3D7_1121200	conserved Plasmodium protein, unknown function	PF3D7_1121200.iso1.exon1.amp1	IMRAS-057	P	Day 0	-0.0712792788874523
PF3D7_1121200	conserved Plasmodium protein, unknown function	PF3D7_1121200.iso1.exon1.amp1	IMRAS-057	P	Day 140	-0.0192596593142618
PF3D7_1121200	conserved Plasmodium protein, unknown function	PF3D7_1121200.iso1.exon1.amp1	IMRAS-060	P	Day 140	-0.0431441484578237
PF3D7_1121200	conserved Plasmodium protein, unknown function	PF3D7_1121200.iso1.exon1.amp1	IMRAS-060	P	Day 0	0.0224090523101967
PF3D7_1121200	conserved Plasmodium protein, unknown function	PF3D7_1121200.iso1.exon1.amp1	IMRAS-061	NP	Day 0	-0.145944605233558
PF3D7_1121200	conserved Plasmodium protein, unknown function	PF3D7_1121200.iso1.exon1.amp1	IMRAS-061	NP	Day 140	-0.0604780554035873
PF3D7_1121200	conserved Plasmodium protein, unknown function	PF3D7_1121200.iso1.exon1.amp1	IMRAS-062	Mock	Day 140	-0.265921920152072
PF3D7_1121200	conserved Plasmodium protein, unknown function	PF3D7_1121200.iso1.exon1.amp1	IMRAS-062	Mock	Day 0	-0.0671305518722818
PF3D7_1121200	conserved Plasmodium protein, unknown function	PF3D7_1121200.iso1.exon1.amp1	IMRAS-071	NP	Day 0	0.142242573455947
PF3D7_1121200	conserved Plasmodium protein, unknown function	PF3D7_1121200.iso1.exon1.amp1	IMRAS-071	NP	Day 140	0.100124361090025
PF3D7_1121200	conserved Plasmodium protein, unknown function	PF3D7_1121200.iso1.exon1.amp1	IMRAS-078	P	Day 140	-0.170989006620406
PF3D7_1121200	conserved Plasmodium protein, unknown function	PF3D7_1121200.iso1.exon1.amp1	IMRAS-078	P	Day 0	0.00903594381322392
PF3D7_1023500	conserved Plasmodium protein, unknown function	PF3D7_1023500.iso1.exon1.amp1	IMRAS-002	P	Day 0	-0.330745676145689
PF3D7_1023500	conserved Plasmodium protein, unknown function	PF3D7_1023500.iso1.exon1.amp1	IMRAS-002	P	Day 140	-0.0204320386843655
PF3D7_1023500	conserved Plasmodium protein, unknown function	PF3D7_1023500.iso1.exon1.amp1	IMRAS-005	NP	Day 140	0.0501047552854139
PF3D7_1023500	conserved Plasmodium protein, unknown function	PF3D7_1023500.iso1.exon1.amp1	IMRAS-005	NP	Day 0	-0.0843572504541861
PF3D7_1023500	conserved Plasmodium protein, unknown function	PF3D7_1023500.iso1.exon1.amp1	IMRAS-021	NP	Day 0	0.0687757398284248
PF3D7_1023500	conserved Plasmodium protein, unknown function	PF3D7_1023500.iso1.exon1.amp1	IMRAS-021	NP	Day 140	-0.0483085471920059
PF3D7_1023500	conserved Plasmodium protein, unknown function	PF3D7_1023500.iso1.exon1.amp1	IMRAS-033	NP	Day 140	-0.0680293401641325
PF3D7_1023500	conserved Plasmodium protein, unknown function	PF3D7_1023500.iso1.exon1.amp1	IMRAS-033	NP	Day 0	-0.101335411787558
PF3D7_1023500	conserved Plasmodium protein, unknown function	PF3D7_1023500.iso1.exon1.amp1	IMRAS-039	P	Day 0	-0.0999343937730597
PF3D7_1023500	conserved Plasmodium protein, unknown function	PF3D7_1023500.iso1.exon1.amp1	IMRAS-039	P	Day 140	-0.0621742034473289
PF3D7_1023500	conserved Plasmodium protein, unknown function	PF3D7_1023500.iso1.exon1.amp1	IMRAS-045	P	Day 140	0.0153547584537712
PF3D7_1023500	conserved Plasmodium protein, unknown function	PF3D7_1023500.iso1.exon1.amp1	IMRAS-045	P	Day 0	0.065829088017761
PF3D7_1023500	conserved Plasmodium protein, unknown function	PF3D7_1023500.iso1.exon1.amp1	IMRAS-049	Mock	Day 0	-0.0833150293595821
PF3D7_1023500	conserved Plasmodium protein, unknown function	PF3D7_1023500.iso1.exon1.amp1	IMRAS-049	Mock	Day 140	-0.257535771155297
PF3D7_1023500	conserved Plasmodium protein, unknown function	PF3D7_1023500.iso1.exon1.amp1	IMRAS-054	Mock	Day 140	-0.103056652260493
PF3D7_1023500	conserved Plasmodium protein, unknown function	PF3D7_1023500.iso1.exon1.amp1	IMRAS-054	Mock	Day 0	-0.0606865959069509
PF3D7_1023500	conserved Plasmodium protein, unknown function	PF3D7_1023500.iso1.exon1.amp1	IMRAS-057	P	Day 0	-0.0520268314268488
PF3D7_1023500	conserved Plasmodium protein, unknown function	PF3D7_1023500.iso1.exon1.amp1	IMRAS-057	P	Day 140	-0.0347258119485723
PF3D7_1023500	conserved Plasmodium protein, unknown function	PF3D7_1023500.iso1.exon1.amp1	IMRAS-060	P	Day 140	-0.00857312429338464
PF3D7_1023500	conserved Plasmodium protein, unknown function	PF3D7_1023500.iso1.exon1.amp1	IMRAS-060	P	Day 0	0.0129296605409319
PF3D7_1023500	conserved Plasmodium protein, unknown function	PF3D7_1023500.iso1.exon1.amp1	IMRAS-061	NP	Day 0	-0.0108569822003801
PF3D7_1023500	conserved Plasmodium protein, unknown function	PF3D7_1023500.iso1.exon1.amp1	IMRAS-061	NP	Day 140	0.041314391098906
PF3D7_1023500	conserved Plasmodium protein, unknown function	PF3D7_1023500.iso1.exon1.amp1	IMRAS-062	Mock	Day 140	-0.149600145860154
PF3D7_1023500	conserved Plasmodium protein, unknown function	PF3D7_1023500.iso1.exon1.amp1	IMRAS-062	Mock	Day 0	0.0199459049519959
PF3D7_1023500	conserved Plasmodium protein, unknown function	PF3D7_1023500.iso1.exon1.amp1	IMRAS-071	NP	Day 0	0.0921652425503918
PF3D7_1023500	conserved Plasmodium protein, unknown function	PF3D7_1023500.iso1.exon1.amp1	IMRAS-071	NP	Day 140	0.032161954361916
PF3D7_1023500	conserved Plasmodium protein, unknown function	PF3D7_1023500.iso1.exon1.amp1	IMRAS-078	P	Day 140	0.321838667977751
PF3D7_1023500	conserved Plasmodium protein, unknown function	PF3D7_1023500.iso1.exon1.amp1	IMRAS-078	P	Day 0	0.51794149128887
PF3D7_0309900	conserved Plasmodium protein, unknown function	PF3D7_0309900.iso1.exon2.amp1	IMRAS-002	P	Day 0	-0.750070533827632
PF3D7_0309900	conserved Plasmodium protein, unknown function	PF3D7_0309900.iso1.exon2.amp1	IMRAS-002	P	Day 140	-0.331841614527765
PF3D7_0309900	conserved Plasmodium protein, unknown function	PF3D7_0309900.iso1.exon2.amp1	IMRAS-005	NP	Day 140	-0.219875238438242
PF3D7_0309900	conserved Plasmodium protein, unknown function	PF3D7_0309900.iso1.exon2.amp1	IMRAS-005	NP	Day 0	-0.328044450153861
PF3D7_0309900	conserved Plasmodium protein, unknown function	PF3D7_0309900.iso1.exon2.amp1	IMRAS-021	NP	Day 0	-0.259455581661086
PF3D7_0309900	conserved Plasmodium protein, unknown function	PF3D7_0309900.iso1.exon2.amp1	IMRAS-021	NP	Day 140	-0.330304193236852
PF3D7_0309900	conserved Plasmodium protein, unknown function	PF3D7_0309900.iso1.exon2.amp1	IMRAS-033	NP	Day 140	-0.426269136973227
PF3D7_0309900	conserved Plasmodium protein, unknown function	PF3D7_0309900.iso1.exon2.amp1	IMRAS-033	NP	Day 0	-0.390842028982542
PF3D7_0309900	conserved Plasmodium protein, unknown function	PF3D7_0309900.iso1.exon2.amp1	IMRAS-039	P	Day 0	2.52682280857723
PF3D7_0309900	conserved Plasmodium protein, unknown function	PF3D7_0309900.iso1.exon2.amp1	IMRAS-039	P	Day 140	2.50987457711895
PF3D7_0309900	conserved Plasmodium protein, unknown function	PF3D7_0309900.iso1.exon2.amp1	IMRAS-045	P	Day 140	-0.554797360192547
PF3D7_0309900	conserved Plasmodium protein, unknown function	PF3D7_0309900.iso1.exon2.amp1	IMRAS-045	P	Day 0	-0.472353766565465
PF3D7_0309900	conserved Plasmodium protein, unknown function	PF3D7_0309900.iso1.exon2.amp1	IMRAS-049	Mock	Day 0	-0.577621563597162
PF3D7_0309900	conserved Plasmodium protein, unknown function	PF3D7_0309900.iso1.exon2.amp1	IMRAS-049	Mock	Day 140	-0.719757031680297
PF3D7_0309900	conserved Plasmodium protein, unknown function	PF3D7_0309900.iso1.exon2.amp1	IMRAS-054	Mock	Day 140	-0.416994907412089
PF3D7_0309900	conserved Plasmodium protein, unknown function	PF3D7_0309900.iso1.exon2.amp1	IMRAS-054	Mock	Day 0	-0.693632398130884
PF3D7_0309900	conserved Plasmodium protein, unknown function	PF3D7_0309900.iso1.exon2.amp1	IMRAS-057	P	Day 0	-0.331820752655325
PF3D7_0309900	conserved Plasmodium protein, unknown function	PF3D7_0309900.iso1.exon2.amp1	IMRAS-057	P	Day 140	-0.29541876600871
PF3D7_0309900	conserved Plasmodium protein, unknown function	PF3D7_0309900.iso1.exon2.amp1	IMRAS-060	P	Day 140	-0.278074466649748
PF3D7_0309900	conserved Plasmodium protein, unknown function	PF3D7_0309900.iso1.exon2.amp1	IMRAS-060	P	Day 0	-0.307667563999743
PF3D7_0309900	conserved Plasmodium protein, unknown function	PF3D7_0309900.iso1.exon2.amp1	IMRAS-061	NP	Day 0	-0.301259405099954
PF3D7_0309900	conserved Plasmodium protein, unknown function	PF3D7_0309900.iso1.exon2.amp1	IMRAS-061	NP	Day 140	-0.29452976240004197
PF3D7_0309900	conserved Plasmodium protein, unknown function	PF3D7_0309900.iso1.exon2.amp1	IMRAS-062	Mock	Day 140	-0.4816184049582
PF3D7_0309900	conserved Plasmodium protein, unknown function	PF3D7_0309900.iso1.exon2.amp1	IMRAS-062	Mock	Day 0	-0.306569459431019
PF3D7_0309900	conserved Plasmodium protein, unknown function	PF3D7_0309900.iso1.exon2.amp1	IMRAS-071	NP	Day 0	-0.201552089172198
PF3D7_0309900	conserved Plasmodium protein, unknown function	PF3D7_0309900.iso1.exon2.amp1	IMRAS-071	NP	Day 140	-0.235004559569251
PF3D7_0309900	conserved Plasmodium protein, unknown function	PF3D7_0309900.iso1.exon2.amp1	IMRAS-078	P	Day 140	-0.299870245328874
PF3D7_0309900	conserved Plasmodium protein, unknown function	PF3D7_0309900.iso1.exon2.amp1	IMRAS-078	P	Day 0	-0.140746886406713
PF3D7_1031500	DEAD/DEAH box helicase, putative	PF3D7_1031500.iso1.exon4.amp1	IMRAS-002	P	Day 0	-0.350863263650508
PF3D7_1031500	DEAD/DEAH box helicase, putative	PF3D7_1031500.iso1.exon4.amp1	IMRAS-002	P	Day 140	-0.0699131459201396
PF3D7_1031500	DEAD/DEAH box helicase, putative	PF3D7_1031500.iso1.exon4.amp1	IMRAS-005	NP	Day 140	0.0251440108418226
PF3D7_1031500	DEAD/DEAH box helicase, putative	PF3D7_1031500.iso1.exon4.amp1	IMRAS-005	NP	Day 0	-0.101607955067207
PF3D7_1031500	DEAD/DEAH box helicase, putative	PF3D7_1031500.iso1.exon4.amp1	IMRAS-021	NP	Day 0	-0.0433140727930077
PF3D7_1031500	DEAD/DEAH box helicase, putative	PF3D7_1031500.iso1.exon4.amp1	IMRAS-021	NP	Day 140	-0.14737267472111
PF3D7_1031500	DEAD/DEAH box helicase, putative	PF3D7_1031500.iso1.exon4.amp1	IMRAS-033	NP	Day 140	-0.0733363737466508
PF3D7_1031500	DEAD/DEAH box helicase, putative	PF3D7_1031500.iso1.exon4.amp1	IMRAS-033	NP	Day 0	-0.135455745482457
PF3D7_1031500	DEAD/DEAH box helicase, putative	PF3D7_1031500.iso1.exon4.amp1	IMRAS-039	P	Day 0	-0.070808108902483
PF3D7_1031500	DEAD/DEAH box helicase, putative	PF3D7_1031500.iso1.exon4.amp1	IMRAS-039	P	Day 140	0.00871517926765364
PF3D7_1031500	DEAD/DEAH box helicase, putative	PF3D7_1031500.iso1.exon4.amp1	IMRAS-045	P	Day 140	-0.19413717417487
PF3D7_1031500	DEAD/DEAH box helicase, putative	PF3D7_1031500.iso1.exon4.amp1	IMRAS-045	P	Day 0	-0.175880722432128
PF3D7_1031500	DEAD/DEAH box helicase, putative	PF3D7_1031500.iso1.exon4.amp1	IMRAS-049	Mock	Day 0	-0.0420125012441286
PF3D7_1031500	DEAD/DEAH box helicase, putative	PF3D7_1031500.iso1.exon4.amp1	IMRAS-049	Mock	Day 140	-0.328903005499537
PF3D7_1031500	DEAD/DEAH box helicase, putative	PF3D7_1031500.iso1.exon4.amp1	IMRAS-054	Mock	Day 140	0.0189714053471857
PF3D7_1031500	DEAD/DEAH box helicase, putative	PF3D7_1031500.iso1.exon4.amp1	IMRAS-054	Mock	Day 0	-0.170192245023911
PF3D7_1031500	DEAD/DEAH box helicase, putative	PF3D7_1031500.iso1.exon4.amp1	IMRAS-057	P	Day 0	0.0397355315076968
PF3D7_1031500	DEAD/DEAH box helicase, putative	PF3D7_1031500.iso1.exon4.amp1	IMRAS-057	P	Day 140	-0.00567364148684923
PF3D7_1031500	DEAD/DEAH box helicase, putative	PF3D7_1031500.iso1.exon4.amp1	IMRAS-060	P	Day 140	0.00940657513127796
PF3D7_1031500	DEAD/DEAH box helicase, putative	PF3D7_1031500.iso1.exon4.amp1	IMRAS-060	P	Day 0	0.0365747428343965
PF3D7_1031500	DEAD/DEAH box helicase, putative	PF3D7_1031500.iso1.exon4.amp1	IMRAS-061	NP	Day 0	-0.0434616476323075
PF3D7_1031500	DEAD/DEAH box helicase, putative	PF3D7_1031500.iso1.exon4.amp1	IMRAS-061	NP	Day 140	-0.00498897309944191
PF3D7_1031500	DEAD/DEAH box helicase, putative	PF3D7_1031500.iso1.exon4.amp1	IMRAS-062	Mock	Day 140	0.0897538118640817
PF3D7_1031500	DEAD/DEAH box helicase, putative	PF3D7_1031500.iso1.exon4.amp1	IMRAS-062	Mock	Day 0	0.22416613315669
PF3D7_1031500	DEAD/DEAH box helicase, putative	PF3D7_1031500.iso1.exon4.amp1	IMRAS-071	NP	Day 0	0.0200871239186302
PF3D7_1031500	DEAD/DEAH box helicase, putative	PF3D7_1031500.iso1.exon4.amp1	IMRAS-071	NP	Day 140	0.0913503416170798
PF3D7_1031500	DEAD/DEAH box helicase, putative	PF3D7_1031500.iso1.exon4.amp1	IMRAS-078	P	Day 140	-0.0763361242374963
PF3D7_1031500	DEAD/DEAH box helicase, putative	PF3D7_1031500.iso1.exon4.amp1	IMRAS-078	P	Day 0	0.0534820044523396
PF3D7_1402000	conserved Plasmodium protein, unknown function	PF3D7_1402000.iso1.exon14.amp1	IMRAS-002	P	Day 0	-0.433495673434475
PF3D7_1402000	conserved Plasmodium protein, unknown function	PF3D7_1402000.iso1.exon14.amp1	IMRAS-002	P	Day 140	-0.164793815163813
PF3D7_1402000	conserved Plasmodium protein, unknown function	PF3D7_1402000.iso1.exon14.amp1	IMRAS-005	NP	Day 140	-0.162545938516942
PF3D7_1402000	conserved Plasmodium protein, unknown function	PF3D7_1402000.iso1.exon14.amp1	IMRAS-005	NP	Day 0	-0.24577384477076
PF3D7_1402000	conserved Plasmodium protein, unknown function	PF3D7_1402000.iso1.exon14.amp1	IMRAS-021	NP	Day 0	-0.103741373524301
PF3D7_1402000	conserved Plasmodium protein, unknown function	PF3D7_1402000.iso1.exon14.amp1	IMRAS-021	NP	Day 140	-0.271542737611897
PF3D7_1402000	conserved Plasmodium protein, unknown function	PF3D7_1402000.iso1.exon14.amp1	IMRAS-033	NP	Day 140	-0.148898401019604
PF3D7_1402000	conserved Plasmodium protein, unknown function	PF3D7_1402000.iso1.exon14.amp1	IMRAS-033	NP	Day 0	-0.160275676200394
PF3D7_1402000	conserved Plasmodium protein, unknown function	PF3D7_1402000.iso1.exon14.amp1	IMRAS-039	P	Day 0	-0.215439473475191
PF3D7_1402000	conserved Plasmodium protein, unknown function	PF3D7_1402000.iso1.exon14.amp1	IMRAS-039	P	Day 140	-0.119425944391704
PF3D7_1402000	conserved Plasmodium protein, unknown function	PF3D7_1402000.iso1.exon14.amp1	IMRAS-045	P	Day 140	-0.182589156398707
PF3D7_1402000	conserved Plasmodium protein, unknown function	PF3D7_1402000.iso1.exon14.amp1	IMRAS-045	P	Day 0	-0.174997980180915
PF3D7_1402000	conserved Plasmodium protein, unknown function	PF3D7_1402000.iso1.exon14.amp1	IMRAS-049	Mock	Day 0	-0.140837662571428
PF3D7_1402000	conserved Plasmodium protein, unknown function	PF3D7_1402000.iso1.exon14.amp1	IMRAS-049	Mock	Day 140	-0.309215756130417
PF3D7_1402000	conserved Plasmodium protein, unknown function	PF3D7_1402000.iso1.exon14.amp1	IMRAS-054	Mock	Day 140	-0.0251834626278153
PF3D7_1402000	conserved Plasmodium protein, unknown function	PF3D7_1402000.iso1.exon14.amp1	IMRAS-054	Mock	Day 0	-0.187346966062977
PF3D7_1402000	conserved Plasmodium protein, unknown function	PF3D7_1402000.iso1.exon14.amp1	IMRAS-057	P	Day 0	-0.0158829475553031
PF3D7_1402000	conserved Plasmodium protein, unknown function	PF3D7_1402000.iso1.exon14.amp1	IMRAS-057	P	Day 140	-0.0464904139224487
PF3D7_1402000	conserved Plasmodium protein, unknown function	PF3D7_1402000.iso1.exon14.amp1	IMRAS-060	P	Day 140	-0.0728644947572334
PF3D7_1402000	conserved Plasmodium protein, unknown function	PF3D7_1402000.iso1.exon14.amp1	IMRAS-060	P	Day 0	-0.0396269973986012
PF3D7_1402000	conserved Plasmodium protein, unknown function	PF3D7_1402000.iso1.exon14.amp1	IMRAS-061	NP	Day 0	-0.225971277795717
PF3D7_1402000	conserved Plasmodium protein, unknown function	PF3D7_1402000.iso1.exon14.amp1	IMRAS-061	NP	Day 140	-0.158496405420495
PF3D7_1402000	conserved Plasmodium protein, unknown function	PF3D7_1402000.iso1.exon14.amp1	IMRAS-062	Mock	Day 140	0.485547237323212
PF3D7_1402000	conserved Plasmodium protein, unknown function	PF3D7_1402000.iso1.exon14.amp1	IMRAS-062	Mock	Day 0	0.558208139530391
PF3D7_1402000	conserved Plasmodium protein, unknown function	PF3D7_1402000.iso1.exon14.amp1	IMRAS-071	NP	Day 0	-0.016421365944348
PF3D7_1402000	conserved Plasmodium protein, unknown function	PF3D7_1402000.iso1.exon14.amp1	IMRAS-071	NP	Day 140	0.0633421284273599
PF3D7_1402000	conserved Plasmodium protein, unknown function	PF3D7_1402000.iso1.exon14.amp1	IMRAS-078	P	Day 140	-0.0910503647225163
PF3D7_1402000	conserved Plasmodium protein, unknown function	PF3D7_1402000.iso1.exon14.amp1	IMRAS-078	P	Day 0	-0.0642130382174138
PF3D7_0414100	conserved Plasmodium membrane protein, unknown function	PF3D7_0414100.iso1.exon1.amp1	IMRAS-002	P	Day 0	-0.332887762717231
PF3D7_0414100	conserved Plasmodium membrane protein, unknown function	PF3D7_0414100.iso1.exon1.amp1	IMRAS-002	P	Day 140	-0.0682545578383742
PF3D7_0414100	conserved Plasmodium membrane protein, unknown function	PF3D7_0414100.iso1.exon1.amp1	IMRAS-005	NP	Day 140	0.101157421409997
PF3D7_0414100	conserved Plasmodium membrane protein, unknown function	PF3D7_0414100.iso1.exon1.amp1	IMRAS-005	NP	Day 0	-0.0406986521219768
PF3D7_0414100	conserved Plasmodium membrane protein, unknown function	PF3D7_0414100.iso1.exon1.amp1	IMRAS-021	NP	Day 0	0.043584149687792
PF3D7_0414100	conserved Plasmodium membrane protein, unknown function	PF3D7_0414100.iso1.exon1.amp1	IMRAS-021	NP	Day 140	-0.144463595444712
PF3D7_0414100	conserved Plasmodium membrane protein, unknown function	PF3D7_0414100.iso1.exon1.amp1	IMRAS-033	NP	Day 140	-0.0556543226452106
PF3D7_0414100	conserved Plasmodium membrane protein, unknown function	PF3D7_0414100.iso1.exon1.amp1	IMRAS-033	NP	Day 0	-0.126897118201589
PF3D7_0414100	conserved Plasmodium membrane protein, unknown function	PF3D7_0414100.iso1.exon1.amp1	IMRAS-039	P	Day 0	-0.0795173827083495
PF3D7_0414100	conserved Plasmodium membrane protein, unknown function	PF3D7_0414100.iso1.exon1.amp1	IMRAS-039	P	Day 140	0.00444684763085057
PF3D7_0414100	conserved Plasmodium membrane protein, unknown function	PF3D7_0414100.iso1.exon1.amp1	IMRAS-045	P	Day 140	-0.0422411095544462
PF3D7_0414100	conserved Plasmodium membrane protein, unknown function	PF3D7_0414100.iso1.exon1.amp1	IMRAS-045	P	Day 0	-0.00561236815228483
PF3D7_0414100	conserved Plasmodium membrane protein, unknown function	PF3D7_0414100.iso1.exon1.amp1	IMRAS-049	Mock	Day 0	-0.119037390358665
PF3D7_0414100	conserved Plasmodium membrane protein, unknown function	PF3D7_0414100.iso1.exon1.amp1	IMRAS-049	Mock	Day 140	-0.241164587926404
PF3D7_0414100	conserved Plasmodium membrane protein, unknown function	PF3D7_0414100.iso1.exon1.amp1	IMRAS-054	Mock	Day 140	0.142423015746797
PF3D7_0414100	conserved Plasmodium membrane protein, unknown function	PF3D7_0414100.iso1.exon1.amp1	IMRAS-054	Mock	Day 0	-0.0982028983586591
PF3D7_0414100	conserved Plasmodium membrane protein, unknown function	PF3D7_0414100.iso1.exon1.amp1	IMRAS-057	P	Day 0	0.141854218468957
PF3D7_0414100	conserved Plasmodium membrane protein, unknown function	PF3D7_0414100.iso1.exon1.amp1	IMRAS-057	P	Day 140	0.116696801641337
PF3D7_0414100	conserved Plasmodium membrane protein, unknown function	PF3D7_0414100.iso1.exon1.amp1	IMRAS-060	P	Day 140	0.00865666865633941
PF3D7_0414100	conserved Plasmodium membrane protein, unknown function	PF3D7_0414100.iso1.exon1.amp1	IMRAS-060	P	Day 0	0.0534413086681838
PF3D7_0414100	conserved Plasmodium membrane protein, unknown function	PF3D7_0414100.iso1.exon1.amp1	IMRAS-061	NP	Day 0	-0.101184792977937
PF3D7_0414100	conserved Plasmodium membrane protein, unknown function	PF3D7_0414100.iso1.exon1.amp1	IMRAS-061	NP	Day 140	-0.0518744371710884
PF3D7_0414100	conserved Plasmodium membrane protein, unknown function	PF3D7_0414100.iso1.exon1.amp1	IMRAS-062	Mock	Day 140	-0.252341175468713
PF3D7_0414100	conserved Plasmodium membrane protein, unknown function	PF3D7_0414100.iso1.exon1.amp1	IMRAS-062	Mock	Day 0	-0.0904260404047541
PF3D7_0414100	conserved Plasmodium membrane protein, unknown function	PF3D7_0414100.iso1.exon1.amp1	IMRAS-071	NP	Day 0	0.0462921942660248
PF3D7_0414100	conserved Plasmodium membrane protein, unknown function	PF3D7_0414100.iso1.exon1.amp1	IMRAS-071	NP	Day 140	0.132330609089843
PF3D7_0414100	conserved Plasmodium membrane protein, unknown function	PF3D7_0414100.iso1.exon1.amp1	IMRAS-078	P	Day 140	-0.0376631519754902
PF3D7_0414100	conserved Plasmodium membrane protein, unknown function	PF3D7_0414100.iso1.exon1.amp1	IMRAS-078	P	Day 0	-0.0192361294990313
PF3D7_1412300	nuclear transport factor 2, putative	PF3D7_1412300.iso1.exon2.amp1	IMRAS-002	P	Day 0	-0.369798452709464
PF3D7_1412300	nuclear transport factor 2, putative	PF3D7_1412300.iso1.exon2.amp1	IMRAS-002	P	Day 140	-0.0877244220365991
PF3D7_1412300	nuclear transport factor 2, putative	PF3D7_1412300.iso1.exon2.amp1	IMRAS-005	NP	Day 140	-0.0245471851657193
PF3D7_1412300	nuclear transport factor 2, putative	PF3D7_1412300.iso1.exon2.amp1	IMRAS-005	NP	Day 0	-0.138419318742264
PF3D7_1412300	nuclear transport factor 2, putative	PF3D7_1412300.iso1.exon2.amp1	IMRAS-021	NP	Day 0	0.0079461216562482
PF3D7_1412300	nuclear transport factor 2, putative	PF3D7_1412300.iso1.exon2.amp1	IMRAS-021	NP	Day 140	-0.18445332677339699
PF3D7_1412300	nuclear transport factor 2, putative	PF3D7_1412300.iso1.exon2.amp1	IMRAS-033	NP	Day 140	-0.131548581899079
PF3D7_1412300	nuclear transport factor 2, putative	PF3D7_1412300.iso1.exon2.amp1	IMRAS-033	NP	Day 0	-0.140232569397796
PF3D7_1412300	nuclear transport factor 2, putative	PF3D7_1412300.iso1.exon2.amp1	IMRAS-039	P	Day 0	-0.112695745963043
PF3D7_1412300	nuclear transport factor 2, putative	PF3D7_1412300.iso1.exon2.amp1	IMRAS-039	P	Day 140	-0.0459091490845456
PF3D7_1412300	nuclear transport factor 2, putative	PF3D7_1412300.iso1.exon2.amp1	IMRAS-045	P	Day 140	-0.129603611049083
PF3D7_1412300	nuclear transport factor 2, putative	PF3D7_1412300.iso1.exon2.amp1	IMRAS-045	P	Day 0	-0.077886237811752
PF3D7_1412300	nuclear transport factor 2, putative	PF3D7_1412300.iso1.exon2.amp1	IMRAS-049	Mock	Day 0	-0.127782986539446
PF3D7_1412300	nuclear transport factor 2, putative	PF3D7_1412300.iso1.exon2.amp1	IMRAS-049	Mock	Day 140	-0.27253434904109
PF3D7_1412300	nuclear transport factor 2, putative	PF3D7_1412300.iso1.exon2.amp1	IMRAS-054	Mock	Day 140	0.0658115645234822
PF3D7_1412300	nuclear transport factor 2, putative	PF3D7_1412300.iso1.exon2.amp1	IMRAS-054	Mock	Day 0	-0.0480963769524507
PF3D7_1412300	nuclear transport factor 2, putative	PF3D7_1412300.iso1.exon2.amp1	IMRAS-057	P	Day 0	0.0193775098990798
PF3D7_1412300	nuclear transport factor 2, putative	PF3D7_1412300.iso1.exon2.amp1	IMRAS-057	P	Day 140	0.0310936830408313
PF3D7_1412300	nuclear transport factor 2, putative	PF3D7_1412300.iso1.exon2.amp1	IMRAS-060	P	Day 140	-0.0280615538847453
PF3D7_1412300	nuclear transport factor 2, putative	PF3D7_1412300.iso1.exon2.amp1	IMRAS-060	P	Day 0	0.0954834014086519
PF3D7_1412300	nuclear transport factor 2, putative	PF3D7_1412300.iso1.exon2.amp1	IMRAS-061	NP	Day 0	0.086185342923784
PF3D7_1412300	nuclear transport factor 2, putative	PF3D7_1412300.iso1.exon2.amp1	IMRAS-061	NP	Day 140	0.0979666481388186
PF3D7_1412300	nuclear transport factor 2, putative	PF3D7_1412300.iso1.exon2.amp1	IMRAS-062	Mock	Day 140	-0.135849903715267
PF3D7_1412300	nuclear transport factor 2, putative	PF3D7_1412300.iso1.exon2.amp1	IMRAS-062	Mock	Day 0	-0.0110710342154707
PF3D7_1412300	nuclear transport factor 2, putative	PF3D7_1412300.iso1.exon2.amp1	IMRAS-071	NP	Day 0	0.0420689101813263
PF3D7_1412300	nuclear transport factor 2, putative	PF3D7_1412300.iso1.exon2.amp1	IMRAS-071	NP	Day 140	0.169725017954452
PF3D7_1412300	nuclear transport factor 2, putative	PF3D7_1412300.iso1.exon2.amp1	IMRAS-078	P	Day 140	0.0391047665248969
PF3D7_1412300	nuclear transport factor 2, putative	PF3D7_1412300.iso1.exon2.amp1	IMRAS-078	P	Day 0	0.0305860345782829
PF3D7_1412200	conserved Plasmodium protein, unknown function	PF3D7_1412200.iso1.exon1.amp1	IMRAS-002	P	Day 0	-0.365406683592306
PF3D7_1412200	conserved Plasmodium protein, unknown function	PF3D7_1412200.iso1.exon1.amp1	IMRAS-002	P	Day 140	-0.134684812486103
PF3D7_1412200	conserved Plasmodium protein, unknown function	PF3D7_1412200.iso1.exon1.amp1	IMRAS-005	NP	Day 140	-0.0695440735419233
PF3D7_1412200	conserved Plasmodium protein, unknown function	PF3D7_1412200.iso1.exon1.amp1	IMRAS-005	NP	Day 0	-0.124047397095817
PF3D7_1412200	conserved Plasmodium protein, unknown function	PF3D7_1412200.iso1.exon1.amp1	IMRAS-021	NP	Day 0	7.8920994700659e-4
PF3D7_1412200	conserved Plasmodium protein, unknown function	PF3D7_1412200.iso1.exon1.amp1	IMRAS-021	NP	Day 140	-0.197315477710447
PF3D7_1412200	conserved Plasmodium protein, unknown function	PF3D7_1412200.iso1.exon1.amp1	IMRAS-033	NP	Day 140	-0.131122819747283
PF3D7_1412200	conserved Plasmodium protein, unknown function	PF3D7_1412200.iso1.exon1.amp1	IMRAS-033	NP	Day 0	-0.206016764871872
PF3D7_1412200	conserved Plasmodium protein, unknown function	PF3D7_1412200.iso1.exon1.amp1	IMRAS-039	P	Day 0	-0.169630124292446
PF3D7_1412200	conserved Plasmodium protein, unknown function	PF3D7_1412200.iso1.exon1.amp1	IMRAS-039	P	Day 140	-0.0019794215285831
PF3D7_1412200	conserved Plasmodium protein, unknown function	PF3D7_1412200.iso1.exon1.amp1	IMRAS-045	P	Day 140	-0.177642970441465
PF3D7_1412200	conserved Plasmodium protein, unknown function	PF3D7_1412200.iso1.exon1.amp1	IMRAS-045	P	Day 0	-0.133392135094187
PF3D7_1412200	conserved Plasmodium protein, unknown function	PF3D7_1412200.iso1.exon1.amp1	IMRAS-049	Mock	Day 0	-0.177527471900609
PF3D7_1412200	conserved Plasmodium protein, unknown function	PF3D7_1412200.iso1.exon1.amp1	IMRAS-049	Mock	Day 140	-0.354721299546496
PF3D7_1412200	conserved Plasmodium protein, unknown function	PF3D7_1412200.iso1.exon1.amp1	IMRAS-054	Mock	Day 140	-0.207254444004857
PF3D7_1412200	conserved Plasmodium protein, unknown function	PF3D7_1412200.iso1.exon1.amp1	IMRAS-054	Mock	Day 0	-0.198483701498775
PF3D7_1412200	conserved Plasmodium protein, unknown function	PF3D7_1412200.iso1.exon1.amp1	IMRAS-057	P	Day 0	-0.012563821354389
PF3D7_1412200	conserved Plasmodium protein, unknown function	PF3D7_1412200.iso1.exon1.amp1	IMRAS-057	P	Day 140	-0.00878926664574564
PF3D7_1412200	conserved Plasmodium protein, unknown function	PF3D7_1412200.iso1.exon1.amp1	IMRAS-060	P	Day 140	-0.103750485481291
PF3D7_1412200	conserved Plasmodium protein, unknown function	PF3D7_1412200.iso1.exon1.amp1	IMRAS-060	P	Day 0	0.00759386793899175
PF3D7_1412200	conserved Plasmodium protein, unknown function	PF3D7_1412200.iso1.exon1.amp1	IMRAS-061	NP	Day 0	-0.128946823400852
PF3D7_1412200	conserved Plasmodium protein, unknown function	PF3D7_1412200.iso1.exon1.amp1	IMRAS-061	NP	Day 140	-0.0318399705340724
PF3D7_1412200	conserved Plasmodium protein, unknown function	PF3D7_1412200.iso1.exon1.amp1	IMRAS-062	Mock	Day 140	-0.248061643401627
PF3D7_1412200	conserved Plasmodium protein, unknown function	PF3D7_1412200.iso1.exon1.amp1	IMRAS-062	Mock	Day 0	-0.0766484932867968
PF3D7_1412200	conserved Plasmodium protein, unknown function	PF3D7_1412200.iso1.exon1.amp1	IMRAS-071	NP	Day 0	-0.0335611134231897
PF3D7_1412200	conserved Plasmodium protein, unknown function	PF3D7_1412200.iso1.exon1.amp1	IMRAS-071	NP	Day 140	0.0702956594397595
PF3D7_1412200	conserved Plasmodium protein, unknown function	PF3D7_1412200.iso1.exon1.amp1	IMRAS-078	P	Day 140	-0.108328356154351
PF3D7_1412200	conserved Plasmodium protein, unknown function	PF3D7_1412200.iso1.exon1.amp1	IMRAS-078	P	Day 0	-0.0495601903169653
PF3D7_0419000	conserved Plasmodium protein, unknown function	PF3D7_0419000.iso1.exon3.amp1	IMRAS-002	P	Day 0	-0.403920337274954
PF3D7_0419000	conserved Plasmodium protein, unknown function	PF3D7_0419000.iso1.exon3.amp1	IMRAS-002	P	Day 140	-0.122298615458327
PF3D7_0419000	conserved Plasmodium protein, unknown function	PF3D7_0419000.iso1.exon3.amp1	IMRAS-005	NP	Day 140	-0.114324728859454
PF3D7_0419000	conserved Plasmodium protein, unknown function	PF3D7_0419000.iso1.exon3.amp1	IMRAS-005	NP	Day 0	-0.161102073385408
PF3D7_0419000	conserved Plasmodium protein, unknown function	PF3D7_0419000.iso1.exon3.amp1	IMRAS-021	NP	Day 0	-0.0307731469700432
PF3D7_0419000	conserved Plasmodium protein, unknown function	PF3D7_0419000.iso1.exon3.amp1	IMRAS-021	NP	Day 140	-0.14031791718716
PF3D7_0419000	conserved Plasmodium protein, unknown function	PF3D7_0419000.iso1.exon3.amp1	IMRAS-033	NP	Day 140	-0.160364733728569
PF3D7_0419000	conserved Plasmodium protein, unknown function	PF3D7_0419000.iso1.exon3.amp1	IMRAS-033	NP	Day 0	-0.209024678340832
PF3D7_0419000	conserved Plasmodium protein, unknown function	PF3D7_0419000.iso1.exon3.amp1	IMRAS-039	P	Day 0	-0.153058268193021
PF3D7_0419000	conserved Plasmodium protein, unknown function	PF3D7_0419000.iso1.exon3.amp1	IMRAS-039	P	Day 140	-0.0592501111562811
PF3D7_0419000	conserved Plasmodium protein, unknown function	PF3D7_0419000.iso1.exon3.amp1	IMRAS-045	P	Day 140	-0.191998263418535
PF3D7_0419000	conserved Plasmodium protein, unknown function	PF3D7_0419000.iso1.exon3.amp1	IMRAS-045	P	Day 0	-0.115921925056787
PF3D7_0419000	conserved Plasmodium protein, unknown function	PF3D7_0419000.iso1.exon3.amp1	IMRAS-049	Mock	Day 0	-0.164804620460702
PF3D7_0419000	conserved Plasmodium protein, unknown function	PF3D7_0419000.iso1.exon3.amp1	IMRAS-049	Mock	Day 140	-0.286465127562247
PF3D7_0419000	conserved Plasmodium protein, unknown function	PF3D7_0419000.iso1.exon3.amp1	IMRAS-054	Mock	Day 140	-0.192858222928354
PF3D7_0419000	conserved Plasmodium protein, unknown function	PF3D7_0419000.iso1.exon3.amp1	IMRAS-054	Mock	Day 0	-0.254202915247435
PF3D7_0419000	conserved Plasmodium protein, unknown function	PF3D7_0419000.iso1.exon3.amp1	IMRAS-057	P	Day 0	-0.0499400276846114
PF3D7_0419000	conserved Plasmodium protein, unknown function	PF3D7_0419000.iso1.exon3.amp1	IMRAS-057	P	Day 140	-0.0329748354267085
PF3D7_0419000	conserved Plasmodium protein, unknown function	PF3D7_0419000.iso1.exon3.amp1	IMRAS-060	P	Day 140	0.340154253747901
PF3D7_0419000	conserved Plasmodium protein, unknown function	PF3D7_0419000.iso1.exon3.amp1	IMRAS-060	P	Day 0	0.524227470777742
PF3D7_0419000	conserved Plasmodium protein, unknown function	PF3D7_0419000.iso1.exon3.amp1	IMRAS-061	NP	Day 0	-0.0992359948416972
PF3D7_0419000	conserved Plasmodium protein, unknown function	PF3D7_0419000.iso1.exon3.amp1	IMRAS-061	NP	Day 140	0.0186510432637093
PF3D7_0419000	conserved Plasmodium protein, unknown function	PF3D7_0419000.iso1.exon3.amp1	IMRAS-062	Mock	Day 140	-0.213953789081362
PF3D7_0419000	conserved Plasmodium protein, unknown function	PF3D7_0419000.iso1.exon3.amp1	IMRAS-062	Mock	Day 0	-0.102091767093766
PF3D7_0419000	conserved Plasmodium protein, unknown function	PF3D7_0419000.iso1.exon3.amp1	IMRAS-071	NP	Day 0	-0.0752088107816817
PF3D7_0419000	conserved Plasmodium protein, unknown function	PF3D7_0419000.iso1.exon3.amp1	IMRAS-071	NP	Day 140	0.0201592937601269
PF3D7_0419000	conserved Plasmodium protein, unknown function	PF3D7_0419000.iso1.exon3.amp1	IMRAS-078	P	Day 140	-0.141046146114409
PF3D7_0419000	conserved Plasmodium protein, unknown function	PF3D7_0419000.iso1.exon3.amp1	IMRAS-078	P	Day 0	-0.0630112930076603
PF3D7_1131200	conserved Plasmodium protein, unknown function	PF3D7_1131200.iso1.exon4.amp1	IMRAS-002	P	Day 0	-0.556590804406422
PF3D7_1131200	conserved Plasmodium protein, unknown function	PF3D7_1131200.iso1.exon4.amp1	IMRAS-002	P	Day 140	-0.29581330534355
PF3D7_1131200	conserved Plasmodium protein, unknown function	PF3D7_1131200.iso1.exon4.amp1	IMRAS-005	NP	Day 140	-0.323145563416894
PF3D7_1131200	conserved Plasmodium protein, unknown function	PF3D7_1131200.iso1.exon4.amp1	IMRAS-005	NP	Day 0	-0.407580113246167
PF3D7_1131200	conserved Plasmodium protein, unknown function	PF3D7_1131200.iso1.exon4.amp1	IMRAS-021	NP	Day 0	1.52960247672468
PF3D7_1131200	conserved Plasmodium protein, unknown function	PF3D7_1131200.iso1.exon4.amp1	IMRAS-021	NP	Day 140	1.43842159024384
PF3D7_1131200	conserved Plasmodium protein, unknown function	PF3D7_1131200.iso1.exon4.amp1	IMRAS-033	NP	Day 140	-0.318850338767165
PF3D7_1131200	conserved Plasmodium protein, unknown function	PF3D7_1131200.iso1.exon4.amp1	IMRAS-033	NP	Day 0	-0.338740598851878
PF3D7_1131200	conserved Plasmodium protein, unknown function	PF3D7_1131200.iso1.exon4.amp1	IMRAS-039	P	Day 0	-0.412697199128985
PF3D7_1131200	conserved Plasmodium protein, unknown function	PF3D7_1131200.iso1.exon4.amp1	IMRAS-039	P	Day 140	-0.26580673479695
PF3D7_1131200	conserved Plasmodium protein, unknown function	PF3D7_1131200.iso1.exon4.amp1	IMRAS-045	P	Day 140	-0.367544683209509
PF3D7_1131200	conserved Plasmodium protein, unknown function	PF3D7_1131200.iso1.exon4.amp1	IMRAS-045	P	Day 0	-0.225891971486366
PF3D7_1131200	conserved Plasmodium protein, unknown function	PF3D7_1131200.iso1.exon4.amp1	IMRAS-049	Mock	Day 0	-0.190533181725373
PF3D7_1131200	conserved Plasmodium protein, unknown function	PF3D7_1131200.iso1.exon4.amp1	IMRAS-049	Mock	Day 140	-0.378583329550679
PF3D7_1131200	conserved Plasmodium protein, unknown function	PF3D7_1131200.iso1.exon4.amp1	IMRAS-054	Mock	Day 140	-0.490408510462652
PF3D7_1131200	conserved Plasmodium protein, unknown function	PF3D7_1131200.iso1.exon4.amp1	IMRAS-054	Mock	Day 0	-0.415503258593507
PF3D7_1131200	conserved Plasmodium protein, unknown function	PF3D7_1131200.iso1.exon4.amp1	IMRAS-057	P	Day 0	-0.509371646321908
PF3D7_1131200	conserved Plasmodium protein, unknown function	PF3D7_1131200.iso1.exon4.amp1	IMRAS-057	P	Day 140	-0.44557181128666
PF3D7_1131200	conserved Plasmodium protein, unknown function	PF3D7_1131200.iso1.exon4.amp1	IMRAS-060	P	Day 140	-0.370980545688081
PF3D7_1131200	conserved Plasmodium protein, unknown function	PF3D7_1131200.iso1.exon4.amp1	IMRAS-060	P	Day 0	-0.345859252527447
PF3D7_1131200	conserved Plasmodium protein, unknown function	PF3D7_1131200.iso1.exon4.amp1	IMRAS-061	NP	Day 0	-0.409139945312695
PF3D7_1131200	conserved Plasmodium protein, unknown function	PF3D7_1131200.iso1.exon4.amp1	IMRAS-061	NP	Day 140	-0.29452976240004197
PF3D7_1131200	conserved Plasmodium protein, unknown function	PF3D7_1131200.iso1.exon4.amp1	IMRAS-062	Mock	Day 140	-0.0640710307697692
PF3D7_1131200	conserved Plasmodium protein, unknown function	PF3D7_1131200.iso1.exon4.amp1	IMRAS-062	Mock	Day 0	0.0417640151576872
PF3D7_1131200	conserved Plasmodium protein, unknown function	PF3D7_1131200.iso1.exon4.amp1	IMRAS-071	NP	Day 0	-0.055544112484526
PF3D7_1131200	conserved Plasmodium protein, unknown function	PF3D7_1131200.iso1.exon4.amp1	IMRAS-071	NP	Day 140	-0.0476154767623722
PF3D7_1131200	conserved Plasmodium protein, unknown function	PF3D7_1131200.iso1.exon4.amp1	IMRAS-078	P	Day 140	-0.199764921261803
PF3D7_1131200	conserved Plasmodium protein, unknown function	PF3D7_1131200.iso1.exon4.amp1	IMRAS-078	P	Day 0	-0.125299987610051
PF3D7_1460900	apicoplast ribosomal protein S10 precursor, putative	PF3D7_1460900.iso2.exon5.amp1	IMRAS-002	P	Day 0	-0.53587992560397
PF3D7_1460900	apicoplast ribosomal protein S10 precursor, putative	PF3D7_1460900.iso2.exon5.amp1	IMRAS-002	P	Day 140	-0.376982148514003
PF3D7_1460900	apicoplast ribosomal protein S10 precursor, putative	PF3D7_1460900.iso2.exon5.amp1	IMRAS-005	NP	Day 140	-0.279577281952609
PF3D7_1460900	apicoplast ribosomal protein S10 precursor, putative	PF3D7_1460900.iso2.exon5.amp1	IMRAS-005	NP	Day 0	-0.353552179364415
PF3D7_1460900	apicoplast ribosomal protein S10 precursor, putative	PF3D7_1460900.iso2.exon5.amp1	IMRAS-021	NP	Day 0	-0.278626337470245
PF3D7_1460900	apicoplast ribosomal protein S10 precursor, putative	PF3D7_1460900.iso2.exon5.amp1	IMRAS-021	NP	Day 140	-0.327944920362929
PF3D7_1460900	apicoplast ribosomal protein S10 precursor, putative	PF3D7_1460900.iso2.exon5.amp1	IMRAS-033	NP	Day 140	-0.455820617254741
PF3D7_1460900	apicoplast ribosomal protein S10 precursor, putative	PF3D7_1460900.iso2.exon5.amp1	IMRAS-033	NP	Day 0	-0.452242573646686
PF3D7_1460900	apicoplast ribosomal protein S10 precursor, putative	PF3D7_1460900.iso2.exon5.amp1	IMRAS-039	P	Day 0	-0.505972726503076
PF3D7_1460900	apicoplast ribosomal protein S10 precursor, putative	PF3D7_1460900.iso2.exon5.amp1	IMRAS-039	P	Day 140	-0.328207653849571
PF3D7_1460900	apicoplast ribosomal protein S10 precursor, putative	PF3D7_1460900.iso2.exon5.amp1	IMRAS-045	P	Day 140	-0.521739812828871
PF3D7_1460900	apicoplast ribosomal protein S10 precursor, putative	PF3D7_1460900.iso2.exon5.amp1	IMRAS-045	P	Day 0	-0.312545628217825
PF3D7_1460900	apicoplast ribosomal protein S10 precursor, putative	PF3D7_1460900.iso2.exon5.amp1	IMRAS-049	Mock	Day 0	-0.55713246014861
PF3D7_1460900	apicoplast ribosomal protein S10 precursor, putative	PF3D7_1460900.iso2.exon5.amp1	IMRAS-049	Mock	Day 140	-0.483190461751697
PF3D7_1460900	apicoplast ribosomal protein S10 precursor, putative	PF3D7_1460900.iso2.exon5.amp1	IMRAS-054	Mock	Day 140	-0.594842983426405
PF3D7_1460900	apicoplast ribosomal protein S10 precursor, putative	PF3D7_1460900.iso2.exon5.amp1	IMRAS-054	Mock	Day 0	-0.558677806211644
PF3D7_1460900	apicoplast ribosomal protein S10 precursor, putative	PF3D7_1460900.iso2.exon5.amp1	IMRAS-057	P	Day 0	-0.497049834793769
PF3D7_1460900	apicoplast ribosomal protein S10 precursor, putative	PF3D7_1460900.iso2.exon5.amp1	IMRAS-057	P	Day 140	-0.326582561905738
PF3D7_1460900	apicoplast ribosomal protein S10 precursor, putative	PF3D7_1460900.iso2.exon5.amp1	IMRAS-060	P	Day 140	-0.402552064059764
PF3D7_1460900	apicoplast ribosomal protein S10 precursor, putative	PF3D7_1460900.iso2.exon5.amp1	IMRAS-060	P	Day 0	-0.28941332562350103
PF3D7_1460900	apicoplast ribosomal protein S10 precursor, putative	PF3D7_1460900.iso2.exon5.amp1	IMRAS-061	NP	Day 0	-0.432749315543674
PF3D7_1460900	apicoplast ribosomal protein S10 precursor, putative	PF3D7_1460900.iso2.exon5.amp1	IMRAS-061	NP	Day 140	-0.334162546369221
PF3D7_1460900	apicoplast ribosomal protein S10 precursor, putative	PF3D7_1460900.iso2.exon5.amp1	IMRAS-062	Mock	Day 140	-0.509322122463933
PF3D7_1460900	apicoplast ribosomal protein S10 precursor, putative	PF3D7_1460900.iso2.exon5.amp1	IMRAS-062	Mock	Day 0	-0.326812055076282
PF3D7_1460900	apicoplast ribosomal protein S10 precursor, putative	PF3D7_1460900.iso2.exon5.amp1	IMRAS-071	NP	Day 0	-0.429181158874794
PF3D7_1460900	apicoplast ribosomal protein S10 precursor, putative	PF3D7_1460900.iso2.exon5.amp1	IMRAS-071	NP	Day 140	-0.335152622801207
PF3D7_1460900	apicoplast ribosomal protein S10 precursor, putative	PF3D7_1460900.iso2.exon5.amp1	IMRAS-078	P	Day 140	-0.195655407951827
PF3D7_1460900	apicoplast ribosomal protein S10 precursor, putative	PF3D7_1460900.iso2.exon5.amp1	IMRAS-078	P	Day 0	-0.108776233307946
PF3D7_1366000	conserved Plasmodium protein, unknown function	PF3D7_1366000.iso1.exon1.amp1	IMRAS-002	P	Day 0	-0.566638634046569
PF3D7_1366000	conserved Plasmodium protein, unknown function	PF3D7_1366000.iso1.exon1.amp1	IMRAS-002	P	Day 140	-0.109164946310111
PF3D7_1366000	conserved Plasmodium protein, unknown function	PF3D7_1366000.iso1.exon1.amp1	IMRAS-005	NP	Day 140	-0.173773193940196
PF3D7_1366000	conserved Plasmodium protein, unknown function	PF3D7_1366000.iso1.exon1.amp1	IMRAS-005	NP	Day 0	-0.203343822659487
PF3D7_1366000	conserved Plasmodium protein, unknown function	PF3D7_1366000.iso1.exon1.amp1	IMRAS-021	NP	Day 0	-0.108753636959289
PF3D7_1366000	conserved Plasmodium protein, unknown function	PF3D7_1366000.iso1.exon1.amp1	IMRAS-021	NP	Day 140	-0.0359331218089363
PF3D7_1366000	conserved Plasmodium protein, unknown function	PF3D7_1366000.iso1.exon1.amp1	IMRAS-033	NP	Day 140	-0.134105796821293
PF3D7_1366000	conserved Plasmodium protein, unknown function	PF3D7_1366000.iso1.exon1.amp1	IMRAS-033	NP	Day 0	-0.207018706047561
PF3D7_1366000	conserved Plasmodium protein, unknown function	PF3D7_1366000.iso1.exon1.amp1	IMRAS-039	P	Day 0	-0.092930196485506
PF3D7_1366000	conserved Plasmodium protein, unknown function	PF3D7_1366000.iso1.exon1.amp1	IMRAS-039	P	Day 140	-0.106229383525266
PF3D7_1366000	conserved Plasmodium protein, unknown function	PF3D7_1366000.iso1.exon1.amp1	IMRAS-045	P	Day 140	0.146646241470574
PF3D7_1366000	conserved Plasmodium protein, unknown function	PF3D7_1366000.iso1.exon1.amp1	IMRAS-045	P	Day 0	0.182579135217459
PF3D7_1366000	conserved Plasmodium protein, unknown function	PF3D7_1366000.iso1.exon1.amp1	IMRAS-049	Mock	Day 0	-0.0656245532810456
PF3D7_1366000	conserved Plasmodium protein, unknown function	PF3D7_1366000.iso1.exon1.amp1	IMRAS-049	Mock	Day 140	-0.168096938848095
PF3D7_1366000	conserved Plasmodium protein, unknown function	PF3D7_1366000.iso1.exon1.amp1	IMRAS-054	Mock	Day 140	-0.0531859313940224
PF3D7_1366000	conserved Plasmodium protein, unknown function	PF3D7_1366000.iso1.exon1.amp1	IMRAS-054	Mock	Day 0	-0.317007531855314
PF3D7_1366000	conserved Plasmodium protein, unknown function	PF3D7_1366000.iso1.exon1.amp1	IMRAS-057	P	Day 0	-0.033678910632327
PF3D7_1366000	conserved Plasmodium protein, unknown function	PF3D7_1366000.iso1.exon1.amp1	IMRAS-057	P	Day 140	-0.012450657831689
PF3D7_1366000	conserved Plasmodium protein, unknown function	PF3D7_1366000.iso1.exon1.amp1	IMRAS-060	P	Day 140	0.504936898126516
PF3D7_1366000	conserved Plasmodium protein, unknown function	PF3D7_1366000.iso1.exon1.amp1	IMRAS-060	P	Day 0	0.507133833704309
PF3D7_1366000	conserved Plasmodium protein, unknown function	PF3D7_1366000.iso1.exon1.amp1	IMRAS-061	NP	Day 0	-0.137120754846553
PF3D7_1366000	conserved Plasmodium protein, unknown function	PF3D7_1366000.iso1.exon1.amp1	IMRAS-061	NP	Day 140	-0.105931253547331
PF3D7_1366000	conserved Plasmodium protein, unknown function	PF3D7_1366000.iso1.exon1.amp1	IMRAS-062	Mock	Day 140	-0.315692471330461
PF3D7_1366000	conserved Plasmodium protein, unknown function	PF3D7_1366000.iso1.exon1.amp1	IMRAS-062	Mock	Day 0	-0.149206431092455
PF3D7_1366000	conserved Plasmodium protein, unknown function	PF3D7_1366000.iso1.exon1.amp1	IMRAS-071	NP	Day 0	0.0164662403466824
PF3D7_1366000	conserved Plasmodium protein, unknown function	PF3D7_1366000.iso1.exon1.amp1	IMRAS-071	NP	Day 140	0.0503850278846532
PF3D7_1366000	conserved Plasmodium protein, unknown function	PF3D7_1366000.iso1.exon1.amp1	IMRAS-078	P	Day 140	1.95911500419508
PF3D7_1366000	conserved Plasmodium protein, unknown function	PF3D7_1366000.iso1.exon1.amp1	IMRAS-078	P	Day 0	2.1670401486843
PF3D7_0826400	dehydrodolichyl diphosphate synthetase, putative	PF3D7_0826400.iso1.exon6.amp1	IMRAS-002	P	Day 0	-0.64875485383143106
PF3D7_0826400	dehydrodolichyl diphosphate synthetase, putative	PF3D7_0826400.iso1.exon6.amp1	IMRAS-002	P	Day 140	-0.262874361705563
PF3D7_0826400	dehydrodolichyl diphosphate synthetase, putative	PF3D7_0826400.iso1.exon6.amp1	IMRAS-005	NP	Day 140	-0.62154747963104
PF3D7_0826400	dehydrodolichyl diphosphate synthetase, putative	PF3D7_0826400.iso1.exon6.amp1	IMRAS-005	NP	Day 0	-0.643188774940576
PF3D7_0826400	dehydrodolichyl diphosphate synthetase, putative	PF3D7_0826400.iso1.exon6.amp1	IMRAS-021	NP	Day 0	-0.0830423808564653
PF3D7_0826400	dehydrodolichyl diphosphate synthetase, putative	PF3D7_0826400.iso1.exon6.amp1	IMRAS-021	NP	Day 140	-0.0361256736998996
PF3D7_0826400	dehydrodolichyl diphosphate synthetase, putative	PF3D7_0826400.iso1.exon6.amp1	IMRAS-033	NP	Day 140	-0.299824454443829
PF3D7_0826400	dehydrodolichyl diphosphate synthetase, putative	PF3D7_0826400.iso1.exon6.amp1	IMRAS-033	NP	Day 0	-0.274104265356689
PF3D7_0826400	dehydrodolichyl diphosphate synthetase, putative	PF3D7_0826400.iso1.exon6.amp1	IMRAS-039	P	Day 0	-0.478763678946557
PF3D7_0826400	dehydrodolichyl diphosphate synthetase, putative	PF3D7_0826400.iso1.exon6.amp1	IMRAS-039	P	Day 140	-0.36766700442473
PF3D7_0826400	dehydrodolichyl diphosphate synthetase, putative	PF3D7_0826400.iso1.exon6.amp1	IMRAS-045	P	Day 140	-0.402565249358194
PF3D7_0826400	dehydrodolichyl diphosphate synthetase, putative	PF3D7_0826400.iso1.exon6.amp1	IMRAS-045	P	Day 0	-0.341140667291068
PF3D7_0826400	dehydrodolichyl diphosphate synthetase, putative	PF3D7_0826400.iso1.exon6.amp1	IMRAS-049	Mock	Day 0	0.111061692137294
PF3D7_0826400	dehydrodolichyl diphosphate synthetase, putative	PF3D7_0826400.iso1.exon6.amp1	IMRAS-049	Mock	Day 140	-0.0342615966850204
PF3D7_0826400	dehydrodolichyl diphosphate synthetase, putative	PF3D7_0826400.iso1.exon6.amp1	IMRAS-054	Mock	Day 140	-0.192971914960477
PF3D7_0826400	dehydrodolichyl diphosphate synthetase, putative	PF3D7_0826400.iso1.exon6.amp1	IMRAS-054	Mock	Day 0	0.0492738161998787
PF3D7_0826400	dehydrodolichyl diphosphate synthetase, putative	PF3D7_0826400.iso1.exon6.amp1	IMRAS-057	P	Day 0	-0.362841846782679
PF3D7_0826400	dehydrodolichyl diphosphate synthetase, putative	PF3D7_0826400.iso1.exon6.amp1	IMRAS-057	P	Day 140	-0.275743866256702
PF3D7_0826400	dehydrodolichyl diphosphate synthetase, putative	PF3D7_0826400.iso1.exon6.amp1	IMRAS-060	P	Day 140	-0.485346757396206
PF3D7_0826400	dehydrodolichyl diphosphate synthetase, putative	PF3D7_0826400.iso1.exon6.amp1	IMRAS-060	P	Day 0	-0.372777210500949
PF3D7_0826400	dehydrodolichyl diphosphate synthetase, putative	PF3D7_0826400.iso1.exon6.amp1	IMRAS-061	NP	Day 0	-0.488537973292534
PF3D7_0826400	dehydrodolichyl diphosphate synthetase, putative	PF3D7_0826400.iso1.exon6.amp1	IMRAS-061	NP	Day 140	-0.3397757762566
PF3D7_0826400	dehydrodolichyl diphosphate synthetase, putative	PF3D7_0826400.iso1.exon6.amp1	IMRAS-062	Mock	Day 140	2.78588568852171
PF3D7_0826400	dehydrodolichyl diphosphate synthetase, putative	PF3D7_0826400.iso1.exon6.amp1	IMRAS-062	Mock	Day 0	2.64873801250155
PF3D7_0826400	dehydrodolichyl diphosphate synthetase, putative	PF3D7_0826400.iso1.exon6.amp1	IMRAS-071	NP	Day 0	-0.397740670080822
PF3D7_0826400	dehydrodolichyl diphosphate synthetase, putative	PF3D7_0826400.iso1.exon6.amp1	IMRAS-071	NP	Day 140	-0.318458101408471
PF3D7_0826400	dehydrodolichyl diphosphate synthetase, putative	PF3D7_0826400.iso1.exon6.amp1	IMRAS-078	P	Day 140	0.022664243998161
PF3D7_0826400	dehydrodolichyl diphosphate synthetase, putative	PF3D7_0826400.iso1.exon6.amp1	IMRAS-078	P	Day 0	0.0412415565938957
PF3D7_1322100	SET domain protein, putative	PF3D7_1322100.iso1.exon2.amp1	IMRAS-002	P	Day 0	-0.579297636362741
PF3D7_1322100	SET domain protein, putative	PF3D7_1322100.iso1.exon2.amp1	IMRAS-002	P	Day 140	-0.140772753974376
PF3D7_1322100	SET domain protein, putative	PF3D7_1322100.iso1.exon2.amp1	IMRAS-005	NP	Day 140	-0.340883179775455
PF3D7_1322100	SET domain protein, putative	PF3D7_1322100.iso1.exon2.amp1	IMRAS-005	NP	Day 0	-0.368839676463544
PF3D7_1322100	SET domain protein, putative	PF3D7_1322100.iso1.exon2.amp1	IMRAS-021	NP	Day 0	-0.226167322955062
PF3D7_1322100	SET domain protein, putative	PF3D7_1322100.iso1.exon2.amp1	IMRAS-021	NP	Day 140	-0.139283356339032
PF3D7_1322100	SET domain protein, putative	PF3D7_1322100.iso1.exon2.amp1	IMRAS-033	NP	Day 140	-0.158194287944008
PF3D7_1322100	SET domain protein, putative	PF3D7_1322100.iso1.exon2.amp1	IMRAS-033	NP	Day 0	-0.154465378210393
PF3D7_1322100	SET domain protein, putative	PF3D7_1322100.iso1.exon2.amp1	IMRAS-039	P	Day 0	-0.0989317098168723
PF3D7_1322100	SET domain protein, putative	PF3D7_1322100.iso1.exon2.amp1	IMRAS-039	P	Day 140	-0.120859856837628
PF3D7_1322100	SET domain protein, putative	PF3D7_1322100.iso1.exon2.amp1	IMRAS-045	P	Day 140	-0.254421369770501
PF3D7_1322100	SET domain protein, putative	PF3D7_1322100.iso1.exon2.amp1	IMRAS-045	P	Day 0	-0.163133524430263
PF3D7_1322100	SET domain protein, putative	PF3D7_1322100.iso1.exon2.amp1	IMRAS-049	Mock	Day 0	-0.171319435745456
PF3D7_1322100	SET domain protein, putative	PF3D7_1322100.iso1.exon2.amp1	IMRAS-049	Mock	Day 140	-0.278438501647063
PF3D7_1322100	SET domain protein, putative	PF3D7_1322100.iso1.exon2.amp1	IMRAS-054	Mock	Day 140	-0.257257301409789
PF3D7_1322100	SET domain protein, putative	PF3D7_1322100.iso1.exon2.amp1	IMRAS-054	Mock	Day 0	-0.373386092873517
PF3D7_1322100	SET domain protein, putative	PF3D7_1322100.iso1.exon2.amp1	IMRAS-057	P	Day 0	-0.265070515284272
PF3D7_1322100	SET domain protein, putative	PF3D7_1322100.iso1.exon2.amp1	IMRAS-057	P	Day 140	-0.221391946828787
PF3D7_1322100	SET domain protein, putative	PF3D7_1322100.iso1.exon2.amp1	IMRAS-060	P	Day 140	-0.236585482162777
PF3D7_1322100	SET domain protein, putative	PF3D7_1322100.iso1.exon2.amp1	IMRAS-060	P	Day 0	-0.202189662529937
PF3D7_1322100	SET domain protein, putative	PF3D7_1322100.iso1.exon2.amp1	IMRAS-061	NP	Day 0	-0.248687979219234
PF3D7_1322100	SET domain protein, putative	PF3D7_1322100.iso1.exon2.amp1	IMRAS-061	NP	Day 140	-0.193641491701454
PF3D7_1322100	SET domain protein, putative	PF3D7_1322100.iso1.exon2.amp1	IMRAS-062	Mock	Day 140	-0.320177716012493
PF3D7_1322100	SET domain protein, putative	PF3D7_1322100.iso1.exon2.amp1	IMRAS-062	Mock	Day 0	-0.0936433048878254
PF3D7_1322100	SET domain protein, putative	PF3D7_1322100.iso1.exon2.amp1	IMRAS-071	NP	Day 0	-0.145972442842394
PF3D7_1322100	SET domain protein, putative	PF3D7_1322100.iso1.exon2.amp1	IMRAS-071	NP	Day 140	-0.0885096378829537
PF3D7_1322100	SET domain protein, putative	PF3D7_1322100.iso1.exon2.amp1	IMRAS-078	P	Day 140	-0.181871592518727
PF3D7_1322100	SET domain protein, putative	PF3D7_1322100.iso1.exon2.amp1	IMRAS-078	P	Day 0	-0.0666195359245094
PF3D7_1322100	SET domain protein, putative	PF3D7_1322100.iso1.exon5.amp1	IMRAS-002	P	Day 0	-0.838607208429288
PF3D7_1322100	SET domain protein, putative	PF3D7_1322100.iso1.exon5.amp1	IMRAS-002	P	Day 140	-0.327867245510467
PF3D7_1322100	SET domain protein, putative	PF3D7_1322100.iso1.exon5.amp1	IMRAS-005	NP	Day 140	-0.514463351758959
PF3D7_1322100	SET domain protein, putative	PF3D7_1322100.iso1.exon5.amp1	IMRAS-005	NP	Day 0	-0.546865842338113
PF3D7_1322100	SET domain protein, putative	PF3D7_1322100.iso1.exon5.amp1	IMRAS-021	NP	Day 0	-0.333309490616381
PF3D7_1322100	SET domain protein, putative	PF3D7_1322100.iso1.exon5.amp1	IMRAS-021	NP	Day 140	-0.303634512956751
PF3D7_1322100	SET domain protein, putative	PF3D7_1322100.iso1.exon5.amp1	IMRAS-033	NP	Day 140	-0.478930028020663
PF3D7_1322100	SET domain protein, putative	PF3D7_1322100.iso1.exon5.amp1	IMRAS-033	NP	Day 0	-0.416340527219347
PF3D7_1322100	SET domain protein, putative	PF3D7_1322100.iso1.exon5.amp1	IMRAS-039	P	Day 0	-0.49669917273026
PF3D7_1322100	SET domain protein, putative	PF3D7_1322100.iso1.exon5.amp1	IMRAS-039	P	Day 140	-0.416576604905675
PF3D7_1322100	SET domain protein, putative	PF3D7_1322100.iso1.exon5.amp1	IMRAS-045	P	Day 140	-0.280697275709223
PF3D7_1322100	SET domain protein, putative	PF3D7_1322100.iso1.exon5.amp1	IMRAS-045	P	Day 0	-0.256690345491757
PF3D7_1322100	SET domain protein, putative	PF3D7_1322100.iso1.exon5.amp1	IMRAS-049	Mock	Day 0	-0.505352722611377
PF3D7_1322100	SET domain protein, putative	PF3D7_1322100.iso1.exon5.amp1	IMRAS-049	Mock	Day 140	-0.502368807403258
PF3D7_1322100	SET domain protein, putative	PF3D7_1322100.iso1.exon5.amp1	IMRAS-054	Mock	Day 140	-0.623670533967568
PF3D7_1322100	SET domain protein, putative	PF3D7_1322100.iso1.exon5.amp1	IMRAS-054	Mock	Day 0	-0.770954187172123
PF3D7_1322100	SET domain protein, putative	PF3D7_1322100.iso1.exon5.amp1	IMRAS-057	P	Day 0	-0.537409694767771
PF3D7_1322100	SET domain protein, putative	PF3D7_1322100.iso1.exon5.amp1	IMRAS-057	P	Day 140	-0.506529355254839
PF3D7_1322100	SET domain protein, putative	PF3D7_1322100.iso1.exon5.amp1	IMRAS-060	P	Day 140	-0.429908120310602
PF3D7_1322100	SET domain protein, putative	PF3D7_1322100.iso1.exon5.amp1	IMRAS-060	P	Day 0	-0.42404245601611
PF3D7_1322100	SET domain protein, putative	PF3D7_1322100.iso1.exon5.amp1	IMRAS-061	NP	Day 0	-0.486753563614352
PF3D7_1322100	SET domain protein, putative	PF3D7_1322100.iso1.exon5.amp1	IMRAS-061	NP	Day 140	-0.407471899534478
PF3D7_1322100	SET domain protein, putative	PF3D7_1322100.iso1.exon5.amp1	IMRAS-062	Mock	Day 140	-0.518015463175212
PF3D7_1322100	SET domain protein, putative	PF3D7_1322100.iso1.exon5.amp1	IMRAS-062	Mock	Day 0	-0.300265717346345
PF3D7_1322100	SET domain protein, putative	PF3D7_1322100.iso1.exon5.amp1	IMRAS-071	NP	Day 0	-0.406220010431483
PF3D7_1322100	SET domain protein, putative	PF3D7_1322100.iso1.exon5.amp1	IMRAS-071	NP	Day 140	-0.326623728982787
PF3D7_1322100	SET domain protein, putative	PF3D7_1322100.iso1.exon5.amp1	IMRAS-078	P	Day 140	-0.33080125134612
PF3D7_1322100	SET domain protein, putative	PF3D7_1322100.iso1.exon5.amp1	IMRAS-078	P	Day 0	-0.174090655989788
PF3D7_0109700	conserved protein, unknown function	PF3D7_0109700.iso1.exon1.amp1	IMRAS-002	P	Day 0	-0.526043330400238
PF3D7_0109700	conserved protein, unknown function	PF3D7_0109700.iso1.exon1.amp1	IMRAS-002	P	Day 140	-0.0947421177539205
PF3D7_0109700	conserved protein, unknown function	PF3D7_0109700.iso1.exon1.amp1	IMRAS-005	NP	Day 140	-0.0727739891616679
PF3D7_0109700	conserved protein, unknown function	PF3D7_0109700.iso1.exon1.amp1	IMRAS-005	NP	Day 0	-0.149546856985387
PF3D7_0109700	conserved protein, unknown function	PF3D7_0109700.iso1.exon1.amp1	IMRAS-021	NP	Day 0	-0.088395615350672
PF3D7_0109700	conserved protein, unknown function	PF3D7_0109700.iso1.exon1.amp1	IMRAS-021	NP	Day 140	-0.0952841635726553
PF3D7_0109700	conserved protein, unknown function	PF3D7_0109700.iso1.exon1.amp1	IMRAS-033	NP	Day 140	-0.174114143836528
PF3D7_0109700	conserved protein, unknown function	PF3D7_0109700.iso1.exon1.amp1	IMRAS-033	NP	Day 0	-0.191268821410667
PF3D7_0109700	conserved protein, unknown function	PF3D7_0109700.iso1.exon1.amp1	IMRAS-039	P	Day 0	-0.116072842638266
PF3D7_0109700	conserved protein, unknown function	PF3D7_0109700.iso1.exon1.amp1	IMRAS-039	P	Day 140	-0.165663126571623
PF3D7_0109700	conserved protein, unknown function	PF3D7_0109700.iso1.exon1.amp1	IMRAS-045	P	Day 140	-0.246446047440912
PF3D7_0109700	conserved protein, unknown function	PF3D7_0109700.iso1.exon1.amp1	IMRAS-045	P	Day 0	-0.149775141575244
PF3D7_0109700	conserved protein, unknown function	PF3D7_0109700.iso1.exon1.amp1	IMRAS-049	Mock	Day 0	-0.201604032068166
PF3D7_0109700	conserved protein, unknown function	PF3D7_0109700.iso1.exon1.amp1	IMRAS-049	Mock	Day 140	-0.223636301719843
PF3D7_0109700	conserved protein, unknown function	PF3D7_0109700.iso1.exon1.amp1	IMRAS-054	Mock	Day 140	-0.159148861321578
PF3D7_0109700	conserved protein, unknown function	PF3D7_0109700.iso1.exon1.amp1	IMRAS-054	Mock	Day 0	-0.267954091591509
PF3D7_0109700	conserved protein, unknown function	PF3D7_0109700.iso1.exon1.amp1	IMRAS-057	P	Day 0	-0.0775305206620516
PF3D7_0109700	conserved protein, unknown function	PF3D7_0109700.iso1.exon1.amp1	IMRAS-057	P	Day 140	-0.0292610514717619
PF3D7_0109700	conserved protein, unknown function	PF3D7_0109700.iso1.exon1.amp1	IMRAS-060	P	Day 140	-0.0513313332075924
PF3D7_0109700	conserved protein, unknown function	PF3D7_0109700.iso1.exon1.amp1	IMRAS-060	P	Day 0	-0.090896687188275
PF3D7_0109700	conserved protein, unknown function	PF3D7_0109700.iso1.exon1.amp1	IMRAS-061	NP	Day 0	0.00209025098884474
PF3D7_0109700	conserved protein, unknown function	PF3D7_0109700.iso1.exon1.amp1	IMRAS-061	NP	Day 140	-0.024339751977827
PF3D7_0109700	conserved protein, unknown function	PF3D7_0109700.iso1.exon1.amp1	IMRAS-062	Mock	Day 140	-0.15267363454045
PF3D7_0109700	conserved protein, unknown function	PF3D7_0109700.iso1.exon1.amp1	IMRAS-062	Mock	Day 0	0.0406357637191803
PF3D7_0109700	conserved protein, unknown function	PF3D7_0109700.iso1.exon1.amp1	IMRAS-071	NP	Day 0	-0.0827134079985594
PF3D7_0109700	conserved protein, unknown function	PF3D7_0109700.iso1.exon1.amp1	IMRAS-071	NP	Day 140	-0.10282220607191
PF3D7_0109700	conserved protein, unknown function	PF3D7_0109700.iso1.exon1.amp1	IMRAS-078	P	Day 140	-0.00448583921781776
PF3D7_0109700	conserved protein, unknown function	PF3D7_0109700.iso1.exon1.amp1	IMRAS-078	P	Day 0	0.176101291116296
PF3D7_1108800	conserved Plasmodium protein, unknown function	PF3D7_1108800.iso1.exon2.amp1	IMRAS-002	P	Day 0	-0.320791111973008
PF3D7_1108800	conserved Plasmodium protein, unknown function	PF3D7_1108800.iso1.exon2.amp1	IMRAS-002	P	Day 140	0.0175496953301995
PF3D7_1108800	conserved Plasmodium protein, unknown function	PF3D7_1108800.iso1.exon2.amp1	IMRAS-005	NP	Day 140	0.37588807920265
PF3D7_1108800	conserved Plasmodium protein, unknown function	PF3D7_1108800.iso1.exon2.amp1	IMRAS-005	NP	Day 0	0.251801198099727
PF3D7_1108800	conserved Plasmodium protein, unknown function	PF3D7_1108800.iso1.exon2.amp1	IMRAS-021	NP	Day 0	-0.0421149910997478
PF3D7_1108800	conserved Plasmodium protein, unknown function	PF3D7_1108800.iso1.exon2.amp1	IMRAS-021	NP	Day 140	-0.0706187089170953
PF3D7_1108800	conserved Plasmodium protein, unknown function	PF3D7_1108800.iso1.exon2.amp1	IMRAS-033	NP	Day 140	-0.0727230264515537
PF3D7_1108800	conserved Plasmodium protein, unknown function	PF3D7_1108800.iso1.exon2.amp1	IMRAS-033	NP	Day 0	-0.117635107090599
PF3D7_1108800	conserved Plasmodium protein, unknown function	PF3D7_1108800.iso1.exon2.amp1	IMRAS-039	P	Day 0	-0.0857942888263299
PF3D7_1108800	conserved Plasmodium protein, unknown function	PF3D7_1108800.iso1.exon2.amp1	IMRAS-039	P	Day 140	-0.0803673202132984
PF3D7_1108800	conserved Plasmodium protein, unknown function	PF3D7_1108800.iso1.exon2.amp1	IMRAS-045	P	Day 140	0.0122661359063141
PF3D7_1108800	conserved Plasmodium protein, unknown function	PF3D7_1108800.iso1.exon2.amp1	IMRAS-045	P	Day 0	0.0842564579206773
PF3D7_1108800	conserved Plasmodium protein, unknown function	PF3D7_1108800.iso1.exon2.amp1	IMRAS-049	Mock	Day 0	-0.105857598010669
PF3D7_1108800	conserved Plasmodium protein, unknown function	PF3D7_1108800.iso1.exon2.amp1	IMRAS-049	Mock	Day 140	-0.19658549580779
PF3D7_1108800	conserved Plasmodium protein, unknown function	PF3D7_1108800.iso1.exon2.amp1	IMRAS-054	Mock	Day 140	0.112467273024228
PF3D7_1108800	conserved Plasmodium protein, unknown function	PF3D7_1108800.iso1.exon2.amp1	IMRAS-054	Mock	Day 0	-0.00770313298001213
PF3D7_1108800	conserved Plasmodium protein, unknown function	PF3D7_1108800.iso1.exon2.amp1	IMRAS-057	P	Day 0	0.00275471851524145
PF3D7_1108800	conserved Plasmodium protein, unknown function	PF3D7_1108800.iso1.exon2.amp1	IMRAS-057	P	Day 140	-0.0224047953981348
PF3D7_1108800	conserved Plasmodium protein, unknown function	PF3D7_1108800.iso1.exon2.amp1	IMRAS-060	P	Day 140	-0.0117395691817457
PF3D7_1108800	conserved Plasmodium protein, unknown function	PF3D7_1108800.iso1.exon2.amp1	IMRAS-060	P	Day 0	0.106340202590284
PF3D7_1108800	conserved Plasmodium protein, unknown function	PF3D7_1108800.iso1.exon2.amp1	IMRAS-061	NP	Day 0	-0.0703155748419722
PF3D7_1108800	conserved Plasmodium protein, unknown function	PF3D7_1108800.iso1.exon2.amp1	IMRAS-061	NP	Day 140	-0.0996779745026615
PF3D7_1108800	conserved Plasmodium protein, unknown function	PF3D7_1108800.iso1.exon2.amp1	IMRAS-062	Mock	Day 140	0.282073746120963
PF3D7_1108800	conserved Plasmodium protein, unknown function	PF3D7_1108800.iso1.exon2.amp1	IMRAS-062	Mock	Day 0	0.345716066133752
PF3D7_1108800	conserved Plasmodium protein, unknown function	PF3D7_1108800.iso1.exon2.amp1	IMRAS-071	NP	Day 0	0.151144931725645
PF3D7_1108800	conserved Plasmodium protein, unknown function	PF3D7_1108800.iso1.exon2.amp1	IMRAS-071	NP	Day 140	0.170097086310063
PF3D7_1108800	conserved Plasmodium protein, unknown function	PF3D7_1108800.iso1.exon2.amp1	IMRAS-078	P	Day 140	-0.0599016661518519
PF3D7_1108800	conserved Plasmodium protein, unknown function	PF3D7_1108800.iso1.exon2.amp1	IMRAS-078	P	Day 0	0.0601150967847879
PF3D7_1209000	conserved Plasmodium protein, unknown function	PF3D7_1209000.iso1.exon1.amp1	IMRAS-002	P	Day 0	-0.420529254830393
PF3D7_1209000	conserved Plasmodium protein, unknown function	PF3D7_1209000.iso1.exon1.amp1	IMRAS-002	P	Day 140	-0.0732360534334209
PF3D7_1209000	conserved Plasmodium protein, unknown function	PF3D7_1209000.iso1.exon1.amp1	IMRAS-005	NP	Day 140	0.0256474814597016
PF3D7_1209000	conserved Plasmodium protein, unknown function	PF3D7_1209000.iso1.exon1.amp1	IMRAS-005	NP	Day 0	-0.157013185317528
PF3D7_1209000	conserved Plasmodium protein, unknown function	PF3D7_1209000.iso1.exon1.amp1	IMRAS-021	NP	Day 0	-0.0307731469700432
PF3D7_1209000	conserved Plasmodium protein, unknown function	PF3D7_1209000.iso1.exon1.amp1	IMRAS-021	NP	Day 140	-0.10980197202784
PF3D7_1209000	conserved Plasmodium protein, unknown function	PF3D7_1209000.iso1.exon1.amp1	IMRAS-033	NP	Day 140	-0.116089096285419
PF3D7_1209000	conserved Plasmodium protein, unknown function	PF3D7_1209000.iso1.exon1.amp1	IMRAS-033	NP	Day 0	-0.126517910671245
PF3D7_1209000	conserved Plasmodium protein, unknown function	PF3D7_1209000.iso1.exon1.amp1	IMRAS-039	P	Day 0	-0.0772117052116084
PF3D7_1209000	conserved Plasmodium protein, unknown function	PF3D7_1209000.iso1.exon1.amp1	IMRAS-039	P	Day 140	-0.079844320374006
PF3D7_1209000	conserved Plasmodium protein, unknown function	PF3D7_1209000.iso1.exon1.amp1	IMRAS-045	P	Day 140	-0.0234196137713027
PF3D7_1209000	conserved Plasmodium protein, unknown function	PF3D7_1209000.iso1.exon1.amp1	IMRAS-045	P	Day 0	-0.0874053694370325
PF3D7_1209000	conserved Plasmodium protein, unknown function	PF3D7_1209000.iso1.exon1.amp1	IMRAS-049	Mock	Day 0	0.0419795583922635
PF3D7_1209000	conserved Plasmodium protein, unknown function	PF3D7_1209000.iso1.exon1.amp1	IMRAS-049	Mock	Day 140	-0.109345108348132
PF3D7_1209000	conserved Plasmodium protein, unknown function	PF3D7_1209000.iso1.exon1.amp1	IMRAS-054	Mock	Day 140	0.0173999489555658
PF3D7_1209000	conserved Plasmodium protein, unknown function	PF3D7_1209000.iso1.exon1.amp1	IMRAS-054	Mock	Day 0	-0.152757651687889
PF3D7_1209000	conserved Plasmodium protein, unknown function	PF3D7_1209000.iso1.exon1.amp1	IMRAS-057	P	Day 0	-0.0324856592804359
PF3D7_1209000	conserved Plasmodium protein, unknown function	PF3D7_1209000.iso1.exon1.amp1	IMRAS-057	P	Day 140	-0.00685463842348177
PF3D7_1209000	conserved Plasmodium protein, unknown function	PF3D7_1209000.iso1.exon1.amp1	IMRAS-060	P	Day 140	-0.0453488156759434
PF3D7_1209000	conserved Plasmodium protein, unknown function	PF3D7_1209000.iso1.exon1.amp1	IMRAS-060	P	Day 0	0.0226609854359374
PF3D7_1209000	conserved Plasmodium protein, unknown function	PF3D7_1209000.iso1.exon1.amp1	IMRAS-061	NP	Day 0	1.67445507849793
PF3D7_1209000	conserved Plasmodium protein, unknown function	PF3D7_1209000.iso1.exon1.amp1	IMRAS-061	NP	Day 140	1.63503627117637
PF3D7_1209000	conserved Plasmodium protein, unknown function	PF3D7_1209000.iso1.exon1.amp1	IMRAS-062	Mock	Day 140	-0.201169522520484
PF3D7_1209000	conserved Plasmodium protein, unknown function	PF3D7_1209000.iso1.exon1.amp1	IMRAS-062	Mock	Day 0	-0.053331702264229
PF3D7_1209000	conserved Plasmodium protein, unknown function	PF3D7_1209000.iso1.exon1.amp1	IMRAS-071	NP	Day 0	-0.052688703257715
PF3D7_1209000	conserved Plasmodium protein, unknown function	PF3D7_1209000.iso1.exon1.amp1	IMRAS-071	NP	Day 140	0.0234576377685602
PF3D7_1209000	conserved Plasmodium protein, unknown function	PF3D7_1209000.iso1.exon1.amp1	IMRAS-078	P	Day 140	-0.039043061254187
PF3D7_1209000	conserved Plasmodium protein, unknown function	PF3D7_1209000.iso1.exon1.amp1	IMRAS-078	P	Day 0	0.110779203072735
PF3D7_1102800	early transcribed membrane protein 11.2	PF3D7_1102800.iso1.exon1.amp1	IMRAS-002	P	Day 0	-0.232828174221888
PF3D7_1102800	early transcribed membrane protein 11.2	PF3D7_1102800.iso1.exon1.amp1	IMRAS-002	P	Day 140	0.126805881526877
PF3D7_1102800	early transcribed membrane protein 11.2	PF3D7_1102800.iso1.exon1.amp1	IMRAS-005	NP	Day 140	0.244511913165102
PF3D7_1102800	early transcribed membrane protein 11.2	PF3D7_1102800.iso1.exon1.amp1	IMRAS-005	NP	Day 0	0.131596108362759
PF3D7_1102800	early transcribed membrane protein 11.2	PF3D7_1102800.iso1.exon1.amp1	IMRAS-021	NP	Day 0	0.110347486218277
PF3D7_1102800	early transcribed membrane protein 11.2	PF3D7_1102800.iso1.exon1.amp1	IMRAS-021	NP	Day 140	-0.0324715751288185
PF3D7_1102800	early transcribed membrane protein 11.2	PF3D7_1102800.iso1.exon1.amp1	IMRAS-033	NP	Day 140	0.0755550795016688
PF3D7_1102800	early transcribed membrane protein 11.2	PF3D7_1102800.iso1.exon1.amp1	IMRAS-033	NP	Day 0	0.00320919407806564
PF3D7_1102800	early transcribed membrane protein 11.2	PF3D7_1102800.iso1.exon1.amp1	IMRAS-039	P	Day 0	0.0195237373185915
PF3D7_1102800	early transcribed membrane protein 11.2	PF3D7_1102800.iso1.exon1.amp1	IMRAS-039	P	Day 140	0.00559725667810618
PF3D7_1102800	early transcribed membrane protein 11.2	PF3D7_1102800.iso1.exon1.amp1	IMRAS-045	P	Day 140	0.142273366329235
PF3D7_1102800	early transcribed membrane protein 11.2	PF3D7_1102800.iso1.exon1.amp1	IMRAS-045	P	Day 0	0.115377476792004
PF3D7_1102800	early transcribed membrane protein 11.2	PF3D7_1102800.iso1.exon1.amp1	IMRAS-049	Mock	Day 0	-0.0926385743140958
PF3D7_1102800	early transcribed membrane protein 11.2	PF3D7_1102800.iso1.exon1.amp1	IMRAS-049	Mock	Day 140	-0.153661848584527
PF3D7_1102800	early transcribed membrane protein 11.2	PF3D7_1102800.iso1.exon1.amp1	IMRAS-054	Mock	Day 140	0.16157926534652
PF3D7_1102800	early transcribed membrane protein 11.2	PF3D7_1102800.iso1.exon1.amp1	IMRAS-054	Mock	Day 0	-0.109603982933384
PF3D7_1102800	early transcribed membrane protein 11.2	PF3D7_1102800.iso1.exon1.amp1	IMRAS-057	P	Day 0	0.164165854719922
PF3D7_1102800	early transcribed membrane protein 11.2	PF3D7_1102800.iso1.exon1.amp1	IMRAS-057	P	Day 140	0.139681819501247
PF3D7_1102800	early transcribed membrane protein 11.2	PF3D7_1102800.iso1.exon1.amp1	IMRAS-060	P	Day 140	0.143543831670243
PF3D7_1102800	early transcribed membrane protein 11.2	PF3D7_1102800.iso1.exon1.amp1	IMRAS-060	P	Day 0	0.189700119526153
PF3D7_1102800	early transcribed membrane protein 11.2	PF3D7_1102800.iso1.exon1.amp1	IMRAS-061	NP	Day 0	0.864278076939222
PF3D7_1102800	early transcribed membrane protein 11.2	PF3D7_1102800.iso1.exon1.amp1	IMRAS-061	NP	Day 140	0.782324816098887
PF3D7_1102800	early transcribed membrane protein 11.2	PF3D7_1102800.iso1.exon1.amp1	IMRAS-062	Mock	Day 140	0.059263949662931
PF3D7_1102800	early transcribed membrane protein 11.2	PF3D7_1102800.iso1.exon1.amp1	IMRAS-062	Mock	Day 0	0.1518175606226
PF3D7_1102800	early transcribed membrane protein 11.2	PF3D7_1102800.iso1.exon1.amp1	IMRAS-071	NP	Day 0	1.07545962531436
PF3D7_1102800	early transcribed membrane protein 11.2	PF3D7_1102800.iso1.exon1.amp1	IMRAS-071	NP	Day 140	0.90408344340125
PF3D7_1102800	early transcribed membrane protein 11.2	PF3D7_1102800.iso1.exon1.amp1	IMRAS-078	P	Day 140	0.345650162499497
PF3D7_1102800	early transcribed membrane protein 11.2	PF3D7_1102800.iso1.exon1.amp1	IMRAS-078	P	Day 0	0.531529301256985
PF3D7_1359800	ADP-ribosylation factor, putative	PF3D7_1359800.iso1.exon3.amp1	IMRAS-002	P	Day 0	-0.312312958048704
PF3D7_1359800	ADP-ribosylation factor, putative	PF3D7_1359800.iso1.exon3.amp1	IMRAS-002	P	Day 140	0.0389960808405441
PF3D7_1359800	ADP-ribosylation factor, putative	PF3D7_1359800.iso1.exon3.amp1	IMRAS-005	NP	Day 140	0.106640694298447
PF3D7_1359800	ADP-ribosylation factor, putative	PF3D7_1359800.iso1.exon3.amp1	IMRAS-005	NP	Day 0	0.0534697837895113
PF3D7_1359800	ADP-ribosylation factor, putative	PF3D7_1359800.iso1.exon3.amp1	IMRAS-021	NP	Day 0	0.121804610908372
PF3D7_1359800	ADP-ribosylation factor, putative	PF3D7_1359800.iso1.exon3.amp1	IMRAS-021	NP	Day 140	-0.00432053481466887
PF3D7_1359800	ADP-ribosylation factor, putative	PF3D7_1359800.iso1.exon3.amp1	IMRAS-033	NP	Day 140	-0.0262615561459505
PF3D7_1359800	ADP-ribosylation factor, putative	PF3D7_1359800.iso1.exon3.amp1	IMRAS-033	NP	Day 0	-0.0859549195235445
PF3D7_1359800	ADP-ribosylation factor, putative	PF3D7_1359800.iso1.exon3.amp1	IMRAS-039	P	Day 0	-0.0288287919533907
PF3D7_1359800	ADP-ribosylation factor, putative	PF3D7_1359800.iso1.exon3.amp1	IMRAS-039	P	Day 140	-0.0325217377893274
PF3D7_1359800	ADP-ribosylation factor, putative	PF3D7_1359800.iso1.exon3.amp1	IMRAS-045	P	Day 140	0.0589633101146845
PF3D7_1359800	ADP-ribosylation factor, putative	PF3D7_1359800.iso1.exon3.amp1	IMRAS-045	P	Day 0	0.0398316164497459
PF3D7_1359800	ADP-ribosylation factor, putative	PF3D7_1359800.iso1.exon3.amp1	IMRAS-049	Mock	Day 0	-0.106657806052089
PF3D7_1359800	ADP-ribosylation factor, putative	PF3D7_1359800.iso1.exon3.amp1	IMRAS-049	Mock	Day 140	-0.15063281760532
PF3D7_1359800	ADP-ribosylation factor, putative	PF3D7_1359800.iso1.exon3.amp1	IMRAS-054	Mock	Day 140	-0.0664559994595937
PF3D7_1359800	ADP-ribosylation factor, putative	PF3D7_1359800.iso1.exon3.amp1	IMRAS-054	Mock	Day 0	-0.0885017424132002
PF3D7_1359800	ADP-ribosylation factor, putative	PF3D7_1359800.iso1.exon3.amp1	IMRAS-057	P	Day 0	-0.060736055004794
PF3D7_1359800	ADP-ribosylation factor, putative	PF3D7_1359800.iso1.exon3.amp1	IMRAS-057	P	Day 140	-0.0150407752973951
PF3D7_1359800	ADP-ribosylation factor, putative	PF3D7_1359800.iso1.exon3.amp1	IMRAS-060	P	Day 140	0.0158894880558851
PF3D7_1359800	ADP-ribosylation factor, putative	PF3D7_1359800.iso1.exon3.amp1	IMRAS-060	P	Day 0	0.0408099065898995
PF3D7_1359800	ADP-ribosylation factor, putative	PF3D7_1359800.iso1.exon3.amp1	IMRAS-061	NP	Day 0	0.0933603952164876
PF3D7_1359800	ADP-ribosylation factor, putative	PF3D7_1359800.iso1.exon3.amp1	IMRAS-061	NP	Day 140	0.00451356763321975
PF3D7_1359800	ADP-ribosylation factor, putative	PF3D7_1359800.iso1.exon3.amp1	IMRAS-062	Mock	Day 140	0.0701143166246272
PF3D7_1359800	ADP-ribosylation factor, putative	PF3D7_1359800.iso1.exon3.amp1	IMRAS-062	Mock	Day 0	0.154114679939754
PF3D7_1359800	ADP-ribosylation factor, putative	PF3D7_1359800.iso1.exon3.amp1	IMRAS-071	NP	Day 0	0.155781341846362
PF3D7_1359800	ADP-ribosylation factor, putative	PF3D7_1359800.iso1.exon3.amp1	IMRAS-071	NP	Day 140	0.119518843639169
PF3D7_1359800	ADP-ribosylation factor, putative	PF3D7_1359800.iso1.exon3.amp1	IMRAS-078	P	Day 140	0.00111947920535194
PF3D7_1359800	ADP-ribosylation factor, putative	PF3D7_1359800.iso1.exon3.amp1	IMRAS-078	P	Day 0	0.220695867239142
PF3D7_0519100	mitochondrial ribosomal protein L14 precursor, putative	PF3D7_0519100.iso1.exon1.amp1	IMRAS-002	P	Day 0	-0.52196446129679
PF3D7_0519100	mitochondrial ribosomal protein L14 precursor, putative	PF3D7_0519100.iso1.exon1.amp1	IMRAS-002	P	Day 140	-0.114860551974115
PF3D7_0519100	mitochondrial ribosomal protein L14 precursor, putative	PF3D7_0519100.iso1.exon1.amp1	IMRAS-005	NP	Day 140	-0.0580292306489465
PF3D7_0519100	mitochondrial ribosomal protein L14 precursor, putative	PF3D7_0519100.iso1.exon1.amp1	IMRAS-005	NP	Day 0	-0.10784274374886
PF3D7_0519100	mitochondrial ribosomal protein L14 precursor, putative	PF3D7_0519100.iso1.exon1.amp1	IMRAS-021	NP	Day 0	-0.051333521129127
PF3D7_0519100	mitochondrial ribosomal protein L14 precursor, putative	PF3D7_0519100.iso1.exon1.amp1	IMRAS-021	NP	Day 140	-0.238375873676697
PF3D7_0519100	mitochondrial ribosomal protein L14 precursor, putative	PF3D7_0519100.iso1.exon1.amp1	IMRAS-033	NP	Day 140	-0.248126266794465
PF3D7_0519100	mitochondrial ribosomal protein L14 precursor, putative	PF3D7_0519100.iso1.exon1.amp1	IMRAS-033	NP	Day 0	-0.216874730020661
PF3D7_0519100	mitochondrial ribosomal protein L14 precursor, putative	PF3D7_0519100.iso1.exon1.amp1	IMRAS-039	P	Day 0	-0.192798633281093
PF3D7_0519100	mitochondrial ribosomal protein L14 precursor, putative	PF3D7_0519100.iso1.exon1.amp1	IMRAS-039	P	Day 140	-0.176245970156124
PF3D7_0519100	mitochondrial ribosomal protein L14 precursor, putative	PF3D7_0519100.iso1.exon1.amp1	IMRAS-045	P	Day 140	-0.273329341591859
PF3D7_0519100	mitochondrial ribosomal protein L14 precursor, putative	PF3D7_0519100.iso1.exon1.amp1	IMRAS-045	P	Day 0	-0.205018057789493
PF3D7_0519100	mitochondrial ribosomal protein L14 precursor, putative	PF3D7_0519100.iso1.exon1.amp1	IMRAS-049	Mock	Day 0	-0.317622774940235
PF3D7_0519100	mitochondrial ribosomal protein L14 precursor, putative	PF3D7_0519100.iso1.exon1.amp1	IMRAS-049	Mock	Day 140	-0.324764307813647
PF3D7_0519100	mitochondrial ribosomal protein L14 precursor, putative	PF3D7_0519100.iso1.exon1.amp1	IMRAS-054	Mock	Day 140	-0.0880721706958951
PF3D7_0519100	mitochondrial ribosomal protein L14 precursor, putative	PF3D7_0519100.iso1.exon1.amp1	IMRAS-054	Mock	Day 0	-0.32322430699085
PF3D7_0519100	mitochondrial ribosomal protein L14 precursor, putative	PF3D7_0519100.iso1.exon1.amp1	IMRAS-057	P	Day 0	-0.0622849608723204
PF3D7_0519100	mitochondrial ribosomal protein L14 precursor, putative	PF3D7_0519100.iso1.exon1.amp1	IMRAS-057	P	Day 140	-0.0513561690942641
PF3D7_0519100	mitochondrial ribosomal protein L14 precursor, putative	PF3D7_0519100.iso1.exon1.amp1	IMRAS-060	P	Day 140	-0.107675083951021
PF3D7_0519100	mitochondrial ribosomal protein L14 precursor, putative	PF3D7_0519100.iso1.exon1.amp1	IMRAS-060	P	Day 0	0.0192561705953391
PF3D7_0519100	mitochondrial ribosomal protein L14 precursor, putative	PF3D7_0519100.iso1.exon1.amp1	IMRAS-061	NP	Day 0	-0.072990417426837
PF3D7_0519100	mitochondrial ribosomal protein L14 precursor, putative	PF3D7_0519100.iso1.exon1.amp1	IMRAS-061	NP	Day 140	-0.0937787135032053
PF3D7_0519100	mitochondrial ribosomal protein L14 precursor, putative	PF3D7_0519100.iso1.exon1.amp1	IMRAS-062	Mock	Day 140	-0.206908427488269
PF3D7_0519100	mitochondrial ribosomal protein L14 precursor, putative	PF3D7_0519100.iso1.exon1.amp1	IMRAS-062	Mock	Day 0	-0.0478009036010274
PF3D7_0519100	mitochondrial ribosomal protein L14 precursor, putative	PF3D7_0519100.iso1.exon1.amp1	IMRAS-071	NP	Day 0	-0.00591219410143395
PF3D7_0519100	mitochondrial ribosomal protein L14 precursor, putative	PF3D7_0519100.iso1.exon1.amp1	IMRAS-071	NP	Day 140	-2.9301557178129e-4
PF3D7_0519100	mitochondrial ribosomal protein L14 precursor, putative	PF3D7_0519100.iso1.exon1.amp1	IMRAS-078	P	Day 140	-0.160938843783718
PF3D7_0519100	mitochondrial ribosomal protein L14 precursor, putative	PF3D7_0519100.iso1.exon1.amp1	IMRAS-078	P	Day 0	-0.023320607570513
PF3D7_0404100	transcription factor with AP2 domain(s), putative	PF3D7_0404100.iso1.exon2.amp1	IMRAS-002	P	Day 0	-0.361028243081732
PF3D7_0404100	transcription factor with AP2 domain(s), putative	PF3D7_0404100.iso1.exon2.amp1	IMRAS-002	P	Day 140	-0.0111079684798927
PF3D7_0404100	transcription factor with AP2 domain(s), putative	PF3D7_0404100.iso1.exon2.amp1	IMRAS-005	NP	Day 140	0.120611916724547
PF3D7_0404100	transcription factor with AP2 domain(s), putative	PF3D7_0404100.iso1.exon2.amp1	IMRAS-005	NP	Day 0	0.0219569557277914
PF3D7_0404100	transcription factor with AP2 domain(s), putative	PF3D7_0404100.iso1.exon2.amp1	IMRAS-021	NP	Day 0	0.0895290147107222
PF3D7_0404100	transcription factor with AP2 domain(s), putative	PF3D7_0404100.iso1.exon2.amp1	IMRAS-021	NP	Day 140	-0.117116030993145
PF3D7_0404100	transcription factor with AP2 domain(s), putative	PF3D7_0404100.iso1.exon2.amp1	IMRAS-033	NP	Day 140	-0.0310196587110738
PF3D7_0404100	transcription factor with AP2 domain(s), putative	PF3D7_0404100.iso1.exon2.amp1	IMRAS-033	NP	Day 0	-0.0953861454563718
PF3D7_0404100	transcription factor with AP2 domain(s), putative	PF3D7_0404100.iso1.exon2.amp1	IMRAS-039	P	Day 0	-0.0538695214300926
PF3D7_0404100	transcription factor with AP2 domain(s), putative	PF3D7_0404100.iso1.exon2.amp1	IMRAS-039	P	Day 140	-0.018421988163844102
PF3D7_0404100	transcription factor with AP2 domain(s), putative	PF3D7_0404100.iso1.exon2.amp1	IMRAS-045	P	Day 140	-0.078989301589349
PF3D7_0404100	transcription factor with AP2 domain(s), putative	PF3D7_0404100.iso1.exon2.amp1	IMRAS-045	P	Day 0	-0.0905924221609204
PF3D7_0404100	transcription factor with AP2 domain(s), putative	PF3D7_0404100.iso1.exon2.amp1	IMRAS-049	Mock	Day 0	-0.137072328696135
PF3D7_0404100	transcription factor with AP2 domain(s), putative	PF3D7_0404100.iso1.exon2.amp1	IMRAS-049	Mock	Day 140	-0.190515126186193
PF3D7_0404100	transcription factor with AP2 domain(s), putative	PF3D7_0404100.iso1.exon2.amp1	IMRAS-054	Mock	Day 140	0.0705550916511211
PF3D7_0404100	transcription factor with AP2 domain(s), putative	PF3D7_0404100.iso1.exon2.amp1	IMRAS-054	Mock	Day 0	-0.140773075036636
PF3D7_0404100	transcription factor with AP2 domain(s), putative	PF3D7_0404100.iso1.exon2.amp1	IMRAS-057	P	Day 0	0.0721661769975963
PF3D7_0404100	transcription factor with AP2 domain(s), putative	PF3D7_0404100.iso1.exon2.amp1	IMRAS-057	P	Day 140	0.0742762504524848
PF3D7_0404100	transcription factor with AP2 domain(s), putative	PF3D7_0404100.iso1.exon2.amp1	IMRAS-060	P	Day 140	0.05600271090373
PF3D7_0404100	transcription factor with AP2 domain(s), putative	PF3D7_0404100.iso1.exon2.amp1	IMRAS-060	P	Day 0	0.162978587324302
PF3D7_0404100	transcription factor with AP2 domain(s), putative	PF3D7_0404100.iso1.exon2.amp1	IMRAS-061	NP	Day 0	0.017439175848839
PF3D7_0404100	transcription factor with AP2 domain(s), putative	PF3D7_0404100.iso1.exon2.amp1	IMRAS-061	NP	Day 140	0.0417610689622876
PF3D7_0404100	transcription factor with AP2 domain(s), putative	PF3D7_0404100.iso1.exon2.amp1	IMRAS-062	Mock	Day 140	-0.0733600450149066
PF3D7_0404100	transcription factor with AP2 domain(s), putative	PF3D7_0404100.iso1.exon2.amp1	IMRAS-062	Mock	Day 0	0.0498614828562829
PF3D7_0404100	transcription factor with AP2 domain(s), putative	PF3D7_0404100.iso1.exon2.amp1	IMRAS-071	NP	Day 0	0.186517119326211
PF3D7_0404100	transcription factor with AP2 domain(s), putative	PF3D7_0404100.iso1.exon2.amp1	IMRAS-071	NP	Day 140	0.232991139518671
PF3D7_0404100	transcription factor with AP2 domain(s), putative	PF3D7_0404100.iso1.exon2.amp1	IMRAS-078	P	Day 140	0.0107099739429124
PF3D7_0404100	transcription factor with AP2 domain(s), putative	PF3D7_0404100.iso1.exon2.amp1	IMRAS-078	P	Day 0	0.159466928979494
PF3D7_0930900	NifU-like protein, putative	PF3D7_0930900.iso1.exon2.amp1	IMRAS-002	P	Day 0	-0.592924137106621
PF3D7_0930900	NifU-like protein, putative	PF3D7_0930900.iso1.exon2.amp1	IMRAS-002	P	Day 140	-0.237489043285651
PF3D7_0930900	NifU-like protein, putative	PF3D7_0930900.iso1.exon2.amp1	IMRAS-005	NP	Day 140	-0.320903612630223
PF3D7_0930900	NifU-like protein, putative	PF3D7_0930900.iso1.exon2.amp1	IMRAS-005	NP	Day 0	-0.377138999682032
PF3D7_0930900	NifU-like protein, putative	PF3D7_0930900.iso1.exon2.amp1	IMRAS-021	NP	Day 0	-0.164416945790832
PF3D7_0930900	NifU-like protein, putative	PF3D7_0930900.iso1.exon2.amp1	IMRAS-021	NP	Day 140	-0.355552596322255
PF3D7_0930900	NifU-like protein, putative	PF3D7_0930900.iso1.exon2.amp1	IMRAS-033	NP	Day 140	-0.243977276758697
PF3D7_0930900	NifU-like protein, putative	PF3D7_0930900.iso1.exon2.amp1	IMRAS-033	NP	Day 0	-0.331074244148894
PF3D7_0930900	NifU-like protein, putative	PF3D7_0930900.iso1.exon2.amp1	IMRAS-039	P	Day 0	-0.138218791166331
PF3D7_0930900	NifU-like protein, putative	PF3D7_0930900.iso1.exon2.amp1	IMRAS-039	P	Day 140	-0.0926247859685834
PF3D7_0930900	NifU-like protein, putative	PF3D7_0930900.iso1.exon2.amp1	IMRAS-045	P	Day 140	-0.228798181621487
PF3D7_0930900	NifU-like protein, putative	PF3D7_0930900.iso1.exon2.amp1	IMRAS-045	P	Day 0	-0.266843061852647
PF3D7_0930900	NifU-like protein, putative	PF3D7_0930900.iso1.exon2.amp1	IMRAS-049	Mock	Day 0	-0.0706122679840977
PF3D7_0930900	NifU-like protein, putative	PF3D7_0930900.iso1.exon2.amp1	IMRAS-049	Mock	Day 140	-0.226151314921514
PF3D7_0930900	NifU-like protein, putative	PF3D7_0930900.iso1.exon2.amp1	IMRAS-054	Mock	Day 140	-0.195703215056959
PF3D7_0930900	NifU-like protein, putative	PF3D7_0930900.iso1.exon2.amp1	IMRAS-054	Mock	Day 0	-0.325392958343796
PF3D7_0930900	NifU-like protein, putative	PF3D7_0930900.iso1.exon2.amp1	IMRAS-057	P	Day 0	-0.150259859881251
PF3D7_0930900	NifU-like protein, putative	PF3D7_0930900.iso1.exon2.amp1	IMRAS-057	P	Day 140	-0.142104369945763
PF3D7_0930900	NifU-like protein, putative	PF3D7_0930900.iso1.exon2.amp1	IMRAS-060	P	Day 140	-0.151984508782537
PF3D7_0930900	NifU-like protein, putative	PF3D7_0930900.iso1.exon2.amp1	IMRAS-060	P	Day 0	-0.0910329640542802
PF3D7_0930900	NifU-like protein, putative	PF3D7_0930900.iso1.exon2.amp1	IMRAS-061	NP	Day 0	0.105409085831791
PF3D7_0930900	NifU-like protein, putative	PF3D7_0930900.iso1.exon2.amp1	IMRAS-061	NP	Day 140	0.066264152011934
PF3D7_0930900	NifU-like protein, putative	PF3D7_0930900.iso1.exon2.amp1	IMRAS-062	Mock	Day 140	-0.355862099257855
PF3D7_0930900	NifU-like protein, putative	PF3D7_0930900.iso1.exon2.amp1	IMRAS-062	Mock	Day 0	-0.138687935725381
PF3D7_0930900	NifU-like protein, putative	PF3D7_0930900.iso1.exon2.amp1	IMRAS-071	NP	Day 0	-0.0383781297209662
PF3D7_0930900	NifU-like protein, putative	PF3D7_0930900.iso1.exon2.amp1	IMRAS-071	NP	Day 140	0.0259264565346662
PF3D7_0930900	NifU-like protein, putative	PF3D7_0930900.iso1.exon2.amp1	IMRAS-078	P	Day 140	-0.168469894681442
PF3D7_0930900	NifU-like protein, putative	PF3D7_0930900.iso1.exon2.amp1	IMRAS-078	P	Day 0	-0.0723511076610919
PF3D7_1452700	U1 snRNA associated protein, putative	PF3D7_1452700.iso1.exon8.amp1	IMRAS-002	P	Day 0	-0.657676929520736
PF3D7_1452700	U1 snRNA associated protein, putative	PF3D7_1452700.iso1.exon8.amp1	IMRAS-002	P	Day 140	-0.25750941716691
PF3D7_1452700	U1 snRNA associated protein, putative	PF3D7_1452700.iso1.exon8.amp1	IMRAS-005	NP	Day 140	-0.149699058961339
PF3D7_1452700	U1 snRNA associated protein, putative	PF3D7_1452700.iso1.exon8.amp1	IMRAS-005	NP	Day 0	-0.209329387241723
PF3D7_1452700	U1 snRNA associated protein, putative	PF3D7_1452700.iso1.exon8.amp1	IMRAS-021	NP	Day 0	-0.184340663106639
PF3D7_1452700	U1 snRNA associated protein, putative	PF3D7_1452700.iso1.exon8.amp1	IMRAS-021	NP	Day 140	-0.417412897503647
PF3D7_1452700	U1 snRNA associated protein, putative	PF3D7_1452700.iso1.exon8.amp1	IMRAS-033	NP	Day 140	-0.388124923991761
PF3D7_1452700	U1 snRNA associated protein, putative	PF3D7_1452700.iso1.exon8.amp1	IMRAS-033	NP	Day 0	-0.433124371861144
PF3D7_1452700	U1 snRNA associated protein, putative	PF3D7_1452700.iso1.exon8.amp1	IMRAS-039	P	Day 0	-0.371351711286263
PF3D7_1452700	U1 snRNA associated protein, putative	PF3D7_1452700.iso1.exon8.amp1	IMRAS-039	P	Day 140	-0.283361868938494
PF3D7_1452700	U1 snRNA associated protein, putative	PF3D7_1452700.iso1.exon8.amp1	IMRAS-045	P	Day 140	-0.354329063705345
PF3D7_1452700	U1 snRNA associated protein, putative	PF3D7_1452700.iso1.exon8.amp1	IMRAS-045	P	Day 0	-0.323589615818475
PF3D7_1452700	U1 snRNA associated protein, putative	PF3D7_1452700.iso1.exon8.amp1	IMRAS-049	Mock	Day 0	-0.294827424927364
PF3D7_1452700	U1 snRNA associated protein, putative	PF3D7_1452700.iso1.exon8.amp1	IMRAS-049	Mock	Day 140	-0.357475761735387
PF3D7_1452700	U1 snRNA associated protein, putative	PF3D7_1452700.iso1.exon8.amp1	IMRAS-054	Mock	Day 140	-0.433824982096285
PF3D7_1452700	U1 snRNA associated protein, putative	PF3D7_1452700.iso1.exon8.amp1	IMRAS-054	Mock	Day 0	-0.553266698777129
PF3D7_1452700	U1 snRNA associated protein, putative	PF3D7_1452700.iso1.exon8.amp1	IMRAS-057	P	Day 0	-0.252891518939814
PF3D7_1452700	U1 snRNA associated protein, putative	PF3D7_1452700.iso1.exon8.amp1	IMRAS-057	P	Day 140	-0.177330207391373
PF3D7_1452700	U1 snRNA associated protein, putative	PF3D7_1452700.iso1.exon8.amp1	IMRAS-060	P	Day 140	-0.200585746375014
PF3D7_1452700	U1 snRNA associated protein, putative	PF3D7_1452700.iso1.exon8.amp1	IMRAS-060	P	Day 0	-0.11148343834811
PF3D7_1452700	U1 snRNA associated protein, putative	PF3D7_1452700.iso1.exon8.amp1	IMRAS-061	NP	Day 0	-0.30732068626414
PF3D7_1452700	U1 snRNA associated protein, putative	PF3D7_1452700.iso1.exon8.amp1	IMRAS-061	NP	Day 140	-0.209855679441814
PF3D7_1452700	U1 snRNA associated protein, putative	PF3D7_1452700.iso1.exon8.amp1	IMRAS-062	Mock	Day 140	-0.400831923804873
PF3D7_1452700	U1 snRNA associated protein, putative	PF3D7_1452700.iso1.exon8.amp1	IMRAS-062	Mock	Day 0	-0.204050402087042
PF3D7_1452700	U1 snRNA associated protein, putative	PF3D7_1452700.iso1.exon8.amp1	IMRAS-071	NP	Day 0	-0.138636903906058
PF3D7_1452700	U1 snRNA associated protein, putative	PF3D7_1452700.iso1.exon8.amp1	IMRAS-071	NP	Day 140	-0.0796358551955443
PF3D7_1452700	U1 snRNA associated protein, putative	PF3D7_1452700.iso1.exon8.amp1	IMRAS-078	P	Day 140	-0.254549097005395
PF3D7_1452700	U1 snRNA associated protein, putative	PF3D7_1452700.iso1.exon8.amp1	IMRAS-078	P	Day 0	-0.122480693396595
PF3D7_0611300	conserved Plasmodium protein, unknown function	PF3D7_0611300.iso1.exon2.amp1	IMRAS-002	P	Day 0	-0.205095882457321
PF3D7_0611300	conserved Plasmodium protein, unknown function	PF3D7_0611300.iso1.exon2.amp1	IMRAS-002	P	Day 140	0.152163137573281
PF3D7_0611300	conserved Plasmodium protein, unknown function	PF3D7_0611300.iso1.exon2.amp1	IMRAS-005	NP	Day 140	-0.162259205923156
PF3D7_0611300	conserved Plasmodium protein, unknown function	PF3D7_0611300.iso1.exon2.amp1	IMRAS-005	NP	Day 0	-0.144478242891756
PF3D7_0611300	conserved Plasmodium protein, unknown function	PF3D7_0611300.iso1.exon2.amp1	IMRAS-021	NP	Day 0	-0.0752539812686646
PF3D7_0611300	conserved Plasmodium protein, unknown function	PF3D7_0611300.iso1.exon2.amp1	IMRAS-021	NP	Day 140	-0.317843782174334
PF3D7_0611300	conserved Plasmodium protein, unknown function	PF3D7_0611300.iso1.exon2.amp1	IMRAS-033	NP	Day 140	-0.307500934362537
PF3D7_0611300	conserved Plasmodium protein, unknown function	PF3D7_0611300.iso1.exon2.amp1	IMRAS-033	NP	Day 0	-0.29888580688684
PF3D7_0611300	conserved Plasmodium protein, unknown function	PF3D7_0611300.iso1.exon2.amp1	IMRAS-039	P	Day 0	-0.215258378258623
PF3D7_0611300	conserved Plasmodium protein, unknown function	PF3D7_0611300.iso1.exon2.amp1	IMRAS-039	P	Day 140	-0.154422965302468
PF3D7_0611300	conserved Plasmodium protein, unknown function	PF3D7_0611300.iso1.exon2.amp1	IMRAS-045	P	Day 140	-0.305147081751469
PF3D7_0611300	conserved Plasmodium protein, unknown function	PF3D7_0611300.iso1.exon2.amp1	IMRAS-045	P	Day 0	-0.211489915365108
PF3D7_0611300	conserved Plasmodium protein, unknown function	PF3D7_0611300.iso1.exon2.amp1	IMRAS-049	Mock	Day 0	-0.077184921907584
PF3D7_0611300	conserved Plasmodium protein, unknown function	PF3D7_0611300.iso1.exon2.amp1	IMRAS-049	Mock	Day 140	-0.224977096464015
PF3D7_0611300	conserved Plasmodium protein, unknown function	PF3D7_0611300.iso1.exon2.amp1	IMRAS-054	Mock	Day 140	-0.43114039806729
PF3D7_0611300	conserved Plasmodium protein, unknown function	PF3D7_0611300.iso1.exon2.amp1	IMRAS-054	Mock	Day 0	-0.300648141487287
PF3D7_0611300	conserved Plasmodium protein, unknown function	PF3D7_0611300.iso1.exon2.amp1	IMRAS-057	P	Day 0	-0.239437081480402
PF3D7_0611300	conserved Plasmodium protein, unknown function	PF3D7_0611300.iso1.exon2.amp1	IMRAS-057	P	Day 140	-0.185330385235197
PF3D7_0611300	conserved Plasmodium protein, unknown function	PF3D7_0611300.iso1.exon2.amp1	IMRAS-060	P	Day 140	1.05054828081162
PF3D7_0611300	conserved Plasmodium protein, unknown function	PF3D7_0611300.iso1.exon2.amp1	IMRAS-060	P	Day 0	1.08876145545245
PF3D7_0611300	conserved Plasmodium protein, unknown function	PF3D7_0611300.iso1.exon2.amp1	IMRAS-061	NP	Day 0	-0.230656739679015
PF3D7_0611300	conserved Plasmodium protein, unknown function	PF3D7_0611300.iso1.exon2.amp1	IMRAS-061	NP	Day 140	-0.147421632682997
PF3D7_0611300	conserved Plasmodium protein, unknown function	PF3D7_0611300.iso1.exon2.amp1	IMRAS-062	Mock	Day 140	-0.360829573563576
PF3D7_0611300	conserved Plasmodium protein, unknown function	PF3D7_0611300.iso1.exon2.amp1	IMRAS-062	Mock	Day 0	-0.145862988018084
PF3D7_0611300	conserved Plasmodium protein, unknown function	PF3D7_0611300.iso1.exon2.amp1	IMRAS-071	NP	Day 0	-0.180100924555763
PF3D7_0611300	conserved Plasmodium protein, unknown function	PF3D7_0611300.iso1.exon2.amp1	IMRAS-071	NP	Day 140	-0.0803437526782886
PF3D7_0611300	conserved Plasmodium protein, unknown function	PF3D7_0611300.iso1.exon2.amp1	IMRAS-078	P	Day 140	0.9040512415463
PF3D7_0611300	conserved Plasmodium protein, unknown function	PF3D7_0611300.iso1.exon2.amp1	IMRAS-078	P	Day 0	0.847798042059706
PF3D7_0702000	Plasmodium exported protein (hyp12), unknown function	PF3D7_0702000.iso1.exon2.amp1	IMRAS-002	P	Day 0	-0.500135652534256
PF3D7_0702000	Plasmodium exported protein (hyp12), unknown function	PF3D7_0702000.iso1.exon2.amp1	IMRAS-002	P	Day 140	-0.151269368885943
PF3D7_0702000	Plasmodium exported protein (hyp12), unknown function	PF3D7_0702000.iso1.exon2.amp1	IMRAS-005	NP	Day 140	-0.0868544579351855
PF3D7_0702000	Plasmodium exported protein (hyp12), unknown function	PF3D7_0702000.iso1.exon2.amp1	IMRAS-005	NP	Day 0	-0.15769386239592
PF3D7_0702000	Plasmodium exported protein (hyp12), unknown function	PF3D7_0702000.iso1.exon2.amp1	IMRAS-021	NP	Day 0	-0.0246420052085874
PF3D7_0702000	Plasmodium exported protein (hyp12), unknown function	PF3D7_0702000.iso1.exon2.amp1	IMRAS-021	NP	Day 140	-0.186375354349218
PF3D7_0702000	Plasmodium exported protein (hyp12), unknown function	PF3D7_0702000.iso1.exon2.amp1	IMRAS-033	NP	Day 140	-0.212333466067017
PF3D7_0702000	Plasmodium exported protein (hyp12), unknown function	PF3D7_0702000.iso1.exon2.amp1	IMRAS-033	NP	Day 0	-0.265311146898684
PF3D7_0702000	Plasmodium exported protein (hyp12), unknown function	PF3D7_0702000.iso1.exon2.amp1	IMRAS-039	P	Day 0	-0.208573785933636
PF3D7_0702000	Plasmodium exported protein (hyp12), unknown function	PF3D7_0702000.iso1.exon2.amp1	IMRAS-039	P	Day 140	-0.119246805502682
PF3D7_0702000	Plasmodium exported protein (hyp12), unknown function	PF3D7_0702000.iso1.exon2.amp1	IMRAS-045	P	Day 140	-0.267311835304135
PF3D7_0702000	Plasmodium exported protein (hyp12), unknown function	PF3D7_0702000.iso1.exon2.amp1	IMRAS-045	P	Day 0	-0.16971283928782
PF3D7_0702000	Plasmodium exported protein (hyp12), unknown function	PF3D7_0702000.iso1.exon2.amp1	IMRAS-049	Mock	Day 0	-0.0815833858051001
PF3D7_0702000	Plasmodium exported protein (hyp12), unknown function	PF3D7_0702000.iso1.exon2.amp1	IMRAS-049	Mock	Day 140	-0.223133824774767
PF3D7_0702000	Plasmodium exported protein (hyp12), unknown function	PF3D7_0702000.iso1.exon2.amp1	IMRAS-054	Mock	Day 140	-0.209322824346087
PF3D7_0702000	Plasmodium exported protein (hyp12), unknown function	PF3D7_0702000.iso1.exon2.amp1	IMRAS-054	Mock	Day 0	-0.301181583919281
PF3D7_0702000	Plasmodium exported protein (hyp12), unknown function	PF3D7_0702000.iso1.exon2.amp1	IMRAS-057	P	Day 0	0.0310458176243813
PF3D7_0702000	Plasmodium exported protein (hyp12), unknown function	PF3D7_0702000.iso1.exon2.amp1	IMRAS-057	P	Day 140	0.0975419684140224
PF3D7_0702000	Plasmodium exported protein (hyp12), unknown function	PF3D7_0702000.iso1.exon2.amp1	IMRAS-060	P	Day 140	-0.0294728791295622
PF3D7_0702000	Plasmodium exported protein (hyp12), unknown function	PF3D7_0702000.iso1.exon2.amp1	IMRAS-060	P	Day 0	0.0462723158174487
PF3D7_0702000	Plasmodium exported protein (hyp12), unknown function	PF3D7_0702000.iso1.exon2.amp1	IMRAS-061	NP	Day 0	0.011319187708196
PF3D7_0702000	Plasmodium exported protein (hyp12), unknown function	PF3D7_0702000.iso1.exon2.amp1	IMRAS-061	NP	Day 140	0.0626004417772386
PF3D7_0702000	Plasmodium exported protein (hyp12), unknown function	PF3D7_0702000.iso1.exon2.amp1	IMRAS-062	Mock	Day 140	-0.287042266573716
PF3D7_0702000	Plasmodium exported protein (hyp12), unknown function	PF3D7_0702000.iso1.exon2.amp1	IMRAS-062	Mock	Day 0	-0.158765014991038
PF3D7_0702000	Plasmodium exported protein (hyp12), unknown function	PF3D7_0702000.iso1.exon2.amp1	IMRAS-071	NP	Day 0	-0.10152453186579
PF3D7_0702000	Plasmodium exported protein (hyp12), unknown function	PF3D7_0702000.iso1.exon2.amp1	IMRAS-071	NP	Day 140	0.0225513446317755
PF3D7_0702000	Plasmodium exported protein (hyp12), unknown function	PF3D7_0702000.iso1.exon2.amp1	IMRAS-078	P	Day 140	-0.148473801310747
PF3D7_0702000	Plasmodium exported protein (hyp12), unknown function	PF3D7_0702000.iso1.exon2.amp1	IMRAS-078	P	Day 0	-0.0350546701493162
PF3D7_0216700	conserved Plasmodium protein, unknown function	PF3D7_0216700.iso2.exon6.amp1	IMRAS-002	P	Day 0	-0.016544023628196
PF3D7_0216700	conserved Plasmodium protein, unknown function	PF3D7_0216700.iso2.exon6.amp1	IMRAS-002	P	Day 140	0.238677149430071
PF3D7_0216700	conserved Plasmodium protein, unknown function	PF3D7_0216700.iso2.exon6.amp1	IMRAS-005	NP	Day 140	0.0508469460113208
PF3D7_0216700	conserved Plasmodium protein, unknown function	PF3D7_0216700.iso2.exon6.amp1	IMRAS-005	NP	Day 0	-0.00841669331572703
PF3D7_0216700	conserved Plasmodium protein, unknown function	PF3D7_0216700.iso2.exon6.amp1	IMRAS-021	NP	Day 0	0.119484734654698
PF3D7_0216700	conserved Plasmodium protein, unknown function	PF3D7_0216700.iso2.exon6.amp1	IMRAS-021	NP	Day 140	-0.0488912580882044
PF3D7_0216700	conserved Plasmodium protein, unknown function	PF3D7_0216700.iso2.exon6.amp1	IMRAS-033	NP	Day 140	0.27665957898965
PF3D7_0216700	conserved Plasmodium protein, unknown function	PF3D7_0216700.iso2.exon6.amp1	IMRAS-033	NP	Day 0	0.181312695437994
PF3D7_0216700	conserved Plasmodium protein, unknown function	PF3D7_0216700.iso2.exon6.amp1	IMRAS-039	P	Day 0	-0.0639435676046691
PF3D7_0216700	conserved Plasmodium protein, unknown function	PF3D7_0216700.iso2.exon6.amp1	IMRAS-039	P	Day 140	-0.0076052609079067
PF3D7_0216700	conserved Plasmodium protein, unknown function	PF3D7_0216700.iso2.exon6.amp1	IMRAS-045	P	Day 140	-0.190574082610986
PF3D7_0216700	conserved Plasmodium protein, unknown function	PF3D7_0216700.iso2.exon6.amp1	IMRAS-045	P	Day 0	-0.0232449422076559
PF3D7_0216700	conserved Plasmodium protein, unknown function	PF3D7_0216700.iso2.exon6.amp1	IMRAS-049	Mock	Day 0	-0.143955585160976
PF3D7_0216700	conserved Plasmodium protein, unknown function	PF3D7_0216700.iso2.exon6.amp1	IMRAS-049	Mock	Day 140	-0.204664147510577
PF3D7_0216700	conserved Plasmodium protein, unknown function	PF3D7_0216700.iso2.exon6.amp1	IMRAS-054	Mock	Day 140	-0.0237671711900092
PF3D7_0216700	conserved Plasmodium protein, unknown function	PF3D7_0216700.iso2.exon6.amp1	IMRAS-054	Mock	Day 0	-0.1133463846192
PF3D7_0216700	conserved Plasmodium protein, unknown function	PF3D7_0216700.iso2.exon6.amp1	IMRAS-057	P	Day 0	-0.0266421520259588
PF3D7_0216700	conserved Plasmodium protein, unknown function	PF3D7_0216700.iso2.exon6.amp1	IMRAS-057	P	Day 140	0.0775216817900759
PF3D7_0216700	conserved Plasmodium protein, unknown function	PF3D7_0216700.iso2.exon6.amp1	IMRAS-060	P	Day 140	0.133489370796132
PF3D7_0216700	conserved Plasmodium protein, unknown function	PF3D7_0216700.iso2.exon6.amp1	IMRAS-060	P	Day 0	0.19104570803429
PF3D7_0216700	conserved Plasmodium protein, unknown function	PF3D7_0216700.iso2.exon6.amp1	IMRAS-061	NP	Day 0	0.0834425758602446
PF3D7_0216700	conserved Plasmodium protein, unknown function	PF3D7_0216700.iso2.exon6.amp1	IMRAS-061	NP	Day 140	0.0912213817431358
PF3D7_0216700	conserved Plasmodium protein, unknown function	PF3D7_0216700.iso2.exon6.amp1	IMRAS-062	Mock	Day 140	0.173862241462457
PF3D7_0216700	conserved Plasmodium protein, unknown function	PF3D7_0216700.iso2.exon6.amp1	IMRAS-062	Mock	Day 0	0.226152495911471
PF3D7_0216700	conserved Plasmodium protein, unknown function	PF3D7_0216700.iso2.exon6.amp1	IMRAS-071	NP	Day 0	0.0671157535143667
PF3D7_0216700	conserved Plasmodium protein, unknown function	PF3D7_0216700.iso2.exon6.amp1	IMRAS-071	NP	Day 140	0.112024708440158
PF3D7_0216700	conserved Plasmodium protein, unknown function	PF3D7_0216700.iso2.exon6.amp1	IMRAS-078	P	Day 140	0.00469548733435055
PF3D7_0216700	conserved Plasmodium protein, unknown function	PF3D7_0216700.iso2.exon6.amp1	IMRAS-078	P	Day 0	0.166656027526253
PF3D7_1348700	conserved Plasmodium protein, unknown function	PF3D7_1348700.iso1.exon4.amp1	IMRAS-002	P	Day 0	-0.613608291278359
PF3D7_1348700	conserved Plasmodium protein, unknown function	PF3D7_1348700.iso1.exon4.amp1	IMRAS-002	P	Day 140	-0.426411035185328
PF3D7_1348700	conserved Plasmodium protein, unknown function	PF3D7_1348700.iso1.exon4.amp1	IMRAS-005	NP	Day 140	-0.367740026478838
PF3D7_1348700	conserved Plasmodium protein, unknown function	PF3D7_1348700.iso1.exon4.amp1	IMRAS-005	NP	Day 0	-0.380710519967883
PF3D7_1348700	conserved Plasmodium protein, unknown function	PF3D7_1348700.iso1.exon4.amp1	IMRAS-021	NP	Day 0	0.473556465145782
PF3D7_1348700	conserved Plasmodium protein, unknown function	PF3D7_1348700.iso1.exon4.amp1	IMRAS-021	NP	Day 140	0.187476647105148
PF3D7_1348700	conserved Plasmodium protein, unknown function	PF3D7_1348700.iso1.exon4.amp1	IMRAS-033	NP	Day 140	-0.4881693949526
PF3D7_1348700	conserved Plasmodium protein, unknown function	PF3D7_1348700.iso1.exon4.amp1	IMRAS-033	NP	Day 0	-0.507458186258654
PF3D7_1348700	conserved Plasmodium protein, unknown function	PF3D7_1348700.iso1.exon4.amp1	IMRAS-039	P	Day 0	-0.641749505533543
PF3D7_1348700	conserved Plasmodium protein, unknown function	PF3D7_1348700.iso1.exon4.amp1	IMRAS-039	P	Day 140	-0.516835725561466
PF3D7_1348700	conserved Plasmodium protein, unknown function	PF3D7_1348700.iso1.exon4.amp1	IMRAS-045	P	Day 140	-0.763928680501357
PF3D7_1348700	conserved Plasmodium protein, unknown function	PF3D7_1348700.iso1.exon4.amp1	IMRAS-045	P	Day 0	-0.472534521441462
PF3D7_1348700	conserved Plasmodium protein, unknown function	PF3D7_1348700.iso1.exon4.amp1	IMRAS-049	Mock	Day 0	-0.949381523333864
PF3D7_1348700	conserved Plasmodium protein, unknown function	PF3D7_1348700.iso1.exon4.amp1	IMRAS-049	Mock	Day 140	-0.723779308282499
PF3D7_1348700	conserved Plasmodium protein, unknown function	PF3D7_1348700.iso1.exon4.amp1	IMRAS-054	Mock	Day 140	-0.791183865526202
PF3D7_1348700	conserved Plasmodium protein, unknown function	PF3D7_1348700.iso1.exon4.amp1	IMRAS-054	Mock	Day 0	-1.04697757500348
PF3D7_1348700	conserved Plasmodium protein, unknown function	PF3D7_1348700.iso1.exon4.amp1	IMRAS-057	P	Day 0	-0.592295485977532
PF3D7_1348700	conserved Plasmodium protein, unknown function	PF3D7_1348700.iso1.exon4.amp1	IMRAS-057	P	Day 140	-0.418316328998957
PF3D7_1348700	conserved Plasmodium protein, unknown function	PF3D7_1348700.iso1.exon4.amp1	IMRAS-060	P	Day 140	-0.289096808353335
PF3D7_1348700	conserved Plasmodium protein, unknown function	PF3D7_1348700.iso1.exon4.amp1	IMRAS-060	P	Day 0	-0.211493117420028
PF3D7_1348700	conserved Plasmodium protein, unknown function	PF3D7_1348700.iso1.exon4.amp1	IMRAS-061	NP	Day 0	-0.511679184770326
PF3D7_1348700	conserved Plasmodium protein, unknown function	PF3D7_1348700.iso1.exon4.amp1	IMRAS-061	NP	Day 140	-0.45415443745696
PF3D7_1348700	conserved Plasmodium protein, unknown function	PF3D7_1348700.iso1.exon4.amp1	IMRAS-062	Mock	Day 140	-0.433353066105827
PF3D7_1348700	conserved Plasmodium protein, unknown function	PF3D7_1348700.iso1.exon4.amp1	IMRAS-062	Mock	Day 0	-0.452078217615757
PF3D7_1348700	conserved Plasmodium protein, unknown function	PF3D7_1348700.iso1.exon4.amp1	IMRAS-071	NP	Day 0	-0.472090914864818
PF3D7_1348700	conserved Plasmodium protein, unknown function	PF3D7_1348700.iso1.exon4.amp1	IMRAS-071	NP	Day 140	-0.545206752399572
PF3D7_1348700	conserved Plasmodium protein, unknown function	PF3D7_1348700.iso1.exon4.amp1	IMRAS-078	P	Day 140	0.748786615557862
PF3D7_1348700	conserved Plasmodium protein, unknown function	PF3D7_1348700.iso1.exon4.amp1	IMRAS-078	P	Day 0	0.543807631035421
PF3D7_1362600	conserved Plasmodium protein, unknown function	PF3D7_1362600.iso1.exon1.amp1	IMRAS-002	P	Day 0	-0.522779313078344
PF3D7_1362600	conserved Plasmodium protein, unknown function	PF3D7_1362600.iso1.exon1.amp1	IMRAS-002	P	Day 140	-0.0938981896567999
PF3D7_1362600	conserved Plasmodium protein, unknown function	PF3D7_1362600.iso1.exon1.amp1	IMRAS-005	NP	Day 140	-0.129939671068644
PF3D7_1362600	conserved Plasmodium protein, unknown function	PF3D7_1362600.iso1.exon1.amp1	IMRAS-005	NP	Day 0	-0.190749896547578
PF3D7_1362600	conserved Plasmodium protein, unknown function	PF3D7_1362600.iso1.exon1.amp1	IMRAS-021	NP	Day 0	-0.196294933161887
PF3D7_1362600	conserved Plasmodium protein, unknown function	PF3D7_1362600.iso1.exon1.amp1	IMRAS-021	NP	Day 140	-0.0721973659378499
PF3D7_1362600	conserved Plasmodium protein, unknown function	PF3D7_1362600.iso1.exon1.amp1	IMRAS-033	NP	Day 140	-0.122210717319742
PF3D7_1362600	conserved Plasmodium protein, unknown function	PF3D7_1362600.iso1.exon1.amp1	IMRAS-033	NP	Day 0	-0.187901970312268
PF3D7_1362600	conserved Plasmodium protein, unknown function	PF3D7_1362600.iso1.exon1.amp1	IMRAS-039	P	Day 0	-0.061825431188101
PF3D7_1362600	conserved Plasmodium protein, unknown function	PF3D7_1362600.iso1.exon1.amp1	IMRAS-039	P	Day 140	-0.106406913217347
PF3D7_1362600	conserved Plasmodium protein, unknown function	PF3D7_1362600.iso1.exon1.amp1	IMRAS-045	P	Day 140	-0.16797634144563
PF3D7_1362600	conserved Plasmodium protein, unknown function	PF3D7_1362600.iso1.exon1.amp1	IMRAS-045	P	Day 0	-0.0896217040691987
PF3D7_1362600	conserved Plasmodium protein, unknown function	PF3D7_1362600.iso1.exon1.amp1	IMRAS-049	Mock	Day 0	-0.00171071483617169
PF3D7_1362600	conserved Plasmodium protein, unknown function	PF3D7_1362600.iso1.exon1.amp1	IMRAS-049	Mock	Day 140	-0.020517362416749
PF3D7_1362600	conserved Plasmodium protein, unknown function	PF3D7_1362600.iso1.exon1.amp1	IMRAS-054	Mock	Day 140	-0.00209021018064348
PF3D7_1362600	conserved Plasmodium protein, unknown function	PF3D7_1362600.iso1.exon1.amp1	IMRAS-054	Mock	Day 0	-0.276845116902081
PF3D7_1362600	conserved Plasmodium protein, unknown function	PF3D7_1362600.iso1.exon1.amp1	IMRAS-057	P	Day 0	-0.0414046407440445
PF3D7_1362600	conserved Plasmodium protein, unknown function	PF3D7_1362600.iso1.exon1.amp1	IMRAS-057	P	Day 140	0.0281613750376728
PF3D7_1362600	conserved Plasmodium protein, unknown function	PF3D7_1362600.iso1.exon1.amp1	IMRAS-060	P	Day 140	-0.124577600141716
PF3D7_1362600	conserved Plasmodium protein, unknown function	PF3D7_1362600.iso1.exon1.amp1	IMRAS-060	P	Day 0	-0.053900754764955
PF3D7_1362600	conserved Plasmodium protein, unknown function	PF3D7_1362600.iso1.exon1.amp1	IMRAS-061	NP	Day 0	-0.237713588604253
PF3D7_1362600	conserved Plasmodium protein, unknown function	PF3D7_1362600.iso1.exon1.amp1	IMRAS-061	NP	Day 140	-0.205078246229123
PF3D7_1362600	conserved Plasmodium protein, unknown function	PF3D7_1362600.iso1.exon1.amp1	IMRAS-062	Mock	Day 140	-0.40595695598274
PF3D7_1362600	conserved Plasmodium protein, unknown function	PF3D7_1362600.iso1.exon1.amp1	IMRAS-062	Mock	Day 0	-0.157469607666068
PF3D7_1362600	conserved Plasmodium protein, unknown function	PF3D7_1362600.iso1.exon1.amp1	IMRAS-071	NP	Day 0	-0.0593601373005956
PF3D7_1362600	conserved Plasmodium protein, unknown function	PF3D7_1362600.iso1.exon1.amp1	IMRAS-071	NP	Day 140	-0.0134146327503668
PF3D7_1362600	conserved Plasmodium protein, unknown function	PF3D7_1362600.iso1.exon1.amp1	IMRAS-078	P	Day 140	-0.178066011201322
PF3D7_1362600	conserved Plasmodium protein, unknown function	PF3D7_1362600.iso1.exon1.amp1	IMRAS-078	P	Day 0	-0.0534331994641715
PF3D7_0627500	4-methyl-5(B-hydroxyethyl)-thiazol monophosphate biosynthesis enzyme	PF3D7_0627500.iso1.exon1.amp1	IMRAS-002	P	Day 0	-0.87560141591149
PF3D7_0627500	4-methyl-5(B-hydroxyethyl)-thiazol monophosphate biosynthesis enzyme	PF3D7_0627500.iso1.exon1.amp1	IMRAS-002	P	Day 140	-0.3948869468518
PF3D7_0627500	4-methyl-5(B-hydroxyethyl)-thiazol monophosphate biosynthesis enzyme	PF3D7_0627500.iso1.exon1.amp1	IMRAS-005	NP	Day 140	-0.766559911107866
PF3D7_0627500	4-methyl-5(B-hydroxyethyl)-thiazol monophosphate biosynthesis enzyme	PF3D7_0627500.iso1.exon1.amp1	IMRAS-005	NP	Day 0	-0.725062303102337
PF3D7_0627500	4-methyl-5(B-hydroxyethyl)-thiazol monophosphate biosynthesis enzyme	PF3D7_0627500.iso1.exon1.amp1	IMRAS-021	NP	Day 0	-0.414248289331837
PF3D7_0627500	4-methyl-5(B-hydroxyethyl)-thiazol monophosphate biosynthesis enzyme	PF3D7_0627500.iso1.exon1.amp1	IMRAS-021	NP	Day 140	-0.359884294444843
PF3D7_0627500	4-methyl-5(B-hydroxyethyl)-thiazol monophosphate biosynthesis enzyme	PF3D7_0627500.iso1.exon1.amp1	IMRAS-033	NP	Day 140	-0.400899002850934
PF3D7_0627500	4-methyl-5(B-hydroxyethyl)-thiazol monophosphate biosynthesis enzyme	PF3D7_0627500.iso1.exon1.amp1	IMRAS-033	NP	Day 0	-0.369371274923385
PF3D7_0627500	4-methyl-5(B-hydroxyethyl)-thiazol monophosphate biosynthesis enzyme	PF3D7_0627500.iso1.exon1.amp1	IMRAS-039	P	Day 0	-0.492084654157694
PF3D7_0627500	4-methyl-5(B-hydroxyethyl)-thiazol monophosphate biosynthesis enzyme	PF3D7_0627500.iso1.exon1.amp1	IMRAS-039	P	Day 140	-0.408236035265217
PF3D7_0627500	4-methyl-5(B-hydroxyethyl)-thiazol monophosphate biosynthesis enzyme	PF3D7_0627500.iso1.exon1.amp1	IMRAS-045	P	Day 140	-0.384541567522867
PF3D7_0627500	4-methyl-5(B-hydroxyethyl)-thiazol monophosphate biosynthesis enzyme	PF3D7_0627500.iso1.exon1.amp1	IMRAS-045	P	Day 0	-0.238901032048227
PF3D7_0627500	4-methyl-5(B-hydroxyethyl)-thiazol monophosphate biosynthesis enzyme	PF3D7_0627500.iso1.exon1.amp1	IMRAS-049	Mock	Day 0	-0.112593180689741
PF3D7_0627500	4-methyl-5(B-hydroxyethyl)-thiazol monophosphate biosynthesis enzyme	PF3D7_0627500.iso1.exon1.amp1	IMRAS-049	Mock	Day 140	-0.230016204070104
PF3D7_0627500	4-methyl-5(B-hydroxyethyl)-thiazol monophosphate biosynthesis enzyme	PF3D7_0627500.iso1.exon1.amp1	IMRAS-054	Mock	Day 140	-0.744777887830006
PF3D7_0627500	4-methyl-5(B-hydroxyethyl)-thiazol monophosphate biosynthesis enzyme	PF3D7_0627500.iso1.exon1.amp1	IMRAS-054	Mock	Day 0	-0.506073722172955
PF3D7_0627500	4-methyl-5(B-hydroxyethyl)-thiazol monophosphate biosynthesis enzyme	PF3D7_0627500.iso1.exon1.amp1	IMRAS-057	P	Day 0	-0.834321093184508
PF3D7_0627500	4-methyl-5(B-hydroxyethyl)-thiazol monophosphate biosynthesis enzyme	PF3D7_0627500.iso1.exon1.amp1	IMRAS-057	P	Day 140	-0.671413739996622
PF3D7_0627500	4-methyl-5(B-hydroxyethyl)-thiazol monophosphate biosynthesis enzyme	PF3D7_0627500.iso1.exon1.amp1	IMRAS-060	P	Day 140	-0.580311929858375
PF3D7_0627500	4-methyl-5(B-hydroxyethyl)-thiazol monophosphate biosynthesis enzyme	PF3D7_0627500.iso1.exon1.amp1	IMRAS-060	P	Day 0	-0.411054353238594
PF3D7_0627500	4-methyl-5(B-hydroxyethyl)-thiazol monophosphate biosynthesis enzyme	PF3D7_0627500.iso1.exon1.amp1	IMRAS-061	NP	Day 0	-0.58559791659424
PF3D7_0627500	4-methyl-5(B-hydroxyethyl)-thiazol monophosphate biosynthesis enzyme	PF3D7_0627500.iso1.exon1.amp1	IMRAS-061	NP	Day 140	-0.473812003144696
PF3D7_0627500	4-methyl-5(B-hydroxyethyl)-thiazol monophosphate biosynthesis enzyme	PF3D7_0627500.iso1.exon1.amp1	IMRAS-062	Mock	Day 140	-0.703431236715689
PF3D7_0627500	4-methyl-5(B-hydroxyethyl)-thiazol monophosphate biosynthesis enzyme	PF3D7_0627500.iso1.exon1.amp1	IMRAS-062	Mock	Day 0	-0.389301913776642
PF3D7_0627500	4-methyl-5(B-hydroxyethyl)-thiazol monophosphate biosynthesis enzyme	PF3D7_0627500.iso1.exon1.amp1	IMRAS-071	NP	Day 0	-0.449067858125227
PF3D7_0627500	4-methyl-5(B-hydroxyethyl)-thiazol monophosphate biosynthesis enzyme	PF3D7_0627500.iso1.exon1.amp1	IMRAS-071	NP	Day 140	-0.408036427398002
PF3D7_0627500	4-methyl-5(B-hydroxyethyl)-thiazol monophosphate biosynthesis enzyme	PF3D7_0627500.iso1.exon1.amp1	IMRAS-078	P	Day 140	-0.417278597043504
PF3D7_0627500	4-methyl-5(B-hydroxyethyl)-thiazol monophosphate biosynthesis enzyme	PF3D7_0627500.iso1.exon1.amp1	IMRAS-078	P	Day 0	-0.335929687151008
PF3D7_0408000	conserved Plasmodium protein, unknown function	PF3D7_0408000.iso1.exon1.amp1	IMRAS-002	P	Day 0	-0.448126813394424
PF3D7_0408000	conserved Plasmodium protein, unknown function	PF3D7_0408000.iso1.exon1.amp1	IMRAS-002	P	Day 140	-0.0685308568032887
PF3D7_0408000	conserved Plasmodium protein, unknown function	PF3D7_0408000.iso1.exon1.amp1	IMRAS-005	NP	Day 140	-0.134432302308028
PF3D7_0408000	conserved Plasmodium protein, unknown function	PF3D7_0408000.iso1.exon1.amp1	IMRAS-005	NP	Day 0	-0.222443275966953
PF3D7_0408000	conserved Plasmodium protein, unknown function	PF3D7_0408000.iso1.exon1.amp1	IMRAS-021	NP	Day 0	-0.117567219529214
PF3D7_0408000	conserved Plasmodium protein, unknown function	PF3D7_0408000.iso1.exon1.amp1	IMRAS-021	NP	Day 140	-0.0702243144256034
PF3D7_0408000	conserved Plasmodium protein, unknown function	PF3D7_0408000.iso1.exon1.amp1	IMRAS-033	NP	Day 140	1.96146434329388
PF3D7_0408000	conserved Plasmodium protein, unknown function	PF3D7_0408000.iso1.exon1.amp1	IMRAS-033	NP	Day 0	2.0247930539781
PF3D7_0408000	conserved Plasmodium protein, unknown function	PF3D7_0408000.iso1.exon1.amp1	IMRAS-039	P	Day 0	-0.0806716047581695
PF3D7_0408000	conserved Plasmodium protein, unknown function	PF3D7_0408000.iso1.exon1.amp1	IMRAS-039	P	Day 140	-0.075145834090554
PF3D7_0408000	conserved Plasmodium protein, unknown function	PF3D7_0408000.iso1.exon1.amp1	IMRAS-045	P	Day 140	-0.169729099577502
PF3D7_0408000	conserved Plasmodium protein, unknown function	PF3D7_0408000.iso1.exon1.amp1	IMRAS-045	P	Day 0	-0.0700697064213092
PF3D7_0408000	conserved Plasmodium protein, unknown function	PF3D7_0408000.iso1.exon1.amp1	IMRAS-049	Mock	Day 0	-0.0606540228142993
PF3D7_0408000	conserved Plasmodium protein, unknown function	PF3D7_0408000.iso1.exon1.amp1	IMRAS-049	Mock	Day 140	-0.159739056501525
PF3D7_0408000	conserved Plasmodium protein, unknown function	PF3D7_0408000.iso1.exon1.amp1	IMRAS-054	Mock	Day 140	0.0406972434857789
PF3D7_0408000	conserved Plasmodium protein, unknown function	PF3D7_0408000.iso1.exon1.amp1	IMRAS-054	Mock	Day 0	-0.282627469496086
PF3D7_0408000	conserved Plasmodium protein, unknown function	PF3D7_0408000.iso1.exon1.amp1	IMRAS-057	P	Day 0	-6.3537272807678e-4
PF3D7_0408000	conserved Plasmodium protein, unknown function	PF3D7_0408000.iso1.exon1.amp1	IMRAS-057	P	Day 140	0.0214364915853462
PF3D7_0408000	conserved Plasmodium protein, unknown function	PF3D7_0408000.iso1.exon1.amp1	IMRAS-060	P	Day 140	-0.0293445197682178
PF3D7_0408000	conserved Plasmodium protein, unknown function	PF3D7_0408000.iso1.exon1.amp1	IMRAS-060	P	Day 0	0.0371983413056967
PF3D7_0408000	conserved Plasmodium protein, unknown function	PF3D7_0408000.iso1.exon1.amp1	IMRAS-061	NP	Day 0	-0.077971178058916693
PF3D7_0408000	conserved Plasmodium protein, unknown function	PF3D7_0408000.iso1.exon1.amp1	IMRAS-061	NP	Day 140	-0.100499227465516
PF3D7_0408000	conserved Plasmodium protein, unknown function	PF3D7_0408000.iso1.exon1.amp1	IMRAS-062	Mock	Day 140	0.11680755207267
PF3D7_0408000	conserved Plasmodium protein, unknown function	PF3D7_0408000.iso1.exon1.amp1	IMRAS-062	Mock	Day 0	0.266088531387016
PF3D7_0408000	conserved Plasmodium protein, unknown function	PF3D7_0408000.iso1.exon1.amp1	IMRAS-071	NP	Day 0	-0.00821534759327491
PF3D7_0408000	conserved Plasmodium protein, unknown function	PF3D7_0408000.iso1.exon1.amp1	IMRAS-071	NP	Day 140	0.0702956594397595
PF3D7_0408000	conserved Plasmodium protein, unknown function	PF3D7_0408000.iso1.exon1.amp1	IMRAS-078	P	Day 140	-0.159937667448682
PF3D7_0408000	conserved Plasmodium protein, unknown function	PF3D7_0408000.iso1.exon1.amp1	IMRAS-078	P	Day 0	-0.0448076390448211
PF3D7_1135500	conserved Plasmodium protein, unknown function	PF3D7_1135500.iso1.exon3.amp1	IMRAS-002	P	Day 0	-0.607544718686105
PF3D7_1135500	conserved Plasmodium protein, unknown function	PF3D7_1135500.iso1.exon3.amp1	IMRAS-002	P	Day 140	-0.102925642129016
PF3D7_1135500	conserved Plasmodium protein, unknown function	PF3D7_1135500.iso1.exon3.amp1	IMRAS-005	NP	Day 140	-0.120439030228528
PF3D7_1135500	conserved Plasmodium protein, unknown function	PF3D7_1135500.iso1.exon3.amp1	IMRAS-005	NP	Day 0	-0.205453540375281
PF3D7_1135500	conserved Plasmodium protein, unknown function	PF3D7_1135500.iso1.exon3.amp1	IMRAS-021	NP	Day 0	-0.124107195087461
PF3D7_1135500	conserved Plasmodium protein, unknown function	PF3D7_1135500.iso1.exon3.amp1	IMRAS-021	NP	Day 140	-0.112032891914266
PF3D7_1135500	conserved Plasmodium protein, unknown function	PF3D7_1135500.iso1.exon3.amp1	IMRAS-033	NP	Day 140	-0.216618143820044
PF3D7_1135500	conserved Plasmodium protein, unknown function	PF3D7_1135500.iso1.exon3.amp1	IMRAS-033	NP	Day 0	-0.18001082502167
PF3D7_1135500	conserved Plasmodium protein, unknown function	PF3D7_1135500.iso1.exon3.amp1	IMRAS-039	P	Day 0	-0.174727060359077
PF3D7_1135500	conserved Plasmodium protein, unknown function	PF3D7_1135500.iso1.exon3.amp1	IMRAS-039	P	Day 140	-0.220907987561459
PF3D7_1135500	conserved Plasmodium protein, unknown function	PF3D7_1135500.iso1.exon3.amp1	IMRAS-045	P	Day 140	-0.220054548549511
PF3D7_1135500	conserved Plasmodium protein, unknown function	PF3D7_1135500.iso1.exon3.amp1	IMRAS-045	P	Day 0	-0.160364575070055
PF3D7_1135500	conserved Plasmodium protein, unknown function	PF3D7_1135500.iso1.exon3.amp1	IMRAS-049	Mock	Day 0	-0.183762337238875
PF3D7_1135500	conserved Plasmodium protein, unknown function	PF3D7_1135500.iso1.exon3.amp1	IMRAS-049	Mock	Day 140	-0.199383171434425
PF3D7_1135500	conserved Plasmodium protein, unknown function	PF3D7_1135500.iso1.exon3.amp1	IMRAS-054	Mock	Day 140	-0.19274453985506
PF3D7_1135500	conserved Plasmodium protein, unknown function	PF3D7_1135500.iso1.exon3.amp1	IMRAS-054	Mock	Day 0	-0.341762593583418
PF3D7_1135500	conserved Plasmodium protein, unknown function	PF3D7_1135500.iso1.exon3.amp1	IMRAS-057	P	Day 0	-0.169924124968947
PF3D7_1135500	conserved Plasmodium protein, unknown function	PF3D7_1135500.iso1.exon3.amp1	IMRAS-057	P	Day 140	-0.10875521011959
PF3D7_1135500	conserved Plasmodium protein, unknown function	PF3D7_1135500.iso1.exon3.amp1	IMRAS-060	P	Day 140	-0.121837958146974
PF3D7_1135500	conserved Plasmodium protein, unknown function	PF3D7_1135500.iso1.exon3.amp1	IMRAS-060	P	Day 0	-0.114112180938454
PF3D7_1135500	conserved Plasmodium protein, unknown function	PF3D7_1135500.iso1.exon3.amp1	IMRAS-061	NP	Day 0	-0.176027248566575
PF3D7_1135500	conserved Plasmodium protein, unknown function	PF3D7_1135500.iso1.exon3.amp1	IMRAS-061	NP	Day 140	-0.140648404087571
PF3D7_1135500	conserved Plasmodium protein, unknown function	PF3D7_1135500.iso1.exon3.amp1	IMRAS-062	Mock	Day 140	-0.261601973233962
PF3D7_1135500	conserved Plasmodium protein, unknown function	PF3D7_1135500.iso1.exon3.amp1	IMRAS-062	Mock	Day 0	-0.103338371371528
PF3D7_1135500	conserved Plasmodium protein, unknown function	PF3D7_1135500.iso1.exon3.amp1	IMRAS-071	NP	Day 0	-0.111146646472642
PF3D7_1135500	conserved Plasmodium protein, unknown function	PF3D7_1135500.iso1.exon3.amp1	IMRAS-071	NP	Day 140	-0.0831788212219582
PF3D7_1135500	conserved Plasmodium protein, unknown function	PF3D7_1135500.iso1.exon3.amp1	IMRAS-078	P	Day 140	-0.218925187274674
PF3D7_1135500	conserved Plasmodium protein, unknown function	PF3D7_1135500.iso1.exon3.amp1	IMRAS-078	P	Day 0	-0.0332884650225136
PF3D7_0832200	Plasmodium exported protein (PHISTa-like), unknown function	PF3D7_0832200.iso2.exon3.amp1	IMRAS-002	P	Day 0	-0.466822907104328
PF3D7_0832200	Plasmodium exported protein (PHISTa-like), unknown function	PF3D7_0832200.iso2.exon3.amp1	IMRAS-002	P	Day 140	-0.0198976082130233
PF3D7_0832200	Plasmodium exported protein (PHISTa-like), unknown function	PF3D7_0832200.iso2.exon3.amp1	IMRAS-005	NP	Day 140	-0.179564831749961
PF3D7_0832200	Plasmodium exported protein (PHISTa-like), unknown function	PF3D7_0832200.iso2.exon3.amp1	IMRAS-005	NP	Day 0	-0.266181086343996
PF3D7_0832200	Plasmodium exported protein (PHISTa-like), unknown function	PF3D7_0832200.iso2.exon3.amp1	IMRAS-021	NP	Day 0	-0.0904598524189471
PF3D7_0832200	Plasmodium exported protein (PHISTa-like), unknown function	PF3D7_0832200.iso2.exon3.amp1	IMRAS-021	NP	Day 140	-0.123853315769425
PF3D7_0832200	Plasmodium exported protein (PHISTa-like), unknown function	PF3D7_0832200.iso2.exon3.amp1	IMRAS-033	NP	Day 140	-0.191986712901794
PF3D7_0832200	Plasmodium exported protein (PHISTa-like), unknown function	PF3D7_0832200.iso2.exon3.amp1	IMRAS-033	NP	Day 0	-0.196632375416803
PF3D7_0832200	Plasmodium exported protein (PHISTa-like), unknown function	PF3D7_0832200.iso2.exon3.amp1	IMRAS-039	P	Day 0	-0.171210005860321
PF3D7_0832200	Plasmodium exported protein (PHISTa-like), unknown function	PF3D7_0832200.iso2.exon3.amp1	IMRAS-039	P	Day 140	-0.204282269616595
PF3D7_0832200	Plasmodium exported protein (PHISTa-like), unknown function	PF3D7_0832200.iso2.exon3.amp1	IMRAS-045	P	Day 140	-0.243674298190857
PF3D7_0832200	Plasmodium exported protein (PHISTa-like), unknown function	PF3D7_0832200.iso2.exon3.amp1	IMRAS-045	P	Day 0	-0.231846274514277
PF3D7_0832200	Plasmodium exported protein (PHISTa-like), unknown function	PF3D7_0832200.iso2.exon3.amp1	IMRAS-049	Mock	Day 0	-0.198017997688394
PF3D7_0832200	Plasmodium exported protein (PHISTa-like), unknown function	PF3D7_0832200.iso2.exon3.amp1	IMRAS-049	Mock	Day 140	-0.233216766510301
PF3D7_0832200	Plasmodium exported protein (PHISTa-like), unknown function	PF3D7_0832200.iso2.exon3.amp1	IMRAS-054	Mock	Day 140	-0.099748818536872
PF3D7_0832200	Plasmodium exported protein (PHISTa-like), unknown function	PF3D7_0832200.iso2.exon3.amp1	IMRAS-054	Mock	Day 0	-0.228355270582048
PF3D7_0832200	Plasmodium exported protein (PHISTa-like), unknown function	PF3D7_0832200.iso2.exon3.amp1	IMRAS-057	P	Day 0	-0.159347918579316
PF3D7_0832200	Plasmodium exported protein (PHISTa-like), unknown function	PF3D7_0832200.iso2.exon3.amp1	IMRAS-057	P	Day 140	-0.0929352728456632
PF3D7_0832200	Plasmodium exported protein (PHISTa-like), unknown function	PF3D7_0832200.iso2.exon3.amp1	IMRAS-060	P	Day 140	0.423068947972682
PF3D7_0832200	Plasmodium exported protein (PHISTa-like), unknown function	PF3D7_0832200.iso2.exon3.amp1	IMRAS-060	P	Day 0	0.481336672674809
PF3D7_0832200	Plasmodium exported protein (PHISTa-like), unknown function	PF3D7_0832200.iso2.exon3.amp1	IMRAS-061	NP	Day 0	-0.110772141884356
PF3D7_0832200	Plasmodium exported protein (PHISTa-like), unknown function	PF3D7_0832200.iso2.exon3.amp1	IMRAS-061	NP	Day 140	-0.0436376842170692
PF3D7_0832200	Plasmodium exported protein (PHISTa-like), unknown function	PF3D7_0832200.iso2.exon3.amp1	IMRAS-062	Mock	Day 140	-0.0479577954027306
PF3D7_0832200	Plasmodium exported protein (PHISTa-like), unknown function	PF3D7_0832200.iso2.exon3.amp1	IMRAS-062	Mock	Day 0	-0.0171672680651032
PF3D7_0832200	Plasmodium exported protein (PHISTa-like), unknown function	PF3D7_0832200.iso2.exon3.amp1	IMRAS-071	NP	Day 0	1.01283624619159
PF3D7_0832200	Plasmodium exported protein (PHISTa-like), unknown function	PF3D7_0832200.iso2.exon3.amp1	IMRAS-071	NP	Day 140	1.00125518755874
PF3D7_0832200	Plasmodium exported protein (PHISTa-like), unknown function	PF3D7_0832200.iso2.exon3.amp1	IMRAS-078	P	Day 140	-0.193861170306292
PF3D7_0832200	Plasmodium exported protein (PHISTa-like), unknown function	PF3D7_0832200.iso2.exon3.amp1	IMRAS-078	P	Day 0	0.00617628967398431
PF3D7_1327500	conserved Plasmodium protein, unknown function	PF3D7_1327500.iso1.exon2.amp1	IMRAS-002	P	Day 0	-0.852881339411407
PF3D7_1327500	conserved Plasmodium protein, unknown function	PF3D7_1327500.iso1.exon2.amp1	IMRAS-002	P	Day 140	-0.385906771564503
PF3D7_1327500	conserved Plasmodium protein, unknown function	PF3D7_1327500.iso1.exon2.amp1	IMRAS-005	NP	Day 140	-0.390397134817032
PF3D7_1327500	conserved Plasmodium protein, unknown function	PF3D7_1327500.iso1.exon2.amp1	IMRAS-005	NP	Day 0	-0.46792505309195
PF3D7_1327500	conserved Plasmodium protein, unknown function	PF3D7_1327500.iso1.exon2.amp1	IMRAS-021	NP	Day 0	-0.337716164793557
PF3D7_1327500	conserved Plasmodium protein, unknown function	PF3D7_1327500.iso1.exon2.amp1	IMRAS-021	NP	Day 140	-0.445014223698593
PF3D7_1327500	conserved Plasmodium protein, unknown function	PF3D7_1327500.iso1.exon2.amp1	IMRAS-033	NP	Day 140	-0.551135379518776
PF3D7_1327500	conserved Plasmodium protein, unknown function	PF3D7_1327500.iso1.exon2.amp1	IMRAS-033	NP	Day 0	-0.530601526672845
PF3D7_1327500	conserved Plasmodium protein, unknown function	PF3D7_1327500.iso1.exon2.amp1	IMRAS-039	P	Day 0	-0.559449600871279
PF3D7_1327500	conserved Plasmodium protein, unknown function	PF3D7_1327500.iso1.exon2.amp1	IMRAS-039	P	Day 140	-0.601881942273687
PF3D7_1327500	conserved Plasmodium protein, unknown function	PF3D7_1327500.iso1.exon2.amp1	IMRAS-045	P	Day 140	-0.593327220437192
PF3D7_1327500	conserved Plasmodium protein, unknown function	PF3D7_1327500.iso1.exon2.amp1	IMRAS-045	P	Day 0	-0.654348562604776
PF3D7_1327500	conserved Plasmodium protein, unknown function	PF3D7_1327500.iso1.exon2.amp1	IMRAS-049	Mock	Day 0	-0.838616072005651
PF3D7_1327500	conserved Plasmodium protein, unknown function	PF3D7_1327500.iso1.exon2.amp1	IMRAS-049	Mock	Day 140	-0.758550505348481
PF3D7_1327500	conserved Plasmodium protein, unknown function	PF3D7_1327500.iso1.exon2.amp1	IMRAS-054	Mock	Day 140	-0.492505959401351
PF3D7_1327500	conserved Plasmodium protein, unknown function	PF3D7_1327500.iso1.exon2.amp1	IMRAS-054	Mock	Day 0	-0.965236321102598
PF3D7_1327500	conserved Plasmodium protein, unknown function	PF3D7_1327500.iso1.exon2.amp1	IMRAS-057	P	Day 0	-0.292205838883149
PF3D7_1327500	conserved Plasmodium protein, unknown function	PF3D7_1327500.iso1.exon2.amp1	IMRAS-057	P	Day 140	-0.303707493160928
PF3D7_1327500	conserved Plasmodium protein, unknown function	PF3D7_1327500.iso1.exon2.amp1	IMRAS-060	P	Day 140	-0.389313200423855
PF3D7_1327500	conserved Plasmodium protein, unknown function	PF3D7_1327500.iso1.exon2.amp1	IMRAS-060	P	Day 0	-0.405281527907448
PF3D7_1327500	conserved Plasmodium protein, unknown function	PF3D7_1327500.iso1.exon2.amp1	IMRAS-061	NP	Day 0	-0.417614304902772
PF3D7_1327500	conserved Plasmodium protein, unknown function	PF3D7_1327500.iso1.exon2.amp1	IMRAS-061	NP	Day 140	-0.477434457702046
PF3D7_1327500	conserved Plasmodium protein, unknown function	PF3D7_1327500.iso1.exon2.amp1	IMRAS-062	Mock	Day 140	1.09326070227904
PF3D7_1327500	conserved Plasmodium protein, unknown function	PF3D7_1327500.iso1.exon2.amp1	IMRAS-062	Mock	Day 0	0.739494446040792
PF3D7_1327500	conserved Plasmodium protein, unknown function	PF3D7_1327500.iso1.exon2.amp1	IMRAS-071	NP	Day 0	-0.279664419553599
PF3D7_1327500	conserved Plasmodium protein, unknown function	PF3D7_1327500.iso1.exon2.amp1	IMRAS-071	NP	Day 140	-0.355037512696811
PF3D7_1327500	conserved Plasmodium protein, unknown function	PF3D7_1327500.iso1.exon2.amp1	IMRAS-078	P	Day 140	-0.343816435102482
PF3D7_1327500	conserved Plasmodium protein, unknown function	PF3D7_1327500.iso1.exon2.amp1	IMRAS-078	P	Day 0	-0.160531999084785
PF3D7_0415500	nuclear cap-binding protein, putative	PF3D7_0415500.iso1.exon2.amp1	IMRAS-002	P	Day 0	-0.689346013258193
PF3D7_0415500	nuclear cap-binding protein, putative	PF3D7_0415500.iso1.exon2.amp1	IMRAS-002	P	Day 140	-0.247464502499446
PF3D7_0415500	nuclear cap-binding protein, putative	PF3D7_0415500.iso1.exon2.amp1	IMRAS-005	NP	Day 140	-0.195319393206363
PF3D7_0415500	nuclear cap-binding protein, putative	PF3D7_0415500.iso1.exon2.amp1	IMRAS-005	NP	Day 0	-0.319641119299705
PF3D7_0415500	nuclear cap-binding protein, putative	PF3D7_0415500.iso1.exon2.amp1	IMRAS-021	NP	Day 0	-0.19141271178214
PF3D7_0415500	nuclear cap-binding protein, putative	PF3D7_0415500.iso1.exon2.amp1	IMRAS-021	NP	Day 140	-0.293241243507223
PF3D7_0415500	nuclear cap-binding protein, putative	PF3D7_0415500.iso1.exon2.amp1	IMRAS-033	NP	Day 140	-0.311836972145811
PF3D7_0415500	nuclear cap-binding protein, putative	PF3D7_0415500.iso1.exon2.amp1	IMRAS-033	NP	Day 0	-0.25989452377577
PF3D7_0415500	nuclear cap-binding protein, putative	PF3D7_0415500.iso1.exon2.amp1	IMRAS-039	P	Day 0	-0.276100033216863
PF3D7_0415500	nuclear cap-binding protein, putative	PF3D7_0415500.iso1.exon2.amp1	IMRAS-039	P	Day 140	-0.31378676369877
PF3D7_0415500	nuclear cap-binding protein, putative	PF3D7_0415500.iso1.exon2.amp1	IMRAS-045	P	Day 140	-0.400505727179899
PF3D7_0415500	nuclear cap-binding protein, putative	PF3D7_0415500.iso1.exon2.amp1	IMRAS-045	P	Day 0	-0.424535064527483
PF3D7_0415500	nuclear cap-binding protein, putative	PF3D7_0415500.iso1.exon2.amp1	IMRAS-049	Mock	Day 0	-0.223656642629811
PF3D7_0415500	nuclear cap-binding protein, putative	PF3D7_0415500.iso1.exon2.amp1	IMRAS-049	Mock	Day 140	-0.352521509985523
PF3D7_0415500	nuclear cap-binding protein, putative	PF3D7_0415500.iso1.exon2.amp1	IMRAS-054	Mock	Day 140	-0.146543030015813
PF3D7_0415500	nuclear cap-binding protein, putative	PF3D7_0415500.iso1.exon2.amp1	IMRAS-054	Mock	Day 0	-0.493826661861675
PF3D7_0415500	nuclear cap-binding protein, putative	PF3D7_0415500.iso1.exon2.amp1	IMRAS-057	P	Day 0	-0.0101061689480009
PF3D7_0415500	nuclear cap-binding protein, putative	PF3D7_0415500.iso1.exon2.amp1	IMRAS-057	P	Day 140	0.277643974468599
PF3D7_0415500	nuclear cap-binding protein, putative	PF3D7_0415500.iso1.exon2.amp1	IMRAS-060	P	Day 140	0.133718661171836
PF3D7_0415500	nuclear cap-binding protein, putative	PF3D7_0415500.iso1.exon2.amp1	IMRAS-060	P	Day 0	0.123354985055411
PF3D7_0415500	nuclear cap-binding protein, putative	PF3D7_0415500.iso1.exon2.amp1	IMRAS-061	NP	Day 0	-0.338934564258331
PF3D7_0415500	nuclear cap-binding protein, putative	PF3D7_0415500.iso1.exon2.amp1	IMRAS-061	NP	Day 140	-0.33841885774391
PF3D7_0415500	nuclear cap-binding protein, putative	PF3D7_0415500.iso1.exon2.amp1	IMRAS-062	Mock	Day 140	-0.443103576593119
PF3D7_0415500	nuclear cap-binding protein, putative	PF3D7_0415500.iso1.exon2.amp1	IMRAS-062	Mock	Day 0	-0.268314477169971
PF3D7_0415500	nuclear cap-binding protein, putative	PF3D7_0415500.iso1.exon2.amp1	IMRAS-071	NP	Day 0	-0.189348583891062
PF3D7_0415500	nuclear cap-binding protein, putative	PF3D7_0415500.iso1.exon2.amp1	IMRAS-071	NP	Day 140	-0.166977061539187
PF3D7_0415500	nuclear cap-binding protein, putative	PF3D7_0415500.iso1.exon2.amp1	IMRAS-078	P	Day 140	-0.315113539043477
PF3D7_0415500	nuclear cap-binding protein, putative	PF3D7_0415500.iso1.exon2.amp1	IMRAS-078	P	Day 0	-0.117170345147999
PF3D7_0818400	nucleolar preribosomal assembly protein, putative	PF3D7_0818400.iso1.exon2.amp1	IMRAS-002	P	Day 0	-0.694845492754508
PF3D7_0818400	nucleolar preribosomal assembly protein, putative	PF3D7_0818400.iso1.exon2.amp1	IMRAS-002	P	Day 140	-0.267307580859562
PF3D7_0818400	nucleolar preribosomal assembly protein, putative	PF3D7_0818400.iso1.exon2.amp1	IMRAS-005	NP	Day 140	-0.24424922486001
PF3D7_0818400	nucleolar preribosomal assembly protein, putative	PF3D7_0818400.iso1.exon2.amp1	IMRAS-005	NP	Day 0	-0.312422880205828
PF3D7_0818400	nucleolar preribosomal assembly protein, putative	PF3D7_0818400.iso1.exon2.amp1	IMRAS-021	NP	Day 0	-0.230485751666155
PF3D7_0818400	nucleolar preribosomal assembly protein, putative	PF3D7_0818400.iso1.exon2.amp1	IMRAS-021	NP	Day 140	-0.331248983736165
PF3D7_0818400	nucleolar preribosomal assembly protein, putative	PF3D7_0818400.iso1.exon2.amp1	IMRAS-033	NP	Day 140	-0.324923830269995
PF3D7_0818400	nucleolar preribosomal assembly protein, putative	PF3D7_0818400.iso1.exon2.amp1	IMRAS-033	NP	Day 0	-0.333260477391764
PF3D7_0818400	nucleolar preribosomal assembly protein, putative	PF3D7_0818400.iso1.exon2.amp1	IMRAS-039	P	Day 0	-0.281208933054282
PF3D7_0818400	nucleolar preribosomal assembly protein, putative	PF3D7_0818400.iso1.exon2.amp1	IMRAS-039	P	Day 140	-0.304184424643054
PF3D7_0818400	nucleolar preribosomal assembly protein, putative	PF3D7_0818400.iso1.exon2.amp1	IMRAS-045	P	Day 140	-0.411247492457994
PF3D7_0818400	nucleolar preribosomal assembly protein, putative	PF3D7_0818400.iso1.exon2.amp1	IMRAS-045	P	Day 0	-0.348752105049428
PF3D7_0818400	nucleolar preribosomal assembly protein, putative	PF3D7_0818400.iso1.exon2.amp1	IMRAS-049	Mock	Day 0	-0.298479819386696
PF3D7_0818400	nucleolar preribosomal assembly protein, putative	PF3D7_0818400.iso1.exon2.amp1	IMRAS-049	Mock	Day 140	-0.304955826733467
PF3D7_0818400	nucleolar preribosomal assembly protein, putative	PF3D7_0818400.iso1.exon2.amp1	IMRAS-054	Mock	Day 140	-0.277971067923078
PF3D7_0818400	nucleolar preribosomal assembly protein, putative	PF3D7_0818400.iso1.exon2.amp1	IMRAS-054	Mock	Day 0	-0.580527502861433
PF3D7_0818400	nucleolar preribosomal assembly protein, putative	PF3D7_0818400.iso1.exon2.amp1	IMRAS-057	P	Day 0	-0.193007738081988
PF3D7_0818400	nucleolar preribosomal assembly protein, putative	PF3D7_0818400.iso1.exon2.amp1	IMRAS-057	P	Day 140	-0.207377261969789
PF3D7_0818400	nucleolar preribosomal assembly protein, putative	PF3D7_0818400.iso1.exon2.amp1	IMRAS-060	P	Day 140	-0.223016792514342
PF3D7_0818400	nucleolar preribosomal assembly protein, putative	PF3D7_0818400.iso1.exon2.amp1	IMRAS-060	P	Day 0	-0.173767716602452
PF3D7_0818400	nucleolar preribosomal assembly protein, putative	PF3D7_0818400.iso1.exon2.amp1	IMRAS-061	NP	Day 0	-0.276825186789758
PF3D7_0818400	nucleolar preribosomal assembly protein, putative	PF3D7_0818400.iso1.exon2.amp1	IMRAS-061	NP	Day 140	-0.272150383337534
PF3D7_0818400	nucleolar preribosomal assembly protein, putative	PF3D7_0818400.iso1.exon2.amp1	IMRAS-062	Mock	Day 140	-0.397546848288568
PF3D7_0818400	nucleolar preribosomal assembly protein, putative	PF3D7_0818400.iso1.exon2.amp1	IMRAS-062	Mock	Day 0	-0.227237552952452
PF3D7_0818400	nucleolar preribosomal assembly protein, putative	PF3D7_0818400.iso1.exon2.amp1	IMRAS-071	NP	Day 0	-0.176729231240143
PF3D7_0818400	nucleolar preribosomal assembly protein, putative	PF3D7_0818400.iso1.exon2.amp1	IMRAS-071	NP	Day 140	-0.158542964528648
PF3D7_0818400	nucleolar preribosomal assembly protein, putative	PF3D7_0818400.iso1.exon2.amp1	IMRAS-078	P	Day 140	1.81475844023059
PF3D7_0818400	nucleolar preribosomal assembly protein, putative	PF3D7_0818400.iso1.exon2.amp1	IMRAS-078	P	Day 0	1.8388252318955
PF3D7_0626800	pyruvate kinase	PF3D7_0626800.iso1.exon3.amp1	IMRAS-002	P	Day 0	-0.469962614634897
PF3D7_0626800	pyruvate kinase	PF3D7_0626800.iso1.exon3.amp1	IMRAS-002	P	Day 140	-0.136421604478629
PF3D7_0626800	pyruvate kinase	PF3D7_0626800.iso1.exon3.amp1	IMRAS-005	NP	Day 140	-0.227354234145041
PF3D7_0626800	pyruvate kinase	PF3D7_0626800.iso1.exon3.amp1	IMRAS-005	NP	Day 0	-0.379916084352605
PF3D7_0626800	pyruvate kinase	PF3D7_0626800.iso1.exon3.amp1	IMRAS-021	NP	Day 0	-0.262012521901784
PF3D7_0626800	pyruvate kinase	PF3D7_0626800.iso1.exon3.amp1	IMRAS-021	NP	Day 140	-0.478900685238653
PF3D7_0626800	pyruvate kinase	PF3D7_0626800.iso1.exon3.amp1	IMRAS-033	NP	Day 140	-0.349476755090929
PF3D7_0626800	pyruvate kinase	PF3D7_0626800.iso1.exon3.amp1	IMRAS-033	NP	Day 0	-0.378146956134175
PF3D7_0626800	pyruvate kinase	PF3D7_0626800.iso1.exon3.amp1	IMRAS-039	P	Day 0	3.79684595474296
PF3D7_0626800	pyruvate kinase	PF3D7_0626800.iso1.exon3.amp1	IMRAS-039	P	Day 140	3.87689679791034
PF3D7_0626800	pyruvate kinase	PF3D7_0626800.iso1.exon3.amp1	IMRAS-045	P	Day 140	-0.164127752901708
PF3D7_0626800	pyruvate kinase	PF3D7_0626800.iso1.exon3.amp1	IMRAS-045	P	Day 0	-0.0882360959710535
PF3D7_0626800	pyruvate kinase	PF3D7_0626800.iso1.exon3.amp1	IMRAS-049	Mock	Day 0	-0.645073909269799
PF3D7_0626800	pyruvate kinase	PF3D7_0626800.iso1.exon3.amp1	IMRAS-049	Mock	Day 140	-0.71080640516592
PF3D7_0626800	pyruvate kinase	PF3D7_0626800.iso1.exon3.amp1	IMRAS-054	Mock	Day 140	1.243759806936
PF3D7_0626800	pyruvate kinase	PF3D7_0626800.iso1.exon3.amp1	IMRAS-054	Mock	Day 0	1.48838099858136
PF3D7_0626800	pyruvate kinase	PF3D7_0626800.iso1.exon3.amp1	IMRAS-057	P	Day 0	-0.477137979371289
PF3D7_0626800	pyruvate kinase	PF3D7_0626800.iso1.exon3.amp1	IMRAS-057	P	Day 140	-0.472313639916926
PF3D7_0626800	pyruvate kinase	PF3D7_0626800.iso1.exon3.amp1	IMRAS-060	P	Day 140	-0.374237195018784
PF3D7_0626800	pyruvate kinase	PF3D7_0626800.iso1.exon3.amp1	IMRAS-060	P	Day 0	-0.424214133893493
PF3D7_0626800	pyruvate kinase	PF3D7_0626800.iso1.exon3.amp1	IMRAS-061	NP	Day 0	0.066181122742714
PF3D7_0626800	pyruvate kinase	PF3D7_0626800.iso1.exon3.amp1	IMRAS-061	NP	Day 140	-0.142846217312945
PF3D7_0626800	pyruvate kinase	PF3D7_0626800.iso1.exon3.amp1	IMRAS-062	Mock	Day 140	-0.236928671362616
PF3D7_0626800	pyruvate kinase	PF3D7_0626800.iso1.exon3.amp1	IMRAS-062	Mock	Day 0	-0.10134432123944
PF3D7_0626800	pyruvate kinase	PF3D7_0626800.iso1.exon3.amp1	IMRAS-071	NP	Day 0	2.2722315013248102
PF3D7_0626800	pyruvate kinase	PF3D7_0626800.iso1.exon3.amp1	IMRAS-071	NP	Day 140	1.82340430722585
PF3D7_0626800	pyruvate kinase	PF3D7_0626800.iso1.exon3.amp1	IMRAS-078	P	Day 140	0.136037071148843
PF3D7_0626800	pyruvate kinase	PF3D7_0626800.iso1.exon3.amp1	IMRAS-078	P	Day 0	0.0700079015432191
PF3D7_0732000	stevor	PF3D7_0732000.iso1.exon2.amp1	IMRAS-002	P	Day 0	0.0512742884758737
PF3D7_0732000	stevor	PF3D7_0732000.iso1.exon2.amp1	IMRAS-002	P	Day 140	0.376180673180006
PF3D7_0732000	stevor	PF3D7_0732000.iso1.exon2.amp1	IMRAS-005	NP	Day 140	0.121554238796513
PF3D7_0732000	stevor	PF3D7_0732000.iso1.exon2.amp1	IMRAS-005	NP	Day 0	0.0692626705061485
PF3D7_0732000	stevor	PF3D7_0732000.iso1.exon2.amp1	IMRAS-021	NP	Day 0	0.167781026656499
PF3D7_0732000	stevor	PF3D7_0732000.iso1.exon2.amp1	IMRAS-021	NP	Day 140	0.0112297343493672
PF3D7_0732000	stevor	PF3D7_0732000.iso1.exon2.amp1	IMRAS-033	NP	Day 140	1.01124867432081
PF3D7_0732000	stevor	PF3D7_0732000.iso1.exon2.amp1	IMRAS-033	NP	Day 0	0.90089843904464
PF3D7_0732000	stevor	PF3D7_0732000.iso1.exon2.amp1	IMRAS-039	P	Day 0	1.73232785532392
PF3D7_0732000	stevor	PF3D7_0732000.iso1.exon2.amp1	IMRAS-039	P	Day 140	1.66525561753256
PF3D7_0732000	stevor	PF3D7_0732000.iso1.exon2.amp1	IMRAS-045	P	Day 140	0.30533811885587
PF3D7_0732000	stevor	PF3D7_0732000.iso1.exon2.amp1	IMRAS-045	P	Day 0	0.343394179918914
PF3D7_0732000	stevor	PF3D7_0732000.iso1.exon2.amp1	IMRAS-049	Mock	Day 0	0.043999937893453
PF3D7_0732000	stevor	PF3D7_0732000.iso1.exon2.amp1	IMRAS-049	Mock	Day 140	0.00386842214208194
PF3D7_0732000	stevor	PF3D7_0732000.iso1.exon2.amp1	IMRAS-054	Mock	Day 140	0.0275839513508647
PF3D7_0732000	stevor	PF3D7_0732000.iso1.exon2.amp1	IMRAS-054	Mock	Day 0	-0.117568223225589
PF3D7_0732000	stevor	PF3D7_0732000.iso1.exon2.amp1	IMRAS-057	P	Day 0	0.227654310390735
PF3D7_0732000	stevor	PF3D7_0732000.iso1.exon2.amp1	IMRAS-057	P	Day 140	0.317820466773089
PF3D7_0732000	stevor	PF3D7_0732000.iso1.exon2.amp1	IMRAS-060	P	Day 140	0.115723670823858
PF3D7_0732000	stevor	PF3D7_0732000.iso1.exon2.amp1	IMRAS-060	P	Day 0	0.0975178105795074
PF3D7_0732000	stevor	PF3D7_0732000.iso1.exon2.amp1	IMRAS-061	NP	Day 0	0.4454405885255
PF3D7_0732000	stevor	PF3D7_0732000.iso1.exon2.amp1	IMRAS-061	NP	Day 140	0.285663494173241
PF3D7_0732000	stevor	PF3D7_0732000.iso1.exon2.amp1	IMRAS-062	Mock	Day 140	0.0566050933244853
PF3D7_0732000	stevor	PF3D7_0732000.iso1.exon2.amp1	IMRAS-062	Mock	Day 0	0.162852008983942
PF3D7_0732000	stevor	PF3D7_0732000.iso1.exon2.amp1	IMRAS-071	NP	Day 0	1.81778775857526
PF3D7_0732000	stevor	PF3D7_0732000.iso1.exon2.amp1	IMRAS-071	NP	Day 140	1.72615111234492
PF3D7_0732000	stevor	PF3D7_0732000.iso1.exon2.amp1	IMRAS-078	P	Day 140	2.34714741947556
PF3D7_0732000	stevor	PF3D7_0732000.iso1.exon2.amp1	IMRAS-078	P	Day 0	2.4426300607524
PF3D7_0222000	RESA-like protein	PF3D7_0222000.iso1.exon1.amp1	IMRAS-002	P	Day 0	-0.363945726464026
PF3D7_0222000	RESA-like protein	PF3D7_0222000.iso1.exon1.amp1	IMRAS-002	P	Day 140	0.0359150438107232
PF3D7_0222000	RESA-like protein	PF3D7_0222000.iso1.exon1.amp1	IMRAS-005	NP	Day 140	0.572353496984778
PF3D7_0222000	RESA-like protein	PF3D7_0222000.iso1.exon1.amp1	IMRAS-005	NP	Day 0	0.541960059846614
PF3D7_0222000	RESA-like protein	PF3D7_0222000.iso1.exon1.amp1	IMRAS-021	NP	Day 0	-0.0983310006662954
PF3D7_0222000	RESA-like protein	PF3D7_0222000.iso1.exon1.amp1	IMRAS-021	NP	Day 140	-0.295774914702022
PF3D7_0222000	RESA-like protein	PF3D7_0222000.iso1.exon1.amp1	IMRAS-033	NP	Day 140	-0.243977276758697
PF3D7_0222000	RESA-like protein	PF3D7_0222000.iso1.exon1.amp1	IMRAS-033	NP	Day 0	-0.310683988355436
PF3D7_0222000	RESA-like protein	PF3D7_0222000.iso1.exon1.amp1	IMRAS-039	P	Day 0	-0.0403320691703613
PF3D7_0222000	RESA-like protein	PF3D7_0222000.iso1.exon1.amp1	IMRAS-039	P	Day 140	-0.0453984906965026
PF3D7_0222000	RESA-like protein	PF3D7_0222000.iso1.exon1.amp1	IMRAS-045	P	Day 140	-0.21082213771019
PF3D7_0222000	RESA-like protein	PF3D7_0222000.iso1.exon1.amp1	IMRAS-045	P	Day 0	-0.226653971736948
PF3D7_0222000	RESA-like protein	PF3D7_0222000.iso1.exon1.amp1	IMRAS-049	Mock	Day 0	-0.253299100756696
PF3D7_0222000	RESA-like protein	PF3D7_0222000.iso1.exon1.amp1	IMRAS-049	Mock	Day 140	-0.264412309631368
PF3D7_0222000	RESA-like protein	PF3D7_0222000.iso1.exon1.amp1	IMRAS-054	Mock	Day 140	-0.229005190207786
PF3D7_0222000	RESA-like protein	PF3D7_0222000.iso1.exon1.amp1	IMRAS-054	Mock	Day 0	-0.314582154359085
PF3D7_0222000	RESA-like protein	PF3D7_0222000.iso1.exon1.amp1	IMRAS-057	P	Day 0	-0.214743207793546
PF3D7_0222000	RESA-like protein	PF3D7_0222000.iso1.exon1.amp1	IMRAS-057	P	Day 140	-0.13035597407031
PF3D7_0222000	RESA-like protein	PF3D7_0222000.iso1.exon1.amp1	IMRAS-060	P	Day 140	-0.14181924902663
PF3D7_0222000	RESA-like protein	PF3D7_0222000.iso1.exon1.amp1	IMRAS-060	P	Day 0	-0.116190892754144
PF3D7_0222000	RESA-like protein	PF3D7_0222000.iso1.exon1.amp1	IMRAS-061	NP	Day 0	-0.135522200621075
PF3D7_0222000	RESA-like protein	PF3D7_0222000.iso1.exon1.amp1	IMRAS-061	NP	Day 140	-0.144708524143129
PF3D7_0222000	RESA-like protein	PF3D7_0222000.iso1.exon1.amp1	IMRAS-062	Mock	Day 140	-0.227824412809001
PF3D7_0222000	RESA-like protein	PF3D7_0222000.iso1.exon1.amp1	IMRAS-062	Mock	Day 0	-0.102839600393045
PF3D7_0222000	RESA-like protein	PF3D7_0222000.iso1.exon1.amp1	IMRAS-071	NP	Day 0	-0.0349693078159987
PF3D7_0222000	RESA-like protein	PF3D7_0222000.iso1.exon1.amp1	IMRAS-071	NP	Day 140	-0.0062502398845421
PF3D7_0222000	RESA-like protein	PF3D7_0222000.iso1.exon1.amp1	IMRAS-078	P	Day 140	-0.1969383738353
PF3D7_0222000	RESA-like protein	PF3D7_0222000.iso1.exon1.amp1	IMRAS-078	P	Day 0	-0.0540299709477132
PF3D7_1205300	conserved Plasmodium protein, unknown function	PF3D7_1205300.iso1.exon1.amp1	IMRAS-002	P	Day 0	-0.912500998723019
PF3D7_1205300	conserved Plasmodium protein, unknown function	PF3D7_1205300.iso1.exon1.amp1	IMRAS-002	P	Day 140	-0.529898051252959
PF3D7_1205300	conserved Plasmodium protein, unknown function	PF3D7_1205300.iso1.exon1.amp1	IMRAS-005	NP	Day 140	-0.0980540780676549
PF3D7_1205300	conserved Plasmodium protein, unknown function	PF3D7_1205300.iso1.exon1.amp1	IMRAS-005	NP	Day 0	-0.226722157128933
PF3D7_1205300	conserved Plasmodium protein, unknown function	PF3D7_1205300.iso1.exon1.amp1	IMRAS-021	NP	Day 0	-0.516279256167062
PF3D7_1205300	conserved Plasmodium protein, unknown function	PF3D7_1205300.iso1.exon1.amp1	IMRAS-021	NP	Day 140	-0.885586815084574
PF3D7_1205300	conserved Plasmodium protein, unknown function	PF3D7_1205300.iso1.exon1.amp1	IMRAS-033	NP	Day 140	-0.708019621726596
PF3D7_1205300	conserved Plasmodium protein, unknown function	PF3D7_1205300.iso1.exon1.amp1	IMRAS-033	NP	Day 0	-1.0769512531606
PF3D7_1205300	conserved Plasmodium protein, unknown function	PF3D7_1205300.iso1.exon1.amp1	IMRAS-039	P	Day 0	-0.756172506581477
PF3D7_1205300	conserved Plasmodium protein, unknown function	PF3D7_1205300.iso1.exon1.amp1	IMRAS-039	P	Day 140	-0.995388752045242
PF3D7_1205300	conserved Plasmodium protein, unknown function	PF3D7_1205300.iso1.exon1.amp1	IMRAS-045	P	Day 140	-1.04288344929831
PF3D7_1205300	conserved Plasmodium protein, unknown function	PF3D7_1205300.iso1.exon1.amp1	IMRAS-045	P	Day 0	-1.17044572985013
PF3D7_1205300	conserved Plasmodium protein, unknown function	PF3D7_1205300.iso1.exon1.amp1	IMRAS-049	Mock	Day 0	-1.15616371209931
PF3D7_1205300	conserved Plasmodium protein, unknown function	PF3D7_1205300.iso1.exon1.amp1	IMRAS-049	Mock	Day 140	-1.3095713186808
PF3D7_1205300	conserved Plasmodium protein, unknown function	PF3D7_1205300.iso1.exon1.amp1	IMRAS-054	Mock	Day 140	-0.871339461294095
PF3D7_1205300	conserved Plasmodium protein, unknown function	PF3D7_1205300.iso1.exon1.amp1	IMRAS-054	Mock	Day 0	-1.9547071907234
PF3D7_1205300	conserved Plasmodium protein, unknown function	PF3D7_1205300.iso1.exon1.amp1	IMRAS-057	P	Day 0	-0.239061656650884
PF3D7_1205300	conserved Plasmodium protein, unknown function	PF3D7_1205300.iso1.exon1.amp1	IMRAS-057	P	Day 140	-0.416745776570135
PF3D7_1205300	conserved Plasmodium protein, unknown function	PF3D7_1205300.iso1.exon1.amp1	IMRAS-060	P	Day 140	-0.619579141573436
PF3D7_1205300	conserved Plasmodium protein, unknown function	PF3D7_1205300.iso1.exon1.amp1	IMRAS-060	P	Day 0	-0.614433092765944
PF3D7_1205300	conserved Plasmodium protein, unknown function	PF3D7_1205300.iso1.exon1.amp1	IMRAS-061	NP	Day 0	-0.593257293922269
PF3D7_1205300	conserved Plasmodium protein, unknown function	PF3D7_1205300.iso1.exon1.amp1	IMRAS-061	NP	Day 140	-0.74559845130746
PF3D7_1205300	conserved Plasmodium protein, unknown function	PF3D7_1205300.iso1.exon1.amp1	IMRAS-062	Mock	Day 140	-0.537568260596611
PF3D7_1205300	conserved Plasmodium protein, unknown function	PF3D7_1205300.iso1.exon1.amp1	IMRAS-062	Mock	Day 0	-0.671931799685673
PF3D7_1205300	conserved Plasmodium protein, unknown function	PF3D7_1205300.iso1.exon1.amp1	IMRAS-071	NP	Day 0	-0.409412655799819
PF3D7_1205300	conserved Plasmodium protein, unknown function	PF3D7_1205300.iso1.exon1.amp1	IMRAS-071	NP	Day 140	-0.672182051834749
PF3D7_1205300	conserved Plasmodium protein, unknown function	PF3D7_1205300.iso1.exon1.amp1	IMRAS-078	P	Day 140	-0.300145963445505
PF3D7_1205300	conserved Plasmodium protein, unknown function	PF3D7_1205300.iso1.exon1.amp1	IMRAS-078	P	Day 0	-0.306123104015601
PF3D7_1111900	conserved Plasmodium protein, unknown function	PF3D7_1111900.iso1.exon1.amp1	IMRAS-002	P	Day 0	-0.374203631829465
PF3D7_1111900	conserved Plasmodium protein, unknown function	PF3D7_1111900.iso1.exon1.amp1	IMRAS-002	P	Day 140	-0.0092503640135142
PF3D7_1111900	conserved Plasmodium protein, unknown function	PF3D7_1111900.iso1.exon1.amp1	IMRAS-005	NP	Day 140	0.0520830826998235
PF3D7_1111900	conserved Plasmodium protein, unknown function	PF3D7_1111900.iso1.exon1.amp1	IMRAS-005	NP	Day 0	-0.00596312972964519
PF3D7_1111900	conserved Plasmodium protein, unknown function	PF3D7_1111900.iso1.exon1.amp1	IMRAS-021	NP	Day 0	0.657863659708568
PF3D7_1111900	conserved Plasmodium protein, unknown function	PF3D7_1111900.iso1.exon1.amp1	IMRAS-021	NP	Day 140	0.403209919184663
PF3D7_1111900	conserved Plasmodium protein, unknown function	PF3D7_1111900.iso1.exon1.amp1	IMRAS-033	NP	Day 140	0.250594357675361
PF3D7_1111900	conserved Plasmodium protein, unknown function	PF3D7_1111900.iso1.exon1.amp1	IMRAS-033	NP	Day 0	0.131769221906037
PF3D7_1111900	conserved Plasmodium protein, unknown function	PF3D7_1111900.iso1.exon1.amp1	IMRAS-039	P	Day 0	-0.233297995560847
PF3D7_1111900	conserved Plasmodium protein, unknown function	PF3D7_1111900.iso1.exon1.amp1	IMRAS-039	P	Day 140	-0.104632598590936
PF3D7_1111900	conserved Plasmodium protein, unknown function	PF3D7_1111900.iso1.exon1.amp1	IMRAS-045	P	Day 140	2.42647243931094
PF3D7_1111900	conserved Plasmodium protein, unknown function	PF3D7_1111900.iso1.exon1.amp1	IMRAS-045	P	Day 0	2.37425174802044
PF3D7_1111900	conserved Plasmodium protein, unknown function	PF3D7_1111900.iso1.exon1.amp1	IMRAS-049	Mock	Day 0	-0.383978349368036
PF3D7_1111900	conserved Plasmodium protein, unknown function	PF3D7_1111900.iso1.exon1.amp1	IMRAS-049	Mock	Day 140	-0.376346881552024
PF3D7_1111900	conserved Plasmodium protein, unknown function	PF3D7_1111900.iso1.exon1.amp1	IMRAS-054	Mock	Day 140	1.37870288691254
PF3D7_1111900	conserved Plasmodium protein, unknown function	PF3D7_1111900.iso1.exon1.amp1	IMRAS-054	Mock	Day 0	1.8080849999539
PF3D7_1111900	conserved Plasmodium protein, unknown function	PF3D7_1111900.iso1.exon1.amp1	IMRAS-057	P	Day 0	0.0156068513367718
PF3D7_1111900	conserved Plasmodium protein, unknown function	PF3D7_1111900.iso1.exon1.amp1	IMRAS-057	P	Day 140	0.0452521547051266
PF3D7_1111900	conserved Plasmodium protein, unknown function	PF3D7_1111900.iso1.exon1.amp1	IMRAS-060	P	Day 140	0.0147695280765809
PF3D7_1111900	conserved Plasmodium protein, unknown function	PF3D7_1111900.iso1.exon1.amp1	IMRAS-060	P	Day 0	0.0486247047339958
PF3D7_1111900	conserved Plasmodium protein, unknown function	PF3D7_1111900.iso1.exon1.amp1	IMRAS-061	NP	Day 0	-0.112146979002386
PF3D7_1111900	conserved Plasmodium protein, unknown function	PF3D7_1111900.iso1.exon1.amp1	IMRAS-061	NP	Day 140	-0.068008381448136
PF3D7_1111900	conserved Plasmodium protein, unknown function	PF3D7_1111900.iso1.exon1.amp1	IMRAS-062	Mock	Day 140	-0.193552988995974
PF3D7_1111900	conserved Plasmodium protein, unknown function	PF3D7_1111900.iso1.exon1.amp1	IMRAS-062	Mock	Day 0	-0.0535726534198435
PF3D7_1111900	conserved Plasmodium protein, unknown function	PF3D7_1111900.iso1.exon1.amp1	IMRAS-071	NP	Day 0	-0.00867641983781731
PF3D7_1111900	conserved Plasmodium protein, unknown function	PF3D7_1111900.iso1.exon1.amp1	IMRAS-071	NP	Day 140	0.0663834261005043
PF3D7_1111900	conserved Plasmodium protein, unknown function	PF3D7_1111900.iso1.exon1.amp1	IMRAS-078	P	Day 140	0.687669975308111
PF3D7_1111900	conserved Plasmodium protein, unknown function	PF3D7_1111900.iso1.exon1.amp1	IMRAS-078	P	Day 0	0.44104276271475
PF3D7_0934400	transcription factor with AP2 domain(s), putative	PF3D7_0934400.iso1.exon1.amp1	IMRAS-002	P	Day 0	-0.709614093030739
PF3D7_0934400	transcription factor with AP2 domain(s), putative	PF3D7_0934400.iso1.exon1.amp1	IMRAS-002	P	Day 140	-0.322585060970271
PF3D7_0934400	transcription factor with AP2 domain(s), putative	PF3D7_0934400.iso1.exon1.amp1	IMRAS-005	NP	Day 140	-0.163406478381937
PF3D7_0934400	transcription factor with AP2 domain(s), putative	PF3D7_0934400.iso1.exon1.amp1	IMRAS-005	NP	Day 0	-0.228151275661732
PF3D7_0934400	transcription factor with AP2 domain(s), putative	PF3D7_0934400.iso1.exon1.amp1	IMRAS-021	NP	Day 0	-0.280981758468373
PF3D7_0934400	transcription factor with AP2 domain(s), putative	PF3D7_0934400.iso1.exon1.amp1	IMRAS-021	NP	Day 140	-0.492839876196527
PF3D7_0934400	transcription factor with AP2 domain(s), putative	PF3D7_0934400.iso1.exon1.amp1	IMRAS-033	NP	Day 140	-0.458221774603844
PF3D7_0934400	transcription factor with AP2 domain(s), putative	PF3D7_0934400.iso1.exon1.amp1	IMRAS-033	NP	Day 0	-0.496146730344329
PF3D7_0934400	transcription factor with AP2 domain(s), putative	PF3D7_0934400.iso1.exon1.amp1	IMRAS-039	P	Day 0	-0.562210740548336
PF3D7_0934400	transcription factor with AP2 domain(s), putative	PF3D7_0934400.iso1.exon1.amp1	IMRAS-039	P	Day 140	-0.409111722722081
PF3D7_0934400	transcription factor with AP2 domain(s), putative	PF3D7_0934400.iso1.exon1.amp1	IMRAS-045	P	Day 140	-0.682849835903136
PF3D7_0934400	transcription factor with AP2 domain(s), putative	PF3D7_0934400.iso1.exon1.amp1	IMRAS-045	P	Day 0	-0.521998993846776
PF3D7_0934400	transcription factor with AP2 domain(s), putative	PF3D7_0934400.iso1.exon1.amp1	IMRAS-049	Mock	Day 0	-0.785882791050986
PF3D7_0934400	transcription factor with AP2 domain(s), putative	PF3D7_0934400.iso1.exon1.amp1	IMRAS-049	Mock	Day 140	-0.807677728353601
PF3D7_0934400	transcription factor with AP2 domain(s), putative	PF3D7_0934400.iso1.exon1.amp1	IMRAS-054	Mock	Day 140	-0.644664540806986
PF3D7_0934400	transcription factor with AP2 domain(s), putative	PF3D7_0934400.iso1.exon1.amp1	IMRAS-054	Mock	Day 0	-1.0411737498989
PF3D7_0934400	transcription factor with AP2 domain(s), putative	PF3D7_0934400.iso1.exon1.amp1	IMRAS-057	P	Day 0	-0.328089412948785
PF3D7_0934400	transcription factor with AP2 domain(s), putative	PF3D7_0934400.iso1.exon1.amp1	IMRAS-057	P	Day 140	-0.286134224750556
PF3D7_0934400	transcription factor with AP2 domain(s), putative	PF3D7_0934400.iso1.exon1.amp1	IMRAS-060	P	Day 140	-0.340085159363117
PF3D7_0934400	transcription factor with AP2 domain(s), putative	PF3D7_0934400.iso1.exon1.amp1	IMRAS-060	P	Day 0	-0.252363695950793
PF3D7_0934400	transcription factor with AP2 domain(s), putative	PF3D7_0934400.iso1.exon1.amp1	IMRAS-061	NP	Day 0	-0.416400630194289
PF3D7_0934400	transcription factor with AP2 domain(s), putative	PF3D7_0934400.iso1.exon1.amp1	IMRAS-061	NP	Day 140	-0.335128787809726
PF3D7_0934400	transcription factor with AP2 domain(s), putative	PF3D7_0934400.iso1.exon1.amp1	IMRAS-062	Mock	Day 140	-0.477373478677865
PF3D7_0934400	transcription factor with AP2 domain(s), putative	PF3D7_0934400.iso1.exon1.amp1	IMRAS-062	Mock	Day 0	-0.290293459524932
PF3D7_0934400	transcription factor with AP2 domain(s), putative	PF3D7_0934400.iso1.exon1.amp1	IMRAS-071	NP	Day 0	-0.0553059457417824
PF3D7_0934400	transcription factor with AP2 domain(s), putative	PF3D7_0934400.iso1.exon1.amp1	IMRAS-071	NP	Day 140	-0.258846375304341
PF3D7_0934400	transcription factor with AP2 domain(s), putative	PF3D7_0934400.iso1.exon1.amp1	IMRAS-078	P	Day 140	-0.244963048176198
PF3D7_0934400	transcription factor with AP2 domain(s), putative	PF3D7_0934400.iso1.exon1.amp1	IMRAS-078	P	Day 0	-0.169556930469154
PF3D7_0601200	Pfmc-2TM Maurer's cleft two transmembrane protein	PF3D7_0601200.iso1.exon2.amp1	IMRAS-002	P	Day 0	-0.397180509098053
PF3D7_0601200	Pfmc-2TM Maurer's cleft two transmembrane protein	PF3D7_0601200.iso1.exon2.amp1	IMRAS-002	P	Day 140	-0.015362924680165
PF3D7_0601200	Pfmc-2TM Maurer's cleft two transmembrane protein	PF3D7_0601200.iso1.exon2.amp1	IMRAS-005	NP	Day 140	-0.00282099769415645
PF3D7_0601200	Pfmc-2TM Maurer's cleft two transmembrane protein	PF3D7_0601200.iso1.exon2.amp1	IMRAS-005	NP	Day 0	-0.0622034919362076
PF3D7_0601200	Pfmc-2TM Maurer's cleft two transmembrane protein	PF3D7_0601200.iso1.exon2.amp1	IMRAS-021	NP	Day 0	0.357508577513212
PF3D7_0601200	Pfmc-2TM Maurer's cleft two transmembrane protein	PF3D7_0601200.iso1.exon2.amp1	IMRAS-021	NP	Day 140	0.0814238288292213
PF3D7_0601200	Pfmc-2TM Maurer's cleft two transmembrane protein	PF3D7_0601200.iso1.exon2.amp1	IMRAS-033	NP	Day 140	0.108558452657
PF3D7_0601200	Pfmc-2TM Maurer's cleft two transmembrane protein	PF3D7_0601200.iso1.exon2.amp1	IMRAS-033	NP	Day 0	0.311697988031302
PF3D7_0601200	Pfmc-2TM Maurer's cleft two transmembrane protein	PF3D7_0601200.iso1.exon2.amp1	IMRAS-039	P	Day 0	-0.16752630322566
PF3D7_0601200	Pfmc-2TM Maurer's cleft two transmembrane protein	PF3D7_0601200.iso1.exon2.amp1	IMRAS-039	P	Day 140	-0.128771952176352
PF3D7_0601200	Pfmc-2TM Maurer's cleft two transmembrane protein	PF3D7_0601200.iso1.exon2.amp1	IMRAS-045	P	Day 140	-0.184891376924275
PF3D7_0601200	Pfmc-2TM Maurer's cleft two transmembrane protein	PF3D7_0601200.iso1.exon2.amp1	IMRAS-045	P	Day 0	-0.112960235189375
PF3D7_0601200	Pfmc-2TM Maurer's cleft two transmembrane protein	PF3D7_0601200.iso1.exon2.amp1	IMRAS-049	Mock	Day 0	-0.0637585969430354
PF3D7_0601200	Pfmc-2TM Maurer's cleft two transmembrane protein	PF3D7_0601200.iso1.exon2.amp1	IMRAS-049	Mock	Day 140	-0.0993204619249983
PF3D7_0601200	Pfmc-2TM Maurer's cleft two transmembrane protein	PF3D7_0601200.iso1.exon2.amp1	IMRAS-054	Mock	Day 140	1.61137503712907
PF3D7_0601200	Pfmc-2TM Maurer's cleft two transmembrane protein	PF3D7_0601200.iso1.exon2.amp1	IMRAS-054	Mock	Day 0	0.623806560373954
PF3D7_0601200	Pfmc-2TM Maurer's cleft two transmembrane protein	PF3D7_0601200.iso1.exon2.amp1	IMRAS-057	P	Day 0	-0.0788736038072049
PF3D7_0601200	Pfmc-2TM Maurer's cleft two transmembrane protein	PF3D7_0601200.iso1.exon2.amp1	IMRAS-057	P	Day 140	-0.054461125031029
PF3D7_0601200	Pfmc-2TM Maurer's cleft two transmembrane protein	PF3D7_0601200.iso1.exon2.amp1	IMRAS-060	P	Day 140	-0.0764406054800979
PF3D7_0601200	Pfmc-2TM Maurer's cleft two transmembrane protein	PF3D7_0601200.iso1.exon2.amp1	IMRAS-060	P	Day 0	-0.0114962877035758
PF3D7_0601200	Pfmc-2TM Maurer's cleft two transmembrane protein	PF3D7_0601200.iso1.exon2.amp1	IMRAS-061	NP	Day 0	-0.0211514859072182
PF3D7_0601200	Pfmc-2TM Maurer's cleft two transmembrane protein	PF3D7_0601200.iso1.exon2.amp1	IMRAS-061	NP	Day 140	0.0462202576789199
PF3D7_0601200	Pfmc-2TM Maurer's cleft two transmembrane protein	PF3D7_0601200.iso1.exon2.amp1	IMRAS-062	Mock	Day 140	3.1557148947522
PF3D7_0601200	Pfmc-2TM Maurer's cleft two transmembrane protein	PF3D7_0601200.iso1.exon2.amp1	IMRAS-062	Mock	Day 0	3.03913947018531
PF3D7_0601200	Pfmc-2TM Maurer's cleft two transmembrane protein	PF3D7_0601200.iso1.exon2.amp1	IMRAS-071	NP	Day 0	0.0879665077040155
PF3D7_0601200	Pfmc-2TM Maurer's cleft two transmembrane protein	PF3D7_0601200.iso1.exon2.amp1	IMRAS-071	NP	Day 140	0.0911931767342082
PF3D7_0601200	Pfmc-2TM Maurer's cleft two transmembrane protein	PF3D7_0601200.iso1.exon2.amp1	IMRAS-078	P	Day 140	0.39468312522726
PF3D7_0601200	Pfmc-2TM Maurer's cleft two transmembrane protein	PF3D7_0601200.iso1.exon2.amp1	IMRAS-078	P	Day 0	0.519747242914365
PF3D7_0107900	conserved Plasmodium protein, unknown function	PF3D7_0107900.iso1.exon1.amp1	IMRAS-002	P	Day 0	-0.945990743802888
PF3D7_0107900	conserved Plasmodium protein, unknown function	PF3D7_0107900.iso1.exon1.amp1	IMRAS-002	P	Day 140	-0.627071388024339
PF3D7_0107900	conserved Plasmodium protein, unknown function	PF3D7_0107900.iso1.exon1.amp1	IMRAS-005	NP	Day 140	-0.269659683002251
PF3D7_0107900	conserved Plasmodium protein, unknown function	PF3D7_0107900.iso1.exon1.amp1	IMRAS-005	NP	Day 0	-0.499071239239267
PF3D7_0107900	conserved Plasmodium protein, unknown function	PF3D7_0107900.iso1.exon1.amp1	IMRAS-021	NP	Day 0	-0.583591676155956
PF3D7_0107900	conserved Plasmodium protein, unknown function	PF3D7_0107900.iso1.exon1.amp1	IMRAS-021	NP	Day 140	-0.957069507970242
PF3D7_0107900	conserved Plasmodium protein, unknown function	PF3D7_0107900.iso1.exon1.amp1	IMRAS-033	NP	Day 140	-0.796395548571466
PF3D7_0107900	conserved Plasmodium protein, unknown function	PF3D7_0107900.iso1.exon1.amp1	IMRAS-033	NP	Day 0	-1.33369812187893
PF3D7_0107900	conserved Plasmodium protein, unknown function	PF3D7_0107900.iso1.exon1.amp1	IMRAS-039	P	Day 0	-0.871583861049
PF3D7_0107900	conserved Plasmodium protein, unknown function	PF3D7_0107900.iso1.exon1.amp1	IMRAS-039	P	Day 140	-1.26501382736238
PF3D7_0107900	conserved Plasmodium protein, unknown function	PF3D7_0107900.iso1.exon1.amp1	IMRAS-045	P	Day 140	-1.37804293022412
PF3D7_0107900	conserved Plasmodium protein, unknown function	PF3D7_0107900.iso1.exon1.amp1	IMRAS-045	P	Day 0	-1.38844638206943
PF3D7_0107900	conserved Plasmodium protein, unknown function	PF3D7_0107900.iso1.exon1.amp1	IMRAS-049	Mock	Day 0	-1.04155336103735
PF3D7_0107900	conserved Plasmodium protein, unknown function	PF3D7_0107900.iso1.exon1.amp1	IMRAS-049	Mock	Day 140	-1.42849016617741
PF3D7_0107900	conserved Plasmodium protein, unknown function	PF3D7_0107900.iso1.exon1.amp1	IMRAS-054	Mock	Day 140	-0.852359925611355
PF3D7_0107900	conserved Plasmodium protein, unknown function	PF3D7_0107900.iso1.exon1.amp1	IMRAS-054	Mock	Day 0	-2
PF3D7_0107900	conserved Plasmodium protein, unknown function	PF3D7_0107900.iso1.exon1.amp1	IMRAS-057	P	Day 0	-0.762600151899509
PF3D7_0107900	conserved Plasmodium protein, unknown function	PF3D7_0107900.iso1.exon1.amp1	IMRAS-057	P	Day 140	-0.890320259488222
PF3D7_0107900	conserved Plasmodium protein, unknown function	PF3D7_0107900.iso1.exon1.amp1	IMRAS-060	P	Day 140	-0.655778041004217
PF3D7_0107900	conserved Plasmodium protein, unknown function	PF3D7_0107900.iso1.exon1.amp1	IMRAS-060	P	Day 0	-0.765239605901135
PF3D7_0107900	conserved Plasmodium protein, unknown function	PF3D7_0107900.iso1.exon1.amp1	IMRAS-061	NP	Day 0	-0.651179913483981
PF3D7_0107900	conserved Plasmodium protein, unknown function	PF3D7_0107900.iso1.exon1.amp1	IMRAS-061	NP	Day 140	-0.866674875834063
PF3D7_0107900	conserved Plasmodium protein, unknown function	PF3D7_0107900.iso1.exon1.amp1	IMRAS-062	Mock	Day 140	-0.299932644253682
PF3D7_0107900	conserved Plasmodium protein, unknown function	PF3D7_0107900.iso1.exon1.amp1	IMRAS-062	Mock	Day 0	-0.776629178352366
PF3D7_0107900	conserved Plasmodium protein, unknown function	PF3D7_0107900.iso1.exon1.amp1	IMRAS-071	NP	Day 0	-0.441422562884972
PF3D7_0107900	conserved Plasmodium protein, unknown function	PF3D7_0107900.iso1.exon1.amp1	IMRAS-071	NP	Day 140	-0.762741370559743
PF3D7_0107900	conserved Plasmodium protein, unknown function	PF3D7_0107900.iso1.exon1.amp1	IMRAS-078	P	Day 140	-0.296840818721833
PF3D7_0107900	conserved Plasmodium protein, unknown function	PF3D7_0107900.iso1.exon1.amp1	IMRAS-078	P	Day 0	-0.424209173938296
PF3D7_0701700	RESA-like protein	PF3D7_0701700.iso1.exon1.amp1	IMRAS-002	P	Day 0	-0.539998384127051
PF3D7_0701700	RESA-like protein	PF3D7_0701700.iso1.exon1.amp1	IMRAS-002	P	Day 140	-0.26445609088592
PF3D7_0701700	RESA-like protein	PF3D7_0701700.iso1.exon1.amp1	IMRAS-005	NP	Day 140	0.0648765059153789
PF3D7_0701700	RESA-like protein	PF3D7_0701700.iso1.exon1.amp1	IMRAS-005	NP	Day 0	0.054645574433966
PF3D7_0701700	RESA-like protein	PF3D7_0701700.iso1.exon1.amp1	IMRAS-021	NP	Day 0	-0.12305035302065
PF3D7_0701700	RESA-like protein	PF3D7_0701700.iso1.exon1.amp1	IMRAS-021	NP	Day 140	-0.241924940757768
PF3D7_0701700	RESA-like protein	PF3D7_0701700.iso1.exon1.amp1	IMRAS-033	NP	Day 140	-0.313285218920486
PF3D7_0701700	RESA-like protein	PF3D7_0701700.iso1.exon1.amp1	IMRAS-033	NP	Day 0	-0.371841067052486
PF3D7_0701700	RESA-like protein	PF3D7_0701700.iso1.exon1.amp1	IMRAS-039	P	Day 0	-0.315738583871857
PF3D7_0701700	RESA-like protein	PF3D7_0701700.iso1.exon1.amp1	IMRAS-039	P	Day 140	-0.259673070443341
PF3D7_0701700	RESA-like protein	PF3D7_0701700.iso1.exon1.amp1	IMRAS-045	P	Day 140	-0.408968516547921
PF3D7_0701700	RESA-like protein	PF3D7_0701700.iso1.exon1.amp1	IMRAS-045	P	Day 0	-0.255134711266315
PF3D7_0701700	RESA-like protein	PF3D7_0701700.iso1.exon1.amp1	IMRAS-049	Mock	Day 0	-0.266830586244513
PF3D7_0701700	RESA-like protein	PF3D7_0701700.iso1.exon1.amp1	IMRAS-049	Mock	Day 140	-0.198230530240176
PF3D7_0701700	RESA-like protein	PF3D7_0701700.iso1.exon1.amp1	IMRAS-054	Mock	Day 140	-0.301068296825855
PF3D7_0701700	RESA-like protein	PF3D7_0701700.iso1.exon1.amp1	IMRAS-054	Mock	Day 0	-0.458887036728512
PF3D7_0701700	RESA-like protein	PF3D7_0701700.iso1.exon1.amp1	IMRAS-057	P	Day 0	-0.324765995121373
PF3D7_0701700	RESA-like protein	PF3D7_0701700.iso1.exon1.amp1	IMRAS-057	P	Day 140	-0.146475639433588
PF3D7_0701700	RESA-like protein	PF3D7_0701700.iso1.exon1.amp1	IMRAS-060	P	Day 140	-0.200874834651882
PF3D7_0701700	RESA-like protein	PF3D7_0701700.iso1.exon1.amp1	IMRAS-060	P	Day 0	-0.114527683761148
PF3D7_0701700	RESA-like protein	PF3D7_0701700.iso1.exon1.amp1	IMRAS-061	NP	Day 0	-0.219818146005586
PF3D7_0701700	RESA-like protein	PF3D7_0701700.iso1.exon1.amp1	IMRAS-061	NP	Day 140	-0.160892909361742
PF3D7_0701700	RESA-like protein	PF3D7_0701700.iso1.exon1.amp1	IMRAS-062	Mock	Day 140	-0.303002572204361
PF3D7_0701700	RESA-like protein	PF3D7_0701700.iso1.exon1.amp1	IMRAS-062	Mock	Day 0	-0.179125442149832
PF3D7_0701700	RESA-like protein	PF3D7_0701700.iso1.exon1.amp1	IMRAS-071	NP	Day 0	-0.125451193519384
PF3D7_0701700	RESA-like protein	PF3D7_0701700.iso1.exon1.amp1	IMRAS-071	NP	Day 140	-0.115100535850347
PF3D7_0701700	RESA-like protein	PF3D7_0701700.iso1.exon1.amp1	IMRAS-078	P	Day 140	-0.306225131777717
PF3D7_0701700	RESA-like protein	PF3D7_0701700.iso1.exon1.amp1	IMRAS-078	P	Day 0	-0.0884605844640909
PF3D7_1031800	conserved Plasmodium protein, unknown function	PF3D7_1031800.iso1.exon1.amp1	IMRAS-002	P	Day 0	-0.422808994637228
PF3D7_1031800	conserved Plasmodium protein, unknown function	PF3D7_1031800.iso1.exon1.amp1	IMRAS-002	P	Day 140	0.0294750052582469
PF3D7_1031800	conserved Plasmodium protein, unknown function	PF3D7_1031800.iso1.exon1.amp1	IMRAS-005	NP	Day 140	-0.0157138005750515
PF3D7_1031800	conserved Plasmodium protein, unknown function	PF3D7_1031800.iso1.exon1.amp1	IMRAS-005	NP	Day 0	0.00502655977791377
PF3D7_1031800	conserved Plasmodium protein, unknown function	PF3D7_1031800.iso1.exon1.amp1	IMRAS-021	NP	Day 0	-0.0830423808564653
PF3D7_1031800	conserved Plasmodium protein, unknown function	PF3D7_1031800.iso1.exon1.amp1	IMRAS-021	NP	Day 140	-0.0175667785608589
PF3D7_1031800	conserved Plasmodium protein, unknown function	PF3D7_1031800.iso1.exon1.amp1	IMRAS-033	NP	Day 140	-0.129846286668078
PF3D7_1031800	conserved Plasmodium protein, unknown function	PF3D7_1031800.iso1.exon1.amp1	IMRAS-033	NP	Day 0	-0.173532967162414
PF3D7_1031800	conserved Plasmodium protein, unknown function	PF3D7_1031800.iso1.exon1.amp1	IMRAS-039	P	Day 0	-0.164201514832342
PF3D7_1031800	conserved Plasmodium protein, unknown function	PF3D7_1031800.iso1.exon1.amp1	IMRAS-039	P	Day 140	-0.152588642053587
PF3D7_1031800	conserved Plasmodium protein, unknown function	PF3D7_1031800.iso1.exon1.amp1	IMRAS-045	P	Day 140	-0.159244351098677
PF3D7_1031800	conserved Plasmodium protein, unknown function	PF3D7_1031800.iso1.exon1.amp1	IMRAS-045	P	Day 0	-0.0408276310221396
PF3D7_1031800	conserved Plasmodium protein, unknown function	PF3D7_1031800.iso1.exon1.amp1	IMRAS-049	Mock	Day 0	-0.237963325762584
PF3D7_1031800	conserved Plasmodium protein, unknown function	PF3D7_1031800.iso1.exon1.amp1	IMRAS-049	Mock	Day 140	-0.1640726822893
PF3D7_1031800	conserved Plasmodium protein, unknown function	PF3D7_1031800.iso1.exon1.amp1	IMRAS-054	Mock	Day 140	-0.0398323041721955
PF3D7_1031800	conserved Plasmodium protein, unknown function	PF3D7_1031800.iso1.exon1.amp1	IMRAS-054	Mock	Day 0	-0.389745273511357
PF3D7_1031800	conserved Plasmodium protein, unknown function	PF3D7_1031800.iso1.exon1.amp1	IMRAS-057	P	Day 0	-0.0892123257096866
PF3D7_1031800	conserved Plasmodium protein, unknown function	PF3D7_1031800.iso1.exon1.amp1	IMRAS-057	P	Day 140	-0.00803660292185704
PF3D7_1031800	conserved Plasmodium protein, unknown function	PF3D7_1031800.iso1.exon1.amp1	IMRAS-060	P	Day 140	-0.0589100402809457
PF3D7_1031800	conserved Plasmodium protein, unknown function	PF3D7_1031800.iso1.exon1.amp1	IMRAS-060	P	Day 0	0.0231647197430416
PF3D7_1031800	conserved Plasmodium protein, unknown function	PF3D7_1031800.iso1.exon1.amp1	IMRAS-061	NP	Day 0	-0.0953462781665113
PF3D7_1031800	conserved Plasmodium protein, unknown function	PF3D7_1031800.iso1.exon1.amp1	IMRAS-061	NP	Day 140	-0.11785442092315
PF3D7_1031800	conserved Plasmodium protein, unknown function	PF3D7_1031800.iso1.exon1.amp1	IMRAS-062	Mock	Day 140	-0.209786463545912
PF3D7_1031800	conserved Plasmodium protein, unknown function	PF3D7_1031800.iso1.exon1.amp1	IMRAS-062	Mock	Day 0	-0.0157581567296834
PF3D7_1031800	conserved Plasmodium protein, unknown function	PF3D7_1031800.iso1.exon1.amp1	IMRAS-071	NP	Day 0	-1.7034523873071e-4
PF3D7_1031800	conserved Plasmodium protein, unknown function	PF3D7_1031800.iso1.exon1.amp1	IMRAS-071	NP	Day 140	-0.0544670877184288
PF3D7_1031800	conserved Plasmodium protein, unknown function	PF3D7_1031800.iso1.exon1.amp1	IMRAS-078	P	Day 140	-0.0298684990736771
PF3D7_1031800	conserved Plasmodium protein, unknown function	PF3D7_1031800.iso1.exon1.amp1	IMRAS-078	P	Day 0	0.156632809762897
PF3D7_1100500	rifin	PF3D7_1100500.iso1.exon1.amp1	IMRAS-002	P	Day 0	-0.35666305052033
PF3D7_1100500	rifin	PF3D7_1100500.iso1.exon1.amp1	IMRAS-002	P	Day 140	0.0102422518589744
PF3D7_1100500	rifin	PF3D7_1100500.iso1.exon1.amp1	IMRAS-005	NP	Day 140	0.0451470354894461
PF3D7_1100500	rifin	PF3D7_1100500.iso1.exon1.amp1	IMRAS-005	NP	Day 0	0.0101871787882484
PF3D7_1100500	rifin	PF3D7_1100500.iso1.exon1.amp1	IMRAS-021	NP	Day 0	0.406196060263795
PF3D7_1100500	rifin	PF3D7_1100500.iso1.exon1.amp1	IMRAS-021	NP	Day 140	0.31689159172072
PF3D7_1100500	rifin	PF3D7_1100500.iso1.exon1.amp1	IMRAS-033	NP	Day 140	0.124692138896078
PF3D7_1100500	rifin	PF3D7_1100500.iso1.exon1.amp1	IMRAS-033	NP	Day 0	0.0659375759651564
PF3D7_1100500	rifin	PF3D7_1100500.iso1.exon1.amp1	IMRAS-039	P	Day 0	0.0314773018993186
PF3D7_1100500	rifin	PF3D7_1100500.iso1.exon1.amp1	IMRAS-039	P	Day 140	-0.0192574129604193
PF3D7_1100500	rifin	PF3D7_1100500.iso1.exon1.amp1	IMRAS-045	P	Day 140	0.227041166417806
PF3D7_1100500	rifin	PF3D7_1100500.iso1.exon1.amp1	IMRAS-045	P	Day 0	0.238420745484959
PF3D7_1100500	rifin	PF3D7_1100500.iso1.exon1.amp1	IMRAS-049	Mock	Day 0	-0.0124682256301138
PF3D7_1100500	rifin	PF3D7_1100500.iso1.exon1.amp1	IMRAS-049	Mock	Day 140	0.222884249786313
PF3D7_1100500	rifin	PF3D7_1100500.iso1.exon1.amp1	IMRAS-054	Mock	Day 140	0.107675180331656
PF3D7_1100500	rifin	PF3D7_1100500.iso1.exon1.amp1	IMRAS-054	Mock	Day 0	-0.128887235514979
PF3D7_1100500	rifin	PF3D7_1100500.iso1.exon1.amp1	IMRAS-057	P	Day 0	0.0567556547705994
PF3D7_1100500	rifin	PF3D7_1100500.iso1.exon1.amp1	IMRAS-057	P	Day 140	0.0758998787207954
PF3D7_1100500	rifin	PF3D7_1100500.iso1.exon1.amp1	IMRAS-060	P	Day 140	0.41441312810095
PF3D7_1100500	rifin	PF3D7_1100500.iso1.exon1.amp1	IMRAS-060	P	Day 0	0.219676393091094
PF3D7_1100500	rifin	PF3D7_1100500.iso1.exon1.amp1	IMRAS-061	NP	Day 0	0.0689568716334019
PF3D7_1100500	rifin	PF3D7_1100500.iso1.exon1.amp1	IMRAS-061	NP	Day 140	0.0490372983742819
PF3D7_1100500	rifin	PF3D7_1100500.iso1.exon1.amp1	IMRAS-062	Mock	Day 140	1.58816348400632
PF3D7_1100500	rifin	PF3D7_1100500.iso1.exon1.amp1	IMRAS-062	Mock	Day 0	1.49107141652128
PF3D7_1100500	rifin	PF3D7_1100500.iso1.exon1.amp1	IMRAS-071	NP	Day 0	0.260703979371346
PF3D7_1100500	rifin	PF3D7_1100500.iso1.exon1.amp1	IMRAS-071	NP	Day 140	0.202396205443783
PF3D7_1100500	rifin	PF3D7_1100500.iso1.exon1.amp1	IMRAS-078	P	Day 140	-8.9592746591016e-4
PF3D7_1100500	rifin	PF3D7_1100500.iso1.exon1.amp1	IMRAS-078	P	Day 0	0.164605652278466
PF3D7_0200700	rifin	PF3D7_0200700.iso1.exon1.amp1	IMRAS-002	P	Day 0	-0.554922948682066
PF3D7_0200700	rifin	PF3D7_0200700.iso1.exon1.amp1	IMRAS-002	P	Day 140	-0.174277465030707
PF3D7_0200700	rifin	PF3D7_0200700.iso1.exon1.amp1	IMRAS-005	NP	Day 140	-0.221965452047423
PF3D7_0200700	rifin	PF3D7_0200700.iso1.exon1.amp1	IMRAS-005	NP	Day 0	-0.319641119299705
PF3D7_0200700	rifin	PF3D7_0200700.iso1.exon1.amp1	IMRAS-021	NP	Day 0	-0.0703565676574716
PF3D7_0200700	rifin	PF3D7_0200700.iso1.exon1.amp1	IMRAS-021	NP	Day 140	-0.0617708069985685
PF3D7_0200700	rifin	PF3D7_0200700.iso1.exon1.amp1	IMRAS-033	NP	Day 140	-0.0991271042067012
PF3D7_0200700	rifin	PF3D7_0200700.iso1.exon1.amp1	IMRAS-033	NP	Day 0	-0.145601456660518
PF3D7_0200700	rifin	PF3D7_0200700.iso1.exon1.amp1	IMRAS-039	P	Day 0	-0.0275562934886331
PF3D7_0200700	rifin	PF3D7_0200700.iso1.exon1.amp1	IMRAS-039	P	Day 140	-0.0264621067279265
PF3D7_0200700	rifin	PF3D7_0200700.iso1.exon1.amp1	IMRAS-045	P	Day 140	0.0297833640726815
PF3D7_0200700	rifin	PF3D7_0200700.iso1.exon1.amp1	IMRAS-045	P	Day 0	0.034244689752855
PF3D7_0200700	rifin	PF3D7_0200700.iso1.exon1.amp1	IMRAS-049	Mock	Day 0	-0.105217750992358
PF3D7_0200700	rifin	PF3D7_0200700.iso1.exon1.amp1	IMRAS-049	Mock	Day 140	-0.184633235652369
PF3D7_0200700	rifin	PF3D7_0200700.iso1.exon1.amp1	IMRAS-054	Mock	Day 140	-0.0974059162060943
PF3D7_0200700	rifin	PF3D7_0200700.iso1.exon1.amp1	IMRAS-054	Mock	Day 0	-0.134104944785998
PF3D7_0200700	rifin	PF3D7_0200700.iso1.exon1.amp1	IMRAS-057	P	Day 0	0.754039983998513
PF3D7_0200700	rifin	PF3D7_0200700.iso1.exon1.amp1	IMRAS-057	P	Day 140	0.764896320838096
PF3D7_0200700	rifin	PF3D7_0200700.iso1.exon1.amp1	IMRAS-060	P	Day 140	2.58099994127923
PF3D7_0200700	rifin	PF3D7_0200700.iso1.exon1.amp1	IMRAS-060	P	Day 0	2.48709922828851
PF3D7_0200700	rifin	PF3D7_0200700.iso1.exon1.amp1	IMRAS-061	NP	Day 0	0.180642790567083
PF3D7_0200700	rifin	PF3D7_0200700.iso1.exon1.amp1	IMRAS-061	NP	Day 140	0.114622348428309
PF3D7_0200700	rifin	PF3D7_0200700.iso1.exon1.amp1	IMRAS-062	Mock	Day 140	0.0120113620610596
PF3D7_0200700	rifin	PF3D7_0200700.iso1.exon1.amp1	IMRAS-062	Mock	Day 0	0.400921568157207
PF3D7_0200700	rifin	PF3D7_0200700.iso1.exon1.amp1	IMRAS-071	NP	Day 0	0.107563260488275
PF3D7_0200700	rifin	PF3D7_0200700.iso1.exon1.amp1	IMRAS-071	NP	Day 140	0.0417089658017069
PF3D7_0200700	rifin	PF3D7_0200700.iso1.exon1.amp1	IMRAS-078	P	Day 140	-0.232016883653033
PF3D7_0200700	rifin	PF3D7_0200700.iso1.exon1.amp1	IMRAS-078	P	Day 0	-0.0666195359245094
PF3D7_1224800	conserved Plasmodium protein, unknown function	PF3D7_1224800.iso1.exon1.amp1	IMRAS-002	P	Day 0	-1.12496088484821
PF3D7_1224800	conserved Plasmodium protein, unknown function	PF3D7_1224800.iso1.exon1.amp1	IMRAS-002	P	Day 140	-0.760876264885853
PF3D7_1224800	conserved Plasmodium protein, unknown function	PF3D7_1224800.iso1.exon1.amp1	IMRAS-005	NP	Day 140	-0.954852964510554
PF3D7_1224800	conserved Plasmodium protein, unknown function	PF3D7_1224800.iso1.exon1.amp1	IMRAS-005	NP	Day 0	-1.0801572619249
PF3D7_1224800	conserved Plasmodium protein, unknown function	PF3D7_1224800.iso1.exon1.amp1	IMRAS-021	NP	Day 0	-0.840359539623593
PF3D7_1224800	conserved Plasmodium protein, unknown function	PF3D7_1224800.iso1.exon1.amp1	IMRAS-021	NP	Day 140	-0.996618127473319
PF3D7_1224800	conserved Plasmodium protein, unknown function	PF3D7_1224800.iso1.exon1.amp1	IMRAS-033	NP	Day 140	-0.992420096414497
PF3D7_1224800	conserved Plasmodium protein, unknown function	PF3D7_1224800.iso1.exon1.amp1	IMRAS-033	NP	Day 0	-0.946726495085692
PF3D7_1224800	conserved Plasmodium protein, unknown function	PF3D7_1224800.iso1.exon1.amp1	IMRAS-039	P	Day 0	-0.773133113862841
PF3D7_1224800	conserved Plasmodium protein, unknown function	PF3D7_1224800.iso1.exon1.amp1	IMRAS-039	P	Day 140	-1.55654763039602
PF3D7_1224800	conserved Plasmodium protein, unknown function	PF3D7_1224800.iso1.exon1.amp1	IMRAS-045	P	Day 140	-1.6472503453131
PF3D7_1224800	conserved Plasmodium protein, unknown function	PF3D7_1224800.iso1.exon1.amp1	IMRAS-045	P	Day 0	-1.82386353276938
PF3D7_1224800	conserved Plasmodium protein, unknown function	PF3D7_1224800.iso1.exon1.amp1	IMRAS-049	Mock	Day 0	-1.66591671292671
PF3D7_1224800	conserved Plasmodium protein, unknown function	PF3D7_1224800.iso1.exon1.amp1	IMRAS-049	Mock	Day 140	-2
PF3D7_1224800	conserved Plasmodium protein, unknown function	PF3D7_1224800.iso1.exon1.amp1	IMRAS-054	Mock	Day 140	-1.51364988999729
PF3D7_1224800	conserved Plasmodium protein, unknown function	PF3D7_1224800.iso1.exon1.amp1	IMRAS-054	Mock	Day 0	-2
PF3D7_1224800	conserved Plasmodium protein, unknown function	PF3D7_1224800.iso1.exon1.amp1	IMRAS-057	P	Day 0	-1.05400659164726
PF3D7_1224800	conserved Plasmodium protein, unknown function	PF3D7_1224800.iso1.exon1.amp1	IMRAS-057	P	Day 140	-1.19496505549339
PF3D7_1224800	conserved Plasmodium protein, unknown function	PF3D7_1224800.iso1.exon1.amp1	IMRAS-060	P	Day 140	-0.928713977282044
PF3D7_1224800	conserved Plasmodium protein, unknown function	PF3D7_1224800.iso1.exon1.amp1	IMRAS-060	P	Day 0	-1.08423484083149
PF3D7_1224800	conserved Plasmodium protein, unknown function	PF3D7_1224800.iso1.exon1.amp1	IMRAS-061	NP	Day 0	-0.963291298948324
PF3D7_1224800	conserved Plasmodium protein, unknown function	PF3D7_1224800.iso1.exon1.amp1	IMRAS-061	NP	Day 140	-1.14538632309423
PF3D7_1224800	conserved Plasmodium protein, unknown function	PF3D7_1224800.iso1.exon1.amp1	IMRAS-062	Mock	Day 140	-0.800843738373633
PF3D7_1224800	conserved Plasmodium protein, unknown function	PF3D7_1224800.iso1.exon1.amp1	IMRAS-062	Mock	Day 0	-0.947897262939831
PF3D7_1224800	conserved Plasmodium protein, unknown function	PF3D7_1224800.iso1.exon1.amp1	IMRAS-071	NP	Day 0	-0.677783888142306
PF3D7_1224800	conserved Plasmodium protein, unknown function	PF3D7_1224800.iso1.exon1.amp1	IMRAS-071	NP	Day 140	-0.982650239826697
PF3D7_1224800	conserved Plasmodium protein, unknown function	PF3D7_1224800.iso1.exon1.amp1	IMRAS-078	P	Day 140	0.647059771384631
PF3D7_1224800	conserved Plasmodium protein, unknown function	PF3D7_1224800.iso1.exon1.amp1	IMRAS-078	P	Day 0	0.216743275613641
PF3D7_0930700	conserved Plasmodium protein, unknown function	PF3D7_0930700.iso1.exon1.amp1	IMRAS-002	P	Day 0	-0.589505426879157
PF3D7_0930700	conserved Plasmodium protein, unknown function	PF3D7_0930700.iso1.exon1.amp1	IMRAS-002	P	Day 140	-0.128046412068645
PF3D7_0930700	conserved Plasmodium protein, unknown function	PF3D7_0930700.iso1.exon1.amp1	IMRAS-005	NP	Day 140	-0.197080567432266
PF3D7_0930700	conserved Plasmodium protein, unknown function	PF3D7_0930700.iso1.exon1.amp1	IMRAS-005	NP	Day 0	-0.318118485869832
PF3D7_0930700	conserved Plasmodium protein, unknown function	PF3D7_0930700.iso1.exon1.amp1	IMRAS-021	NP	Day 0	-0.174891861262248
PF3D7_0930700	conserved Plasmodium protein, unknown function	PF3D7_0930700.iso1.exon1.amp1	IMRAS-021	NP	Day 140	-0.192800669486918
PF3D7_0930700	conserved Plasmodium protein, unknown function	PF3D7_0930700.iso1.exon1.amp1	IMRAS-033	NP	Day 140	-0.152134353869862
PF3D7_0930700	conserved Plasmodium protein, unknown function	PF3D7_0930700.iso1.exon1.amp1	IMRAS-033	NP	Day 0	-0.220714643442138
PF3D7_0930700	conserved Plasmodium protein, unknown function	PF3D7_0930700.iso1.exon1.amp1	IMRAS-039	P	Day 0	-0.161756564413929
PF3D7_0930700	conserved Plasmodium protein, unknown function	PF3D7_0930700.iso1.exon1.amp1	IMRAS-039	P	Day 140	-0.197080151197291
PF3D7_0930700	conserved Plasmodium protein, unknown function	PF3D7_0930700.iso1.exon1.amp1	IMRAS-045	P	Day 140	-0.298420322554689
PF3D7_0930700	conserved Plasmodium protein, unknown function	PF3D7_0930700.iso1.exon1.amp1	IMRAS-045	P	Day 0	-0.295336977677943
PF3D7_0930700	conserved Plasmodium protein, unknown function	PF3D7_0930700.iso1.exon1.amp1	IMRAS-049	Mock	Day 0	-0.28555545714458
PF3D7_0930700	conserved Plasmodium protein, unknown function	PF3D7_0930700.iso1.exon1.amp1	IMRAS-049	Mock	Day 140	-0.268208423638299
PF3D7_0930700	conserved Plasmodium protein, unknown function	PF3D7_0930700.iso1.exon1.amp1	IMRAS-054	Mock	Day 140	0.0555120056801055
PF3D7_0930700	conserved Plasmodium protein, unknown function	PF3D7_0930700.iso1.exon1.amp1	IMRAS-054	Mock	Day 0	-0.299848347486822
PF3D7_0930700	conserved Plasmodium protein, unknown function	PF3D7_0930700.iso1.exon1.amp1	IMRAS-057	P	Day 0	-0.0919216129676741
PF3D7_0930700	conserved Plasmodium protein, unknown function	PF3D7_0930700.iso1.exon1.amp1	IMRAS-057	P	Day 140	-0.0364789161860308
PF3D7_0930700	conserved Plasmodium protein, unknown function	PF3D7_0930700.iso1.exon1.amp1	IMRAS-060	P	Day 140	-0.14140302696069
PF3D7_0930700	conserved Plasmodium protein, unknown function	PF3D7_0930700.iso1.exon1.amp1	IMRAS-060	P	Day 0	-0.0637630964535525
PF3D7_0930700	conserved Plasmodium protein, unknown function	PF3D7_0930700.iso1.exon1.amp1	IMRAS-061	NP	Day 0	-0.100015198231359
PF3D7_0930700	conserved Plasmodium protein, unknown function	PF3D7_0930700.iso1.exon1.amp1	IMRAS-061	NP	Day 140	0.153305063222748
PF3D7_0930700	conserved Plasmodium protein, unknown function	PF3D7_0930700.iso1.exon1.amp1	IMRAS-062	Mock	Day 140	0.00209589319597647
PF3D7_0930700	conserved Plasmodium protein, unknown function	PF3D7_0930700.iso1.exon1.amp1	IMRAS-062	Mock	Day 0	0.0970803693693867
PF3D7_0930700	conserved Plasmodium protein, unknown function	PF3D7_0930700.iso1.exon1.amp1	IMRAS-071	NP	Day 0	-0.117348594983801
PF3D7_0930700	conserved Plasmodium protein, unknown function	PF3D7_0930700.iso1.exon1.amp1	IMRAS-071	NP	Day 140	-0.130688521320126
PF3D7_0930700	conserved Plasmodium protein, unknown function	PF3D7_0930700.iso1.exon1.amp1	IMRAS-078	P	Day 140	-0.251346664967052
PF3D7_0930700	conserved Plasmodium protein, unknown function	PF3D7_0930700.iso1.exon1.amp1	IMRAS-078	P	Day 0	-0.090907904882835
PF3D7_1208700	conserved Plasmodium protein, unknown function	PF3D7_1208700.iso1.exon1.amp1	IMRAS-002	P	Day 0	-0.990384863161342
PF3D7_1208700	conserved Plasmodium protein, unknown function	PF3D7_1208700.iso1.exon1.amp1	IMRAS-002	P	Day 140	-0.518529237173761
PF3D7_1208700	conserved Plasmodium protein, unknown function	PF3D7_1208700.iso1.exon1.amp1	IMRAS-005	NP	Day 140	-0.93610358586205
PF3D7_1208700	conserved Plasmodium protein, unknown function	PF3D7_1208700.iso1.exon1.amp1	IMRAS-005	NP	Day 0	-0.992542613967323
PF3D7_1208700	conserved Plasmodium protein, unknown function	PF3D7_1208700.iso1.exon1.amp1	IMRAS-021	NP	Day 0	-0.108753636959289
PF3D7_1208700	conserved Plasmodium protein, unknown function	PF3D7_1208700.iso1.exon1.amp1	IMRAS-021	NP	Day 140	-0.336930756912146
PF3D7_1208700	conserved Plasmodium protein, unknown function	PF3D7_1208700.iso1.exon1.amp1	IMRAS-033	NP	Day 140	-0.881202617815948
PF3D7_1208700	conserved Plasmodium protein, unknown function	PF3D7_1208700.iso1.exon1.amp1	IMRAS-033	NP	Day 0	-1.37589168751657
PF3D7_1208700	conserved Plasmodium protein, unknown function	PF3D7_1208700.iso1.exon1.amp1	IMRAS-039	P	Day 0	-0.875298834980837
PF3D7_1208700	conserved Plasmodium protein, unknown function	PF3D7_1208700.iso1.exon1.amp1	IMRAS-039	P	Day 140	-1.49296577404072
PF3D7_1208700	conserved Plasmodium protein, unknown function	PF3D7_1208700.iso1.exon1.amp1	IMRAS-045	P	Day 140	-0.88597371599413
PF3D7_1208700	conserved Plasmodium protein, unknown function	PF3D7_1208700.iso1.exon1.amp1	IMRAS-045	P	Day 0	-0.989873484208314
PF3D7_1208700	conserved Plasmodium protein, unknown function	PF3D7_1208700.iso1.exon1.amp1	IMRAS-049	Mock	Day 0	-1.7705836546681
PF3D7_1208700	conserved Plasmodium protein, unknown function	PF3D7_1208700.iso1.exon1.amp1	IMRAS-049	Mock	Day 140	-2
PF3D7_1208700	conserved Plasmodium protein, unknown function	PF3D7_1208700.iso1.exon1.amp1	IMRAS-054	Mock	Day 140	-1.42178349944186
PF3D7_1208700	conserved Plasmodium protein, unknown function	PF3D7_1208700.iso1.exon1.amp1	IMRAS-054	Mock	Day 0	-2
PF3D7_1208700	conserved Plasmodium protein, unknown function	PF3D7_1208700.iso1.exon1.amp1	IMRAS-057	P	Day 0	-0.840003239328054
PF3D7_1208700	conserved Plasmodium protein, unknown function	PF3D7_1208700.iso1.exon1.amp1	IMRAS-057	P	Day 140	-1.0804482600812
PF3D7_1208700	conserved Plasmodium protein, unknown function	PF3D7_1208700.iso1.exon1.amp1	IMRAS-060	P	Day 140	-0.925366100664064
PF3D7_1208700	conserved Plasmodium protein, unknown function	PF3D7_1208700.iso1.exon1.amp1	IMRAS-060	P	Day 0	-1.21862195238671
PF3D7_1208700	conserved Plasmodium protein, unknown function	PF3D7_1208700.iso1.exon1.amp1	IMRAS-061	NP	Day 0	-0.9121030718228
PF3D7_1208700	conserved Plasmodium protein, unknown function	PF3D7_1208700.iso1.exon1.amp1	IMRAS-061	NP	Day 140	-1.02075966858049
PF3D7_1208700	conserved Plasmodium protein, unknown function	PF3D7_1208700.iso1.exon1.amp1	IMRAS-062	Mock	Day 140	0.24845155788314
PF3D7_1208700	conserved Plasmodium protein, unknown function	PF3D7_1208700.iso1.exon1.amp1	IMRAS-062	Mock	Day 0	0.081365532757665407
PF3D7_1208700	conserved Plasmodium protein, unknown function	PF3D7_1208700.iso1.exon1.amp1	IMRAS-071	NP	Day 0	-0.667190561350667
PF3D7_1208700	conserved Plasmodium protein, unknown function	PF3D7_1208700.iso1.exon1.amp1	IMRAS-071	NP	Day 140	-0.973909105664861
PF3D7_1208700	conserved Plasmodium protein, unknown function	PF3D7_1208700.iso1.exon1.amp1	IMRAS-078	P	Day 140	-0.572475261335262
PF3D7_1208700	conserved Plasmodium protein, unknown function	PF3D7_1208700.iso1.exon1.amp1	IMRAS-078	P	Day 0	-0.501868840158277
PF3D7_0806900	conserved Plasmodium protein, unknown function	PF3D7_0806900.iso1.exon1.amp1	IMRAS-002	P	Day 0	-0.591213769341518
PF3D7_0806900	conserved Plasmodium protein, unknown function	PF3D7_0806900.iso1.exon1.amp1	IMRAS-002	P	Day 140	-0.160958819442451
PF3D7_0806900	conserved Plasmodium protein, unknown function	PF3D7_0806900.iso1.exon1.amp1	IMRAS-005	NP	Day 140	-0.0819648824138923
PF3D7_0806900	conserved Plasmodium protein, unknown function	PF3D7_0806900.iso1.exon1.amp1	IMRAS-005	NP	Day 0	-0.176194598521148
PF3D7_0806900	conserved Plasmodium protein, unknown function	PF3D7_0806900.iso1.exon1.amp1	IMRAS-021	NP	Day 0	-0.191191184712087
PF3D7_0806900	conserved Plasmodium protein, unknown function	PF3D7_0806900.iso1.exon1.amp1	IMRAS-021	NP	Day 140	-0.254863996465266
PF3D7_0806900	conserved Plasmodium protein, unknown function	PF3D7_0806900.iso1.exon1.amp1	IMRAS-033	NP	Day 140	-0.363411137698431
PF3D7_0806900	conserved Plasmodium protein, unknown function	PF3D7_0806900.iso1.exon1.amp1	IMRAS-033	NP	Day 0	-0.318025963696604
PF3D7_0806900	conserved Plasmodium protein, unknown function	PF3D7_0806900.iso1.exon1.amp1	IMRAS-039	P	Day 0	-0.248412608492094
PF3D7_0806900	conserved Plasmodium protein, unknown function	PF3D7_0806900.iso1.exon1.amp1	IMRAS-039	P	Day 140	-0.289194198089712
PF3D7_0806900	conserved Plasmodium protein, unknown function	PF3D7_0806900.iso1.exon1.amp1	IMRAS-045	P	Day 140	-0.368349534020281
PF3D7_0806900	conserved Plasmodium protein, unknown function	PF3D7_0806900.iso1.exon1.amp1	IMRAS-045	P	Day 0	-0.250787838167739
PF3D7_0806900	conserved Plasmodium protein, unknown function	PF3D7_0806900.iso1.exon1.amp1	IMRAS-049	Mock	Day 0	-0.368540052867463
PF3D7_0806900	conserved Plasmodium protein, unknown function	PF3D7_0806900.iso1.exon1.amp1	IMRAS-049	Mock	Day 140	-0.317773537274114
PF3D7_0806900	conserved Plasmodium protein, unknown function	PF3D7_0806900.iso1.exon1.amp1	IMRAS-054	Mock	Day 140	-0.203126558382181
PF3D7_0806900	conserved Plasmodium protein, unknown function	PF3D7_0806900.iso1.exon1.amp1	IMRAS-054	Mock	Day 0	-0.446442270361867
PF3D7_0806900	conserved Plasmodium protein, unknown function	PF3D7_0806900.iso1.exon1.amp1	IMRAS-057	P	Day 0	-0.0615103000715784
PF3D7_0806900	conserved Plasmodium protein, unknown function	PF3D7_0806900.iso1.exon1.amp1	IMRAS-057	P	Day 140	-0.0635928416131613
PF3D7_0806900	conserved Plasmodium protein, unknown function	PF3D7_0806900.iso1.exon1.amp1	IMRAS-060	P	Day 140	-0.118147674660387
PF3D7_0806900	conserved Plasmodium protein, unknown function	PF3D7_0806900.iso1.exon1.amp1	IMRAS-060	P	Day 0	-0.0584237304741926
PF3D7_0806900	conserved Plasmodium protein, unknown function	PF3D7_0806900.iso1.exon1.amp1	IMRAS-061	NP	Day 0	-0.137120754846553
PF3D7_0806900	conserved Plasmodium protein, unknown function	PF3D7_0806900.iso1.exon1.amp1	IMRAS-061	NP	Day 140	-0.158667452316291
PF3D7_0806900	conserved Plasmodium protein, unknown function	PF3D7_0806900.iso1.exon1.amp1	IMRAS-062	Mock	Day 140	-0.350558717323649
PF3D7_0806900	conserved Plasmodium protein, unknown function	PF3D7_0806900.iso1.exon1.amp1	IMRAS-062	Mock	Day 0	-0.185976609557359
PF3D7_0806900	conserved Plasmodium protein, unknown function	PF3D7_0806900.iso1.exon1.amp1	IMRAS-071	NP	Day 0	-0.160628275756105
PF3D7_0806900	conserved Plasmodium protein, unknown function	PF3D7_0806900.iso1.exon1.amp1	IMRAS-071	NP	Day 140	-0.136658239081882
PF3D7_0806900	conserved Plasmodium protein, unknown function	PF3D7_0806900.iso1.exon1.amp1	IMRAS-078	P	Day 140	-0.265275503598453
PF3D7_0806900	conserved Plasmodium protein, unknown function	PF3D7_0806900.iso1.exon1.amp1	IMRAS-078	P	Day 0	-0.0462911302201512
PF3D7_0632100	rifin	PF3D7_0632100.iso1.exon1.amp1	IMRAS-002	P	Day 0	-0.355210916486417
PF3D7_0632100	rifin	PF3D7_0632100.iso1.exon1.amp1	IMRAS-002	P	Day 140	0.104920655905795
PF3D7_0632100	rifin	PF3D7_0632100.iso1.exon1.amp1	IMRAS-005	NP	Day 140	0.0555386413360424
PF3D7_0632100	rifin	PF3D7_0632100.iso1.exon1.amp1	IMRAS-005	NP	Day 0	-0.0918180846063805
PF3D7_0632100	rifin	PF3D7_0632100.iso1.exon1.amp1	IMRAS-021	NP	Day 0	0.289131894008355
PF3D7_0632100	rifin	PF3D7_0632100.iso1.exon1.amp1	IMRAS-021	NP	Day 140	0.2160522666258
PF3D7_0632100	rifin	PF3D7_0632100.iso1.exon1.amp1	IMRAS-033	NP	Day 140	0.40564918632594
PF3D7_0632100	rifin	PF3D7_0632100.iso1.exon1.amp1	IMRAS-033	NP	Day 0	0.349126053345188
PF3D7_0632100	rifin	PF3D7_0632100.iso1.exon1.amp1	IMRAS-039	P	Day 0	-0.0806716047581695
PF3D7_0632100	rifin	PF3D7_0632100.iso1.exon1.amp1	IMRAS-039	P	Day 140	-0.128591649102834
PF3D7_0632100	rifin	PF3D7_0632100.iso1.exon1.amp1	IMRAS-045	P	Day 140	0.278980395882261
PF3D7_0632100	rifin	PF3D7_0632100.iso1.exon1.amp1	IMRAS-045	P	Day 0	0.289732101186866
PF3D7_0632100	rifin	PF3D7_0632100.iso1.exon1.amp1	IMRAS-049	Mock	Day 0	-0.041247348725058
PF3D7_0632100	rifin	PF3D7_0632100.iso1.exon1.amp1	IMRAS-049	Mock	Day 140	-0.091350597597641
PF3D7_0632100	rifin	PF3D7_0632100.iso1.exon1.amp1	IMRAS-054	Mock	Day 140	0.155073201008562
PF3D7_0632100	rifin	PF3D7_0632100.iso1.exon1.amp1	IMRAS-054	Mock	Day 0	-0.0340624845289366
PF3D7_0632100	rifin	PF3D7_0632100.iso1.exon1.amp1	IMRAS-057	P	Day 0	0.00845749529939432
PF3D7_0632100	rifin	PF3D7_0632100.iso1.exon1.amp1	IMRAS-057	P	Day 140	-8.5233241842885e-4
PF3D7_0632100	rifin	PF3D7_0632100.iso1.exon1.amp1	IMRAS-060	P	Day 140	3.10792561482956
PF3D7_0632100	rifin	PF3D7_0632100.iso1.exon1.amp1	IMRAS-060	P	Day 0	3.09299633136101
PF3D7_0632100	rifin	PF3D7_0632100.iso1.exon1.amp1	IMRAS-061	NP	Day 0	0.0120405352436688
PF3D7_0632100	rifin	PF3D7_0632100.iso1.exon1.amp1	IMRAS-061	NP	Day 140	0.005429855400374
PF3D7_0632100	rifin	PF3D7_0632100.iso1.exon1.amp1	IMRAS-062	Mock	Day 140	-0.0106738595765297
PF3D7_0632100	rifin	PF3D7_0632100.iso1.exon1.amp1	IMRAS-062	Mock	Day 0	0.0839965882727025
PF3D7_0632100	rifin	PF3D7_0632100.iso1.exon1.amp1	IMRAS-071	NP	Day 0	1.25351230397822
PF3D7_0632100	rifin	PF3D7_0632100.iso1.exon1.amp1	IMRAS-071	NP	Day 140	1.16711784923504
PF3D7_0632100	rifin	PF3D7_0632100.iso1.exon1.amp1	IMRAS-078	P	Day 140	-0.0232532362874913
PF3D7_0632100	rifin	PF3D7_0632100.iso1.exon1.amp1	IMRAS-078	P	Day 0	0.136113441765449
PF3D7_0100200	rifin	PF3D7_0100200.iso1.exon1.amp1	IMRAS-002	P	Day 0	-0.682956337969093
PF3D7_0100200	rifin	PF3D7_0100200.iso1.exon1.amp1	IMRAS-002	P	Day 140	-0.227582085619561
PF3D7_0100200	rifin	PF3D7_0100200.iso1.exon1.amp1	IMRAS-005	NP	Day 140	-0.154824091139206
PF3D7_0100200	rifin	PF3D7_0100200.iso1.exon1.amp1	IMRAS-005	NP	Day 0	-0.174816007837281
PF3D7_0100200	rifin	PF3D7_0100200.iso1.exon1.amp1	IMRAS-021	NP	Day 0	1.26463135055409
PF3D7_0100200	rifin	PF3D7_0100200.iso1.exon1.amp1	IMRAS-021	NP	Day 140	1.05888405540266
PF3D7_0100200	rifin	PF3D7_0100200.iso1.exon1.amp1	IMRAS-033	NP	Day 140	0.502668869339793
PF3D7_0100200	rifin	PF3D7_0100200.iso1.exon1.amp1	IMRAS-033	NP	Day 0	0.497716743853719
PF3D7_0100200	rifin	PF3D7_0100200.iso1.exon1.amp1	IMRAS-039	P	Day 0	-0.231465536225334
PF3D7_0100200	rifin	PF3D7_0100200.iso1.exon1.amp1	IMRAS-039	P	Day 140	-0.226106894235778
PF3D7_0100200	rifin	PF3D7_0100200.iso1.exon1.amp1	IMRAS-045	P	Day 140	0.930204052493274
PF3D7_0100200	rifin	PF3D7_0100200.iso1.exon1.amp1	IMRAS-045	P	Day 0	1.00013074825301
PF3D7_0100200	rifin	PF3D7_0100200.iso1.exon1.amp1	IMRAS-049	Mock	Day 0	-0.142641954256751
PF3D7_0100200	rifin	PF3D7_0100200.iso1.exon1.amp1	IMRAS-049	Mock	Day 140	-0.231194532737932
PF3D7_0100200	rifin	PF3D7_0100200.iso1.exon1.amp1	IMRAS-054	Mock	Day 140	1.67352680679584
PF3D7_0100200	rifin	PF3D7_0100200.iso1.exon1.amp1	IMRAS-054	Mock	Day 0	2.25413360888931
PF3D7_0100200	rifin	PF3D7_0100200.iso1.exon1.amp1	IMRAS-057	P	Day 0	-0.210934190866654
PF3D7_0100200	rifin	PF3D7_0100200.iso1.exon1.amp1	IMRAS-057	P	Day 140	-0.137746305112989
PF3D7_0100200	rifin	PF3D7_0100200.iso1.exon1.amp1	IMRAS-060	P	Day 140	2.47346534636086
PF3D7_0100200	rifin	PF3D7_0100200.iso1.exon1.amp1	IMRAS-060	P	Day 0	2.40799197789859
PF3D7_0100200	rifin	PF3D7_0100200.iso1.exon1.amp1	IMRAS-061	NP	Day 0	-0.134324446263452
PF3D7_0100200	rifin	PF3D7_0100200.iso1.exon1.amp1	IMRAS-061	NP	Day 140	-0.144708524143129
PF3D7_0100200	rifin	PF3D7_0100200.iso1.exon1.amp1	IMRAS-062	Mock	Day 140	0.544425111600695
PF3D7_0100200	rifin	PF3D7_0100200.iso1.exon1.amp1	IMRAS-062	Mock	Day 0	0.456632332959833
PF3D7_0100200	rifin	PF3D7_0100200.iso1.exon1.amp1	IMRAS-071	NP	Day 0	-0.0829561429265127
PF3D7_0100200	rifin	PF3D7_0100200.iso1.exon1.amp1	IMRAS-071	NP	Day 140	-0.103721473719856
PF3D7_0100200	rifin	PF3D7_0100200.iso1.exon1.amp1	IMRAS-078	P	Day 140	0.248516895380041
PF3D7_0100200	rifin	PF3D7_0100200.iso1.exon1.amp1	IMRAS-078	P	Day 0	0.416698307830334
PF3D7_0413300	rifin	PF3D7_0413300.iso1.exon2.amp1	IMRAS-002	P	Day 0	-0.601506524349352
PF3D7_0413300	rifin	PF3D7_0413300.iso1.exon2.amp1	IMRAS-002	P	Day 140	-0.115716835533265
PF3D7_0413300	rifin	PF3D7_0413300.iso1.exon2.amp1	IMRAS-005	NP	Day 140	-0.0644447833708757
PF3D7_0413300	rifin	PF3D7_0413300.iso1.exon2.amp1	IMRAS-005	NP	Day 0	-0.155652793853324
PF3D7_0413300	rifin	PF3D7_0413300.iso1.exon2.amp1	IMRAS-021	NP	Day 0	-0.098954239947739
PF3D7_0413300	rifin	PF3D7_0413300.iso1.exon2.amp1	IMRAS-021	NP	Day 140	-0.246819207733772
PF3D7_0413300	rifin	PF3D7_0413300.iso1.exon2.amp1	IMRAS-033	NP	Day 140	0.109279349631846
PF3D7_0413300	rifin	PF3D7_0413300.iso1.exon2.amp1	IMRAS-033	NP	Day 0	0.0534408612210786
PF3D7_0413300	rifin	PF3D7_0413300.iso1.exon2.amp1	IMRAS-039	P	Day 0	-0.111010157453867
PF3D7_0413300	rifin	PF3D7_0413300.iso1.exon2.amp1	IMRAS-039	P	Day 140	-0.132201998937164
PF3D7_0413300	rifin	PF3D7_0413300.iso1.exon2.amp1	IMRAS-045	P	Day 140	-0.107094099298608
PF3D7_0413300	rifin	PF3D7_0413300.iso1.exon2.amp1	IMRAS-045	P	Day 0	-0.0835349578845914
PF3D7_0413300	rifin	PF3D7_0413300.iso1.exon2.amp1	IMRAS-049	Mock	Day 0	0.145610768485547
PF3D7_0413300	rifin	PF3D7_0413300.iso1.exon2.amp1	IMRAS-049	Mock	Day 140	0.0927865980954845
PF3D7_0413300	rifin	PF3D7_0413300.iso1.exon2.amp1	IMRAS-054	Mock	Day 140	1.03527211472583
PF3D7_0413300	rifin	PF3D7_0413300.iso1.exon2.amp1	IMRAS-054	Mock	Day 0	1.21875702563486
PF3D7_0413300	rifin	PF3D7_0413300.iso1.exon2.amp1	IMRAS-057	P	Day 0	-0.0496108081097084
PF3D7_0413300	rifin	PF3D7_0413300.iso1.exon2.amp1	IMRAS-057	P	Day 140	-0.00685463842348177
PF3D7_0413300	rifin	PF3D7_0413300.iso1.exon2.amp1	IMRAS-060	P	Day 140	0.395797449933603
PF3D7_0413300	rifin	PF3D7_0413300.iso1.exon2.amp1	IMRAS-060	P	Day 0	0.411387207598935
PF3D7_0413300	rifin	PF3D7_0413300.iso1.exon2.amp1	IMRAS-061	NP	Day 0	-0.178288365428907
PF3D7_0413300	rifin	PF3D7_0413300.iso1.exon2.amp1	IMRAS-061	NP	Day 140	-0.157299644637733
PF3D7_0413300	rifin	PF3D7_0413300.iso1.exon2.amp1	IMRAS-062	Mock	Day 140	0.386548033835076
PF3D7_0413300	rifin	PF3D7_0413300.iso1.exon2.amp1	IMRAS-062	Mock	Day 0	0.377877663157864
PF3D7_0413300	rifin	PF3D7_0413300.iso1.exon2.amp1	IMRAS-071	NP	Day 0	0.101808245675892
PF3D7_0413300	rifin	PF3D7_0413300.iso1.exon2.amp1	IMRAS-071	NP	Day 140	0.145483778750558
PF3D7_0413300	rifin	PF3D7_0413300.iso1.exon2.amp1	IMRAS-078	P	Day 140	-0.18543254823571
PF3D7_0413300	rifin	PF3D7_0413300.iso1.exon2.amp1	IMRAS-078	P	Day 0	-0.051942349852439
PF3D7_1422300	DnaJ protein, putative	PF3D7_1422300.iso1.exon1.amp1	IMRAS-002	P	Day 0	-0.513031336526781
PF3D7_1422300	DnaJ protein, putative	PF3D7_1422300.iso1.exon1.amp1	IMRAS-002	P	Day 140	-0.108880755421595
PF3D7_1422300	DnaJ protein, putative	PF3D7_1422300.iso1.exon1.amp1	IMRAS-005	NP	Day 140	-0.0350091239843451
PF3D7_1422300	DnaJ protein, putative	PF3D7_1422300.iso1.exon1.amp1	IMRAS-005	NP	Day 0	-0.076291171962664
PF3D7_1422300	DnaJ protein, putative	PF3D7_1422300.iso1.exon1.amp1	IMRAS-021	NP	Day 0	-0.117567219529214
PF3D7_1422300	DnaJ protein, putative	PF3D7_1422300.iso1.exon1.amp1	IMRAS-021	NP	Day 140	-0.189584434876549
PF3D7_1422300	DnaJ protein, putative	PF3D7_1422300.iso1.exon1.amp1	IMRAS-033	NP	Day 140	-0.193097247204101
PF3D7_1422300	DnaJ protein, putative	PF3D7_1422300.iso1.exon1.amp1	IMRAS-033	NP	Day 0	-0.263850823545566
PF3D7_1422300	DnaJ protein, putative	PF3D7_1422300.iso1.exon1.amp1	IMRAS-039	P	Day 0	-0.166650615768797
PF3D7_1422300	DnaJ protein, putative	PF3D7_1422300.iso1.exon1.amp1	IMRAS-039	P	Day 140	-0.163999224885549
PF3D7_1422300	DnaJ protein, putative	PF3D7_1422300.iso1.exon1.amp1	IMRAS-045	P	Day 140	-0.144864923936504
PF3D7_1422300	DnaJ protein, putative	PF3D7_1422300.iso1.exon1.amp1	IMRAS-045	P	Day 0	-0.147031688236192
PF3D7_1422300	DnaJ protein, putative	PF3D7_1422300.iso1.exon1.amp1	IMRAS-049	Mock	Day 0	-0.0974025688716331
PF3D7_1422300	DnaJ protein, putative	PF3D7_1422300.iso1.exon1.amp1	IMRAS-049	Mock	Day 140	-0.0973238644347134
PF3D7_1422300	DnaJ protein, putative	PF3D7_1422300.iso1.exon1.amp1	IMRAS-054	Mock	Day 140	-0.0472128832179912
PF3D7_1422300	DnaJ protein, putative	PF3D7_1422300.iso1.exon1.amp1	IMRAS-054	Mock	Day 0	-0.221270819105648
PF3D7_1422300	DnaJ protein, putative	PF3D7_1422300.iso1.exon1.amp1	IMRAS-057	P	Day 0	-0.109085254536897
PF3D7_1422300	DnaJ protein, putative	PF3D7_1422300.iso1.exon1.amp1	IMRAS-057	P	Day 140	-0.102658901493403
PF3D7_1422300	DnaJ protein, putative	PF3D7_1422300.iso1.exon1.amp1	IMRAS-060	P	Day 140	-0.224485483510458
PF3D7_1422300	DnaJ protein, putative	PF3D7_1422300.iso1.exon1.amp1	IMRAS-060	P	Day 0	-0.0812537849291211
PF3D7_1422300	DnaJ protein, putative	PF3D7_1422300.iso1.exon1.amp1	IMRAS-061	NP	Day 0	-0.239644189645906
PF3D7_1422300	DnaJ protein, putative	PF3D7_1422300.iso1.exon1.amp1	IMRAS-061	NP	Day 140	-0.183164357486008
PF3D7_1422300	DnaJ protein, putative	PF3D7_1422300.iso1.exon1.amp1	IMRAS-062	Mock	Day 140	-0.311908125426253
PF3D7_1422300	DnaJ protein, putative	PF3D7_1422300.iso1.exon1.amp1	IMRAS-062	Mock	Day 0	-0.151525669846453
PF3D7_1422300	DnaJ protein, putative	PF3D7_1422300.iso1.exon1.amp1	IMRAS-071	NP	Day 0	0.171231080017863
PF3D7_1422300	DnaJ protein, putative	PF3D7_1422300.iso1.exon1.amp1	IMRAS-071	NP	Day 140	0.127817282817499
PF3D7_1422300	DnaJ protein, putative	PF3D7_1422300.iso1.exon1.amp1	IMRAS-078	P	Day 140	-0.136607839633978
PF3D7_1422300	DnaJ protein, putative	PF3D7_1422300.iso1.exon1.amp1	IMRAS-078	P	Day 0	-0.0445111237748659
PF3D7_1232600	conserved Plasmodium protein, unknown function	PF3D7_1232600.iso1.exon1.amp1	IMRAS-002	P	Day 0	-0.545784049449839
PF3D7_1232600	conserved Plasmodium protein, unknown function	PF3D7_1232600.iso1.exon1.amp1	IMRAS-002	P	Day 140	-0.160958819442451
PF3D7_1232600	conserved Plasmodium protein, unknown function	PF3D7_1232600.iso1.exon1.amp1	IMRAS-005	NP	Day 140	0.432038693103385
PF3D7_1232600	conserved Plasmodium protein, unknown function	PF3D7_1232600.iso1.exon1.amp1	IMRAS-005	NP	Day 0	0.327441147686541
PF3D7_1232600	conserved Plasmodium protein, unknown function	PF3D7_1232600.iso1.exon1.amp1	IMRAS-021	NP	Day 0	1.91015972888363
PF3D7_1232600	conserved Plasmodium protein, unknown function	PF3D7_1232600.iso1.exon1.amp1	IMRAS-021	NP	Day 140	1.86747473473562
PF3D7_1232600	conserved Plasmodium protein, unknown function	PF3D7_1232600.iso1.exon1.amp1	IMRAS-033	NP	Day 140	0.0298346832774321
PF3D7_1232600	conserved Plasmodium protein, unknown function	PF3D7_1232600.iso1.exon1.amp1	IMRAS-033	NP	Day 0	-0.0731096740367914
PF3D7_1232600	conserved Plasmodium protein, unknown function	PF3D7_1232600.iso1.exon1.amp1	IMRAS-039	P	Day 0	-0.205332987024867
PF3D7_1232600	conserved Plasmodium protein, unknown function	PF3D7_1232600.iso1.exon1.amp1	IMRAS-039	P	Day 140	-0.195757357825922
PF3D7_1232600	conserved Plasmodium protein, unknown function	PF3D7_1232600.iso1.exon1.amp1	IMRAS-045	P	Day 140	-0.254607367971092
PF3D7_1232600	conserved Plasmodium protein, unknown function	PF3D7_1232600.iso1.exon1.amp1	IMRAS-045	P	Day 0	-0.251563105552124
PF3D7_1232600	conserved Plasmodium protein, unknown function	PF3D7_1232600.iso1.exon1.amp1	IMRAS-049	Mock	Day 0	-0.243761170300695
PF3D7_1232600	conserved Plasmodium protein, unknown function	PF3D7_1232600.iso1.exon1.amp1	IMRAS-049	Mock	Day 140	-0.258565164735103
PF3D7_1232600	conserved Plasmodium protein, unknown function	PF3D7_1232600.iso1.exon1.amp1	IMRAS-054	Mock	Day 140	9.9427985720268e-4
PF3D7_1232600	conserved Plasmodium protein, unknown function	PF3D7_1232600.iso1.exon1.amp1	IMRAS-054	Mock	Day 0	-0.350845698345857
PF3D7_1232600	conserved Plasmodium protein, unknown function	PF3D7_1232600.iso1.exon1.amp1	IMRAS-057	P	Day 0	-0.00328943551141947
PF3D7_1232600	conserved Plasmodium protein, unknown function	PF3D7_1232600.iso1.exon1.amp1	IMRAS-057	P	Day 140	-0.0025647302941163
PF3D7_1232600	conserved Plasmodium protein, unknown function	PF3D7_1232600.iso1.exon1.amp1	IMRAS-060	P	Day 140	-0.109573545600332
PF3D7_1232600	conserved Plasmodium protein, unknown function	PF3D7_1232600.iso1.exon1.amp1	IMRAS-060	P	Day 0	0.019508654852352
PF3D7_1232600	conserved Plasmodium protein, unknown function	PF3D7_1232600.iso1.exon1.amp1	IMRAS-061	NP	Day 0	-8.1731022381248e-4
PF3D7_1232600	conserved Plasmodium protein, unknown function	PF3D7_1232600.iso1.exon1.amp1	IMRAS-061	NP	Day 140	0.0089369105481456
PF3D7_1232600	conserved Plasmodium protein, unknown function	PF3D7_1232600.iso1.exon1.amp1	IMRAS-062	Mock	Day 140	2.33234656283119
PF3D7_1232600	conserved Plasmodium protein, unknown function	PF3D7_1232600.iso1.exon1.amp1	IMRAS-062	Mock	Day 0	2.263382873451
PF3D7_1232600	conserved Plasmodium protein, unknown function	PF3D7_1232600.iso1.exon1.amp1	IMRAS-071	NP	Day 0	-0.0557823185514223
PF3D7_1232600	conserved Plasmodium protein, unknown function	PF3D7_1232600.iso1.exon1.amp1	IMRAS-071	NP	Day 140	-0.0328096459192615
PF3D7_1232600	conserved Plasmodium protein, unknown function	PF3D7_1232600.iso1.exon1.amp1	IMRAS-078	P	Day 140	-0.186451580621986
PF3D7_1232600	conserved Plasmodium protein, unknown function	PF3D7_1232600.iso1.exon1.amp1	IMRAS-078	P	Day 0	-0.0690300545151903
PF3D7_1207900	conserved Plasmodium protein, unknown function	PF3D7_1207900.iso1.exon1.amp1	IMRAS-002	P	Day 0	-0.586094798716505
PF3D7_1207900	conserved Plasmodium protein, unknown function	PF3D7_1207900.iso1.exon1.amp1	IMRAS-002	P	Day 140	-0.159192253865532
PF3D7_1207900	conserved Plasmodium protein, unknown function	PF3D7_1207900.iso1.exon1.amp1	IMRAS-005	NP	Day 140	-0.098328328622781
PF3D7_1207900	conserved Plasmodium protein, unknown function	PF3D7_1207900.iso1.exon1.amp1	IMRAS-005	NP	Day 0	-0.0730773255881818
PF3D7_1207900	conserved Plasmodium protein, unknown function	PF3D7_1207900.iso1.exon1.amp1	IMRAS-021	NP	Day 0	-0.0873646033430333
PF3D7_1207900	conserved Plasmodium protein, unknown function	PF3D7_1207900.iso1.exon1.amp1	IMRAS-021	NP	Day 140	-0.240149315867917
PF3D7_1207900	conserved Plasmodium protein, unknown function	PF3D7_1207900.iso1.exon1.amp1	IMRAS-033	NP	Day 140	-0.265776973616152
PF3D7_1207900	conserved Plasmodium protein, unknown function	PF3D7_1207900.iso1.exon1.amp1	IMRAS-033	NP	Day 0	-0.32192807137012
PF3D7_1207900	conserved Plasmodium protein, unknown function	PF3D7_1207900.iso1.exon1.amp1	IMRAS-039	P	Day 0	-0.33272889442557
PF3D7_1207900	conserved Plasmodium protein, unknown function	PF3D7_1207900.iso1.exon1.amp1	IMRAS-039	P	Day 140	-0.257108629277031
PF3D7_1207900	conserved Plasmodium protein, unknown function	PF3D7_1207900.iso1.exon1.amp1	IMRAS-045	P	Day 140	-0.347964807270928
PF3D7_1207900	conserved Plasmodium protein, unknown function	PF3D7_1207900.iso1.exon1.amp1	IMRAS-045	P	Day 0	-0.232458364061385
PF3D7_1207900	conserved Plasmodium protein, unknown function	PF3D7_1207900.iso1.exon1.amp1	IMRAS-049	Mock	Day 0	-0.405676360090546
PF3D7_1207900	conserved Plasmodium protein, unknown function	PF3D7_1207900.iso1.exon1.amp1	IMRAS-049	Mock	Day 140	-0.398301564165184
PF3D7_1207900	conserved Plasmodium protein, unknown function	PF3D7_1207900.iso1.exon1.amp1	IMRAS-054	Mock	Day 140	-0.308686019560865
PF3D7_1207900	conserved Plasmodium protein, unknown function	PF3D7_1207900.iso1.exon1.amp1	IMRAS-054	Mock	Day 0	-0.392584666360358
PF3D7_1207900	conserved Plasmodium protein, unknown function	PF3D7_1207900.iso1.exon1.amp1	IMRAS-057	P	Day 0	-0.152261395738678
PF3D7_1207900	conserved Plasmodium protein, unknown function	PF3D7_1207900.iso1.exon1.amp1	IMRAS-057	P	Day 140	-0.0789796380890184
PF3D7_1207900	conserved Plasmodium protein, unknown function	PF3D7_1207900.iso1.exon1.amp1	IMRAS-060	P	Day 140	-0.207830388699666
PF3D7_1207900	conserved Plasmodium protein, unknown function	PF3D7_1207900.iso1.exon1.amp1	IMRAS-060	P	Day 0	-0.0271870720007819
PF3D7_1207900	conserved Plasmodium protein, unknown function	PF3D7_1207900.iso1.exon1.amp1	IMRAS-061	NP	Day 0	-0.205072996061729
PF3D7_1207900	conserved Plasmodium protein, unknown function	PF3D7_1207900.iso1.exon1.amp1	IMRAS-061	NP	Day 140	-0.143523141684726
PF3D7_1207900	conserved Plasmodium protein, unknown function	PF3D7_1207900.iso1.exon1.amp1	IMRAS-062	Mock	Day 140	-0.278288430833486
PF3D7_1207900	conserved Plasmodium protein, unknown function	PF3D7_1207900.iso1.exon1.amp1	IMRAS-062	Mock	Day 0	-0.139199257737074
PF3D7_1207900	conserved Plasmodium protein, unknown function	PF3D7_1207900.iso1.exon1.amp1	IMRAS-071	NP	Day 0	-0.114616452400918
PF3D7_1207900	conserved Plasmodium protein, unknown function	PF3D7_1207900.iso1.exon1.amp1	IMRAS-071	NP	Day 140	-0.071871822049312
PF3D7_1207900	conserved Plasmodium protein, unknown function	PF3D7_1207900.iso1.exon1.amp1	IMRAS-078	P	Day 140	-0.147977432807352
PF3D7_1207900	conserved Plasmodium protein, unknown function	PF3D7_1207900.iso1.exon1.amp1	IMRAS-078	P	Day 0	-0.051942349852439
PF3D7_0901400	rifin	PF3D7_0901400.iso1.exon2.amp1	IMRAS-002	P	Day 0	-0.603229145498361
PF3D7_0901400	rifin	PF3D7_0901400.iso1.exon2.amp1	IMRAS-002	P	Day 140	-0.239354195505213
PF3D7_0901400	rifin	PF3D7_0901400.iso1.exon2.amp1	IMRAS-005	NP	Day 140	-0.200903836519593
PF3D7_0901400	rifin	PF3D7_0901400.iso1.exon2.amp1	IMRAS-005	NP	Day 0	-0.232447144962563
PF3D7_0901400	rifin	PF3D7_0901400.iso1.exon2.amp1	IMRAS-021	NP	Day 0	0.181703610230745
PF3D7_0901400	rifin	PF3D7_0901400.iso1.exon2.amp1	IMRAS-021	NP	Day 140	-0.0623589819231611
PF3D7_0901400	rifin	PF3D7_0901400.iso1.exon2.amp1	IMRAS-033	NP	Day 140	-0.152998501868678
PF3D7_0901400	rifin	PF3D7_0901400.iso1.exon2.amp1	IMRAS-033	NP	Day 0	-0.128794652397129
PF3D7_0901400	rifin	PF3D7_0901400.iso1.exon2.amp1	IMRAS-039	P	Day 0	-0.169103881338994
PF3D7_0901400	rifin	PF3D7_0901400.iso1.exon2.amp1	IMRAS-039	P	Day 140	-0.139268274488614
PF3D7_0901400	rifin	PF3D7_0901400.iso1.exon2.amp1	IMRAS-045	P	Day 140	0.0534147645807099
PF3D7_0901400	rifin	PF3D7_0901400.iso1.exon2.amp1	IMRAS-045	P	Day 0	0.0659535494801933
PF3D7_0901400	rifin	PF3D7_0901400.iso1.exon2.amp1	IMRAS-049	Mock	Day 0	-0.182243266567028
PF3D7_0901400	rifin	PF3D7_0901400.iso1.exon2.amp1	IMRAS-049	Mock	Day 140	-0.229006973500168
PF3D7_0901400	rifin	PF3D7_0901400.iso1.exon2.amp1	IMRAS-054	Mock	Day 140	-0.274237414191038
PF3D7_0901400	rifin	PF3D7_0901400.iso1.exon2.amp1	IMRAS-054	Mock	Day 0	-0.336285384875195
PF3D7_0901400	rifin	PF3D7_0901400.iso1.exon2.amp1	IMRAS-057	P	Day 0	-0.140994867812234
PF3D7_0901400	rifin	PF3D7_0901400.iso1.exon2.amp1	IMRAS-057	P	Day 140	-0.0485895225959325
PF3D7_0901400	rifin	PF3D7_0901400.iso1.exon2.amp1	IMRAS-060	P	Day 140	0.303834710093854
PF3D7_0901400	rifin	PF3D7_0901400.iso1.exon2.amp1	IMRAS-060	P	Day 0	0.315118812563655
PF3D7_0901400	rifin	PF3D7_0901400.iso1.exon2.amp1	IMRAS-061	NP	Day 0	-0.185920053325006
PF3D7_0901400	rifin	PF3D7_0901400.iso1.exon2.amp1	IMRAS-061	NP	Day 140	-0.140310575953281
PF3D7_0901400	rifin	PF3D7_0901400.iso1.exon2.amp1	IMRAS-062	Mock	Day 140	0.470044923513264
PF3D7_0901400	rifin	PF3D7_0901400.iso1.exon2.amp1	IMRAS-062	Mock	Day 0	0.412830261992289
PF3D7_0901400	rifin	PF3D7_0901400.iso1.exon2.amp1	IMRAS-071	NP	Day 0	-0.136871830665486
PF3D7_0901400	rifin	PF3D7_0901400.iso1.exon2.amp1	IMRAS-071	NP	Day 140	-0.0621377700145587
PF3D7_0901400	rifin	PF3D7_0901400.iso1.exon2.amp1	IMRAS-078	P	Day 140	-0.232806176117814
PF3D7_0901400	rifin	PF3D7_0901400.iso1.exon2.amp1	IMRAS-078	P	Day 0	-0.0939729050602729
PF3D7_0732700	rifin	PF3D7_0732700.iso1.exon2.amp1	IMRAS-002	P	Day 0	2.376155924684
PF3D7_0732700	rifin	PF3D7_0732700.iso1.exon2.amp1	IMRAS-002	P	Day 140	3.16617443457617
PF3D7_0732700	rifin	PF3D7_0732700.iso1.exon2.amp1	IMRAS-005	NP	Day 140	1.26469880606146
PF3D7_0732700	rifin	PF3D7_0732700.iso1.exon2.amp1	IMRAS-005	NP	Day 0	1.42862967148362
PF3D7_0732700	rifin	PF3D7_0732700.iso1.exon2.amp1	IMRAS-021	NP	Day 0	-0.18323878033644
PF3D7_0732700	rifin	PF3D7_0732700.iso1.exon2.amp1	IMRAS-021	NP	Day 140	-0.428238510947766
PF3D7_0732700	rifin	PF3D7_0732700.iso1.exon2.amp1	IMRAS-033	NP	Day 140	-0.163408854009825
PF3D7_0732700	rifin	PF3D7_0732700.iso1.exon2.amp1	IMRAS-033	NP	Day 0	-0.145985714231278
PF3D7_0732700	rifin	PF3D7_0732700.iso1.exon2.amp1	IMRAS-039	P	Day 0	2.08208758684581
PF3D7_0732700	rifin	PF3D7_0732700.iso1.exon2.amp1	IMRAS-039	P	Day 140	2.00189624408261
PF3D7_0732700	rifin	PF3D7_0732700.iso1.exon2.amp1	IMRAS-045	P	Day 140	3.7896063665923
PF3D7_0732700	rifin	PF3D7_0732700.iso1.exon2.amp1	IMRAS-045	P	Day 0	3.52459295732339
PF3D7_0732700	rifin	PF3D7_0732700.iso1.exon2.amp1	IMRAS-049	Mock	Day 0	0.478304694669067
PF3D7_0732700	rifin	PF3D7_0732700.iso1.exon2.amp1	IMRAS-049	Mock	Day 140	2.63958033714692
PF3D7_0732700	rifin	PF3D7_0732700.iso1.exon2.amp1	IMRAS-054	Mock	Day 140	-0.329282118995344
PF3D7_0732700	rifin	PF3D7_0732700.iso1.exon2.amp1	IMRAS-054	Mock	Day 0	-0.143162039054761
PF3D7_0732700	rifin	PF3D7_0732700.iso1.exon2.amp1	IMRAS-057	P	Day 0	-0.349542522615103
PF3D7_0732700	rifin	PF3D7_0732700.iso1.exon2.amp1	IMRAS-057	P	Day 140	-0.193252947928505
PF3D7_0732700	rifin	PF3D7_0732700.iso1.exon2.amp1	IMRAS-060	P	Day 140	3.48292286338549
PF3D7_0732700	rifin	PF3D7_0732700.iso1.exon2.amp1	IMRAS-060	P	Day 0	3.50286245112313
PF3D7_0732700	rifin	PF3D7_0732700.iso1.exon2.amp1	IMRAS-061	NP	Day 0	0.537748718227741
PF3D7_0732700	rifin	PF3D7_0732700.iso1.exon2.amp1	IMRAS-061	NP	Day 140	0.578332352851469
PF3D7_0732700	rifin	PF3D7_0732700.iso1.exon2.amp1	IMRAS-062	Mock	Day 140	-0.333717727946336
PF3D7_0732700	rifin	PF3D7_0732700.iso1.exon2.amp1	IMRAS-062	Mock	Day 0	-0.233229498681075
PF3D7_0732700	rifin	PF3D7_0732700.iso1.exon2.amp1	IMRAS-071	NP	Day 0	3.35176890295913
PF3D7_0732700	rifin	PF3D7_0732700.iso1.exon2.amp1	IMRAS-071	NP	Day 140	2.89427564238572
PF3D7_0732700	rifin	PF3D7_0732700.iso1.exon2.amp1	IMRAS-078	P	Day 140	-0.279883828714892
PF3D7_0732700	rifin	PF3D7_0732700.iso1.exon2.amp1	IMRAS-078	P	Day 0	-0.0642130382174138
PF3D7_0937700	rifin	PF3D7_0937700.iso1.exon2.amp1	IMRAS-002	P	Day 0	-0.230163916694833
PF3D7_0937700	rifin	PF3D7_0937700.iso1.exon2.amp1	IMRAS-002	P	Day 140	0.180341670884873
PF3D7_0937700	rifin	PF3D7_0937700.iso1.exon2.amp1	IMRAS-005	NP	Day 140	0.201934615941216
PF3D7_0937700	rifin	PF3D7_0937700.iso1.exon2.amp1	IMRAS-005	NP	Day 0	0.168177696578836
PF3D7_0937700	rifin	PF3D7_0937700.iso1.exon2.amp1	IMRAS-021	NP	Day 0	4.10854906284791
PF3D7_0937700	rifin	PF3D7_0937700.iso1.exon2.amp1	IMRAS-021	NP	Day 140	4.0497164482422
PF3D7_0937700	rifin	PF3D7_0937700.iso1.exon2.amp1	IMRAS-033	NP	Day 140	0.369096975751134
PF3D7_0937700	rifin	PF3D7_0937700.iso1.exon2.amp1	IMRAS-033	NP	Day 0	0.399893155540163
PF3D7_0937700	rifin	PF3D7_0937700.iso1.exon2.amp1	IMRAS-039	P	Day 0	-0.10915828189184
PF3D7_0937700	rifin	PF3D7_0937700.iso1.exon2.amp1	IMRAS-039	P	Day 140	-0.0534196466189911
PF3D7_0937700	rifin	PF3D7_0937700.iso1.exon2.amp1	IMRAS-045	P	Day 140	0.718544906786347
PF3D7_0937700	rifin	PF3D7_0937700.iso1.exon2.amp1	IMRAS-045	P	Day 0	1.01902530213542
PF3D7_0937700	rifin	PF3D7_0937700.iso1.exon2.amp1	IMRAS-049	Mock	Day 0	0.265856615867847
PF3D7_0937700	rifin	PF3D7_0937700.iso1.exon2.amp1	IMRAS-049	Mock	Day 140	0.691406267548722
PF3D7_0937700	rifin	PF3D7_0937700.iso1.exon2.amp1	IMRAS-054	Mock	Day 140	0.203297810591955
PF3D7_0937700	rifin	PF3D7_0937700.iso1.exon2.amp1	IMRAS-054	Mock	Day 0	0.0381413685664356
PF3D7_0937700	rifin	PF3D7_0937700.iso1.exon2.amp1	IMRAS-057	P	Day 0	-0.0370470295147971
PF3D7_0937700	rifin	PF3D7_0937700.iso1.exon2.amp1	IMRAS-057	P	Day 140	0.0556777142685974
PF3D7_0937700	rifin	PF3D7_0937700.iso1.exon2.amp1	IMRAS-060	P	Day 140	3.48240532076571
PF3D7_0937700	rifin	PF3D7_0937700.iso1.exon2.amp1	IMRAS-060	P	Day 0	3.50143960801439
PF3D7_0937700	rifin	PF3D7_0937700.iso1.exon2.amp1	IMRAS-061	NP	Day 0	0.0455433584264373
PF3D7_0937700	rifin	PF3D7_0937700.iso1.exon2.amp1	IMRAS-061	NP	Day 140	0.286417581675847
PF3D7_0937700	rifin	PF3D7_0937700.iso1.exon2.amp1	IMRAS-062	Mock	Day 140	2.70334326043304
PF3D7_0937700	rifin	PF3D7_0937700.iso1.exon2.amp1	IMRAS-062	Mock	Day 0	2.67154891176695
PF3D7_0937700	rifin	PF3D7_0937700.iso1.exon2.amp1	IMRAS-071	NP	Day 0	0.684562121245696
PF3D7_0937700	rifin	PF3D7_0937700.iso1.exon2.amp1	IMRAS-071	NP	Day 140	0.663949439677536
PF3D7_0937700	rifin	PF3D7_0937700.iso1.exon2.amp1	IMRAS-078	P	Day 140	1.12025855748492
PF3D7_0937700	rifin	PF3D7_0937700.iso1.exon2.amp1	IMRAS-078	P	Day 0	1.14524032741154
PF3D7_1150400	erythrocyte membrane protein 1, PfEMP1	PF3D7_1150400.iso1.exon2.amp1	IMRAS-002	P	Day 0	1.19200949024319
PF3D7_1150400	erythrocyte membrane protein 1, PfEMP1	PF3D7_1150400.iso1.exon2.amp1	IMRAS-002	P	Day 140	2.04309392145365
PF3D7_1150400	erythrocyte membrane protein 1, PfEMP1	PF3D7_1150400.iso1.exon2.amp1	IMRAS-005	NP	Day 140	4.17931706748186
PF3D7_1150400	erythrocyte membrane protein 1, PfEMP1	PF3D7_1150400.iso1.exon2.amp1	IMRAS-005	NP	Day 0	4.09139777201851
PF3D7_1150400	erythrocyte membrane protein 1, PfEMP1	PF3D7_1150400.iso1.exon2.amp1	IMRAS-021	NP	Day 0	1.69429115562925
PF3D7_1150400	erythrocyte membrane protein 1, PfEMP1	PF3D7_1150400.iso1.exon2.amp1	IMRAS-021	NP	Day 140	1.56454134866263
PF3D7_1150400	erythrocyte membrane protein 1, PfEMP1	PF3D7_1150400.iso1.exon2.amp1	IMRAS-033	NP	Day 140	1.35822119993011
PF3D7_1150400	erythrocyte membrane protein 1, PfEMP1	PF3D7_1150400.iso1.exon2.amp1	IMRAS-033	NP	Day 0	1.19859159849061
PF3D7_1150400	erythrocyte membrane protein 1, PfEMP1	PF3D7_1150400.iso1.exon2.amp1	IMRAS-039	P	Day 0	-0.202278902614898
PF3D7_1150400	erythrocyte membrane protein 1, PfEMP1	PF3D7_1150400.iso1.exon2.amp1	IMRAS-039	P	Day 140	-0.142541342534303
PF3D7_1150400	erythrocyte membrane protein 1, PfEMP1	PF3D7_1150400.iso1.exon2.amp1	IMRAS-045	P	Day 140	0.0704423185579799
PF3D7_1150400	erythrocyte membrane protein 1, PfEMP1	PF3D7_1150400.iso1.exon2.amp1	IMRAS-045	P	Day 0	0.13935039255993
PF3D7_1150400	erythrocyte membrane protein 1, PfEMP1	PF3D7_1150400.iso1.exon2.amp1	IMRAS-049	Mock	Day 0	-0.0307294768110591
PF3D7_1150400	erythrocyte membrane protein 1, PfEMP1	PF3D7_1150400.iso1.exon2.amp1	IMRAS-049	Mock	Day 140	0.0397610216837432
PF3D7_1150400	erythrocyte membrane protein 1, PfEMP1	PF3D7_1150400.iso1.exon2.amp1	IMRAS-054	Mock	Day 140	0.438859786607095
PF3D7_1150400	erythrocyte membrane protein 1, PfEMP1	PF3D7_1150400.iso1.exon2.amp1	IMRAS-054	Mock	Day 0	0.395971062759063
PF3D7_1150400	erythrocyte membrane protein 1, PfEMP1	PF3D7_1150400.iso1.exon2.amp1	IMRAS-057	P	Day 0	0.359186187250097
PF3D7_1150400	erythrocyte membrane protein 1, PfEMP1	PF3D7_1150400.iso1.exon2.amp1	IMRAS-057	P	Day 140	0.539575655307264
PF3D7_1150400	erythrocyte membrane protein 1, PfEMP1	PF3D7_1150400.iso1.exon2.amp1	IMRAS-060	P	Day 140	1.02839866194333
PF3D7_1150400	erythrocyte membrane protein 1, PfEMP1	PF3D7_1150400.iso1.exon2.amp1	IMRAS-060	P	Day 0	1.2788777070841
PF3D7_1150400	erythrocyte membrane protein 1, PfEMP1	PF3D7_1150400.iso1.exon2.amp1	IMRAS-061	NP	Day 0	2.68104689021566
PF3D7_1150400	erythrocyte membrane protein 1, PfEMP1	PF3D7_1150400.iso1.exon2.amp1	IMRAS-061	NP	Day 140	2.66090284252997
PF3D7_1150400	erythrocyte membrane protein 1, PfEMP1	PF3D7_1150400.iso1.exon2.amp1	IMRAS-062	Mock	Day 140	2.08193006687182
PF3D7_1150400	erythrocyte membrane protein 1, PfEMP1	PF3D7_1150400.iso1.exon2.amp1	IMRAS-062	Mock	Day 0	2.12524084779159
PF3D7_1150400	erythrocyte membrane protein 1, PfEMP1	PF3D7_1150400.iso1.exon2.amp1	IMRAS-071	NP	Day 0	1.33485520233612
PF3D7_1150400	erythrocyte membrane protein 1, PfEMP1	PF3D7_1150400.iso1.exon2.amp1	IMRAS-071	NP	Day 140	1.45869704173853
PF3D7_1150400	erythrocyte membrane protein 1, PfEMP1	PF3D7_1150400.iso1.exon2.amp1	IMRAS-078	P	Day 140	0.609976411429074
PF3D7_1150400	erythrocyte membrane protein 1, PfEMP1	PF3D7_1150400.iso1.exon2.amp1	IMRAS-078	P	Day 0	0.759875899599992
PF3D7_0728700	conserved Plasmodium protein, unknown function	PF3D7_0728700.iso1.exon1.amp1	IMRAS-002	P	Day 0	-0.714260457887104
PF3D7_0728700	conserved Plasmodium protein, unknown function	PF3D7_0728700.iso1.exon1.amp1	IMRAS-002	P	Day 140	-0.243715617650539
PF3D7_0728700	conserved Plasmodium protein, unknown function	PF3D7_0728700.iso1.exon1.amp1	IMRAS-005	NP	Day 140	-0.256745446787093
PF3D7_0728700	conserved Plasmodium protein, unknown function	PF3D7_0728700.iso1.exon1.amp1	IMRAS-005	NP	Day 0	-0.294346589965693
PF3D7_0728700	conserved Plasmodium protein, unknown function	PF3D7_0728700.iso1.exon1.amp1	IMRAS-021	NP	Day 0	-0.20275593634501
PF3D7_0728700	conserved Plasmodium protein, unknown function	PF3D7_0728700.iso1.exon1.amp1	IMRAS-021	NP	Day 140	-0.207254707060079
PF3D7_0728700	conserved Plasmodium protein, unknown function	PF3D7_0728700.iso1.exon1.amp1	IMRAS-033	NP	Day 140	-0.298628685588893
PF3D7_0728700	conserved Plasmodium protein, unknown function	PF3D7_0728700.iso1.exon1.amp1	IMRAS-033	NP	Day 0	-0.330855802927962
PF3D7_0728700	conserved Plasmodium protein, unknown function	PF3D7_0728700.iso1.exon1.amp1	IMRAS-039	P	Day 0	-0.221246555694096
PF3D7_0728700	conserved Plasmodium protein, unknown function	PF3D7_0728700.iso1.exon1.amp1	IMRAS-039	P	Day 140	-0.309692847668712
PF3D7_0728700	conserved Plasmodium protein, unknown function	PF3D7_0728700.iso1.exon1.amp1	IMRAS-045	P	Day 140	-0.249223132111485
PF3D7_0728700	conserved Plasmodium protein, unknown function	PF3D7_0728700.iso1.exon1.amp1	IMRAS-045	P	Day 0	-0.219658704328811
PF3D7_0728700	conserved Plasmodium protein, unknown function	PF3D7_0728700.iso1.exon1.amp1	IMRAS-049	Mock	Day 0	-0.294462693528407
PF3D7_0728700	conserved Plasmodium protein, unknown function	PF3D7_0728700.iso1.exon1.amp1	IMRAS-049	Mock	Day 140	-0.235748551379224
PF3D7_0728700	conserved Plasmodium protein, unknown function	PF3D7_0728700.iso1.exon1.amp1	IMRAS-054	Mock	Day 140	-0.246833843621072
PF3D7_0728700	conserved Plasmodium protein, unknown function	PF3D7_0728700.iso1.exon1.amp1	IMRAS-054	Mock	Day 0	-0.585717058963995
PF3D7_0728700	conserved Plasmodium protein, unknown function	PF3D7_0728700.iso1.exon1.amp1	IMRAS-057	P	Day 0	-0.25251257701909
PF3D7_0728700	conserved Plasmodium protein, unknown function	PF3D7_0728700.iso1.exon1.amp1	IMRAS-057	P	Day 140	-0.18047649877955
PF3D7_0728700	conserved Plasmodium protein, unknown function	PF3D7_0728700.iso1.exon1.amp1	IMRAS-060	P	Day 140	-0.144736170624807
PF3D7_0728700	conserved Plasmodium protein, unknown function	PF3D7_0728700.iso1.exon1.amp1	IMRAS-060	P	Day 0	-0.114389169523522
PF3D7_0728700	conserved Plasmodium protein, unknown function	PF3D7_0728700.iso1.exon1.amp1	IMRAS-061	NP	Day 0	-0.217702446783642
PF3D7_0728700	conserved Plasmodium protein, unknown function	PF3D7_0728700.iso1.exon1.amp1	IMRAS-061	NP	Day 140	-0.269561925566082
PF3D7_0728700	conserved Plasmodium protein, unknown function	PF3D7_0728700.iso1.exon1.amp1	IMRAS-062	Mock	Day 140	-0.318450971293025
PF3D7_0728700	conserved Plasmodium protein, unknown function	PF3D7_0728700.iso1.exon1.amp1	IMRAS-062	Mock	Day 0	-0.21317292297751
PF3D7_0728700	conserved Plasmodium protein, unknown function	PF3D7_0728700.iso1.exon1.amp1	IMRAS-071	NP	Day 0	-0.191571635832863
PF3D7_0728700	conserved Plasmodium protein, unknown function	PF3D7_0728700.iso1.exon1.amp1	IMRAS-071	NP	Day 140	-0.238457046699869
PF3D7_0728700	conserved Plasmodium protein, unknown function	PF3D7_0728700.iso1.exon1.amp1	IMRAS-078	P	Day 140	-0.352940228615369
PF3D7_0728700	conserved Plasmodium protein, unknown function	PF3D7_0728700.iso1.exon1.amp1	IMRAS-078	P	Day 0	-0.203581247597388
PF3D7_0521200	conserved Plasmodium protein, unknown function	PF3D7_0521200.iso1.exon1.amp1	IMRAS-002	P	Day 0	-0.66305678053139006
PF3D7_0521200	conserved Plasmodium protein, unknown function	PF3D7_0521200.iso1.exon1.amp1	IMRAS-002	P	Day 140	-0.241221762161981
PF3D7_0521200	conserved Plasmodium protein, unknown function	PF3D7_0521200.iso1.exon1.amp1	IMRAS-005	NP	Day 140	-0.343806574982221
PF3D7_0521200	conserved Plasmodium protein, unknown function	PF3D7_0521200.iso1.exon1.amp1	IMRAS-005	NP	Day 0	-0.355112693352032
PF3D7_0521200	conserved Plasmodium protein, unknown function	PF3D7_0521200.iso1.exon1.amp1	IMRAS-021	NP	Day 0	-0.325994813593757
PF3D7_0521200	conserved Plasmodium protein, unknown function	PF3D7_0521200.iso1.exon1.amp1	IMRAS-021	NP	Day 140	-0.349079338082916
PF3D7_0521200	conserved Plasmodium protein, unknown function	PF3D7_0521200.iso1.exon1.amp1	IMRAS-033	NP	Day 140	-0.581060721338845
PF3D7_0521200	conserved Plasmodium protein, unknown function	PF3D7_0521200.iso1.exon1.amp1	IMRAS-033	NP	Day 0	-0.541176302066974
PF3D7_0521200	conserved Plasmodium protein, unknown function	PF3D7_0521200.iso1.exon1.amp1	IMRAS-039	P	Day 0	-0.252866520053928
PF3D7_0521200	conserved Plasmodium protein, unknown function	PF3D7_0521200.iso1.exon1.amp1	IMRAS-039	P	Day 140	-0.40342923225732
PF3D7_0521200	conserved Plasmodium protein, unknown function	PF3D7_0521200.iso1.exon1.amp1	IMRAS-045	P	Day 140	-0.631222933767093
PF3D7_0521200	conserved Plasmodium protein, unknown function	PF3D7_0521200.iso1.exon1.amp1	IMRAS-045	P	Day 0	-0.560099047262611
PF3D7_0521200	conserved Plasmodium protein, unknown function	PF3D7_0521200.iso1.exon1.amp1	IMRAS-049	Mock	Day 0	-0.445412636154218
PF3D7_0521200	conserved Plasmodium protein, unknown function	PF3D7_0521200.iso1.exon1.amp1	IMRAS-049	Mock	Day 140	-0.41580282622272
PF3D7_0521200	conserved Plasmodium protein, unknown function	PF3D7_0521200.iso1.exon1.amp1	IMRAS-054	Mock	Day 140	-0.480521753184622
PF3D7_0521200	conserved Plasmodium protein, unknown function	PF3D7_0521200.iso1.exon1.amp1	IMRAS-054	Mock	Day 0	-1.27894511005436
PF3D7_0521200	conserved Plasmodium protein, unknown function	PF3D7_0521200.iso1.exon1.amp1	IMRAS-057	P	Day 0	0.643890991658514
PF3D7_0521200	conserved Plasmodium protein, unknown function	PF3D7_0521200.iso1.exon1.amp1	IMRAS-057	P	Day 140	0.66089618560804
PF3D7_0521200	conserved Plasmodium protein, unknown function	PF3D7_0521200.iso1.exon1.amp1	IMRAS-060	P	Day 140	-0.333414092569924
PF3D7_0521200	conserved Plasmodium protein, unknown function	PF3D7_0521200.iso1.exon1.amp1	IMRAS-060	P	Day 0	-0.270460883906331
PF3D7_0521200	conserved Plasmodium protein, unknown function	PF3D7_0521200.iso1.exon1.amp1	IMRAS-061	NP	Day 0	-0.0302198317165985
PF3D7_0521200	conserved Plasmodium protein, unknown function	PF3D7_0521200.iso1.exon1.amp1	IMRAS-061	NP	Day 140	-0.127029248312192
PF3D7_0521200	conserved Plasmodium protein, unknown function	PF3D7_0521200.iso1.exon1.amp1	IMRAS-062	Mock	Day 140	-0.422554678827062
PF3D7_0521200	conserved Plasmodium protein, unknown function	PF3D7_0521200.iso1.exon1.amp1	IMRAS-062	Mock	Day 0	-0.303127640603629
PF3D7_0521200	conserved Plasmodium protein, unknown function	PF3D7_0521200.iso1.exon1.amp1	IMRAS-071	NP	Day 0	-0.211867488622483
PF3D7_0521200	conserved Plasmodium protein, unknown function	PF3D7_0521200.iso1.exon1.amp1	IMRAS-071	NP	Day 140	-0.330829226905784
PF3D7_0521200	conserved Plasmodium protein, unknown function	PF3D7_0521200.iso1.exon1.amp1	IMRAS-078	P	Day 140	1.44012477544437
PF3D7_0521200	conserved Plasmodium protein, unknown function	PF3D7_0521200.iso1.exon1.amp1	IMRAS-078	P	Day 0	1.17584682510613
PF3D7_1463400	conserved Plasmodium protein, unknown function	PF3D7_1463400.iso1.exon1.amp1	IMRAS-002	P	Day 0	-0.719855920780624
PF3D7_1463400	conserved Plasmodium protein, unknown function	PF3D7_1463400.iso1.exon1.amp1	IMRAS-002	P	Day 140	-0.261294364788373
PF3D7_1463400	conserved Plasmodium protein, unknown function	PF3D7_1463400.iso1.exon1.amp1	IMRAS-005	NP	Day 140	-0.226754485626369
PF3D7_1463400	conserved Plasmodium protein, unknown function	PF3D7_1463400.iso1.exon1.amp1	IMRAS-005	NP	Day 0	-0.234599886034799
PF3D7_1463400	conserved Plasmodium protein, unknown function	PF3D7_1463400.iso1.exon1.amp1	IMRAS-021	NP	Day 0	-0.18853550970378
PF3D7_1463400	conserved Plasmodium protein, unknown function	PF3D7_1463400.iso1.exon1.amp1	IMRAS-021	NP	Day 140	-0.21682630154789
PF3D7_1463400	conserved Plasmodium protein, unknown function	PF3D7_1463400.iso1.exon1.amp1	IMRAS-033	NP	Day 140	-0.134745809419245
PF3D7_1463400	conserved Plasmodium protein, unknown function	PF3D7_1463400.iso1.exon1.amp1	IMRAS-033	NP	Day 0	-0.20401496762981
PF3D7_1463400	conserved Plasmodium protein, unknown function	PF3D7_1463400.iso1.exon1.amp1	IMRAS-039	P	Day 0	-0.287287446497789
PF3D7_1463400	conserved Plasmodium protein, unknown function	PF3D7_1463400.iso1.exon1.amp1	IMRAS-039	P	Day 140	-0.36639084773746
PF3D7_1463400	conserved Plasmodium protein, unknown function	PF3D7_1463400.iso1.exon1.amp1	IMRAS-045	P	Day 140	-0.302644908416415
PF3D7_1463400	conserved Plasmodium protein, unknown function	PF3D7_1463400.iso1.exon1.amp1	IMRAS-045	P	Day 0	-0.244600651496347
PF3D7_1463400	conserved Plasmodium protein, unknown function	PF3D7_1463400.iso1.exon1.amp1	IMRAS-049	Mock	Day 0	-0.151532263367665
PF3D7_1463400	conserved Plasmodium protein, unknown function	PF3D7_1463400.iso1.exon1.amp1	IMRAS-049	Mock	Day 140	-0.259767052967211
PF3D7_1463400	conserved Plasmodium protein, unknown function	PF3D7_1463400.iso1.exon1.amp1	IMRAS-054	Mock	Day 140	0.322385550580877
PF3D7_1463400	conserved Plasmodium protein, unknown function	PF3D7_1463400.iso1.exon1.amp1	IMRAS-054	Mock	Day 0	0.0230921837115279
PF3D7_1463400	conserved Plasmodium protein, unknown function	PF3D7_1463400.iso1.exon1.amp1	IMRAS-057	P	Day 0	-0.162666912824744
PF3D7_1463400	conserved Plasmodium protein, unknown function	PF3D7_1463400.iso1.exon1.amp1	IMRAS-057	P	Day 140	-0.1307070374717
PF3D7_1463400	conserved Plasmodium protein, unknown function	PF3D7_1463400.iso1.exon1.amp1	IMRAS-060	P	Day 140	-0.193664949376963
PF3D7_1463400	conserved Plasmodium protein, unknown function	PF3D7_1463400.iso1.exon1.amp1	IMRAS-060	P	Day 0	-0.135597447599475
PF3D7_1463400	conserved Plasmodium protein, unknown function	PF3D7_1463400.iso1.exon1.amp1	IMRAS-061	NP	Day 0	-0.365858226057115
PF3D7_1463400	conserved Plasmodium protein, unknown function	PF3D7_1463400.iso1.exon1.amp1	IMRAS-061	NP	Day 140	-0.310404481574313
PF3D7_1463400	conserved Plasmodium protein, unknown function	PF3D7_1463400.iso1.exon1.amp1	IMRAS-062	Mock	Day 140	-0.44385635252509
PF3D7_1463400	conserved Plasmodium protein, unknown function	PF3D7_1463400.iso1.exon1.amp1	IMRAS-062	Mock	Day 0	-0.243638203704561
PF3D7_1463400	conserved Plasmodium protein, unknown function	PF3D7_1463400.iso1.exon1.amp1	IMRAS-071	NP	Day 0	1.44506350676795
PF3D7_1463400	conserved Plasmodium protein, unknown function	PF3D7_1463400.iso1.exon1.amp1	IMRAS-071	NP	Day 140	1.38002093072655
PF3D7_1463400	conserved Plasmodium protein, unknown function	PF3D7_1463400.iso1.exon1.amp1	IMRAS-078	P	Day 140	0.0761155280404306
PF3D7_1463400	conserved Plasmodium protein, unknown function	PF3D7_1463400.iso1.exon1.amp1	IMRAS-078	P	Day 0	0.166912119661635
PF3D7_0115200	rifin	PF3D7_0115200.iso1.exon2.amp1	IMRAS-002	P	Day 0	-0.598926443111674
PF3D7_0115200	rifin	PF3D7_0115200.iso1.exon2.amp1	IMRAS-002	P	Day 140	-0.155372099778555
PF3D7_0115200	rifin	PF3D7_0115200.iso1.exon2.amp1	IMRAS-005	NP	Day 140	-0.0955881662778673
PF3D7_0115200	rifin	PF3D7_0115200.iso1.exon2.amp1	IMRAS-005	NP	Day 0	-0.106527915641548
PF3D7_0115200	rifin	PF3D7_0115200.iso1.exon2.amp1	IMRAS-021	NP	Day 0	-0.113783374909925
PF3D7_0115200	rifin	PF3D7_0115200.iso1.exon2.amp1	IMRAS-021	NP	Day 140	-0.173398138264401
PF3D7_0115200	rifin	PF3D7_0115200.iso1.exon2.amp1	IMRAS-033	NP	Day 140	-0.277508173731489
PF3D7_0115200	rifin	PF3D7_0115200.iso1.exon2.amp1	IMRAS-033	NP	Day 0	-0.178437762261606
PF3D7_0115200	rifin	PF3D7_0115200.iso1.exon2.amp1	IMRAS-039	P	Day 0	-0.203535683888605
PF3D7_0115200	rifin	PF3D7_0115200.iso1.exon2.amp1	IMRAS-039	P	Day 140	-0.232874222389285
PF3D7_0115200	rifin	PF3D7_0115200.iso1.exon2.amp1	IMRAS-045	P	Day 140	-0.300339055436114
PF3D7_0115200	rifin	PF3D7_0115200.iso1.exon2.amp1	IMRAS-045	P	Day 0	-0.266529602852851
PF3D7_0115200	rifin	PF3D7_0115200.iso1.exon2.amp1	IMRAS-049	Mock	Day 0	-0.492117859125074
PF3D7_0115200	rifin	PF3D7_0115200.iso1.exon2.amp1	IMRAS-049	Mock	Day 140	-0.345577555914375
PF3D7_0115200	rifin	PF3D7_0115200.iso1.exon2.amp1	IMRAS-054	Mock	Day 140	-0.165381776608944
PF3D7_0115200	rifin	PF3D7_0115200.iso1.exon2.amp1	IMRAS-054	Mock	Day 0	-0.635635419565908
PF3D7_0115200	rifin	PF3D7_0115200.iso1.exon2.amp1	IMRAS-057	P	Day 0	-0.216466710905976
PF3D7_0115200	rifin	PF3D7_0115200.iso1.exon2.amp1	IMRAS-057	P	Day 140	-0.135748356384637
PF3D7_0115200	rifin	PF3D7_0115200.iso1.exon2.amp1	IMRAS-060	P	Day 140	-0.178782821353964
PF3D7_0115200	rifin	PF3D7_0115200.iso1.exon2.amp1	IMRAS-060	P	Day 0	-0.141795326864173
PF3D7_0115200	rifin	PF3D7_0115200.iso1.exon2.amp1	IMRAS-061	NP	Day 0	-0.210952983989433
PF3D7_0115200	rifin	PF3D7_0115200.iso1.exon2.amp1	IMRAS-061	NP	Day 140	-0.188393413739304
PF3D7_0115200	rifin	PF3D7_0115200.iso1.exon2.amp1	IMRAS-062	Mock	Day 140	-0.306079046624056
PF3D7_0115200	rifin	PF3D7_0115200.iso1.exon2.amp1	IMRAS-062	Mock	Day 0	-0.132566165404628
PF3D7_0115200	rifin	PF3D7_0115200.iso1.exon2.amp1	IMRAS-071	NP	Day 0	0.489572407219852
PF3D7_0115200	rifin	PF3D7_0115200.iso1.exon2.amp1	IMRAS-071	NP	Day 140	0.326349827824876
PF3D7_0115200	rifin	PF3D7_0115200.iso1.exon2.amp1	IMRAS-078	P	Day 140	-0.237551020653498
PF3D7_0115200	rifin	PF3D7_0115200.iso1.exon2.amp1	IMRAS-078	P	Day 0	-0.00936456122179408
PF3D7_1200400	erythrocyte membrane protein 1, PfEMP1	PF3D7_1200400.iso1.exon2.amp1	IMRAS-002	P	Day 0	0.454629982707081
PF3D7_1200400	erythrocyte membrane protein 1, PfEMP1	PF3D7_1200400.iso1.exon2.amp1	IMRAS-002	P	Day 140	0.852529890988556
PF3D7_1200400	erythrocyte membrane protein 1, PfEMP1	PF3D7_1200400.iso1.exon2.amp1	IMRAS-005	NP	Day 140	0.0251440108418226
PF3D7_1200400	erythrocyte membrane protein 1, PfEMP1	PF3D7_1200400.iso1.exon2.amp1	IMRAS-005	NP	Day 0	-0.115426348444483
PF3D7_1200400	erythrocyte membrane protein 1, PfEMP1	PF3D7_1200400.iso1.exon2.amp1	IMRAS-021	NP	Day 0	0.144098355378146
PF3D7_1200400	erythrocyte membrane protein 1, PfEMP1	PF3D7_1200400.iso1.exon2.amp1	IMRAS-021	NP	Day 140	0.0271671826838595
PF3D7_1200400	erythrocyte membrane protein 1, PfEMP1	PF3D7_1200400.iso1.exon2.amp1	IMRAS-033	NP	Day 140	-0.201788878744335
PF3D7_1200400	erythrocyte membrane protein 1, PfEMP1	PF3D7_1200400.iso1.exon2.amp1	IMRAS-033	NP	Day 0	-0.189683442085315
PF3D7_1200400	erythrocyte membrane protein 1, PfEMP1	PF3D7_1200400.iso1.exon2.amp1	IMRAS-039	P	Day 0	-0.130685118480923
PF3D7_1200400	erythrocyte membrane protein 1, PfEMP1	PF3D7_1200400.iso1.exon2.amp1	IMRAS-039	P	Day 140	-0.245722488753616
PF3D7_1200400	erythrocyte membrane protein 1, PfEMP1	PF3D7_1200400.iso1.exon2.amp1	IMRAS-045	P	Day 140	1.72695329040844
PF3D7_1200400	erythrocyte membrane protein 1, PfEMP1	PF3D7_1200400.iso1.exon2.amp1	IMRAS-045	P	Day 0	1.94965935766791
PF3D7_1200400	erythrocyte membrane protein 1, PfEMP1	PF3D7_1200400.iso1.exon2.amp1	IMRAS-049	Mock	Day 0	0.00393468538095654
PF3D7_1200400	erythrocyte membrane protein 1, PfEMP1	PF3D7_1200400.iso1.exon2.amp1	IMRAS-049	Mock	Day 140	0.0253136121229645
PF3D7_1200400	erythrocyte membrane protein 1, PfEMP1	PF3D7_1200400.iso1.exon2.amp1	IMRAS-054	Mock	Day 140	2.23630661340458
PF3D7_1200400	erythrocyte membrane protein 1, PfEMP1	PF3D7_1200400.iso1.exon2.amp1	IMRAS-054	Mock	Day 0	2.74065574120766
PF3D7_1200400	erythrocyte membrane protein 1, PfEMP1	PF3D7_1200400.iso1.exon2.amp1	IMRAS-057	P	Day 0	0.266071272698028
PF3D7_1200400	erythrocyte membrane protein 1, PfEMP1	PF3D7_1200400.iso1.exon2.amp1	IMRAS-057	P	Day 140	0.55340877058318
PF3D7_1200400	erythrocyte membrane protein 1, PfEMP1	PF3D7_1200400.iso1.exon2.amp1	IMRAS-060	P	Day 140	0.464674700148038
PF3D7_1200400	erythrocyte membrane protein 1, PfEMP1	PF3D7_1200400.iso1.exon2.amp1	IMRAS-060	P	Day 0	0.542087869151397
PF3D7_1200400	erythrocyte membrane protein 1, PfEMP1	PF3D7_1200400.iso1.exon2.amp1	IMRAS-061	NP	Day 0	-0.0547474551788216
PF3D7_1200400	erythrocyte membrane protein 1, PfEMP1	PF3D7_1200400.iso1.exon2.amp1	IMRAS-061	NP	Day 140	-0.0494936207868513
PF3D7_1200400	erythrocyte membrane protein 1, PfEMP1	PF3D7_1200400.iso1.exon2.amp1	IMRAS-062	Mock	Day 140	0.968826187135672
PF3D7_1200400	erythrocyte membrane protein 1, PfEMP1	PF3D7_1200400.iso1.exon2.amp1	IMRAS-062	Mock	Day 0	0.967715946179439
PF3D7_1200400	erythrocyte membrane protein 1, PfEMP1	PF3D7_1200400.iso1.exon2.amp1	IMRAS-071	NP	Day 0	0.299676430066098
PF3D7_1200400	erythrocyte membrane protein 1, PfEMP1	PF3D7_1200400.iso1.exon2.amp1	IMRAS-071	NP	Day 140	0.248859103135931
PF3D7_1200400	erythrocyte membrane protein 1, PfEMP1	PF3D7_1200400.iso1.exon2.amp1	IMRAS-078	P	Day 140	-0.17755935797719
PF3D7_1200400	erythrocyte membrane protein 1, PfEMP1	PF3D7_1200400.iso1.exon2.amp1	IMRAS-078	P	Day 0	0.0839075929065505
PF3D7_1246900	RAC-beta serine/threonine protein kinase	PF3D7_1246900.iso1.exon1.amp1	IMRAS-002	P	Day 0	-0.747210879688391
PF3D7_1246900	RAC-beta serine/threonine protein kinase	PF3D7_1246900.iso1.exon1.amp1	IMRAS-002	P	Day 140	-0.262558223862536
PF3D7_1246900	RAC-beta serine/threonine protein kinase	PF3D7_1246900.iso1.exon1.amp1	IMRAS-005	NP	Day 140	-0.205327927815041
PF3D7_1246900	RAC-beta serine/threonine protein kinase	PF3D7_1246900.iso1.exon1.amp1	IMRAS-005	NP	Day 0	-0.308260347364152
PF3D7_1246900	RAC-beta serine/threonine protein kinase	PF3D7_1246900.iso1.exon1.amp1	IMRAS-021	NP	Day 0	-0.253198601954836
PF3D7_1246900	RAC-beta serine/threonine protein kinase	PF3D7_1246900.iso1.exon1.amp1	IMRAS-021	NP	Day 140	-0.323707927476459
PF3D7_1246900	RAC-beta serine/threonine protein kinase	PF3D7_1246900.iso1.exon1.amp1	IMRAS-033	NP	Day 140	-0.372692177532665
PF3D7_1246900	RAC-beta serine/threonine protein kinase	PF3D7_1246900.iso1.exon1.amp1	IMRAS-033	NP	Day 0	-0.366010176002607
PF3D7_1246900	RAC-beta serine/threonine protein kinase	PF3D7_1246900.iso1.exon1.amp1	IMRAS-039	P	Day 0	-0.270068375449082
PF3D7_1246900	RAC-beta serine/threonine protein kinase	PF3D7_1246900.iso1.exon1.amp1	IMRAS-039	P	Day 140	-0.347802426076138
PF3D7_1246900	RAC-beta serine/threonine protein kinase	PF3D7_1246900.iso1.exon1.amp1	IMRAS-045	P	Day 140	3.78719154925938
PF3D7_1246900	RAC-beta serine/threonine protein kinase	PF3D7_1246900.iso1.exon1.amp1	IMRAS-045	P	Day 0	3.52478539137215
PF3D7_1246900	RAC-beta serine/threonine protein kinase	PF3D7_1246900.iso1.exon1.amp1	IMRAS-049	Mock	Day 0	-0.452719492160639
PF3D7_1246900	RAC-beta serine/threonine protein kinase	PF3D7_1246900.iso1.exon1.amp1	IMRAS-049	Mock	Day 140	-0.332150288443104
PF3D7_1246900	RAC-beta serine/threonine protein kinase	PF3D7_1246900.iso1.exon1.amp1	IMRAS-054	Mock	Day 140	-0.0741838089629727
PF3D7_1246900	RAC-beta serine/threonine protein kinase	PF3D7_1246900.iso1.exon1.amp1	IMRAS-054	Mock	Day 0	-0.702413283673094
PF3D7_1246900	RAC-beta serine/threonine protein kinase	PF3D7_1246900.iso1.exon1.amp1	IMRAS-057	P	Day 0	-0.0356336351117186
PF3D7_1246900	RAC-beta serine/threonine protein kinase	PF3D7_1246900.iso1.exon1.amp1	IMRAS-057	P	Day 140	-0.0611371898868498
PF3D7_1246900	RAC-beta serine/threonine protein kinase	PF3D7_1246900.iso1.exon1.amp1	IMRAS-060	P	Day 140	-0.0776346149618341
PF3D7_1246900	RAC-beta serine/threonine protein kinase	PF3D7_1246900.iso1.exon1.amp1	IMRAS-060	P	Day 0	-0.0594900239749787
PF3D7_1246900	RAC-beta serine/threonine protein kinase	PF3D7_1246900.iso1.exon1.amp1	IMRAS-061	NP	Day 0	-0.197548055577846
PF3D7_1246900	RAC-beta serine/threonine protein kinase	PF3D7_1246900.iso1.exon1.amp1	IMRAS-061	NP	Day 140	-0.254493517871865
PF3D7_1246900	RAC-beta serine/threonine protein kinase	PF3D7_1246900.iso1.exon1.amp1	IMRAS-062	Mock	Day 140	-0.233996032212081
PF3D7_1246900	RAC-beta serine/threonine protein kinase	PF3D7_1246900.iso1.exon1.amp1	IMRAS-062	Mock	Day 0	-0.135623803513246
PF3D7_1246900	RAC-beta serine/threonine protein kinase	PF3D7_1246900.iso1.exon1.amp1	IMRAS-071	NP	Day 0	0.149906035092286
PF3D7_1246900	RAC-beta serine/threonine protein kinase	PF3D7_1246900.iso1.exon1.amp1	IMRAS-071	NP	Day 140	0.543620747094899
PF3D7_1246900	RAC-beta serine/threonine protein kinase	PF3D7_1246900.iso1.exon1.amp1	IMRAS-078	P	Day 140	-0.325178894109932
PF3D7_1246900	RAC-beta serine/threonine protein kinase	PF3D7_1246900.iso1.exon1.amp1	IMRAS-078	P	Day 0	-0.133160391934906
PF3D7_1029800	RAP protein, putative	PF3D7_1029800.iso1.exon1.amp1	IMRAS-002	P	Day 0	-0.706833439987035
PF3D7_1029800	RAP protein, putative	PF3D7_1029800.iso1.exon1.amp1	IMRAS-002	P	Day 140	-0.241844822003618
PF3D7_1029800	RAP protein, putative	PF3D7_1029800.iso1.exon1.amp1	IMRAS-005	NP	Day 140	-0.146859666112338
PF3D7_1029800	RAP protein, putative	PF3D7_1029800.iso1.exon1.amp1	IMRAS-005	NP	Day 0	-0.267282520453398
PF3D7_1029800	RAP protein, putative	PF3D7_1029800.iso1.exon1.amp1	IMRAS-021	NP	Day 0	-0.20141680100051
PF3D7_1029800	RAP protein, putative	PF3D7_1029800.iso1.exon1.amp1	IMRAS-021	NP	Day 140	-0.319483341614735
PF3D7_1029800	RAP protein, putative	PF3D7_1029800.iso1.exon1.amp1	IMRAS-033	NP	Day 140	-0.333714822513453
PF3D7_1029800	RAP protein, putative	PF3D7_1029800.iso1.exon1.amp1	IMRAS-033	NP	Day 0	-0.334573809335797
PF3D7_1029800	RAP protein, putative	PF3D7_1029800.iso1.exon1.amp1	IMRAS-039	P	Day 0	-0.29511315817502
PF3D7_1029800	RAP protein, putative	PF3D7_1029800.iso1.exon1.amp1	IMRAS-039	P	Day 140	-0.353269576047289
PF3D7_1029800	RAP protein, putative	PF3D7_1029800.iso1.exon1.amp1	IMRAS-045	P	Day 140	-0.183474191111996
PF3D7_1029800	RAP protein, putative	PF3D7_1029800.iso1.exon1.amp1	IMRAS-045	P	Day 0	-0.160218988002885
PF3D7_1029800	RAP protein, putative	PF3D7_1029800.iso1.exon1.amp1	IMRAS-049	Mock	Day 0	-0.322634393502465
PF3D7_1029800	RAP protein, putative	PF3D7_1029800.iso1.exon1.amp1	IMRAS-049	Mock	Day 140	-0.276351922942892
PF3D7_1029800	RAP protein, putative	PF3D7_1029800.iso1.exon1.amp1	IMRAS-054	Mock	Day 140	-0.124690218369553
PF3D7_1029800	RAP protein, putative	PF3D7_1029800.iso1.exon1.amp1	IMRAS-054	Mock	Day 0	-0.659717640407772
PF3D7_1029800	RAP protein, putative	PF3D7_1029800.iso1.exon1.amp1	IMRAS-057	P	Day 0	-0.14239838154195
PF3D7_1029800	RAP protein, putative	PF3D7_1029800.iso1.exon1.amp1	IMRAS-057	P	Day 140	-0.140218185606637
PF3D7_1029800	RAP protein, putative	PF3D7_1029800.iso1.exon1.amp1	IMRAS-060	P	Day 140	-0.194816112446929
PF3D7_1029800	RAP protein, putative	PF3D7_1029800.iso1.exon1.amp1	IMRAS-060	P	Day 0	-0.0749057274162848
PF3D7_1029800	RAP protein, putative	PF3D7_1029800.iso1.exon1.amp1	IMRAS-061	NP	Day 0	-0.155835103152242
PF3D7_1029800	RAP protein, putative	PF3D7_1029800.iso1.exon1.amp1	IMRAS-061	NP	Day 140	-0.256688844251684
PF3D7_1029800	RAP protein, putative	PF3D7_1029800.iso1.exon1.amp1	IMRAS-062	Mock	Day 140	-0.293473058635506
PF3D7_1029800	RAP protein, putative	PF3D7_1029800.iso1.exon1.amp1	IMRAS-062	Mock	Day 0	-0.175974305023262
PF3D7_1029800	RAP protein, putative	PF3D7_1029800.iso1.exon1.amp1	IMRAS-071	NP	Day 0	-0.135612384892887
PF3D7_1029800	RAP protein, putative	PF3D7_1029800.iso1.exon1.amp1	IMRAS-071	NP	Day 140	-0.112745114852217
PF3D7_1029800	RAP protein, putative	PF3D7_1029800.iso1.exon1.amp1	IMRAS-078	P	Day 140	-0.306225131777717
PF3D7_1029800	RAP protein, putative	PF3D7_1029800.iso1.exon1.amp1	IMRAS-078	P	Day 0	-0.101355582360867
PF3D7_0800100	erythrocyte membrane protein 1, PfEMP1	PF3D7_0800100.iso1.exon1.amp1	IMRAS-002	P	Day 0	-0.406925953030573
PF3D7_0800100	erythrocyte membrane protein 1, PfEMP1	PF3D7_0800100.iso1.exon1.amp1	IMRAS-002	P	Day 140	-0.0588917398288871
PF3D7_0800100	erythrocyte membrane protein 1, PfEMP1	PF3D7_0800100.iso1.exon1.amp1	IMRAS-005	NP	Day 140	-0.103824316377633
PF3D7_0800100	erythrocyte membrane protein 1, PfEMP1	PF3D7_0800100.iso1.exon1.amp1	IMRAS-005	NP	Day 0	-0.1448155970476
PF3D7_0800100	erythrocyte membrane protein 1, PfEMP1	PF3D7_0800100.iso1.exon1.amp1	IMRAS-021	NP	Day 0	0.0884345437712266
PF3D7_0800100	erythrocyte membrane protein 1, PfEMP1	PF3D7_0800100.iso1.exon1.amp1	IMRAS-021	NP	Day 140	-0.0215644846035499
PF3D7_0800100	erythrocyte membrane protein 1, PfEMP1	PF3D7_0800100.iso1.exon1.amp1	IMRAS-033	NP	Day 140	-0.0286386458627348
PF3D7_0800100	erythrocyte membrane protein 1, PfEMP1	PF3D7_0800100.iso1.exon1.amp1	IMRAS-033	NP	Day 0	-0.0670934984708111
PF3D7_0800100	erythrocyte membrane protein 1, PfEMP1	PF3D7_0800100.iso1.exon1.amp1	IMRAS-039	P	Day 0	-0.0831480516228478
PF3D7_0800100	erythrocyte membrane protein 1, PfEMP1	PF3D7_0800100.iso1.exon1.amp1	IMRAS-039	P	Day 140	-0.120321972642909
PF3D7_0800100	erythrocyte membrane protein 1, PfEMP1	PF3D7_0800100.iso1.exon1.amp1	IMRAS-045	P	Day 140	0.725162351902863
PF3D7_0800100	erythrocyte membrane protein 1, PfEMP1	PF3D7_0800100.iso1.exon1.amp1	IMRAS-045	P	Day 0	0.962719460374199
PF3D7_0800100	erythrocyte membrane protein 1, PfEMP1	PF3D7_0800100.iso1.exon1.amp1	IMRAS-049	Mock	Day 0	0.0297975013468967
PF3D7_0800100	erythrocyte membrane protein 1, PfEMP1	PF3D7_0800100.iso1.exon1.amp1	IMRAS-049	Mock	Day 140	0.066722900158986
PF3D7_0800100	erythrocyte membrane protein 1, PfEMP1	PF3D7_0800100.iso1.exon1.amp1	IMRAS-054	Mock	Day 140	2.85296145390826
PF3D7_0800100	erythrocyte membrane protein 1, PfEMP1	PF3D7_0800100.iso1.exon1.amp1	IMRAS-054	Mock	Day 0	3.62922334550781
PF3D7_0800100	erythrocyte membrane protein 1, PfEMP1	PF3D7_0800100.iso1.exon1.amp1	IMRAS-057	P	Day 0	-0.00935901802047212
PF3D7_0800100	erythrocyte membrane protein 1, PfEMP1	PF3D7_0800100.iso1.exon1.amp1	IMRAS-057	P	Day 140	0.071939078894296
PF3D7_0800100	erythrocyte membrane protein 1, PfEMP1	PF3D7_0800100.iso1.exon1.amp1	IMRAS-060	P	Day 140	-0.134897843307773
PF3D7_0800100	erythrocyte membrane protein 1, PfEMP1	PF3D7_0800100.iso1.exon1.amp1	IMRAS-060	P	Day 0	-0.012270334958604
PF3D7_0800100	erythrocyte membrane protein 1, PfEMP1	PF3D7_0800100.iso1.exon1.amp1	IMRAS-061	NP	Day 0	-0.175000638517641
PF3D7_0800100	erythrocyte membrane protein 1, PfEMP1	PF3D7_0800100.iso1.exon1.amp1	IMRAS-061	NP	Day 140	-0.182294687774407
PF3D7_0800100	erythrocyte membrane protein 1, PfEMP1	PF3D7_0800100.iso1.exon1.amp1	IMRAS-062	Mock	Day 140	0.0827143534042616
PF3D7_0800100	erythrocyte membrane protein 1, PfEMP1	PF3D7_0800100.iso1.exon1.amp1	IMRAS-062	Mock	Day 0	0.25172937680135
PF3D7_0800100	erythrocyte membrane protein 1, PfEMP1	PF3D7_0800100.iso1.exon1.amp1	IMRAS-071	NP	Day 0	0.144110408769432
PF3D7_0800100	erythrocyte membrane protein 1, PfEMP1	PF3D7_0800100.iso1.exon1.amp1	IMRAS-071	NP	Day 140	0.199701688292279
PF3D7_0800100	erythrocyte membrane protein 1, PfEMP1	PF3D7_0800100.iso1.exon1.amp1	IMRAS-078	P	Day 140	-0.0303258441530776
PF3D7_0800100	erythrocyte membrane protein 1, PfEMP1	PF3D7_0800100.iso1.exon1.amp1	IMRAS-078	P	Day 0	0.0573550135995475
PF3D7_0411900	DNA polymerase alpha	PF3D7_0411900.iso1.exon1.amp1	IMRAS-002	P	Day 0	-0.963584803817627
PF3D7_0411900	DNA polymerase alpha	PF3D7_0411900.iso1.exon1.amp1	IMRAS-002	P	Day 140	-0.449614598000446
PF3D7_0411900	DNA polymerase alpha	PF3D7_0411900.iso1.exon1.amp1	IMRAS-005	NP	Day 140	-0.464114945769726
PF3D7_0411900	DNA polymerase alpha	PF3D7_0411900.iso1.exon1.amp1	IMRAS-005	NP	Day 0	-0.535763009019625
PF3D7_0411900	DNA polymerase alpha	PF3D7_0411900.iso1.exon1.amp1	IMRAS-021	NP	Day 0	-0.42306579500891
PF3D7_0411900	DNA polymerase alpha	PF3D7_0411900.iso1.exon1.amp1	IMRAS-021	NP	Day 140	-0.524096597307834
PF3D7_0411900	DNA polymerase alpha	PF3D7_0411900.iso1.exon1.amp1	IMRAS-033	NP	Day 140	-0.522376386537353
PF3D7_0411900	DNA polymerase alpha	PF3D7_0411900.iso1.exon1.amp1	IMRAS-033	NP	Day 0	-0.48565258160216
PF3D7_0411900	DNA polymerase alpha	PF3D7_0411900.iso1.exon1.amp1	IMRAS-039	P	Day 0	-0.654951687514526
PF3D7_0411900	DNA polymerase alpha	PF3D7_0411900.iso1.exon1.amp1	IMRAS-039	P	Day 140	-0.585456394360577
PF3D7_0411900	DNA polymerase alpha	PF3D7_0411900.iso1.exon1.amp1	IMRAS-045	P	Day 140	-0.424578872710615
PF3D7_0411900	DNA polymerase alpha	PF3D7_0411900.iso1.exon1.amp1	IMRAS-045	P	Day 0	-0.508592335295624
PF3D7_0411900	DNA polymerase alpha	PF3D7_0411900.iso1.exon1.amp1	IMRAS-049	Mock	Day 0	-0.712907943771205
PF3D7_0411900	DNA polymerase alpha	PF3D7_0411900.iso1.exon1.amp1	IMRAS-049	Mock	Day 140	-0.563813532115143
PF3D7_0411900	DNA polymerase alpha	PF3D7_0411900.iso1.exon1.amp1	IMRAS-054	Mock	Day 140	-0.175792734595436
PF3D7_0411900	DNA polymerase alpha	PF3D7_0411900.iso1.exon1.amp1	IMRAS-054	Mock	Day 0	-0.145554965529536
PF3D7_0411900	DNA polymerase alpha	PF3D7_0411900.iso1.exon1.amp1	IMRAS-057	P	Day 0	-0.52988964614663
PF3D7_0411900	DNA polymerase alpha	PF3D7_0411900.iso1.exon1.amp1	IMRAS-057	P	Day 140	-0.110369866181685
PF3D7_0411900	DNA polymerase alpha	PF3D7_0411900.iso1.exon1.amp1	IMRAS-060	P	Day 140	-0.455721588286927
PF3D7_0411900	DNA polymerase alpha	PF3D7_0411900.iso1.exon1.amp1	IMRAS-060	P	Day 0	-0.345534064868932
PF3D7_0411900	DNA polymerase alpha	PF3D7_0411900.iso1.exon1.amp1	IMRAS-061	NP	Day 0	-0.448044789273984
PF3D7_0411900	DNA polymerase alpha	PF3D7_0411900.iso1.exon1.amp1	IMRAS-061	NP	Day 140	-0.266056430424026
PF3D7_0411900	DNA polymerase alpha	PF3D7_0411900.iso1.exon1.amp1	IMRAS-062	Mock	Day 140	-0.458234234849794
PF3D7_0411900	DNA polymerase alpha	PF3D7_0411900.iso1.exon1.amp1	IMRAS-062	Mock	Day 0	-0.328560423346275
PF3D7_0411900	DNA polymerase alpha	PF3D7_0411900.iso1.exon1.amp1	IMRAS-071	NP	Day 0	-0.399100064555897
PF3D7_0411900	DNA polymerase alpha	PF3D7_0411900.iso1.exon1.amp1	IMRAS-071	NP	Day 140	-0.404707897795197
PF3D7_0411900	DNA polymerase alpha	PF3D7_0411900.iso1.exon1.amp1	IMRAS-078	P	Day 140	-0.0739768513635735
PF3D7_0411900	DNA polymerase alpha	PF3D7_0411900.iso1.exon1.amp1	IMRAS-078	P	Day 0	0.115032591201377
PF3D7_1330600	elongation factor Tu, putative	PF3D7_1330600.iso1.exon1.amp1	IMRAS-002	P	Day 0	-0.943806496541011
PF3D7_1330600	elongation factor Tu, putative	PF3D7_1330600.iso1.exon1.amp1	IMRAS-002	P	Day 140	-0.508373344340377
PF3D7_1330600	elongation factor Tu, putative	PF3D7_1330600.iso1.exon1.amp1	IMRAS-005	NP	Day 140	-0.612509730902707
PF3D7_1330600	elongation factor Tu, putative	PF3D7_1330600.iso1.exon1.amp1	IMRAS-005	NP	Day 0	-0.650355680096162
PF3D7_1330600	elongation factor Tu, putative	PF3D7_1330600.iso1.exon1.amp1	IMRAS-021	NP	Day 0	-0.408056455617571
PF3D7_1330600	elongation factor Tu, putative	PF3D7_1330600.iso1.exon1.amp1	IMRAS-021	NP	Day 140	-0.531678345452438
PF3D7_1330600	elongation factor Tu, putative	PF3D7_1330600.iso1.exon1.amp1	IMRAS-033	NP	Day 140	-0.520702402546537
PF3D7_1330600	elongation factor Tu, putative	PF3D7_1330600.iso1.exon1.amp1	IMRAS-033	NP	Day 0	-0.523095292045275
PF3D7_1330600	elongation factor Tu, putative	PF3D7_1330600.iso1.exon1.amp1	IMRAS-039	P	Day 0	-0.601432050346055
PF3D7_1330600	elongation factor Tu, putative	PF3D7_1330600.iso1.exon1.amp1	IMRAS-039	P	Day 140	-0.555335383420323
PF3D7_1330600	elongation factor Tu, putative	PF3D7_1330600.iso1.exon1.amp1	IMRAS-045	P	Day 140	-0.52555024240279
PF3D7_1330600	elongation factor Tu, putative	PF3D7_1330600.iso1.exon1.amp1	IMRAS-045	P	Day 0	-0.514535474661656
PF3D7_1330600	elongation factor Tu, putative	PF3D7_1330600.iso1.exon1.amp1	IMRAS-049	Mock	Day 0	-0.48377735293017
PF3D7_1330600	elongation factor Tu, putative	PF3D7_1330600.iso1.exon1.amp1	IMRAS-049	Mock	Day 140	-0.440511078693881
PF3D7_1330600	elongation factor Tu, putative	PF3D7_1330600.iso1.exon1.amp1	IMRAS-054	Mock	Day 140	-0.602977653846349
PF3D7_1330600	elongation factor Tu, putative	PF3D7_1330600.iso1.exon1.amp1	IMRAS-054	Mock	Day 0	-0.751140668171367
PF3D7_1330600	elongation factor Tu, putative	PF3D7_1330600.iso1.exon1.amp1	IMRAS-057	P	Day 0	-0.510277387718753
PF3D7_1330600	elongation factor Tu, putative	PF3D7_1330600.iso1.exon1.amp1	IMRAS-057	P	Day 140	-0.491723055644318
PF3D7_1330600	elongation factor Tu, putative	PF3D7_1330600.iso1.exon1.amp1	IMRAS-060	P	Day 140	-0.462637685141171
PF3D7_1330600	elongation factor Tu, putative	PF3D7_1330600.iso1.exon1.amp1	IMRAS-060	P	Day 0	-0.423012817546649
PF3D7_1330600	elongation factor Tu, putative	PF3D7_1330600.iso1.exon1.amp1	IMRAS-061	NP	Day 0	-0.476852054163981
PF3D7_1330600	elongation factor Tu, putative	PF3D7_1330600.iso1.exon1.amp1	IMRAS-061	NP	Day 140	-0.47189790905276
PF3D7_1330600	elongation factor Tu, putative	PF3D7_1330600.iso1.exon1.amp1	IMRAS-062	Mock	Day 140	-0.602063874259136
PF3D7_1330600	elongation factor Tu, putative	PF3D7_1330600.iso1.exon1.amp1	IMRAS-062	Mock	Day 0	-0.471263274812252
PF3D7_1330600	elongation factor Tu, putative	PF3D7_1330600.iso1.exon1.amp1	IMRAS-071	NP	Day 0	-0.35636916871654
PF3D7_1330600	elongation factor Tu, putative	PF3D7_1330600.iso1.exon1.amp1	IMRAS-071	NP	Day 140	-0.352897650185119
PF3D7_1330600	elongation factor Tu, putative	PF3D7_1330600.iso1.exon1.amp1	IMRAS-078	P	Day 140	-0.398264219124858
PF3D7_1330600	elongation factor Tu, putative	PF3D7_1330600.iso1.exon1.amp1	IMRAS-078	P	Day 0	-0.339562766484446
PF3D7_0803000	peptidyl-prolyl cis-trans isomerase	PF3D7_0803000.iso1.exon1.amp1	IMRAS-002	P	Day 0	-0.682956337969093
PF3D7_0803000	peptidyl-prolyl cis-trans isomerase	PF3D7_0803000.iso1.exon1.amp1	IMRAS-002	P	Day 140	-0.241844822003618
PF3D7_0803000	peptidyl-prolyl cis-trans isomerase	PF3D7_0803000.iso1.exon1.amp1	IMRAS-005	NP	Day 140	-0.259503067966081
PF3D7_0803000	peptidyl-prolyl cis-trans isomerase	PF3D7_0803000.iso1.exon1.amp1	IMRAS-005	NP	Day 0	-0.221731361301192
PF3D7_0803000	peptidyl-prolyl cis-trans isomerase	PF3D7_0803000.iso1.exon1.amp1	IMRAS-021	NP	Day 0	0.269951088002301
PF3D7_0803000	peptidyl-prolyl cis-trans isomerase	PF3D7_0803000.iso1.exon1.amp1	IMRAS-021	NP	Day 140	0.0561771404033422
PF3D7_0803000	peptidyl-prolyl cis-trans isomerase	PF3D7_0803000.iso1.exon1.amp1	IMRAS-033	NP	Day 140	-0.384822107451667
PF3D7_0803000	peptidyl-prolyl cis-trans isomerase	PF3D7_0803000.iso1.exon1.amp1	IMRAS-033	NP	Day 0	-0.456525689234638
PF3D7_0803000	peptidyl-prolyl cis-trans isomerase	PF3D7_0803000.iso1.exon1.amp1	IMRAS-039	P	Day 0	-0.344960212394861
PF3D7_0803000	peptidyl-prolyl cis-trans isomerase	PF3D7_0803000.iso1.exon1.amp1	IMRAS-039	P	Day 140	-0.288186940462474
PF3D7_0803000	peptidyl-prolyl cis-trans isomerase	PF3D7_0803000.iso1.exon1.amp1	IMRAS-045	P	Day 140	-0.363126011942505
PF3D7_0803000	peptidyl-prolyl cis-trans isomerase	PF3D7_0803000.iso1.exon1.amp1	IMRAS-045	P	Day 0	-0.464422889296742
PF3D7_0803000	peptidyl-prolyl cis-trans isomerase	PF3D7_0803000.iso1.exon1.amp1	IMRAS-049	Mock	Day 0	-0.422714703350611
PF3D7_0803000	peptidyl-prolyl cis-trans isomerase	PF3D7_0803000.iso1.exon1.amp1	IMRAS-049	Mock	Day 140	-0.41465494521198
PF3D7_0803000	peptidyl-prolyl cis-trans isomerase	PF3D7_0803000.iso1.exon1.amp1	IMRAS-054	Mock	Day 140	-0.239887324515415
PF3D7_0803000	peptidyl-prolyl cis-trans isomerase	PF3D7_0803000.iso1.exon1.amp1	IMRAS-054	Mock	Day 0	-0.529008562427348
PF3D7_0803000	peptidyl-prolyl cis-trans isomerase	PF3D7_0803000.iso1.exon1.amp1	IMRAS-057	P	Day 0	-0.226975269170039
PF3D7_0803000	peptidyl-prolyl cis-trans isomerase	PF3D7_0803000.iso1.exon1.amp1	IMRAS-057	P	Day 140	-0.0347258119485723
PF3D7_0803000	peptidyl-prolyl cis-trans isomerase	PF3D7_0803000.iso1.exon1.amp1	IMRAS-060	P	Day 140	-0.130623188207446
PF3D7_0803000	peptidyl-prolyl cis-trans isomerase	PF3D7_0803000.iso1.exon1.amp1	IMRAS-060	P	Day 0	-0.0529713115147121
PF3D7_0803000	peptidyl-prolyl cis-trans isomerase	PF3D7_0803000.iso1.exon1.amp1	IMRAS-061	NP	Day 0	-0.184266534472492
PF3D7_0803000	peptidyl-prolyl cis-trans isomerase	PF3D7_0803000.iso1.exon1.amp1	IMRAS-061	NP	Day 140	-0.138453933936315
PF3D7_0803000	peptidyl-prolyl cis-trans isomerase	PF3D7_0803000.iso1.exon1.amp1	IMRAS-062	Mock	Day 140	-0.41515432897198
PF3D7_0803000	peptidyl-prolyl cis-trans isomerase	PF3D7_0803000.iso1.exon1.amp1	IMRAS-062	Mock	Day 0	-0.306282327368992
PF3D7_0803000	peptidyl-prolyl cis-trans isomerase	PF3D7_0803000.iso1.exon1.amp1	IMRAS-071	NP	Day 0	-0.302519194772286
PF3D7_0803000	peptidyl-prolyl cis-trans isomerase	PF3D7_0803000.iso1.exon1.amp1	IMRAS-071	NP	Day 140	-0.219521065178837
PF3D7_0803000	peptidyl-prolyl cis-trans isomerase	PF3D7_0803000.iso1.exon1.amp1	IMRAS-078	P	Day 140	-0.395315730379609
PF3D7_0803000	peptidyl-prolyl cis-trans isomerase	PF3D7_0803000.iso1.exon1.amp1	IMRAS-078	P	Day 0	-0.223581961285511
PF3D7_0619400	cell division cycle protein 48 homologue, putative	PF3D7_0619400.iso1.exon1.amp1	IMRAS-002	P	Day 0	-0.757724106371066
PF3D7_0619400	cell division cycle protein 48 homologue, putative	PF3D7_0619400.iso1.exon1.amp1	IMRAS-002	P	Day 140	-0.254991624135393
PF3D7_0619400	cell division cycle protein 48 homologue, putative	PF3D7_0619400.iso1.exon1.amp1	IMRAS-005	NP	Day 140	-0.0261116476803753
PF3D7_0619400	cell division cycle protein 48 homologue, putative	PF3D7_0619400.iso1.exon1.amp1	IMRAS-005	NP	Day 0	-0.119398893517751
PF3D7_0619400	cell division cycle protein 48 homologue, putative	PF3D7_0619400.iso1.exon1.amp1	IMRAS-021	NP	Day 0	-0.178400469262153
PF3D7_0619400	cell division cycle protein 48 homologue, putative	PF3D7_0619400.iso1.exon1.amp1	IMRAS-021	NP	Day 140	-0.346928023730502
PF3D7_0619400	cell division cycle protein 48 homologue, putative	PF3D7_0619400.iso1.exon1.amp1	IMRAS-033	NP	Day 140	-0.111252420092814
PF3D7_0619400	cell division cycle protein 48 homologue, putative	PF3D7_0619400.iso1.exon1.amp1	IMRAS-033	NP	Day 0	-0.212038876193777
PF3D7_0619400	cell division cycle protein 48 homologue, putative	PF3D7_0619400.iso1.exon1.amp1	IMRAS-039	P	Day 0	-0.197083869226415
PF3D7_0619400	cell division cycle protein 48 homologue, putative	PF3D7_0619400.iso1.exon1.amp1	IMRAS-039	P	Day 140	-0.136546378754698
PF3D7_0619400	cell division cycle protein 48 homologue, putative	PF3D7_0619400.iso1.exon1.amp1	IMRAS-045	P	Day 140	-0.0844343742564213
PF3D7_0619400	cell division cycle protein 48 homologue, putative	PF3D7_0619400.iso1.exon1.amp1	IMRAS-045	P	Day 0	-0.235982927494833
PF3D7_0619400	cell division cycle protein 48 homologue, putative	PF3D7_0619400.iso1.exon1.amp1	IMRAS-049	Mock	Day 0	-0.306547784210421
PF3D7_0619400	cell division cycle protein 48 homologue, putative	PF3D7_0619400.iso1.exon1.amp1	IMRAS-049	Mock	Day 140	-0.427718052141918
PF3D7_0619400	cell division cycle protein 48 homologue, putative	PF3D7_0619400.iso1.exon1.amp1	IMRAS-054	Mock	Day 140	-0.0890239909384611
PF3D7_0619400	cell division cycle protein 48 homologue, putative	PF3D7_0619400.iso1.exon1.amp1	IMRAS-054	Mock	Day 0	-0.423030883751816
PF3D7_0619400	cell division cycle protein 48 homologue, putative	PF3D7_0619400.iso1.exon1.amp1	IMRAS-057	P	Day 0	-0.120680605949097
PF3D7_0619400	cell division cycle protein 48 homologue, putative	PF3D7_0619400.iso1.exon1.amp1	IMRAS-057	P	Day 140	-0.0372465696788282
PF3D7_0619400	cell division cycle protein 48 homologue, putative	PF3D7_0619400.iso1.exon1.amp1	IMRAS-060	P	Day 140	0.871853069741578
PF3D7_0619400	cell division cycle protein 48 homologue, putative	PF3D7_0619400.iso1.exon1.amp1	IMRAS-060	P	Day 0	0.979512107776047
PF3D7_0619400	cell division cycle protein 48 homologue, putative	PF3D7_0619400.iso1.exon1.amp1	IMRAS-061	NP	Day 0	-0.0731816675153905
PF3D7_0619400	cell division cycle protein 48 homologue, putative	PF3D7_0619400.iso1.exon1.amp1	IMRAS-061	NP	Day 140	-0.0534638336531952
PF3D7_0619400	cell division cycle protein 48 homologue, putative	PF3D7_0619400.iso1.exon1.amp1	IMRAS-062	Mock	Day 140	-0.146226853761124
PF3D7_0619400	cell division cycle protein 48 homologue, putative	PF3D7_0619400.iso1.exon1.amp1	IMRAS-062	Mock	Day 0	-0.0820454203252314
PF3D7_0619400	cell division cycle protein 48 homologue, putative	PF3D7_0619400.iso1.exon1.amp1	IMRAS-071	NP	Day 0	-0.01422081112627
PF3D7_0619400	cell division cycle protein 48 homologue, putative	PF3D7_0619400.iso1.exon1.amp1	IMRAS-071	NP	Day 140	-0.0186629570583268
PF3D7_0619400	cell division cycle protein 48 homologue, putative	PF3D7_0619400.iso1.exon1.amp1	IMRAS-078	P	Day 140	-0.188491807288171
PF3D7_0619400	cell division cycle protein 48 homologue, putative	PF3D7_0619400.iso1.exon1.amp1	IMRAS-078	P	Day 0	-0.104442883005946
PF3D7_0824300	GTP binding protein, putative	PF3D7_0824300.iso1.exon1.amp1	IMRAS-002	P	Day 0	-0.816457931161533
PF3D7_0824300	GTP binding protein, putative	PF3D7_0824300.iso1.exon1.amp1	IMRAS-002	P	Day 140	-0.344499837398711
PF3D7_0824300	GTP binding protein, putative	PF3D7_0824300.iso1.exon1.amp1	IMRAS-005	NP	Day 140	-0.379690628975629
PF3D7_0824300	GTP binding protein, putative	PF3D7_0824300.iso1.exon1.amp1	IMRAS-005	NP	Day 0	-0.385087752797522
PF3D7_0824300	GTP binding protein, putative	PF3D7_0824300.iso1.exon1.amp1	IMRAS-021	NP	Day 0	-0.120938988614993
PF3D7_0824300	GTP binding protein, putative	PF3D7_0824300.iso1.exon1.amp1	IMRAS-021	NP	Day 140	-0.0854868759723768
PF3D7_0824300	GTP binding protein, putative	PF3D7_0824300.iso1.exon1.amp1	IMRAS-033	NP	Day 140	-0.4563538625171
PF3D7_0824300	GTP binding protein, putative	PF3D7_0824300.iso1.exon1.amp1	IMRAS-033	NP	Day 0	-0.481767186112148
PF3D7_0824300	GTP binding protein, putative	PF3D7_0824300.iso1.exon1.amp1	IMRAS-039	P	Day 0	-0.561289773366797
PF3D7_0824300	GTP binding protein, putative	PF3D7_0824300.iso1.exon1.amp1	IMRAS-039	P	Day 140	-0.398638391492572
PF3D7_0824300	GTP binding protein, putative	PF3D7_0824300.iso1.exon1.amp1	IMRAS-045	P	Day 140	-0.606086152631244
PF3D7_0824300	GTP binding protein, putative	PF3D7_0824300.iso1.exon1.amp1	IMRAS-045	P	Day 0	-0.463344776125965
PF3D7_0824300	GTP binding protein, putative	PF3D7_0824300.iso1.exon1.amp1	IMRAS-049	Mock	Day 0	-0.28229717335862
PF3D7_0824300	GTP binding protein, putative	PF3D7_0824300.iso1.exon1.amp1	IMRAS-049	Mock	Day 140	-0.378396826410235
PF3D7_0824300	GTP binding protein, putative	PF3D7_0824300.iso1.exon1.amp1	IMRAS-054	Mock	Day 140	-0.495587744328875
PF3D7_0824300	GTP binding protein, putative	PF3D7_0824300.iso1.exon1.amp1	IMRAS-054	Mock	Day 0	-0.646778584700275
PF3D7_0824300	GTP binding protein, putative	PF3D7_0824300.iso1.exon1.amp1	IMRAS-057	P	Day 0	-0.325695780660736
PF3D7_0824300	GTP binding protein, putative	PF3D7_0824300.iso1.exon1.amp1	IMRAS-057	P	Day 140	-0.315099690224168
PF3D7_0824300	GTP binding protein, putative	PF3D7_0824300.iso1.exon1.amp1	IMRAS-060	P	Day 140	-0.239552160240642
PF3D7_0824300	GTP binding protein, putative	PF3D7_0824300.iso1.exon1.amp1	IMRAS-060	P	Day 0	-0.160550342360937
PF3D7_0824300	GTP binding protein, putative	PF3D7_0824300.iso1.exon1.amp1	IMRAS-061	NP	Day 0	-0.352797851980093
PF3D7_0824300	GTP binding protein, putative	PF3D7_0824300.iso1.exon1.amp1	IMRAS-061	NP	Day 140	-0.271040475570862
PF3D7_0824300	GTP binding protein, putative	PF3D7_0824300.iso1.exon1.amp1	IMRAS-062	Mock	Day 140	-0.447626135283814
PF3D7_0824300	GTP binding protein, putative	PF3D7_0824300.iso1.exon1.amp1	IMRAS-062	Mock	Day 0	-0.351187940482196
PF3D7_0824300	GTP binding protein, putative	PF3D7_0824300.iso1.exon1.amp1	IMRAS-071	NP	Day 0	-0.238659252825368
PF3D7_0824300	GTP binding protein, putative	PF3D7_0824300.iso1.exon1.amp1	IMRAS-071	NP	Day 140	-0.263863403036979
PF3D7_0824300	GTP binding protein, putative	PF3D7_0824300.iso1.exon1.amp1	IMRAS-078	P	Day 140	-0.0515220005358774
PF3D7_0824300	GTP binding protein, putative	PF3D7_0824300.iso1.exon1.amp1	IMRAS-078	P	Day 0	0.0272047165283542
PF3D7_0719800	conserved Plasmodium protein, unknown function	PF3D7_0719800.iso1.exon1.amp1	IMRAS-002	P	Day 0	-0.679317760905747
PF3D7_0719800	conserved Plasmodium protein, unknown function	PF3D7_0719800.iso1.exon1.amp1	IMRAS-002	P	Day 140	-0.176062610699871
PF3D7_0719800	conserved Plasmodium protein, unknown function	PF3D7_0719800.iso1.exon1.amp1	IMRAS-005	NP	Day 140	-0.0577625340882673
PF3D7_0719800	conserved Plasmodium protein, unknown function	PF3D7_0719800.iso1.exon1.amp1	IMRAS-005	NP	Day 0	-0.0888940310509572
PF3D7_0719800	conserved Plasmodium protein, unknown function	PF3D7_0719800.iso1.exon1.amp1	IMRAS-021	NP	Day 0	-0.0836590489748037
PF3D7_0719800	conserved Plasmodium protein, unknown function	PF3D7_0719800.iso1.exon1.amp1	IMRAS-021	NP	Day 140	-0.258229276836278
PF3D7_0719800	conserved Plasmodium protein, unknown function	PF3D7_0719800.iso1.exon1.amp1	IMRAS-033	NP	Day 140	-0.170391057793809
PF3D7_0719800	conserved Plasmodium protein, unknown function	PF3D7_0719800.iso1.exon1.amp1	IMRAS-033	NP	Day 0	-0.27284481958409
PF3D7_0719800	conserved Plasmodium protein, unknown function	PF3D7_0719800.iso1.exon1.amp1	IMRAS-039	P	Day 0	-0.198694119950785
PF3D7_0719800	conserved Plasmodium protein, unknown function	PF3D7_0719800.iso1.exon1.amp1	IMRAS-039	P	Day 140	-0.205803097314039
PF3D7_0719800	conserved Plasmodium protein, unknown function	PF3D7_0719800.iso1.exon1.amp1	IMRAS-045	P	Day 140	-0.163254503652306
PF3D7_0719800	conserved Plasmodium protein, unknown function	PF3D7_0719800.iso1.exon1.amp1	IMRAS-045	P	Day 0	-0.117899768156654
PF3D7_0719800	conserved Plasmodium protein, unknown function	PF3D7_0719800.iso1.exon1.amp1	IMRAS-049	Mock	Day 0	-0.241298632446965
PF3D7_0719800	conserved Plasmodium protein, unknown function	PF3D7_0719800.iso1.exon1.amp1	IMRAS-049	Mock	Day 140	-0.367990943804735
PF3D7_0719800	conserved Plasmodium protein, unknown function	PF3D7_0719800.iso1.exon1.amp1	IMRAS-054	Mock	Day 140	0.0307030824427788
PF3D7_0719800	conserved Plasmodium protein, unknown function	PF3D7_0719800.iso1.exon1.amp1	IMRAS-054	Mock	Day 0	-0.266390759264914
PF3D7_0719800	conserved Plasmodium protein, unknown function	PF3D7_0719800.iso1.exon1.amp1	IMRAS-057	P	Day 0	0.0353972170967793
PF3D7_0719800	conserved Plasmodium protein, unknown function	PF3D7_0719800.iso1.exon1.amp1	IMRAS-057	P	Day 140	0.0563974937130727
PF3D7_0719800	conserved Plasmodium protein, unknown function	PF3D7_0719800.iso1.exon1.amp1	IMRAS-060	P	Day 140	-0.0352609024808537
PF3D7_0719800	conserved Plasmodium protein, unknown function	PF3D7_0719800.iso1.exon1.amp1	IMRAS-060	P	Day 0	-0.00531881511054522
PF3D7_0719800	conserved Plasmodium protein, unknown function	PF3D7_0719800.iso1.exon1.amp1	IMRAS-061	NP	Day 0	-0.199425614279404
PF3D7_0719800	conserved Plasmodium protein, unknown function	PF3D7_0719800.iso1.exon1.amp1	IMRAS-061	NP	Day 140	-0.181773137473774
PF3D7_0719800	conserved Plasmodium protein, unknown function	PF3D7_0719800.iso1.exon1.amp1	IMRAS-062	Mock	Day 140	-0.319141421194162
PF3D7_0719800	conserved Plasmodium protein, unknown function	PF3D7_0719800.iso1.exon1.amp1	IMRAS-062	Mock	Day 0	-0.220999741572811
PF3D7_0719800	conserved Plasmodium protein, unknown function	PF3D7_0719800.iso1.exon1.amp1	IMRAS-071	NP	Day 0	-0.0477052957434605
PF3D7_0719800	conserved Plasmodium protein, unknown function	PF3D7_0719800.iso1.exon1.amp1	IMRAS-071	NP	Day 140	-0.0178151606885759
PF3D7_0719800	conserved Plasmodium protein, unknown function	PF3D7_0719800.iso1.exon1.amp1	IMRAS-078	P	Day 140	-0.205692930663638
PF3D7_0719800	conserved Plasmodium protein, unknown function	PF3D7_0719800.iso1.exon1.amp1	IMRAS-078	P	Day 0	-0.118106046212617
PF3D7_1329500	conserved Plasmodium protein, unknown function	PF3D7_1329500.iso1.exon3.amp1	IMRAS-002	P	Day 0	2.55525537285143
PF3D7_1329500	conserved Plasmodium protein, unknown function	PF3D7_1329500.iso1.exon3.amp1	IMRAS-002	P	Day 140	3.67492069157941
PF3D7_1329500	conserved Plasmodium protein, unknown function	PF3D7_1329500.iso1.exon3.amp1	IMRAS-005	NP	Day 140	0.407717114874155
PF3D7_1329500	conserved Plasmodium protein, unknown function	PF3D7_1329500.iso1.exon3.amp1	IMRAS-005	NP	Day 0	0.31939295906051
PF3D7_1329500	conserved Plasmodium protein, unknown function	PF3D7_1329500.iso1.exon3.amp1	IMRAS-021	NP	Day 0	1.1452391379887
PF3D7_1329500	conserved Plasmodium protein, unknown function	PF3D7_1329500.iso1.exon3.amp1	IMRAS-021	NP	Day 140	1.14003349484006
PF3D7_1329500	conserved Plasmodium protein, unknown function	PF3D7_1329500.iso1.exon3.amp1	IMRAS-033	NP	Day 140	0.0740787989523959
PF3D7_1329500	conserved Plasmodium protein, unknown function	PF3D7_1329500.iso1.exon3.amp1	IMRAS-033	NP	Day 0	0.0146003135151158
PF3D7_1329500	conserved Plasmodium protein, unknown function	PF3D7_1329500.iso1.exon3.amp1	IMRAS-039	P	Day 0	1.34713446227228
PF3D7_1329500	conserved Plasmodium protein, unknown function	PF3D7_1329500.iso1.exon3.amp1	IMRAS-039	P	Day 140	2.54802028071347
PF3D7_1329500	conserved Plasmodium protein, unknown function	PF3D7_1329500.iso1.exon3.amp1	IMRAS-045	P	Day 140	3.1405063535898
PF3D7_1329500	conserved Plasmodium protein, unknown function	PF3D7_1329500.iso1.exon3.amp1	IMRAS-045	P	Day 0	0.99019641316611
PF3D7_1329500	conserved Plasmodium protein, unknown function	PF3D7_1329500.iso1.exon3.amp1	IMRAS-049	Mock	Day 0	-0.142149650876819
PF3D7_1329500	conserved Plasmodium protein, unknown function	PF3D7_1329500.iso1.exon3.amp1	IMRAS-049	Mock	Day 140	-0.351422871749243
PF3D7_1329500	conserved Plasmodium protein, unknown function	PF3D7_1329500.iso1.exon3.amp1	IMRAS-054	Mock	Day 140	2.32633746210786
PF3D7_1329500	conserved Plasmodium protein, unknown function	PF3D7_1329500.iso1.exon3.amp1	IMRAS-054	Mock	Day 0	2.50838203099077
PF3D7_1329500	conserved Plasmodium protein, unknown function	PF3D7_1329500.iso1.exon3.amp1	IMRAS-057	P	Day 0	1.61493572116526
PF3D7_1329500	conserved Plasmodium protein, unknown function	PF3D7_1329500.iso1.exon3.amp1	IMRAS-057	P	Day 140	3.24822315158329
PF3D7_1329500	conserved Plasmodium protein, unknown function	PF3D7_1329500.iso1.exon3.amp1	IMRAS-060	P	Day 140	2.44951216528949
PF3D7_1329500	conserved Plasmodium protein, unknown function	PF3D7_1329500.iso1.exon3.amp1	IMRAS-060	P	Day 0	2.5297550872736
PF3D7_1329500	conserved Plasmodium protein, unknown function	PF3D7_1329500.iso1.exon3.amp1	IMRAS-061	NP	Day 0	2.01874082192565
PF3D7_1329500	conserved Plasmodium protein, unknown function	PF3D7_1329500.iso1.exon3.amp1	IMRAS-061	NP	Day 140	2.02739833248732
PF3D7_1329500	conserved Plasmodium protein, unknown function	PF3D7_1329500.iso1.exon3.amp1	IMRAS-062	Mock	Day 140	3.04695894203879
PF3D7_1329500	conserved Plasmodium protein, unknown function	PF3D7_1329500.iso1.exon3.amp1	IMRAS-062	Mock	Day 0	2.95836613238019
PF3D7_1329500	conserved Plasmodium protein, unknown function	PF3D7_1329500.iso1.exon3.amp1	IMRAS-071	NP	Day 0	3.34956713790091
PF3D7_1329500	conserved Plasmodium protein, unknown function	PF3D7_1329500.iso1.exon3.amp1	IMRAS-071	NP	Day 140	2.89362241620711
PF3D7_1329500	conserved Plasmodium protein, unknown function	PF3D7_1329500.iso1.exon3.amp1	IMRAS-078	P	Day 140	3.86406903421136
PF3D7_1329500	conserved Plasmodium protein, unknown function	PF3D7_1329500.iso1.exon3.amp1	IMRAS-078	P	Day 0	3.97499848314684
PF3D7_0205000	conserved Plasmodium protein, unknown function	PF3D7_0205000.iso1.exon1.amp1	IMRAS-002	P	Day 0	-0.656782234893061
PF3D7_0205000	conserved Plasmodium protein, unknown function	PF3D7_0205000.iso1.exon1.amp1	IMRAS-002	P	Day 140	-0.293873764328744
