## Supplementary Data Files for "Longitudinal immune profiling after radiation-attenuated sporozoite vaccination reveals coordinated immune processes correlated with malaria protection": datafile-s-4-all-antigen-MFI.csv (part 3 of 3)

PfTargetGene	PfTargetDescription	PfTargetID	Subject.ID	Protection	Time.Point	normMFI
PF3D7_0205000	conserved Plasmodium protein, unknown function	PF3D7_0205000.iso1.exon1.amp1	IMRAS-005	NP	Day 140	-0.225555736042743
PF3D7_0205000	conserved Plasmodium protein, unknown function	PF3D7_0205000.iso1.exon1.amp1	IMRAS-005	NP	Day 0	-0.272802339867296
PF3D7_0205000	conserved Plasmodium protein, unknown function	PF3D7_0205000.iso1.exon1.amp1	IMRAS-021	NP	Day 0	-0.1173567453818
PF3D7_0205000	conserved Plasmodium protein, unknown function	PF3D7_0205000.iso1.exon1.amp1	IMRAS-021	NP	Day 140	-0.269956735836743
PF3D7_0205000	conserved Plasmodium protein, unknown function	PF3D7_0205000.iso1.exon1.amp1	IMRAS-033	NP	Day 140	-0.312802308442039
PF3D7_0205000	conserved Plasmodium protein, unknown function	PF3D7_0205000.iso1.exon1.amp1	IMRAS-033	NP	Day 0	-0.335669166643665
PF3D7_0205000	conserved Plasmodium protein, unknown function	PF3D7_0205000.iso1.exon1.amp1	IMRAS-039	P	Day 0	-0.365914032467495
PF3D7_0205000	conserved Plasmodium protein, unknown function	PF3D7_0205000.iso1.exon1.amp1	IMRAS-039	P	Day 140	-0.346334034050251
PF3D7_0205000	conserved Plasmodium protein, unknown function	PF3D7_0205000.iso1.exon1.amp1	IMRAS-045	P	Day 140	-0.207397661647086
PF3D7_0205000	conserved Plasmodium protein, unknown function	PF3D7_0205000.iso1.exon1.amp1	IMRAS-045	P	Day 0	-0.27407148040319
PF3D7_0205000	conserved Plasmodium protein, unknown function	PF3D7_0205000.iso1.exon1.amp1	IMRAS-049	Mock	Day 0	-0.330091161832561
PF3D7_0205000	conserved Plasmodium protein, unknown function	PF3D7_0205000.iso1.exon1.amp1	IMRAS-049	Mock	Day 140	-0.331428038094659
PF3D7_0205000	conserved Plasmodium protein, unknown function	PF3D7_0205000.iso1.exon1.amp1	IMRAS-054	Mock	Day 140	-0.0995356701223766
PF3D7_0205000	conserved Plasmodium protein, unknown function	PF3D7_0205000.iso1.exon1.amp1	IMRAS-054	Mock	Day 0	-0.52277391555546
PF3D7_0205000	conserved Plasmodium protein, unknown function	PF3D7_0205000.iso1.exon1.amp1	IMRAS-057	P	Day 0	-0.205911855361419
PF3D7_0205000	conserved Plasmodium protein, unknown function	PF3D7_0205000.iso1.exon1.amp1	IMRAS-057	P	Day 140	0.2256598541848
PF3D7_0205000	conserved Plasmodium protein, unknown function	PF3D7_0205000.iso1.exon1.amp1	IMRAS-060	P	Day 140	-0.0466472542847765
PF3D7_0205000	conserved Plasmodium protein, unknown function	PF3D7_0205000.iso1.exon1.amp1	IMRAS-060	P	Day 0	0.044908651230438
PF3D7_0205000	conserved Plasmodium protein, unknown function	PF3D7_0205000.iso1.exon1.amp1	IMRAS-061	NP	Day 0	-0.216223301244154
PF3D7_0205000	conserved Plasmodium protein, unknown function	PF3D7_0205000.iso1.exon1.amp1	IMRAS-061	NP	Day 140	-0.186822705864076
PF3D7_0205000	conserved Plasmodium protein, unknown function	PF3D7_0205000.iso1.exon1.amp1	IMRAS-062	Mock	Day 140	-0.152981343839022
PF3D7_0205000	conserved Plasmodium protein, unknown function	PF3D7_0205000.iso1.exon1.amp1	IMRAS-062	Mock	Day 0	-0.165519947386095
PF3D7_0205000	conserved Plasmodium protein, unknown function	PF3D7_0205000.iso1.exon1.amp1	IMRAS-071	NP	Day 0	0.0688648725173007
PF3D7_0205000	conserved Plasmodium protein, unknown function	PF3D7_0205000.iso1.exon1.amp1	IMRAS-071	NP	Day 140	0.115351655280053
PF3D7_0205000	conserved Plasmodium protein, unknown function	PF3D7_0205000.iso1.exon1.amp1	IMRAS-078	P	Day 140	-0.084861595776129
PF3D7_0205000	conserved Plasmodium protein, unknown function	PF3D7_0205000.iso1.exon1.amp1	IMRAS-078	P	Day 0	0.0473747621399987
PF3D7_1134900	conserved Plasmodium protein, unknown function	PF3D7_1134900.iso1.exon1.amp1	IMRAS-002	P	Day 0	-0.361028243081732
PF3D7_1134900	conserved Plasmodium protein, unknown function	PF3D7_1134900.iso1.exon1.amp1	IMRAS-002	P	Day 140	-0.061089295533133
PF3D7_1134900	conserved Plasmodium protein, unknown function	PF3D7_1134900.iso1.exon1.amp1	IMRAS-005	NP	Day 140	-0.244552726500109
PF3D7_1134900	conserved Plasmodium protein, unknown function	PF3D7_1134900.iso1.exon1.amp1	IMRAS-005	NP	Day 0	-0.25012258970901
PF3D7_1134900	conserved Plasmodium protein, unknown function	PF3D7_1134900.iso1.exon1.amp1	IMRAS-021	NP	Day 0	-0.173797168865169
PF3D7_1134900	conserved Plasmodium protein, unknown function	PF3D7_1134900.iso1.exon1.amp1	IMRAS-021	NP	Day 140	-0.14073194934408
PF3D7_1134900	conserved Plasmodium protein, unknown function	PF3D7_1134900.iso1.exon1.amp1	IMRAS-033	NP	Day 140	-0.238922439464625
PF3D7_1134900	conserved Plasmodium protein, unknown function	PF3D7_1134900.iso1.exon1.amp1	IMRAS-033	NP	Day 0	-0.289304002520481
PF3D7_1134900	conserved Plasmodium protein, unknown function	PF3D7_1134900.iso1.exon1.amp1	IMRAS-039	P	Day 0	-0.200306169950036
PF3D7_1134900	conserved Plasmodium protein, unknown function	PF3D7_1134900.iso1.exon1.amp1	IMRAS-039	P	Day 140	-0.249442543169677
PF3D7_1134900	conserved Plasmodium protein, unknown function	PF3D7_1134900.iso1.exon1.amp1	IMRAS-045	P	Day 140	-0.00421487901222939
PF3D7_1134900	conserved Plasmodium protein, unknown function	PF3D7_1134900.iso1.exon1.amp1	IMRAS-045	P	Day 0	-0.0937865309826531
PF3D7_1134900	conserved Plasmodium protein, unknown function	PF3D7_1134900.iso1.exon1.amp1	IMRAS-049	Mock	Day 0	-0.236035877191469
PF3D7_1134900	conserved Plasmodium protein, unknown function	PF3D7_1134900.iso1.exon1.amp1	IMRAS-049	Mock	Day 140	-0.152385691897257
PF3D7_1134900	conserved Plasmodium protein, unknown function	PF3D7_1134900.iso1.exon1.amp1	IMRAS-054	Mock	Day 140	-0.110339220079968
PF3D7_1134900	conserved Plasmodium protein, unknown function	PF3D7_1134900.iso1.exon1.amp1	IMRAS-054	Mock	Day 0	-0.445262634122074
PF3D7_1134900	conserved Plasmodium protein, unknown function	PF3D7_1134900.iso1.exon1.amp1	IMRAS-057	P	Day 0	-0.127613320110981
PF3D7_1134900	conserved Plasmodium protein, unknown function	PF3D7_1134900.iso1.exon1.amp1	IMRAS-057	P	Day 140	0.179398993404275
PF3D7_1134900	conserved Plasmodium protein, unknown function	PF3D7_1134900.iso1.exon1.amp1	IMRAS-060	P	Day 140	-0.094992562003732
PF3D7_1134900	conserved Plasmodium protein, unknown function	PF3D7_1134900.iso1.exon1.amp1	IMRAS-060	P	Day 0	-0.0445011942929199
PF3D7_1134900	conserved Plasmodium protein, unknown function	PF3D7_1134900.iso1.exon1.amp1	IMRAS-061	NP	Day 0	-0.0768202445787374
PF3D7_1134900	conserved Plasmodium protein, unknown function	PF3D7_1134900.iso1.exon1.amp1	IMRAS-061	NP	Day 140	-0.0123890066312793
PF3D7_1134900	conserved Plasmodium protein, unknown function	PF3D7_1134900.iso1.exon1.amp1	IMRAS-062	Mock	Day 140	0.797875577252119
PF3D7_1134900	conserved Plasmodium protein, unknown function	PF3D7_1134900.iso1.exon1.amp1	IMRAS-062	Mock	Day 0	0.795414572859213
PF3D7_1134900	conserved Plasmodium protein, unknown function	PF3D7_1134900.iso1.exon1.amp1	IMRAS-071	NP	Day 0	1.95152458760074
PF3D7_1134900	conserved Plasmodium protein, unknown function	PF3D7_1134900.iso1.exon1.amp1	IMRAS-071	NP	Day 140	1.74677700463279
PF3D7_1134900	conserved Plasmodium protein, unknown function	PF3D7_1134900.iso1.exon1.amp1	IMRAS-078	P	Day 140	1.93869697867154
PF3D7_1134900	conserved Plasmodium protein, unknown function	PF3D7_1134900.iso1.exon1.amp1	IMRAS-078	P	Day 0	2.12323801580991
PF3D7_1130600	conserved Plasmodium protein, unknown function	PF3D7_1130600.iso1.exon1.amp1	IMRAS-002	P	Day 0	-0.865229731839051
PF3D7_1130600	conserved Plasmodium protein, unknown function	PF3D7_1130600.iso1.exon1.amp1	IMRAS-002	P	Day 140	-0.564162465979587
PF3D7_1130600	conserved Plasmodium protein, unknown function	PF3D7_1130600.iso1.exon1.amp1	IMRAS-005	NP	Day 140	-0.406267784489158
PF3D7_1130600	conserved Plasmodium protein, unknown function	PF3D7_1130600.iso1.exon1.amp1	IMRAS-005	NP	Day 0	-0.41041647570624
PF3D7_1130600	conserved Plasmodium protein, unknown function	PF3D7_1130600.iso1.exon1.amp1	IMRAS-021	NP	Day 0	-0.308108936491239
PF3D7_1130600	conserved Plasmodium protein, unknown function	PF3D7_1130600.iso1.exon1.amp1	IMRAS-021	NP	Day 140	-0.358198199372515
PF3D7_1130600	conserved Plasmodium protein, unknown function	PF3D7_1130600.iso1.exon1.amp1	IMRAS-033	NP	Day 140	-0.510699084065406
PF3D7_1130600	conserved Plasmodium protein, unknown function	PF3D7_1130600.iso1.exon1.amp1	IMRAS-033	NP	Day 0	-0.531354302604816
PF3D7_1130600	conserved Plasmodium protein, unknown function	PF3D7_1130600.iso1.exon1.amp1	IMRAS-039	P	Day 0	-0.494280203266396
PF3D7_1130600	conserved Plasmodium protein, unknown function	PF3D7_1130600.iso1.exon1.amp1	IMRAS-039	P	Day 140	-0.466063198380123
PF3D7_1130600	conserved Plasmodium protein, unknown function	PF3D7_1130600.iso1.exon1.amp1	IMRAS-045	P	Day 140	-0.345189249101047
PF3D7_1130600	conserved Plasmodium protein, unknown function	PF3D7_1130600.iso1.exon1.amp1	IMRAS-045	P	Day 0	-0.390835798275434
PF3D7_1130600	conserved Plasmodium protein, unknown function	PF3D7_1130600.iso1.exon1.amp1	IMRAS-049	Mock	Day 0	-0.662853414833133
PF3D7_1130600	conserved Plasmodium protein, unknown function	PF3D7_1130600.iso1.exon1.amp1	IMRAS-049	Mock	Day 140	-0.561906186208533
PF3D7_1130600	conserved Plasmodium protein, unknown function	PF3D7_1130600.iso1.exon1.amp1	IMRAS-054	Mock	Day 140	-0.442990115945035
PF3D7_1130600	conserved Plasmodium protein, unknown function	PF3D7_1130600.iso1.exon1.amp1	IMRAS-054	Mock	Day 0	-0.847192636941228
PF3D7_1130600	conserved Plasmodium protein, unknown function	PF3D7_1130600.iso1.exon1.amp1	IMRAS-057	P	Day 0	-0.330220425213483
PF3D7_1130600	conserved Plasmodium protein, unknown function	PF3D7_1130600.iso1.exon1.amp1	IMRAS-057	P	Day 140	-0.185087302666654
PF3D7_1130600	conserved Plasmodium protein, unknown function	PF3D7_1130600.iso1.exon1.amp1	IMRAS-060	P	Day 140	0.224031101667123
PF3D7_1130600	conserved Plasmodium protein, unknown function	PF3D7_1130600.iso1.exon1.amp1	IMRAS-060	P	Day 0	-0.0349002893597952
PF3D7_1130600	conserved Plasmodium protein, unknown function	PF3D7_1130600.iso1.exon1.amp1	IMRAS-061	NP	Day 0	-0.338015064519817
PF3D7_1130600	conserved Plasmodium protein, unknown function	PF3D7_1130600.iso1.exon1.amp1	IMRAS-061	NP	Day 140	-0.338031401036629
PF3D7_1130600	conserved Plasmodium protein, unknown function	PF3D7_1130600.iso1.exon1.amp1	IMRAS-062	Mock	Day 140	-0.382314632451141
PF3D7_1130600	conserved Plasmodium protein, unknown function	PF3D7_1130600.iso1.exon1.amp1	IMRAS-062	Mock	Day 0	-0.227781248093949
PF3D7_1130600	conserved Plasmodium protein, unknown function	PF3D7_1130600.iso1.exon1.amp1	IMRAS-071	NP	Day 0	-0.354316762052697
PF3D7_1130600	conserved Plasmodium protein, unknown function	PF3D7_1130600.iso1.exon1.amp1	IMRAS-071	NP	Day 140	-0.0615261068040276
PF3D7_1130600	conserved Plasmodium protein, unknown function	PF3D7_1130600.iso1.exon1.amp1	IMRAS-078	P	Day 140	0.129500709789765
PF3D7_1130600	conserved Plasmodium protein, unknown function	PF3D7_1130600.iso1.exon1.amp1	IMRAS-078	P	Day 0	0.378288184470005
PF3D7_0604600	DNA helicase, putative	PF3D7_0604600.iso1.exon1.amp1	IMRAS-002	P	Day 0	-0.900801970036632
PF3D7_0604600	DNA helicase, putative	PF3D7_0604600.iso1.exon1.amp1	IMRAS-002	P	Day 140	-0.407763577144182
PF3D7_0604600	DNA helicase, putative	PF3D7_0604600.iso1.exon1.amp1	IMRAS-005	NP	Day 140	-0.372707419338376
PF3D7_0604600	DNA helicase, putative	PF3D7_0604600.iso1.exon1.amp1	IMRAS-005	NP	Day 0	-0.47681623188889
PF3D7_0604600	DNA helicase, putative	PF3D7_0604600.iso1.exon1.amp1	IMRAS-021	NP	Day 0	-0.153154294067479
PF3D7_0604600	DNA helicase, putative	PF3D7_0604600.iso1.exon1.amp1	IMRAS-021	NP	Day 140	-0.249942408361656
PF3D7_0604600	DNA helicase, putative	PF3D7_0604600.iso1.exon1.amp1	IMRAS-033	NP	Day 140	-0.532461286141595
PF3D7_0604600	DNA helicase, putative	PF3D7_0604600.iso1.exon1.amp1	IMRAS-033	NP	Day 0	-0.595507457549198
PF3D7_0604600	DNA helicase, putative	PF3D7_0604600.iso1.exon1.amp1	IMRAS-039	P	Day 0	-0.567748924089766
PF3D7_0604600	DNA helicase, putative	PF3D7_0604600.iso1.exon1.amp1	IMRAS-039	P	Day 140	-0.594641612776629
PF3D7_0604600	DNA helicase, putative	PF3D7_0604600.iso1.exon1.amp1	IMRAS-045	P	Day 140	-0.621115604400247
PF3D7_0604600	DNA helicase, putative	PF3D7_0604600.iso1.exon1.amp1	IMRAS-045	P	Day 0	-0.597654629737649
PF3D7_0604600	DNA helicase, putative	PF3D7_0604600.iso1.exon1.amp1	IMRAS-049	Mock	Day 0	-0.682046980066445
PF3D7_0604600	DNA helicase, putative	PF3D7_0604600.iso1.exon1.amp1	IMRAS-049	Mock	Day 140	-0.57595230286895
PF3D7_0604600	DNA helicase, putative	PF3D7_0604600.iso1.exon1.amp1	IMRAS-054	Mock	Day 140	-0.481910161569028
PF3D7_0604600	DNA helicase, putative	PF3D7_0604600.iso1.exon1.amp1	IMRAS-054	Mock	Day 0	-1.01950527912115
PF3D7_0604600	DNA helicase, putative	PF3D7_0604600.iso1.exon1.amp1	IMRAS-057	P	Day 0	-0.440132563690476
PF3D7_0604600	DNA helicase, putative	PF3D7_0604600.iso1.exon1.amp1	IMRAS-057	P	Day 140	-0.27225394240247
PF3D7_0604600	DNA helicase, putative	PF3D7_0604600.iso1.exon1.amp1	IMRAS-060	P	Day 140	-0.3761947191195
PF3D7_0604600	DNA helicase, putative	PF3D7_0604600.iso1.exon1.amp1	IMRAS-060	P	Day 0	-0.36171949260987
PF3D7_0604600	DNA helicase, putative	PF3D7_0604600.iso1.exon1.amp1	IMRAS-061	NP	Day 0	-0.16334862798362
PF3D7_0604600	DNA helicase, putative	PF3D7_0604600.iso1.exon1.amp1	IMRAS-061	NP	Day 140	-0.13172257894664
PF3D7_0604600	DNA helicase, putative	PF3D7_0604600.iso1.exon1.amp1	IMRAS-062	Mock	Day 140	-0.374040831955918
PF3D7_0604600	DNA helicase, putative	PF3D7_0604600.iso1.exon1.amp1	IMRAS-062	Mock	Day 0	-0.325065803048407
PF3D7_0604600	DNA helicase, putative	PF3D7_0604600.iso1.exon1.amp1	IMRAS-071	NP	Day 0	-0.341337158846628
PF3D7_0604600	DNA helicase, putative	PF3D7_0604600.iso1.exon1.amp1	IMRAS-071	NP	Day 140	-0.405372989642959
PF3D7_0604600	DNA helicase, putative	PF3D7_0604600.iso1.exon1.amp1	IMRAS-078	P	Day 140	-0.441404494397585
PF3D7_0604600	DNA helicase, putative	PF3D7_0604600.iso1.exon1.amp1	IMRAS-078	P	Day 0	-0.201596342389688
PF3D7_1240000	3-hydroxyisobutyryl-coenzyme A hydrolase, putative	PF3D7_1240000.iso1.exon1.amp1	IMRAS-002	P	Day 0	-0.639003882487009
PF3D7_1240000	3-hydroxyisobutyryl-coenzyme A hydrolase, putative	PF3D7_1240000.iso1.exon1.amp1	IMRAS-002	P	Day 140	-0.148345973679177
PF3D7_1240000	3-hydroxyisobutyryl-coenzyme A hydrolase, putative	PF3D7_1240000.iso1.exon1.amp1	IMRAS-005	NP	Day 140	-0.10272344258069
PF3D7_1240000	3-hydroxyisobutyryl-coenzyme A hydrolase, putative	PF3D7_1240000.iso1.exon1.amp1	IMRAS-005	NP	Day 0	-0.165202583130876
PF3D7_1240000	3-hydroxyisobutyryl-coenzyme A hydrolase, putative	PF3D7_1240000.iso1.exon1.amp1	IMRAS-021	NP	Day 0	0.227827996139819
PF3D7_1240000	3-hydroxyisobutyryl-coenzyme A hydrolase, putative	PF3D7_1240000.iso1.exon1.amp1	IMRAS-021	NP	Day 140	0.155459909222101
PF3D7_1240000	3-hydroxyisobutyryl-coenzyme A hydrolase, putative	PF3D7_1240000.iso1.exon1.amp1	IMRAS-033	NP	Day 140	-0.300303039633453
PF3D7_1240000	3-hydroxyisobutyryl-coenzyme A hydrolase, putative	PF3D7_1240000.iso1.exon1.amp1	IMRAS-033	NP	Day 0	-0.296751010639234
PF3D7_1240000	3-hydroxyisobutyryl-coenzyme A hydrolase, putative	PF3D7_1240000.iso1.exon1.amp1	IMRAS-039	P	Day 0	-0.232564732500137
PF3D7_1240000	3-hydroxyisobutyryl-coenzyme A hydrolase, putative	PF3D7_1240000.iso1.exon1.amp1	IMRAS-039	P	Day 140	-0.293836662528131
PF3D7_1240000	3-hydroxyisobutyryl-coenzyme A hydrolase, putative	PF3D7_1240000.iso1.exon1.amp1	IMRAS-045	P	Day 140	0.866125783023614
PF3D7_1240000	3-hydroxyisobutyryl-coenzyme A hydrolase, putative	PF3D7_1240000.iso1.exon1.amp1	IMRAS-045	P	Day 0	-0.0809145082585658
PF3D7_1240000	3-hydroxyisobutyryl-coenzyme A hydrolase, putative	PF3D7_1240000.iso1.exon1.amp1	IMRAS-049	Mock	Day 0	-0.348714121906832
PF3D7_1240000	3-hydroxyisobutyryl-coenzyme A hydrolase, putative	PF3D7_1240000.iso1.exon1.amp1	IMRAS-049	Mock	Day 140	-0.252912567851221
PF3D7_1240000	3-hydroxyisobutyryl-coenzyme A hydrolase, putative	PF3D7_1240000.iso1.exon1.amp1	IMRAS-054	Mock	Day 140	-0.0343215432659054
PF3D7_1240000	3-hydroxyisobutyryl-coenzyme A hydrolase, putative	PF3D7_1240000.iso1.exon1.amp1	IMRAS-054	Mock	Day 0	-0.284735902521545
PF3D7_1240000	3-hydroxyisobutyryl-coenzyme A hydrolase, putative	PF3D7_1240000.iso1.exon1.amp1	IMRAS-057	P	Day 0	-0.0447908657525513
PF3D7_1240000	3-hydroxyisobutyryl-coenzyme A hydrolase, putative	PF3D7_1240000.iso1.exon1.amp1	IMRAS-057	P	Day 140	1.16001198219089
PF3D7_1240000	3-hydroxyisobutyryl-coenzyme A hydrolase, putative	PF3D7_1240000.iso1.exon1.amp1	IMRAS-060	P	Day 140	0.443096997385009
PF3D7_1240000	3-hydroxyisobutyryl-coenzyme A hydrolase, putative	PF3D7_1240000.iso1.exon1.amp1	IMRAS-060	P	Day 0	0.441849042161005
PF3D7_1240000	3-hydroxyisobutyryl-coenzyme A hydrolase, putative	PF3D7_1240000.iso1.exon1.amp1	IMRAS-061	NP	Day 0	-0.162127557203243
PF3D7_1240000	3-hydroxyisobutyryl-coenzyme A hydrolase, putative	PF3D7_1240000.iso1.exon1.amp1	IMRAS-061	NP	Day 140	-0.146064440634751
PF3D7_1240000	3-hydroxyisobutyryl-coenzyme A hydrolase, putative	PF3D7_1240000.iso1.exon1.amp1	IMRAS-062	Mock	Day 140	0.138594054507394
PF3D7_1240000	3-hydroxyisobutyryl-coenzyme A hydrolase, putative	PF3D7_1240000.iso1.exon1.amp1	IMRAS-062	Mock	Day 0	0.0428913849430295
PF3D7_1240000	3-hydroxyisobutyryl-coenzyme A hydrolase, putative	PF3D7_1240000.iso1.exon1.amp1	IMRAS-071	NP	Day 0	0.608135282545588
PF3D7_1240000	3-hydroxyisobutyryl-coenzyme A hydrolase, putative	PF3D7_1240000.iso1.exon1.amp1	IMRAS-071	NP	Day 140	0.376220548691345
PF3D7_1240000	3-hydroxyisobutyryl-coenzyme A hydrolase, putative	PF3D7_1240000.iso1.exon1.amp1	IMRAS-078	P	Day 140	0.681818379481273
PF3D7_1240000	3-hydroxyisobutyryl-coenzyme A hydrolase, putative	PF3D7_1240000.iso1.exon1.amp1	IMRAS-078	P	Day 0	0.902955569315214
PF3D7_1110900	conserved Plasmodium protein, unknown function	PF3D7_1110900.iso1.exon1.amp1	IMRAS-002	P	Day 0	0.478849930506314
PF3D7_1110900	conserved Plasmodium protein, unknown function	PF3D7_1110900.iso1.exon1.amp1	IMRAS-002	P	Day 140	0.814678782579605
PF3D7_1110900	conserved Plasmodium protein, unknown function	PF3D7_1110900.iso1.exon1.amp1	IMRAS-005	NP	Day 140	-0.210951323133971
PF3D7_1110900	conserved Plasmodium protein, unknown function	PF3D7_1110900.iso1.exon1.amp1	IMRAS-005	NP	Day 0	-0.347715239342131
PF3D7_1110900	conserved Plasmodium protein, unknown function	PF3D7_1110900.iso1.exon1.amp1	IMRAS-021	NP	Day 0	-0.0136320141486497
PF3D7_1110900	conserved Plasmodium protein, unknown function	PF3D7_1110900.iso1.exon1.amp1	IMRAS-021	NP	Day 140	-0.0819045164636094
PF3D7_1110900	conserved Plasmodium protein, unknown function	PF3D7_1110900.iso1.exon1.amp1	IMRAS-033	NP	Day 140	0.611875076008239
PF3D7_1110900	conserved Plasmodium protein, unknown function	PF3D7_1110900.iso1.exon1.amp1	IMRAS-033	NP	Day 0	0.485488871410185
PF3D7_1110900	conserved Plasmodium protein, unknown function	PF3D7_1110900.iso1.exon1.amp1	IMRAS-039	P	Day 0	-0.112021274215888
PF3D7_1110900	conserved Plasmodium protein, unknown function	PF3D7_1110900.iso1.exon1.amp1	IMRAS-039	P	Day 140	-0.200297707886174
PF3D7_1110900	conserved Plasmodium protein, unknown function	PF3D7_1110900.iso1.exon1.amp1	IMRAS-045	P	Day 140	-0.448847700627157
PF3D7_1110900	conserved Plasmodium protein, unknown function	PF3D7_1110900.iso1.exon1.amp1	IMRAS-045	P	Day 0	-0.462087994852258
PF3D7_1110900	conserved Plasmodium protein, unknown function	PF3D7_1110900.iso1.exon1.amp1	IMRAS-049	Mock	Day 0	-0.342856796558008
PF3D7_1110900	conserved Plasmodium protein, unknown function	PF3D7_1110900.iso1.exon1.amp1	IMRAS-049	Mock	Day 140	-0.307084219114911
PF3D7_1110900	conserved Plasmodium protein, unknown function	PF3D7_1110900.iso1.exon1.amp1	IMRAS-054	Mock	Day 140	-0.4346313323963
PF3D7_1110900	conserved Plasmodium protein, unknown function	PF3D7_1110900.iso1.exon1.amp1	IMRAS-054	Mock	Day 0	-0.660059713922331
PF3D7_1110900	conserved Plasmodium protein, unknown function	PF3D7_1110900.iso1.exon1.amp1	IMRAS-057	P	Day 0	-0.0975823556963196
PF3D7_1110900	conserved Plasmodium protein, unknown function	PF3D7_1110900.iso1.exon1.amp1	IMRAS-057	P	Day 140	-0.0986471143429721
PF3D7_1110900	conserved Plasmodium protein, unknown function	PF3D7_1110900.iso1.exon1.amp1	IMRAS-060	P	Day 140	-0.231851449889103
PF3D7_1110900	conserved Plasmodium protein, unknown function	PF3D7_1110900.iso1.exon1.amp1	IMRAS-060	P	Day 0	-0.202189662529937
PF3D7_1110900	conserved Plasmodium protein, unknown function	PF3D7_1110900.iso1.exon1.amp1	IMRAS-061	NP	Day 0	1.86881493592542
PF3D7_1110900	conserved Plasmodium protein, unknown function	PF3D7_1110900.iso1.exon1.amp1	IMRAS-061	NP	Day 140	1.80570115418826
PF3D7_1110900	conserved Plasmodium protein, unknown function	PF3D7_1110900.iso1.exon1.amp1	IMRAS-062	Mock	Day 140	-0.407424601115302
PF3D7_1110900	conserved Plasmodium protein, unknown function	PF3D7_1110900.iso1.exon1.amp1	IMRAS-062	Mock	Day 0	-0.297409460145543
PF3D7_1110900	conserved Plasmodium protein, unknown function	PF3D7_1110900.iso1.exon1.amp1	IMRAS-071	NP	Day 0	-0.206039480164513
PF3D7_1110900	conserved Plasmodium protein, unknown function	PF3D7_1110900.iso1.exon1.amp1	IMRAS-071	NP	Day 140	-0.231855213799314
PF3D7_1110900	conserved Plasmodium protein, unknown function	PF3D7_1110900.iso1.exon1.amp1	IMRAS-078	P	Day 140	-0.465631423204467
PF3D7_1110900	conserved Plasmodium protein, unknown function	PF3D7_1110900.iso1.exon1.amp1	IMRAS-078	P	Day 0	-0.293031728713295
PF3D7_1439200	conserved Plasmodium protein, unknown function	PF3D7_1439200.iso1.exon3.amp1	IMRAS-002	P	Day 0	-0.716123201904294
PF3D7_1439200	conserved Plasmodium protein, unknown function	PF3D7_1439200.iso1.exon3.amp1	IMRAS-002	P	Day 140	-0.207969956365595
PF3D7_1439200	conserved Plasmodium protein, unknown function	PF3D7_1439200.iso1.exon3.amp1	IMRAS-005	NP	Day 140	-0.130500485474498
PF3D7_1439200	conserved Plasmodium protein, unknown function	PF3D7_1439200.iso1.exon3.amp1	IMRAS-005	NP	Day 0	-0.233523113967729
PF3D7_1439200	conserved Plasmodium protein, unknown function	PF3D7_1439200.iso1.exon3.amp1	IMRAS-021	NP	Day 0	-0.198074390730547
PF3D7_1439200	conserved Plasmodium protein, unknown function	PF3D7_1439200.iso1.exon3.amp1	IMRAS-021	NP	Day 140	-0.244147549487138
PF3D7_1439200	conserved Plasmodium protein, unknown function	PF3D7_1439200.iso1.exon3.amp1	IMRAS-033	NP	Day 140	-0.310631209400412
PF3D7_1439200	conserved Plasmodium protein, unknown function	PF3D7_1439200.iso1.exon3.amp1	IMRAS-033	NP	Day 0	-0.328891318871037
PF3D7_1439200	conserved Plasmodium protein, unknown function	PF3D7_1439200.iso1.exon3.amp1	IMRAS-039	P	Day 0	-0.241757417106431
PF3D7_1439200	conserved Plasmodium protein, unknown function	PF3D7_1439200.iso1.exon3.amp1	IMRAS-039	P	Day 140	-0.321185216019931
PF3D7_1439200	conserved Plasmodium protein, unknown function	PF3D7_1439200.iso1.exon3.amp1	IMRAS-045	P	Day 140	-0.406073198693644
PF3D7_1439200	conserved Plasmodium protein, unknown function	PF3D7_1439200.iso1.exon3.amp1	IMRAS-045	P	Day 0	-0.38164120416431
PF3D7_1439200	conserved Plasmodium protein, unknown function	PF3D7_1439200.iso1.exon3.amp1	IMRAS-049	Mock	Day 0	-0.433115433566197
PF3D7_1439200	conserved Plasmodium protein, unknown function	PF3D7_1439200.iso1.exon3.amp1	IMRAS-049	Mock	Day 140	-0.394147747540964
PF3D7_1439200	conserved Plasmodium protein, unknown function	PF3D7_1439200.iso1.exon3.amp1	IMRAS-054	Mock	Day 140	0.00605445815338612
PF3D7_1439200	conserved Plasmodium protein, unknown function	PF3D7_1439200.iso1.exon3.amp1	IMRAS-054	Mock	Day 0	-0.41723691997684
PF3D7_1439200	conserved Plasmodium protein, unknown function	PF3D7_1439200.iso1.exon3.amp1	IMRAS-057	P	Day 0	-0.068608444972746
PF3D7_1439200	conserved Plasmodium protein, unknown function	PF3D7_1439200.iso1.exon3.amp1	IMRAS-057	P	Day 140	0.0260632143407928
PF3D7_1439200	conserved Plasmodium protein, unknown function	PF3D7_1439200.iso1.exon3.amp1	IMRAS-060	P	Day 140	-0.118147674660387
PF3D7_1439200	conserved Plasmodium protein, unknown function	PF3D7_1439200.iso1.exon3.amp1	IMRAS-060	P	Day 0	-0.0228908150380249
PF3D7_1439200	conserved Plasmodium protein, unknown function	PF3D7_1439200.iso1.exon3.amp1	IMRAS-061	NP	Day 0	-0.198382224459651
PF3D7_1439200	conserved Plasmodium protein, unknown function	PF3D7_1439200.iso1.exon3.amp1	IMRAS-061	NP	Day 140	-0.178300945566969
PF3D7_1439200	conserved Plasmodium protein, unknown function	PF3D7_1439200.iso1.exon3.amp1	IMRAS-062	Mock	Day 140	-0.325370385232816
PF3D7_1439200	conserved Plasmodium protein, unknown function	PF3D7_1439200.iso1.exon3.amp1	IMRAS-062	Mock	Day 0	-0.221811841251384
PF3D7_1439200	conserved Plasmodium protein, unknown function	PF3D7_1439200.iso1.exon3.amp1	IMRAS-071	NP	Day 0	-0.166146753041
PF3D7_1439200	conserved Plasmodium protein, unknown function	PF3D7_1439200.iso1.exon3.amp1	IMRAS-071	NP	Day 140	-0.122098849768539
PF3D7_1439200	conserved Plasmodium protein, unknown function	PF3D7_1439200.iso1.exon3.amp1	IMRAS-078	P	Day 140	-0.346091979802779
PF3D7_1439200	conserved Plasmodium protein, unknown function	PF3D7_1439200.iso1.exon3.amp1	IMRAS-078	P	Day 0	-0.0930527210973953
PF3D7_1409500	conserved Plasmodium protein, unknown function	PF3D7_1409500.iso1.exon3.amp1	IMRAS-002	P	Day 0	-0.618826000549378
PF3D7_1409500	conserved Plasmodium protein, unknown function	PF3D7_1409500.iso1.exon3.amp1	IMRAS-002	P	Day 140	-0.0523190859054008
PF3D7_1409500	conserved Plasmodium protein, unknown function	PF3D7_1409500.iso1.exon3.amp1	IMRAS-005	NP	Day 140	-0.135276230405148
PF3D7_1409500	conserved Plasmodium protein, unknown function	PF3D7_1409500.iso1.exon3.amp1	IMRAS-005	NP	Day 0	-0.232088666878749
PF3D7_1409500	conserved Plasmodium protein, unknown function	PF3D7_1409500.iso1.exon3.amp1	IMRAS-021	NP	Day 0	-0.174672856322033
PF3D7_1409500	conserved Plasmodium protein, unknown function	PF3D7_1409500.iso1.exon3.amp1	IMRAS-021	NP	Day 140	-0.196239241151108
PF3D7_1409500	conserved Plasmodium protein, unknown function	PF3D7_1409500.iso1.exon3.amp1	IMRAS-033	NP	Day 140	-0.254140396245084
PF3D7_1409500	conserved Plasmodium protein, unknown function	PF3D7_1409500.iso1.exon3.amp1	IMRAS-033	NP	Day 0	-0.284431101795516
PF3D7_1409500	conserved Plasmodium protein, unknown function	PF3D7_1409500.iso1.exon3.amp1	IMRAS-039	P	Day 0	-0.208573785933636
PF3D7_1409500	conserved Plasmodium protein, unknown function	PF3D7_1409500.iso1.exon3.amp1	IMRAS-039	P	Day 140	-0.285571357076554
PF3D7_1409500	conserved Plasmodium protein, unknown function	PF3D7_1409500.iso1.exon3.amp1	IMRAS-045	P	Day 140	-0.331979649778731
PF3D7_1409500	conserved Plasmodium protein, unknown function	PF3D7_1409500.iso1.exon3.amp1	IMRAS-045	P	Day 0	-0.283871791184488
PF3D7_1409500	conserved Plasmodium protein, unknown function	PF3D7_1409500.iso1.exon3.amp1	IMRAS-049	Mock	Day 0	-0.333271996490533
PF3D7_1409500	conserved Plasmodium protein, unknown function	PF3D7_1409500.iso1.exon3.amp1	IMRAS-049	Mock	Day 140	-0.262690099756457
PF3D7_1409500	conserved Plasmodium protein, unknown function	PF3D7_1409500.iso1.exon3.amp1	IMRAS-054	Mock	Day 140	-0.216238921200331
PF3D7_1409500	conserved Plasmodium protein, unknown function	PF3D7_1409500.iso1.exon3.amp1	IMRAS-054	Mock	Day 0	-0.434689088936191
PF3D7_1409500	conserved Plasmodium protein, unknown function	PF3D7_1409500.iso1.exon3.amp1	IMRAS-057	P	Day 0	-0.124142798733528
PF3D7_1409500	conserved Plasmodium protein, unknown function	PF3D7_1409500.iso1.exon3.amp1	IMRAS-057	P	Day 140	-0.0863377440119919
PF3D7_1409500	conserved Plasmodium protein, unknown function	PF3D7_1409500.iso1.exon3.amp1	IMRAS-060	P	Day 140	-0.110116422386
PF3D7_1409500	conserved Plasmodium protein, unknown function	PF3D7_1409500.iso1.exon3.amp1	IMRAS-060	P	Day 0	-0.0704652131286192
PF3D7_1409500	conserved Plasmodium protein, unknown function	PF3D7_1409500.iso1.exon3.amp1	IMRAS-061	NP	Day 0	-0.200260869790295
PF3D7_1409500	conserved Plasmodium protein, unknown function	PF3D7_1409500.iso1.exon3.amp1	IMRAS-061	NP	Day 140	-0.208792659592008
PF3D7_1409500	conserved Plasmodium protein, unknown function	PF3D7_1409500.iso1.exon3.amp1	IMRAS-062	Mock	Day 140	-0.289069947920698
PF3D7_1409500	conserved Plasmodium protein, unknown function	PF3D7_1409500.iso1.exon3.amp1	IMRAS-062	Mock	Day 0	-0.165519947386095
PF3D7_1409500	conserved Plasmodium protein, unknown function	PF3D7_1409500.iso1.exon3.amp1	IMRAS-071	NP	Day 0	-0.145211862010672
PF3D7_1409500	conserved Plasmodium protein, unknown function	PF3D7_1409500.iso1.exon3.amp1	IMRAS-071	NP	Day 140	-0.0990513910732833
PF3D7_1409500	conserved Plasmodium protein, unknown function	PF3D7_1409500.iso1.exon3.amp1	IMRAS-078	P	Day 140	-0.297391150615171
PF3D7_1409500	conserved Plasmodium protein, unknown function	PF3D7_1409500.iso1.exon3.amp1	IMRAS-078	P	Day 0	-0.10258970993047
PF3D7_1411500	conserved Plasmodium protein, unknown function	PF3D7_1411500.iso1.exon2.amp1	IMRAS-002	P	Day 0	-0.861101846216375
PF3D7_1411500	conserved Plasmodium protein, unknown function	PF3D7_1411500.iso1.exon2.amp1	IMRAS-002	P	Day 140	-0.354572219765707
PF3D7_1411500	conserved Plasmodium protein, unknown function	PF3D7_1411500.iso1.exon2.amp1	IMRAS-005	NP	Day 140	-0.354576659238075
PF3D7_1411500	conserved Plasmodium protein, unknown function	PF3D7_1411500.iso1.exon2.amp1	IMRAS-005	NP	Day 0	-0.374762888728956
PF3D7_1411500	conserved Plasmodium protein, unknown function	PF3D7_1411500.iso1.exon2.amp1	IMRAS-021	NP	Day 0	-0.29471955926406
PF3D7_1411500	conserved Plasmodium protein, unknown function	PF3D7_1411500.iso1.exon2.amp1	IMRAS-021	NP	Day 140	-0.353151705368941
PF3D7_1411500	conserved Plasmodium protein, unknown function	PF3D7_1411500.iso1.exon2.amp1	IMRAS-033	NP	Day 140	-0.495274935185215
PF3D7_1411500	conserved Plasmodium protein, unknown function	PF3D7_1411500.iso1.exon2.amp1	IMRAS-033	NP	Day 0	-0.486138992611789
PF3D7_1411500	conserved Plasmodium protein, unknown function	PF3D7_1411500.iso1.exon2.amp1	IMRAS-039	P	Day 0	-0.417897605022661
PF3D7_1411500	conserved Plasmodium protein, unknown function	PF3D7_1411500.iso1.exon2.amp1	IMRAS-039	P	Day 140	-0.47772833479647
PF3D7_1411500	conserved Plasmodium protein, unknown function	PF3D7_1411500.iso1.exon2.amp1	IMRAS-045	P	Day 140	-0.531848266303159
PF3D7_1411500	conserved Plasmodium protein, unknown function	PF3D7_1411500.iso1.exon2.amp1	IMRAS-045	P	Day 0	-0.546906197018282
PF3D7_1411500	conserved Plasmodium protein, unknown function	PF3D7_1411500.iso1.exon2.amp1	IMRAS-049	Mock	Day 0	-0.532622430723171
PF3D7_1411500	conserved Plasmodium protein, unknown function	PF3D7_1411500.iso1.exon2.amp1	IMRAS-049	Mock	Day 140	-0.407215898307863
PF3D7_1411500	conserved Plasmodium protein, unknown function	PF3D7_1411500.iso1.exon2.amp1	IMRAS-054	Mock	Day 140	-0.468223430672866
PF3D7_1411500	conserved Plasmodium protein, unknown function	PF3D7_1411500.iso1.exon2.amp1	IMRAS-054	Mock	Day 0	-0.850702371167952
PF3D7_1411500	conserved Plasmodium protein, unknown function	PF3D7_1411500.iso1.exon2.amp1	IMRAS-057	P	Day 0	-0.363660087682327
PF3D7_1411500	conserved Plasmodium protein, unknown function	PF3D7_1411500.iso1.exon2.amp1	IMRAS-057	P	Day 140	-0.321230320408521
PF3D7_1411500	conserved Plasmodium protein, unknown function	PF3D7_1411500.iso1.exon2.amp1	IMRAS-060	P	Day 140	-0.331197241011742
PF3D7_1411500	conserved Plasmodium protein, unknown function	PF3D7_1411500.iso1.exon2.amp1	IMRAS-060	P	Day 0	-0.204104516609766
PF3D7_1411500	conserved Plasmodium protein, unknown function	PF3D7_1411500.iso1.exon2.amp1	IMRAS-061	NP	Day 0	-0.291881072784092
PF3D7_1411500	conserved Plasmodium protein, unknown function	PF3D7_1411500.iso1.exon2.amp1	IMRAS-061	NP	Day 140	-0.345410931402228
PF3D7_1411500	conserved Plasmodium protein, unknown function	PF3D7_1411500.iso1.exon2.amp1	IMRAS-062	Mock	Day 140	-0.468920913647041
PF3D7_1411500	conserved Plasmodium protein, unknown function	PF3D7_1411500.iso1.exon2.amp1	IMRAS-062	Mock	Day 0	-0.326229736182043
PF3D7_1411500	conserved Plasmodium protein, unknown function	PF3D7_1411500.iso1.exon2.amp1	IMRAS-071	NP	Day 0	-0.267750411619263
PF3D7_1411500	conserved Plasmodium protein, unknown function	PF3D7_1411500.iso1.exon2.amp1	IMRAS-071	NP	Day 140	-0.268192045070061
PF3D7_1411500	conserved Plasmodium protein, unknown function	PF3D7_1411500.iso1.exon2.amp1	IMRAS-078	P	Day 140	-0.458228225222769
PF3D7_1411500	conserved Plasmodium protein, unknown function	PF3D7_1411500.iso1.exon2.amp1	IMRAS-078	P	Day 0	-0.221569366156672
PF3D7_0422200	erythrocyte membrane-associated antigen	PF3D7_0422200.iso1.exon1.amp5	IMRAS-002	P	Day 0	-0.97246295516408
PF3D7_0422200	erythrocyte membrane-associated antigen	PF3D7_0422200.iso1.exon1.amp5	IMRAS-002	P	Day 140	-0.482003361148646
PF3D7_0422200	erythrocyte membrane-associated antigen	PF3D7_0422200.iso1.exon1.amp5	IMRAS-005	NP	Day 140	-0.353266904231287
PF3D7_0422200	erythrocyte membrane-associated antigen	PF3D7_0422200.iso1.exon1.amp5	IMRAS-005	NP	Day 0	-0.408389933666472
PF3D7_0422200	erythrocyte membrane-associated antigen	PF3D7_0422200.iso1.exon1.amp5	IMRAS-021	NP	Day 0	-0.356471958052637
PF3D7_0422200	erythrocyte membrane-associated antigen	PF3D7_0422200.iso1.exon1.amp5	IMRAS-021	NP	Day 140	-0.526799792853971
PF3D7_0422200	erythrocyte membrane-associated antigen	PF3D7_0422200.iso1.exon1.amp5	IMRAS-033	NP	Day 140	-0.609839227787692
PF3D7_0422200	erythrocyte membrane-associated antigen	PF3D7_0422200.iso1.exon1.amp5	IMRAS-033	NP	Day 0	-0.587656748673894
PF3D7_0422200	erythrocyte membrane-associated antigen	PF3D7_0422200.iso1.exon1.amp5	IMRAS-039	P	Day 0	-0.557611772545181
PF3D7_0422200	erythrocyte membrane-associated antigen	PF3D7_0422200.iso1.exon1.amp5	IMRAS-039	P	Day 140	-0.559704247919166
PF3D7_0422200	erythrocyte membrane-associated antigen	PF3D7_0422200.iso1.exon1.amp5	IMRAS-045	P	Day 140	-0.271257991572163
PF3D7_0422200	erythrocyte membrane-associated antigen	PF3D7_0422200.iso1.exon1.amp5	IMRAS-045	P	Day 0	-0.538934437264569
PF3D7_0422200	erythrocyte membrane-associated antigen	PF3D7_0422200.iso1.exon1.amp5	IMRAS-049	Mock	Day 0	-0.615843864150337
PF3D7_0422200	erythrocyte membrane-associated antigen	PF3D7_0422200.iso1.exon1.amp5	IMRAS-049	Mock	Day 140	-0.527171023692702
PF3D7_0422200	erythrocyte membrane-associated antigen	PF3D7_0422200.iso1.exon1.amp5	IMRAS-054	Mock	Day 140	-0.515497040053297
PF3D7_0422200	erythrocyte membrane-associated antigen	PF3D7_0422200.iso1.exon1.amp5	IMRAS-054	Mock	Day 0	-0.853829319107646
PF3D7_0422200	erythrocyte membrane-associated antigen	PF3D7_0422200.iso1.exon1.amp5	IMRAS-057	P	Day 0	-0.389814039102225
PF3D7_0422200	erythrocyte membrane-associated antigen	PF3D7_0422200.iso1.exon1.amp5	IMRAS-057	P	Day 140	0.199367085242741
PF3D7_0422200	erythrocyte membrane-associated antigen	PF3D7_0422200.iso1.exon1.amp5	IMRAS-060	P	Day 140	-0.281433478739663
PF3D7_0422200	erythrocyte membrane-associated antigen	PF3D7_0422200.iso1.exon1.amp5	IMRAS-060	P	Day 0	-0.171316237608355
PF3D7_0422200	erythrocyte membrane-associated antigen	PF3D7_0422200.iso1.exon1.amp5	IMRAS-061	NP	Day 0	-0.363049604065152
PF3D7_0422200	erythrocyte membrane-associated antigen	PF3D7_0422200.iso1.exon1.amp5	IMRAS-061	NP	Day 140	-0.417261216421904
PF3D7_0422200	erythrocyte membrane-associated antigen	PF3D7_0422200.iso1.exon1.amp5	IMRAS-062	Mock	Day 140	-0.105755048566941
PF3D7_0422200	erythrocyte membrane-associated antigen	PF3D7_0422200.iso1.exon1.amp5	IMRAS-062	Mock	Day 0	-0.127991824645118
PF3D7_0422200	erythrocyte membrane-associated antigen	PF3D7_0422200.iso1.exon1.amp5	IMRAS-071	NP	Day 0	-0.271065365780604
PF3D7_0422200	erythrocyte membrane-associated antigen	PF3D7_0422200.iso1.exon1.amp5	IMRAS-071	NP	Day 140	-0.22254589103194
PF3D7_0422200	erythrocyte membrane-associated antigen	PF3D7_0422200.iso1.exon1.amp5	IMRAS-078	P	Day 140	-0.408037208637033
PF3D7_0422200	erythrocyte membrane-associated antigen	PF3D7_0422200.iso1.exon1.amp5	IMRAS-078	P	Day 0	-0.157322442608896
PF3D7_0912600	conserved Plasmodium protein, unknown function	PF3D7_0912600.iso1.exon1.amp1	IMRAS-002	P	Day 0	-0.30108570262545
PF3D7_0912600	conserved Plasmodium protein, unknown function	PF3D7_0912600.iso1.exon1.amp1	IMRAS-002	P	Day 140	0.0826983179101806
PF3D7_0912600	conserved Plasmodium protein, unknown function	PF3D7_0912600.iso1.exon1.amp1	IMRAS-005	NP	Day 140	0.12531738417343
PF3D7_0912600	conserved Plasmodium protein, unknown function	PF3D7_0912600.iso1.exon1.amp1	IMRAS-005	NP	Day 0	0.0333333192118346
PF3D7_0912600	conserved Plasmodium protein, unknown function	PF3D7_0912600.iso1.exon1.amp1	IMRAS-021	NP	Day 0	0.362648108450621
PF3D7_0912600	conserved Plasmodium protein, unknown function	PF3D7_0912600.iso1.exon1.amp1	IMRAS-021	NP	Day 140	0.146834662607803
PF3D7_0912600	conserved Plasmodium protein, unknown function	PF3D7_0912600.iso1.exon1.amp1	IMRAS-033	NP	Day 140	0.00641940342300273
PF3D7_0912600	conserved Plasmodium protein, unknown function	PF3D7_0912600.iso1.exon1.amp1	IMRAS-033	NP	Day 0	-0.0780507286673036
PF3D7_0912600	conserved Plasmodium protein, unknown function	PF3D7_0912600.iso1.exon1.amp1	IMRAS-039	P	Day 0	-0.0783640833508414
PF3D7_0912600	conserved Plasmodium protein, unknown function	PF3D7_0912600.iso1.exon1.amp1	IMRAS-039	P	Day 140	-0.107472550375897
PF3D7_0912600	conserved Plasmodium protein, unknown function	PF3D7_0912600.iso1.exon1.amp1	IMRAS-045	P	Day 140	-0.149872787745858
PF3D7_0912600	conserved Plasmodium protein, unknown function	PF3D7_0912600.iso1.exon1.amp1	IMRAS-045	P	Day 0	-0.128541776388236
PF3D7_0912600	conserved Plasmodium protein, unknown function	PF3D7_0912600.iso1.exon1.amp1	IMRAS-049	Mock	Day 0	-0.189006968786328
PF3D7_0912600	conserved Plasmodium protein, unknown function	PF3D7_0912600.iso1.exon1.amp1	IMRAS-049	Mock	Day 140	-0.0985522127770242
PF3D7_0912600	conserved Plasmodium protein, unknown function	PF3D7_0912600.iso1.exon1.amp1	IMRAS-054	Mock	Day 140	0.204851973812218
PF3D7_0912600	conserved Plasmodium protein, unknown function	PF3D7_0912600.iso1.exon1.amp1	IMRAS-054	Mock	Day 0	-0.194761896078699
PF3D7_0912600	conserved Plasmodium protein, unknown function	PF3D7_0912600.iso1.exon1.amp1	IMRAS-057	P	Day 0	0.0511386705577745
PF3D7_0912600	conserved Plasmodium protein, unknown function	PF3D7_0912600.iso1.exon1.amp1	IMRAS-057	P	Day 140	0.141718086657765
PF3D7_0912600	conserved Plasmodium protein, unknown function	PF3D7_0912600.iso1.exon1.amp1	IMRAS-060	P	Day 140	-0.0536790880640137
PF3D7_0912600	conserved Plasmodium protein, unknown function	PF3D7_0912600.iso1.exon1.amp1	IMRAS-060	P	Day 0	-0.0111094197573323
PF3D7_0912600	conserved Plasmodium protein, unknown function	PF3D7_0912600.iso1.exon1.amp1	IMRAS-061	NP	Day 0	0.200713730950172
PF3D7_0912600	conserved Plasmodium protein, unknown function	PF3D7_0912600.iso1.exon1.amp1	IMRAS-061	NP	Day 140	0.083143076235471
PF3D7_0912600	conserved Plasmodium protein, unknown function	PF3D7_0912600.iso1.exon1.amp1	IMRAS-062	Mock	Day 140	0.531845051351514
PF3D7_0912600	conserved Plasmodium protein, unknown function	PF3D7_0912600.iso1.exon1.amp1	IMRAS-062	Mock	Day 0	0.442691499366102
PF3D7_0912600	conserved Plasmodium protein, unknown function	PF3D7_0912600.iso1.exon1.amp1	IMRAS-071	NP	Day 0	0.00885545400679355
PF3D7_0912600	conserved Plasmodium protein, unknown function	PF3D7_0912600.iso1.exon1.amp1	IMRAS-071	NP	Day 140	0.111327398721258
PF3D7_0912600	conserved Plasmodium protein, unknown function	PF3D7_0912600.iso1.exon1.amp1	IMRAS-078	P	Day 140	0.688087039644687
PF3D7_0912600	conserved Plasmodium protein, unknown function	PF3D7_0912600.iso1.exon1.amp1	IMRAS-078	P	Day 0	0.649116191681554
PF3D7_1246100	delta-aminolevulinic acid synthetase	PF3D7_1246100.iso1.exon1.amp1	IMRAS-002	P	Day 0	-0.635474351574551
PF3D7_1246100	delta-aminolevulinic acid synthetase	PF3D7_1246100.iso1.exon1.amp1	IMRAS-002	P	Day 140	-0.228816741271199
PF3D7_1246100	delta-aminolevulinic acid synthetase	PF3D7_1246100.iso1.exon1.amp1	IMRAS-005	NP	Day 140	-0.0185657460540227
PF3D7_1246100	delta-aminolevulinic acid synthetase	PF3D7_1246100.iso1.exon1.amp1	IMRAS-005	NP	Day 0	-0.0798346917634909
PF3D7_1246100	delta-aminolevulinic acid synthetase	PF3D7_1246100.iso1.exon1.amp1	IMRAS-021	NP	Day 0	-0.147985654268114
PF3D7_1246100	delta-aminolevulinic acid synthetase	PF3D7_1246100.iso1.exon1.amp1	IMRAS-021	NP	Day 140	-0.296236060635591
PF3D7_1246100	delta-aminolevulinic acid synthetase	PF3D7_1246100.iso1.exon1.amp1	IMRAS-033	NP	Day 140	-0.365412796071407
PF3D7_1246100	delta-aminolevulinic acid synthetase	PF3D7_1246100.iso1.exon1.amp1	IMRAS-033	NP	Day 0	-0.412637152707946
PF3D7_1246100	delta-aminolevulinic acid synthetase	PF3D7_1246100.iso1.exon1.amp1	IMRAS-039	P	Day 0	-0.300482045437743
PF3D7_1246100	delta-aminolevulinic acid synthetase	PF3D7_1246100.iso1.exon1.amp1	IMRAS-039	P	Day 140	-0.305610516023204
PF3D7_1246100	delta-aminolevulinic acid synthetase	PF3D7_1246100.iso1.exon1.amp1	IMRAS-045	P	Day 140	-0.414568806249239
PF3D7_1246100	delta-aminolevulinic acid synthetase	PF3D7_1246100.iso1.exon1.amp1	IMRAS-045	P	Day 0	-0.356237136751467
PF3D7_1246100	delta-aminolevulinic acid synthetase	PF3D7_1246100.iso1.exon1.amp1	IMRAS-049	Mock	Day 0	-0.473212664024718
PF3D7_1246100	delta-aminolevulinic acid synthetase	PF3D7_1246100.iso1.exon1.amp1	IMRAS-049	Mock	Day 140	-0.157817171171718
PF3D7_1246100	delta-aminolevulinic acid synthetase	PF3D7_1246100.iso1.exon1.amp1	IMRAS-054	Mock	Day 140	-0.0209387526153311
PF3D7_1246100	delta-aminolevulinic acid synthetase	PF3D7_1246100.iso1.exon1.amp1	IMRAS-054	Mock	Day 0	-0.507304165779216
PF3D7_1246100	delta-aminolevulinic acid synthetase	PF3D7_1246100.iso1.exon1.amp1	IMRAS-057	P	Day 0	-0.102582248996169
PF3D7_1246100	delta-aminolevulinic acid synthetase	PF3D7_1246100.iso1.exon1.amp1	IMRAS-057	P	Day 140	-0.102888483772832
PF3D7_1246100	delta-aminolevulinic acid synthetase	PF3D7_1246100.iso1.exon1.amp1	IMRAS-060	P	Day 140	-0.140016486689726
PF3D7_1246100	delta-aminolevulinic acid synthetase	PF3D7_1246100.iso1.exon1.amp1	IMRAS-060	P	Day 0	-0.121888034439076
PF3D7_1246100	delta-aminolevulinic acid synthetase	PF3D7_1246100.iso1.exon1.amp1	IMRAS-061	NP	Day 0	-0.261053082704933
PF3D7_1246100	delta-aminolevulinic acid synthetase	PF3D7_1246100.iso1.exon1.amp1	IMRAS-061	NP	Day 140	-0.271965339402067
PF3D7_1246100	delta-aminolevulinic acid synthetase	PF3D7_1246100.iso1.exon1.amp1	IMRAS-062	Mock	Day 140	-0.371890230254486
PF3D7_1246100	delta-aminolevulinic acid synthetase	PF3D7_1246100.iso1.exon1.amp1	IMRAS-062	Mock	Day 0	-0.237876743949167
PF3D7_1246100	delta-aminolevulinic acid synthetase	PF3D7_1246100.iso1.exon1.amp1	IMRAS-071	NP	Day 0	-0.247610853669896
PF3D7_1246100	delta-aminolevulinic acid synthetase	PF3D7_1246100.iso1.exon1.amp1	IMRAS-071	NP	Day 140	-0.172627310435924
PF3D7_1246100	delta-aminolevulinic acid synthetase	PF3D7_1246100.iso1.exon1.amp1	IMRAS-078	P	Day 140	-0.351225116417069
PF3D7_1246100	delta-aminolevulinic acid synthetase	PF3D7_1246100.iso1.exon1.amp1	IMRAS-078	P	Day 0	-0.211881207441426
PF3D7_1133700	conserved Plasmodium protein, unknown function	PF3D7_1133700.iso1.exon2.amp1	IMRAS-002	P	Day 0	-0.798585362096267
PF3D7_1133700	conserved Plasmodium protein, unknown function	PF3D7_1133700.iso1.exon2.amp1	IMRAS-002	P	Day 140	-0.312732791580059
PF3D7_1133700	conserved Plasmodium protein, unknown function	PF3D7_1133700.iso1.exon2.amp1	IMRAS-005	NP	Day 140	-0.220770673477366
PF3D7_1133700	conserved Plasmodium protein, unknown function	PF3D7_1133700.iso1.exon2.amp1	IMRAS-005	NP	Day 0	-0.188661555954864
PF3D7_1133700	conserved Plasmodium protein, unknown function	PF3D7_1133700.iso1.exon2.amp1	IMRAS-021	NP	Day 0	-0.10249102385116
PF3D7_1133700	conserved Plasmodium protein, unknown function	PF3D7_1133700.iso1.exon2.amp1	IMRAS-021	NP	Day 140	-0.290252630290979
PF3D7_1133700	conserved Plasmodium protein, unknown function	PF3D7_1133700.iso1.exon2.amp1	IMRAS-033	NP	Day 140	-0.386091526839232
PF3D7_1133700	conserved Plasmodium protein, unknown function	PF3D7_1133700.iso1.exon2.amp1	IMRAS-033	NP	Day 0	-0.452717847919107
PF3D7_1133700	conserved Plasmodium protein, unknown function	PF3D7_1133700.iso1.exon2.amp1	IMRAS-039	P	Day 0	1.1140030513948
PF3D7_1133700	conserved Plasmodium protein, unknown function	PF3D7_1133700.iso1.exon2.amp1	IMRAS-039	P	Day 140	1.21899678781538
PF3D7_1133700	conserved Plasmodium protein, unknown function	PF3D7_1133700.iso1.exon2.amp1	IMRAS-045	P	Day 140	-0.523531702568174
PF3D7_1133700	conserved Plasmodium protein, unknown function	PF3D7_1133700.iso1.exon2.amp1	IMRAS-045	P	Day 0	-0.499723280473042
PF3D7_1133700	conserved Plasmodium protein, unknown function	PF3D7_1133700.iso1.exon2.amp1	IMRAS-049	Mock	Day 0	-0.562611749077826
PF3D7_1133700	conserved Plasmodium protein, unknown function	PF3D7_1133700.iso1.exon2.amp1	IMRAS-049	Mock	Day 140	-0.481787354272399
PF3D7_1133700	conserved Plasmodium protein, unknown function	PF3D7_1133700.iso1.exon2.amp1	IMRAS-054	Mock	Day 140	-0.369192364368859
PF3D7_1133700	conserved Plasmodium protein, unknown function	PF3D7_1133700.iso1.exon2.amp1	IMRAS-054	Mock	Day 0	-0.578586221957323
PF3D7_1133700	conserved Plasmodium protein, unknown function	PF3D7_1133700.iso1.exon2.amp1	IMRAS-057	P	Day 0	-0.251881228253648
PF3D7_1133700	conserved Plasmodium protein, unknown function	PF3D7_1133700.iso1.exon2.amp1	IMRAS-057	P	Day 140	-0.174432015993906
PF3D7_1133700	conserved Plasmodium protein, unknown function	PF3D7_1133700.iso1.exon2.amp1	IMRAS-060	P	Day 140	-0.203768907921063
PF3D7_1133700	conserved Plasmodium protein, unknown function	PF3D7_1133700.iso1.exon2.amp1	IMRAS-060	P	Day 0	-0.0982741210872451
PF3D7_1133700	conserved Plasmodium protein, unknown function	PF3D7_1133700.iso1.exon2.amp1	IMRAS-061	NP	Day 0	-0.316573826576622
PF3D7_1133700	conserved Plasmodium protein, unknown function	PF3D7_1133700.iso1.exon2.amp1	IMRAS-061	NP	Day 140	-0.302445287379864
PF3D7_1133700	conserved Plasmodium protein, unknown function	PF3D7_1133700.iso1.exon2.amp1	IMRAS-062	Mock	Day 140	-0.343517731943075
PF3D7_1133700	conserved Plasmodium protein, unknown function	PF3D7_1133700.iso1.exon2.amp1	IMRAS-062	Mock	Day 0	-0.245288569994228
PF3D7_1133700	conserved Plasmodium protein, unknown function	PF3D7_1133700.iso1.exon2.amp1	IMRAS-071	NP	Day 0	-0.3180069841756
PF3D7_1133700	conserved Plasmodium protein, unknown function	PF3D7_1133700.iso1.exon2.amp1	IMRAS-071	NP	Day 140	-0.28359823659166
PF3D7_1133700	conserved Plasmodium protein, unknown function	PF3D7_1133700.iso1.exon2.amp1	IMRAS-078	P	Day 140	-0.16043816876884
PF3D7_1133700	conserved Plasmodium protein, unknown function	PF3D7_1133700.iso1.exon2.amp1	IMRAS-078	P	Day 0	-0.0321121950503898
PF3D7_0609300	conserved Plasmodium protein, unknown function	PF3D7_0609300.iso1.exon1.amp1	IMRAS-002	P	Day 0	-0.744356882633237
PF3D7_0609300	conserved Plasmodium protein, unknown function	PF3D7_0609300.iso1.exon1.amp1	IMRAS-002	P	Day 140	-0.270482527213323
PF3D7_0609300	conserved Plasmodium protein, unknown function	PF3D7_0609300.iso1.exon1.amp1	IMRAS-005	NP	Day 140	0.521856645558579
PF3D7_0609300	conserved Plasmodium protein, unknown function	PF3D7_0609300.iso1.exon1.amp1	IMRAS-005	NP	Day 0	0.425679141778801
PF3D7_0609300	conserved Plasmodium protein, unknown function	PF3D7_0609300.iso1.exon1.amp1	IMRAS-021	NP	Day 0	2.87531121160945
PF3D7_0609300	conserved Plasmodium protein, unknown function	PF3D7_0609300.iso1.exon1.amp1	IMRAS-021	NP	Day 140	2.50269352090486
PF3D7_0609300	conserved Plasmodium protein, unknown function	PF3D7_0609300.iso1.exon1.amp1	IMRAS-033	NP	Day 140	-0.169953678666346
PF3D7_0609300	conserved Plasmodium protein, unknown function	PF3D7_0609300.iso1.exon1.amp1	IMRAS-033	NP	Day 0	-0.246853357770881
PF3D7_0609300	conserved Plasmodium protein, unknown function	PF3D7_0609300.iso1.exon1.amp1	IMRAS-039	P	Day 0	-0.172264222232323
PF3D7_0609300	conserved Plasmodium protein, unknown function	PF3D7_0609300.iso1.exon1.amp1	IMRAS-039	P	Day 140	-0.230163480674795
PF3D7_0609300	conserved Plasmodium protein, unknown function	PF3D7_0609300.iso1.exon1.amp1	IMRAS-045	P	Day 140	-0.286770990943488
PF3D7_0609300	conserved Plasmodium protein, unknown function	PF3D7_0609300.iso1.exon1.amp1	IMRAS-045	P	Day 0	-0.297897217996507
PF3D7_0609300	conserved Plasmodium protein, unknown function	PF3D7_0609300.iso1.exon1.amp1	IMRAS-049	Mock	Day 0	-0.425507532012114
PF3D7_0609300	conserved Plasmodium protein, unknown function	PF3D7_0609300.iso1.exon1.amp1	IMRAS-049	Mock	Day 140	-0.420403505245305
PF3D7_0609300	conserved Plasmodium protein, unknown function	PF3D7_0609300.iso1.exon1.amp1	IMRAS-054	Mock	Day 140	1.18114257964482
PF3D7_0609300	conserved Plasmodium protein, unknown function	PF3D7_0609300.iso1.exon1.amp1	IMRAS-054	Mock	Day 0	1.93699700107044
PF3D7_0609300	conserved Plasmodium protein, unknown function	PF3D7_0609300.iso1.exon1.amp1	IMRAS-057	P	Day 0	-0.193007738081988
PF3D7_0609300	conserved Plasmodium protein, unknown function	PF3D7_0609300.iso1.exon1.amp1	IMRAS-057	P	Day 140	-0.139864800414205
PF3D7_0609300	conserved Plasmodium protein, unknown function	PF3D7_0609300.iso1.exon1.amp1	IMRAS-060	P	Day 140	2.59023975811518
PF3D7_0609300	conserved Plasmodium protein, unknown function	PF3D7_0609300.iso1.exon1.amp1	IMRAS-060	P	Day 0	2.80342973183436
PF3D7_0609300	conserved Plasmodium protein, unknown function	PF3D7_0609300.iso1.exon1.amp1	IMRAS-061	NP	Day 0	0.221445172534258
PF3D7_0609300	conserved Plasmodium protein, unknown function	PF3D7_0609300.iso1.exon1.amp1	IMRAS-061	NP	Day 140	0.274558019146843
PF3D7_0609300	conserved Plasmodium protein, unknown function	PF3D7_0609300.iso1.exon1.amp1	IMRAS-062	Mock	Day 140	-0.181575115615157
PF3D7_0609300	conserved Plasmodium protein, unknown function	PF3D7_0609300.iso1.exon1.amp1	IMRAS-062	Mock	Day 0	-0.157469607666068
PF3D7_0609300	conserved Plasmodium protein, unknown function	PF3D7_0609300.iso1.exon1.amp1	IMRAS-071	NP	Day 0	0.0123818540489715
PF3D7_0609300	conserved Plasmodium protein, unknown function	PF3D7_0609300.iso1.exon1.amp1	IMRAS-071	NP	Day 140	0.181952890397985
PF3D7_0609300	conserved Plasmodium protein, unknown function	PF3D7_0609300.iso1.exon1.amp1	IMRAS-078	P	Day 140	0.49708917987426
PF3D7_0609300	conserved Plasmodium protein, unknown function	PF3D7_0609300.iso1.exon1.amp1	IMRAS-078	P	Day 0	0.561057451157279
PF3D7_0719900	conserved Plasmodium membrane protein, unknown function	PF3D7_0719900.iso1.exon1.amp4	IMRAS-002	P	Day 0	-0.703134219906724
PF3D7_0719900	conserved Plasmodium membrane protein, unknown function	PF3D7_0719900.iso1.exon1.amp4	IMRAS-002	P	Day 140	-0.243091749515026
PF3D7_0719900	conserved Plasmodium membrane protein, unknown function	PF3D7_0719900.iso1.exon1.amp4	IMRAS-005	NP	Day 140	-0.138938967560795
PF3D7_0719900	conserved Plasmodium membrane protein, unknown function	PF3D7_0719900.iso1.exon1.amp4	IMRAS-005	NP	Day 0	-0.129712219178357
PF3D7_0719900	conserved Plasmodium membrane protein, unknown function	PF3D7_0719900.iso1.exon1.amp4	IMRAS-021	NP	Day 0	-0.11336355967609
PF3D7_0719900	conserved Plasmodium membrane protein, unknown function	PF3D7_0719900.iso1.exon1.amp4	IMRAS-021	NP	Day 140	-0.331721611108414
PF3D7_0719900	conserved Plasmodium membrane protein, unknown function	PF3D7_0719900.iso1.exon1.amp4	IMRAS-033	NP	Day 140	-0.328336187085126
PF3D7_0719900	conserved Plasmodium membrane protein, unknown function	PF3D7_0719900.iso1.exon1.amp4	IMRAS-033	NP	Day 0	-0.369146957883224
PF3D7_0719900	conserved Plasmodium membrane protein, unknown function	PF3D7_0719900.iso1.exon1.amp4	IMRAS-039	P	Day 0	-0.33528494763682
PF3D7_0719900	conserved Plasmodium membrane protein, unknown function	PF3D7_0719900.iso1.exon1.amp4	IMRAS-039	P	Day 140	-0.26997666349432897
PF3D7_0719900	conserved Plasmodium membrane protein, unknown function	PF3D7_0719900.iso1.exon1.amp4	IMRAS-045	P	Day 140	-0.478302448575176
PF3D7_0719900	conserved Plasmodium membrane protein, unknown function	PF3D7_0719900.iso1.exon1.amp4	IMRAS-045	P	Day 0	-0.393913731259431
PF3D7_0719900	conserved Plasmodium membrane protein, unknown function	PF3D7_0719900.iso1.exon1.amp4	IMRAS-049	Mock	Day 0	-0.372191717479657
PF3D7_0719900	conserved Plasmodium membrane protein, unknown function	PF3D7_0719900.iso1.exon1.amp4	IMRAS-049	Mock	Day 140	-0.425789572987114
PF3D7_0719900	conserved Plasmodium membrane protein, unknown function	PF3D7_0719900.iso1.exon1.amp4	IMRAS-054	Mock	Day 140	-0.287408388827025
PF3D7_0719900	conserved Plasmodium membrane protein, unknown function	PF3D7_0719900.iso1.exon1.amp4	IMRAS-054	Mock	Day 0	-0.570847115115193
PF3D7_0719900	conserved Plasmodium membrane protein, unknown function	PF3D7_0719900.iso1.exon1.amp4	IMRAS-057	P	Day 0	-0.234813655712969
PF3D7_0719900	conserved Plasmodium membrane protein, unknown function	PF3D7_0719900.iso1.exon1.amp4	IMRAS-057	P	Day 140	-0.123352586332548
PF3D7_0719900	conserved Plasmodium membrane protein, unknown function	PF3D7_0719900.iso1.exon1.amp4	IMRAS-060	P	Day 140	-0.153242734102658
PF3D7_0719900	conserved Plasmodium membrane protein, unknown function	PF3D7_0719900.iso1.exon1.amp4	IMRAS-060	P	Day 0	-0.00917663461465068
PF3D7_0719900	conserved Plasmodium membrane protein, unknown function	PF3D7_0719900.iso1.exon1.amp4	IMRAS-061	NP	Day 0	-0.25366465996084
PF3D7_0719900	conserved Plasmodium membrane protein, unknown function	PF3D7_0719900.iso1.exon1.amp4	IMRAS-061	NP	Day 140	-0.196799526616367
PF3D7_0719900	conserved Plasmodium membrane protein, unknown function	PF3D7_0719900.iso1.exon1.amp4	IMRAS-062	Mock	Day 140	-0.335812131954462
PF3D7_0719900	conserved Plasmodium membrane protein, unknown function	PF3D7_0719900.iso1.exon1.amp4	IMRAS-062	Mock	Day 0	-0.220729143233672
PF3D7_0719900	conserved Plasmodium membrane protein, unknown function	PF3D7_0719900.iso1.exon1.amp4	IMRAS-071	NP	Day 0	-0.080651808379459
PF3D7_0719900	conserved Plasmodium membrane protein, unknown function	PF3D7_0719900.iso1.exon1.amp4	IMRAS-071	NP	Day 140	-0.0827354743511659
PF3D7_0719900	conserved Plasmodium membrane protein, unknown function	PF3D7_0719900.iso1.exon1.amp4	IMRAS-078	P	Day 140	-0.112680380694059
PF3D7_0719900	conserved Plasmodium membrane protein, unknown function	PF3D7_0719900.iso1.exon1.amp4	IMRAS-078	P	Day 0	0.0548664158827172
PF3D7_0619800	conserved Plasmodium membrane protein, unknown function	PF3D7_0619800.iso1.exon1.amp3	IMRAS-002	P	Day 0	-0.810475773146408
PF3D7_0619800	conserved Plasmodium membrane protein, unknown function	PF3D7_0619800.iso1.exon1.amp3	IMRAS-002	P	Day 140	-0.350534824292444
PF3D7_0619800	conserved Plasmodium membrane protein, unknown function	PF3D7_0619800.iso1.exon1.amp3	IMRAS-005	NP	Day 140	-0.369724931686537
PF3D7_0619800	conserved Plasmodium membrane protein, unknown function	PF3D7_0619800.iso1.exon1.amp3	IMRAS-005	NP	Day 0	-0.378328524312472
PF3D7_0619800	conserved Plasmodium membrane protein, unknown function	PF3D7_0619800.iso1.exon1.amp3	IMRAS-021	NP	Day 0	-0.238703657030849
PF3D7_0619800	conserved Plasmodium membrane protein, unknown function	PF3D7_0619800.iso1.exon1.amp3	IMRAS-021	NP	Day 140	-0.369071925890525
PF3D7_0619800	conserved Plasmodium membrane protein, unknown function	PF3D7_0619800.iso1.exon1.amp3	IMRAS-033	NP	Day 140	-0.385329741179948
PF3D7_0619800	conserved Plasmodium membrane protein, unknown function	PF3D7_0619800.iso1.exon1.amp3	IMRAS-033	NP	Day 0	-0.470413981114293
PF3D7_0619800	conserved Plasmodium membrane protein, unknown function	PF3D7_0619800.iso1.exon1.amp3	IMRAS-039	P	Day 0	-0.457831232011731
PF3D7_0619800	conserved Plasmodium membrane protein, unknown function	PF3D7_0619800.iso1.exon1.amp3	IMRAS-039	P	Day 140	-0.445031296977023
PF3D7_0619800	conserved Plasmodium membrane protein, unknown function	PF3D7_0619800.iso1.exon1.amp3	IMRAS-045	P	Day 140	-0.495344932564171
PF3D7_0619800	conserved Plasmodium membrane protein, unknown function	PF3D7_0619800.iso1.exon1.amp3	IMRAS-045	P	Day 0	-0.422438377651158
PF3D7_0619800	conserved Plasmodium membrane protein, unknown function	PF3D7_0619800.iso1.exon1.amp3	IMRAS-049	Mock	Day 0	-0.275262702136747
PF3D7_0619800	conserved Plasmodium membrane protein, unknown function	PF3D7_0619800.iso1.exon1.amp3	IMRAS-049	Mock	Day 140	-0.48519727114593
PF3D7_0619800	conserved Plasmodium membrane protein, unknown function	PF3D7_0619800.iso1.exon1.amp3	IMRAS-054	Mock	Day 140	-0.359206503825646
PF3D7_0619800	conserved Plasmodium membrane protein, unknown function	PF3D7_0619800.iso1.exon1.amp3	IMRAS-054	Mock	Day 0	-0.565390257859619
PF3D7_0619800	conserved Plasmodium membrane protein, unknown function	PF3D7_0619800.iso1.exon1.amp3	IMRAS-057	P	Day 0	-0.301322014084802
PF3D7_0619800	conserved Plasmodium membrane protein, unknown function	PF3D7_0619800.iso1.exon1.amp3	IMRAS-057	P	Day 140	-0.28978860169498
PF3D7_0619800	conserved Plasmodium membrane protein, unknown function	PF3D7_0619800.iso1.exon1.amp3	IMRAS-060	P	Day 140	-0.320949104628358
PF3D7_0619800	conserved Plasmodium membrane protein, unknown function	PF3D7_0619800.iso1.exon1.amp3	IMRAS-060	P	Day 0	-0.276027559780873
PF3D7_0619800	conserved Plasmodium membrane protein, unknown function	PF3D7_0619800.iso1.exon1.amp3	IMRAS-061	NP	Day 0	-0.352333589694222
PF3D7_0619800	conserved Plasmodium membrane protein, unknown function	PF3D7_0619800.iso1.exon1.amp3	IMRAS-061	NP	Day 140	-0.328763520936237
PF3D7_0619800	conserved Plasmodium membrane protein, unknown function	PF3D7_0619800.iso1.exon1.amp3	IMRAS-062	Mock	Day 140	-0.459756065202816
PF3D7_0619800	conserved Plasmodium membrane protein, unknown function	PF3D7_0619800.iso1.exon1.amp3	IMRAS-062	Mock	Day 0	-0.366372777205321
PF3D7_0619800	conserved Plasmodium membrane protein, unknown function	PF3D7_0619800.iso1.exon1.amp3	IMRAS-071	NP	Day 0	-0.163064070156812
PF3D7_0619800	conserved Plasmodium membrane protein, unknown function	PF3D7_0619800.iso1.exon1.amp3	IMRAS-071	NP	Day 140	-0.137026414416503
PF3D7_0619800	conserved Plasmodium membrane protein, unknown function	PF3D7_0619800.iso1.exon1.amp3	IMRAS-078	P	Day 140	-0.327706243733019
PF3D7_0619800	conserved Plasmodium membrane protein, unknown function	PF3D7_0619800.iso1.exon1.amp3	IMRAS-078	P	Day 0	-0.190727911500648
PF3D7_1037000	DNA polymerase zeta catalytic subunit, putative	PF3D7_1037000.iso1.exon3.amp3	IMRAS-002	P	Day 0	-0.856985737744143
PF3D7_1037000	DNA polymerase zeta catalytic subunit, putative	PF3D7_1037000.iso1.exon3.amp3	IMRAS-002	P	Day 140	-0.462265142901547
PF3D7_1037000	DNA polymerase zeta catalytic subunit, putative	PF3D7_1037000.iso1.exon3.amp3	IMRAS-005	NP	Day 140	-0.472622263045785
PF3D7_1037000	DNA polymerase zeta catalytic subunit, putative	PF3D7_1037000.iso1.exon3.amp3	IMRAS-005	NP	Day 0	-0.471305710856555
PF3D7_1037000	DNA polymerase zeta catalytic subunit, putative	PF3D7_1037000.iso1.exon3.amp3	IMRAS-021	NP	Day 0	-0.352503055849692
PF3D7_1037000	DNA polymerase zeta catalytic subunit, putative	PF3D7_1037000.iso1.exon3.amp3	IMRAS-021	NP	Day 140	-0.437110422668585
PF3D7_1037000	DNA polymerase zeta catalytic subunit, putative	PF3D7_1037000.iso1.exon3.amp3	IMRAS-033	NP	Day 140	-0.53302363073686
PF3D7_1037000	DNA polymerase zeta catalytic subunit, putative	PF3D7_1037000.iso1.exon3.amp3	IMRAS-033	NP	Day 0	-0.619852852527458
PF3D7_1037000	DNA polymerase zeta catalytic subunit, putative	PF3D7_1037000.iso1.exon3.amp3	IMRAS-039	P	Day 0	-0.646380954265188
PF3D7_1037000	DNA polymerase zeta catalytic subunit, putative	PF3D7_1037000.iso1.exon3.amp3	IMRAS-039	P	Day 140	-0.551704742193198
PF3D7_1037000	DNA polymerase zeta catalytic subunit, putative	PF3D7_1037000.iso1.exon3.amp3	IMRAS-045	P	Day 140	-0.660743892747702
PF3D7_1037000	DNA polymerase zeta catalytic subunit, putative	PF3D7_1037000.iso1.exon3.amp3	IMRAS-045	P	Day 0	-0.558371383511737
PF3D7_1037000	DNA polymerase zeta catalytic subunit, putative	PF3D7_1037000.iso1.exon3.amp3	IMRAS-049	Mock	Day 0	-0.605401022035256
PF3D7_1037000	DNA polymerase zeta catalytic subunit, putative	PF3D7_1037000.iso1.exon3.amp3	IMRAS-049	Mock	Day 140	-0.481587021696797
PF3D7_1037000	DNA polymerase zeta catalytic subunit, putative	PF3D7_1037000.iso1.exon3.amp3	IMRAS-054	Mock	Day 140	-0.476918132225272
PF3D7_1037000	DNA polymerase zeta catalytic subunit, putative	PF3D7_1037000.iso1.exon3.amp3	IMRAS-054	Mock	Day 0	-0.828616907686088
PF3D7_1037000	DNA polymerase zeta catalytic subunit, putative	PF3D7_1037000.iso1.exon3.amp3	IMRAS-057	P	Day 0	-0.457788395943656
PF3D7_1037000	DNA polymerase zeta catalytic subunit, putative	PF3D7_1037000.iso1.exon3.amp3	IMRAS-057	P	Day 140	-0.422608364217998
PF3D7_1037000	DNA polymerase zeta catalytic subunit, putative	PF3D7_1037000.iso1.exon3.amp3	IMRAS-060	P	Day 140	-0.453653207945697
PF3D7_1037000	DNA polymerase zeta catalytic subunit, putative	PF3D7_1037000.iso1.exon3.amp3	IMRAS-060	P	Day 0	-0.344234046722043
PF3D7_1037000	DNA polymerase zeta catalytic subunit, putative	PF3D7_1037000.iso1.exon3.amp3	IMRAS-061	NP	Day 0	-0.476599060732225
PF3D7_1037000	DNA polymerase zeta catalytic subunit, putative	PF3D7_1037000.iso1.exon3.amp3	IMRAS-061	NP	Day 140	-0.433725817839639
PF3D7_1037000	DNA polymerase zeta catalytic subunit, putative	PF3D7_1037000.iso1.exon3.amp3	IMRAS-062	Mock	Day 140	-0.57707430534451
PF3D7_1037000	DNA polymerase zeta catalytic subunit, putative	PF3D7_1037000.iso1.exon3.amp3	IMRAS-062	Mock	Day 0	-0.44637209927054
PF3D7_1037000	DNA polymerase zeta catalytic subunit, putative	PF3D7_1037000.iso1.exon3.amp3	IMRAS-071	NP	Day 0	-0.370966544929498
PF3D7_1037000	DNA polymerase zeta catalytic subunit, putative	PF3D7_1037000.iso1.exon3.amp3	IMRAS-071	NP	Day 140	-0.37118845800974
PF3D7_1037000	DNA polymerase zeta catalytic subunit, putative	PF3D7_1037000.iso1.exon3.amp3	IMRAS-078	P	Day 140	-0.466868991404644
PF3D7_1037000	DNA polymerase zeta catalytic subunit, putative	PF3D7_1037000.iso1.exon3.amp3	IMRAS-078	P	Day 0	-0.319334362407943
PF3D7_0704000	conserved Plasmodium membrane protein, unknown function	PF3D7_0704000.iso1.exon1.amp4	IMRAS-002	P	Day 0	-0.836579527082305
PF3D7_0704000	conserved Plasmodium membrane protein, unknown function	PF3D7_0704000.iso1.exon1.amp4	IMRAS-002	P	Day 140	-0.727770290858903
PF3D7_0704000	conserved Plasmodium membrane protein, unknown function	PF3D7_0704000.iso1.exon1.amp4	IMRAS-005	NP	Day 140	-0.455657500693842
PF3D7_0704000	conserved Plasmodium membrane protein, unknown function	PF3D7_0704000.iso1.exon1.amp4	IMRAS-005	NP	Day 0	-0.46455229868409
PF3D7_0704000	conserved Plasmodium membrane protein, unknown function	PF3D7_0704000.iso1.exon1.amp4	IMRAS-021	NP	Day 0	-0.281925004687583
PF3D7_0704000	conserved Plasmodium membrane protein, unknown function	PF3D7_0704000.iso1.exon1.amp4	IMRAS-021	NP	Day 140	-0.224705116862634
PF3D7_0704000	conserved Plasmodium membrane protein, unknown function	PF3D7_0704000.iso1.exon1.amp4	IMRAS-033	NP	Day 140	-0.350963303435631
PF3D7_0704000	conserved Plasmodium membrane protein, unknown function	PF3D7_0704000.iso1.exon1.amp4	IMRAS-033	NP	Day 0	-0.369146957883224
PF3D7_0704000	conserved Plasmodium membrane protein, unknown function	PF3D7_0704000.iso1.exon1.amp4	IMRAS-039	P	Day 0	-0.370746511651761
PF3D7_0704000	conserved Plasmodium membrane protein, unknown function	PF3D7_0704000.iso1.exon1.amp4	IMRAS-039	P	Day 140	-0.420765041765639
PF3D7_0704000	conserved Plasmodium membrane protein, unknown function	PF3D7_0704000.iso1.exon1.amp4	IMRAS-045	P	Day 140	-0.472017130110338
PF3D7_0704000	conserved Plasmodium membrane protein, unknown function	PF3D7_0704000.iso1.exon1.amp4	IMRAS-045	P	Day 0	-0.47145033173045
PF3D7_0704000	conserved Plasmodium membrane protein, unknown function	PF3D7_0704000.iso1.exon1.amp4	IMRAS-049	Mock	Day 0	-0.51849713279336
PF3D7_0704000	conserved Plasmodium membrane protein, unknown function	PF3D7_0704000.iso1.exon1.amp4	IMRAS-049	Mock	Day 140	-0.457155861690104
PF3D7_0704000	conserved Plasmodium membrane protein, unknown function	PF3D7_0704000.iso1.exon1.amp4	IMRAS-054	Mock	Day 140	-0.388332019953227
PF3D7_0704000	conserved Plasmodium membrane protein, unknown function	PF3D7_0704000.iso1.exon1.amp4	IMRAS-054	Mock	Day 0	-0.780963932094672
PF3D7_0704000	conserved Plasmodium membrane protein, unknown function	PF3D7_0704000.iso1.exon1.amp4	IMRAS-057	P	Day 0	-0.329687376975055
PF3D7_0704000	conserved Plasmodium membrane protein, unknown function	PF3D7_0704000.iso1.exon1.amp4	IMRAS-057	P	Day 140	-0.275096946806874
PF3D7_0704000	conserved Plasmodium membrane protein, unknown function	PF3D7_0704000.iso1.exon1.amp4	IMRAS-060	P	Day 140	-0.277159728138143
PF3D7_0704000	conserved Plasmodium membrane protein, unknown function	PF3D7_0704000.iso1.exon1.amp4	IMRAS-060	P	Day 0	-0.271232750085403
PF3D7_0704000	conserved Plasmodium membrane protein, unknown function	PF3D7_0704000.iso1.exon1.amp4	IMRAS-061	NP	Day 0	-0.364921411062582
PF3D7_0704000	conserved Plasmodium membrane protein, unknown function	PF3D7_0704000.iso1.exon1.amp4	IMRAS-061	NP	Day 140	-0.39090062988501
PF3D7_0704000	conserved Plasmodium membrane protein, unknown function	PF3D7_0704000.iso1.exon1.amp4	IMRAS-062	Mock	Day 140	-0.510110265089866
PF3D7_0704000	conserved Plasmodium membrane protein, unknown function	PF3D7_0704000.iso1.exon1.amp4	IMRAS-062	Mock	Day 0	-0.319549908256596
PF3D7_0704000	conserved Plasmodium membrane protein, unknown function	PF3D7_0704000.iso1.exon1.amp4	IMRAS-071	NP	Day 0	-0.369041272813813
PF3D7_0704000	conserved Plasmodium membrane protein, unknown function	PF3D7_0704000.iso1.exon1.amp4	IMRAS-071	NP	Day 140	-0.368375975221813
PF3D7_0704000	conserved Plasmodium membrane protein, unknown function	PF3D7_0704000.iso1.exon1.amp4	IMRAS-078	P	Day 140	-0.475250460078767
PF3D7_0704000	conserved Plasmodium membrane protein, unknown function	PF3D7_0704000.iso1.exon1.amp4	IMRAS-078	P	Day 0	-0.290216713106242
PF3D7_0423600	conserved Plasmodium protein, unknown function	PF3D7_0423600.iso1.exon1.amp2	IMRAS-002	P	Day 0	-0.729230190545771
PF3D7_0423600	conserved Plasmodium protein, unknown function	PF3D7_0423600.iso1.exon1.amp2	IMRAS-002	P	Day 140	-0.310770385871603
PF3D7_0423600	conserved Plasmodium protein, unknown function	PF3D7_0423600.iso1.exon1.amp2	IMRAS-005	NP	Day 140	-0.298043529818138
PF3D7_0423600	conserved Plasmodium protein, unknown function	PF3D7_0423600.iso1.exon1.amp2	IMRAS-005	NP	Day 0	-0.351603907574894
PF3D7_0423600	conserved Plasmodium protein, unknown function	PF3D7_0423600.iso1.exon1.amp2	IMRAS-021	NP	Day 0	-0.18323878033644
PF3D7_0423600	conserved Plasmodium protein, unknown function	PF3D7_0423600.iso1.exon1.amp2	IMRAS-021	NP	Day 140	-0.221636018216589
PF3D7_0423600	conserved Plasmodium protein, unknown function	PF3D7_0423600.iso1.exon1.amp2	IMRAS-033	NP	Day 140	-0.232514519484404
PF3D7_0423600	conserved Plasmodium protein, unknown function	PF3D7_0423600.iso1.exon1.amp2	IMRAS-033	NP	Day 0	-0.250774007509399
PF3D7_0423600	conserved Plasmodium protein, unknown function	PF3D7_0423600.iso1.exon1.amp2	IMRAS-039	P	Day 0	-0.276100033216863
PF3D7_0423600	conserved Plasmodium protein, unknown function	PF3D7_0423600.iso1.exon1.amp2	IMRAS-039	P	Day 140	-0.307650237896819
PF3D7_0423600	conserved Plasmodium protein, unknown function	PF3D7_0423600.iso1.exon1.amp2	IMRAS-045	P	Day 140	-0.343012193272632
PF3D7_0423600	conserved Plasmodium protein, unknown function	PF3D7_0423600.iso1.exon1.amp2	IMRAS-045	P	Day 0	-0.380284012116064
PF3D7_0423600	conserved Plasmodium protein, unknown function	PF3D7_0423600.iso1.exon1.amp2	IMRAS-049	Mock	Day 0	-0.411399390122776
PF3D7_0423600	conserved Plasmodium protein, unknown function	PF3D7_0423600.iso1.exon1.amp2	IMRAS-049	Mock	Day 140	-0.266309118062111
PF3D7_0423600	conserved Plasmodium protein, unknown function	PF3D7_0423600.iso1.exon1.amp2	IMRAS-054	Mock	Day 140	-0.268235678932145
PF3D7_0423600	conserved Plasmodium protein, unknown function	PF3D7_0423600.iso1.exon1.amp2	IMRAS-054	Mock	Day 0	-0.464552272028808
PF3D7_0423600	conserved Plasmodium protein, unknown function	PF3D7_0423600.iso1.exon1.amp2	IMRAS-057	P	Day 0	-0.286246422014834
PF3D7_0423600	conserved Plasmodium protein, unknown function	PF3D7_0423600.iso1.exon1.amp2	IMRAS-057	P	Day 140	-0.144583735166544
PF3D7_0423600	conserved Plasmodium protein, unknown function	PF3D7_0423600.iso1.exon1.amp2	IMRAS-060	P	Day 140	-0.280974970856926
PF3D7_0423600	conserved Plasmodium protein, unknown function	PF3D7_0423600.iso1.exon1.amp2	IMRAS-060	P	Day 0	-0.179842231012136
PF3D7_0423600	conserved Plasmodium protein, unknown function	PF3D7_0423600.iso1.exon1.amp2	IMRAS-061	NP	Day 0	-0.338934564258331
PF3D7_0423600	conserved Plasmodium protein, unknown function	PF3D7_0423600.iso1.exon1.amp2	IMRAS-061	NP	Day 140	-0.306608912321401
PF3D7_0423600	conserved Plasmodium protein, unknown function	PF3D7_0423600.iso1.exon1.amp2	IMRAS-062	Mock	Day 140	-0.115017490296397
PF3D7_0423600	conserved Plasmodium protein, unknown function	PF3D7_0423600.iso1.exon1.amp2	IMRAS-062	Mock	Day 0	-0.0571917581881038
PF3D7_0423600	conserved Plasmodium protein, unknown function	PF3D7_0423600.iso1.exon1.amp2	IMRAS-071	NP	Day 0	-0.145465344404522
PF3D7_0423600	conserved Plasmodium protein, unknown function	PF3D7_0423600.iso1.exon1.amp2	IMRAS-071	NP	Day 140	-0.204298428471434
PF3D7_0423600	conserved Plasmodium protein, unknown function	PF3D7_0423600.iso1.exon1.amp2	IMRAS-078	P	Day 140	-0.332492240061951
PF3D7_0423600	conserved Plasmodium protein, unknown function	PF3D7_0423600.iso1.exon1.amp2	IMRAS-078	P	Day 0	-0.222239919290233
PF3D7_1103400	iron-sulfur assembly protein, sufD, putative	PF3D7_1103400.iso1.exon1.amp2	IMRAS-002	P	Day 0	-0.798585362096267
PF3D7_1103400	iron-sulfur assembly protein, sufD, putative	PF3D7_1103400.iso1.exon1.amp2	IMRAS-002	P	Day 140	-0.579437512054273
PF3D7_1103400	iron-sulfur assembly protein, sufD, putative	PF3D7_1103400.iso1.exon1.amp2	IMRAS-005	NP	Day 140	-0.340883179775455
PF3D7_1103400	iron-sulfur assembly protein, sufD, putative	PF3D7_1103400.iso1.exon1.amp2	IMRAS-005	NP	Day 0	-0.402327331772865
PF3D7_1103400	iron-sulfur assembly protein, sufD, putative	PF3D7_1103400.iso1.exon1.amp2	IMRAS-021	NP	Day 0	-0.20007890751277
PF3D7_1103400	iron-sulfur assembly protein, sufD, putative	PF3D7_1103400.iso1.exon1.amp2	IMRAS-021	NP	Day 140	-0.245705415475186
PF3D7_1103400	iron-sulfur assembly protein, sufD, putative	PF3D7_1103400.iso1.exon1.amp2	IMRAS-033	NP	Day 140	-0.395775790645706
PF3D7_1103400	iron-sulfur assembly protein, sufD, putative	PF3D7_1103400.iso1.exon1.amp2	IMRAS-033	NP	Day 0	-0.442297812175182
PF3D7_1103400	iron-sulfur assembly protein, sufD, putative	PF3D7_1103400.iso1.exon1.amp2	IMRAS-039	P	Day 0	-0.389626769680834
PF3D7_1103400	iron-sulfur assembly protein, sufD, putative	PF3D7_1103400.iso1.exon1.amp2	IMRAS-039	P	Day 140	-0.357911863349569
PF3D7_1103400	iron-sulfur assembly protein, sufD, putative	PF3D7_1103400.iso1.exon1.amp2	IMRAS-045	P	Day 140	-0.431921915747129
PF3D7_1103400	iron-sulfur assembly protein, sufD, putative	PF3D7_1103400.iso1.exon1.amp2	IMRAS-045	P	Day 0	-0.495309115762044
PF3D7_1103400	iron-sulfur assembly protein, sufD, putative	PF3D7_1103400.iso1.exon1.amp2	IMRAS-049	Mock	Day 0	-0.492326990826664
PF3D7_1103400	iron-sulfur assembly protein, sufD, putative	PF3D7_1103400.iso1.exon1.amp2	IMRAS-049	Mock	Day 140	-0.379516207074866
PF3D7_1103400	iron-sulfur assembly protein, sufD, putative	PF3D7_1103400.iso1.exon1.amp2	IMRAS-054	Mock	Day 140	-0.325912063727221
PF3D7_1103400	iron-sulfur assembly protein, sufD, putative	PF3D7_1103400.iso1.exon1.amp2	IMRAS-054	Mock	Day 0	-0.605345865712929
PF3D7_1103400	iron-sulfur assembly protein, sufD, putative	PF3D7_1103400.iso1.exon1.amp2	IMRAS-057	P	Day 0	-0.304068137357513
PF3D7_1103400	iron-sulfur assembly protein, sufD, putative	PF3D7_1103400.iso1.exon1.amp2	IMRAS-057	P	Day 140	-0.135748356384637
PF3D7_1103400	iron-sulfur assembly protein, sufD, putative	PF3D7_1103400.iso1.exon1.amp2	IMRAS-060	P	Day 140	-0.20318962863567
PF3D7_1103400	iron-sulfur assembly protein, sufD, putative	PF3D7_1103400.iso1.exon1.amp2	IMRAS-060	P	Day 0	-0.120079186680144
PF3D7_1103400	iron-sulfur assembly protein, sufD, putative	PF3D7_1103400.iso1.exon1.amp2	IMRAS-061	NP	Day 0	-0.322017965266751
PF3D7_1103400	iron-sulfur assembly protein, sufD, putative	PF3D7_1103400.iso1.exon1.amp2	IMRAS-061	NP	Day 140	-0.316307419429718
PF3D7_1103400	iron-sulfur assembly protein, sufD, putative	PF3D7_1103400.iso1.exon1.amp2	IMRAS-062	Mock	Day 140	-0.296529257346505
PF3D7_1103400	iron-sulfur assembly protein, sufD, putative	PF3D7_1103400.iso1.exon1.amp2	IMRAS-062	Mock	Day 0	-0.172306656312454
PF3D7_1103400	iron-sulfur assembly protein, sufD, putative	PF3D7_1103400.iso1.exon1.amp2	IMRAS-071	NP	Day 0	-0.286916261031132
PF3D7_1103400	iron-sulfur assembly protein, sufD, putative	PF3D7_1103400.iso1.exon1.amp2	IMRAS-071	NP	Day 140	-0.291978297934426
PF3D7_1103400	iron-sulfur assembly protein, sufD, putative	PF3D7_1103400.iso1.exon1.amp2	IMRAS-078	P	Day 140	-0.392373255280683
PF3D7_1103400	iron-sulfur assembly protein, sufD, putative	PF3D7_1103400.iso1.exon1.amp2	IMRAS-078	P	Day 0	-0.220899124546062
PF3D7_1020600	conserved Plasmodium membrane protein, unknown function	PF3D7_1020600.iso1.exon3.amp3	IMRAS-002	P	Day 0	-0.51222197042371
PF3D7_1020600	conserved Plasmodium membrane protein, unknown function	PF3D7_1020600.iso1.exon3.amp3	IMRAS-002	P	Day 140	-0.0335878118050665
PF3D7_1020600	conserved Plasmodium membrane protein, unknown function	PF3D7_1020600.iso1.exon3.amp3	IMRAS-005	NP	Day 140	-0.00436206428991959
PF3D7_1020600	conserved Plasmodium membrane protein, unknown function	PF3D7_1020600.iso1.exon3.amp3	IMRAS-005	NP	Day 0	-0.130046137717258
PF3D7_1020600	conserved Plasmodium membrane protein, unknown function	PF3D7_1020600.iso1.exon3.amp3	IMRAS-021	NP	Day 0	-0.0632441754185837
PF3D7_1020600	conserved Plasmodium membrane protein, unknown function	PF3D7_1020600.iso1.exon3.amp3	IMRAS-021	NP	Day 140	-0.125491346079812
PF3D7_1020600	conserved Plasmodium membrane protein, unknown function	PF3D7_1020600.iso1.exon3.amp3	IMRAS-033	NP	Day 140	-0.139876157243997
PF3D7_1020600	conserved Plasmodium membrane protein, unknown function	PF3D7_1020600.iso1.exon3.amp3	IMRAS-033	NP	Day 0	-0.196433369272492
PF3D7_1020600	conserved Plasmodium membrane protein, unknown function	PF3D7_1020600.iso1.exon3.amp3	IMRAS-039	P	Day 0	-0.093429370139372
PF3D7_1020600	conserved Plasmodium membrane protein, unknown function	PF3D7_1020600.iso1.exon3.amp3	IMRAS-039	P	Day 140	-0.126789856635728
PF3D7_1020600	conserved Plasmodium membrane protein, unknown function	PF3D7_1020600.iso1.exon3.amp3	IMRAS-045	P	Day 140	-0.223145195021047
PF3D7_1020600	conserved Plasmodium membrane protein, unknown function	PF3D7_1020600.iso1.exon3.amp3	IMRAS-045	P	Day 0	-0.173674878710688
PF3D7_1020600	conserved Plasmodium membrane protein, unknown function	PF3D7_1020600.iso1.exon3.amp3	IMRAS-049	Mock	Day 0	-0.266294035674555
PF3D7_1020600	conserved Plasmodium membrane protein, unknown function	PF3D7_1020600.iso1.exon3.amp3	IMRAS-049	Mock	Day 140	-0.14158369662178
PF3D7_1020600	conserved Plasmodium membrane protein, unknown function	PF3D7_1020600.iso1.exon3.amp3	IMRAS-054	Mock	Day 140	0.159265399508273
PF3D7_1020600	conserved Plasmodium membrane protein, unknown function	PF3D7_1020600.iso1.exon3.amp3	IMRAS-054	Mock	Day 0	-0.195257582405818
PF3D7_1020600	conserved Plasmodium membrane protein, unknown function	PF3D7_1020600.iso1.exon3.amp3	IMRAS-057	P	Day 0	-0.0439162400568414
PF3D7_1020600	conserved Plasmodium membrane protein, unknown function	PF3D7_1020600.iso1.exon3.amp3	IMRAS-057	P	Day 140	-0.0271898579635117
PF3D7_1020600	conserved Plasmodium membrane protein, unknown function	PF3D7_1020600.iso1.exon3.amp3	IMRAS-060	P	Day 140	-0.136141248255987
PF3D7_1020600	conserved Plasmodium membrane protein, unknown function	PF3D7_1020600.iso1.exon3.amp3	IMRAS-060	P	Day 0	-0.0342450252158653
PF3D7_1020600	conserved Plasmodium membrane protein, unknown function	PF3D7_1020600.iso1.exon3.amp3	IMRAS-061	NP	Day 0	-0.268041628206518
PF3D7_1020600	conserved Plasmodium membrane protein, unknown function	PF3D7_1020600.iso1.exon3.amp3	IMRAS-061	NP	Day 140	-0.209855679441814
PF3D7_1020600	conserved Plasmodium membrane protein, unknown function	PF3D7_1020600.iso1.exon3.amp3	IMRAS-062	Mock	Day 140	-0.271590670238766
PF3D7_1020600	conserved Plasmodium membrane protein, unknown function	PF3D7_1020600.iso1.exon3.amp3	IMRAS-062	Mock	Day 0	-0.172306656312454
PF3D7_1020600	conserved Plasmodium membrane protein, unknown function	PF3D7_1020600.iso1.exon3.amp3	IMRAS-071	NP	Day 0	0.0383912645028879
PF3D7_1020600	conserved Plasmodium membrane protein, unknown function	PF3D7_1020600.iso1.exon3.amp3	IMRAS-071	NP	Day 140	0.0621398490937253
PF3D7_1020600	conserved Plasmodium membrane protein, unknown function	PF3D7_1020600.iso1.exon3.amp3	IMRAS-078	P	Day 140	-0.221011891729427
PF3D7_1020600	conserved Plasmodium membrane protein, unknown function	PF3D7_1020600.iso1.exon3.amp3	IMRAS-078	P	Day 0	-0.0471819576895722
PF3D7_1457400	conserved Plasmodium protein, unknown function	PF3D7_1457400.iso1.exon1.amp4	IMRAS-002	P	Day 0	-0.509796592927481
PF3D7_1457400	conserved Plasmodium protein, unknown function	PF3D7_1457400.iso1.exon1.amp4	IMRAS-002	P	Day 140	-0.0677021186047853
PF3D7_1457400	conserved Plasmodium protein, unknown function	PF3D7_1457400.iso1.exon1.amp4	IMRAS-005	NP	Day 140	-0.019344528821053
PF3D7_1457400	conserved Plasmodium protein, unknown function	PF3D7_1457400.iso1.exon1.amp4	IMRAS-005	NP	Day 0	-0.108171638094497
PF3D7_1457400	conserved Plasmodium protein, unknown function	PF3D7_1457400.iso1.exon1.amp4	IMRAS-021	NP	Day 0	-0.0447142621973651
PF3D7_1457400	conserved Plasmodium protein, unknown function	PF3D7_1457400.iso1.exon1.amp4	IMRAS-021	NP	Day 140	-0.100912631230694
PF3D7_1457400	conserved Plasmodium protein, unknown function	PF3D7_1457400.iso1.exon1.amp4	IMRAS-033	NP	Day 140	-0.168860810618563
PF3D7_1457400	conserved Plasmodium protein, unknown function	PF3D7_1457400.iso1.exon1.amp4	IMRAS-033	NP	Day 0	-0.214253297259219
PF3D7_1457400	conserved Plasmodium protein, unknown function	PF3D7_1457400.iso1.exon1.amp4	IMRAS-039	P	Day 0	-0.0974289893097335
PF3D7_1457400	conserved Plasmodium protein, unknown function	PF3D7_1457400.iso1.exon1.amp4	IMRAS-039	P	Day 140	-0.167143763048871
PF3D7_1457400	conserved Plasmodium protein, unknown function	PF3D7_1457400.iso1.exon1.amp4	IMRAS-045	P	Day 140	-0.209379262189607
PF3D7_1457400	conserved Plasmodium protein, unknown function	PF3D7_1457400.iso1.exon1.amp4	IMRAS-045	P	Day 0	-0.232152286826569
PF3D7_1457400	conserved Plasmodium protein, unknown function	PF3D7_1457400.iso1.exon1.amp4	IMRAS-049	Mock	Day 0	-0.310230009386723
PF3D7_1457400	conserved Plasmodium protein, unknown function	PF3D7_1457400.iso1.exon1.amp4	IMRAS-049	Mock	Day 140	-0.244559964972311
PF3D7_1457400	conserved Plasmodium protein, unknown function	PF3D7_1457400.iso1.exon1.amp4	IMRAS-054	Mock	Day 140	0.0348838237691371
PF3D7_1457400	conserved Plasmodium protein, unknown function	PF3D7_1457400.iso1.exon1.amp4	IMRAS-054	Mock	Day 0	-0.307598325591147
PF3D7_1457400	conserved Plasmodium protein, unknown function	PF3D7_1457400.iso1.exon1.amp4	IMRAS-057	P	Day 0	0.194777993608707
PF3D7_1457400	conserved Plasmodium protein, unknown function	PF3D7_1457400.iso1.exon1.amp4	IMRAS-057	P	Day 140	0.247345373935561
PF3D7_1457400	conserved Plasmodium protein, unknown function	PF3D7_1457400.iso1.exon1.amp4	IMRAS-060	P	Day 140	-0.0448297672656359
PF3D7_1457400	conserved Plasmodium protein, unknown function	PF3D7_1457400.iso1.exon1.amp4	IMRAS-060	P	Day 0	0.0298226476347931
PF3D7_1457400	conserved Plasmodium protein, unknown function	PF3D7_1457400.iso1.exon1.amp4	IMRAS-061	NP	Day 0	-0.137920696669591
PF3D7_1457400	conserved Plasmodium protein, unknown function	PF3D7_1457400.iso1.exon1.amp4	IMRAS-061	NP	Day 140	-0.169312162339715
PF3D7_1457400	conserved Plasmodium protein, unknown function	PF3D7_1457400.iso1.exon1.amp4	IMRAS-062	Mock	Day 140	-0.155445383790504
PF3D7_1457400	conserved Plasmodium protein, unknown function	PF3D7_1457400.iso1.exon1.amp4	IMRAS-062	Mock	Day 0	-0.0461218169893076
PF3D7_1457400	conserved Plasmodium protein, unknown function	PF3D7_1457400.iso1.exon1.amp4	IMRAS-071	NP	Day 0	0.0439598025298142
PF3D7_1457400	conserved Plasmodium protein, unknown function	PF3D7_1457400.iso1.exon1.amp4	IMRAS-071	NP	Day 140	0.0769777613409559
PF3D7_1457400	conserved Plasmodium protein, unknown function	PF3D7_1457400.iso1.exon1.amp4	IMRAS-078	P	Day 140	-0.179333423248828
PF3D7_1457400	conserved Plasmodium protein, unknown function	PF3D7_1457400.iso1.exon1.amp4	IMRAS-078	P	Day 0	-0.0250746443104557
PF3D7_1316100	inositol polyphosphate kinase, putative	PF3D7_1316100.iso1.exon1.amp2	IMRAS-002	P	Day 0	-1.0373524859081
PF3D7_1316100	inositol polyphosphate kinase, putative	PF3D7_1316100.iso1.exon1.amp2	IMRAS-002	P	Day 140	-0.503508851200566
PF3D7_1316100	inositol polyphosphate kinase, putative	PF3D7_1316100.iso1.exon1.amp2	IMRAS-005	NP	Day 140	-0.67822561405278
PF3D7_1316100	inositol polyphosphate kinase, putative	PF3D7_1316100.iso1.exon1.amp2	IMRAS-005	NP	Day 0	-0.699562610645325
PF3D7_1316100	inositol polyphosphate kinase, putative	PF3D7_1316100.iso1.exon1.amp2	IMRAS-021	NP	Day 0	-0.580396980245625
PF3D7_1316100	inositol polyphosphate kinase, putative	PF3D7_1316100.iso1.exon1.amp2	IMRAS-021	NP	Day 140	-0.739842712111207
PF3D7_1316100	inositol polyphosphate kinase, putative	PF3D7_1316100.iso1.exon1.amp2	IMRAS-033	NP	Day 140	-0.73882566850777
PF3D7_1316100	inositol polyphosphate kinase, putative	PF3D7_1316100.iso1.exon1.amp2	IMRAS-033	NP	Day 0	-0.798007510605819
PF3D7_1316100	inositol polyphosphate kinase, putative	PF3D7_1316100.iso1.exon1.amp2	IMRAS-039	P	Day 0	-0.669267683919783
PF3D7_1316100	inositol polyphosphate kinase, putative	PF3D7_1316100.iso1.exon1.amp2	IMRAS-039	P	Day 140	-0.693323683734258
PF3D7_1316100	inositol polyphosphate kinase, putative	PF3D7_1316100.iso1.exon1.amp2	IMRAS-045	P	Day 140	-0.59568148832401
PF3D7_1316100	inositol polyphosphate kinase, putative	PF3D7_1316100.iso1.exon1.amp2	IMRAS-045	P	Day 0	-0.641488231592918
PF3D7_1316100	inositol polyphosphate kinase, putative	PF3D7_1316100.iso1.exon1.amp2	IMRAS-049	Mock	Day 0	-1.1691445602212
PF3D7_1316100	inositol polyphosphate kinase, putative	PF3D7_1316100.iso1.exon1.amp2	IMRAS-049	Mock	Day 140	-0.896758072935086
PF3D7_1316100	inositol polyphosphate kinase, putative	PF3D7_1316100.iso1.exon1.amp2	IMRAS-054	Mock	Day 140	-0.70661957026773
PF3D7_1316100	inositol polyphosphate kinase, putative	PF3D7_1316100.iso1.exon1.amp2	IMRAS-054	Mock	Day 0	-1.24724767168894
PF3D7_1316100	inositol polyphosphate kinase, putative	PF3D7_1316100.iso1.exon1.amp2	IMRAS-057	P	Day 0	-0.693590446421229
PF3D7_1316100	inositol polyphosphate kinase, putative	PF3D7_1316100.iso1.exon1.amp2	IMRAS-057	P	Day 140	-0.621057743281225
PF3D7_1316100	inositol polyphosphate kinase, putative	PF3D7_1316100.iso1.exon1.amp2	IMRAS-060	P	Day 140	-0.592018196485599
PF3D7_1316100	inositol polyphosphate kinase, putative	PF3D7_1316100.iso1.exon1.amp2	IMRAS-060	P	Day 0	-0.515459066311244
PF3D7_1316100	inositol polyphosphate kinase, putative	PF3D7_1316100.iso1.exon1.amp2	IMRAS-061	NP	Day 0	-0.421018035934321
PF3D7_1316100	inositol polyphosphate kinase, putative	PF3D7_1316100.iso1.exon1.amp2	IMRAS-061	NP	Day 140	-0.568582345760241
PF3D7_1316100	inositol polyphosphate kinase, putative	PF3D7_1316100.iso1.exon1.amp2	IMRAS-062	Mock	Day 140	-0.666939163688289
PF3D7_1316100	inositol polyphosphate kinase, putative	PF3D7_1316100.iso1.exon1.amp2	IMRAS-062	Mock	Day 0	-0.556113156387704
PF3D7_1316100	inositol polyphosphate kinase, putative	PF3D7_1316100.iso1.exon1.amp2	IMRAS-071	NP	Day 0	-0.0817428764847357
PF3D7_1316100	inositol polyphosphate kinase, putative	PF3D7_1316100.iso1.exon1.amp2	IMRAS-071	NP	Day 140	-0.227438045739715
PF3D7_1316100	inositol polyphosphate kinase, putative	PF3D7_1316100.iso1.exon1.amp2	IMRAS-078	P	Day 140	-0.72810926950938
PF3D7_1316100	inositol polyphosphate kinase, putative	PF3D7_1316100.iso1.exon1.amp2	IMRAS-078	P	Day 0	-0.431169388654144
PF3D7_1206600	DNA-directed RNA polymerase III subunit, putative	PF3D7_1206600.iso1.exon1.amp2	IMRAS-002	P	Day 0	-0.85904232403808
PF3D7_1206600	DNA-directed RNA polymerase III subunit, putative	PF3D7_1206600.iso1.exon1.amp2	IMRAS-002	P	Day 140	-0.414772068172161
PF3D7_1206600	DNA-directed RNA polymerase III subunit, putative	PF3D7_1206600.iso1.exon1.amp2	IMRAS-005	NP	Day 140	-0.309745822745702
PF3D7_1206600	DNA-directed RNA polymerase III subunit, putative	PF3D7_1206600.iso1.exon1.amp2	IMRAS-005	NP	Day 0	-0.305994926787342
PF3D7_1206600	DNA-directed RNA polymerase III subunit, putative	PF3D7_1206600.iso1.exon1.amp2	IMRAS-021	NP	Day 0	0.8921874898358
PF3D7_1206600	DNA-directed RNA polymerase III subunit, putative	PF3D7_1206600.iso1.exon1.amp2	IMRAS-021	NP	Day 140	0.724598269339836
PF3D7_1206600	DNA-directed RNA polymerase III subunit, putative	PF3D7_1206600.iso1.exon1.amp2	IMRAS-033	NP	Day 140	-0.606580237706941
PF3D7_1206600	DNA-directed RNA polymerase III subunit, putative	PF3D7_1206600.iso1.exon1.amp2	IMRAS-033	NP	Day 0	-0.551065629232561
PF3D7_1206600	DNA-directed RNA polymerase III subunit, putative	PF3D7_1206600.iso1.exon1.amp2	IMRAS-039	P	Day 0	-0.488359871817531
PF3D7_1206600	DNA-directed RNA polymerase III subunit, putative	PF3D7_1206600.iso1.exon1.amp2	IMRAS-039	P	Day 140	-0.479336818722938
PF3D7_1206600	DNA-directed RNA polymerase III subunit, putative	PF3D7_1206600.iso1.exon1.amp2	IMRAS-045	P	Day 140	-0.433816183342634
PF3D7_1206600	DNA-directed RNA polymerase III subunit, putative	PF3D7_1206600.iso1.exon1.amp2	IMRAS-045	P	Day 0	-0.397341376114559
PF3D7_1206600	DNA-directed RNA polymerase III subunit, putative	PF3D7_1206600.iso1.exon1.amp2	IMRAS-049	Mock	Day 0	-0.67348496656302
PF3D7_1206600	DNA-directed RNA polymerase III subunit, putative	PF3D7_1206600.iso1.exon1.amp2	IMRAS-049	Mock	Day 140	-0.468624714902795
PF3D7_1206600	DNA-directed RNA polymerase III subunit, putative	PF3D7_1206600.iso1.exon1.amp2	IMRAS-054	Mock	Day 140	-0.399965139259747
PF3D7_1206600	DNA-directed RNA polymerase III subunit, putative	PF3D7_1206600.iso1.exon1.amp2	IMRAS-054	Mock	Day 0	-0.770584786314673
PF3D7_1206600	DNA-directed RNA polymerase III subunit, putative	PF3D7_1206600.iso1.exon1.amp2	IMRAS-057	P	Day 0	-0.424681100600543
PF3D7_1206600	DNA-directed RNA polymerase III subunit, putative	PF3D7_1206600.iso1.exon1.amp2	IMRAS-057	P	Day 140	-0.330475391081874
PF3D7_1206600	DNA-directed RNA polymerase III subunit, putative	PF3D7_1206600.iso1.exon1.amp2	IMRAS-060	P	Day 140	-0.334206651531179
PF3D7_1206600	DNA-directed RNA polymerase III subunit, putative	PF3D7_1206600.iso1.exon1.amp2	IMRAS-060	P	Day 0	-0.287850444915041
PF3D7_1206600	DNA-directed RNA polymerase III subunit, putative	PF3D7_1206600.iso1.exon1.amp2	IMRAS-061	NP	Day 0	-0.380693872594358
PF3D7_1206600	DNA-directed RNA polymerase III subunit, putative	PF3D7_1206600.iso1.exon1.amp2	IMRAS-061	NP	Day 140	-0.432070876401049
PF3D7_1206600	DNA-directed RNA polymerase III subunit, putative	PF3D7_1206600.iso1.exon1.amp2	IMRAS-062	Mock	Day 140	-0.277617253784447
PF3D7_1206600	DNA-directed RNA polymerase III subunit, putative	PF3D7_1206600.iso1.exon1.amp2	IMRAS-062	Mock	Day 0	-0.215058271007651
PF3D7_1206600	DNA-directed RNA polymerase III subunit, putative	PF3D7_1206600.iso1.exon1.amp2	IMRAS-071	NP	Day 0	-0.344389252450432
PF3D7_1206600	DNA-directed RNA polymerase III subunit, putative	PF3D7_1206600.iso1.exon1.amp2	IMRAS-071	NP	Day 140	-0.295878308245261
PF3D7_1206600	DNA-directed RNA polymerase III subunit, putative	PF3D7_1206600.iso1.exon1.amp2	IMRAS-078	P	Day 140	-0.54934935905203
PF3D7_1206600	DNA-directed RNA polymerase III subunit, putative	PF3D7_1206600.iso1.exon1.amp2	IMRAS-078	P	Day 0	-0.280407189848235
PF3D7_0725000	exonuclease I, putative	PF3D7_0725000.iso1.exon1.amp2	IMRAS-002	P	Day 0	-1.09193463035348
PF3D7_0725000	exonuclease I, putative	PF3D7_0725000.iso1.exon1.amp2	IMRAS-002	P	Day 140	-0.585751285986476
PF3D7_0725000	exonuclease I, putative	PF3D7_0725000.iso1.exon1.amp2	IMRAS-005	NP	Day 140	-0.53213824408215
PF3D7_0725000	exonuclease I, putative	PF3D7_0725000.iso1.exon1.amp2	IMRAS-005	NP	Day 0	-0.521236895041735
PF3D7_0725000	exonuclease I, putative	PF3D7_0725000.iso1.exon1.amp2	IMRAS-021	NP	Day 0	-0.441917976683431
PF3D7_0725000	exonuclease I, putative	PF3D7_0725000.iso1.exon1.amp2	IMRAS-021	NP	Day 140	-0.640474317248042
PF3D7_0725000	exonuclease I, putative	PF3D7_0725000.iso1.exon1.amp2	IMRAS-033	NP	Day 140	-0.745979005430266
PF3D7_0725000	exonuclease I, putative	PF3D7_0725000.iso1.exon1.amp2	IMRAS-033	NP	Day 0	-0.74029793325939
PF3D7_0725000	exonuclease I, putative	PF3D7_0725000.iso1.exon1.amp2	IMRAS-039	P	Day 0	-0.145101891249798
PF3D7_0725000	exonuclease I, putative	PF3D7_0725000.iso1.exon1.amp2	IMRAS-039	P	Day 140	-0.163629729419094
PF3D7_0725000	exonuclease I, putative	PF3D7_0725000.iso1.exon1.amp2	IMRAS-045	P	Day 140	-0.737432399953054
PF3D7_0725000	exonuclease I, putative	PF3D7_0725000.iso1.exon1.amp2	IMRAS-045	P	Day 0	-0.696796070456246
PF3D7_0725000	exonuclease I, putative	PF3D7_0725000.iso1.exon1.amp2	IMRAS-049	Mock	Day 0	-0.941936077856315
PF3D7_0725000	exonuclease I, putative	PF3D7_0725000.iso1.exon1.amp2	IMRAS-049	Mock	Day 140	-0.742619630288528
PF3D7_0725000	exonuclease I, putative	PF3D7_0725000.iso1.exon1.amp2	IMRAS-054	Mock	Day 140	-0.78860439936275
PF3D7_0725000	exonuclease I, putative	PF3D7_0725000.iso1.exon1.amp2	IMRAS-054	Mock	Day 0	-1.35776511228565
PF3D7_0725000	exonuclease I, putative	PF3D7_0725000.iso1.exon1.amp2	IMRAS-057	P	Day 0	-0.664228072753955
PF3D7_0725000	exonuclease I, putative	PF3D7_0725000.iso1.exon1.amp2	IMRAS-057	P	Day 140	-0.576698499127296
PF3D7_0725000	exonuclease I, putative	PF3D7_0725000.iso1.exon1.amp2	IMRAS-060	P	Day 140	-0.540438007537304
PF3D7_0725000	exonuclease I, putative	PF3D7_0725000.iso1.exon1.amp2	IMRAS-060	P	Day 0	-0.467964566523342
PF3D7_0725000	exonuclease I, putative	PF3D7_0725000.iso1.exon1.amp2	IMRAS-061	NP	Day 0	-0.572020787959966
PF3D7_0725000	exonuclease I, putative	PF3D7_0725000.iso1.exon1.amp2	IMRAS-061	NP	Day 140	-0.584579445013308
PF3D7_0725000	exonuclease I, putative	PF3D7_0725000.iso1.exon1.amp2	IMRAS-062	Mock	Day 140	-0.551698589431501
PF3D7_0725000	exonuclease I, putative	PF3D7_0725000.iso1.exon1.amp2	IMRAS-062	Mock	Day 0	-0.592761586252065
PF3D7_0725000	exonuclease I, putative	PF3D7_0725000.iso1.exon1.amp2	IMRAS-071	NP	Day 0	-0.473204044188291
PF3D7_0725000	exonuclease I, putative	PF3D7_0725000.iso1.exon1.amp2	IMRAS-071	NP	Day 140	-0.45339586911204
PF3D7_0725000	exonuclease I, putative	PF3D7_0725000.iso1.exon1.amp2	IMRAS-078	P	Day 140	-0.561526850426786
PF3D7_0725000	exonuclease I, putative	PF3D7_0725000.iso1.exon1.amp2	IMRAS-078	P	Day 0	-0.343205017954185
PF3D7_0218600	conserved Plasmodium protein, unknown function	PF3D7_0218600.iso1.exon1.amp3	IMRAS-002	P	Day 0	-0.767348525259466
PF3D7_0218600	conserved Plasmodium protein, unknown function	PF3D7_0218600.iso1.exon1.amp3	IMRAS-002	P	Day 140	-0.33051560796301
PF3D7_0218600	conserved Plasmodium protein, unknown function	PF3D7_0218600.iso1.exon1.amp3	IMRAS-005	NP	Day 140	-0.179274696999682
PF3D7_0218600	conserved Plasmodium protein, unknown function	PF3D7_0218600.iso1.exon1.amp3	IMRAS-005	NP	Day 0	-0.241798978023462
PF3D7_0218600	conserved Plasmodium protein, unknown function	PF3D7_0218600.iso1.exon1.amp3	IMRAS-021	NP	Day 0	-0.290204821860332
PF3D7_0218600	conserved Plasmodium protein, unknown function	PF3D7_0218600.iso1.exon1.amp3	IMRAS-021	NP	Day 140	-0.425461426277192
PF3D7_0218600	conserved Plasmodium protein, unknown function	PF3D7_0218600.iso1.exon1.amp3	IMRAS-033	NP	Day 140	-0.493358459851445
PF3D7_0218600	conserved Plasmodium protein, unknown function	PF3D7_0218600.iso1.exon1.amp3	IMRAS-033	NP	Day 0	-0.496391690874825
PF3D7_0218600	conserved Plasmodium protein, unknown function	PF3D7_0218600.iso1.exon1.amp3	IMRAS-039	P	Day 0	-0.426676709441193
PF3D7_0218600	conserved Plasmodium protein, unknown function	PF3D7_0218600.iso1.exon1.amp3	IMRAS-039	P	Day 140	-0.412180821368125
PF3D7_0218600	conserved Plasmodium protein, unknown function	PF3D7_0218600.iso1.exon1.amp3	IMRAS-045	P	Day 140	-0.463607404990338
PF3D7_0218600	conserved Plasmodium protein, unknown function	PF3D7_0218600.iso1.exon1.amp3	IMRAS-045	P	Day 0	-0.61411102865765
PF3D7_0218600	conserved Plasmodium protein, unknown function	PF3D7_0218600.iso1.exon1.amp3	IMRAS-049	Mock	Day 0	-0.795656836556965
PF3D7_0218600	conserved Plasmodium protein, unknown function	PF3D7_0218600.iso1.exon1.amp3	IMRAS-049	Mock	Day 140	-0.528412051761391
PF3D7_0218600	conserved Plasmodium protein, unknown function	PF3D7_0218600.iso1.exon1.amp3	IMRAS-054	Mock	Day 140	-0.196386848796282
PF3D7_0218600	conserved Plasmodium protein, unknown function	PF3D7_0218600.iso1.exon1.amp3	IMRAS-054	Mock	Day 0	-0.456508313945783
PF3D7_0218600	conserved Plasmodium protein, unknown function	PF3D7_0218600.iso1.exon1.amp3	IMRAS-057	P	Day 0	-0.21572781458207
PF3D7_0218600	conserved Plasmodium protein, unknown function	PF3D7_0218600.iso1.exon1.amp3	IMRAS-057	P	Day 140	0.0590678205993864
PF3D7_0218600	conserved Plasmodium protein, unknown function	PF3D7_0218600.iso1.exon1.amp3	IMRAS-060	P	Day 140	-0.28418759037636
PF3D7_0218600	conserved Plasmodium protein, unknown function	PF3D7_0218600.iso1.exon1.amp3	IMRAS-060	P	Day 0	-0.245066592726701
PF3D7_0218600	conserved Plasmodium protein, unknown function	PF3D7_0218600.iso1.exon1.amp3	IMRAS-061	NP	Day 0	-0.352101514564488
PF3D7_0218600	conserved Plasmodium protein, unknown function	PF3D7_0218600.iso1.exon1.amp3	IMRAS-061	NP	Day 140	-0.380888826756943
PF3D7_0218600	conserved Plasmodium protein, unknown function	PF3D7_0218600.iso1.exon1.amp3	IMRAS-062	Mock	Day 140	0.368223791993874
PF3D7_0218600	conserved Plasmodium protein, unknown function	PF3D7_0218600.iso1.exon1.amp3	IMRAS-062	Mock	Day 0	0.27609392520055
PF3D7_0218600	conserved Plasmodium protein, unknown function	PF3D7_0218600.iso1.exon1.amp3	IMRAS-071	NP	Day 0	-0.452827326157221
PF3D7_0218600	conserved Plasmodium protein, unknown function	PF3D7_0218600.iso1.exon1.amp3	IMRAS-071	NP	Day 140	-0.4377768283665
PF3D7_0218600	conserved Plasmodium protein, unknown function	PF3D7_0218600.iso1.exon1.amp3	IMRAS-078	P	Day 140	-0.069739858477103
PF3D7_0218600	conserved Plasmodium protein, unknown function	PF3D7_0218600.iso1.exon1.amp3	IMRAS-078	P	Day 0	0.257715056669948
PF3D7_0604000	conserved Plasmodium protein, unknown function	PF3D7_0604000.iso1.exon1.amp3	IMRAS-002	P	Day 0	-0.777037581427901
PF3D7_0604000	conserved Plasmodium protein, unknown function	PF3D7_0604000.iso1.exon1.amp3	IMRAS-002	P	Day 140	-0.374247180792763
PF3D7_0604000	conserved Plasmodium protein, unknown function	PF3D7_0604000.iso1.exon1.amp3	IMRAS-005	NP	Day 140	2.98049317184129
PF3D7_0604000	conserved Plasmodium protein, unknown function	PF3D7_0604000.iso1.exon1.amp3	IMRAS-005	NP	Day 0	3.02409686835533
PF3D7_0604000	conserved Plasmodium protein, unknown function	PF3D7_0604000.iso1.exon1.amp3	IMRAS-021	NP	Day 0	0.43044116639096
PF3D7_0604000	conserved Plasmodium protein, unknown function	PF3D7_0604000.iso1.exon1.amp3	IMRAS-021	NP	Day 140	0.176550849309937
PF3D7_0604000	conserved Plasmodium protein, unknown function	PF3D7_0604000.iso1.exon1.amp3	IMRAS-033	NP	Day 140	-0.13197446973712
PF3D7_0604000	conserved Plasmodium protein, unknown function	PF3D7_0604000.iso1.exon1.amp3	IMRAS-033	NP	Day 0	-0.0432765812110727
PF3D7_0604000	conserved Plasmodium protein, unknown function	PF3D7_0604000.iso1.exon1.amp3	IMRAS-039	P	Day 0	-0.327630333856945
PF3D7_0604000	conserved Plasmodium protein, unknown function	PF3D7_0604000.iso1.exon1.amp3	IMRAS-039	P	Day 140	-0.343610979081166
PF3D7_0604000	conserved Plasmodium protein, unknown function	PF3D7_0604000.iso1.exon1.amp3	IMRAS-045	P	Day 140	-0.280129173697199
PF3D7_0604000	conserved Plasmodium protein, unknown function	PF3D7_0604000.iso1.exon1.amp3	IMRAS-045	P	Day 0	-0.331108777625111
PF3D7_0604000	conserved Plasmodium protein, unknown function	PF3D7_0604000.iso1.exon1.amp3	IMRAS-049	Mock	Day 0	-0.446020129337827
PF3D7_0604000	conserved Plasmodium protein, unknown function	PF3D7_0604000.iso1.exon1.amp3	IMRAS-049	Mock	Day 140	-0.309749132823001
PF3D7_0604000	conserved Plasmodium protein, unknown function	PF3D7_0604000.iso1.exon1.amp3	IMRAS-054	Mock	Day 140	-0.0859592601821841
PF3D7_0604000	conserved Plasmodium protein, unknown function	PF3D7_0604000.iso1.exon1.amp3	IMRAS-054	Mock	Day 0	-0.57213408669107
PF3D7_0604000	conserved Plasmodium protein, unknown function	PF3D7_0604000.iso1.exon1.amp3	IMRAS-057	P	Day 0	0.447276076939549
PF3D7_0604000	conserved Plasmodium protein, unknown function	PF3D7_0604000.iso1.exon1.amp3	IMRAS-057	P	Day 140	0.449527297157564
PF3D7_0604000	conserved Plasmodium protein, unknown function	PF3D7_0604000.iso1.exon1.amp3	IMRAS-060	P	Day 140	-0.183345608445304
PF3D7_0604000	conserved Plasmodium protein, unknown function	PF3D7_0604000.iso1.exon1.amp3	IMRAS-060	P	Day 0	-0.178104044005623
PF3D7_0604000	conserved Plasmodium protein, unknown function	PF3D7_0604000.iso1.exon1.amp3	IMRAS-061	NP	Day 0	-0.190892011287533
PF3D7_0604000	conserved Plasmodium protein, unknown function	PF3D7_0604000.iso1.exon1.amp3	IMRAS-061	NP	Day 140	-0.266240717968619
PF3D7_0604000	conserved Plasmodium protein, unknown function	PF3D7_0604000.iso1.exon1.amp3	IMRAS-062	Mock	Day 140	-0.336510942838016
PF3D7_0604000	conserved Plasmodium protein, unknown function	PF3D7_0604000.iso1.exon1.amp3	IMRAS-062	Mock	Day 0	-0.332648208022523
PF3D7_0604000	conserved Plasmodium protein, unknown function	PF3D7_0604000.iso1.exon1.amp3	IMRAS-071	NP	Day 0	-0.0996814599791875
PF3D7_0604000	conserved Plasmodium protein, unknown function	PF3D7_0604000.iso1.exon1.amp3	IMRAS-071	NP	Day 140	-0.0935922240187068
PF3D7_0604000	conserved Plasmodium protein, unknown function	PF3D7_0604000.iso1.exon1.amp3	IMRAS-078	P	Day 140	0.383052562797159
PF3D7_0604000	conserved Plasmodium protein, unknown function	PF3D7_0604000.iso1.exon1.amp3	IMRAS-078	P	Day 0	0.290991211544247
PF3D7_1415600	conserved Plasmodium protein, unknown function	PF3D7_1415600.iso1.exon1.amp2	IMRAS-002	P	Day 0	-0.80650140412911
PF3D7_1415600	conserved Plasmodium protein, unknown function	PF3D7_1415600.iso1.exon1.amp2	IMRAS-002	P	Day 140	-0.296784054538563
PF3D7_1415600	conserved Plasmodium protein, unknown function	PF3D7_1415600.iso1.exon1.amp2	IMRAS-005	NP	Day 140	-0.250941054462656
PF3D7_1415600	conserved Plasmodium protein, unknown function	PF3D7_1415600.iso1.exon1.amp2	IMRAS-005	NP	Day 0	-0.264713814373241
PF3D7_1415600	conserved Plasmodium protein, unknown function	PF3D7_1415600.iso1.exon1.amp2	IMRAS-021	NP	Day 0	-0.157475684271359
PF3D7_1415600	conserved Plasmodium protein, unknown function	PF3D7_1415600.iso1.exon1.amp2	IMRAS-021	NP	Day 140	-0.285666818925405
PF3D7_1415600	conserved Plasmodium protein, unknown function	PF3D7_1415600.iso1.exon1.amp2	IMRAS-033	NP	Day 140	-0.399872903916577
PF3D7_1415600	conserved Plasmodium protein, unknown function	PF3D7_1415600.iso1.exon1.amp2	IMRAS-033	NP	Day 0	-0.435705852086278
PF3D7_1415600	conserved Plasmodium protein, unknown function	PF3D7_1415600.iso1.exon1.amp2	IMRAS-039	P	Day 0	-0.445883378707283
PF3D7_1415600	conserved Plasmodium protein, unknown function	PF3D7_1415600.iso1.exon1.amp2	IMRAS-039	P	Day 140	-0.428290623633606
PF3D7_1415600	conserved Plasmodium protein, unknown function	PF3D7_1415600.iso1.exon1.amp2	IMRAS-045	P	Day 140	-0.570224938016215
PF3D7_1415600	conserved Plasmodium protein, unknown function	PF3D7_1415600.iso1.exon1.amp2	IMRAS-045	P	Day 0	-0.495860148313483
PF3D7_1415600	conserved Plasmodium protein, unknown function	PF3D7_1415600.iso1.exon1.amp2	IMRAS-049	Mock	Day 0	-0.509791462594945
PF3D7_1415600	conserved Plasmodium protein, unknown function	PF3D7_1415600.iso1.exon1.amp2	IMRAS-049	Mock	Day 140	-0.531311942267186
PF3D7_1415600	conserved Plasmodium protein, unknown function	PF3D7_1415600.iso1.exon1.amp2	IMRAS-054	Mock	Day 140	-0.230404732798599
PF3D7_1415600	conserved Plasmodium protein, unknown function	PF3D7_1415600.iso1.exon1.amp2	IMRAS-054	Mock	Day 0	-0.43996617483128603
PF3D7_1415600	conserved Plasmodium protein, unknown function	PF3D7_1415600.iso1.exon1.amp2	IMRAS-057	P	Day 0	-0.277096241902056
PF3D7_1415600	conserved Plasmodium protein, unknown function	PF3D7_1415600.iso1.exon1.amp2	IMRAS-057	P	Day 140	-0.179628745110982
PF3D7_1415600	conserved Plasmodium protein, unknown function	PF3D7_1415600.iso1.exon1.amp2	IMRAS-060	P	Day 140	-0.17026629697113
PF3D7_1415600	conserved Plasmodium protein, unknown function	PF3D7_1415600.iso1.exon1.amp2	IMRAS-060	P	Day 0	-0.0731548019778625
PF3D7_1415600	conserved Plasmodium protein, unknown function	PF3D7_1415600.iso1.exon1.amp2	IMRAS-061	NP	Day 0	-0.208850236144677
PF3D7_1415600	conserved Plasmodium protein, unknown function	PF3D7_1415600.iso1.exon1.amp2	IMRAS-061	NP	Day 140	-0.143015418631487
PF3D7_1415600	conserved Plasmodium protein, unknown function	PF3D7_1415600.iso1.exon1.amp2	IMRAS-062	Mock	Day 140	-0.361185048504611
PF3D7_1415600	conserved Plasmodium protein, unknown function	PF3D7_1415600.iso1.exon1.amp2	IMRAS-062	Mock	Day 0	-0.256339524379655
PF3D7_1415600	conserved Plasmodium protein, unknown function	PF3D7_1415600.iso1.exon1.amp2	IMRAS-071	NP	Day 0	-0.204982367062891
PF3D7_1415600	conserved Plasmodium protein, unknown function	PF3D7_1415600.iso1.exon1.amp2	IMRAS-071	NP	Day 140	-0.177920916315429
PF3D7_1415600	conserved Plasmodium protein, unknown function	PF3D7_1415600.iso1.exon1.amp2	IMRAS-078	P	Day 140	-0.223886047429607
PF3D7_1415600	conserved Plasmodium protein, unknown function	PF3D7_1415600.iso1.exon1.amp2	IMRAS-078	P	Day 0	0.0317113817811219
PF3D7_0622900	transcription factor with AP2 domain(s), putative	PF3D7_0622900.iso1.exon1.amp2	IMRAS-002	P	Day 0	-0.879771057660445
PF3D7_0622900	transcription factor with AP2 domain(s), putative	PF3D7_0622900.iso1.exon1.amp2	IMRAS-002	P	Day 140	-0.30815799033499
PF3D7_0622900	transcription factor with AP2 domain(s), putative	PF3D7_0622900.iso1.exon1.amp2	IMRAS-005	NP	Day 140	-0.383362035340991
PF3D7_0622900	transcription factor with AP2 domain(s), putative	PF3D7_0622900.iso1.exon1.amp2	IMRAS-005	NP	Day 0	-0.454481088215196
PF3D7_0622900	transcription factor with AP2 domain(s), putative	PF3D7_0622900.iso1.exon1.amp2	IMRAS-021	NP	Day 0	-0.341644540374999
PF3D7_0622900	transcription factor with AP2 domain(s), putative	PF3D7_0622900.iso1.exon1.amp2	IMRAS-021	NP	Day 140	-0.378318442878049
PF3D7_0622900	transcription factor with AP2 domain(s), putative	PF3D7_0622900.iso1.exon1.amp2	IMRAS-033	NP	Day 140	-0.514025822759077
PF3D7_0622900	transcription factor with AP2 domain(s), putative	PF3D7_0622900.iso1.exon1.amp2	IMRAS-033	NP	Day 0	-0.56410096409795
PF3D7_0622900	transcription factor with AP2 domain(s), putative	PF3D7_0622900.iso1.exon1.amp2	IMRAS-039	P	Day 0	-0.401527891410872
PF3D7_0622900	transcription factor with AP2 domain(s), putative	PF3D7_0622900.iso1.exon1.amp2	IMRAS-039	P	Day 140	-0.495521067430717
PF3D7_0622900	transcription factor with AP2 domain(s), putative	PF3D7_0622900.iso1.exon1.amp2	IMRAS-045	P	Day 140	-0.458884994747935
PF3D7_0622900	transcription factor with AP2 domain(s), putative	PF3D7_0622900.iso1.exon1.amp2	IMRAS-045	P	Day 0	-0.522747473781015
PF3D7_0622900	transcription factor with AP2 domain(s), putative	PF3D7_0622900.iso1.exon1.amp2	IMRAS-049	Mock	Day 0	-0.609251533104265
PF3D7_0622900	transcription factor with AP2 domain(s), putative	PF3D7_0622900.iso1.exon1.amp2	IMRAS-049	Mock	Day 140	-0.473795670405952
PF3D7_0622900	transcription factor with AP2 domain(s), putative	PF3D7_0622900.iso1.exon1.amp2	IMRAS-054	Mock	Day 140	-0.382355967114583
PF3D7_0622900	transcription factor with AP2 domain(s), putative	PF3D7_0622900.iso1.exon1.amp2	IMRAS-054	Mock	Day 0	-0.9092707259004
PF3D7_0622900	transcription factor with AP2 domain(s), putative	PF3D7_0622900.iso1.exon1.amp2	IMRAS-057	P	Day 0	-0.339849126411259
PF3D7_0622900	transcription factor with AP2 domain(s), putative	PF3D7_0622900.iso1.exon1.amp2	IMRAS-057	P	Day 140	-0.319228337977702
PF3D7_0622900	transcription factor with AP2 domain(s), putative	PF3D7_0622900.iso1.exon1.amp2	IMRAS-060	P	Day 140	-0.358671891871907
PF3D7_0622900	transcription factor with AP2 domain(s), putative	PF3D7_0622900.iso1.exon1.amp2	IMRAS-060	P	Day 0	-0.322951167973798
PF3D7_0622900	transcription factor with AP2 domain(s), putative	PF3D7_0622900.iso1.exon1.amp2	IMRAS-061	NP	Day 0	-0.165793874401015
PF3D7_0622900	transcription factor with AP2 domain(s), putative	PF3D7_0622900.iso1.exon1.amp2	IMRAS-061	NP	Day 140	-0.238495727485715
PF3D7_0622900	transcription factor with AP2 domain(s), putative	PF3D7_0622900.iso1.exon1.amp2	IMRAS-062	Mock	Day 140	-0.545221833140047
PF3D7_0622900	transcription factor with AP2 domain(s), putative	PF3D7_0622900.iso1.exon1.amp2	IMRAS-062	Mock	Day 0	-0.435027125676532
PF3D7_0622900	transcription factor with AP2 domain(s), putative	PF3D7_0622900.iso1.exon1.amp2	IMRAS-071	NP	Day 0	-0.49548734852857
PF3D7_0622900	transcription factor with AP2 domain(s), putative	PF3D7_0622900.iso1.exon1.amp2	IMRAS-071	NP	Day 140	-0.518579074620652
PF3D7_0622900	transcription factor with AP2 domain(s), putative	PF3D7_0622900.iso1.exon1.amp2	IMRAS-078	P	Day 140	-0.289705542419011
PF3D7_0622900	transcription factor with AP2 domain(s), putative	PF3D7_0622900.iso1.exon1.amp2	IMRAS-078	P	Day 0	-0.056120617268693
PF3D7_0615900	conserved Plasmodium protein, unknown function	PF3D7_0615900.iso1.exon1.amp2	IMRAS-002	P	Day 0	-0.565798636910241
PF3D7_0615900	conserved Plasmodium protein, unknown function	PF3D7_0615900.iso1.exon1.amp2	IMRAS-002	P	Day 140	-0.20432217935045
PF3D7_0615900	conserved Plasmodium protein, unknown function	PF3D7_0615900.iso1.exon1.amp2	IMRAS-005	NP	Day 140	-0.0397418620970669
PF3D7_0615900	conserved Plasmodium protein, unknown function	PF3D7_0615900.iso1.exon1.amp2	IMRAS-005	NP	Day 0	-0.0689100000527318
PF3D7_0615900	conserved Plasmodium protein, unknown function	PF3D7_0615900.iso1.exon1.amp2	IMRAS-021	NP	Day 0	-0.0373286055950999
PF3D7_0615900	conserved Plasmodium protein, unknown function	PF3D7_0615900.iso1.exon1.amp2	IMRAS-021	NP	Day 140	-0.139283356339032
PF3D7_0615900	conserved Plasmodium protein, unknown function	PF3D7_0615900.iso1.exon1.amp2	IMRAS-033	NP	Day 140	-0.233428195918291
PF3D7_0615900	conserved Plasmodium protein, unknown function	PF3D7_0615900.iso1.exon1.amp2	IMRAS-033	NP	Day 0	-0.262808639695514
PF3D7_0615900	conserved Plasmodium protein, unknown function	PF3D7_0615900.iso1.exon1.amp2	IMRAS-039	P	Day 0	-0.140280275262109
PF3D7_0615900	conserved Plasmodium protein, unknown function	PF3D7_0615900.iso1.exon1.amp2	IMRAS-039	P	Day 140	-0.188597566253055
PF3D7_0615900	conserved Plasmodium protein, unknown function	PF3D7_0615900.iso1.exon1.amp2	IMRAS-045	P	Day 140	-0.283161639429332
PF3D7_0615900	conserved Plasmodium protein, unknown function	PF3D7_0615900.iso1.exon1.amp2	IMRAS-045	P	Day 0	-0.276909880131305
PF3D7_0615900	conserved Plasmodium protein, unknown function	PF3D7_0615900.iso1.exon1.amp2	IMRAS-049	Mock	Day 0	-0.374310071387555
PF3D7_0615900	conserved Plasmodium protein, unknown function	PF3D7_0615900.iso1.exon1.amp2	IMRAS-049	Mock	Day 140	-0.234397713227265
PF3D7_0615900	conserved Plasmodium protein, unknown function	PF3D7_0615900.iso1.exon1.amp2	IMRAS-054	Mock	Day 140	0.117335196609273
PF3D7_0615900	conserved Plasmodium protein, unknown function	PF3D7_0615900.iso1.exon1.amp2	IMRAS-054	Mock	Day 0	-0.283944878993976
PF3D7_0615900	conserved Plasmodium protein, unknown function	PF3D7_0615900.iso1.exon1.amp2	IMRAS-057	P	Day 0	0.0217813925098351
PF3D7_0615900	conserved Plasmodium protein, unknown function	PF3D7_0615900.iso1.exon1.amp2	IMRAS-057	P	Day 140	-0.00299314753286595
PF3D7_0615900	conserved Plasmodium protein, unknown function	PF3D7_0615900.iso1.exon1.amp2	IMRAS-060	P	Day 140	-0.100915184783153
PF3D7_0615900	conserved Plasmodium protein, unknown function	PF3D7_0615900.iso1.exon1.amp2	IMRAS-060	P	Day 0	-0.00686070521907567
PF3D7_0615900	conserved Plasmodium protein, unknown function	PF3D7_0615900.iso1.exon1.amp2	IMRAS-061	NP	Day 0	-0.137520670314363
PF3D7_0615900	conserved Plasmodium protein, unknown function	PF3D7_0615900.iso1.exon1.amp2	IMRAS-061	NP	Day 140	-0.154567913566622
PF3D7_0615900	conserved Plasmodium protein, unknown function	PF3D7_0615900.iso1.exon1.amp2	IMRAS-062	Mock	Day 140	-0.29618935982087
PF3D7_0615900	conserved Plasmodium protein, unknown function	PF3D7_0615900.iso1.exon1.amp2	IMRAS-062	Mock	Day 0	-0.15695177024454
PF3D7_0615900	conserved Plasmodium protein, unknown function	PF3D7_0615900.iso1.exon1.amp2	IMRAS-071	NP	Day 0	-0.181789730793501
PF3D7_0615900	conserved Plasmodium protein, unknown function	PF3D7_0615900.iso1.exon1.amp2	IMRAS-071	NP	Day 140	-0.160600083996995
PF3D7_0615900	conserved Plasmodium protein, unknown function	PF3D7_0615900.iso1.exon1.amp2	IMRAS-078	P	Day 140	-0.238607553136374
PF3D7_0615900	conserved Plasmodium protein, unknown function	PF3D7_0615900.iso1.exon1.amp2	IMRAS-078	P	Day 0	-0.143602138656552
PF3D7_1473700	conserved Plasmodium protein, unknown function	PF3D7_1473700.iso1.exon1.amp2	IMRAS-002	P	Day 0	-0.584392503485505
PF3D7_1473700	conserved Plasmodium protein, unknown function	PF3D7_1473700.iso1.exon1.amp2	IMRAS-002	P	Day 140	-0.412665943650834
PF3D7_1473700	conserved Plasmodium protein, unknown function	PF3D7_1473700.iso1.exon1.amp2	IMRAS-005	NP	Day 140	-0.0857664525737487
PF3D7_1473700	conserved Plasmodium protein, unknown function	PF3D7_1473700.iso1.exon1.amp2	IMRAS-005	NP	Day 0	-0.25012258970901
PF3D7_1473700	conserved Plasmodium protein, unknown function	PF3D7_1473700.iso1.exon1.amp2	IMRAS-021	NP	Day 0	0.0269229194199969
PF3D7_1473700	conserved Plasmodium protein, unknown function	PF3D7_1473700.iso1.exon1.amp2	IMRAS-021	NP	Day 140	-0.0767456509661066
PF3D7_1473700	conserved Plasmodium protein, unknown function	PF3D7_1473700.iso1.exon1.amp2	IMRAS-033	NP	Day 140	0.0768455869401201
PF3D7_1473700	conserved Plasmodium protein, unknown function	PF3D7_1473700.iso1.exon1.amp2	IMRAS-033	NP	Day 0	-0.0611023067801852
PF3D7_1473700	conserved Plasmodium protein, unknown function	PF3D7_1473700.iso1.exon1.amp2	IMRAS-039	P	Day 0	0.0165969085130513
PF3D7_1473700	conserved Plasmodium protein, unknown function	PF3D7_1473700.iso1.exon1.amp2	IMRAS-039	P	Day 140	-0.00976212814093991
PF3D7_1473700	conserved Plasmodium protein, unknown function	PF3D7_1473700.iso1.exon1.amp2	IMRAS-045	P	Day 140	-0.395779954109978
PF3D7_1473700	conserved Plasmodium protein, unknown function	PF3D7_1473700.iso1.exon1.amp2	IMRAS-045	P	Day 0	-0.341470765688776
PF3D7_1473700	conserved Plasmodium protein, unknown function	PF3D7_1473700.iso1.exon1.amp2	IMRAS-049	Mock	Day 0	-0.42032514580078
PF3D7_1473700	conserved Plasmodium protein, unknown function	PF3D7_1473700.iso1.exon1.amp2	IMRAS-049	Mock	Day 140	-0.326742203736305
PF3D7_1473700	conserved Plasmodium protein, unknown function	PF3D7_1473700.iso1.exon1.amp2	IMRAS-054	Mock	Day 140	0.0411806393827074
PF3D7_1473700	conserved Plasmodium protein, unknown function	PF3D7_1473700.iso1.exon1.amp2	IMRAS-054	Mock	Day 0	-0.511619001418639
PF3D7_1473700	conserved Plasmodium protein, unknown function	PF3D7_1473700.iso1.exon1.amp2	IMRAS-057	P	Day 0	0.175944560956628
PF3D7_1473700	conserved Plasmodium protein, unknown function	PF3D7_1473700.iso1.exon1.amp2	IMRAS-057	P	Day 140	0.304725330513268
PF3D7_1473700	conserved Plasmodium protein, unknown function	PF3D7_1473700.iso1.exon1.amp2	IMRAS-060	P	Day 140	-0.0974125151138594
PF3D7_1473700	conserved Plasmodium protein, unknown function	PF3D7_1473700.iso1.exon1.amp2	IMRAS-060	P	Day 0	-0.0283610023008976
PF3D7_1473700	conserved Plasmodium protein, unknown function	PF3D7_1473700.iso1.exon1.amp2	IMRAS-061	NP	Day 0	-0.214745670668538
PF3D7_1473700	conserved Plasmodium protein, unknown function	PF3D7_1473700.iso1.exon1.amp2	IMRAS-061	NP	Day 140	-0.242116043164412
PF3D7_1473700	conserved Plasmodium protein, unknown function	PF3D7_1473700.iso1.exon1.amp2	IMRAS-062	Mock	Day 140	-0.239867283981656
PF3D7_1473700	conserved Plasmodium protein, unknown function	PF3D7_1473700.iso1.exon1.amp2	IMRAS-062	Mock	Day 0	-0.161878746503799
PF3D7_1473700	conserved Plasmodium protein, unknown function	PF3D7_1473700.iso1.exon1.amp2	IMRAS-071	NP	Day 0	-0.0302806620223688
PF3D7_1473700	conserved Plasmodium protein, unknown function	PF3D7_1473700.iso1.exon1.amp2	IMRAS-071	NP	Day 140	-0.0333235787303323
PF3D7_1473700	conserved Plasmodium protein, unknown function	PF3D7_1473700.iso1.exon1.amp2	IMRAS-078	P	Day 140	-0.240458348824315
PF3D7_1473700	conserved Plasmodium protein, unknown function	PF3D7_1473700.iso1.exon1.amp2	IMRAS-078	P	Day 0	-0.172793851371335
PF3D7_0704200	tRNA m5C-methyltransferase, putative	PF3D7_0704200.iso1.exon1.amp2	IMRAS-002	P	Day 0	-0.530133764217496
PF3D7_0704200	tRNA m5C-methyltransferase, putative	PF3D7_0704200.iso1.exon1.amp2	IMRAS-002	P	Day 140	-0.242779916585921
PF3D7_0704200	tRNA m5C-methyltransferase, putative	PF3D7_0704200.iso1.exon1.amp2	IMRAS-005	NP	Day 140	-0.180725954581963
PF3D7_0704200	tRNA m5C-methyltransferase, putative	PF3D7_0704200.iso1.exon1.amp2	IMRAS-005	NP	Day 0	-0.28650887935301
PF3D7_0704200	tRNA m5C-methyltransferase, putative	PF3D7_0704200.iso1.exon1.amp2	IMRAS-021	NP	Day 0	-0.185664034281121
PF3D7_0704200	tRNA m5C-methyltransferase, putative	PF3D7_0704200.iso1.exon1.amp2	IMRAS-021	NP	Day 140	-0.199901725862061
PF3D7_0704200	tRNA m5C-methyltransferase, putative	PF3D7_0704200.iso1.exon1.amp2	IMRAS-033	NP	Day 140	-0.379502709649557
PF3D7_0704200	tRNA m5C-methyltransferase, putative	PF3D7_0704200.iso1.exon1.amp2	IMRAS-033	NP	Day 0	-0.410096586062489
PF3D7_0704200	tRNA m5C-methyltransferase, putative	PF3D7_0704200.iso1.exon1.amp2	IMRAS-039	P	Day 0	-0.230733203701543
PF3D7_0704200	tRNA m5C-methyltransferase, putative	PF3D7_0704200.iso1.exon1.amp2	IMRAS-039	P	Day 140	-0.133467758908841
PF3D7_0704200	tRNA m5C-methyltransferase, putative	PF3D7_0704200.iso1.exon1.amp2	IMRAS-045	P	Day 140	0.228904941759827
PF3D7_0704200	tRNA m5C-methyltransferase, putative	PF3D7_0704200.iso1.exon1.amp2	IMRAS-045	P	Day 0	-0.262460821431254
PF3D7_0704200	tRNA m5C-methyltransferase, putative	PF3D7_0704200.iso1.exon1.amp2	IMRAS-049	Mock	Day 0	-0.0296667179851813
PF3D7_0704200	tRNA m5C-methyltransferase, putative	PF3D7_0704200.iso1.exon1.amp2	IMRAS-049	Mock	Day 140	0.0254545760236962
PF3D7_0704200	tRNA m5C-methyltransferase, putative	PF3D7_0704200.iso1.exon1.amp2	IMRAS-054	Mock	Day 140	0.00347697715013418
PF3D7_0704200	tRNA m5C-methyltransferase, putative	PF3D7_0704200.iso1.exon1.amp2	IMRAS-054	Mock	Day 0	-0.337926365193413
PF3D7_0704200	tRNA m5C-methyltransferase, putative	PF3D7_0704200.iso1.exon1.amp2	IMRAS-057	P	Day 0	-0.244954565980208
PF3D7_0704200	tRNA m5C-methyltransferase, putative	PF3D7_0704200.iso1.exon1.amp2	IMRAS-057	P	Day 140	0.603095135919659
PF3D7_0704200	tRNA m5C-methyltransferase, putative	PF3D7_0704200.iso1.exon1.amp2	IMRAS-060	P	Day 140	0.274605190409876
PF3D7_0704200	tRNA m5C-methyltransferase, putative	PF3D7_0704200.iso1.exon1.amp2	IMRAS-060	P	Day 0	0.312030190016198
PF3D7_0704200	tRNA m5C-methyltransferase, putative	PF3D7_0704200.iso1.exon1.amp2	IMRAS-061	NP	Day 0	1.76426795175266
PF3D7_0704200	tRNA m5C-methyltransferase, putative	PF3D7_0704200.iso1.exon1.amp2	IMRAS-061	NP	Day 140	1.90863139557043
PF3D7_0704200	tRNA m5C-methyltransferase, putative	PF3D7_0704200.iso1.exon1.amp2	IMRAS-062	Mock	Day 140	0.0821915430920033
PF3D7_0704200	tRNA m5C-methyltransferase, putative	PF3D7_0704200.iso1.exon1.amp2	IMRAS-062	Mock	Day 0	-0.0150541168421583
PF3D7_0704200	tRNA m5C-methyltransferase, putative	PF3D7_0704200.iso1.exon1.amp2	IMRAS-071	NP	Day 0	5.1714347615572e-4
PF3D7_0704200	tRNA m5C-methyltransferase, putative	PF3D7_0704200.iso1.exon1.amp2	IMRAS-071	NP	Day 140	-0.0365827449433436
PF3D7_0704200	tRNA m5C-methyltransferase, putative	PF3D7_0704200.iso1.exon1.amp2	IMRAS-078	P	Day 140	1.87693063911677
PF3D7_0704200	tRNA m5C-methyltransferase, putative	PF3D7_0704200.iso1.exon1.amp2	IMRAS-078	P	Day 0	2.01580499087176
PF3D7_0935200	sec-1 family protein	PF3D7_0935200.iso1.exon1.amp2	IMRAS-002	P	Day 0	-0.717055476599668
PF3D7_0935200	sec-1 family protein	PF3D7_0935200.iso1.exon1.amp2	IMRAS-002	P	Day 140	0.167729394962748
PF3D7_0935200	sec-1 family protein	PF3D7_0935200.iso1.exon1.amp2	IMRAS-005	NP	Day 140	-0.177535112736395
PF3D7_0935200	sec-1 family protein	PF3D7_0935200.iso1.exon1.amp2	IMRAS-005	NP	Day 0	-0.289862685685282
PF3D7_0935200	sec-1 family protein	PF3D7_0935200.iso1.exon1.amp2	IMRAS-021	NP	Day 0	-0.0573774974631185
PF3D7_0935200	sec-1 family protein	PF3D7_0935200.iso1.exon1.amp2	IMRAS-021	NP	Day 140	-0.281780307471864
PF3D7_0935200	sec-1 family protein	PF3D7_0935200.iso1.exon1.amp2	IMRAS-033	NP	Day 140	-0.504619915733194
PF3D7_0935200	sec-1 family protein	PF3D7_0935200.iso1.exon1.amp2	IMRAS-033	NP	Day 0	-0.529347772321854
PF3D7_0935200	sec-1 family protein	PF3D7_0935200.iso1.exon1.amp2	IMRAS-039	P	Day 0	-0.137875496687403
PF3D7_0935200	sec-1 family protein	PF3D7_0935200.iso1.exon1.amp2	IMRAS-039	P	Day 140	-0.247287658466004
PF3D7_0935200	sec-1 family protein	PF3D7_0935200.iso1.exon1.amp2	IMRAS-045	P	Day 140	-0.506819471811637
PF3D7_0935200	sec-1 family protein	PF3D7_0935200.iso1.exon1.amp2	IMRAS-045	P	Day 0	-0.623915110074572
PF3D7_0935200	sec-1 family protein	PF3D7_0935200.iso1.exon1.amp2	IMRAS-049	Mock	Day 0	-0.84821984664765
PF3D7_0935200	sec-1 family protein	PF3D7_0935200.iso1.exon1.amp2	IMRAS-049	Mock	Day 140	-0.753220643551863
PF3D7_0935200	sec-1 family protein	PF3D7_0935200.iso1.exon1.amp2	IMRAS-054	Mock	Day 140	-0.343977350720451
PF3D7_0935200	sec-1 family protein	PF3D7_0935200.iso1.exon1.amp2	IMRAS-054	Mock	Day 0	-0.952191592804621
PF3D7_0935200	sec-1 family protein	PF3D7_0935200.iso1.exon1.amp2	IMRAS-057	P	Day 0	-0.276710889531634
PF3D7_0935200	sec-1 family protein	PF3D7_0935200.iso1.exon1.amp2	IMRAS-057	P	Day 140	-0.0496955446072391
PF3D7_0935200	sec-1 family protein	PF3D7_0935200.iso1.exon1.amp2	IMRAS-060	P	Day 140	-0.12952210436015
PF3D7_0935200	sec-1 family protein	PF3D7_0935200.iso1.exon1.amp2	IMRAS-060	P	Day 0	-0.200571384131555
PF3D7_0935200	sec-1 family protein	PF3D7_0935200.iso1.exon1.amp2	IMRAS-061	NP	Day 0	-0.204653912532017
PF3D7_0935200	sec-1 family protein	PF3D7_0935200.iso1.exon1.amp2	IMRAS-061	NP	Day 140	-0.262375614443734
PF3D7_0935200	sec-1 family protein	PF3D7_0935200.iso1.exon1.amp2	IMRAS-062	Mock	Day 140	-0.327452697416623
PF3D7_0935200	sec-1 family protein	PF3D7_0935200.iso1.exon1.amp2	IMRAS-062	Mock	Day 0	-0.355340437298922
PF3D7_0935200	sec-1 family protein	PF3D7_0935200.iso1.exon1.amp2	IMRAS-071	NP	Day 0	-0.336409322893129
PF3D7_0935200	sec-1 family protein	PF3D7_0935200.iso1.exon1.amp2	IMRAS-071	NP	Day 140	-0.439592252959514
PF3D7_0935200	sec-1 family protein	PF3D7_0935200.iso1.exon1.amp2	IMRAS-078	P	Day 140	-0.18517790256549
PF3D7_0935200	sec-1 family protein	PF3D7_0935200.iso1.exon1.amp2	IMRAS-078	P	Day 0	-0.0180712565726928
PF3D7_1204100	conserved Plasmodium protein, unknown function	PF3D7_1204100.iso1.exon1.amp2	IMRAS-002	P	Day 0	-1.1004246635027
PF3D7_1204100	conserved Plasmodium protein, unknown function	PF3D7_1204100.iso1.exon1.amp2	IMRAS-002	P	Day 140	-0.634006454593695
PF3D7_1204100	conserved Plasmodium protein, unknown function	PF3D7_1204100.iso1.exon1.amp2	IMRAS-005	NP	Day 140	-0.641392291027911
PF3D7_1204100	conserved Plasmodium protein, unknown function	PF3D7_1204100.iso1.exon1.amp2	IMRAS-005	NP	Day 0	-0.702042747135248
PF3D7_1204100	conserved Plasmodium protein, unknown function	PF3D7_1204100.iso1.exon1.amp2	IMRAS-021	NP	Day 0	-0.520726017663689
PF3D7_1204100	conserved Plasmodium protein, unknown function	PF3D7_1204100.iso1.exon1.amp2	IMRAS-021	NP	Day 140	-0.724866504538415
PF3D7_1204100	conserved Plasmodium protein, unknown function	PF3D7_1204100.iso1.exon1.amp2	IMRAS-033	NP	Day 140	-0.76236971843872
PF3D7_1204100	conserved Plasmodium protein, unknown function	PF3D7_1204100.iso1.exon1.amp2	IMRAS-033	NP	Day 0	-0.820526304225789
PF3D7_1204100	conserved Plasmodium protein, unknown function	PF3D7_1204100.iso1.exon1.amp2	IMRAS-039	P	Day 0	-0.871298489662275
PF3D7_1204100	conserved Plasmodium protein, unknown function	PF3D7_1204100.iso1.exon1.amp2	IMRAS-039	P	Day 140	-0.800690249176936
PF3D7_1204100	conserved Plasmodium protein, unknown function	PF3D7_1204100.iso1.exon1.amp2	IMRAS-045	P	Day 140	-0.93550940209796
PF3D7_1204100	conserved Plasmodium protein, unknown function	PF3D7_1204100.iso1.exon1.amp2	IMRAS-045	P	Day 0	-0.99557686825789
PF3D7_1204100	conserved Plasmodium protein, unknown function	PF3D7_1204100.iso1.exon1.amp2	IMRAS-049	Mock	Day 0	-1.01757617966856
PF3D7_1204100	conserved Plasmodium protein, unknown function	PF3D7_1204100.iso1.exon1.amp2	IMRAS-049	Mock	Day 140	-0.906137566626555
PF3D7_1204100	conserved Plasmodium protein, unknown function	PF3D7_1204100.iso1.exon1.amp2	IMRAS-054	Mock	Day 140	-0.826730324130455
PF3D7_1204100	conserved Plasmodium protein, unknown function	PF3D7_1204100.iso1.exon1.amp2	IMRAS-054	Mock	Day 0	-1.33410031055989
PF3D7_1204100	conserved Plasmodium protein, unknown function	PF3D7_1204100.iso1.exon1.amp2	IMRAS-057	P	Day 0	-0.74561339943336
PF3D7_1204100	conserved Plasmodium protein, unknown function	PF3D7_1204100.iso1.exon1.amp2	IMRAS-057	P	Day 140	-0.712863420039243
PF3D7_1204100	conserved Plasmodium protein, unknown function	PF3D7_1204100.iso1.exon1.amp2	IMRAS-060	P	Day 140	-0.644921011281452
PF3D7_1204100	conserved Plasmodium protein, unknown function	PF3D7_1204100.iso1.exon1.amp2	IMRAS-060	P	Day 0	-0.659194543772694
PF3D7_1204100	conserved Plasmodium protein, unknown function	PF3D7_1204100.iso1.exon1.amp2	IMRAS-061	NP	Day 0	-0.664661802413601
PF3D7_1204100	conserved Plasmodium protein, unknown function	PF3D7_1204100.iso1.exon1.amp2	IMRAS-061	NP	Day 140	-0.65812049626021
PF3D7_1204100	conserved Plasmodium protein, unknown function	PF3D7_1204100.iso1.exon1.amp2	IMRAS-062	Mock	Day 140	-0.455574888399305
PF3D7_1204100	conserved Plasmodium protein, unknown function	PF3D7_1204100.iso1.exon1.amp2	IMRAS-062	Mock	Day 0	-0.432831481098759
PF3D7_1204100	conserved Plasmodium protein, unknown function	PF3D7_1204100.iso1.exon1.amp2	IMRAS-071	NP	Day 0	-0.832437308840394
PF3D7_1204100	conserved Plasmodium protein, unknown function	PF3D7_1204100.iso1.exon1.amp2	IMRAS-071	NP	Day 140	-0.92811055444931
PF3D7_1204100	conserved Plasmodium protein, unknown function	PF3D7_1204100.iso1.exon1.amp2	IMRAS-078	P	Day 140	0.148819629642478
PF3D7_1204100	conserved Plasmodium protein, unknown function	PF3D7_1204100.iso1.exon1.amp2	IMRAS-078	P	Day 0	0.565726371222127
PF3D7_1106700	dna2/nam7 helicase family member, putative	PF3D7_1106700.iso1.exon1.amp2	IMRAS-002	P	Day 0	-1.17020590074615
PF3D7_1106700	dna2/nam7 helicase family member, putative	PF3D7_1106700.iso1.exon1.amp2	IMRAS-002	P	Day 140	-0.526098483502665
PF3D7_1106700	dna2/nam7 helicase family member, putative	PF3D7_1106700.iso1.exon1.amp2	IMRAS-005	NP	Day 140	-0.712241276430147
PF3D7_1106700	dna2/nam7 helicase family member, putative	PF3D7_1106700.iso1.exon1.amp2	IMRAS-005	NP	Day 0	-0.798531994000699
PF3D7_1106700	dna2/nam7 helicase family member, putative	PF3D7_1106700.iso1.exon1.amp2	IMRAS-021	NP	Day 0	-0.630277260342753
PF3D7_1106700	dna2/nam7 helicase family member, putative	PF3D7_1106700.iso1.exon1.amp2	IMRAS-021	NP	Day 140	-0.810545703454409
PF3D7_1106700	dna2/nam7 helicase family member, putative	PF3D7_1106700.iso1.exon1.amp2	IMRAS-033	NP	Day 140	-0.797746386723425
PF3D7_1106700	dna2/nam7 helicase family member, putative	PF3D7_1106700.iso1.exon1.amp2	IMRAS-033	NP	Day 0	-0.778513361460528
PF3D7_1106700	dna2/nam7 helicase family member, putative	PF3D7_1106700.iso1.exon1.amp2	IMRAS-039	P	Day 0	-0.878736553146487
PF3D7_1106700	dna2/nam7 helicase family member, putative	PF3D7_1106700.iso1.exon1.amp2	IMRAS-039	P	Day 140	-0.885283196819486
PF3D7_1106700	dna2/nam7 helicase family member, putative	PF3D7_1106700.iso1.exon1.amp2	IMRAS-045	P	Day 140	-0.987115610370536
PF3D7_1106700	dna2/nam7 helicase family member, putative	PF3D7_1106700.iso1.exon1.amp2	IMRAS-045	P	Day 0	-1.04203429020386
PF3D7_1106700	dna2/nam7 helicase family member, putative	PF3D7_1106700.iso1.exon1.amp2	IMRAS-049	Mock	Day 0	-1.04400379906322
PF3D7_1106700	dna2/nam7 helicase family member, putative	PF3D7_1106700.iso1.exon1.amp2	IMRAS-049	Mock	Day 140	-0.831989120551691
PF3D7_1106700	dna2/nam7 helicase family member, putative	PF3D7_1106700.iso1.exon1.amp2	IMRAS-054	Mock	Day 140	-0.954668828416038
PF3D7_1106700	dna2/nam7 helicase family member, putative	PF3D7_1106700.iso1.exon1.amp2	IMRAS-054	Mock	Day 0	-1.55485609525924
PF3D7_1106700	dna2/nam7 helicase family member, putative	PF3D7_1106700.iso1.exon1.amp2	IMRAS-057	P	Day 0	-0.745435651014372
PF3D7_1106700	dna2/nam7 helicase family member, putative	PF3D7_1106700.iso1.exon1.amp2	IMRAS-057	P	Day 140	-0.669712247829956
PF3D7_1106700	dna2/nam7 helicase family member, putative	PF3D7_1106700.iso1.exon1.amp2	IMRAS-060	P	Day 140	-0.721656717569919
PF3D7_1106700	dna2/nam7 helicase family member, putative	PF3D7_1106700.iso1.exon1.amp2	IMRAS-060	P	Day 0	-0.679133390826024
PF3D7_1106700	dna2/nam7 helicase family member, putative	PF3D7_1106700.iso1.exon1.amp2	IMRAS-061	NP	Day 0	-0.487518040382689
PF3D7_1106700	dna2/nam7 helicase family member, putative	PF3D7_1106700.iso1.exon1.amp2	IMRAS-061	NP	Day 140	-0.514387103450991
PF3D7_1106700	dna2/nam7 helicase family member, putative	PF3D7_1106700.iso1.exon1.amp2	IMRAS-062	Mock	Day 140	-0.519204987805653
PF3D7_1106700	dna2/nam7 helicase family member, putative	PF3D7_1106700.iso1.exon1.amp2	IMRAS-062	Mock	Day 0	-0.472229257466948
PF3D7_1106700	dna2/nam7 helicase family member, putative	PF3D7_1106700.iso1.exon1.amp2	IMRAS-071	NP	Day 0	-0.478143966866151
PF3D7_1106700	dna2/nam7 helicase family member, putative	PF3D7_1106700.iso1.exon1.amp2	IMRAS-071	NP	Day 140	-0.582202546360142
PF3D7_1106700	dna2/nam7 helicase family member, putative	PF3D7_1106700.iso1.exon1.amp2	IMRAS-078	P	Day 140	-0.812514865348534
PF3D7_1106700	dna2/nam7 helicase family member, putative	PF3D7_1106700.iso1.exon1.amp2	IMRAS-078	P	Day 0	-0.48487195584492
PF3D7_0806300	ferlin like protein, putative	PF3D7_0806300.iso1.exon1.amp2	IMRAS-002	P	Day 0	-0.59635096779356
PF3D7_0806300	ferlin like protein, putative	PF3D7_0806300.iso1.exon1.amp2	IMRAS-002	P	Day 140	-0.208274354518617
PF3D7_0806300	ferlin like protein, putative	PF3D7_0806300.iso1.exon1.amp2	IMRAS-005	NP	Day 140	-0.254909956665601
PF3D7_0806300	ferlin like protein, putative	PF3D7_0806300.iso1.exon1.amp2	IMRAS-005	NP	Day 0	-0.309016278762579
PF3D7_0806300	ferlin like protein, putative	PF3D7_0806300.iso1.exon1.amp2	IMRAS-021	NP	Day 0	-0.165722158522399
PF3D7_0806300	ferlin like protein, putative	PF3D7_0806300.iso1.exon1.amp2	IMRAS-021	NP	Day 140	-0.246150829199284
PF3D7_0806300	ferlin like protein, putative	PF3D7_0806300.iso1.exon1.amp2	IMRAS-033	NP	Day 140	-0.250205244877071
PF3D7_0806300	ferlin like protein, putative	PF3D7_0806300.iso1.exon1.amp2	IMRAS-033	NP	Day 0	-0.274314279920112
PF3D7_0806300	ferlin like protein, putative	PF3D7_0806300.iso1.exon1.amp2	IMRAS-039	P	Day 0	-0.246190798441742
PF3D7_0806300	ferlin like protein, putative	PF3D7_0806300.iso1.exon1.amp2	IMRAS-039	P	Day 140	-0.240647382577862
PF3D7_0806300	ferlin like protein, putative	PF3D7_0806300.iso1.exon1.amp2	IMRAS-045	P	Day 140	-0.298036882010003
PF3D7_0806300	ferlin like protein, putative	PF3D7_0806300.iso1.exon1.amp2	IMRAS-045	P	Day 0	-0.305766337189182
PF3D7_0806300	ferlin like protein, putative	PF3D7_0806300.iso1.exon1.amp2	IMRAS-049	Mock	Day 0	-0.251528053344387
PF3D7_0806300	ferlin like protein, putative	PF3D7_0806300.iso1.exon1.amp2	IMRAS-049	Mock	Day 140	-0.153342703568097
PF3D7_0806300	ferlin like protein, putative	PF3D7_0806300.iso1.exon1.amp2	IMRAS-054	Mock	Day 140	-0.177816465502088
PF3D7_0806300	ferlin like protein, putative	PF3D7_0806300.iso1.exon1.amp2	IMRAS-054	Mock	Day 0	-0.394006461134829
PF3D7_0806300	ferlin like protein, putative	PF3D7_0806300.iso1.exon1.amp2	IMRAS-057	P	Day 0	-0.210566109466292
PF3D7_0806300	ferlin like protein, putative	PF3D7_0806300.iso1.exon1.amp2	IMRAS-057	P	Day 140	-0.15442504625962
PF3D7_0806300	ferlin like protein, putative	PF3D7_0806300.iso1.exon1.amp2	IMRAS-060	P	Day 140	-0.235992877906801
PF3D7_0806300	ferlin like protein, putative	PF3D7_0806300.iso1.exon1.amp2	IMRAS-060	P	Day 0	-0.125931347661695
PF3D7_0806300	ferlin like protein, putative	PF3D7_0806300.iso1.exon1.amp2	IMRAS-061	NP	Day 0	-0.286992836026906
PF3D7_0806300	ferlin like protein, putative	PF3D7_0806300.iso1.exon1.amp2	IMRAS-061	NP	Day 140	-0.320319950439396
PF3D7_0806300	ferlin like protein, putative	PF3D7_0806300.iso1.exon1.amp2	IMRAS-062	Mock	Day 140	-0.362607824794372
PF3D7_0806300	ferlin like protein, putative	PF3D7_0806300.iso1.exon1.amp2	IMRAS-062	Mock	Day 0	-0.229413563984721
PF3D7_0806300	ferlin like protein, putative	PF3D7_0806300.iso1.exon1.amp2	IMRAS-071	NP	Day 0	-0.241095095326541
PF3D7_0806300	ferlin like protein, putative	PF3D7_0806300.iso1.exon1.amp2	IMRAS-071	NP	Day 140	-0.093056370957866
PF3D7_0806300	ferlin like protein, putative	PF3D7_0806300.iso1.exon1.amp2	IMRAS-078	P	Day 140	-0.316228450258848
PF3D7_0806300	ferlin like protein, putative	PF3D7_0806300.iso1.exon1.amp2	IMRAS-078	P	Day 0	-0.13126998540862
PF3D7_1305300	conserved Plasmodium protein, unknown function	PF3D7_1305300.iso1.exon2.amp3	IMRAS-002	P	Day 0	-1.14614987540259
PF3D7_1305300	conserved Plasmodium protein, unknown function	PF3D7_1305300.iso1.exon2.amp3	IMRAS-002	P	Day 140	-0.698824697133091
PF3D7_1305300	conserved Plasmodium protein, unknown function	PF3D7_1305300.iso1.exon2.amp3	IMRAS-005	NP	Day 140	-0.620759337005108
PF3D7_1305300	conserved Plasmodium protein, unknown function	PF3D7_1305300.iso1.exon2.amp3	IMRAS-005	NP	Day 0	-0.692147680629603
PF3D7_1305300	conserved Plasmodium protein, unknown function	PF3D7_1305300.iso1.exon2.amp3	IMRAS-021	NP	Day 0	-0.557658772260835
PF3D7_1305300	conserved Plasmodium protein, unknown function	PF3D7_1305300.iso1.exon2.amp3	IMRAS-021	NP	Day 140	-0.757513738438263
PF3D7_1305300	conserved Plasmodium protein, unknown function	PF3D7_1305300.iso1.exon2.amp3	IMRAS-033	NP	Day 140	-0.782956280070824
PF3D7_1305300	conserved Plasmodium protein, unknown function	PF3D7_1305300.iso1.exon2.amp3	IMRAS-033	NP	Day 0	-0.810136165821921
PF3D7_1305300	conserved Plasmodium protein, unknown function	PF3D7_1305300.iso1.exon2.amp3	IMRAS-039	P	Day 0	-0.776602736390121
PF3D7_1305300	conserved Plasmodium protein, unknown function	PF3D7_1305300.iso1.exon2.amp3	IMRAS-039	P	Day 140	-0.806447220267465
PF3D7_1305300	conserved Plasmodium protein, unknown function	PF3D7_1305300.iso1.exon2.amp3	IMRAS-045	P	Day 140	-0.966555745722138
PF3D7_1305300	conserved Plasmodium protein, unknown function	PF3D7_1305300.iso1.exon2.amp3	IMRAS-045	P	Day 0	-0.999738991709807
PF3D7_1305300	conserved Plasmodium protein, unknown function	PF3D7_1305300.iso1.exon2.amp3	IMRAS-049	Mock	Day 0	-1.01366847115765
PF3D7_1305300	conserved Plasmodium protein, unknown function	PF3D7_1305300.iso1.exon2.amp3	IMRAS-049	Mock	Day 140	-0.915037293204081
PF3D7_1305300	conserved Plasmodium protein, unknown function	PF3D7_1305300.iso1.exon2.amp3	IMRAS-054	Mock	Day 140	-0.726230588696295
PF3D7_1305300	conserved Plasmodium protein, unknown function	PF3D7_1305300.iso1.exon2.amp3	IMRAS-054	Mock	Day 0	-1.46485105944644
PF3D7_1305300	conserved Plasmodium protein, unknown function	PF3D7_1305300.iso1.exon2.amp3	IMRAS-057	P	Day 0	-0.650683111096345
PF3D7_1305300	conserved Plasmodium protein, unknown function	PF3D7_1305300.iso1.exon2.amp3	IMRAS-057	P	Day 140	-0.588866457520004
PF3D7_1305300	conserved Plasmodium protein, unknown function	PF3D7_1305300.iso1.exon2.amp3	IMRAS-060	P	Day 140	-0.618806407199907
PF3D7_1305300	conserved Plasmodium protein, unknown function	PF3D7_1305300.iso1.exon2.amp3	IMRAS-060	P	Day 0	-0.623472072467834
PF3D7_1305300	conserved Plasmodium protein, unknown function	PF3D7_1305300.iso1.exon2.amp3	IMRAS-061	NP	Day 0	-0.581239317989345
PF3D7_1305300	conserved Plasmodium protein, unknown function	PF3D7_1305300.iso1.exon2.amp3	IMRAS-061	NP	Day 140	-0.66879998341787
PF3D7_1305300	conserved Plasmodium protein, unknown function	PF3D7_1305300.iso1.exon2.amp3	IMRAS-062	Mock	Day 140	-0.717016036157432
PF3D7_1305300	conserved Plasmodium protein, unknown function	PF3D7_1305300.iso1.exon2.amp3	IMRAS-062	Mock	Day 0	-0.629646654371873
PF3D7_1305300	conserved Plasmodium protein, unknown function	PF3D7_1305300.iso1.exon2.amp3	IMRAS-071	NP	Day 0	-0.638721320265461
PF3D7_1305300	conserved Plasmodium protein, unknown function	PF3D7_1305300.iso1.exon2.amp3	IMRAS-071	NP	Day 140	-0.72586043951822
PF3D7_1305300	conserved Plasmodium protein, unknown function	PF3D7_1305300.iso1.exon2.amp3	IMRAS-078	P	Day 140	-0.749034506143071
PF3D7_1305300	conserved Plasmodium protein, unknown function	PF3D7_1305300.iso1.exon2.amp3	IMRAS-078	P	Day 0	-0.508396883155774
PF3D7_1200400	erythrocyte membrane protein 1, PfEMP1	PF3D7_1200400.iso1.exon1.amp2	IMRAS-002	P	Day 0	-0.876642697112153
PF3D7_1200400	erythrocyte membrane protein 1, PfEMP1	PF3D7_1200400.iso1.exon1.amp2	IMRAS-002	P	Day 140	-0.417937031139971
PF3D7_1200400	erythrocyte membrane protein 1, PfEMP1	PF3D7_1200400.iso1.exon1.amp2	IMRAS-005	NP	Day 140	-0.286747904156963
PF3D7_1200400	erythrocyte membrane protein 1, PfEMP1	PF3D7_1200400.iso1.exon1.amp2	IMRAS-005	NP	Day 0	-0.373180986113349
PF3D7_1200400	erythrocyte membrane protein 1, PfEMP1	PF3D7_1200400.iso1.exon1.amp2	IMRAS-021	NP	Day 0	-0.359455816491458
PF3D7_1200400	erythrocyte membrane protein 1, PfEMP1	PF3D7_1200400.iso1.exon1.amp2	IMRAS-021	NP	Day 140	-0.495220343391294
PF3D7_1200400	erythrocyte membrane protein 1, PfEMP1	PF3D7_1200400.iso1.exon1.amp2	IMRAS-033	NP	Day 140	-0.49966503379043
PF3D7_1200400	erythrocyte membrane protein 1, PfEMP1	PF3D7_1200400.iso1.exon1.amp2	IMRAS-033	NP	Day 0	-0.514387095142558
PF3D7_1200400	erythrocyte membrane protein 1, PfEMP1	PF3D7_1200400.iso1.exon1.amp2	IMRAS-039	P	Day 0	0.284608518400171
PF3D7_1200400	erythrocyte membrane protein 1, PfEMP1	PF3D7_1200400.iso1.exon1.amp2	IMRAS-039	P	Day 140	0.161472126078952
PF3D7_1200400	erythrocyte membrane protein 1, PfEMP1	PF3D7_1200400.iso1.exon1.amp2	IMRAS-045	P	Day 140	-0.381694811056914
PF3D7_1200400	erythrocyte membrane protein 1, PfEMP1	PF3D7_1200400.iso1.exon1.amp2	IMRAS-045	P	Day 0	-0.329470840300116
PF3D7_1200400	erythrocyte membrane protein 1, PfEMP1	PF3D7_1200400.iso1.exon1.amp2	IMRAS-049	Mock	Day 0	-0.712420629109964
PF3D7_1200400	erythrocyte membrane protein 1, PfEMP1	PF3D7_1200400.iso1.exon1.amp2	IMRAS-049	Mock	Day 140	-0.579806915631933
PF3D7_1200400	erythrocyte membrane protein 1, PfEMP1	PF3D7_1200400.iso1.exon1.amp2	IMRAS-054	Mock	Day 140	-0.283045029920675
PF3D7_1200400	erythrocyte membrane protein 1, PfEMP1	PF3D7_1200400.iso1.exon1.amp2	IMRAS-054	Mock	Day 0	-0.851092869219025
PF3D7_1200400	erythrocyte membrane protein 1, PfEMP1	PF3D7_1200400.iso1.exon1.amp2	IMRAS-057	P	Day 0	-0.319729017241681
PF3D7_1200400	erythrocyte membrane protein 1, PfEMP1	PF3D7_1200400.iso1.exon1.amp2	IMRAS-057	P	Day 140	-0.24109245920574
PF3D7_1200400	erythrocyte membrane protein 1, PfEMP1	PF3D7_1200400.iso1.exon1.amp2	IMRAS-060	P	Day 140	-0.109302183793666
PF3D7_1200400	erythrocyte membrane protein 1, PfEMP1	PF3D7_1200400.iso1.exon1.amp2	IMRAS-060	P	Day 0	-0.0495243266858871
PF3D7_1200400	erythrocyte membrane protein 1, PfEMP1	PF3D7_1200400.iso1.exon1.amp2	IMRAS-061	NP	Day 0	-0.319293327930215
PF3D7_1200400	erythrocyte membrane protein 1, PfEMP1	PF3D7_1200400.iso1.exon1.amp2	IMRAS-061	NP	Day 140	-0.397748560010154
PF3D7_1200400	erythrocyte membrane protein 1, PfEMP1	PF3D7_1200400.iso1.exon1.amp2	IMRAS-062	Mock	Day 140	-0.305736891982137
PF3D7_1200400	erythrocyte membrane protein 1, PfEMP1	PF3D7_1200400.iso1.exon1.amp2	IMRAS-062	Mock	Day 0	-0.229413563984721
PF3D7_1200400	erythrocyte membrane protein 1, PfEMP1	PF3D7_1200400.iso1.exon1.amp2	IMRAS-071	NP	Day 0	-0.264305414899239
PF3D7_1200400	erythrocyte membrane protein 1, PfEMP1	PF3D7_1200400.iso1.exon1.amp2	IMRAS-071	NP	Day 140	-0.25324793973696
PF3D7_1200400	erythrocyte membrane protein 1, PfEMP1	PF3D7_1200400.iso1.exon1.amp2	IMRAS-078	P	Day 140	0.844309597839901
PF3D7_1200400	erythrocyte membrane protein 1, PfEMP1	PF3D7_1200400.iso1.exon1.amp2	IMRAS-078	P	Day 0	0.852582046800094
PF3D7_1117800	DNA mismatch repair protein MLH	PF3D7_1117800.iso1.exon1.amp2	IMRAS-002	P	Day 0	-0.866263551332153
PF3D7_1117800	DNA mismatch repair protein MLH	PF3D7_1117800.iso1.exon1.amp2	IMRAS-002	P	Day 140	-0.417233105758408
PF3D7_1117800	DNA mismatch repair protein MLH	PF3D7_1117800.iso1.exon1.amp2	IMRAS-005	NP	Day 140	-0.329892395857478
PF3D7_1117800	DNA mismatch repair protein MLH	PF3D7_1117800.iso1.exon1.amp2	IMRAS-005	NP	Day 0	-0.313560203907526
PF3D7_1117800	DNA mismatch repair protein MLH	PF3D7_1117800.iso1.exon1.amp2	IMRAS-021	NP	Day 0	-0.267840658780308
PF3D7_1117800	DNA mismatch repair protein MLH	PF3D7_1117800.iso1.exon1.amp2	IMRAS-021	NP	Day 140	-0.397485853616008
PF3D7_1117800	DNA mismatch repair protein MLH	PF3D7_1117800.iso1.exon1.amp2	IMRAS-033	NP	Day 140	-0.415860036689038
PF3D7_1117800	DNA mismatch repair protein MLH	PF3D7_1117800.iso1.exon1.amp2	IMRAS-033	NP	Day 0	-0.461060593419768
PF3D7_1117800	DNA mismatch repair protein MLH	PF3D7_1117800.iso1.exon1.amp2	IMRAS-039	P	Day 0	-0.459117247584233
PF3D7_1117800	DNA mismatch repair protein MLH	PF3D7_1117800.iso1.exon1.amp2	IMRAS-039	P	Day 140	-0.473142523430896
PF3D7_1117800	DNA mismatch repair protein MLH	PF3D7_1117800.iso1.exon1.amp2	IMRAS-045	P	Day 140	-0.516600492604223
PF3D7_1117800	DNA mismatch repair protein MLH	PF3D7_1117800.iso1.exon1.amp2	IMRAS-045	P	Day 0	-0.454391693893276
PF3D7_1117800	DNA mismatch repair protein MLH	PF3D7_1117800.iso1.exon1.amp2	IMRAS-049	Mock	Day 0	-0.591444431285538
PF3D7_1117800	DNA mismatch repair protein MLH	PF3D7_1117800.iso1.exon1.amp2	IMRAS-049	Mock	Day 140	-0.412743837446904
PF3D7_1117800	DNA mismatch repair protein MLH	PF3D7_1117800.iso1.exon1.amp2	IMRAS-054	Mock	Day 140	0.0743387157471158
PF3D7_1117800	DNA mismatch repair protein MLH	PF3D7_1117800.iso1.exon1.amp2	IMRAS-054	Mock	Day 0	0.00184255324319871
PF3D7_1117800	DNA mismatch repair protein MLH	PF3D7_1117800.iso1.exon1.amp2	IMRAS-057	P	Day 0	-0.316424780899929
PF3D7_1117800	DNA mismatch repair protein MLH	PF3D7_1117800.iso1.exon1.amp2	IMRAS-057	P	Day 140	-0.293452258764951
PF3D7_1117800	DNA mismatch repair protein MLH	PF3D7_1117800.iso1.exon1.amp2	IMRAS-060	P	Day 140	-0.203768907921063
PF3D7_1117800	DNA mismatch repair protein MLH	PF3D7_1117800.iso1.exon1.amp2	IMRAS-060	P	Day 0	-0.184196882796725
PF3D7_1117800	DNA mismatch repair protein MLH	PF3D7_1117800.iso1.exon1.amp2	IMRAS-061	NP	Day 0	0.384353465028916
PF3D7_1117800	DNA mismatch repair protein MLH	PF3D7_1117800.iso1.exon1.amp2	IMRAS-061	NP	Day 140	0.381120270146392
PF3D7_1117800	DNA mismatch repair protein MLH	PF3D7_1117800.iso1.exon1.amp2	IMRAS-062	Mock	Day 140	-0.387374189383436
PF3D7_1117800	DNA mismatch repair protein MLH	PF3D7_1117800.iso1.exon1.amp2	IMRAS-062	Mock	Day 0	-0.334403667627743
PF3D7_1117800	DNA mismatch repair protein MLH	PF3D7_1117800.iso1.exon1.amp2	IMRAS-071	NP	Day 0	-0.394272470245905
PF3D7_1117800	DNA mismatch repair protein MLH	PF3D7_1117800.iso1.exon1.amp2	IMRAS-071	NP	Day 140	-0.320442910799903
PF3D7_1117800	DNA mismatch repair protein MLH	PF3D7_1117800.iso1.exon1.amp2	IMRAS-078	P	Day 140	1.24351261422992
PF3D7_1117800	DNA mismatch repair protein MLH	PF3D7_1117800.iso1.exon1.amp2	IMRAS-078	P	Day 0	1.42710562764092
PF3D7_1322100	SET domain protein, putative	PF3D7_1322100.iso1.exon1.amp1	IMRAS-002	P	Day 0	-0.975806398238449
PF3D7_1322100	SET domain protein, putative	PF3D7_1322100.iso1.exon1.amp1	IMRAS-002	P	Day 140	-0.471735025694819
PF3D7_1322100	SET domain protein, putative	PF3D7_1322100.iso1.exon1.amp1	IMRAS-005	NP	Day 140	-0.447249346495637
PF3D7_1322100	SET domain protein, putative	PF3D7_1322100.iso1.exon1.amp1	IMRAS-005	NP	Day 0	-0.493045654533592
PF3D7_1322100	SET domain protein, putative	PF3D7_1322100.iso1.exon1.amp1	IMRAS-021	NP	Day 0	-0.347063582242335
PF3D7_1322100	SET domain protein, putative	PF3D7_1322100.iso1.exon1.amp1	IMRAS-021	NP	Day 140	-0.530864106860104
PF3D7_1322100	SET domain protein, putative	PF3D7_1322100.iso1.exon1.amp1	IMRAS-033	NP	Day 140	-0.52181817602898
PF3D7_1322100	SET domain protein, putative	PF3D7_1322100.iso1.exon1.amp1	IMRAS-033	NP	Day 0	-0.581666671300569
PF3D7_1322100	SET domain protein, putative	PF3D7_1322100.iso1.exon1.amp1	IMRAS-039	P	Day 0	-0.557152681040625
PF3D7_1322100	SET domain protein, putative	PF3D7_1322100.iso1.exon1.amp1	IMRAS-039	P	Day 140	-0.599880977957238
PF3D7_1322100	SET domain protein, putative	PF3D7_1322100.iso1.exon1.amp1	IMRAS-045	P	Day 140	-0.732760960229156
PF3D7_1322100	SET domain protein, putative	PF3D7_1322100.iso1.exon1.amp1	IMRAS-045	P	Day 0	-0.63095904210229
PF3D7_1322100	SET domain protein, putative	PF3D7_1322100.iso1.exon1.amp1	IMRAS-049	Mock	Day 0	-0.706343043911314
PF3D7_1322100	SET domain protein, putative	PF3D7_1322100.iso1.exon1.amp1	IMRAS-049	Mock	Day 140	-0.612993726820049
PF3D7_1322100	SET domain protein, putative	PF3D7_1322100.iso1.exon1.amp1	IMRAS-054	Mock	Day 140	-0.588248479756738
PF3D7_1322100	SET domain protein, putative	PF3D7_1322100.iso1.exon1.amp1	IMRAS-054	Mock	Day 0	-0.894303616612197
PF3D7_1322100	SET domain protein, putative	PF3D7_1322100.iso1.exon1.amp1	IMRAS-057	P	Day 0	-0.406158471459024
PF3D7_1322100	SET domain protein, putative	PF3D7_1322100.iso1.exon1.amp1	IMRAS-057	P	Day 140	-0.340456679308133
PF3D7_1322100	SET domain protein, putative	PF3D7_1322100.iso1.exon1.amp1	IMRAS-060	P	Day 140	-0.373911199075495
PF3D7_1322100	SET domain protein, putative	PF3D7_1322100.iso1.exon1.amp1	IMRAS-060	P	Day 0	-0.311790911982268
PF3D7_1322100	SET domain protein, putative	PF3D7_1322100.iso1.exon1.amp1	IMRAS-061	NP	Day 0	-0.435451222428544
PF3D7_1322100	SET domain protein, putative	PF3D7_1322100.iso1.exon1.amp1	IMRAS-061	NP	Day 140	-0.403412541085638
PF3D7_1322100	SET domain protein, putative	PF3D7_1322100.iso1.exon1.amp1	IMRAS-062	Mock	Day 140	-0.50460228714992
PF3D7_1322100	SET domain protein, putative	PF3D7_1322100.iso1.exon1.amp1	IMRAS-062	Mock	Day 0	-0.421281118307711
PF3D7_1322100	SET domain protein, putative	PF3D7_1322100.iso1.exon1.amp1	IMRAS-071	NP	Day 0	-0.438158369728347
PF3D7_1322100	SET domain protein, putative	PF3D7_1322100.iso1.exon1.amp1	IMRAS-071	NP	Day 140	-0.372054941543828
PF3D7_1322100	SET domain protein, putative	PF3D7_1322100.iso1.exon1.amp1	IMRAS-078	P	Day 140	-0.536299111396607
PF3D7_1322100	SET domain protein, putative	PF3D7_1322100.iso1.exon1.amp1	IMRAS-078	P	Day 0	-0.276571623734087
PF3D7_1302700	DEAD/DEAH box ATP-dependent RNA helicase, putative	PF3D7_1302700.iso1.exon1.amp1	IMRAS-002	P	Day 0	-1.22220053838442
PF3D7_1302700	DEAD/DEAH box ATP-dependent RNA helicase, putative	PF3D7_1302700.iso1.exon1.amp1	IMRAS-002	P	Day 140	-0.753749630865128
PF3D7_1302700	DEAD/DEAH box ATP-dependent RNA helicase, putative	PF3D7_1302700.iso1.exon1.amp1	IMRAS-005	NP	Day 140	-0.457415384475228
PF3D7_1302700	DEAD/DEAH box ATP-dependent RNA helicase, putative	PF3D7_1302700.iso1.exon1.amp1	IMRAS-005	NP	Day 0	-0.421818019988367
PF3D7_1302700	DEAD/DEAH box ATP-dependent RNA helicase, putative	PF3D7_1302700.iso1.exon1.amp1	IMRAS-021	NP	Day 0	-0.424367044344793
PF3D7_1302700	DEAD/DEAH box ATP-dependent RNA helicase, putative	PF3D7_1302700.iso1.exon1.amp1	IMRAS-021	NP	Day 140	-0.748651169728467
PF3D7_1302700	DEAD/DEAH box ATP-dependent RNA helicase, putative	PF3D7_1302700.iso1.exon1.amp1	IMRAS-033	NP	Day 140	-0.489806031589707
PF3D7_1302700	DEAD/DEAH box ATP-dependent RNA helicase, putative	PF3D7_1302700.iso1.exon1.amp1	IMRAS-033	NP	Day 0	-0.55718523561246
PF3D7_1302700	DEAD/DEAH box ATP-dependent RNA helicase, putative	PF3D7_1302700.iso1.exon1.amp1	IMRAS-039	P	Day 0	-0.789216837197916
PF3D7_1302700	DEAD/DEAH box ATP-dependent RNA helicase, putative	PF3D7_1302700.iso1.exon1.amp1	IMRAS-039	P	Day 140	-0.865617341789841
PF3D7_1302700	DEAD/DEAH box ATP-dependent RNA helicase, putative	PF3D7_1302700.iso1.exon1.amp1	IMRAS-045	P	Day 140	-0.800121943587378
PF3D7_1302700	DEAD/DEAH box ATP-dependent RNA helicase, putative	PF3D7_1302700.iso1.exon1.amp1	IMRAS-045	P	Day 0	-0.807354445603945
PF3D7_1302700	DEAD/DEAH box ATP-dependent RNA helicase, putative	PF3D7_1302700.iso1.exon1.amp1	IMRAS-049	Mock	Day 0	-0.866536609265298
PF3D7_1302700	DEAD/DEAH box ATP-dependent RNA helicase, putative	PF3D7_1302700.iso1.exon1.amp1	IMRAS-049	Mock	Day 140	-0.658917749260542
PF3D7_1302700	DEAD/DEAH box ATP-dependent RNA helicase, putative	PF3D7_1302700.iso1.exon1.amp1	IMRAS-054	Mock	Day 140	-0.915682407644088
PF3D7_1302700	DEAD/DEAH box ATP-dependent RNA helicase, putative	PF3D7_1302700.iso1.exon1.amp1	IMRAS-054	Mock	Day 0	-1.5036159787491
PF3D7_1302700	DEAD/DEAH box ATP-dependent RNA helicase, putative	PF3D7_1302700.iso1.exon1.amp1	IMRAS-057	P	Day 0	-0.685724601182708
PF3D7_1302700	DEAD/DEAH box ATP-dependent RNA helicase, putative	PF3D7_1302700.iso1.exon1.amp1	IMRAS-057	P	Day 140	-0.483479489788927
PF3D7_1302700	DEAD/DEAH box ATP-dependent RNA helicase, putative	PF3D7_1302700.iso1.exon1.amp1	IMRAS-060	P	Day 140	-0.155902596655805
PF3D7_1302700	DEAD/DEAH box ATP-dependent RNA helicase, putative	PF3D7_1302700.iso1.exon1.amp1	IMRAS-060	P	Day 0	0.0512202587310462
PF3D7_1302700	DEAD/DEAH box ATP-dependent RNA helicase, putative	PF3D7_1302700.iso1.exon1.amp1	IMRAS-061	NP	Day 0	0.786835827323964
PF3D7_1302700	DEAD/DEAH box ATP-dependent RNA helicase, putative	PF3D7_1302700.iso1.exon1.amp1	IMRAS-061	NP	Day 140	0.620905942341484
PF3D7_1302700	DEAD/DEAH box ATP-dependent RNA helicase, putative	PF3D7_1302700.iso1.exon1.amp1	IMRAS-062	Mock	Day 140	-0.631776208006126
PF3D7_1302700	DEAD/DEAH box ATP-dependent RNA helicase, putative	PF3D7_1302700.iso1.exon1.amp1	IMRAS-062	Mock	Day 0	-0.654283933866248
PF3D7_1302700	DEAD/DEAH box ATP-dependent RNA helicase, putative	PF3D7_1302700.iso1.exon1.amp1	IMRAS-071	NP	Day 0	-0.485505488316228
PF3D7_1302700	DEAD/DEAH box ATP-dependent RNA helicase, putative	PF3D7_1302700.iso1.exon1.amp1	IMRAS-071	NP	Day 140	-0.513551006157408
PF3D7_1302700	DEAD/DEAH box ATP-dependent RNA helicase, putative	PF3D7_1302700.iso1.exon1.amp1	IMRAS-078	P	Day 140	1.39638562134281
PF3D7_1302700	DEAD/DEAH box ATP-dependent RNA helicase, putative	PF3D7_1302700.iso1.exon1.amp1	IMRAS-078	P	Day 0	1.35981324428868
PF3D7_0406500	conserved Plasmodium protein, unknown function	PF3D7_0406500.iso1.exon2.amp1	IMRAS-002	P	Day 0	-1.19857079199951
PF3D7_0406500	conserved Plasmodium protein, unknown function	PF3D7_0406500.iso1.exon2.amp1	IMRAS-002	P	Day 140	-0.738281776637503
PF3D7_0406500	conserved Plasmodium protein, unknown function	PF3D7_0406500.iso1.exon2.amp1	IMRAS-005	NP	Day 140	-1.12602006249183
PF3D7_0406500	conserved Plasmodium protein, unknown function	PF3D7_0406500.iso1.exon2.amp1	IMRAS-005	NP	Day 0	-1.11080549558714
PF3D7_0406500	conserved Plasmodium protein, unknown function	PF3D7_0406500.iso1.exon2.amp1	IMRAS-021	NP	Day 0	-0.547414740764033
PF3D7_0406500	conserved Plasmodium protein, unknown function	PF3D7_0406500.iso1.exon2.amp1	IMRAS-021	NP	Day 140	-0.70268971369374
PF3D7_0406500	conserved Plasmodium protein, unknown function	PF3D7_0406500.iso1.exon2.amp1	IMRAS-033	NP	Day 140	-0.624446658500455
PF3D7_0406500	conserved Plasmodium protein, unknown function	PF3D7_0406500.iso1.exon2.amp1	IMRAS-033	NP	Day 0	-0.755169706603992
PF3D7_0406500	conserved Plasmodium protein, unknown function	PF3D7_0406500.iso1.exon2.amp1	IMRAS-039	P	Day 0	-0.907707306574103
PF3D7_0406500	conserved Plasmodium protein, unknown function	PF3D7_0406500.iso1.exon2.amp1	IMRAS-039	P	Day 140	-0.878293823287944
PF3D7_0406500	conserved Plasmodium protein, unknown function	PF3D7_0406500.iso1.exon2.amp1	IMRAS-045	P	Day 140	-0.637030502995216
PF3D7_0406500	conserved Plasmodium protein, unknown function	PF3D7_0406500.iso1.exon2.amp1	IMRAS-045	P	Day 0	-0.740095175076787
PF3D7_0406500	conserved Plasmodium protein, unknown function	PF3D7_0406500.iso1.exon2.amp1	IMRAS-049	Mock	Day 0	-0.430107520097238
PF3D7_0406500	conserved Plasmodium protein, unknown function	PF3D7_0406500.iso1.exon2.amp1	IMRAS-049	Mock	Day 140	-0.533386867176684
PF3D7_0406500	conserved Plasmodium protein, unknown function	PF3D7_0406500.iso1.exon2.amp1	IMRAS-054	Mock	Day 140	-1.28752978182141
PF3D7_0406500	conserved Plasmodium protein, unknown function	PF3D7_0406500.iso1.exon2.amp1	IMRAS-054	Mock	Day 0	-1.076352177137
PF3D7_0406500	conserved Plasmodium protein, unknown function	PF3D7_0406500.iso1.exon2.amp1	IMRAS-057	P	Day 0	-1.19446280128238
PF3D7_0406500	conserved Plasmodium protein, unknown function	PF3D7_0406500.iso1.exon2.amp1	IMRAS-057	P	Day 140	-1.0968168634906
PF3D7_0406500	conserved Plasmodium protein, unknown function	PF3D7_0406500.iso1.exon2.amp1	IMRAS-060	P	Day 140	-1.01732944776698
PF3D7_0406500	conserved Plasmodium protein, unknown function	PF3D7_0406500.iso1.exon2.amp1	IMRAS-060	P	Day 0	-0.893659797409716
PF3D7_0406500	conserved Plasmodium protein, unknown function	PF3D7_0406500.iso1.exon2.amp1	IMRAS-061	NP	Day 0	-0.709740542981423
PF3D7_0406500	conserved Plasmodium protein, unknown function	PF3D7_0406500.iso1.exon2.amp1	IMRAS-061	NP	Day 140	-0.652087640430295
PF3D7_0406500	conserved Plasmodium protein, unknown function	PF3D7_0406500.iso1.exon2.amp1	IMRAS-062	Mock	Day 140	-0.770309370225521
PF3D7_0406500	conserved Plasmodium protein, unknown function	PF3D7_0406500.iso1.exon2.amp1	IMRAS-062	Mock	Day 0	-0.716256560372884
PF3D7_0406500	conserved Plasmodium protein, unknown function	PF3D7_0406500.iso1.exon2.amp1	IMRAS-071	NP	Day 0	-0.479102037764154
PF3D7_0406500	conserved Plasmodium protein, unknown function	PF3D7_0406500.iso1.exon2.amp1	IMRAS-071	NP	Day 140	-0.590624314360909
PF3D7_0406500	conserved Plasmodium protein, unknown function	PF3D7_0406500.iso1.exon2.amp1	IMRAS-078	P	Day 140	-0.338143226687288
PF3D7_0406500	conserved Plasmodium protein, unknown function	PF3D7_0406500.iso1.exon2.amp1	IMRAS-078	P	Day 0	-0.231998127032183
PF3D7_0311400	protein kinase, putative	PF3D7_0311400.iso1.exon2.amp1	IMRAS-002	P	Day 0	-0.350863263650508
PF3D7_0311400	protein kinase, putative	PF3D7_0311400.iso1.exon2.amp1	IMRAS-002	P	Day 140	-0.0360172735763005
PF3D7_0311400	protein kinase, putative	PF3D7_0311400.iso1.exon2.amp1	IMRAS-005	NP	Day 140	0.134215709989292
PF3D7_0311400	protein kinase, putative	PF3D7_0311400.iso1.exon2.amp1	IMRAS-005	NP	Day 0	0.0616802655320328
PF3D7_0311400	protein kinase, putative	PF3D7_0311400.iso1.exon2.amp1	IMRAS-021	NP	Day 0	0.525834241266606
PF3D7_0311400	protein kinase, putative	PF3D7_0311400.iso1.exon2.amp1	IMRAS-021	NP	Day 140	0.0937954166918349
PF3D7_0311400	protein kinase, putative	PF3D7_0311400.iso1.exon2.amp1	IMRAS-033	NP	Day 140	-0.358917534699552
PF3D7_0311400	protein kinase, putative	PF3D7_0311400.iso1.exon2.amp1	IMRAS-033	NP	Day 0	-0.473545301407196
PF3D7_0311400	protein kinase, putative	PF3D7_0311400.iso1.exon2.amp1	IMRAS-039	P	Day 0	2.89948038527109
PF3D7_0311400	protein kinase, putative	PF3D7_0311400.iso1.exon2.amp1	IMRAS-039	P	Day 140	3.0851725275665
PF3D7_0311400	protein kinase, putative	PF3D7_0311400.iso1.exon2.amp1	IMRAS-045	P	Day 140	0.437624598293169
PF3D7_0311400	protein kinase, putative	PF3D7_0311400.iso1.exon2.amp1	IMRAS-045	P	Day 0	-0.11014521958232
PF3D7_0311400	protein kinase, putative	PF3D7_0311400.iso1.exon2.amp1	IMRAS-049	Mock	Day 0	0.309339889628847
PF3D7_0311400	protein kinase, putative	PF3D7_0311400.iso1.exon2.amp1	IMRAS-049	Mock	Day 140	0.177683183065156
PF3D7_0311400	protein kinase, putative	PF3D7_0311400.iso1.exon2.amp1	IMRAS-054	Mock	Day 140	-0.166274395378883
PF3D7_0311400	protein kinase, putative	PF3D7_0311400.iso1.exon2.amp1	IMRAS-054	Mock	Day 0	-0.651872252605029
PF3D7_0311400	protein kinase, putative	PF3D7_0311400.iso1.exon2.amp1	IMRAS-057	P	Day 0	0.0992396686484227
PF3D7_0311400	protein kinase, putative	PF3D7_0311400.iso1.exon2.amp1	IMRAS-057	P	Day 140	0.961875611589562
PF3D7_0311400	protein kinase, putative	PF3D7_0311400.iso1.exon2.amp1	IMRAS-060	P	Day 140	1.09149383081054
PF3D7_0311400	protein kinase, putative	PF3D7_0311400.iso1.exon2.amp1	IMRAS-060	P	Day 0	1.12921627141802
PF3D7_0311400	protein kinase, putative	PF3D7_0311400.iso1.exon2.amp1	IMRAS-061	NP	Day 0	0.909501166219517
PF3D7_0311400	protein kinase, putative	PF3D7_0311400.iso1.exon2.amp1	IMRAS-061	NP	Day 140	0.730253338529845
PF3D7_0311400	protein kinase, putative	PF3D7_0311400.iso1.exon2.amp1	IMRAS-062	Mock	Day 140	0.0829756875306682
PF3D7_0311400	protein kinase, putative	PF3D7_0311400.iso1.exon2.amp1	IMRAS-062	Mock	Day 0	-0.019518849744502
PF3D7_0311400	protein kinase, putative	PF3D7_0311400.iso1.exon2.amp1	IMRAS-071	NP	Day 0	0.254473267872333
PF3D7_0311400	protein kinase, putative	PF3D7_0311400.iso1.exon2.amp1	IMRAS-071	NP	Day 140	0.236192939804065
PF3D7_0311400	protein kinase, putative	PF3D7_0311400.iso1.exon2.amp1	IMRAS-078	P	Day 140	1.37080799130932
PF3D7_0311400	protein kinase, putative	PF3D7_0311400.iso1.exon2.amp1	IMRAS-078	P	Day 0	1.31082639312951
PF3D7_1348000	conserved Plasmodium protein, unknown function	PF3D7_1348000.iso1.exon1.amp1	IMRAS-002	P	Day 0	-1.02460057849926
PF3D7_1348000	conserved Plasmodium protein, unknown function	PF3D7_1348000.iso1.exon1.amp1	IMRAS-002	P	Day 140	-0.630738740759785
PF3D7_1348000	conserved Plasmodium protein, unknown function	PF3D7_1348000.iso1.exon1.amp1	IMRAS-005	NP	Day 140	-0.519596198487752
PF3D7_1348000	conserved Plasmodium protein, unknown function	PF3D7_1348000.iso1.exon1.amp1	IMRAS-005	NP	Day 0	-0.69461509193891
PF3D7_1348000	conserved Plasmodium protein, unknown function	PF3D7_1348000.iso1.exon1.amp1	IMRAS-021	NP	Day 0	-0.301398714901685
PF3D7_1348000	conserved Plasmodium protein, unknown function	PF3D7_1348000.iso1.exon1.amp1	IMRAS-021	NP	Day 140	-0.498931117175553
PF3D7_1348000	conserved Plasmodium protein, unknown function	PF3D7_1348000.iso1.exon1.amp1	IMRAS-033	NP	Day 140	-0.528530999497477
PF3D7_1348000	conserved Plasmodium protein, unknown function	PF3D7_1348000.iso1.exon1.amp1	IMRAS-033	NP	Day 0	-0.644616136571646
PF3D7_1348000	conserved Plasmodium protein, unknown function	PF3D7_1348000.iso1.exon1.amp1	IMRAS-039	P	Day 0	-0.539587831587665
PF3D7_1348000	conserved Plasmodium protein, unknown function	PF3D7_1348000.iso1.exon1.amp1	IMRAS-039	P	Day 140	-0.665853010438244
PF3D7_1348000	conserved Plasmodium protein, unknown function	PF3D7_1348000.iso1.exon1.amp1	IMRAS-045	P	Day 140	-0.325126908872271
PF3D7_1348000	conserved Plasmodium protein, unknown function	PF3D7_1348000.iso1.exon1.amp1	IMRAS-045	P	Day 0	-0.296616529904515
PF3D7_1348000	conserved Plasmodium protein, unknown function	PF3D7_1348000.iso1.exon1.amp1	IMRAS-049	Mock	Day 0	-0.925181828462534
PF3D7_1348000	conserved Plasmodium protein, unknown function	PF3D7_1348000.iso1.exon1.amp1	IMRAS-049	Mock	Day 140	-0.878443788207157
PF3D7_1348000	conserved Plasmodium protein, unknown function	PF3D7_1348000.iso1.exon1.amp1	IMRAS-054	Mock	Day 140	-0.534243824724204
PF3D7_1348000	conserved Plasmodium protein, unknown function	PF3D7_1348000.iso1.exon1.amp1	IMRAS-054	Mock	Day 0	-1.08275806478578
PF3D7_1348000	conserved Plasmodium protein, unknown function	PF3D7_1348000.iso1.exon1.amp1	IMRAS-057	P	Day 0	0.0490906965594
PF3D7_1348000	conserved Plasmodium protein, unknown function	PF3D7_1348000.iso1.exon1.amp1	IMRAS-057	P	Day 140	0.123581778770401
PF3D7_1348000	conserved Plasmodium protein, unknown function	PF3D7_1348000.iso1.exon1.amp1	IMRAS-060	P	Day 140	-0.284034446165093
PF3D7_1348000	conserved Plasmodium protein, unknown function	PF3D7_1348000.iso1.exon1.amp1	IMRAS-060	P	Day 0	-0.46337055516279
PF3D7_1348000	conserved Plasmodium protein, unknown function	PF3D7_1348000.iso1.exon1.amp1	IMRAS-061	NP	Day 0	0.00136390985788815
PF3D7_1348000	conserved Plasmodium protein, unknown function	PF3D7_1348000.iso1.exon1.amp1	IMRAS-061	NP	Day 140	-0.166901643749034
PF3D7_1348000	conserved Plasmodium protein, unknown function	PF3D7_1348000.iso1.exon1.amp1	IMRAS-062	Mock	Day 140	1.14749225827073
PF3D7_1348000	conserved Plasmodium protein, unknown function	PF3D7_1348000.iso1.exon1.amp1	IMRAS-062	Mock	Day 0	1.01121758481603
PF3D7_1348000	conserved Plasmodium protein, unknown function	PF3D7_1348000.iso1.exon1.amp1	IMRAS-071	NP	Day 0	-0.190394299287677
PF3D7_1348000	conserved Plasmodium protein, unknown function	PF3D7_1348000.iso1.exon1.amp1	IMRAS-071	NP	Day 140	-0.373897948797671
PF3D7_1348000	conserved Plasmodium protein, unknown function	PF3D7_1348000.iso1.exon1.amp1	IMRAS-078	P	Day 140	-0.427784068707586
PF3D7_1348000	conserved Plasmodium protein, unknown function	PF3D7_1348000.iso1.exon1.amp1	IMRAS-078	P	Day 0	-0.352351080289202
PF3D7_1041300	erythrocyte membrane protein 1, PfEMP1	PF3D7_1041300.iso1.exon2.amp2	IMRAS-002	P	Day 0	-1.0039739279093
PF3D7_1041300	erythrocyte membrane protein 1, PfEMP1	PF3D7_1041300.iso1.exon2.amp2	IMRAS-002	P	Day 140	-0.569236199203459
PF3D7_1041300	erythrocyte membrane protein 1, PfEMP1	PF3D7_1041300.iso1.exon2.amp2	IMRAS-005	NP	Day 140	-0.494112656057817
PF3D7_1041300	erythrocyte membrane protein 1, PfEMP1	PF3D7_1041300.iso1.exon2.amp2	IMRAS-005	NP	Day 0	-0.578416194630909
PF3D7_1041300	erythrocyte membrane protein 1, PfEMP1	PF3D7_1041300.iso1.exon2.amp2	IMRAS-021	NP	Day 0	-0.426190767438433
PF3D7_1041300	erythrocyte membrane protein 1, PfEMP1	PF3D7_1041300.iso1.exon2.amp2	IMRAS-021	NP	Day 140	-0.613214544671445
PF3D7_1041300	erythrocyte membrane protein 1, PfEMP1	PF3D7_1041300.iso1.exon2.amp2	IMRAS-033	NP	Day 140	-0.59215169474682
PF3D7_1041300	erythrocyte membrane protein 1, PfEMP1	PF3D7_1041300.iso1.exon2.amp2	IMRAS-033	NP	Day 0	-0.57958898231373
PF3D7_1041300	erythrocyte membrane protein 1, PfEMP1	PF3D7_1041300.iso1.exon2.amp2	IMRAS-039	P	Day 0	-0.290336334259681
PF3D7_1041300	erythrocyte membrane protein 1, PfEMP1	PF3D7_1041300.iso1.exon2.amp2	IMRAS-039	P	Day 140	-0.391698173462018
PF3D7_1041300	erythrocyte membrane protein 1, PfEMP1	PF3D7_1041300.iso1.exon2.amp2	IMRAS-045	P	Day 140	-0.618001442040118
PF3D7_1041300	erythrocyte membrane protein 1, PfEMP1	PF3D7_1041300.iso1.exon2.amp2	IMRAS-045	P	Day 0	-0.643725441521719
PF3D7_1041300	erythrocyte membrane protein 1, PfEMP1	PF3D7_1041300.iso1.exon2.amp2	IMRAS-049	Mock	Day 0	-0.75393989854823
PF3D7_1041300	erythrocyte membrane protein 1, PfEMP1	PF3D7_1041300.iso1.exon2.amp2	IMRAS-049	Mock	Day 140	-0.728763535640043
PF3D7_1041300	erythrocyte membrane protein 1, PfEMP1	PF3D7_1041300.iso1.exon2.amp2	IMRAS-054	Mock	Day 140	-0.594692773103933
PF3D7_1041300	erythrocyte membrane protein 1, PfEMP1	PF3D7_1041300.iso1.exon2.amp2	IMRAS-054	Mock	Day 0	-1.33028437586354
PF3D7_1041300	erythrocyte membrane protein 1, PfEMP1	PF3D7_1041300.iso1.exon2.amp2	IMRAS-057	P	Day 0	-0.49959572383303
PF3D7_1041300	erythrocyte membrane protein 1, PfEMP1	PF3D7_1041300.iso1.exon2.amp2	IMRAS-057	P	Day 140	-0.401698343657788
PF3D7_1041300	erythrocyte membrane protein 1, PfEMP1	PF3D7_1041300.iso1.exon2.amp2	IMRAS-060	P	Day 140	-0.470458131543825
PF3D7_1041300	erythrocyte membrane protein 1, PfEMP1	PF3D7_1041300.iso1.exon2.amp2	IMRAS-060	P	Day 0	-0.503256687470746
PF3D7_1041300	erythrocyte membrane protein 1, PfEMP1	PF3D7_1041300.iso1.exon2.amp2	IMRAS-061	NP	Day 0	-0.614254375217309
PF3D7_1041300	erythrocyte membrane protein 1, PfEMP1	PF3D7_1041300.iso1.exon2.amp2	IMRAS-061	NP	Day 140	-0.56359110145176
PF3D7_1041300	erythrocyte membrane protein 1, PfEMP1	PF3D7_1041300.iso1.exon2.amp2	IMRAS-062	Mock	Day 140	-0.621094276777276
PF3D7_1041300	erythrocyte membrane protein 1, PfEMP1	PF3D7_1041300.iso1.exon2.amp2	IMRAS-062	Mock	Day 0	-0.611795708477914
PF3D7_1041300	erythrocyte membrane protein 1, PfEMP1	PF3D7_1041300.iso1.exon2.amp2	IMRAS-071	NP	Day 0	-0.456911168956362
PF3D7_1041300	erythrocyte membrane protein 1, PfEMP1	PF3D7_1041300.iso1.exon2.amp2	IMRAS-071	NP	Day 140	-0.498216320500802
PF3D7_1041300	erythrocyte membrane protein 1, PfEMP1	PF3D7_1041300.iso1.exon2.amp2	IMRAS-078	P	Day 140	0.376857035982127
PF3D7_1041300	erythrocyte membrane protein 1, PfEMP1	PF3D7_1041300.iso1.exon2.amp2	IMRAS-078	P	Day 0	0.658617257191324
PF3D7_1300100	erythrocyte membrane protein 1, PfEMP1	PF3D7_1300100.iso1.exon1.amp2	IMRAS-002	P	Day 0	-0.425854262344998
PF3D7_1300100	erythrocyte membrane protein 1, PfEMP1	PF3D7_1300100.iso1.exon1.amp2	IMRAS-002	P	Day 140	-0.253734373475529
PF3D7_1300100	erythrocyte membrane protein 1, PfEMP1	PF3D7_1300100.iso1.exon1.amp2	IMRAS-005	NP	Day 140	-0.423345339967428
PF3D7_1300100	erythrocyte membrane protein 1, PfEMP1	PF3D7_1300100.iso1.exon1.amp2	IMRAS-005	NP	Day 0	-0.620960285077318
PF3D7_1300100	erythrocyte membrane protein 1, PfEMP1	PF3D7_1300100.iso1.exon1.amp2	IMRAS-021	NP	Day 0	0.568455028934654
PF3D7_1300100	erythrocyte membrane protein 1, PfEMP1	PF3D7_1300100.iso1.exon1.amp2	IMRAS-021	NP	Day 140	0.381605216222876
PF3D7_1300100	erythrocyte membrane protein 1, PfEMP1	PF3D7_1300100.iso1.exon1.amp2	IMRAS-033	NP	Day 140	2.03221246514028
PF3D7_1300100	erythrocyte membrane protein 1, PfEMP1	PF3D7_1300100.iso1.exon1.amp2	IMRAS-033	NP	Day 0	2.36424785727902
PF3D7_1300100	erythrocyte membrane protein 1, PfEMP1	PF3D7_1300100.iso1.exon1.amp2	IMRAS-039	P	Day 0	-0.0783640833508414
PF3D7_1300100	erythrocyte membrane protein 1, PfEMP1	PF3D7_1300100.iso1.exon1.amp2	IMRAS-039	P	Day 140	-0.208658977575341
PF3D7_1300100	erythrocyte membrane protein 1, PfEMP1	PF3D7_1300100.iso1.exon1.amp2	IMRAS-045	P	Day 140	-0.597567672663136
PF3D7_1300100	erythrocyte membrane protein 1, PfEMP1	PF3D7_1300100.iso1.exon1.amp2	IMRAS-045	P	Day 0	-0.690264690733152
PF3D7_1300100	erythrocyte membrane protein 1, PfEMP1	PF3D7_1300100.iso1.exon1.amp2	IMRAS-049	Mock	Day 0	-0.0163726800860289
PF3D7_1300100	erythrocyte membrane protein 1, PfEMP1	PF3D7_1300100.iso1.exon1.amp2	IMRAS-049	Mock	Day 140	-0.0490283073939324
PF3D7_1300100	erythrocyte membrane protein 1, PfEMP1	PF3D7_1300100.iso1.exon1.amp2	IMRAS-054	Mock	Day 140	-0.249314426854598
PF3D7_1300100	erythrocyte membrane protein 1, PfEMP1	PF3D7_1300100.iso1.exon1.amp2	IMRAS-054	Mock	Day 0	-1.01162646380641
PF3D7_1300100	erythrocyte membrane protein 1, PfEMP1	PF3D7_1300100.iso1.exon1.amp2	IMRAS-057	P	Day 0	-0.434103981471003
PF3D7_1300100	erythrocyte membrane protein 1, PfEMP1	PF3D7_1300100.iso1.exon1.amp2	IMRAS-057	P	Day 140	-0.412186594293876
PF3D7_1300100	erythrocyte membrane protein 1, PfEMP1	PF3D7_1300100.iso1.exon1.amp2	IMRAS-060	P	Day 140	-0.334365215584851
PF3D7_1300100	erythrocyte membrane protein 1, PfEMP1	PF3D7_1300100.iso1.exon1.amp2	IMRAS-060	P	Day 0	-0.334682420359051
PF3D7_1300100	erythrocyte membrane protein 1, PfEMP1	PF3D7_1300100.iso1.exon1.amp2	IMRAS-061	NP	Day 0	-0.254965752826019
PF3D7_1300100	erythrocyte membrane protein 1, PfEMP1	PF3D7_1300100.iso1.exon1.amp2	IMRAS-061	NP	Day 140	-0.336869654866573
PF3D7_1300100	erythrocyte membrane protein 1, PfEMP1	PF3D7_1300100.iso1.exon1.amp2	IMRAS-062	Mock	Day 140	-0.435597341965549
PF3D7_1300100	erythrocyte membrane protein 1, PfEMP1	PF3D7_1300100.iso1.exon1.amp2	IMRAS-062	Mock	Day 0	-0.453031435384752
PF3D7_1300100	erythrocyte membrane protein 1, PfEMP1	PF3D7_1300100.iso1.exon1.amp2	IMRAS-071	NP	Day 0	-0.138258492089884
PF3D7_1300100	erythrocyte membrane protein 1, PfEMP1	PF3D7_1300100.iso1.exon1.amp2	IMRAS-071	NP	Day 140	-0.275975935174776
PF3D7_1300100	erythrocyte membrane protein 1, PfEMP1	PF3D7_1300100.iso1.exon1.amp2	IMRAS-078	P	Day 140	-0.360971156141549
PF3D7_1300100	erythrocyte membrane protein 1, PfEMP1	PF3D7_1300100.iso1.exon1.amp2	IMRAS-078	P	Day 0	-0.254112739420993
PF3D7_1231400	amino acid transporter, putative	PF3D7_1231400.iso1.exon3.amp1	IMRAS-002	P	Day 0	-1.03618855277447
PF3D7_1231400	amino acid transporter, putative	PF3D7_1231400.iso1.exon3.amp1	IMRAS-002	P	Day 140	-0.596070469201049
PF3D7_1231400	amino acid transporter, putative	PF3D7_1231400.iso1.exon3.amp1	IMRAS-005	NP	Day 140	-0.536962695016996
PF3D7_1231400	amino acid transporter, putative	PF3D7_1231400.iso1.exon3.amp1	IMRAS-005	NP	Day 0	-0.564358705987569
PF3D7_1231400	amino acid transporter, putative	PF3D7_1231400.iso1.exon3.amp1	IMRAS-021	NP	Day 0	-0.462088434581537
PF3D7_1231400	amino acid transporter, putative	PF3D7_1231400.iso1.exon3.amp1	IMRAS-021	NP	Day 140	-0.661411086919221
PF3D7_1231400	amino acid transporter, putative	PF3D7_1231400.iso1.exon3.amp1	IMRAS-033	NP	Day 140	-0.664241380730061
PF3D7_1231400	amino acid transporter, putative	PF3D7_1231400.iso1.exon3.amp1	IMRAS-033	NP	Day 0	-0.685366720944153
PF3D7_1231400	amino acid transporter, putative	PF3D7_1231400.iso1.exon3.amp1	IMRAS-039	P	Day 0	-0.715903802287347
PF3D7_1231400	amino acid transporter, putative	PF3D7_1231400.iso1.exon3.amp1	IMRAS-039	P	Day 140	-0.728960927122166
PF3D7_1231400	amino acid transporter, putative	PF3D7_1231400.iso1.exon3.amp1	IMRAS-045	P	Day 140	-0.74211901492739
PF3D7_1231400	amino acid transporter, putative	PF3D7_1231400.iso1.exon3.amp1	IMRAS-045	P	Day 0	-0.806214966008424
PF3D7_1231400	amino acid transporter, putative	PF3D7_1231400.iso1.exon3.amp1	IMRAS-049	Mock	Day 0	-0.814098234095821
PF3D7_1231400	amino acid transporter, putative	PF3D7_1231400.iso1.exon3.amp1	IMRAS-049	Mock	Day 140	-0.75612539964904
PF3D7_1231400	amino acid transporter, putative	PF3D7_1231400.iso1.exon3.amp1	IMRAS-054	Mock	Day 140	-0.699818211648237
PF3D7_1231400	amino acid transporter, putative	PF3D7_1231400.iso1.exon3.amp1	IMRAS-054	Mock	Day 0	-1.35554728703583
PF3D7_1231400	amino acid transporter, putative	PF3D7_1231400.iso1.exon3.amp1	IMRAS-057	P	Day 0	-0.584643604839275
PF3D7_1231400	amino acid transporter, putative	PF3D7_1231400.iso1.exon3.amp1	IMRAS-057	P	Day 140	-0.277427215685359
PF3D7_1231400	amino acid transporter, putative	PF3D7_1231400.iso1.exon3.amp1	IMRAS-060	P	Day 140	-0.501458509646383
PF3D7_1231400	amino acid transporter, putative	PF3D7_1231400.iso1.exon3.amp1	IMRAS-060	P	Day 0	-0.500900970621075
PF3D7_1231400	amino acid transporter, putative	PF3D7_1231400.iso1.exon3.amp1	IMRAS-061	NP	Day 0	-0.589969723093882
PF3D7_1231400	amino acid transporter, putative	PF3D7_1231400.iso1.exon3.amp1	IMRAS-061	NP	Day 140	-0.612891242267214
PF3D7_1231400	amino acid transporter, putative	PF3D7_1231400.iso1.exon3.amp1	IMRAS-062	Mock	Day 140	-0.545625779675204
PF3D7_1231400	amino acid transporter, putative	PF3D7_1231400.iso1.exon3.amp1	IMRAS-062	Mock	Day 0	-0.529057604155412
PF3D7_1231400	amino acid transporter, putative	PF3D7_1231400.iso1.exon3.amp1	IMRAS-071	NP	Day 0	-0.495810496707968
PF3D7_1231400	amino acid transporter, putative	PF3D7_1231400.iso1.exon3.amp1	IMRAS-071	NP	Day 140	-0.56389541037759
PF3D7_1231400	amino acid transporter, putative	PF3D7_1231400.iso1.exon3.amp1	IMRAS-078	P	Day 140	-0.570145918126846
PF3D7_1231400	amino acid transporter, putative	PF3D7_1231400.iso1.exon3.amp1	IMRAS-078	P	Day 0	-0.257545277421141
PF3D7_1428500	protein kinase, putative	PF3D7_1428500.iso1.exon3.amp2	IMRAS-002	P	Day 0	-1.10529863787117
PF3D7_1428500	protein kinase, putative	PF3D7_1428500.iso1.exon3.amp2	IMRAS-002	P	Day 140	-0.61652888156515
PF3D7_1428500	protein kinase, putative	PF3D7_1428500.iso1.exon3.amp2	IMRAS-005	NP	Day 140	-0.520698474136093
PF3D7_1428500	protein kinase, putative	PF3D7_1428500.iso1.exon3.amp2	IMRAS-005	NP	Day 0	-0.537090846242572
PF3D7_1428500	protein kinase, putative	PF3D7_1428500.iso1.exon3.amp2	IMRAS-021	NP	Day 0	-0.485529881955562
PF3D7_1428500	protein kinase, putative	PF3D7_1428500.iso1.exon3.amp2	IMRAS-021	NP	Day 140	-0.645459750747635
PF3D7_1428500	protein kinase, putative	PF3D7_1428500.iso1.exon3.amp2	IMRAS-033	NP	Day 140	-0.731707625160597
PF3D7_1428500	protein kinase, putative	PF3D7_1428500.iso1.exon3.amp2	IMRAS-033	NP	Day 0	-0.746985839207818
PF3D7_1428500	protein kinase, putative	PF3D7_1428500.iso1.exon3.amp2	IMRAS-039	P	Day 0	-0.633982622489853
PF3D7_1428500	protein kinase, putative	PF3D7_1428500.iso1.exon3.amp2	IMRAS-039	P	Day 140	-0.702687523084251
PF3D7_1428500	protein kinase, putative	PF3D7_1428500.iso1.exon3.amp2	IMRAS-045	P	Day 140	-0.487891393512953
PF3D7_1428500	protein kinase, putative	PF3D7_1428500.iso1.exon3.amp2	IMRAS-045	P	Day 0	-0.869786251716423
PF3D7_1428500	protein kinase, putative	PF3D7_1428500.iso1.exon3.amp2	IMRAS-049	Mock	Day 0	-0.929139842031217
PF3D7_1428500	protein kinase, putative	PF3D7_1428500.iso1.exon3.amp2	IMRAS-049	Mock	Day 140	-0.838131524895315
PF3D7_1428500	protein kinase, putative	PF3D7_1428500.iso1.exon3.amp2	IMRAS-054	Mock	Day 140	-0.702567281100251
PF3D7_1428500	protein kinase, putative	PF3D7_1428500.iso1.exon3.amp2	IMRAS-054	Mock	Day 0	-1.3801329253141
PF3D7_1428500	protein kinase, putative	PF3D7_1428500.iso1.exon3.amp2	IMRAS-057	P	Day 0	-0.540798835771078
PF3D7_1428500	protein kinase, putative	PF3D7_1428500.iso1.exon3.amp2	IMRAS-057	P	Day 140	0.0109717932466307
PF3D7_1428500	protein kinase, putative	PF3D7_1428500.iso1.exon3.amp2	IMRAS-060	P	Day 140	-0.446094416922747
PF3D7_1428500	protein kinase, putative	PF3D7_1428500.iso1.exon3.amp2	IMRAS-060	P	Day 0	-0.454752174518847
PF3D7_1428500	protein kinase, putative	PF3D7_1428500.iso1.exon3.amp2	IMRAS-061	NP	Day 0	0.362177153644287
PF3D7_1428500	protein kinase, putative	PF3D7_1428500.iso1.exon3.amp2	IMRAS-061	NP	Day 140	0.764484208875567
PF3D7_1428500	protein kinase, putative	PF3D7_1428500.iso1.exon3.amp2	IMRAS-062	Mock	Day 140	-0.546029839344808
PF3D7_1428500	protein kinase, putative	PF3D7_1428500.iso1.exon3.amp2	IMRAS-062	Mock	Day 0	-0.471585197170141
PF3D7_1428500	protein kinase, putative	PF3D7_1428500.iso1.exon3.amp2	IMRAS-071	NP	Day 0	-0.669011456507057
PF3D7_1428500	protein kinase, putative	PF3D7_1428500.iso1.exon3.amp2	IMRAS-071	NP	Day 140	-0.691114800695775
PF3D7_1428500	protein kinase, putative	PF3D7_1428500.iso1.exon3.amp2	IMRAS-078	P	Day 140	-0.599706245304413
PF3D7_1428500	protein kinase, putative	PF3D7_1428500.iso1.exon3.amp2	IMRAS-078	P	Day 0	-0.304702079482206
PF3D7_0412700	erythrocyte membrane protein 1, PfEMP1	PF3D7_0412700.iso1.exon2.amp1	IMRAS-002	P	Day 0	-0.554089743321979
PF3D7_0412700	erythrocyte membrane protein 1, PfEMP1	PF3D7_0412700.iso1.exon2.amp1	IMRAS-002	P	Day 140	-0.150976762650098
PF3D7_0412700	erythrocyte membrane protein 1, PfEMP1	PF3D7_0412700.iso1.exon2.amp1	IMRAS-005	NP	Day 140	0.0668346942592919
PF3D7_0412700	erythrocyte membrane protein 1, PfEMP1	PF3D7_0412700.iso1.exon2.amp1	IMRAS-005	NP	Day 0	-0.0400709840499101
PF3D7_0412700	erythrocyte membrane protein 1, PfEMP1	PF3D7_0412700.iso1.exon2.amp1	IMRAS-021	NP	Day 0	-0.0987464636039093
PF3D7_0412700	erythrocyte membrane protein 1, PfEMP1	PF3D7_0412700.iso1.exon2.amp1	IMRAS-021	NP	Day 140	-0.217918011808754
PF3D7_0412700	erythrocyte membrane protein 1, PfEMP1	PF3D7_0412700.iso1.exon2.amp1	IMRAS-033	NP	Day 140	-0.178726554838216
PF3D7_0412700	erythrocyte membrane protein 1, PfEMP1	PF3D7_0412700.iso1.exon2.amp1	IMRAS-033	NP	Day 0	-0.230665004091792
PF3D7_0412700	erythrocyte membrane protein 1, PfEMP1	PF3D7_0412700.iso1.exon2.amp1	IMRAS-039	P	Day 0	-0.14406733040167
PF3D7_0412700	erythrocyte membrane protein 1, PfEMP1	PF3D7_0412700.iso1.exon2.amp1	IMRAS-039	P	Day 140	-0.202004029836576
PF3D7_0412700	erythrocyte membrane protein 1, PfEMP1	PF3D7_0412700.iso1.exon2.amp1	IMRAS-045	P	Day 140	-0.343407777328
PF3D7_0412700	erythrocyte membrane protein 1, PfEMP1	PF3D7_0412700.iso1.exon2.amp1	IMRAS-045	P	Day 0	-0.370482368185694
PF3D7_0412700	erythrocyte membrane protein 1, PfEMP1	PF3D7_0412700.iso1.exon2.amp1	IMRAS-049	Mock	Day 0	-0.31262850543524
PF3D7_0412700	erythrocyte membrane protein 1, PfEMP1	PF3D7_0412700.iso1.exon2.amp1	IMRAS-049	Mock	Day 140	-0.287515378791028
PF3D7_0412700	erythrocyte membrane protein 1, PfEMP1	PF3D7_0412700.iso1.exon2.amp1	IMRAS-054	Mock	Day 140	-0.044645900865925
PF3D7_0412700	erythrocyte membrane protein 1, PfEMP1	PF3D7_0412700.iso1.exon2.amp1	IMRAS-054	Mock	Day 0	-0.40600518212268
PF3D7_0412700	erythrocyte membrane protein 1, PfEMP1	PF3D7_0412700.iso1.exon2.amp1	IMRAS-057	P	Day 0	-0.0619529124514546
PF3D7_0412700	erythrocyte membrane protein 1, PfEMP1	PF3D7_0412700.iso1.exon2.amp1	IMRAS-057	P	Day 140	-0.0213194910206997
PF3D7_0412700	erythrocyte membrane protein 1, PfEMP1	PF3D7_0412700.iso1.exon2.amp1	IMRAS-060	P	Day 140	-0.134483613020899
PF3D7_0412700	erythrocyte membrane protein 1, PfEMP1	PF3D7_0412700.iso1.exon2.amp1	IMRAS-060	P	Day 0	-0.0147242280149111
PF3D7_0412700	erythrocyte membrane protein 1, PfEMP1	PF3D7_0412700.iso1.exon2.amp1	IMRAS-061	NP	Day 0	-0.180141009668375
PF3D7_0412700	erythrocyte membrane protein 1, PfEMP1	PF3D7_0412700.iso1.exon2.amp1	IMRAS-061	NP	Day 140	-0.239580868598093
PF3D7_0412700	erythrocyte membrane protein 1, PfEMP1	PF3D7_0412700.iso1.exon2.amp1	IMRAS-062	Mock	Day 140	-0.219099385408672
PF3D7_0412700	erythrocyte membrane protein 1, PfEMP1	PF3D7_0412700.iso1.exon2.amp1	IMRAS-062	Mock	Day 0	-0.102839600393045
PF3D7_0412700	erythrocyte membrane protein 1, PfEMP1	PF3D7_0412700.iso1.exon2.amp1	IMRAS-071	NP	Day 0	-0.107685165707975
PF3D7_0412700	erythrocyte membrane protein 1, PfEMP1	PF3D7_0412700.iso1.exon2.amp1	IMRAS-071	NP	Day 140	-0.0408823697532821
PF3D7_0412700	erythrocyte membrane protein 1, PfEMP1	PF3D7_0412700.iso1.exon2.amp1	IMRAS-078	P	Day 140	-0.23412262391505
PF3D7_0412700	erythrocyte membrane protein 1, PfEMP1	PF3D7_0412700.iso1.exon2.amp1	IMRAS-078	P	Day 0	-0.0636120404828784
PF3D7_0420900	erythrocyte membrane protein 1, PfEMP1	PF3D7_0420900.iso1.exon2.amp2	IMRAS-002	P	Day 0	-0.564120108459244
PF3D7_0420900	erythrocyte membrane protein 1, PfEMP1	PF3D7_0420900.iso1.exon2.amp2	IMRAS-002	P	Day 140	-0.167750764427876
PF3D7_0420900	erythrocyte membrane protein 1, PfEMP1	PF3D7_0420900.iso1.exon2.amp2	IMRAS-005	NP	Day 140	-0.0316006652373542
PF3D7_0420900	erythrocyte membrane protein 1, PfEMP1	PF3D7_0420900.iso1.exon2.amp2	IMRAS-005	NP	Day 0	-0.066671031576254
PF3D7_0420900	erythrocyte membrane protein 1, PfEMP1	PF3D7_0420900.iso1.exon2.amp2	IMRAS-021	NP	Day 0	-0.0756628504908665
PF3D7_0420900	erythrocyte membrane protein 1, PfEMP1	PF3D7_0420900.iso1.exon2.amp2	IMRAS-021	NP	Day 140	-0.182320739480586
PF3D7_0420900	erythrocyte membrane protein 1, PfEMP1	PF3D7_0420900.iso1.exon2.amp2	IMRAS-033	NP	Day 140	-0.170391057793809
PF3D7_0420900	erythrocyte membrane protein 1, PfEMP1	PF3D7_0420900.iso1.exon2.amp2	IMRAS-033	NP	Day 0	-0.248296568364436
PF3D7_0420900	erythrocyte membrane protein 1, PfEMP1	PF3D7_0420900.iso1.exon2.amp2	IMRAS-039	P	Day 0	-0.154620096139865
PF3D7_0420900	erythrocyte membrane protein 1, PfEMP1	PF3D7_0420900.iso1.exon2.amp2	IMRAS-039	P	Day 140	-0.247091919365115
PF3D7_0420900	erythrocyte membrane protein 1, PfEMP1	PF3D7_0420900.iso1.exon2.amp2	IMRAS-045	P	Day 140	-0.328647109986548
PF3D7_0420900	erythrocyte membrane protein 1, PfEMP1	PF3D7_0420900.iso1.exon2.amp2	IMRAS-045	P	Day 0	-0.314974544624468
PF3D7_0420900	erythrocyte membrane protein 1, PfEMP1	PF3D7_0420900.iso1.exon2.amp2	IMRAS-049	Mock	Day 0	-0.350040041423286
PF3D7_0420900	erythrocyte membrane protein 1, PfEMP1	PF3D7_0420900.iso1.exon2.amp2	IMRAS-049	Mock	Day 140	-0.295592806400634
PF3D7_0420900	erythrocyte membrane protein 1, PfEMP1	PF3D7_0420900.iso1.exon2.amp2	IMRAS-054	Mock	Day 140	-0.0120853661423741
PF3D7_0420900	erythrocyte membrane protein 1, PfEMP1	PF3D7_0420900.iso1.exon2.amp2	IMRAS-054	Mock	Day 0	-0.470839839490278
PF3D7_0420900	erythrocyte membrane protein 1, PfEMP1	PF3D7_0420900.iso1.exon2.amp2	IMRAS-057	P	Day 0	-0.0499400276846114
PF3D7_0420900	erythrocyte membrane protein 1, PfEMP1	PF3D7_0420900.iso1.exon2.amp2	IMRAS-057	P	Day 140	-0.0368078605251085
PF3D7_0420900	erythrocyte membrane protein 1, PfEMP1	PF3D7_0420900.iso1.exon2.amp2	IMRAS-060	P	Day 140	-0.0923084774325194
PF3D7_0420900	erythrocyte membrane protein 1, PfEMP1	PF3D7_0420900.iso1.exon2.amp2	IMRAS-060	P	Day 0	-0.0525731619217655
PF3D7_0420900	erythrocyte membrane protein 1, PfEMP1	PF3D7_0420900.iso1.exon2.amp2	IMRAS-061	NP	Day 0	-0.125967893907825
PF3D7_0420900	erythrocyte membrane protein 1, PfEMP1	PF3D7_0420900.iso1.exon2.amp2	IMRAS-061	NP	Day 140	-0.211629121633033
PF3D7_0420900	erythrocyte membrane protein 1, PfEMP1	PF3D7_0420900.iso1.exon2.amp2	IMRAS-062	Mock	Day 140	-0.226204680921239
PF3D7_0420900	erythrocyte membrane protein 1, PfEMP1	PF3D7_0420900.iso1.exon2.amp2	IMRAS-062	Mock	Day 0	-0.149979096490316
PF3D7_0420900	erythrocyte membrane protein 1, PfEMP1	PF3D7_0420900.iso1.exon2.amp2	IMRAS-071	NP	Day 0	-0.0612719415106469
PF3D7_0420900	erythrocyte membrane protein 1, PfEMP1	PF3D7_0420900.iso1.exon2.amp2	IMRAS-071	NP	Day 140	0.00780617049767152
PF3D7_0420900	erythrocyte membrane protein 1, PfEMP1	PF3D7_0420900.iso1.exon2.amp2	IMRAS-078	P	Day 140	-0.178572842417106
PF3D7_0420900	erythrocyte membrane protein 1, PfEMP1	PF3D7_0420900.iso1.exon2.amp2	IMRAS-078	P	Day 0	-0.0636120404828784
PF3D7_1200100	erythrocyte membrane protein 1, PfEMP1	PF3D7_1200100.iso1.exon1.amp2	IMRAS-002	P	Day 0	-0.192075080706744
PF3D7_1200100	erythrocyte membrane protein 1, PfEMP1	PF3D7_1200100.iso1.exon1.amp2	IMRAS-002	P	Day 140	0.277456870804647
PF3D7_1200100	erythrocyte membrane protein 1, PfEMP1	PF3D7_1200100.iso1.exon1.amp2	IMRAS-005	NP	Day 140	0.0243884753226489
PF3D7_1200100	erythrocyte membrane protein 1, PfEMP1	PF3D7_1200100.iso1.exon1.amp2	IMRAS-005	NP	Day 0	0.065476449390534
PF3D7_1200100	erythrocyte membrane protein 1, PfEMP1	PF3D7_1200100.iso1.exon1.amp2	IMRAS-021	NP	Day 0	0.137763789588032
PF3D7_1200100	erythrocyte membrane protein 1, PfEMP1	PF3D7_1200100.iso1.exon1.amp2	IMRAS-021	NP	Day 140	0.0269828715956635
PF3D7_1200100	erythrocyte membrane protein 1, PfEMP1	PF3D7_1200100.iso1.exon1.amp2	IMRAS-033	NP	Day 140	0.00989810714946771
PF3D7_1200100	erythrocyte membrane protein 1, PfEMP1	PF3D7_1200100.iso1.exon1.amp2	IMRAS-033	NP	Day 0	-0.0784174067836219
PF3D7_1200100	erythrocyte membrane protein 1, PfEMP1	PF3D7_1200100.iso1.exon1.amp2	IMRAS-039	P	Day 0	-0.0592227559242993
PF3D7_1200100	erythrocyte membrane protein 1, PfEMP1	PF3D7_1200100.iso1.exon1.amp2	IMRAS-039	P	Day 140	-0.121218557744719
PF3D7_1200100	erythrocyte membrane protein 1, PfEMP1	PF3D7_1200100.iso1.exon1.amp2	IMRAS-045	P	Day 140	-0.231907636479095
PF3D7_1200100	erythrocyte membrane protein 1, PfEMP1	PF3D7_1200100.iso1.exon1.amp2	IMRAS-045	P	Day 0	-0.221936045039877
PF3D7_1200100	erythrocyte membrane protein 1, PfEMP1	PF3D7_1200100.iso1.exon1.amp2	IMRAS-049	Mock	Day 0	-0.321890832068203
PF3D7_1200100	erythrocyte membrane protein 1, PfEMP1	PF3D7_1200100.iso1.exon1.amp2	IMRAS-049	Mock	Day 140	-0.218118657357433
PF3D7_1200100	erythrocyte membrane protein 1, PfEMP1	PF3D7_1200100.iso1.exon1.amp2	IMRAS-054	Mock	Day 140	0.126657680373276
PF3D7_1200100	erythrocyte membrane protein 1, PfEMP1	PF3D7_1200100.iso1.exon1.amp2	IMRAS-054	Mock	Day 0	-0.274224416742944
PF3D7_1200100	erythrocyte membrane protein 1, PfEMP1	PF3D7_1200100.iso1.exon1.amp2	IMRAS-057	P	Day 0	-0.0165262420253356
PF3D7_1200100	erythrocyte membrane protein 1, PfEMP1	PF3D7_1200100.iso1.exon1.amp2	IMRAS-057	P	Day 140	0.0175343205223726
PF3D7_1200100	erythrocyte membrane protein 1, PfEMP1	PF3D7_1200100.iso1.exon1.amp2	IMRAS-060	P	Day 140	0.0546713088670607
PF3D7_1200100	erythrocyte membrane protein 1, PfEMP1	PF3D7_1200100.iso1.exon1.amp2	IMRAS-060	P	Day 0	0.234107836964082
PF3D7_1200100	erythrocyte membrane protein 1, PfEMP1	PF3D7_1200100.iso1.exon1.amp2	IMRAS-061	NP	Day 0	-0.0672646722175134
PF3D7_1200100	erythrocyte membrane protein 1, PfEMP1	PF3D7_1200100.iso1.exon1.amp2	IMRAS-061	NP	Day 140	-0.136094385446279
PF3D7_1200100	erythrocyte membrane protein 1, PfEMP1	PF3D7_1200100.iso1.exon1.amp2	IMRAS-062	Mock	Day 140	-0.162243274050404
PF3D7_1200100	erythrocyte membrane protein 1, PfEMP1	PF3D7_1200100.iso1.exon1.amp2	IMRAS-062	Mock	Day 0	-0.143552827330884
PF3D7_1200100	erythrocyte membrane protein 1, PfEMP1	PF3D7_1200100.iso1.exon1.amp2	IMRAS-071	NP	Day 0	0.00577703452731093
PF3D7_1200100	erythrocyte membrane protein 1, PfEMP1	PF3D7_1200100.iso1.exon1.amp2	IMRAS-071	NP	Day 140	0.0399186174841972
PF3D7_1200100	erythrocyte membrane protein 1, PfEMP1	PF3D7_1200100.iso1.exon1.amp2	IMRAS-078	P	Day 140	-0.122398807749667
PF3D7_1200100	erythrocyte membrane protein 1, PfEMP1	PF3D7_1200100.iso1.exon1.amp2	IMRAS-078	P	Day 0	-0.0309368833431165
PF3D7_0214800	conserved Plasmodium membrane protein, unknown function	PF3D7_0214800.iso1.exon2.amp1	IMRAS-002	P	Day 0	-1.08349426755282
PF3D7_0214800	conserved Plasmodium membrane protein, unknown function	PF3D7_0214800.iso1.exon2.amp1	IMRAS-002	P	Day 140	-0.598861368312736
PF3D7_0214800	conserved Plasmodium membrane protein, unknown function	PF3D7_0214800.iso1.exon2.amp1	IMRAS-005	NP	Day 140	-0.54254949059121
PF3D7_0214800	conserved Plasmodium membrane protein, unknown function	PF3D7_0214800.iso1.exon2.amp1	IMRAS-005	NP	Day 0	-0.552225706240122
PF3D7_0214800	conserved Plasmodium membrane protein, unknown function	PF3D7_0214800.iso1.exon2.amp1	IMRAS-021	NP	Day 0	-0.483087165659835
PF3D7_0214800	conserved Plasmodium membrane protein, unknown function	PF3D7_0214800.iso1.exon2.amp1	IMRAS-021	NP	Day 140	-0.616378035513367
PF3D7_0214800	conserved Plasmodium membrane protein, unknown function	PF3D7_0214800.iso1.exon2.amp1	IMRAS-033	NP	Day 140	-0.664241380730061
PF3D7_0214800	conserved Plasmodium membrane protein, unknown function	PF3D7_0214800.iso1.exon2.amp1	IMRAS-033	NP	Day 0	-0.705898647164618
PF3D7_0214800	conserved Plasmodium membrane protein, unknown function	PF3D7_0214800.iso1.exon2.amp1	IMRAS-039	P	Day 0	-0.711044085649464
PF3D7_0214800	conserved Plasmodium membrane protein, unknown function	PF3D7_0214800.iso1.exon2.amp1	IMRAS-039	P	Day 140	-0.734987002126106
PF3D7_0214800	conserved Plasmodium membrane protein, unknown function	PF3D7_0214800.iso1.exon2.amp1	IMRAS-045	P	Day 140	-0.802839395965297
PF3D7_0214800	conserved Plasmodium membrane protein, unknown function	PF3D7_0214800.iso1.exon2.amp1	IMRAS-045	P	Day 0	-0.751455037241334
PF3D7_0214800	conserved Plasmodium membrane protein, unknown function	PF3D7_0214800.iso1.exon2.amp1	IMRAS-049	Mock	Day 0	-0.763499203191701
PF3D7_0214800	conserved Plasmodium membrane protein, unknown function	PF3D7_0214800.iso1.exon2.amp1	IMRAS-049	Mock	Day 140	-0.662773708744119
PF3D7_0214800	conserved Plasmodium membrane protein, unknown function	PF3D7_0214800.iso1.exon2.amp1	IMRAS-054	Mock	Day 140	-0.715738214878654
PF3D7_0214800	conserved Plasmodium membrane protein, unknown function	PF3D7_0214800.iso1.exon2.amp1	IMRAS-054	Mock	Day 0	-1.1465132485544
PF3D7_0214800	conserved Plasmodium membrane protein, unknown function	PF3D7_0214800.iso1.exon2.amp1	IMRAS-057	P	Day 0	-0.614036571692738
PF3D7_0214800	conserved Plasmodium membrane protein, unknown function	PF3D7_0214800.iso1.exon2.amp1	IMRAS-057	P	Day 140	-0.54906435570874
PF3D7_0214800	conserved Plasmodium membrane protein, unknown function	PF3D7_0214800.iso1.exon2.amp1	IMRAS-060	P	Day 140	-0.496659297914116
PF3D7_0214800	conserved Plasmodium membrane protein, unknown function	PF3D7_0214800.iso1.exon2.amp1	IMRAS-060	P	Day 0	-0.454226187380169
PF3D7_0214800	conserved Plasmodium membrane protein, unknown function	PF3D7_0214800.iso1.exon2.amp1	IMRAS-061	NP	Day 0	-0.565010856197459
PF3D7_0214800	conserved Plasmodium membrane protein, unknown function	PF3D7_0214800.iso1.exon2.amp1	IMRAS-061	NP	Day 140	-0.560875865316111
PF3D7_0214800	conserved Plasmodium membrane protein, unknown function	PF3D7_0214800.iso1.exon2.amp1	IMRAS-062	Mock	Day 140	-0.580795257505486
PF3D7_0214800	conserved Plasmodium membrane protein, unknown function	PF3D7_0214800.iso1.exon2.amp1	IMRAS-062	Mock	Day 0	-0.536110719322783
PF3D7_0214800	conserved Plasmodium membrane protein, unknown function	PF3D7_0214800.iso1.exon2.amp1	IMRAS-071	NP	Day 0	-0.484543156958109
PF3D7_0214800	conserved Plasmodium membrane protein, unknown function	PF3D7_0214800.iso1.exon2.amp1	IMRAS-071	NP	Day 140	-0.522902839218307
PF3D7_0214800	conserved Plasmodium membrane protein, unknown function	PF3D7_0214800.iso1.exon2.amp1	IMRAS-078	P	Day 140	-0.60140413303821
PF3D7_0214800	conserved Plasmodium membrane protein, unknown function	PF3D7_0214800.iso1.exon2.amp1	IMRAS-078	P	Day 0	-0.36896154312795
PF3D7_1440000	conserved Plasmodium protein, unknown function	PF3D7_1440000.iso1.exon5.amp1	IMRAS-002	P	Day 0	-0.142387956606392
PF3D7_1440000	conserved Plasmodium protein, unknown function	PF3D7_1440000.iso1.exon5.amp1	IMRAS-002	P	Day 140	0.572880545924479
PF3D7_1440000	conserved Plasmodium protein, unknown function	PF3D7_1440000.iso1.exon5.amp1	IMRAS-005	NP	Day 140	-0.596925511950932
PF3D7_1440000	conserved Plasmodium protein, unknown function	PF3D7_1440000.iso1.exon5.amp1	IMRAS-005	NP	Day 0	-0.585725621493449
PF3D7_1440000	conserved Plasmodium protein, unknown function	PF3D7_1440000.iso1.exon5.amp1	IMRAS-021	NP	Day 0	-0.339188052397056
PF3D7_1440000	conserved Plasmodium protein, unknown function	PF3D7_1440000.iso1.exon5.amp1	IMRAS-021	NP	Day 140	-0.483357092106351
PF3D7_1440000	conserved Plasmodium protein, unknown function	PF3D7_1440000.iso1.exon5.amp1	IMRAS-033	NP	Day 140	-0.590394809966003
PF3D7_1440000	conserved Plasmodium protein, unknown function	PF3D7_1440000.iso1.exon5.amp1	IMRAS-033	NP	Day 0	-0.619852852527458
PF3D7_1440000	conserved Plasmodium protein, unknown function	PF3D7_1440000.iso1.exon5.amp1	IMRAS-039	P	Day 0	-0.610929747853644
PF3D7_1440000	conserved Plasmodium protein, unknown function	PF3D7_1440000.iso1.exon5.amp1	IMRAS-039	P	Day 140	-0.474975099150011
PF3D7_1440000	conserved Plasmodium protein, unknown function	PF3D7_1440000.iso1.exon5.amp1	IMRAS-045	P	Day 140	-0.576256474549165
PF3D7_1440000	conserved Plasmodium protein, unknown function	PF3D7_1440000.iso1.exon5.amp1	IMRAS-045	P	Day 0	-0.671675963262336
PF3D7_1440000	conserved Plasmodium protein, unknown function	PF3D7_1440000.iso1.exon5.amp1	IMRAS-049	Mock	Day 0	-0.647400837259553
PF3D7_1440000	conserved Plasmodium protein, unknown function	PF3D7_1440000.iso1.exon5.amp1	IMRAS-049	Mock	Day 140	-0.610582109291729
PF3D7_1440000	conserved Plasmodium protein, unknown function	PF3D7_1440000.iso1.exon5.amp1	IMRAS-054	Mock	Day 140	-0.463689890176127
PF3D7_1440000	conserved Plasmodium protein, unknown function	PF3D7_1440000.iso1.exon5.amp1	IMRAS-054	Mock	Day 0	-0.811416736582375
PF3D7_1440000	conserved Plasmodium protein, unknown function	PF3D7_1440000.iso1.exon5.amp1	IMRAS-057	P	Day 0	-0.527289781586026
PF3D7_1440000	conserved Plasmodium protein, unknown function	PF3D7_1440000.iso1.exon5.amp1	IMRAS-057	P	Day 140	-0.363789183138756
PF3D7_1440000	conserved Plasmodium protein, unknown function	PF3D7_1440000.iso1.exon5.amp1	IMRAS-060	P	Day 140	-0.404215496782832
PF3D7_1440000	conserved Plasmodium protein, unknown function	PF3D7_1440000.iso1.exon5.amp1	IMRAS-060	P	Day 0	-0.388100368144949
PF3D7_1440000	conserved Plasmodium protein, unknown function	PF3D7_1440000.iso1.exon5.amp1	IMRAS-061	NP	Day 0	0.353238757783025
PF3D7_1440000	conserved Plasmodium protein, unknown function	PF3D7_1440000.iso1.exon5.amp1	IMRAS-061	NP	Day 140	0.329249769524901
PF3D7_1440000	conserved Plasmodium protein, unknown function	PF3D7_1440000.iso1.exon5.amp1	IMRAS-062	Mock	Day 140	-0.226204680921239
PF3D7_1440000	conserved Plasmodium protein, unknown function	PF3D7_1440000.iso1.exon5.amp1	IMRAS-062	Mock	Day 0	-0.226694062631129
PF3D7_1440000	conserved Plasmodium protein, unknown function	PF3D7_1440000.iso1.exon5.amp1	IMRAS-071	NP	Day 0	-0.360041458641334
PF3D7_1440000	conserved Plasmodium protein, unknown function	PF3D7_1440000.iso1.exon5.amp1	IMRAS-071	NP	Day 140	-0.28023946147766
PF3D7_1440000	conserved Plasmodium protein, unknown function	PF3D7_1440000.iso1.exon5.amp1	IMRAS-078	P	Day 140	-0.507042343057602
PF3D7_1440000	conserved Plasmodium protein, unknown function	PF3D7_1440000.iso1.exon5.amp1	IMRAS-078	P	Day 0	-0.229636647424785
PF3D7_0524100	conserved Plasmodium protein, unknown function	PF3D7_0524100.iso1.exon1.amp2	IMRAS-002	P	Day 0	-0.581842820864484
PF3D7_0524100	conserved Plasmodium protein, unknown function	PF3D7_0524100.iso1.exon1.amp2	IMRAS-002	P	Day 140	-0.126319667349177
PF3D7_0524100	conserved Plasmodium protein, unknown function	PF3D7_0524100.iso1.exon1.amp2	IMRAS-005	NP	Day 140	-0.479750217470972
PF3D7_0524100	conserved Plasmodium protein, unknown function	PF3D7_0524100.iso1.exon1.amp2	IMRAS-005	NP	Day 0	-0.471305710856555
PF3D7_0524100	conserved Plasmodium protein, unknown function	PF3D7_0524100.iso1.exon1.amp2	IMRAS-021	NP	Day 0	0.90529920552901
PF3D7_0524100	conserved Plasmodium protein, unknown function	PF3D7_0524100.iso1.exon1.amp2	IMRAS-021	NP	Day 140	0.789054700949876
PF3D7_0524100	conserved Plasmodium protein, unknown function	PF3D7_0524100.iso1.exon1.amp2	IMRAS-033	NP	Day 140	-0.420534840191799
PF3D7_0524100	conserved Plasmodium protein, unknown function	PF3D7_0524100.iso1.exon1.amp2	IMRAS-033	NP	Day 0	-0.447024864375667
PF3D7_0524100	conserved Plasmodium protein, unknown function	PF3D7_0524100.iso1.exon1.amp2	IMRAS-039	P	Day 0	-0.426676709441193
PF3D7_0524100	conserved Plasmodium protein, unknown function	PF3D7_0524100.iso1.exon1.amp2	IMRAS-039	P	Day 140	-0.263627287091415
PF3D7_0524100	conserved Plasmodium protein, unknown function	PF3D7_0524100.iso1.exon1.amp2	IMRAS-045	P	Day 140	-0.438245837507425
PF3D7_0524100	conserved Plasmodium protein, unknown function	PF3D7_0524100.iso1.exon1.amp2	IMRAS-045	P	Day 0	-0.437179581615887
PF3D7_0524100	conserved Plasmodium protein, unknown function	PF3D7_0524100.iso1.exon1.amp2	IMRAS-049	Mock	Day 0	-0.510003172191171
PF3D7_0524100	conserved Plasmodium protein, unknown function	PF3D7_0524100.iso1.exon1.amp2	IMRAS-049	Mock	Day 140	-0.530690046270392
PF3D7_0524100	conserved Plasmodium protein, unknown function	PF3D7_0524100.iso1.exon1.amp2	IMRAS-054	Mock	Day 140	-0.257732889032651
PF3D7_0524100	conserved Plasmodium protein, unknown function	PF3D7_0524100.iso1.exon1.amp2	IMRAS-054	Mock	Day 0	-0.460375732599839
PF3D7_0524100	conserved Plasmodium protein, unknown function	PF3D7_0524100.iso1.exon1.amp2	IMRAS-057	P	Day 0	-0.429956042641217
PF3D7_0524100	conserved Plasmodium protein, unknown function	PF3D7_0524100.iso1.exon1.amp2	IMRAS-057	P	Day 140	-0.227887208200642
PF3D7_0524100	conserved Plasmodium protein, unknown function	PF3D7_0524100.iso1.exon1.amp2	IMRAS-060	P	Day 140	-0.0640285452265079
PF3D7_0524100	conserved Plasmodium protein, unknown function	PF3D7_0524100.iso1.exon1.amp2	IMRAS-060	P	Day 0	-6.30896590507746e-5
PF3D7_0524100	conserved Plasmodium protein, unknown function	PF3D7_0524100.iso1.exon1.amp2	IMRAS-061	NP	Day 0	-0.228525097682333
PF3D7_0524100	conserved Plasmodium protein, unknown function	PF3D7_0524100.iso1.exon1.amp2	IMRAS-061	NP	Day 140	-0.133066339705927
PF3D7_0524100	conserved Plasmodium protein, unknown function	PF3D7_0524100.iso1.exon1.amp2	IMRAS-062	Mock	Day 140	-0.36474462356696
PF3D7_0524100	conserved Plasmodium protein, unknown function	PF3D7_0524100.iso1.exon1.amp2	IMRAS-062	Mock	Day 0	-0.343802365629994
PF3D7_0524100	conserved Plasmodium protein, unknown function	PF3D7_0524100.iso1.exon1.amp2	IMRAS-071	NP	Day 0	-0.248427396493819
PF3D7_0524100	conserved Plasmodium protein, unknown function	PF3D7_0524100.iso1.exon1.amp2	IMRAS-071	NP	Day 140	-0.15742213445216
PF3D7_0524100	conserved Plasmodium protein, unknown function	PF3D7_0524100.iso1.exon1.amp2	IMRAS-078	P	Day 140	-0.366446286207701
PF3D7_0524100	conserved Plasmodium protein, unknown function	PF3D7_0524100.iso1.exon1.amp2	IMRAS-078	P	Day 0	-0.209220021460414
PF3D7_0801900	conserved Plasmodium protein, unknown function	PF3D7_0801900.iso1.exon1.amp2	IMRAS-002	P	Day 0	-0.705907745350919
PF3D7_0801900	conserved Plasmodium protein, unknown function	PF3D7_0801900.iso1.exon1.amp2	IMRAS-002	P	Day 140	-0.086324969951999
PF3D7_0801900	conserved Plasmodium protein, unknown function	PF3D7_0801900.iso1.exon1.amp2	IMRAS-005	NP	Day 140	-0.285498276499025
PF3D7_0801900	conserved Plasmodium protein, unknown function	PF3D7_0801900.iso1.exon1.amp2	IMRAS-005	NP	Day 0	-0.378725250573982
PF3D7_0801900	conserved Plasmodium protein, unknown function	PF3D7_0801900.iso1.exon1.amp2	IMRAS-021	NP	Day 0	-0.182798262763281
PF3D7_0801900	conserved Plasmodium protein, unknown function	PF3D7_0801900.iso1.exon1.amp2	IMRAS-021	NP	Day 140	-0.233068589797261
PF3D7_0801900	conserved Plasmodium protein, unknown function	PF3D7_0801900.iso1.exon1.amp2	IMRAS-033	NP	Day 140	-0.34403914527884
PF3D7_0801900	conserved Plasmodium protein, unknown function	PF3D7_0801900.iso1.exon1.amp2	IMRAS-033	NP	Day 0	-0.381310266809891
PF3D7_0801900	conserved Plasmodium protein, unknown function	PF3D7_0801900.iso1.exon1.amp2	IMRAS-039	P	Day 0	-0.221610275610528
PF3D7_0801900	conserved Plasmodium protein, unknown function	PF3D7_0801900.iso1.exon1.amp2	IMRAS-039	P	Day 140	-0.294241061981623
PF3D7_0801900	conserved Plasmodium protein, unknown function	PF3D7_0801900.iso1.exon1.amp2	IMRAS-045	P	Day 140	-0.103571851910651
PF3D7_0801900	conserved Plasmodium protein, unknown function	PF3D7_0801900.iso1.exon1.amp2	IMRAS-045	P	Day 0	-0.340645661267722
PF3D7_0801900	conserved Plasmodium protein, unknown function	PF3D7_0801900.iso1.exon1.amp2	IMRAS-049	Mock	Day 0	-0.447844145225668
PF3D7_0801900	conserved Plasmodium protein, unknown function	PF3D7_0801900.iso1.exon1.amp2	IMRAS-049	Mock	Day 140	-0.324045744710316
PF3D7_0801900	conserved Plasmodium protein, unknown function	PF3D7_0801900.iso1.exon1.amp2	IMRAS-054	Mock	Day 140	-0.246833843621072
PF3D7_0801900	conserved Plasmodium protein, unknown function	PF3D7_0801900.iso1.exon1.amp2	IMRAS-054	Mock	Day 0	-0.562189956988977
PF3D7_0801900	conserved Plasmodium protein, unknown function	PF3D7_0801900.iso1.exon1.amp2	IMRAS-057	P	Day 0	-0.292465503218065
PF3D7_0801900	conserved Plasmodium protein, unknown function	PF3D7_0801900.iso1.exon1.amp2	IMRAS-057	P	Day 140	0.23240910363069
PF3D7_0801900	conserved Plasmodium protein, unknown function	PF3D7_0801900.iso1.exon1.amp2	IMRAS-060	P	Day 140	-0.201019400516115
PF3D7_0801900	conserved Plasmodium protein, unknown function	PF3D7_0801900.iso1.exon1.amp2	IMRAS-060	P	Day 0	-0.182163076139046
PF3D7_0801900	conserved Plasmodium protein, unknown function	PF3D7_0801900.iso1.exon1.amp2	IMRAS-061	NP	Day 0	-0.256050893938395
PF3D7_0801900	conserved Plasmodium protein, unknown function	PF3D7_0801900.iso1.exon1.amp2	IMRAS-061	NP	Day 140	-0.255407831256221
PF3D7_0801900	conserved Plasmodium protein, unknown function	PF3D7_0801900.iso1.exon1.amp2	IMRAS-062	Mock	Day 140	-0.101591423625406
PF3D7_0801900	conserved Plasmodium protein, unknown function	PF3D7_0801900.iso1.exon1.amp2	IMRAS-062	Mock	Day 0	-0.0931478738936402
PF3D7_0801900	conserved Plasmodium protein, unknown function	PF3D7_0801900.iso1.exon1.amp2	IMRAS-071	NP	Day 0	-0.265406919087804
PF3D7_0801900	conserved Plasmodium protein, unknown function	PF3D7_0801900.iso1.exon1.amp2	IMRAS-071	NP	Day 140	-0.28237595887871
PF3D7_0801900	conserved Plasmodium protein, unknown function	PF3D7_0801900.iso1.exon1.amp2	IMRAS-078	P	Day 140	-0.344669343812448
PF3D7_0801900	conserved Plasmodium protein, unknown function	PF3D7_0801900.iso1.exon1.amp2	IMRAS-078	P	Day 0	-0.203581247597388
PF3D7_0200100	erythrocyte membrane protein 1, PfEMP1	PF3D7_0200100.iso1.exon1.amp2	IMRAS-002	P	Day 0	-0.679317760905747
PF3D7_0200100	erythrocyte membrane protein 1, PfEMP1	PF3D7_0200100.iso1.exon1.amp2	IMRAS-002	P	Day 140	-0.32060921719069
PF3D7_0200100	erythrocyte membrane protein 1, PfEMP1	PF3D7_0200100.iso1.exon1.amp2	IMRAS-005	NP	Day 140	-0.294582696090078
PF3D7_0200100	erythrocyte membrane protein 1, PfEMP1	PF3D7_0200100.iso1.exon1.amp2	IMRAS-005	NP	Day 0	-0.351993351507854
PF3D7_0200100	erythrocyte membrane protein 1, PfEMP1	PF3D7_0200100.iso1.exon1.amp2	IMRAS-021	NP	Day 0	-0.122839077477929
PF3D7_0200100	erythrocyte membrane protein 1, PfEMP1	PF3D7_0200100.iso1.exon1.amp2	IMRAS-021	NP	Day 140	-0.215953527751829
PF3D7_0200100	erythrocyte membrane protein 1, PfEMP1	PF3D7_0200100.iso1.exon1.amp2	IMRAS-033	NP	Day 140	-0.264609083128276
PF3D7_0200100	erythrocyte membrane protein 1, PfEMP1	PF3D7_0200100.iso1.exon1.amp2	IMRAS-033	NP	Day 0	-0.345785667225089
PF3D7_0200100	erythrocyte membrane protein 1, PfEMP1	PF3D7_0200100.iso1.exon1.amp2	IMRAS-039	P	Day 0	-0.240282645660974
PF3D7_0200100	erythrocyte membrane protein 1, PfEMP1	PF3D7_0200100.iso1.exon1.amp2	IMRAS-039	P	Day 140	-0.292220197327213
PF3D7_0200100	erythrocyte membrane protein 1, PfEMP1	PF3D7_0200100.iso1.exon1.amp2	IMRAS-045	P	Day 140	-0.342419020493402
PF3D7_0200100	erythrocyte membrane protein 1, PfEMP1	PF3D7_0200100.iso1.exon1.amp2	IMRAS-045	P	Day 0	-0.374361263028094
PF3D7_0200100	erythrocyte membrane protein 1, PfEMP1	PF3D7_0200100.iso1.exon1.amp2	IMRAS-049	Mock	Day 0	-0.355546155389259
PF3D7_0200100	erythrocyte membrane protein 1, PfEMP1	PF3D7_0200100.iso1.exon1.amp2	IMRAS-049	Mock	Day 140	-0.251545570197468
PF3D7_0200100	erythrocyte membrane protein 1, PfEMP1	PF3D7_0200100.iso1.exon1.amp2	IMRAS-054	Mock	Day 140	-0.109051386884977
PF3D7_0200100	erythrocyte membrane protein 1, PfEMP1	PF3D7_0200100.iso1.exon1.amp2	IMRAS-054	Mock	Day 0	-0.496267770804307
PF3D7_0200100	erythrocyte membrane protein 1, PfEMP1	PF3D7_0200100.iso1.exon1.amp2	IMRAS-057	P	Day 0	-0.190102006906576
PF3D7_0200100	erythrocyte membrane protein 1, PfEMP1	PF3D7_0200100.iso1.exon1.amp2	IMRAS-057	P	Day 140	-0.114298713735144
PF3D7_0200100	erythrocyte membrane protein 1, PfEMP1	PF3D7_0200100.iso1.exon1.amp2	IMRAS-060	P	Day 140	-0.178498125735697
PF3D7_0200100	erythrocyte membrane protein 1, PfEMP1	PF3D7_0200100.iso1.exon1.amp2	IMRAS-060	P	Day 0	-0.112174748458079
PF3D7_0200100	erythrocyte membrane protein 1, PfEMP1	PF3D7_0200100.iso1.exon1.amp2	IMRAS-061	NP	Day 0	-0.304848200584619
PF3D7_0200100	erythrocyte membrane protein 1, PfEMP1	PF3D7_0200100.iso1.exon1.amp2	IMRAS-061	NP	Day 140	-0.254127954702319
PF3D7_0200100	erythrocyte membrane protein 1, PfEMP1	PF3D7_0200100.iso1.exon1.amp2	IMRAS-062	Mock	Day 140	-0.422554678827062
PF3D7_0200100	erythrocyte membrane protein 1, PfEMP1	PF3D7_0200100.iso1.exon1.amp2	IMRAS-062	Mock	Day 0	-0.24749199927461
PF3D7_0200100	erythrocyte membrane protein 1, PfEMP1	PF3D7_0200100.iso1.exon1.amp2	IMRAS-071	NP	Day 0	-0.217719135822513
PF3D7_0200100	erythrocyte membrane protein 1, PfEMP1	PF3D7_0200100.iso1.exon1.amp2	IMRAS-071	NP	Day 140	-0.163316230882041
PF3D7_0200100	erythrocyte membrane protein 1, PfEMP1	PF3D7_0200100.iso1.exon1.amp2	IMRAS-078	P	Day 140	-0.310384755152015
PF3D7_0200100	erythrocyte membrane protein 1, PfEMP1	PF3D7_0200100.iso1.exon1.amp2	IMRAS-078	P	Day 0	-0.210550000850192
PF3D7_1227600	cyclin related protein, putative	PF3D7_1227600.iso1.exon1.amp2	IMRAS-002	P	Day 0	-0.690261138592328
PF3D7_1227600	cyclin related protein, putative	PF3D7_1227600.iso1.exon1.amp2	IMRAS-002	P	Day 140	-0.32985306143431
PF3D7_1227600	cyclin related protein, putative	PF3D7_1227600.iso1.exon1.amp2	IMRAS-005	NP	Day 140	-0.309428293297763
PF3D7_1227600	cyclin related protein, putative	PF3D7_1227600.iso1.exon1.amp2	IMRAS-005	NP	Day 0	-0.381902994239567
PF3D7_1227600	cyclin related protein, putative	PF3D7_1227600.iso1.exon1.amp2	IMRAS-021	NP	Day 0	0.0737616988524064
PF3D7_1227600	cyclin related protein, putative	PF3D7_1227600.iso1.exon1.amp2	IMRAS-021	NP	Day 140	0.00375654985404061
PF3D7_1227600	cyclin related protein, putative	PF3D7_1227600.iso1.exon1.amp2	IMRAS-033	NP	Day 140	-0.27350885348671
PF3D7_1227600	cyclin related protein, putative	PF3D7_1227600.iso1.exon1.amp2	IMRAS-033	NP	Day 0	-0.342919457749977
PF3D7_1227600	cyclin related protein, putative	PF3D7_1227600.iso1.exon1.amp2	IMRAS-039	P	Day 0	-0.225252527080267
PF3D7_1227600	cyclin related protein, putative	PF3D7_1227600.iso1.exon1.amp2	IMRAS-039	P	Day 140	-0.263033463234136
PF3D7_1227600	cyclin related protein, putative	PF3D7_1227600.iso1.exon1.amp2	IMRAS-045	P	Day 140	-0.360321160264347
PF3D7_1227600	cyclin related protein, putative	PF3D7_1227600.iso1.exon1.amp2	IMRAS-045	P	Day 0	-0.385720457704567
PF3D7_1227600	cyclin related protein, putative	PF3D7_1227600.iso1.exon1.amp2	IMRAS-049	Mock	Day 0	-0.354405233984689
PF3D7_1227600	cyclin related protein, putative	PF3D7_1227600.iso1.exon1.amp2	IMRAS-049	Mock	Day 140	-0.295768905887076
PF3D7_1227600	cyclin related protein, putative	PF3D7_1227600.iso1.exon1.amp2	IMRAS-054	Mock	Day 140	-0.128164500700958
PF3D7_1227600	cyclin related protein, putative	PF3D7_1227600.iso1.exon1.amp2	IMRAS-054	Mock	Day 0	-0.425645778308786
PF3D7_1227600	cyclin related protein, putative	PF3D7_1227600.iso1.exon1.amp2	IMRAS-057	P	Day 0	-0.199323638228737
PF3D7_1227600	cyclin related protein, putative	PF3D7_1227600.iso1.exon1.amp2	IMRAS-057	P	Day 140	-0.0495849042420708
PF3D7_1227600	cyclin related protein, putative	PF3D7_1227600.iso1.exon1.amp2	IMRAS-060	P	Day 140	0.209964361911515
PF3D7_1227600	cyclin related protein, putative	PF3D7_1227600.iso1.exon1.amp2	IMRAS-060	P	Day 0	0.192613976732275
PF3D7_1227600	cyclin related protein, putative	PF3D7_1227600.iso1.exon1.amp2	IMRAS-061	NP	Day 0	-0.176438097221178
PF3D7_1227600	cyclin related protein, putative	PF3D7_1227600.iso1.exon1.amp2	IMRAS-061	NP	Day 140	-0.171726715273014
PF3D7_1227600	cyclin related protein, putative	PF3D7_1227600.iso1.exon1.amp2	IMRAS-062	Mock	Day 140	-0.35763423440377
PF3D7_1227600	cyclin related protein, putative	PF3D7_1227600.iso1.exon1.amp2	IMRAS-062	Mock	Day 0	-0.253568839754511
PF3D7_1227600	cyclin related protein, putative	PF3D7_1227600.iso1.exon1.amp2	IMRAS-071	NP	Day 0	-0.219052372254971
PF3D7_1227600	cyclin related protein, putative	PF3D7_1227600.iso1.exon1.amp2	IMRAS-071	NP	Day 140	-0.152296109016831
PF3D7_1227600	cyclin related protein, putative	PF3D7_1227600.iso1.exon1.amp2	IMRAS-078	P	Day 140	-0.267969612767716
PF3D7_1227600	cyclin related protein, putative	PF3D7_1227600.iso1.exon1.amp2	IMRAS-078	P	Day 0	-0.187123220142137
PF3D7_1229600	conserved Plasmodium protein, unknown function	PF3D7_1229600.iso1.exon2.amp1	IMRAS-002	P	Day 0	1.52610311774863
PF3D7_1229600	conserved Plasmodium protein, unknown function	PF3D7_1229600.iso1.exon2.amp1	IMRAS-002	P	Day 140	1.90448384757565
PF3D7_1229600	conserved Plasmodium protein, unknown function	PF3D7_1229600.iso1.exon2.amp1	IMRAS-005	NP	Day 140	-0.389054468325622
PF3D7_1229600	conserved Plasmodium protein, unknown function	PF3D7_1229600.iso1.exon2.amp1	IMRAS-005	NP	Day 0	-0.407175373436839
PF3D7_1229600	conserved Plasmodium protein, unknown function	PF3D7_1229600.iso1.exon2.amp1	IMRAS-021	NP	Day 0	-0.169863139653334
PF3D7_1229600	conserved Plasmodium protein, unknown function	PF3D7_1229600.iso1.exon2.amp1	IMRAS-021	NP	Day 140	-0.301549860532059
PF3D7_1229600	conserved Plasmodium protein, unknown function	PF3D7_1229600.iso1.exon2.amp1	IMRAS-033	NP	Day 140	-0.178066735462028
PF3D7_1229600	conserved Plasmodium protein, unknown function	PF3D7_1229600.iso1.exon2.amp1	IMRAS-033	NP	Day 0	-0.243560001988568
PF3D7_1229600	conserved Plasmodium protein, unknown function	PF3D7_1229600.iso1.exon2.amp1	IMRAS-039	P	Day 0	0.477317623638301
PF3D7_1229600	conserved Plasmodium protein, unknown function	PF3D7_1229600.iso1.exon2.amp1	IMRAS-039	P	Day 140	0.344834633828018
PF3D7_1229600	conserved Plasmodium protein, unknown function	PF3D7_1229600.iso1.exon2.amp1	IMRAS-045	P	Day 140	0.54998132380959
PF3D7_1229600	conserved Plasmodium protein, unknown function	PF3D7_1229600.iso1.exon2.amp1	IMRAS-045	P	Day 0	-0.168980320845636
PF3D7_1229600	conserved Plasmodium protein, unknown function	PF3D7_1229600.iso1.exon2.amp1	IMRAS-049	Mock	Day 0	-0.228003422178704
PF3D7_1229600	conserved Plasmodium protein, unknown function	PF3D7_1229600.iso1.exon2.amp1	IMRAS-049	Mock	Day 140	-0.0941044171756626
PF3D7_1229600	conserved Plasmodium protein, unknown function	PF3D7_1229600.iso1.exon2.amp1	IMRAS-054	Mock	Day 140	-0.329157161649038
PF3D7_1229600	conserved Plasmodium protein, unknown function	PF3D7_1229600.iso1.exon2.amp1	IMRAS-054	Mock	Day 0	-0.556447244688075
PF3D7_1229600	conserved Plasmodium protein, unknown function	PF3D7_1229600.iso1.exon2.amp1	IMRAS-057	P	Day 0	-0.314577708807439
PF3D7_1229600	conserved Plasmodium protein, unknown function	PF3D7_1229600.iso1.exon2.amp1	IMRAS-057	P	Day 140	0.779480186302502
PF3D7_1229600	conserved Plasmodium protein, unknown function	PF3D7_1229600.iso1.exon2.amp1	IMRAS-060	P	Day 140	-0.343591877573957
PF3D7_1229600	conserved Plasmodium protein, unknown function	PF3D7_1229600.iso1.exon2.amp1	IMRAS-060	P	Day 0	-0.284418055397266
PF3D7_1229600	conserved Plasmodium protein, unknown function	PF3D7_1229600.iso1.exon2.amp1	IMRAS-061	NP	Day 0	-0.195464741077357
PF3D7_1229600	conserved Plasmodium protein, unknown function	PF3D7_1229600.iso1.exon2.amp1	IMRAS-061	NP	Day 140	-0.0496522197031748
PF3D7_1229600	conserved Plasmodium protein, unknown function	PF3D7_1229600.iso1.exon2.amp1	IMRAS-062	Mock	Day 140	-0.182831271585583
PF3D7_1229600	conserved Plasmodium protein, unknown function	PF3D7_1229600.iso1.exon2.amp1	IMRAS-062	Mock	Day 0	-0.215597394721282
PF3D7_1229600	conserved Plasmodium protein, unknown function	PF3D7_1229600.iso1.exon2.amp1	IMRAS-071	NP	Day 0	0.225754247439909
PF3D7_1229600	conserved Plasmodium protein, unknown function	PF3D7_1229600.iso1.exon2.amp1	IMRAS-071	NP	Day 140	0.386375436096959
PF3D7_1229600	conserved Plasmodium protein, unknown function	PF3D7_1229600.iso1.exon2.amp1	IMRAS-078	P	Day 140	3.43095505077731
PF3D7_1229600	conserved Plasmodium protein, unknown function	PF3D7_1229600.iso1.exon2.amp1	IMRAS-078	P	Day 0	3.51814224200803
PF3D7_1241200	conserved Plasmodium protein, unknown function	PF3D7_1241200.iso1.exon1.amp1	IMRAS-002	P	Day 0	-0.873521105470443
PF3D7_1241200	conserved Plasmodium protein, unknown function	PF3D7_1241200.iso1.exon1.amp1	IMRAS-002	P	Day 140	-0.224500061288081
PF3D7_1241200	conserved Plasmodium protein, unknown function	PF3D7_1241200.iso1.exon1.amp1	IMRAS-005	NP	Day 140	-0.352612472357562
PF3D7_1241200	conserved Plasmodium protein, unknown function	PF3D7_1241200.iso1.exon1.amp1	IMRAS-005	NP	Day 0	-0.435372265267491
PF3D7_1241200	conserved Plasmodium protein, unknown function	PF3D7_1241200.iso1.exon1.amp1	IMRAS-021	NP	Day 0	-0.196739591831115
PF3D7_1241200	conserved Plasmodium protein, unknown function	PF3D7_1241200.iso1.exon1.amp1	IMRAS-021	NP	Day 140	-0.341206819771852
PF3D7_1241200	conserved Plasmodium protein, unknown function	PF3D7_1241200.iso1.exon1.amp1	IMRAS-033	NP	Day 140	-0.466791735075743
PF3D7_1241200	conserved Plasmodium protein, unknown function	PF3D7_1241200.iso1.exon1.amp1	IMRAS-033	NP	Day 0	-0.468250118469156
PF3D7_1241200	conserved Plasmodium protein, unknown function	PF3D7_1241200.iso1.exon1.amp1	IMRAS-039	P	Day 0	-0.513078519120896
PF3D7_1241200	conserved Plasmodium protein, unknown function	PF3D7_1241200.iso1.exon1.amp1	IMRAS-039	P	Day 140	-0.558975184461779
PF3D7_1241200	conserved Plasmodium protein, unknown function	PF3D7_1241200.iso1.exon1.amp1	IMRAS-045	P	Day 140	-0.50062953569244
PF3D7_1241200	conserved Plasmodium protein, unknown function	PF3D7_1241200.iso1.exon1.amp1	IMRAS-045	P	Day 0	-0.572638429225224
PF3D7_1241200	conserved Plasmodium protein, unknown function	PF3D7_1241200.iso1.exon1.amp1	IMRAS-049	Mock	Day 0	-0.692100644730369
PF3D7_1241200	conserved Plasmodium protein, unknown function	PF3D7_1241200.iso1.exon1.amp1	IMRAS-049	Mock	Day 140	-0.557254373457809
PF3D7_1241200	conserved Plasmodium protein, unknown function	PF3D7_1241200.iso1.exon1.amp1	IMRAS-054	Mock	Day 140	-0.33918810795820997
PF3D7_1241200	conserved Plasmodium protein, unknown function	PF3D7_1241200.iso1.exon1.amp1	IMRAS-054	Mock	Day 0	-0.905210224934304
PF3D7_1241200	conserved Plasmodium protein, unknown function	PF3D7_1241200.iso1.exon1.amp1	IMRAS-057	P	Day 0	-0.355227227570174
PF3D7_1241200	conserved Plasmodium protein, unknown function	PF3D7_1241200.iso1.exon1.amp1	IMRAS-057	P	Day 140	-0.219399273803582
PF3D7_1241200	conserved Plasmodium protein, unknown function	PF3D7_1241200.iso1.exon1.amp1	IMRAS-060	P	Day 140	-0.317967193773262
PF3D7_1241200	conserved Plasmodium protein, unknown function	PF3D7_1241200.iso1.exon1.amp1	IMRAS-060	P	Day 0	-0.303871828310802
PF3D7_1241200	conserved Plasmodium protein, unknown function	PF3D7_1241200.iso1.exon1.amp1	IMRAS-061	NP	Day 0	-0.389240387874992
PF3D7_1241200	conserved Plasmodium protein, unknown function	PF3D7_1241200.iso1.exon1.amp1	IMRAS-061	NP	Day 140	-0.402196957493805
PF3D7_1241200	conserved Plasmodium protein, unknown function	PF3D7_1241200.iso1.exon1.amp1	IMRAS-062	Mock	Day 140	-0.450270856539378
PF3D7_1241200	conserved Plasmodium protein, unknown function	PF3D7_1241200.iso1.exon1.amp1	IMRAS-062	Mock	Day 0	-0.352076755608916
PF3D7_1241200	conserved Plasmodium protein, unknown function	PF3D7_1241200.iso1.exon1.amp1	IMRAS-071	NP	Day 0	-0.265406919087804
PF3D7_1241200	conserved Plasmodium protein, unknown function	PF3D7_1241200.iso1.exon1.amp1	IMRAS-071	NP	Day 140	-0.263863403036979
PF3D7_1241200	conserved Plasmodium protein, unknown function	PF3D7_1241200.iso1.exon1.amp1	IMRAS-078	P	Day 140	-0.463468230063571
PF3D7_1241200	conserved Plasmodium protein, unknown function	PF3D7_1241200.iso1.exon1.amp1	IMRAS-078	P	Day 0	-0.209552401381453
PF3D7_1417300	cysteine protease ATG4, putative	PF3D7_1417300.iso1.exon1.amp2	IMRAS-002	P	Day 0	1.32793197817364
PF3D7_1417300	cysteine protease ATG4, putative	PF3D7_1417300.iso1.exon1.amp2	IMRAS-002	P	Day 140	2.01037306702349
PF3D7_1417300	cysteine protease ATG4, putative	PF3D7_1417300.iso1.exon1.amp2	IMRAS-005	NP	Day 140	-0.0931264621318171
PF3D7_1417300	cysteine protease ATG4, putative	PF3D7_1417300.iso1.exon1.amp2	IMRAS-005	NP	Day 0	-0.197732945228834
PF3D7_1417300	cysteine protease ATG4, putative	PF3D7_1417300.iso1.exon1.amp2	IMRAS-021	NP	Day 0	-0.107289927103142
PF3D7_1417300	cysteine protease ATG4, putative	PF3D7_1417300.iso1.exon1.amp2	IMRAS-021	NP	Day 140	-0.330776511146093
PF3D7_1417300	cysteine protease ATG4, putative	PF3D7_1417300.iso1.exon1.amp2	IMRAS-033	NP	Day 140	-0.46437628378729
PF3D7_1417300	cysteine protease ATG4, putative	PF3D7_1417300.iso1.exon1.amp2	IMRAS-033	NP	Day 0	-0.447024864375667
PF3D7_1417300	cysteine protease ATG4, putative	PF3D7_1417300.iso1.exon1.amp2	IMRAS-039	P	Day 0	0.23258685921564
PF3D7_1417300	cysteine protease ATG4, putative	PF3D7_1417300.iso1.exon1.amp2	IMRAS-039	P	Day 140	0.745451261592047
PF3D7_1417300	cysteine protease ATG4, putative	PF3D7_1417300.iso1.exon1.amp2	IMRAS-045	P	Day 140	1.02473442352009
PF3D7_1417300	cysteine protease ATG4, putative	PF3D7_1417300.iso1.exon1.amp2	IMRAS-045	P	Day 0	-0.296616529904515
PF3D7_1417300	cysteine protease ATG4, putative	PF3D7_1417300.iso1.exon1.amp2	IMRAS-049	Mock	Day 0	-0.736247069858512
PF3D7_1417300	cysteine protease ATG4, putative	PF3D7_1417300.iso1.exon1.amp2	IMRAS-049	Mock	Day 140	-0.533802210504984
PF3D7_1417300	cysteine protease ATG4, putative	PF3D7_1417300.iso1.exon1.amp2	IMRAS-054	Mock	Day 140	0.485639947526694
PF3D7_1417300	cysteine protease ATG4, putative	PF3D7_1417300.iso1.exon1.amp2	IMRAS-054	Mock	Day 0	0.68407091711353
PF3D7_1417300	cysteine protease ATG4, putative	PF3D7_1417300.iso1.exon1.amp2	IMRAS-057	P	Day 0	-0.222638941766867
PF3D7_1417300	cysteine protease ATG4, putative	PF3D7_1417300.iso1.exon1.amp2	IMRAS-057	P	Day 140	1.39829442875045
PF3D7_1417300	cysteine protease ATG4, putative	PF3D7_1417300.iso1.exon1.amp2	IMRAS-060	P	Day 140	0.150132529135385
PF3D7_1417300	cysteine protease ATG4, putative	PF3D7_1417300.iso1.exon1.amp2	IMRAS-060	P	Day 0	0.133421701235692
PF3D7_1417300	cysteine protease ATG4, putative	PF3D7_1417300.iso1.exon1.amp2	IMRAS-061	NP	Day 0	0.075872968487646
PF3D7_1417300	cysteine protease ATG4, putative	PF3D7_1417300.iso1.exon1.amp2	IMRAS-061	NP	Day 140	-0.0345056759493101
PF3D7_1417300	cysteine protease ATG4, putative	PF3D7_1417300.iso1.exon1.amp2	IMRAS-062	Mock	Day 140	1.07669056577649
PF3D7_1417300	cysteine protease ATG4, putative	PF3D7_1417300.iso1.exon1.amp2	IMRAS-062	Mock	Day 0	0.921146112590661
PF3D7_1417300	cysteine protease ATG4, putative	PF3D7_1417300.iso1.exon1.amp2	IMRAS-071	NP	Day 0	-0.221722547070303
PF3D7_1417300	cysteine protease ATG4, putative	PF3D7_1417300.iso1.exon1.amp2	IMRAS-071	NP	Day 140	-0.148672295782841
PF3D7_1417300	cysteine protease ATG4, putative	PF3D7_1417300.iso1.exon1.amp2	IMRAS-078	P	Day 140	0.865851999053826
PF3D7_1417300	cysteine protease ATG4, putative	PF3D7_1417300.iso1.exon1.amp2	IMRAS-078	P	Day 0	1.13729013813482
PF3D7_1018200	serine/threonine protein phosphatase, putative	PF3D7_1018200.iso1.exon2.amp3	IMRAS-002	P	Day 0	-0.513841156947086
PF3D7_1018200	serine/threonine protein phosphatase, putative	PF3D7_1018200.iso1.exon2.amp3	IMRAS-002	P	Day 140	-0.167750764427876
PF3D7_1018200	serine/threonine protein phosphatase, putative	PF3D7_1018200.iso1.exon2.amp3	IMRAS-005	NP	Day 140	2.33254710356352
PF3D7_1018200	serine/threonine protein phosphatase, putative	PF3D7_1018200.iso1.exon2.amp3	IMRAS-005	NP	Day 0	2.27833864718734
PF3D7_1018200	serine/threonine protein phosphatase, putative	PF3D7_1018200.iso1.exon2.amp3	IMRAS-021	NP	Day 0	-0.0879831221267349
PF3D7_1018200	serine/threonine protein phosphatase, putative	PF3D7_1018200.iso1.exon2.amp3	IMRAS-021	NP	Day 140	-0.198823558977647
PF3D7_1018200	serine/threonine protein phosphatase, putative	PF3D7_1018200.iso1.exon2.amp3	IMRAS-033	NP	Day 140	-0.161885990973721
PF3D7_1018200	serine/threonine protein phosphatase, putative	PF3D7_1018200.iso1.exon2.amp3	IMRAS-033	NP	Day 0	-0.238838935537492
PF3D7_1018200	serine/threonine protein phosphatase, putative	PF3D7_1018200.iso1.exon2.amp3	IMRAS-039	P	Day 0	-0.0655750220823705
PF3D7_1018200	serine/threonine protein phosphatase, putative	PF3D7_1018200.iso1.exon2.amp3	IMRAS-039	P	Day 140	-0.111921197258507
PF3D7_1018200	serine/threonine protein phosphatase, putative	PF3D7_1018200.iso1.exon2.amp3	IMRAS-045	P	Day 140	-0.280129173697199
PF3D7_1018200	serine/threonine protein phosphatase, putative	PF3D7_1018200.iso1.exon2.amp3	IMRAS-045	P	Day 0	-0.274544159392038
PF3D7_1018200	serine/threonine protein phosphatase, putative	PF3D7_1018200.iso1.exon2.amp3	IMRAS-049	Mock	Day 0	-0.338150408092137
PF3D7_1018200	serine/threonine protein phosphatase, putative	PF3D7_1018200.iso1.exon2.amp3	IMRAS-049	Mock	Day 140	-0.233385414010742
PF3D7_1018200	serine/threonine protein phosphatase, putative	PF3D7_1018200.iso1.exon2.amp3	IMRAS-054	Mock	Day 140	0.0507186759969525
PF3D7_1018200	serine/threonine protein phosphatase, putative	PF3D7_1018200.iso1.exon2.amp3	IMRAS-054	Mock	Day 0	-0.373105658420133
PF3D7_1018200	serine/threonine protein phosphatase, putative	PF3D7_1018200.iso1.exon2.amp3	IMRAS-057	P	Day 0	-0.0375910116640306
PF3D7_1018200	serine/threonine protein phosphatase, putative	PF3D7_1018200.iso1.exon2.amp3	IMRAS-057	P	Day 140	0.0507323861410658
PF3D7_1018200	serine/threonine protein phosphatase, putative	PF3D7_1018200.iso1.exon2.amp3	IMRAS-060	P	Day 140	-0.110116422386
PF3D7_1018200	serine/threonine protein phosphatase, putative	PF3D7_1018200.iso1.exon2.amp3	IMRAS-060	P	Day 0	-0.0417327376606185
PF3D7_1018200	serine/threonine protein phosphatase, putative	PF3D7_1018200.iso1.exon2.amp3	IMRAS-061	NP	Day 0	0.606706090626007
PF3D7_1018200	serine/threonine protein phosphatase, putative	PF3D7_1018200.iso1.exon2.amp3	IMRAS-061	NP	Day 140	0.589679738156491
PF3D7_1018200	serine/threonine protein phosphatase, putative	PF3D7_1018200.iso1.exon2.amp3	IMRAS-062	Mock	Day 140	-0.264923860588997
PF3D7_1018200	serine/threonine protein phosphatase, putative	PF3D7_1018200.iso1.exon2.amp3	IMRAS-062	Mock	Day 0	-0.138176794872953
PF3D7_1018200	serine/threonine protein phosphatase, putative	PF3D7_1018200.iso1.exon2.amp3	IMRAS-071	NP	Day 0	-0.148383597538025
PF3D7_1018200	serine/threonine protein phosphatase, putative	PF3D7_1018200.iso1.exon2.amp3	IMRAS-071	NP	Day 140	-0.0783978697948804
PF3D7_1018200	serine/threonine protein phosphatase, putative	PF3D7_1018200.iso1.exon2.amp3	IMRAS-078	P	Day 140	-0.232806176117814
PF3D7_1018200	serine/threonine protein phosphatase, putative	PF3D7_1018200.iso1.exon2.amp3	IMRAS-078	P	Day 0	-0.101047215352985
PF3D7_1457400	conserved Plasmodium protein, unknown function	PF3D7_1457400.iso1.exon1.amp1	IMRAS-002	P	Day 0	-0.800560304281325
PF3D7_1457400	conserved Plasmodium protein, unknown function	PF3D7_1457400.iso1.exon1.amp1	IMRAS-002	P	Day 140	-0.296460398891464
PF3D7_1457400	conserved Plasmodium protein, unknown function	PF3D7_1457400.iso1.exon1.amp1	IMRAS-005	NP	Day 140	-0.33473095279386
PF3D7_1457400	conserved Plasmodium protein, unknown function	PF3D7_1457400.iso1.exon1.amp1	IMRAS-005	NP	Day 0	-0.309772606455335
PF3D7_1457400	conserved Plasmodium protein, unknown function	PF3D7_1457400.iso1.exon1.amp1	IMRAS-021	NP	Day 0	-0.266673146342319
PF3D7_1457400	conserved Plasmodium protein, unknown function	PF3D7_1457400.iso1.exon1.amp1	IMRAS-021	NP	Day 140	-0.401945501806708
PF3D7_1457400	conserved Plasmodium protein, unknown function	PF3D7_1457400.iso1.exon1.amp1	IMRAS-033	NP	Day 140	-0.468942203207677
PF3D7_1457400	conserved Plasmodium protein, unknown function	PF3D7_1457400.iso1.exon1.amp1	IMRAS-033	NP	Day 0	-0.48492327244135
PF3D7_1457400	conserved Plasmodium protein, unknown function	PF3D7_1457400.iso1.exon1.amp1	IMRAS-039	P	Day 0	-0.415191054617543
PF3D7_1457400	conserved Plasmodium protein, unknown function	PF3D7_1457400.iso1.exon1.amp1	IMRAS-039	P	Day 140	-0.464014400344597
PF3D7_1457400	conserved Plasmodium protein, unknown function	PF3D7_1457400.iso1.exon1.amp1	IMRAS-045	P	Day 140	-0.638243361444866
PF3D7_1457400	conserved Plasmodium protein, unknown function	PF3D7_1457400.iso1.exon1.amp1	IMRAS-045	P	Day 0	-0.580409495905107
PF3D7_1457400	conserved Plasmodium protein, unknown function	PF3D7_1457400.iso1.exon1.amp1	IMRAS-049	Mock	Day 0	-0.698359635202051
PF3D7_1457400	conserved Plasmodium protein, unknown function	PF3D7_1457400.iso1.exon1.amp1	IMRAS-049	Mock	Day 140	-0.579592500079647
PF3D7_1457400	conserved Plasmodium protein, unknown function	PF3D7_1457400.iso1.exon1.amp1	IMRAS-054	Mock	Day 140	-0.342084960469377
PF3D7_1457400	conserved Plasmodium protein, unknown function	PF3D7_1457400.iso1.exon1.amp1	IMRAS-054	Mock	Day 0	-0.644069297442288
PF3D7_1457400	conserved Plasmodium protein, unknown function	PF3D7_1457400.iso1.exon1.amp1	IMRAS-057	P	Day 0	-0.356584036699513
PF3D7_1457400	conserved Plasmodium protein, unknown function	PF3D7_1457400.iso1.exon1.amp1	IMRAS-057	P	Day 140	-0.262475538508758
PF3D7_1457400	conserved Plasmodium protein, unknown function	PF3D7_1457400.iso1.exon1.amp1	IMRAS-060	P	Day 140	-0.311709560709971
PF3D7_1457400	conserved Plasmodium protein, unknown function	PF3D7_1457400.iso1.exon1.amp1	IMRAS-060	P	Day 0	-0.261997500107253
PF3D7_1457400	conserved Plasmodium protein, unknown function	PF3D7_1457400.iso1.exon1.amp1	IMRAS-061	NP	Day 0	-0.427360635102247
PF3D7_1457400	conserved Plasmodium protein, unknown function	PF3D7_1457400.iso1.exon1.amp1	IMRAS-061	NP	Day 140	-0.453734622223125
PF3D7_1457400	conserved Plasmodium protein, unknown function	PF3D7_1457400.iso1.exon1.amp1	IMRAS-062	Mock	Day 140	-0.403026137217784
PF3D7_1457400	conserved Plasmodium protein, unknown function	PF3D7_1457400.iso1.exon1.amp1	IMRAS-062	Mock	Day 0	-0.333818277057372
PF3D7_1457400	conserved Plasmodium protein, unknown function	PF3D7_1457400.iso1.exon1.amp1	IMRAS-071	NP	Day 0	-0.286217382443185
PF3D7_1457400	conserved Plasmodium protein, unknown function	PF3D7_1457400.iso1.exon1.amp1	IMRAS-071	NP	Day 140	-0.289929887763677
PF3D7_1457400	conserved Plasmodium protein, unknown function	PF3D7_1457400.iso1.exon1.amp1	IMRAS-078	P	Day 140	-0.360396033534416
PF3D7_1457400	conserved Plasmodium protein, unknown function	PF3D7_1457400.iso1.exon1.amp1	IMRAS-078	P	Day 0	-0.171498211373263
PF3D7_1436100	conserved Plasmodium membrane protein, unknown function	PF3D7_1436100.iso1.exon1.amp1	IMRAS-002	P	Day 0	-0.782882403902553
PF3D7_1436100	conserved Plasmodium membrane protein, unknown function	PF3D7_1436100.iso1.exon1.amp1	IMRAS-002	P	Day 140	-0.333832912346855
PF3D7_1436100	conserved Plasmodium membrane protein, unknown function	PF3D7_1436100.iso1.exon1.amp1	IMRAS-005	NP	Day 140	-0.241823507532111
PF3D7_1436100	conserved Plasmodium membrane protein, unknown function	PF3D7_1436100.iso1.exon1.amp1	IMRAS-005	NP	Day 0	-0.243243117324118
PF3D7_1436100	conserved Plasmodium membrane protein, unknown function	PF3D7_1436100.iso1.exon1.amp1	IMRAS-021	NP	Day 0	0.166571509215007
PF3D7_1436100	conserved Plasmodium membrane protein, unknown function	PF3D7_1436100.iso1.exon1.amp1	IMRAS-021	NP	Day 140	-0.0999059358853405
PF3D7_1436100	conserved Plasmodium membrane protein, unknown function	PF3D7_1436100.iso1.exon1.amp1	IMRAS-033	NP	Day 140	-0.437806563383388
PF3D7_1436100	conserved Plasmodium membrane protein, unknown function	PF3D7_1436100.iso1.exon1.amp1	IMRAS-033	NP	Day 0	-0.503513699752542
PF3D7_1436100	conserved Plasmodium membrane protein, unknown function	PF3D7_1436100.iso1.exon1.amp1	IMRAS-039	P	Day 0	-0.454193734245651
PF3D7_1436100	conserved Plasmodium membrane protein, unknown function	PF3D7_1436100.iso1.exon1.amp1	IMRAS-039	P	Day 140	-0.515184909641871
PF3D7_1436100	conserved Plasmodium membrane protein, unknown function	PF3D7_1436100.iso1.exon1.amp1	IMRAS-045	P	Day 140	0.050105484545659
PF3D7_1436100	conserved Plasmodium membrane protein, unknown function	PF3D7_1436100.iso1.exon1.amp1	IMRAS-045	P	Day 0	-0.43612162871522
PF3D7_1436100	conserved Plasmodium membrane protein, unknown function	PF3D7_1436100.iso1.exon1.amp1	IMRAS-049	Mock	Day 0	-0.650198114027106
PF3D7_1436100	conserved Plasmodium membrane protein, unknown function	PF3D7_1436100.iso1.exon1.amp1	IMRAS-049	Mock	Day 140	-0.553038429367902
PF3D7_1436100	conserved Plasmodium membrane protein, unknown function	PF3D7_1436100.iso1.exon1.amp1	IMRAS-054	Mock	Day 140	-0.384172146706334
PF3D7_1436100	conserved Plasmodium membrane protein, unknown function	PF3D7_1436100.iso1.exon1.amp1	IMRAS-054	Mock	Day 0	-0.686297532831585
PF3D7_1436100	conserved Plasmodium membrane protein, unknown function	PF3D7_1436100.iso1.exon1.amp1	IMRAS-057	P	Day 0	-0.262906313184613
PF3D7_1436100	conserved Plasmodium membrane protein, unknown function	PF3D7_1436100.iso1.exon1.amp1	IMRAS-057	P	Day 140	0.49255918106892
PF3D7_1436100	conserved Plasmodium membrane protein, unknown function	PF3D7_1436100.iso1.exon1.amp1	IMRAS-060	P	Day 140	-0.096202031160125
PF3D7_1436100	conserved Plasmodium membrane protein, unknown function	PF3D7_1436100.iso1.exon1.amp1	IMRAS-060	P	Day 0	-0.0766587804460777
PF3D7_1436100	conserved Plasmodium membrane protein, unknown function	PF3D7_1436100.iso1.exon1.amp1	IMRAS-061	NP	Day 0	-0.303052686923005
PF3D7_1436100	conserved Plasmodium membrane protein, unknown function	PF3D7_1436100.iso1.exon1.amp1	IMRAS-061	NP	Day 140	-0.36284374939873
PF3D7_1436100	conserved Plasmodium membrane protein, unknown function	PF3D7_1436100.iso1.exon1.amp1	IMRAS-062	Mock	Day 140	0.00540862723681279
PF3D7_1436100	conserved Plasmodium membrane protein, unknown function	PF3D7_1436100.iso1.exon1.amp1	IMRAS-062	Mock	Day 0	-0.116367314060499
PF3D7_1436100	conserved Plasmodium membrane protein, unknown function	PF3D7_1436100.iso1.exon1.amp1	IMRAS-071	NP	Day 0	-0.319865298579831
PF3D7_1436100	conserved Plasmodium membrane protein, unknown function	PF3D7_1436100.iso1.exon1.amp1	IMRAS-071	NP	Day 140	-0.260650496057442
PF3D7_1436100	conserved Plasmodium membrane protein, unknown function	PF3D7_1436100.iso1.exon1.amp1	IMRAS-078	P	Day 140	-0.120936863654741
PF3D7_1436100	conserved Plasmodium membrane protein, unknown function	PF3D7_1436100.iso1.exon1.amp1	IMRAS-078	P	Day 0	0.219955580705724
PF3D7_1136000	conserved Plasmodium protein, unknown function	PF3D7_1136000.iso1.exon2.amp1	IMRAS-002	P	Day 0	-0.943806496541011
PF3D7_1136000	conserved Plasmodium protein, unknown function	PF3D7_1136000.iso1.exon2.amp1	IMRAS-002	P	Day 140	-0.428182735077506
PF3D7_1136000	conserved Plasmodium protein, unknown function	PF3D7_1136000.iso1.exon2.amp1	IMRAS-005	NP	Day 140	-0.367740026478838
PF3D7_1136000	conserved Plasmodium protein, unknown function	PF3D7_1136000.iso1.exon2.amp1	IMRAS-005	NP	Day 0	-0.36372582365674
PF3D7_1136000	conserved Plasmodium protein, unknown function	PF3D7_1136000.iso1.exon2.amp1	IMRAS-021	NP	Day 0	-0.270412516758187
PF3D7_1136000	conserved Plasmodium protein, unknown function	PF3D7_1136000.iso1.exon2.amp1	IMRAS-021	NP	Day 140	-0.505314733966408
PF3D7_1136000	conserved Plasmodium protein, unknown function	PF3D7_1136000.iso1.exon2.amp1	IMRAS-033	NP	Day 140	-0.599789682667298
PF3D7_1136000	conserved Plasmodium protein, unknown function	PF3D7_1136000.iso1.exon2.amp1	IMRAS-033	NP	Day 0	-0.643259327442307
PF3D7_1136000	conserved Plasmodium protein, unknown function	PF3D7_1136000.iso1.exon2.amp1	IMRAS-039	P	Day 0	-0.641506156449575
PF3D7_1136000	conserved Plasmodium protein, unknown function	PF3D7_1136000.iso1.exon2.amp1	IMRAS-039	P	Day 140	-0.610417138804168
PF3D7_1136000	conserved Plasmodium protein, unknown function	PF3D7_1136000.iso1.exon2.amp1	IMRAS-045	P	Day 140	-0.603951812574339
PF3D7_1136000	conserved Plasmodium protein, unknown function	PF3D7_1136000.iso1.exon2.amp1	IMRAS-045	P	Day 0	-0.571476371135098
PF3D7_1136000	conserved Plasmodium protein, unknown function	PF3D7_1136000.iso1.exon2.amp1	IMRAS-049	Mock	Day 0	-0.837552921595794
PF3D7_1136000	conserved Plasmodium protein, unknown function	PF3D7_1136000.iso1.exon2.amp1	IMRAS-049	Mock	Day 140	-0.64382029516363
PF3D7_1136000	conserved Plasmodium protein, unknown function	PF3D7_1136000.iso1.exon2.amp1	IMRAS-054	Mock	Day 140	-0.0660394569300973
PF3D7_1136000	conserved Plasmodium protein, unknown function	PF3D7_1136000.iso1.exon2.amp1	IMRAS-054	Mock	Day 0	-0.234964986295717
PF3D7_1136000	conserved Plasmodium protein, unknown function	PF3D7_1136000.iso1.exon2.amp1	IMRAS-057	P	Day 0	-0.393151680939939
PF3D7_1136000	conserved Plasmodium protein, unknown function	PF3D7_1136000.iso1.exon2.amp1	IMRAS-057	P	Day 140	-0.338698202175927
PF3D7_1136000	conserved Plasmodium protein, unknown function	PF3D7_1136000.iso1.exon2.amp1	IMRAS-060	P	Day 140	-0.34598771821461
PF3D7_1136000	conserved Plasmodium protein, unknown function	PF3D7_1136000.iso1.exon2.amp1	IMRAS-060	P	Day 0	-0.325193616584757
PF3D7_1136000	conserved Plasmodium protein, unknown function	PF3D7_1136000.iso1.exon2.amp1	IMRAS-061	NP	Day 0	0.495044267273503
PF3D7_1136000	conserved Plasmodium protein, unknown function	PF3D7_1136000.iso1.exon2.amp1	IMRAS-061	NP	Day 140	0.478921298231892
PF3D7_1136000	conserved Plasmodium protein, unknown function	PF3D7_1136000.iso1.exon2.amp1	IMRAS-062	Mock	Day 140	-0.471221251696271
PF3D7_1136000	conserved Plasmodium protein, unknown function	PF3D7_1136000.iso1.exon2.amp1	IMRAS-062	Mock	Day 0	-0.457169339055753
PF3D7_1136000	conserved Plasmodium protein, unknown function	PF3D7_1136000.iso1.exon2.amp1	IMRAS-071	NP	Day 0	-0.454710740316211
PF3D7_1136000	conserved Plasmodium protein, unknown function	PF3D7_1136000.iso1.exon2.amp1	IMRAS-071	NP	Day 140	-0.28359823659166
PF3D7_1136000	conserved Plasmodium protein, unknown function	PF3D7_1136000.iso1.exon2.amp1	IMRAS-078	P	Day 140	0.298356196961031
PF3D7_1136000	conserved Plasmodium protein, unknown function	PF3D7_1136000.iso1.exon2.amp1	IMRAS-078	P	Day 0	0.643790215779084
PF3D7_1227200	potassium channel protein	PF3D7_1227200.iso1.exon1.amp2	IMRAS-002	P	Day 0	-0.924295672703568
PF3D7_1227200	potassium channel protein	PF3D7_1227200.iso1.exon1.amp2	IMRAS-002	P	Day 140	-0.530659167092763
PF3D7_1227200	potassium channel protein	PF3D7_1227200.iso1.exon1.amp2	IMRAS-005	NP	Day 140	-0.0964096686484872
PF3D7_1227200	potassium channel protein	PF3D7_1227200.iso1.exon1.amp2	IMRAS-005	NP	Day 0	-0.0957260645333822
PF3D7_1227200	potassium channel protein	PF3D7_1227200.iso1.exon1.amp2	IMRAS-021	NP	Day 0	-0.317265875793151
PF3D7_1227200	potassium channel protein	PF3D7_1227200.iso1.exon1.amp2	IMRAS-021	NP	Day 140	-0.482044954643561
PF3D7_1227200	potassium channel protein	PF3D7_1227200.iso1.exon1.amp2	IMRAS-033	NP	Day 140	-0.0504118191736733
PF3D7_1227200	potassium channel protein	PF3D7_1227200.iso1.exon1.amp2	IMRAS-033	NP	Day 0	-0.0976142463484884
PF3D7_1227200	potassium channel protein	PF3D7_1227200.iso1.exon1.amp2	IMRAS-039	P	Day 0	-0.71564761920208
PF3D7_1227200	potassium channel protein	PF3D7_1227200.iso1.exon1.amp2	IMRAS-039	P	Day 140	-0.881936228019004
PF3D7_1227200	potassium channel protein	PF3D7_1227200.iso1.exon1.amp2	IMRAS-045	P	Day 140	-0.872779991459932
PF3D7_1227200	potassium channel protein	PF3D7_1227200.iso1.exon1.amp2	IMRAS-045	P	Day 0	-0.789004775557732
PF3D7_1227200	potassium channel protein	PF3D7_1227200.iso1.exon1.amp2	IMRAS-049	Mock	Day 0	-1.07969668757515
PF3D7_1227200	potassium channel protein	PF3D7_1227200.iso1.exon1.amp2	IMRAS-049	Mock	Day 140	-1.01615832483459
PF3D7_1227200	potassium channel protein	PF3D7_1227200.iso1.exon1.amp2	IMRAS-054	Mock	Day 140	-0.67308753384825
PF3D7_1227200	potassium channel protein	PF3D7_1227200.iso1.exon1.amp2	IMRAS-054	Mock	Day 0	-1.48713483225903
PF3D7_1227200	potassium channel protein	PF3D7_1227200.iso1.exon1.amp2	IMRAS-057	P	Day 0	-0.192280756438542
PF3D7_1227200	potassium channel protein	PF3D7_1227200.iso1.exon1.amp2	IMRAS-057	P	Day 140	-0.141986411150809
PF3D7_1227200	potassium channel protein	PF3D7_1227200.iso1.exon1.amp2	IMRAS-060	P	Day 140	-0.23037524486837
PF3D7_1227200	potassium channel protein	PF3D7_1227200.iso1.exon1.amp2	IMRAS-060	P	Day 0	-0.173623396586237
PF3D7_1227200	potassium channel protein	PF3D7_1227200.iso1.exon1.amp2	IMRAS-061	NP	Day 0	-0.230016916307944
PF3D7_1227200	potassium channel protein	PF3D7_1227200.iso1.exon1.amp2	IMRAS-061	NP	Day 140	-0.206315321736565
PF3D7_1227200	potassium channel protein	PF3D7_1227200.iso1.exon1.amp2	IMRAS-062	Mock	Day 140	-0.533155732354993
PF3D7_1227200	potassium channel protein	PF3D7_1227200.iso1.exon1.amp2	IMRAS-062	Mock	Day 0	-0.530733792377996
PF3D7_1227200	potassium channel protein	PF3D7_1227200.iso1.exon1.amp2	IMRAS-071	NP	Day 0	-0.290275599017539
PF3D7_1227200	potassium channel protein	PF3D7_1227200.iso1.exon1.amp2	IMRAS-071	NP	Day 140	-0.457643313318901
PF3D7_1227200	potassium channel protein	PF3D7_1227200.iso1.exon1.amp2	IMRAS-078	P	Day 140	-0.155440951992471
PF3D7_1227200	potassium channel protein	PF3D7_1227200.iso1.exon1.amp2	IMRAS-078	P	Day 0	-0.0250746443104557
PF3D7_0719900	conserved Plasmodium membrane protein, unknown function	PF3D7_0719900.iso1.exon1.amp3	IMRAS-002	P	Day 0	-1.14866328203288
PF3D7_0719900	conserved Plasmodium membrane protein, unknown function	PF3D7_0719900.iso1.exon1.amp3	IMRAS-002	P	Day 140	-0.732140772967998
PF3D7_0719900	conserved Plasmodium membrane protein, unknown function	PF3D7_0719900.iso1.exon1.amp3	IMRAS-005	NP	Day 140	-0.597313072743294
PF3D7_0719900	conserved Plasmodium membrane protein, unknown function	PF3D7_0719900.iso1.exon1.amp3	IMRAS-005	NP	Day 0	-0.573866537625133
PF3D7_0719900	conserved Plasmodium membrane protein, unknown function	PF3D7_0719900.iso1.exon1.amp3	IMRAS-021	NP	Day 0	-0.49424874537776
PF3D7_0719900	conserved Plasmodium membrane protein, unknown function	PF3D7_0719900.iso1.exon1.amp3	IMRAS-021	NP	Day 140	-0.648989281660093
PF3D7_0719900	conserved Plasmodium membrane protein, unknown function	PF3D7_0719900.iso1.exon1.amp3	IMRAS-033	NP	Day 140	-0.776283303137603
PF3D7_0719900	conserved Plasmodium membrane protein, unknown function	PF3D7_0719900.iso1.exon1.amp3	IMRAS-033	NP	Day 0	-0.854663507684227
PF3D7_0719900	conserved Plasmodium membrane protein, unknown function	PF3D7_0719900.iso1.exon1.amp3	IMRAS-039	P	Day 0	-0.858514852442434
PF3D7_0719900	conserved Plasmodium membrane protein, unknown function	PF3D7_0719900.iso1.exon1.amp3	IMRAS-039	P	Day 140	-0.882240177254488
PF3D7_0719900	conserved Plasmodium membrane protein, unknown function	PF3D7_0719900.iso1.exon1.amp3	IMRAS-045	P	Day 140	-0.854903907196247
PF3D7_0719900	conserved Plasmodium membrane protein, unknown function	PF3D7_0719900.iso1.exon1.amp3	IMRAS-045	P	Day 0	-0.806898545761033
PF3D7_0719900	conserved Plasmodium membrane protein, unknown function	PF3D7_0719900.iso1.exon1.amp3	IMRAS-049	Mock	Day 0	-1.07186189564204
PF3D7_0719900	conserved Plasmodium membrane protein, unknown function	PF3D7_0719900.iso1.exon1.amp3	IMRAS-049	Mock	Day 140	-0.861140678250351
PF3D7_0719900	conserved Plasmodium membrane protein, unknown function	PF3D7_0719900.iso1.exon1.amp3	IMRAS-054	Mock	Day 140	-0.796011243494029
PF3D7_0719900	conserved Plasmodium membrane protein, unknown function	PF3D7_0719900.iso1.exon1.amp3	IMRAS-054	Mock	Day 0	-1.82247777058868
PF3D7_0719900	conserved Plasmodium membrane protein, unknown function	PF3D7_0719900.iso1.exon1.amp3	IMRAS-057	P	Day 0	-0.717622952608076
PF3D7_0719900	conserved Plasmodium membrane protein, unknown function	PF3D7_0719900.iso1.exon1.amp3	IMRAS-057	P	Day 140	-0.6612347581594
PF3D7_0719900	conserved Plasmodium membrane protein, unknown function	PF3D7_0719900.iso1.exon1.amp3	IMRAS-060	P	Day 140	-0.58558687189905
PF3D7_0719900	conserved Plasmodium membrane protein, unknown function	PF3D7_0719900.iso1.exon1.amp3	IMRAS-060	P	Day 0	-0.542412310396845
PF3D7_0719900	conserved Plasmodium membrane protein, unknown function	PF3D7_0719900.iso1.exon1.amp3	IMRAS-061	NP	Day 0	-0.687317837407031
PF3D7_0719900	conserved Plasmodium membrane protein, unknown function	PF3D7_0719900.iso1.exon1.amp3	IMRAS-061	NP	Day 140	-0.610315627617405
PF3D7_0719900	conserved Plasmodium membrane protein, unknown function	PF3D7_0719900.iso1.exon1.amp3	IMRAS-062	Mock	Day 140	-0.510898838512555
PF3D7_0719900	conserved Plasmodium membrane protein, unknown function	PF3D7_0719900.iso1.exon1.amp3	IMRAS-062	Mock	Day 0	-0.503158125362118
PF3D7_0719900	conserved Plasmodium membrane protein, unknown function	PF3D7_0719900.iso1.exon1.amp3	IMRAS-071	NP	Day 0	-0.659929876469073
PF3D7_0719900	conserved Plasmodium membrane protein, unknown function	PF3D7_0719900.iso1.exon1.amp3	IMRAS-071	NP	Day 140	-0.751563664644644
PF3D7_0719900	conserved Plasmodium membrane protein, unknown function	PF3D7_0719900.iso1.exon1.amp3	IMRAS-078	P	Day 140	-0.704195633214381
PF3D7_0719900	conserved Plasmodium membrane protein, unknown function	PF3D7_0719900.iso1.exon1.amp3	IMRAS-078	P	Day 0	-0.523607087160542
PF3D7_0530900	formin 1	PF3D7_0530900.iso1.exon1.amp1	IMRAS-002	P	Day 0	-1.13240386803377
PF3D7_0530900	formin 1	PF3D7_0530900.iso1.exon1.amp1	IMRAS-002	P	Day 140	-0.675069111215583
PF3D7_0530900	formin 1	PF3D7_0530900.iso1.exon1.amp1	IMRAS-005	NP	Day 140	-0.659084425177451
PF3D7_0530900	formin 1	PF3D7_0530900.iso1.exon1.amp1	IMRAS-005	NP	Day 0	-0.744359462170825
PF3D7_0530900	formin 1	PF3D7_0530900.iso1.exon1.amp1	IMRAS-021	NP	Day 0	-0.432461092589868
PF3D7_0530900	formin 1	PF3D7_0530900.iso1.exon1.amp1	IMRAS-021	NP	Day 140	-0.654595425492696
PF3D7_0530900	formin 1	PF3D7_0530900.iso1.exon1.amp1	IMRAS-033	NP	Day 140	-0.713108498399395
PF3D7_0530900	formin 1	PF3D7_0530900.iso1.exon1.amp1	IMRAS-033	NP	Day 0	-0.777619959610806
PF3D7_0530900	formin 1	PF3D7_0530900.iso1.exon1.amp1	IMRAS-039	P	Day 0	-0.762774032884105
PF3D7_0530900	formin 1	PF3D7_0530900.iso1.exon1.amp1	IMRAS-039	P	Day 140	-1.06096944760205
PF3D7_0530900	formin 1	PF3D7_0530900.iso1.exon1.amp1	IMRAS-045	P	Day 140	-0.218783851356797
PF3D7_0530900	formin 1	PF3D7_0530900.iso1.exon1.amp1	IMRAS-045	P	Day 0	-0.984708082911983
PF3D7_0530900	formin 1	PF3D7_0530900.iso1.exon1.amp1	IMRAS-049	Mock	Day 0	-1.22192159125906
PF3D7_0530900	formin 1	PF3D7_0530900.iso1.exon1.amp1	IMRAS-049	Mock	Day 140	-1.0820571077814
PF3D7_0530900	formin 1	PF3D7_0530900.iso1.exon1.amp1	IMRAS-054	Mock	Day 140	-0.786715717694644
PF3D7_0530900	formin 1	PF3D7_0530900.iso1.exon1.amp1	IMRAS-054	Mock	Day 0	-1.86443308703006
PF3D7_0530900	formin 1	PF3D7_0530900.iso1.exon1.amp1	IMRAS-057	P	Day 0	-0.739228213024205
PF3D7_0530900	formin 1	PF3D7_0530900.iso1.exon1.amp1	IMRAS-057	P	Day 140	0.24986473725167
PF3D7_0530900	formin 1	PF3D7_0530900.iso1.exon1.amp1	IMRAS-060	P	Day 140	-0.172674212280988
PF3D7_0530900	formin 1	PF3D7_0530900.iso1.exon1.amp1	IMRAS-060	P	Day 0	-0.286445298397599
PF3D7_0530900	formin 1	PF3D7_0530900.iso1.exon1.amp1	IMRAS-061	NP	Day 0	-0.646618929512456
PF3D7_0530900	formin 1	PF3D7_0530900.iso1.exon1.amp1	IMRAS-061	NP	Day 140	-0.680786836097996
PF3D7_0530900	formin 1	PF3D7_0530900.iso1.exon1.amp1	IMRAS-062	Mock	Day 140	1.56046675486462
PF3D7_0530900	formin 1	PF3D7_0530900.iso1.exon1.amp1	IMRAS-062	Mock	Day 0	1.41204521675583
PF3D7_0530900	formin 1	PF3D7_0530900.iso1.exon1.amp1	IMRAS-071	NP	Day 0	-0.283285783789783
PF3D7_0530900	formin 1	PF3D7_0530900.iso1.exon1.amp1	IMRAS-071	NP	Day 140	-0.429071906909366
PF3D7_0530900	formin 1	PF3D7_0530900.iso1.exon1.amp1	IMRAS-078	P	Day 140	-0.361258803444045
PF3D7_0530900	formin 1	PF3D7_0530900.iso1.exon1.amp1	IMRAS-078	P	Day 0	-0.311821240441601
PF3D7_0504700	conserved Plasmodium protein, unknown function	PF3D7_0504700.iso1.exon1.amp1	IMRAS-002	P	Day 0	-1.11264061321234
PF3D7_0504700	conserved Plasmodium protein, unknown function	PF3D7_0504700.iso1.exon1.amp1	IMRAS-002	P	Day 140	-0.636462106320009
PF3D7_0504700	conserved Plasmodium protein, unknown function	PF3D7_0504700.iso1.exon1.amp1	IMRAS-005	NP	Day 140	-0.743213422547301
PF3D7_0504700	conserved Plasmodium protein, unknown function	PF3D7_0504700.iso1.exon1.amp1	IMRAS-005	NP	Day 0	-0.810792177128222
PF3D7_0504700	conserved Plasmodium protein, unknown function	PF3D7_0504700.iso1.exon1.amp1	IMRAS-021	NP	Day 0	-0.478754744863803
PF3D7_0504700	conserved Plasmodium protein, unknown function	PF3D7_0504700.iso1.exon1.amp1	IMRAS-021	NP	Day 140	-0.630845616050266
PF3D7_0504700	conserved Plasmodium protein, unknown function	PF3D7_0504700.iso1.exon1.amp1	IMRAS-033	NP	Day 140	-0.712471406297679
PF3D7_0504700	conserved Plasmodium protein, unknown function	PF3D7_0504700.iso1.exon1.amp1	IMRAS-033	NP	Day 0	-0.787178222587656
PF3D7_0504700	conserved Plasmodium protein, unknown function	PF3D7_0504700.iso1.exon1.amp1	IMRAS-039	P	Day 0	-0.759865639074091
PF3D7_0504700	conserved Plasmodium protein, unknown function	PF3D7_0504700.iso1.exon1.amp1	IMRAS-039	P	Day 140	-0.84680904900485
PF3D7_0504700	conserved Plasmodium protein, unknown function	PF3D7_0504700.iso1.exon1.amp1	IMRAS-045	P	Day 140	-0.921561609222136
PF3D7_0504700	conserved Plasmodium protein, unknown function	PF3D7_0504700.iso1.exon1.amp1	IMRAS-045	P	Day 0	-1.02178934516147
PF3D7_0504700	conserved Plasmodium protein, unknown function	PF3D7_0504700.iso1.exon1.amp1	IMRAS-049	Mock	Day 0	-1.11436247077712
PF3D7_0504700	conserved Plasmodium protein, unknown function	PF3D7_0504700.iso1.exon1.amp1	IMRAS-049	Mock	Day 140	-0.940417809462264
PF3D7_0504700	conserved Plasmodium protein, unknown function	PF3D7_0504700.iso1.exon1.amp1	IMRAS-054	Mock	Day 140	-0.93134044802623
PF3D7_0504700	conserved Plasmodium protein, unknown function	PF3D7_0504700.iso1.exon1.amp1	IMRAS-054	Mock	Day 0	-1.59484394461008
PF3D7_0504700	conserved Plasmodium protein, unknown function	PF3D7_0504700.iso1.exon1.amp1	IMRAS-057	P	Day 0	-0.76242029837551
PF3D7_0504700	conserved Plasmodium protein, unknown function	PF3D7_0504700.iso1.exon1.amp1	IMRAS-057	P	Day 140	-0.690608825316374
PF3D7_0504700	conserved Plasmodium protein, unknown function	PF3D7_0504700.iso1.exon1.amp1	IMRAS-060	P	Day 140	-0.727892262679278
PF3D7_0504700	conserved Plasmodium protein, unknown function	PF3D7_0504700.iso1.exon1.amp1	IMRAS-060	P	Day 0	-0.712710053099697
PF3D7_0504700	conserved Plasmodium protein, unknown function	PF3D7_0504700.iso1.exon1.amp1	IMRAS-061	NP	Day 0	-0.68293318696216
PF3D7_0504700	conserved Plasmodium protein, unknown function	PF3D7_0504700.iso1.exon1.amp1	IMRAS-061	NP	Day 140	-0.68496892031138
PF3D7_0504700	conserved Plasmodium protein, unknown function	PF3D7_0504700.iso1.exon1.amp1	IMRAS-062	Mock	Day 140	-0.711113577717621
PF3D7_0504700	conserved Plasmodium protein, unknown function	PF3D7_0504700.iso1.exon1.amp1	IMRAS-062	Mock	Day 0	-0.561585690368887
PF3D7_0504700	conserved Plasmodium protein, unknown function	PF3D7_0504700.iso1.exon1.amp1	IMRAS-071	NP	Day 0	-0.719065000556407
PF3D7_0504700	conserved Plasmodium protein, unknown function	PF3D7_0504700.iso1.exon1.amp1	IMRAS-071	NP	Day 140	-0.781757397362231
PF3D7_0504700	conserved Plasmodium protein, unknown function	PF3D7_0504700.iso1.exon1.amp1	IMRAS-078	P	Day 140	-0.714080906277191
PF3D7_0504700	conserved Plasmodium protein, unknown function	PF3D7_0504700.iso1.exon1.amp1	IMRAS-078	P	Day 0	-0.555784385685557
PF3D7_1326500	conserved Plasmodium protein, unknown function	PF3D7_1326500.iso1.exon1.amp1	IMRAS-002	P	Day 0	-0.964691589480569
PF3D7_1326500	conserved Plasmodium protein, unknown function	PF3D7_1326500.iso1.exon1.amp1	IMRAS-002	P	Day 140	-0.426411035185328
PF3D7_1326500	conserved Plasmodium protein, unknown function	PF3D7_1326500.iso1.exon1.amp1	IMRAS-005	NP	Day 140	-0.432651970282679
PF3D7_1326500	conserved Plasmodium protein, unknown function	PF3D7_1326500.iso1.exon1.amp1	IMRAS-005	NP	Day 0	-0.564358705987569
PF3D7_1326500	conserved Plasmodium protein, unknown function	PF3D7_1326500.iso1.exon1.amp1	IMRAS-021	NP	Day 0	-0.326967963742554
PF3D7_1326500	conserved Plasmodium protein, unknown function	PF3D7_1326500.iso1.exon1.amp1	IMRAS-021	NP	Day 140	-0.418667524107535
PF3D7_1326500	conserved Plasmodium protein, unknown function	PF3D7_1326500.iso1.exon1.amp1	IMRAS-033	NP	Day 140	-0.530214097150036
PF3D7_1326500	conserved Plasmodium protein, unknown function	PF3D7_1326500.iso1.exon1.amp1	IMRAS-033	NP	Day 0	-0.550048213787793
PF3D7_1326500	conserved Plasmodium protein, unknown function	PF3D7_1326500.iso1.exon1.amp1	IMRAS-039	P	Day 0	-0.473989413022219
PF3D7_1326500	conserved Plasmodium protein, unknown function	PF3D7_1326500.iso1.exon1.amp1	IMRAS-039	P	Day 140	-0.596635318453583
PF3D7_1326500	conserved Plasmodium protein, unknown function	PF3D7_1326500.iso1.exon1.amp1	IMRAS-045	P	Day 140	-0.550452234331011
PF3D7_1326500	conserved Plasmodium protein, unknown function	PF3D7_1326500.iso1.exon1.amp1	IMRAS-045	P	Day 0	-0.644132579958423
PF3D7_1326500	conserved Plasmodium protein, unknown function	PF3D7_1326500.iso1.exon1.amp1	IMRAS-049	Mock	Day 0	-0.667332739581425
PF3D7_1326500	conserved Plasmodium protein, unknown function	PF3D7_1326500.iso1.exon1.amp1	IMRAS-049	Mock	Day 140	-0.517281044664704
PF3D7_1326500	conserved Plasmodium protein, unknown function	PF3D7_1326500.iso1.exon1.amp1	IMRAS-054	Mock	Day 140	-0.452758259613486
PF3D7_1326500	conserved Plasmodium protein, unknown function	PF3D7_1326500.iso1.exon1.amp1	IMRAS-054	Mock	Day 0	-0.808001173927442
PF3D7_1326500	conserved Plasmodium protein, unknown function	PF3D7_1326500.iso1.exon1.amp1	IMRAS-057	P	Day 0	-0.474484068481253
PF3D7_1326500	conserved Plasmodium protein, unknown function	PF3D7_1326500.iso1.exon1.amp1	IMRAS-057	P	Day 140	-0.373450431609809
PF3D7_1326500	conserved Plasmodium protein, unknown function	PF3D7_1326500.iso1.exon1.amp1	IMRAS-060	P	Day 140	-0.387831402248738
PF3D7_1326500	conserved Plasmodium protein, unknown function	PF3D7_1326500.iso1.exon1.amp1	IMRAS-060	P	Day 0	-0.379918868641624
PF3D7_1326500	conserved Plasmodium protein, unknown function	PF3D7_1326500.iso1.exon1.amp1	IMRAS-061	NP	Day 0	-0.444824210014074
PF3D7_1326500	conserved Plasmodium protein, unknown function	PF3D7_1326500.iso1.exon1.amp1	IMRAS-061	NP	Day 140	-0.377301518549189
PF3D7_1326500	conserved Plasmodium protein, unknown function	PF3D7_1326500.iso1.exon1.amp1	IMRAS-062	Mock	Day 140	-0.501464286911364
PF3D7_1326500	conserved Plasmodium protein, unknown function	PF3D7_1326500.iso1.exon1.amp1	IMRAS-062	Mock	Day 0	-0.396313440718652
PF3D7_1326500	conserved Plasmodium protein, unknown function	PF3D7_1326500.iso1.exon1.amp1	IMRAS-071	NP	Day 0	-0.13447982298135
PF3D7_1326500	conserved Plasmodium protein, unknown function	PF3D7_1326500.iso1.exon1.amp1	IMRAS-071	NP	Day 140	-0.129680700782538
PF3D7_1326500	conserved Plasmodium protein, unknown function	PF3D7_1326500.iso1.exon1.amp1	IMRAS-078	P	Day 140	-0.517904137364543
PF3D7_1326500	conserved Plasmodium protein, unknown function	PF3D7_1326500.iso1.exon1.amp1	IMRAS-078	P	Day 0	-0.324005026562524
PF3D7_0920600	conserved Plasmodium protein, unknown function	PF3D7_0920600.iso1.exon1.amp1	IMRAS-002	P	Day 0	-0.798585362096267
PF3D7_0920600	conserved Plasmodium protein, unknown function	PF3D7_0920600.iso1.exon1.amp1	IMRAS-002	P	Day 140	-0.327867245510467
PF3D7_0920600	conserved Plasmodium protein, unknown function	PF3D7_0920600.iso1.exon1.amp1	IMRAS-005	NP	Day 140	-0.27771253153243
PF3D7_0920600	conserved Plasmodium protein, unknown function	PF3D7_0920600.iso1.exon1.amp1	IMRAS-005	NP	Day 0	-0.207566347744679
PF3D7_0920600	conserved Plasmodium protein, unknown function	PF3D7_0920600.iso1.exon1.amp1	IMRAS-021	NP	Day 0	-0.241453394281736
PF3D7_0920600	conserved Plasmodium protein, unknown function	PF3D7_0920600.iso1.exon1.amp1	IMRAS-021	NP	Day 140	-0.340731075318773
PF3D7_0920600	conserved Plasmodium protein, unknown function	PF3D7_0920600.iso1.exon1.amp1	IMRAS-033	NP	Day 140	-0.365913644901603
PF3D7_0920600	conserved Plasmodium protein, unknown function	PF3D7_0920600.iso1.exon1.amp1	IMRAS-033	NP	Day 0	-0.418427860654441
PF3D7_0920600	conserved Plasmodium protein, unknown function	PF3D7_0920600.iso1.exon1.amp1	IMRAS-039	P	Day 0	-0.343771994037326
PF3D7_0920600	conserved Plasmodium protein, unknown function	PF3D7_0920600.iso1.exon1.amp1	IMRAS-039	P	Day 140	-0.412400292737058
PF3D7_0920600	conserved Plasmodium protein, unknown function	PF3D7_0920600.iso1.exon1.amp1	IMRAS-045	P	Day 140	-0.452043511667901
PF3D7_0920600	conserved Plasmodium protein, unknown function	PF3D7_0920600.iso1.exon1.amp1	IMRAS-045	P	Day 0	-0.490542295938903
PF3D7_0920600	conserved Plasmodium protein, unknown function	PF3D7_0920600.iso1.exon1.amp1	IMRAS-049	Mock	Day 0	-0.508944934748513
PF3D7_0920600	conserved Plasmodium protein, unknown function	PF3D7_0920600.iso1.exon1.amp1	IMRAS-049	Mock	Day 140	-0.388127102221549
PF3D7_0920600	conserved Plasmodium protein, unknown function	PF3D7_0920600.iso1.exon1.amp1	IMRAS-054	Mock	Day 140	-0.124690218369553
PF3D7_0920600	conserved Plasmodium protein, unknown function	PF3D7_0920600.iso1.exon1.amp1	IMRAS-054	Mock	Day 0	-0.603370923527871
PF3D7_0920600	conserved Plasmodium protein, unknown function	PF3D7_0920600.iso1.exon1.amp1	IMRAS-057	P	Day 0	-0.233815941260419
PF3D7_0920600	conserved Plasmodium protein, unknown function	PF3D7_0920600.iso1.exon1.amp1	IMRAS-057	P	Day 140	-0.124517459258884
PF3D7_0920600	conserved Plasmodium protein, unknown function	PF3D7_0920600.iso1.exon1.amp1	IMRAS-060	P	Day 140	-0.263356831627394
PF3D7_0920600	conserved Plasmodium protein, unknown function	PF3D7_0920600.iso1.exon1.amp1	IMRAS-060	P	Day 0	-0.218026535522757
PF3D7_0920600	conserved Plasmodium protein, unknown function	PF3D7_0920600.iso1.exon1.amp1	IMRAS-061	NP	Day 0	-0.347699165404148
PF3D7_0920600	conserved Plasmodium protein, unknown function	PF3D7_0920600.iso1.exon1.amp1	IMRAS-061	NP	Day 140	-0.299424726128047
PF3D7_0920600	conserved Plasmodium protein, unknown function	PF3D7_0920600.iso1.exon1.amp1	IMRAS-062	Mock	Day 140	-0.417000860698383
PF3D7_0920600	conserved Plasmodium protein, unknown function	PF3D7_0920600.iso1.exon1.amp1	IMRAS-062	Mock	Day 0	-0.343802365629994
PF3D7_0920600	conserved Plasmodium protein, unknown function	PF3D7_0920600.iso1.exon1.amp1	IMRAS-071	NP	Day 0	-0.340321227484671
PF3D7_0920600	conserved Plasmodium protein, unknown function	PF3D7_0920600.iso1.exon1.amp1	IMRAS-071	NP	Day 140	-0.289929887763677
PF3D7_0920600	conserved Plasmodium protein, unknown function	PF3D7_0920600.iso1.exon1.amp1	IMRAS-078	P	Day 140	-0.319298906182228
PF3D7_0920600	conserved Plasmodium protein, unknown function	PF3D7_0920600.iso1.exon1.amp1	IMRAS-078	P	Day 0	-0.169556930469154
PF3D7_1366400	rhoptry protein	PF3D7_1366400.iso1.exon1.amp1	IMRAS-002	P	Day 0	-0.547441367312613
PF3D7_1366400	rhoptry protein	PF3D7_1366400.iso1.exon1.amp1	IMRAS-002	P	Day 140	-0.0490439538725393
PF3D7_1366400	rhoptry protein	PF3D7_1366400.iso1.exon1.amp1	IMRAS-005	NP	Day 140	-0.331825871743327
PF3D7_1366400	rhoptry protein	PF3D7_1366400.iso1.exon1.amp1	IMRAS-005	NP	Day 0	-0.433722528048399
PF3D7_1366400	rhoptry protein	PF3D7_1366400.iso1.exon1.amp1	IMRAS-021	NP	Day 0	-0.237559478177245
PF3D7_1366400	rhoptry protein	PF3D7_1366400.iso1.exon1.amp1	IMRAS-021	NP	Day 140	-0.376366876749023
PF3D7_1366400	rhoptry protein	PF3D7_1366400.iso1.exon1.amp1	IMRAS-033	NP	Day 140	-0.336902558242533
PF3D7_1366400	rhoptry protein	PF3D7_1366400.iso1.exon1.amp1	IMRAS-033	NP	Day 0	-0.370942471544838
PF3D7_1366400	rhoptry protein	PF3D7_1366400.iso1.exon1.amp1	IMRAS-039	P	Day 0	-0.359295693711193
PF3D7_1366400	rhoptry protein	PF3D7_1366400.iso1.exon1.amp1	IMRAS-039	P	Day 140	-0.311329020274917
PF3D7_1366400	rhoptry protein	PF3D7_1366400.iso1.exon1.amp1	IMRAS-045	P	Day 140	0.0723713530990775
PF3D7_1366400	rhoptry protein	PF3D7_1366400.iso1.exon1.amp1	IMRAS-045	P	Day 0	-0.301264443293755
PF3D7_1366400	rhoptry protein	PF3D7_1366400.iso1.exon1.amp1	IMRAS-049	Mock	Day 0	-0.628200090705402
PF3D7_1366400	rhoptry protein	PF3D7_1366400.iso1.exon1.amp1	IMRAS-049	Mock	Day 140	-0.44949499453717
PF3D7_1366400	rhoptry protein	PF3D7_1366400.iso1.exon1.amp1	IMRAS-054	Mock	Day 140	-0.0895530514309844
PF3D7_1366400	rhoptry protein	PF3D7_1366400.iso1.exon1.amp1	IMRAS-054	Mock	Day 0	-0.303317328263271
PF3D7_1366400	rhoptry protein	PF3D7_1366400.iso1.exon1.amp1	IMRAS-057	P	Day 0	-0.288316471751584
PF3D7_1366400	rhoptry protein	PF3D7_1366400.iso1.exon1.amp1	IMRAS-057	P	Day 140	0.400887601459431
PF3D7_1366400	rhoptry protein	PF3D7_1366400.iso1.exon1.amp1	IMRAS-060	P	Day 140	0.247104459516988
PF3D7_1366400	rhoptry protein	PF3D7_1366400.iso1.exon1.amp1	IMRAS-060	P	Day 0	0.27274801414956
PF3D7_1366400	rhoptry protein	PF3D7_1366400.iso1.exon1.amp1	IMRAS-061	NP	Day 0	-0.229803704892365
PF3D7_1366400	rhoptry protein	PF3D7_1366400.iso1.exon1.amp1	IMRAS-061	NP	Day 140	-0.175875373892875
PF3D7_1366400	rhoptry protein	PF3D7_1366400.iso1.exon1.amp1	IMRAS-062	Mock	Day 140	-0.112920767143946
PF3D7_1366400	rhoptry protein	PF3D7_1366400.iso1.exon1.amp1	IMRAS-062	Mock	Day 0	-0.175974305023262
PF3D7_1366400	rhoptry protein	PF3D7_1366400.iso1.exon1.amp1	IMRAS-071	NP	Day 0	-0.234069407895694
PF3D7_1366400	rhoptry protein	PF3D7_1366400.iso1.exon1.amp1	IMRAS-071	NP	Day 140	-0.255744557258378
PF3D7_1366400	rhoptry protein	PF3D7_1366400.iso1.exon1.amp1	IMRAS-078	P	Day 140	-0.0900965167268506
PF3D7_1366400	rhoptry protein	PF3D7_1366400.iso1.exon1.amp1	IMRAS-078	P	Day 0	0.108381150000882
PF3D7_1416200	metacaspase-like protein	PF3D7_1416200.iso1.exon1.amp1	IMRAS-002	P	Day 0	-0.712400115861577
PF3D7_1416200	metacaspase-like protein	PF3D7_1416200.iso1.exon1.amp1	IMRAS-002	P	Day 140	-0.238421317981025
PF3D7_1416200	metacaspase-like protein	PF3D7_1416200.iso1.exon1.amp1	IMRAS-005	NP	Day 140	-0.219278590356582
PF3D7_1416200	metacaspase-like protein	PF3D7_1416200.iso1.exon1.amp1	IMRAS-005	NP	Day 0	-0.287998497493495
PF3D7_1416200	metacaspase-like protein	PF3D7_1416200.iso1.exon1.amp1	IMRAS-021	NP	Day 0	-0.145622868740386
PF3D7_1416200	metacaspase-like protein	PF3D7_1416200.iso1.exon1.amp1	IMRAS-021	NP	Day 140	-0.294392360651903
PF3D7_1416200	metacaspase-like protein	PF3D7_1416200.iso1.exon1.amp1	IMRAS-033	NP	Day 140	-0.294570469014539
PF3D7_1416200	metacaspase-like protein	PF3D7_1416200.iso1.exon1.amp1	IMRAS-033	NP	Day 0	-0.343360042587999
PF3D7_1416200	metacaspase-like protein	PF3D7_1416200.iso1.exon1.amp1	IMRAS-039	P	Day 0	-0.268000803542892
PF3D7_1416200	metacaspase-like protein	PF3D7_1416200.iso1.exon1.amp1	IMRAS-039	P	Day 140	-0.352637692670129
PF3D7_1416200	metacaspase-like protein	PF3D7_1416200.iso1.exon1.amp1	IMRAS-045	P	Day 140	-0.336500667980941
PF3D7_1416200	metacaspase-like protein	PF3D7_1416200.iso1.exon1.amp1	IMRAS-045	P	Day 0	-0.427160215444482
PF3D7_1416200	metacaspase-like protein	PF3D7_1416200.iso1.exon1.amp1	IMRAS-049	Mock	Day 0	-0.479832440667627
PF3D7_1416200	metacaspase-like protein	PF3D7_1416200.iso1.exon1.amp1	IMRAS-049	Mock	Day 140	-0.362262656257633
PF3D7_1416200	metacaspase-like protein	PF3D7_1416200.iso1.exon1.amp1	IMRAS-054	Mock	Day 140	-0.0641665024127303
PF3D7_1416200	metacaspase-like protein	PF3D7_1416200.iso1.exon1.amp1	IMRAS-054	Mock	Day 0	-0.540929137217157
PF3D7_1416200	metacaspase-like protein	PF3D7_1416200.iso1.exon1.amp1	IMRAS-057	P	Day 0	-0.125298711815867
PF3D7_1416200	metacaspase-like protein	PF3D7_1416200.iso1.exon1.amp1	IMRAS-057	P	Day 140	-0.0446148494251144
PF3D7_1416200	metacaspase-like protein	PF3D7_1416200.iso1.exon1.amp1	IMRAS-060	P	Day 140	-0.199429972196725
PF3D7_1416200	metacaspase-like protein	PF3D7_1416200.iso1.exon1.amp1	IMRAS-060	P	Day 0	-0.131106564468455
PF3D7_1416200	metacaspase-like protein	PF3D7_1416200.iso1.exon1.amp1	IMRAS-061	NP	Day 0	-0.282563311390049
PF3D7_1416200	metacaspase-like protein	PF3D7_1416200.iso1.exon1.amp1	IMRAS-061	NP	Day 140	-0.330689425695461
PF3D7_1416200	metacaspase-like protein	PF3D7_1416200.iso1.exon1.amp1	IMRAS-062	Mock	Day 140	-0.317071062014328
PF3D7_1416200	metacaspase-like protein	PF3D7_1416200.iso1.exon1.amp1	IMRAS-062	Mock	Day 0	-0.20914116895846
PF3D7_1416200	metacaspase-like protein	PF3D7_1416200.iso1.exon1.amp1	IMRAS-071	NP	Day 0	-0.222123499884285
PF3D7_1416200	metacaspase-like protein	PF3D7_1416200.iso1.exon1.amp1	IMRAS-071	NP	Day 140	-0.161910688887106
PF3D7_1416200	metacaspase-like protein	PF3D7_1416200.iso1.exon1.amp1	IMRAS-078	P	Day 140	-0.25668800776173
PF3D7_1416200	metacaspase-like protein	PF3D7_1416200.iso1.exon1.amp1	IMRAS-078	P	Day 0	-0.103207169833277
PF3D7_1306000	conserved Plasmodium protein, unknown function	PF3D7_1306000.iso1.exon1.amp1	IMRAS-002	P	Day 0	-0.609274569062286
PF3D7_1306000	conserved Plasmodium protein, unknown function	PF3D7_1306000.iso1.exon1.amp1	IMRAS-002	P	Day 140	-0.175467316678265
PF3D7_1306000	conserved Plasmodium protein, unknown function	PF3D7_1306000.iso1.exon1.amp1	IMRAS-005	NP	Day 140	-0.117100744803306
PF3D7_1306000	conserved Plasmodium protein, unknown function	PF3D7_1306000.iso1.exon1.amp1	IMRAS-005	NP	Day 0	-0.165887135950785
PF3D7_1306000	conserved Plasmodium protein, unknown function	PF3D7_1306000.iso1.exon1.amp1	IMRAS-021	NP	Day 0	0.0514687746111626
PF3D7_1306000	conserved Plasmodium protein, unknown function	PF3D7_1306000.iso1.exon1.amp1	IMRAS-021	NP	Day 140	-0.0696329247715397
PF3D7_1306000	conserved Plasmodium protein, unknown function	PF3D7_1306000.iso1.exon1.amp1	IMRAS-033	NP	Day 140	-0.184678548321914
PF3D7_1306000	conserved Plasmodium protein, unknown function	PF3D7_1306000.iso1.exon1.amp1	IMRAS-033	NP	Day 0	-0.275364811562607
PF3D7_1306000	conserved Plasmodium protein, unknown function	PF3D7_1306000.iso1.exon1.amp1	IMRAS-039	P	Day 0	-0.214534224627714
PF3D7_1306000	conserved Plasmodium protein, unknown function	PF3D7_1306000.iso1.exon1.amp1	IMRAS-039	P	Day 140	-0.274956630609955
PF3D7_1306000	conserved Plasmodium protein, unknown function	PF3D7_1306000.iso1.exon1.amp1	IMRAS-045	P	Day 140	-0.342419020493402
PF3D7_1306000	conserved Plasmodium protein, unknown function	PF3D7_1306000.iso1.exon1.amp1	IMRAS-045	P	Day 0	-0.277857255698382
PF3D7_1306000	conserved Plasmodium protein, unknown function	PF3D7_1306000.iso1.exon1.amp1	IMRAS-049	Mock	Day 0	-0.349661082912863
PF3D7_1306000	conserved Plasmodium protein, unknown function	PF3D7_1306000.iso1.exon1.amp1	IMRAS-049	Mock	Day 140	-0.281574039072577
PF3D7_1306000	conserved Plasmodium protein, unknown function	PF3D7_1306000.iso1.exon1.amp1	IMRAS-054	Mock	Day 140	0.019952697073828
PF3D7_1306000	conserved Plasmodium protein, unknown function	PF3D7_1306000.iso1.exon1.amp1	IMRAS-054	Mock	Day 0	-0.307598325591147
PF3D7_1306000	conserved Plasmodium protein, unknown function	PF3D7_1306000.iso1.exon1.amp1	IMRAS-057	P	Day 0	-0.0896635204094984
PF3D7_1306000	conserved Plasmodium protein, unknown function	PF3D7_1306000.iso1.exon1.amp1	IMRAS-057	P	Day 140	-0.0193679982202486
PF3D7_1306000	conserved Plasmodium protein, unknown function	PF3D7_1306000.iso1.exon1.amp1	IMRAS-060	P	Day 140	-0.142235591208603
PF3D7_1306000	conserved Plasmodium protein, unknown function	PF3D7_1306000.iso1.exon1.amp1	IMRAS-060	P	Day 0	-0.108307671554853
PF3D7_1306000	conserved Plasmodium protein, unknown function	PF3D7_1306000.iso1.exon1.amp1	IMRAS-061	NP	Day 0	-0.167630532880631
PF3D7_1306000	conserved Plasmodium protein, unknown function	PF3D7_1306000.iso1.exon1.amp1	IMRAS-061	NP	Day 140	-0.221958299489065
PF3D7_1306000	conserved Plasmodium protein, unknown function	PF3D7_1306000.iso1.exon1.amp1	IMRAS-062	Mock	Day 140	-0.275605594094037
PF3D7_1306000	conserved Plasmodium protein, unknown function	PF3D7_1306000.iso1.exon1.amp1	IMRAS-062	Mock	Day 0	-0.180177352543419
PF3D7_1306000	conserved Plasmodium protein, unknown function	PF3D7_1306000.iso1.exon1.amp1	IMRAS-071	NP	Day 0	-0.123951900019014
PF3D7_1306000	conserved Plasmodium protein, unknown function	PF3D7_1306000.iso1.exon1.amp1	IMRAS-071	NP	Day 140	-0.042433376934623
PF3D7_1306000	conserved Plasmodium protein, unknown function	PF3D7_1306000.iso1.exon1.amp1	IMRAS-078	P	Day 140	-0.192836892633952
PF3D7_1306000	conserved Plasmodium protein, unknown function	PF3D7_1306000.iso1.exon1.amp1	IMRAS-078	P	Day 0	-0.0546269893882165
PF3D7_1120700	conserved Plasmodium protein, unknown function	PF3D7_1120700.iso1.exon1.amp1	IMRAS-002	P	Day 0	-0.661261266869776
PF3D7_1120700	conserved Plasmodium protein, unknown function	PF3D7_1120700.iso1.exon1.amp1	IMRAS-002	P	Day 140	-0.275577019519806
PF3D7_1120700	conserved Plasmodium protein, unknown function	PF3D7_1120700.iso1.exon1.amp1	IMRAS-005	NP	Day 140	0.0173176645391457
PF3D7_1120700	conserved Plasmodium protein, unknown function	PF3D7_1120700.iso1.exon1.amp1	IMRAS-005	NP	Day 0	-0.0272636039182537
PF3D7_1120700	conserved Plasmodium protein, unknown function	PF3D7_1120700.iso1.exon1.amp1	IMRAS-021	NP	Day 0	0.186144251958924
PF3D7_1120700	conserved Plasmodium protein, unknown function	PF3D7_1120700.iso1.exon1.amp1	IMRAS-021	NP	Day 140	-0.0213738662454883
PF3D7_1120700	conserved Plasmodium protein, unknown function	PF3D7_1120700.iso1.exon1.amp1	IMRAS-033	NP	Day 140	0.133755104844418
PF3D7_1120700	conserved Plasmodium protein, unknown function	PF3D7_1120700.iso1.exon1.amp1	IMRAS-033	NP	Day 0	0.294667781991024
PF3D7_1120700	conserved Plasmodium protein, unknown function	PF3D7_1120700.iso1.exon1.amp1	IMRAS-039	P	Day 0	-0.236969911620138
PF3D7_1120700	conserved Plasmodium protein, unknown function	PF3D7_1120700.iso1.exon1.amp1	IMRAS-039	P	Day 140	-0.303777228749611
PF3D7_1120700	conserved Plasmodium protein, unknown function	PF3D7_1120700.iso1.exon1.amp1	IMRAS-045	P	Day 140	0.225708422636293
PF3D7_1120700	conserved Plasmodium protein, unknown function	PF3D7_1120700.iso1.exon1.amp1	IMRAS-045	P	Day 0	-0.254357522732255
PF3D7_1120700	conserved Plasmodium protein, unknown function	PF3D7_1120700.iso1.exon1.amp1	IMRAS-049	Mock	Day 0	-0.244113304801076
PF3D7_1120700	conserved Plasmodium protein, unknown function	PF3D7_1120700.iso1.exon1.amp1	IMRAS-049	Mock	Day 140	-0.260626158001166
PF3D7_1120700	conserved Plasmodium protein, unknown function	PF3D7_1120700.iso1.exon1.amp1	IMRAS-054	Mock	Day 140	-0.0912473499708586
PF3D7_1120700	conserved Plasmodium protein, unknown function	PF3D7_1120700.iso1.exon1.amp1	IMRAS-054	Mock	Day 0	-0.350569610881443
PF3D7_1120700	conserved Plasmodium protein, unknown function	PF3D7_1120700.iso1.exon1.amp1	IMRAS-057	P	Day 0	-0.115387995189879
PF3D7_1120700	conserved Plasmodium protein, unknown function	PF3D7_1120700.iso1.exon1.amp1	IMRAS-057	P	Day 140	0.621694573526092
PF3D7_1120700	conserved Plasmodium protein, unknown function	PF3D7_1120700.iso1.exon1.amp1	IMRAS-060	P	Day 140	0.0827322582909531
PF3D7_1120700	conserved Plasmodium protein, unknown function	PF3D7_1120700.iso1.exon1.amp1	IMRAS-060	P	Day 0	0.0887614554524472
PF3D7_1120700	conserved Plasmodium protein, unknown function	PF3D7_1120700.iso1.exon1.amp1	IMRAS-061	NP	Day 0	-0.0994307562379948
PF3D7_1120700	conserved Plasmodium protein, unknown function	PF3D7_1120700.iso1.exon1.amp1	IMRAS-061	NP	Day 140	-0.163121804633246
PF3D7_1120700	conserved Plasmodium protein, unknown function	PF3D7_1120700.iso1.exon1.amp1	IMRAS-062	Mock	Day 140	0.0356961035615058
PF3D7_1120700	conserved Plasmodium protein, unknown function	PF3D7_1120700.iso1.exon1.amp1	IMRAS-062	Mock	Day 0	-0.0600935929731214
PF3D7_1120700	conserved Plasmodium protein, unknown function	PF3D7_1120700.iso1.exon1.amp1	IMRAS-071	NP	Day 0	-0.147748692347614
PF3D7_1120700	conserved Plasmodium protein, unknown function	PF3D7_1120700.iso1.exon1.amp1	IMRAS-071	NP	Day 140	-0.0748666110476712
PF3D7_1120700	conserved Plasmodium protein, unknown function	PF3D7_1120700.iso1.exon1.amp1	IMRAS-078	P	Day 140	0.241524974364355
PF3D7_1120700	conserved Plasmodium protein, unknown function	PF3D7_1120700.iso1.exon1.amp1	IMRAS-078	P	Day 0	0.405238848978737
PF3D7_1414900	ATP-dependent protease, putative	PF3D7_1414900.iso1.exon1.amp1	IMRAS-002	P	Day 0	-0.504153185180328
PF3D7_1414900	ATP-dependent protease, putative	PF3D7_1414900.iso1.exon1.amp1	IMRAS-002	P	Day 140	-0.0693600713337652
PF3D7_1414900	ATP-dependent protease, putative	PF3D7_1414900.iso1.exon1.amp1	IMRAS-005	NP	Day 140	-0.287060480269309
PF3D7_1414900	ATP-dependent protease, putative	PF3D7_1414900.iso1.exon1.amp1	IMRAS-005	NP	Day 0	-0.327278485155306
PF3D7_1414900	ATP-dependent protease, putative	PF3D7_1414900.iso1.exon1.amp1	IMRAS-021	NP	Day 0	-0.16289568854568
PF3D7_1414900	ATP-dependent protease, putative	PF3D7_1414900.iso1.exon1.amp1	IMRAS-021	NP	Day 140	-0.339780056799899
PF3D7_1414900	ATP-dependent protease, putative	PF3D7_1414900.iso1.exon1.amp1	IMRAS-033	NP	Day 140	-0.340589488541736
PF3D7_1414900	ATP-dependent protease, putative	PF3D7_1414900.iso1.exon1.amp1	IMRAS-033	NP	Day 0	-0.421448239490399
PF3D7_1414900	ATP-dependent protease, putative	PF3D7_1414900.iso1.exon1.amp1	IMRAS-039	P	Day 0	-0.374988250214383
PF3D7_1414900	ATP-dependent protease, putative	PF3D7_1414900.iso1.exon1.amp1	IMRAS-039	P	Day 140	-0.412180821368125
PF3D7_1414900	ATP-dependent protease, putative	PF3D7_1414900.iso1.exon1.amp1	IMRAS-045	P	Day 140	1.11417034462219
PF3D7_1414900	ATP-dependent protease, putative	PF3D7_1414900.iso1.exon1.amp1	IMRAS-045	P	Day 0	1.03596116234188
PF3D7_1414900	ATP-dependent protease, putative	PF3D7_1414900.iso1.exon1.amp1	IMRAS-049	Mock	Day 0	-0.530688090713763
PF3D7_1414900	ATP-dependent protease, putative	PF3D7_1414900.iso1.exon1.amp1	IMRAS-049	Mock	Day 140	-0.374299845355665
PF3D7_1414900	ATP-dependent protease, putative	PF3D7_1414900.iso1.exon1.amp1	IMRAS-054	Mock	Day 140	0.0592397784232883
PF3D7_1414900	ATP-dependent protease, putative	PF3D7_1414900.iso1.exon1.amp1	IMRAS-054	Mock	Day 0	0.00227495098085484
PF3D7_1414900	ATP-dependent protease, putative	PF3D7_1414900.iso1.exon1.amp1	IMRAS-057	P	Day 0	-0.114239992391267
PF3D7_1414900	ATP-dependent protease, putative	PF3D7_1414900.iso1.exon1.amp1	IMRAS-057	P	Day 140	-0.067956341515206
PF3D7_1414900	ATP-dependent protease, putative	PF3D7_1414900.iso1.exon1.amp1	IMRAS-060	P	Day 140	-0.387666851915979
PF3D7_1414900	ATP-dependent protease, putative	PF3D7_1414900.iso1.exon1.amp1	IMRAS-060	P	Day 0	-0.29631018597679
PF3D7_1414900	ATP-dependent protease, putative	PF3D7_1414900.iso1.exon1.amp1	IMRAS-061	NP	Day 0	-0.371962396443156
PF3D7_1414900	ATP-dependent protease, putative	PF3D7_1414900.iso1.exon1.amp1	IMRAS-061	NP	Day 140	-0.34113397221277
PF3D7_1414900	ATP-dependent protease, putative	PF3D7_1414900.iso1.exon1.amp1	IMRAS-062	Mock	Day 140	0.421686443291483
PF3D7_1414900	ATP-dependent protease, putative	PF3D7_1414900.iso1.exon1.amp1	IMRAS-062	Mock	Day 0	0.470607313961562
PF3D7_1414900	ATP-dependent protease, putative	PF3D7_1414900.iso1.exon1.amp1	IMRAS-071	NP	Day 0	-0.0153785794581172
PF3D7_1414900	ATP-dependent protease, putative	PF3D7_1414900.iso1.exon1.amp1	IMRAS-071	NP	Day 140	-0.0774259116843297
PF3D7_1414900	ATP-dependent protease, putative	PF3D7_1414900.iso1.exon1.amp1	IMRAS-078	P	Day 140	-0.18543254823571
PF3D7_1414900	ATP-dependent protease, putative	PF3D7_1414900.iso1.exon1.amp1	IMRAS-078	P	Day 0	0.0620440179557651
PF3D7_1027000	conserved Plasmodium protein, unknown function	PF3D7_1027000.iso1.exon1.amp1	IMRAS-002	P	Day 0	-0.822464997609407
PF3D7_1027000	conserved Plasmodium protein, unknown function	PF3D7_1027000.iso1.exon1.amp1	IMRAS-002	P	Day 140	-0.389354073182972
PF3D7_1027000	conserved Plasmodium protein, unknown function	PF3D7_1027000.iso1.exon1.amp1	IMRAS-005	NP	Day 140	-0.330536599949847
PF3D7_1027000	conserved Plasmodium protein, unknown function	PF3D7_1027000.iso1.exon1.amp1	IMRAS-005	NP	Day 0	-0.30297988903191
PF3D7_1027000	conserved Plasmodium protein, unknown function	PF3D7_1027000.iso1.exon1.amp1	IMRAS-021	NP	Day 0	-0.188977782865088
PF3D7_1027000	conserved Plasmodium protein, unknown function	PF3D7_1027000.iso1.exon1.amp1	IMRAS-021	NP	Day 140	-0.387378935445517
PF3D7_1027000	conserved Plasmodium protein, unknown function	PF3D7_1027000.iso1.exon1.amp1	IMRAS-033	NP	Day 140	-0.379502709649557
PF3D7_1027000	conserved Plasmodium protein, unknown function	PF3D7_1027000.iso1.exon1.amp1	IMRAS-033	NP	Day 0	-0.512651745627332
PF3D7_1027000	conserved Plasmodium protein, unknown function	PF3D7_1027000.iso1.exon1.amp1	IMRAS-039	P	Day 0	-0.444184591297706
PF3D7_1027000	conserved Plasmodium protein, unknown function	PF3D7_1027000.iso1.exon1.amp1	IMRAS-039	P	Day 140	-0.499012868346808
PF3D7_1027000	conserved Plasmodium protein, unknown function	PF3D7_1027000.iso1.exon1.amp1	IMRAS-045	P	Day 140	-0.388414029518303
PF3D7_1027000	conserved Plasmodium protein, unknown function	PF3D7_1027000.iso1.exon1.amp1	IMRAS-045	P	Day 0	-0.521998993846776
PF3D7_1027000	conserved Plasmodium protein, unknown function	PF3D7_1027000.iso1.exon1.amp1	IMRAS-049	Mock	Day 0	-0.62498644887183
PF3D7_1027000	conserved Plasmodium protein, unknown function	PF3D7_1027000.iso1.exon1.amp1	IMRAS-049	Mock	Day 140	-0.508274406190315
PF3D7_1027000	conserved Plasmodium protein, unknown function	PF3D7_1027000.iso1.exon1.amp1	IMRAS-054	Mock	Day 140	-0.115502079683811
PF3D7_1027000	conserved Plasmodium protein, unknown function	PF3D7_1027000.iso1.exon1.amp1	IMRAS-054	Mock	Day 0	-0.667262057624196
PF3D7_1027000	conserved Plasmodium protein, unknown function	PF3D7_1027000.iso1.exon1.amp1	IMRAS-057	P	Day 0	-0.245080208918749
PF3D7_1027000	conserved Plasmodium protein, unknown function	PF3D7_1027000.iso1.exon1.amp1	IMRAS-057	P	Day 140	0.0509387802817454
PF3D7_1027000	conserved Plasmodium protein, unknown function	PF3D7_1027000.iso1.exon1.amp1	IMRAS-060	P	Day 140	-0.220376910641637
PF3D7_1027000	conserved Plasmodium protein, unknown function	PF3D7_1027000.iso1.exon1.amp1	IMRAS-060	P	Day 0	-0.190023607360372
PF3D7_1027000	conserved Plasmodium protein, unknown function	PF3D7_1027000.iso1.exon1.amp1	IMRAS-061	NP	Day 0	-0.401435280587661
PF3D7_1027000	conserved Plasmodium protein, unknown function	PF3D7_1027000.iso1.exon1.amp1	IMRAS-061	NP	Day 140	-0.378894776624856
PF3D7_1027000	conserved Plasmodium protein, unknown function	PF3D7_1027000.iso1.exon1.amp1	IMRAS-062	Mock	Day 140	-0.297549430664835
PF3D7_1027000	conserved Plasmodium protein, unknown function	PF3D7_1027000.iso1.exon1.amp1	IMRAS-062	Mock	Day 0	-0.282082632497662
PF3D7_1027000	conserved Plasmodium protein, unknown function	PF3D7_1027000.iso1.exon1.amp1	IMRAS-071	NP	Day 0	-0.279108092528142
PF3D7_1027000	conserved Plasmodium protein, unknown function	PF3D7_1027000.iso1.exon1.amp1	IMRAS-071	NP	Day 140	-0.220886330291703
PF3D7_1027000	conserved Plasmodium protein, unknown function	PF3D7_1027000.iso1.exon1.amp1	IMRAS-078	P	Day 140	-0.358097833062933
PF3D7_1027000	conserved Plasmodium protein, unknown function	PF3D7_1027000.iso1.exon1.amp1	IMRAS-078	P	Day 0	-0.152201957940294
PF3D7_1465500	potassium channel protein	PF3D7_1465500.iso1.exon1.amp1	IMRAS-002	P	Day 0	-0.886048203346606
PF3D7_1465500	potassium channel protein	PF3D7_1465500.iso1.exon1.amp1	IMRAS-002	P	Day 140	-0.503508851200566
PF3D7_1465500	potassium channel protein	PF3D7_1465500.iso1.exon1.amp1	IMRAS-005	NP	Day 140	-0.40321517835015
PF3D7_1465500	potassium channel protein	PF3D7_1465500.iso1.exon1.amp1	IMRAS-005	NP	Day 0	-0.331112383348035
PF3D7_1465500	potassium channel protein	PF3D7_1465500.iso1.exon1.amp1	IMRAS-021	NP	Day 0	-0.28617726103864
PF3D7_1465500	potassium channel protein	PF3D7_1465500.iso1.exon1.amp1	IMRAS-021	NP	Day 140	-0.422689677027138
PF3D7_1465500	potassium channel protein	PF3D7_1465500.iso1.exon1.amp1	IMRAS-033	NP	Day 140	-0.534148977939699
PF3D7_1465500	potassium channel protein	PF3D7_1465500.iso1.exon1.amp1	IMRAS-033	NP	Day 0	-0.594982745762769
PF3D7_1465500	potassium channel protein	PF3D7_1465500.iso1.exon1.amp1	IMRAS-039	P	Day 0	-0.630597715528586
PF3D7_1465500	potassium channel protein	PF3D7_1465500.iso1.exon1.amp1	IMRAS-039	P	Day 140	-0.601131255391316
PF3D7_1465500	potassium channel protein	PF3D7_1465500.iso1.exon1.amp1	IMRAS-045	P	Day 140	-0.653368135164579
PF3D7_1465500	potassium channel protein	PF3D7_1465500.iso1.exon1.amp1	IMRAS-045	P	Day 0	-0.519382367844806
PF3D7_1465500	potassium channel protein	PF3D7_1465500.iso1.exon1.amp1	IMRAS-049	Mock	Day 0	-0.704161365705417
PF3D7_1465500	potassium channel protein	PF3D7_1465500.iso1.exon1.amp1	IMRAS-049	Mock	Day 140	-0.500135061380298
PF3D7_1465500	potassium channel protein	PF3D7_1465500.iso1.exon1.amp1	IMRAS-054	Mock	Day 140	-0.410502536901433
PF3D7_1465500	potassium channel protein	PF3D7_1465500.iso1.exon1.amp1	IMRAS-054	Mock	Day 0	-0.966504996289929
PF3D7_1465500	potassium channel protein	PF3D7_1465500.iso1.exon1.amp1	IMRAS-057	P	Day 0	-0.449078196166017
PF3D7_1465500	potassium channel protein	PF3D7_1465500.iso1.exon1.amp1	IMRAS-057	P	Day 140	-0.3156317555228
PF3D7_1465500	potassium channel protein	PF3D7_1465500.iso1.exon1.amp1	IMRAS-060	P	Day 140	-0.361092927917314
PF3D7_1465500	potassium channel protein	PF3D7_1465500.iso1.exon1.amp1	IMRAS-060	P	Day 0	-0.292700896451887
PF3D7_1465500	potassium channel protein	PF3D7_1465500.iso1.exon1.amp1	IMRAS-061	NP	Day 0	-0.431032551161538
PF3D7_1465500	potassium channel protein	PF3D7_1465500.iso1.exon1.amp1	IMRAS-061	NP	Day 140	-0.417465868531034
PF3D7_1465500	potassium channel protein	PF3D7_1465500.iso1.exon1.amp1	IMRAS-062	Mock	Day 140	-0.479687344516112
PF3D7_1465500	potassium channel protein	PF3D7_1465500.iso1.exon1.amp1	IMRAS-062	Mock	Day 0	-0.418175207439889
PF3D7_1465500	potassium channel protein	PF3D7_1465500.iso1.exon1.amp1	IMRAS-071	NP	Day 0	-0.417501842521803
PF3D7_1465500	potassium channel protein	PF3D7_1465500.iso1.exon1.amp1	IMRAS-071	NP	Day 140	-0.389714141749664
PF3D7_1465500	potassium channel protein	PF3D7_1465500.iso1.exon1.amp1	IMRAS-078	P	Day 140	-0.435335091079475
PF3D7_1465500	potassium channel protein	PF3D7_1465500.iso1.exon1.amp1	IMRAS-078	P	Day 0	-0.2888112623951
PF3D7_0930100	conserved Plasmodium protein, unknown function	PF3D7_0930100.iso1.exon1.amp1	IMRAS-002	P	Day 0	-0.80650140412911
PF3D7_0930100	conserved Plasmodium protein, unknown function	PF3D7_0930100.iso1.exon1.amp1	IMRAS-002	P	Day 140	-0.455022682707245
PF3D7_0930100	conserved Plasmodium protein, unknown function	PF3D7_0930100.iso1.exon1.amp1	IMRAS-005	NP	Day 140	-0.395780331513935
PF3D7_0930100	conserved Plasmodium protein, unknown function	PF3D7_0930100.iso1.exon1.amp1	IMRAS-005	NP	Day 0	-0.486617476480523
PF3D7_0930100	conserved Plasmodium protein, unknown function	PF3D7_0930100.iso1.exon1.amp1	IMRAS-021	NP	Day 0	-0.256671351062195
PF3D7_0930100	conserved Plasmodium protein, unknown function	PF3D7_0930100.iso1.exon1.amp1	IMRAS-021	NP	Day 140	-0.369314497566741
PF3D7_0930100	conserved Plasmodium protein, unknown function	PF3D7_0930100.iso1.exon1.amp1	IMRAS-033	NP	Day 140	-0.443610061957136
PF3D7_0930100	conserved Plasmodium protein, unknown function	PF3D7_0930100.iso1.exon1.amp1	IMRAS-033	NP	Day 0	-0.517366844995408
PF3D7_0930100	conserved Plasmodium protein, unknown function	PF3D7_0930100.iso1.exon1.amp1	IMRAS-039	P	Day 0	-0.42793523965263
PF3D7_0930100	conserved Plasmodium protein, unknown function	PF3D7_0930100.iso1.exon1.amp1	IMRAS-039	P	Day 140	-0.56823732331187
PF3D7_0930100	conserved Plasmodium protein, unknown function	PF3D7_0930100.iso1.exon1.amp1	IMRAS-045	P	Day 140	-0.468345323997001
PF3D7_0930100	conserved Plasmodium protein, unknown function	PF3D7_0930100.iso1.exon1.amp1	IMRAS-045	P	Day 0	-0.510075826470956
PF3D7_0930100	conserved Plasmodium protein, unknown function	PF3D7_0930100.iso1.exon1.amp1	IMRAS-049	Mock	Day 0	-0.599531811771261
PF3D7_0930100	conserved Plasmodium protein, unknown function	PF3D7_0930100.iso1.exon1.amp1	IMRAS-049	Mock	Day 140	-0.495880217223485
PF3D7_0930100	conserved Plasmodium protein, unknown function	PF3D7_0930100.iso1.exon1.amp1	IMRAS-054	Mock	Day 140	-0.325164230427943
PF3D7_0930100	conserved Plasmodium protein, unknown function	PF3D7_0930100.iso1.exon1.amp1	IMRAS-054	Mock	Day 0	-0.91906281128105
PF3D7_0930100	conserved Plasmodium protein, unknown function	PF3D7_0930100.iso1.exon1.amp1	IMRAS-057	P	Day 0	-0.38592985779977
PF3D7_0930100	conserved Plasmodium protein, unknown function	PF3D7_0930100.iso1.exon1.amp1	IMRAS-057	P	Day 140	-0.275226307492089
PF3D7_0930100	conserved Plasmodium protein, unknown function	PF3D7_0930100.iso1.exon1.amp1	IMRAS-060	P	Day 140	-0.379790426305348
PF3D7_0930100	conserved Plasmodium protein, unknown function	PF3D7_0930100.iso1.exon1.amp1	IMRAS-060	P	Day 0	-0.363529133698934
PF3D7_0930100	conserved Plasmodium protein, unknown function	PF3D7_0930100.iso1.exon1.amp1	IMRAS-061	NP	Day 0	-0.354656396573214
PF3D7_0930100	conserved Plasmodium protein, unknown function	PF3D7_0930100.iso1.exon1.amp1	IMRAS-061	NP	Day 140	-0.378496297119245
PF3D7_0930100	conserved Plasmodium protein, unknown function	PF3D7_0930100.iso1.exon1.amp1	IMRAS-062	Mock	Day 140	-0.517222991284433
PF3D7_0930100	conserved Plasmodium protein, unknown function	PF3D7_0930100.iso1.exon1.amp1	IMRAS-062	Mock	Day 0	-0.38505065189751
PF3D7_0930100	conserved Plasmodium protein, unknown function	PF3D7_0930100.iso1.exon1.amp1	IMRAS-071	NP	Day 0	-0.398948957455378
PF3D7_0930100	conserved Plasmodium protein, unknown function	PF3D7_0930100.iso1.exon1.amp1	IMRAS-071	NP	Day 140	-0.397081298320495
PF3D7_0930100	conserved Plasmodium protein, unknown function	PF3D7_0930100.iso1.exon1.amp1	IMRAS-078	P	Day 140	-0.555589825418934
PF3D7_0930100	conserved Plasmodium protein, unknown function	PF3D7_0930100.iso1.exon1.amp1	IMRAS-078	P	Day 0	-0.361555494826504
PF3D7_1231900	conserved Plasmodium protein, unknown function	PF3D7_1231900.iso1.exon1.amp1	IMRAS-002	P	Day 0	-0.699444460757663
PF3D7_1231900	conserved Plasmodium protein, unknown function	PF3D7_1231900.iso1.exon1.amp1	IMRAS-002	P	Day 140	-0.321926145662681
PF3D7_1231900	conserved Plasmodium protein, unknown function	PF3D7_1231900.iso1.exon1.amp1	IMRAS-005	NP	Day 140	-0.336994511542692
PF3D7_1231900	conserved Plasmodium protein, unknown function	PF3D7_1231900.iso1.exon1.amp1	IMRAS-005	NP	Day 0	-0.341901819625489
PF3D7_1231900	conserved Plasmodium protein, unknown function	PF3D7_1231900.iso1.exon1.amp1	IMRAS-021	NP	Day 0	-0.148200644960841
PF3D7_1231900	conserved Plasmodium protein, unknown function	PF3D7_1231900.iso1.exon1.amp1	IMRAS-021	NP	Day 140	-0.270636237399295
PF3D7_1231900	conserved Plasmodium protein, unknown function	PF3D7_1231900.iso1.exon1.amp1	IMRAS-033	NP	Day 140	-0.442817299757014
PF3D7_1231900	conserved Plasmodium protein, unknown function	PF3D7_1231900.iso1.exon1.amp1	IMRAS-033	NP	Day 0	-0.466569355145788
PF3D7_1231900	conserved Plasmodium protein, unknown function	PF3D7_1231900.iso1.exon1.amp1	IMRAS-039	P	Day 0	-0.398029449400546
PF3D7_1231900	conserved Plasmodium protein, unknown function	PF3D7_1231900.iso1.exon1.amp1	IMRAS-039	P	Day 140	-0.543989777065192
PF3D7_1231900	conserved Plasmodium protein, unknown function	PF3D7_1231900.iso1.exon1.amp1	IMRAS-045	P	Day 140	-0.483088954383305
PF3D7_1231900	conserved Plasmodium protein, unknown function	PF3D7_1231900.iso1.exon1.amp1	IMRAS-045	P	Day 0	-0.544244046457647
PF3D7_1231900	conserved Plasmodium protein, unknown function	PF3D7_1231900.iso1.exon1.amp1	IMRAS-049	Mock	Day 0	-0.622008749071934
PF3D7_1231900	conserved Plasmodium protein, unknown function	PF3D7_1231900.iso1.exon1.amp1	IMRAS-049	Mock	Day 140	-0.474393513514537
PF3D7_1231900	conserved Plasmodium protein, unknown function	PF3D7_1231900.iso1.exon1.amp1	IMRAS-054	Mock	Day 140	-0.319319575886704
PF3D7_1231900	conserved Plasmodium protein, unknown function	PF3D7_1231900.iso1.exon1.amp1	IMRAS-054	Mock	Day 0	-0.830155782542278
PF3D7_1231900	conserved Plasmodium protein, unknown function	PF3D7_1231900.iso1.exon1.amp1	IMRAS-057	P	Day 0	-0.339446644879596
PF3D7_1231900	conserved Plasmodium protein, unknown function	PF3D7_1231900.iso1.exon1.amp1	IMRAS-057	P	Day 140	-0.227136260821377
PF3D7_1231900	conserved Plasmodium protein, unknown function	PF3D7_1231900.iso1.exon1.amp1	IMRAS-060	P	Day 140	-0.304080766480688
PF3D7_1231900	conserved Plasmodium protein, unknown function	PF3D7_1231900.iso1.exon1.amp1	IMRAS-060	P	Day 0	-0.288162885639791
PF3D7_1231900	conserved Plasmodium protein, unknown function	PF3D7_1231900.iso1.exon1.amp1	IMRAS-061	NP	Day 0	-0.30889629532725
PF3D7_1231900	conserved Plasmodium protein, unknown function	PF3D7_1231900.iso1.exon1.amp1	IMRAS-061	NP	Day 140	-0.306229904033161
PF3D7_1231900	conserved Plasmodium protein, unknown function	PF3D7_1231900.iso1.exon1.amp1	IMRAS-062	Mock	Day 140	0.684996330325443
PF3D7_1231900	conserved Plasmodium protein, unknown function	PF3D7_1231900.iso1.exon1.amp1	IMRAS-062	Mock	Day 0	0.378592222380441
PF3D7_1231900	conserved Plasmodium protein, unknown function	PF3D7_1231900.iso1.exon1.amp1	IMRAS-071	NP	Day 0	1.9406100102336
PF3D7_1231900	conserved Plasmodium protein, unknown function	PF3D7_1231900.iso1.exon1.amp1	IMRAS-071	NP	Day 140	1.7070220465859
PF3D7_1231900	conserved Plasmodium protein, unknown function	PF3D7_1231900.iso1.exon1.amp1	IMRAS-078	P	Day 140	-0.436546930748282
PF3D7_1231900	conserved Plasmodium protein, unknown function	PF3D7_1231900.iso1.exon1.amp1	IMRAS-078	P	Day 0	-0.28810905014425
PF3D7_0318600	cleavage and polyadenylation specifity factor, putative	PF3D7_0318600.iso1.exon1.amp1	IMRAS-002	P	Day 0	-0.865229731839051
PF3D7_0318600	cleavage and polyadenylation specifity factor, putative	PF3D7_0318600.iso1.exon1.amp1	IMRAS-002	P	Day 140	-0.430311650920128
PF3D7_0318600	cleavage and polyadenylation specifity factor, putative	PF3D7_0318600.iso1.exon1.amp1	IMRAS-005	NP	Day 140	-0.443760360415757
PF3D7_0318600	cleavage and polyadenylation specifity factor, putative	PF3D7_0318600.iso1.exon1.amp1	IMRAS-005	NP	Day 0	-0.365297387037515
PF3D7_0318600	cleavage and polyadenylation specifity factor, putative	PF3D7_0318600.iso1.exon1.amp1	IMRAS-021	NP	Day 0	0.20511843862816
PF3D7_0318600	cleavage and polyadenylation specifity factor, putative	PF3D7_0318600.iso1.exon1.amp1	IMRAS-021	NP	Day 140	-0.0187078503637306
PF3D7_0318600	cleavage and polyadenylation specifity factor, putative	PF3D7_0318600.iso1.exon1.amp1	IMRAS-033	NP	Day 140	0.0391332431885978
PF3D7_0318600	cleavage and polyadenylation specifity factor, putative	PF3D7_0318600.iso1.exon1.amp1	IMRAS-033	NP	Day 0	-0.0136972414927179
PF3D7_0318600	cleavage and polyadenylation specifity factor, putative	PF3D7_0318600.iso1.exon1.amp1	IMRAS-039	P	Day 0	-0.329589186895001
PF3D7_0318600	cleavage and polyadenylation specifity factor, putative	PF3D7_0318600.iso1.exon1.amp1	IMRAS-039	P	Day 140	-0.297277676533332
PF3D7_0318600	cleavage and polyadenylation specifity factor, putative	PF3D7_0318600.iso1.exon1.amp1	IMRAS-045	P	Day 140	-0.255910027238729
PF3D7_0318600	cleavage and polyadenylation specifity factor, putative	PF3D7_0318600.iso1.exon1.amp1	IMRAS-045	P	Day 0	-0.0533453788921516
PF3D7_0318600	cleavage and polyadenylation specifity factor, putative	PF3D7_0318600.iso1.exon1.amp1	IMRAS-049	Mock	Day 0	-0.00648193056438195
PF3D7_0318600	cleavage and polyadenylation specifity factor, putative	PF3D7_0318600.iso1.exon1.amp1	IMRAS-049	Mock	Day 140	0.12484928567388
PF3D7_0318600	cleavage and polyadenylation specifity factor, putative	PF3D7_0318600.iso1.exon1.amp1	IMRAS-054	Mock	Day 140	-0.685031100937469
PF3D7_0318600	cleavage and polyadenylation specifity factor, putative	PF3D7_0318600.iso1.exon1.amp1	IMRAS-054	Mock	Day 0	-1.08919252291042
PF3D7_0318600	cleavage and polyadenylation specifity factor, putative	PF3D7_0318600.iso1.exon1.amp1	IMRAS-057	P	Day 0	0.364877950132932
PF3D7_0318600	cleavage and polyadenylation specifity factor, putative	PF3D7_0318600.iso1.exon1.amp1	IMRAS-057	P	Day 140	0.515997320707283
PF3D7_0318600	cleavage and polyadenylation specifity factor, putative	PF3D7_0318600.iso1.exon1.amp1	IMRAS-060	P	Day 140	-0.290480541114393
PF3D7_0318600	cleavage and polyadenylation specifity factor, putative	PF3D7_0318600.iso1.exon1.amp1	IMRAS-060	P	Day 0	-0.198073973427451
PF3D7_0318600	cleavage and polyadenylation specifity factor, putative	PF3D7_0318600.iso1.exon1.amp1	IMRAS-061	NP	Day 0	-0.245667079136636
PF3D7_0318600	cleavage and polyadenylation specifity factor, putative	PF3D7_0318600.iso1.exon1.amp1	IMRAS-061	NP	Day 140	-0.336482613941143
PF3D7_0318600	cleavage and polyadenylation specifity factor, putative	PF3D7_0318600.iso1.exon1.amp1	IMRAS-062	Mock	Day 140	-0.464713129821098
PF3D7_0318600	cleavage and polyadenylation specifity factor, putative	PF3D7_0318600.iso1.exon1.amp1	IMRAS-062	Mock	Day 0	-0.450490919578105
PF3D7_0318600	cleavage and polyadenylation specifity factor, putative	PF3D7_0318600.iso1.exon1.amp1	IMRAS-071	NP	Day 0	-0.215987768383556
PF3D7_0318600	cleavage and polyadenylation specifity factor, putative	PF3D7_0318600.iso1.exon1.amp1	IMRAS-071	NP	Day 140	-0.387522261897951
PF3D7_0318600	cleavage and polyadenylation specifity factor, putative	PF3D7_0318600.iso1.exon1.amp1	IMRAS-078	P	Day 140	-0.398264219124858
PF3D7_0318600	cleavage and polyadenylation specifity factor, putative	PF3D7_0318600.iso1.exon1.amp1	IMRAS-078	P	Day 0	-0.283902939174039
PF3D7_1131800	oxysterol-binding protein-related protein 2	PF3D7_1131800.iso1.exon1.amp1	IMRAS-002	P	Day 0	-0.707759728969666
PF3D7_1131800	oxysterol-binding protein-related protein 2	PF3D7_1131800.iso1.exon1.amp1	IMRAS-002	P	Day 140	-0.260978572942768
PF3D7_1131800	oxysterol-binding protein-related protein 2	PF3D7_1131800.iso1.exon1.amp1	IMRAS-005	NP	Day 140	-0.0326485643507137
PF3D7_1131800	oxysterol-binding protein-related protein 2	PF3D7_1131800.iso1.exon1.amp1	IMRAS-005	NP	Day 0	-0.0843572504541861
PF3D7_1131800	oxysterol-binding protein-related protein 2	PF3D7_1131800.iso1.exon1.amp1	IMRAS-021	NP	Day 0	0.105125869761741
PF3D7_1131800	oxysterol-binding protein-related protein 2	PF3D7_1131800.iso1.exon1.amp1	IMRAS-021	NP	Day 140	0.00469281767902885
PF3D7_1131800	oxysterol-binding protein-related protein 2	PF3D7_1131800.iso1.exon1.amp1	IMRAS-033	NP	Day 140	-0.261111073556615
PF3D7_1131800	oxysterol-binding protein-related protein 2	PF3D7_1131800.iso1.exon1.amp1	IMRAS-033	NP	Day 0	-0.309822677857682
PF3D7_1131800	oxysterol-binding protein-related protein 2	PF3D7_1131800.iso1.exon1.amp1	IMRAS-039	P	Day 0	-0.258266740129544
PF3D7_1131800	oxysterol-binding protein-related protein 2	PF3D7_1131800.iso1.exon1.amp1	IMRAS-039	P	Day 140	-0.368092640964441
PF3D7_1131800	oxysterol-binding protein-related protein 2	PF3D7_1131800.iso1.exon1.amp1	IMRAS-045	P	Day 140	-0.353930474107317
PF3D7_1131800	oxysterol-binding protein-related protein 2	PF3D7_1131800.iso1.exon1.amp1	IMRAS-045	P	Day 0	-0.450113870029895
PF3D7_1131800	oxysterol-binding protein-related protein 2	PF3D7_1131800.iso1.exon1.amp1	IMRAS-049	Mock	Day 0	-0.555164999374259
PF3D7_1131800	oxysterol-binding protein-related protein 2	PF3D7_1131800.iso1.exon1.amp1	IMRAS-049	Mock	Day 140	-0.394902097906328
PF3D7_1131800	oxysterol-binding protein-related protein 2	PF3D7_1131800.iso1.exon1.amp1	IMRAS-054	Mock	Day 140	0.191065258833593
PF3D7_1131800	oxysterol-binding protein-related protein 2	PF3D7_1131800.iso1.exon1.amp1	IMRAS-054	Mock	Day 0	-0.0146853367639963
PF3D7_1131800	oxysterol-binding protein-related protein 2	PF3D7_1131800.iso1.exon1.amp1	IMRAS-057	P	Day 0	-0.102582248996169
PF3D7_1131800	oxysterol-binding protein-related protein 2	PF3D7_1131800.iso1.exon1.amp1	IMRAS-057	P	Day 140	0.0185900025838848
PF3D7_1131800	oxysterol-binding protein-related protein 2	PF3D7_1131800.iso1.exon1.amp1	IMRAS-060	P	Day 140	-0.186061606847348
PF3D7_1131800	oxysterol-binding protein-related protein 2	PF3D7_1131800.iso1.exon1.amp1	IMRAS-060	P	Day 0	-0.101702417555524
PF3D7_1131800	oxysterol-binding protein-related protein 2	PF3D7_1131800.iso1.exon1.amp1	IMRAS-061	NP	Day 0	-0.304174621065314
PF3D7_1131800	oxysterol-binding protein-related protein 2	PF3D7_1131800.iso1.exon1.amp1	IMRAS-061	NP	Day 140	-0.23885735050826
PF3D7_1131800	oxysterol-binding protein-related protein 2	PF3D7_1131800.iso1.exon1.amp1	IMRAS-062	Mock	Day 140	-0.18094744754309
PF3D7_1131800	oxysterol-binding protein-related protein 2	PF3D7_1131800.iso1.exon1.amp1	IMRAS-062	Mock	Day 0	-0.0874626123702082
PF3D7_1131800	oxysterol-binding protein-related protein 2	PF3D7_1131800.iso1.exon1.amp1	IMRAS-071	NP	Day 0	-0.160884481588937
PF3D7_1131800	oxysterol-binding protein-related protein 2	PF3D7_1131800.iso1.exon1.amp1	IMRAS-071	NP	Day 140	-0.183519200653684
PF3D7_1131800	oxysterol-binding protein-related protein 2	PF3D7_1131800.iso1.exon1.amp1	IMRAS-078	P	Day 140	-0.322936071985644
PF3D7_1131800	oxysterol-binding protein-related protein 2	PF3D7_1131800.iso1.exon1.amp1	IMRAS-078	P	Day 0	-0.202257674072545
PF3D7_0321500	peptidase, putative	PF3D7_0321500.iso1.exon1.amp1	IMRAS-002	P	Day 0	-0.717988354123856
PF3D7_0321500	peptidase, putative	PF3D7_0321500.iso1.exon1.amp1	IMRAS-002	P	Day 140	-0.274620430884324
PF3D7_0321500	peptidase, putative	PF3D7_0321500.iso1.exon1.amp1	IMRAS-005	NP	Day 140	-0.159967394415165
PF3D7_0321500	peptidase, putative	PF3D7_0321500.iso1.exon1.amp1	IMRAS-005	NP	Day 0	-0.184493921739636
PF3D7_0321500	peptidase, putative	PF3D7_0321500.iso1.exon1.amp1	IMRAS-021	NP	Day 0	-0.215540103532131
PF3D7_0321500	peptidase, putative	PF3D7_0321500.iso1.exon1.amp1	IMRAS-021	NP	Day 140	-0.379783851882548
PF3D7_0321500	peptidase, putative	PF3D7_0321500.iso1.exon1.amp1	IMRAS-033	NP	Day 140	-0.435176307338716
PF3D7_0321500	peptidase, putative	PF3D7_0321500.iso1.exon1.amp1	IMRAS-033	NP	Day 0	-0.437586197795133
PF3D7_0321500	peptidase, putative	PF3D7_0321500.iso1.exon1.amp1	IMRAS-039	P	Day 0	-0.398235005437209
PF3D7_0321500	peptidase, putative	PF3D7_0321500.iso1.exon1.amp1	IMRAS-039	P	Day 140	-0.444582348773341
PF3D7_0321500	peptidase, putative	PF3D7_0321500.iso1.exon1.amp1	IMRAS-045	P	Day 140	-0.543163579530994
PF3D7_0321500	peptidase, putative	PF3D7_0321500.iso1.exon1.amp1	IMRAS-045	P	Day 0	-0.562213449806132
PF3D7_0321500	peptidase, putative	PF3D7_0321500.iso1.exon1.amp1	IMRAS-049	Mock	Day 0	-0.689940382224078
PF3D7_0321500	peptidase, putative	PF3D7_0321500.iso1.exon1.amp1	IMRAS-049	Mock	Day 140	-0.498310019971973
PF3D7_0321500	peptidase, putative	PF3D7_0321500.iso1.exon1.amp1	IMRAS-054	Mock	Day 140	-0.213814514127277
PF3D7_0321500	peptidase, putative	PF3D7_0321500.iso1.exon1.amp1	IMRAS-054	Mock	Day 0	-0.853829319107646
PF3D7_0321500	peptidase, putative	PF3D7_0321500.iso1.exon1.amp1	IMRAS-057	P	Day 0	-0.168255304608328
PF3D7_0321500	peptidase, putative	PF3D7_0321500.iso1.exon1.amp1	IMRAS-057	P	Day 140	-0.0718835713508454
PF3D7_0321500	peptidase, putative	PF3D7_0321500.iso1.exon1.amp1	IMRAS-060	P	Day 140	-0.203479239203919
PF3D7_0321500	peptidase, putative	PF3D7_0321500.iso1.exon1.amp1	IMRAS-060	P	Day 0	-0.180422092370783
PF3D7_0321500	peptidase, putative	PF3D7_0321500.iso1.exon1.amp1	IMRAS-061	NP	Day 0	0.425003187459216
PF3D7_0321500	peptidase, putative	PF3D7_0321500.iso1.exon1.amp1	IMRAS-061	NP	Day 140	0.315523719283943
PF3D7_0321500	peptidase, putative	PF3D7_0321500.iso1.exon1.amp1	IMRAS-062	Mock	Day 140	-0.173748824094735
PF3D7_0321500	peptidase, putative	PF3D7_0321500.iso1.exon1.amp1	IMRAS-062	Mock	Day 0	-0.125203517451991
PF3D7_0321500	peptidase, putative	PF3D7_0321500.iso1.exon1.amp1	IMRAS-071	NP	Day 0	-0.23920019585416
PF3D7_0321500	peptidase, putative	PF3D7_0321500.iso1.exon1.amp1	IMRAS-071	NP	Day 140	-0.215821845098526
PF3D7_0321500	peptidase, putative	PF3D7_0321500.iso1.exon1.amp1	IMRAS-078	P	Day 140	-0.367312683015376
PF3D7_0321500	peptidase, putative	PF3D7_0321500.iso1.exon1.amp1	IMRAS-078	P	Day 0	-0.193683918310102
PF3D7_1307100	U3 small nucleolar RNA-associated protein 6, putative	PF3D7_1307100.iso1.exon1.amp1	IMRAS-002	P	Day 0	-0.75389224478004
PF3D7_1307100	U3 small nucleolar RNA-associated protein 6, putative	PF3D7_1307100.iso1.exon1.amp1	IMRAS-002	P	Day 140	-0.209797309416603
PF3D7_1307100	U3 small nucleolar RNA-associated protein 6, putative	PF3D7_1307100.iso1.exon1.amp1	IMRAS-005	NP	Day 140	0.0530712300267346
PF3D7_1307100	U3 small nucleolar RNA-associated protein 6, putative	PF3D7_1307100.iso1.exon1.amp1	IMRAS-005	NP	Day 0	0.0528815289226916
PF3D7_1307100	U3 small nucleolar RNA-associated protein 6, putative	PF3D7_1307100.iso1.exon1.amp1	IMRAS-021	NP	Day 0	-0.0187333483178129
PF3D7_1307100	U3 small nucleolar RNA-associated protein 6, putative	PF3D7_1307100.iso1.exon1.amp1	IMRAS-021	NP	Day 140	-0.203357284498281
PF3D7_1307100	U3 small nucleolar RNA-associated protein 6, putative	PF3D7_1307100.iso1.exon1.amp1	IMRAS-033	NP	Day 140	-0.399360127994745
PF3D7_1307100	U3 small nucleolar RNA-associated protein 6, putative	PF3D7_1307100.iso1.exon1.amp1	IMRAS-033	NP	Day 0	-0.409865847151018
PF3D7_1307100	U3 small nucleolar RNA-associated protein 6, putative	PF3D7_1307100.iso1.exon1.amp1	IMRAS-039	P	Day 0	-0.314768182919895
PF3D7_1307100	U3 small nucleolar RNA-associated protein 6, putative	PF3D7_1307100.iso1.exon1.amp1	IMRAS-039	P	Day 140	-0.457206010923125
PF3D7_1307100	U3 small nucleolar RNA-associated protein 6, putative	PF3D7_1307100.iso1.exon1.amp1	IMRAS-045	P	Day 140	-0.323174946673689
PF3D7_1307100	U3 small nucleolar RNA-associated protein 6, putative	PF3D7_1307100.iso1.exon1.amp1	IMRAS-045	P	Day 0	-0.456177870970379
PF3D7_1307100	U3 small nucleolar RNA-associated protein 6, putative	PF3D7_1307100.iso1.exon1.amp1	IMRAS-049	Mock	Day 0	-0.61812408438302
PF3D7_1307100	U3 small nucleolar RNA-associated protein 6, putative	PF3D7_1307100.iso1.exon1.amp1	IMRAS-049	Mock	Day 140	-0.524073116037053
PF3D7_1307100	U3 small nucleolar RNA-associated protein 6, putative	PF3D7_1307100.iso1.exon1.amp1	IMRAS-054	Mock	Day 140	-0.0318790567216336
PF3D7_1307100	U3 small nucleolar RNA-associated protein 6, putative	PF3D7_1307100.iso1.exon1.amp1	IMRAS-054	Mock	Day 0	-0.871149740458682
PF3D7_1307100	U3 small nucleolar RNA-associated protein 6, putative	PF3D7_1307100.iso1.exon1.amp1	IMRAS-057	P	Day 0	-0.0153470878600697
PF3D7_1307100	U3 small nucleolar RNA-associated protein 6, putative	PF3D7_1307100.iso1.exon1.amp1	IMRAS-057	P	Day 140	0.0945415617015986
PF3D7_1307100	U3 small nucleolar RNA-associated protein 6, putative	PF3D7_1307100.iso1.exon1.amp1	IMRAS-060	P	Day 140	-0.0706174087108344
PF3D7_1307100	U3 small nucleolar RNA-associated protein 6, putative	PF3D7_1307100.iso1.exon1.amp1	IMRAS-060	P	Day 0	-0.044369242489573
PF3D7_1307100	U3 small nucleolar RNA-associated protein 6, putative	PF3D7_1307100.iso1.exon1.amp1	IMRAS-061	NP	Day 0	-0.171925184270725
PF3D7_1307100	U3 small nucleolar RNA-associated protein 6, putative	PF3D7_1307100.iso1.exon1.amp1	IMRAS-061	NP	Day 140	-0.222494584127254
PF3D7_1307100	U3 small nucleolar RNA-associated protein 6, putative	PF3D7_1307100.iso1.exon1.amp1	IMRAS-062	Mock	Day 140	-0.168451093615266
PF3D7_1307100	U3 small nucleolar RNA-associated protein 6, putative	PF3D7_1307100.iso1.exon1.amp1	IMRAS-062	Mock	Day 0	-0.192860467555255
PF3D7_1307100	U3 small nucleolar RNA-associated protein 6, putative	PF3D7_1307100.iso1.exon1.amp1	IMRAS-071	NP	Day 0	-0.0827134079985594
PF3D7_1307100	U3 small nucleolar RNA-associated protein 6, putative	PF3D7_1307100.iso1.exon1.amp1	IMRAS-071	NP	Day 140	-0.145798307988745
PF3D7_1307100	U3 small nucleolar RNA-associated protein 6, putative	PF3D7_1307100.iso1.exon1.amp1	IMRAS-078	P	Day 140	-0.325740144862348
PF3D7_1307100	U3 small nucleolar RNA-associated protein 6, putative	PF3D7_1307100.iso1.exon1.amp1	IMRAS-078	P	Day 0	-0.176038051166314
PF3D7_0629800	cullin-like protein, putative	PF3D7_0629800.iso1.exon1.amp2_seg1	IMRAS-002	P	Day 0	-0.881860406383172
PF3D7_0629800	cullin-like protein, putative	PF3D7_0629800.iso1.exon1.amp2_seg1	IMRAS-002	P	Day 140	-0.51099949648569
PF3D7_0629800	cullin-like protein, putative	PF3D7_0629800.iso1.exon1.amp2_seg1	IMRAS-005	NP	Day 140	-0.476181838108134
PF3D7_0629800	cullin-like protein, putative	PF3D7_0629800.iso1.exon1.amp2_seg1	IMRAS-005	NP	Day 0	-0.57023711422444
PF3D7_0629800	cullin-like protein, putative	PF3D7_0629800.iso1.exon1.amp2_seg1	IMRAS-021	NP	Day 0	-0.330867141902237
PF3D7_0629800	cullin-like protein, putative	PF3D7_0629800.iso1.exon1.amp2_seg1	IMRAS-021	NP	Day 140	-0.494955652987672
PF3D7_0629800	cullin-like protein, putative	PF3D7_0629800.iso1.exon1.amp2_seg1	IMRAS-033	NP	Day 140	-0.471904340589816
PF3D7_0629800	cullin-like protein, putative	PF3D7_0629800.iso1.exon1.amp2_seg1	IMRAS-033	NP	Day 0	-0.552083762684054
PF3D7_0629800	cullin-like protein, putative	PF3D7_0629800.iso1.exon1.amp2_seg1	IMRAS-039	P	Day 0	-0.534834301617032
PF3D7_0629800	cullin-like protein, putative	PF3D7_0629800.iso1.exon1.amp2_seg1	IMRAS-039	P	Day 140	-0.673197655600159
PF3D7_0629800	cullin-like protein, putative	PF3D7_0629800.iso1.exon1.amp2_seg1	IMRAS-045	P	Day 140	-0.658035067944073
PF3D7_0629800	cullin-like protein, putative	PF3D7_0629800.iso1.exon1.amp2_seg1	IMRAS-045	P	Day 0	-0.705267586523698
PF3D7_0629800	cullin-like protein, putative	PF3D7_0629800.iso1.exon1.amp2_seg1	IMRAS-049	Mock	Day 0	-0.664030836787729
PF3D7_0629800	cullin-like protein, putative	PF3D7_0629800.iso1.exon1.amp2_seg1	IMRAS-049	Mock	Day 140	-0.564237729425134
PF3D7_0629800	cullin-like protein, putative	PF3D7_0629800.iso1.exon1.amp2_seg1	IMRAS-054	Mock	Day 140	-0.406937553976903
PF3D7_0629800	cullin-like protein, putative	PF3D7_0629800.iso1.exon1.amp2_seg1	IMRAS-054	Mock	Day 0	-0.844080025073891
PF3D7_0629800	cullin-like protein, putative	PF3D7_0629800.iso1.exon1.amp2_seg1	IMRAS-057	P	Day 0	-0.496152357289935
PF3D7_0629800	cullin-like protein, putative	PF3D7_0629800.iso1.exon1.amp2_seg1	IMRAS-057	P	Day 140	-0.409628371700983
PF3D7_0629800	cullin-like protein, putative	PF3D7_0629800.iso1.exon1.amp2_seg1	IMRAS-060	P	Day 140	-0.402219607544664
PF3D7_0629800	cullin-like protein, putative	PF3D7_0629800.iso1.exon1.amp2_seg1	IMRAS-060	P	Day 0	-0.386426901954655
PF3D7_0629800	cullin-like protein, putative	PF3D7_0629800.iso1.exon1.amp2_seg1	IMRAS-061	NP	Day 0	-0.414945566993902
PF3D7_0629800	cullin-like protein, putative	PF3D7_0629800.iso1.exon1.amp2_seg1	IMRAS-061	NP	Day 140	-0.49158494604508
PF3D7_0629800	cullin-like protein, putative	PF3D7_0629800.iso1.exon1.amp2_seg1	IMRAS-062	Mock	Day 140	-0.426641110154478
PF3D7_0629800	cullin-like protein, putative	PF3D7_0629800.iso1.exon1.amp2_seg1	IMRAS-062	Mock	Day 0	-0.397230505083183
PF3D7_0629800	cullin-like protein, putative	PF3D7_0629800.iso1.exon1.amp2_seg1	IMRAS-071	NP	Day 0	-0.244620811064085
PF3D7_0629800	cullin-like protein, putative	PF3D7_0629800.iso1.exon1.amp2_seg1	IMRAS-071	NP	Day 140	-0.219131226619174
PF3D7_0629800	cullin-like protein, putative	PF3D7_0629800.iso1.exon1.amp2_seg1	IMRAS-078	P	Day 140	-0.382997462471549
PF3D7_0629800	cullin-like protein, putative	PF3D7_0629800.iso1.exon1.amp2_seg1	IMRAS-078	P	Day 0	-0.211881207441426
PF3D7_0604800	RAP protein, putative	PF3D7_0604800.iso1.exon1.amp2_seg1	IMRAS-002	P	Day 0	-0.881860406383172
PF3D7_0604800	RAP protein, putative	PF3D7_0604800.iso1.exon1.amp2_seg1	IMRAS-002	P	Day 140	-0.473929239107731
PF3D7_0604800	RAP protein, putative	PF3D7_0604800.iso1.exon1.amp2_seg1	IMRAS-005	NP	Day 140	-0.489788891460162
PF3D7_0604800	RAP protein, putative	PF3D7_0604800.iso1.exon1.amp2_seg1	IMRAS-005	NP	Day 0	-0.558054785042319
PF3D7_0604800	RAP protein, putative	PF3D7_0604800.iso1.exon1.amp2_seg1	IMRAS-021	NP	Day 0	-0.173359524378
PF3D7_0604800	RAP protein, putative	PF3D7_0604800.iso1.exon1.amp2_seg1	IMRAS-021	NP	Day 140	-0.288875355684338
PF3D7_0604800	RAP protein, putative	PF3D7_0604800.iso1.exon1.amp2_seg1	IMRAS-033	NP	Day 140	-0.483270595539761
PF3D7_0604800	RAP protein, putative	PF3D7_0604800.iso1.exon1.amp2_seg1	IMRAS-033	NP	Day 0	-0.498843586503893
PF3D7_0604800	RAP protein, putative	PF3D7_0604800.iso1.exon1.amp2_seg1	IMRAS-039	P	Day 0	-0.587067384624289
PF3D7_0604800	RAP protein, putative	PF3D7_0604800.iso1.exon1.amp2_seg1	IMRAS-039	P	Day 140	-0.630956777113051
PF3D7_0604800	RAP protein, putative	PF3D7_0604800.iso1.exon1.amp2_seg1	IMRAS-045	P	Day 140	-0.677104527307625
PF3D7_0604800	RAP protein, putative	PF3D7_0604800.iso1.exon1.amp2_seg1	IMRAS-045	P	Day 0	-0.640066356745514
PF3D7_0604800	RAP protein, putative	PF3D7_0604800.iso1.exon1.amp2_seg1	IMRAS-049	Mock	Day 0	-0.677284034040484
PF3D7_0604800	RAP protein, putative	PF3D7_0604800.iso1.exon1.amp2_seg1	IMRAS-049	Mock	Day 140	-0.541298910611456
PF3D7_0604800	RAP protein, putative	PF3D7_0604800.iso1.exon1.amp2_seg1	IMRAS-054	Mock	Day 140	-0.347769594315231
PF3D7_0604800	RAP protein, putative	PF3D7_0604800.iso1.exon1.amp2_seg1	IMRAS-054	Mock	Day 0	-0.803459632797527
PF3D7_0604800	RAP protein, putative	PF3D7_0604800.iso1.exon1.amp2_seg1	IMRAS-057	P	Day 0	-0.439269793780847
PF3D7_0604800	RAP protein, putative	PF3D7_0604800.iso1.exon1.amp2_seg1	IMRAS-057	P	Day 140	-0.376222713479185
PF3D7_0604800	RAP protein, putative	PF3D7_0604800.iso1.exon1.amp2_seg1	IMRAS-060	P	Day 140	-0.433470541529104
PF3D7_0604800	RAP protein, putative	PF3D7_0604800.iso1.exon1.amp2_seg1	IMRAS-060	P	Day 0	-0.346835255523892
PF3D7_0604800	RAP protein, putative	PF3D7_0604800.iso1.exon1.amp2_seg1	IMRAS-061	NP	Day 0	-0.413976339519833
PF3D7_0604800	RAP protein, putative	PF3D7_0604800.iso1.exon1.amp2_seg1	IMRAS-061	NP	Day 140	-0.426911386455624
PF3D7_0604800	RAP protein, putative	PF3D7_0604800.iso1.exon1.amp2_seg1	IMRAS-062	Mock	Day 140	-0.444609521448951
PF3D7_0604800	RAP protein, putative	PF3D7_0604800.iso1.exon1.amp2_seg1	IMRAS-062	Mock	Day 0	-0.35326269487906
PF3D7_0604800	RAP protein, putative	PF3D7_0604800.iso1.exon1.amp2_seg1	IMRAS-071	NP	Day 0	-0.335975320872041
PF3D7_0604800	RAP protein, putative	PF3D7_0604800.iso1.exon1.amp2_seg1	IMRAS-071	NP	Day 140	-0.330513388970953
PF3D7_0604800	RAP protein, putative	PF3D7_0604800.iso1.exon1.amp2_seg1	IMRAS-078	P	Day 140	-0.418774703203599
PF3D7_0604800	RAP protein, putative	PF3D7_0604800.iso1.exon1.amp2_seg1	IMRAS-078	P	Day 0	-0.207559269532013
PF3D7_1310100	conserved Plasmodium protein, unknown function	PF3D7_1310100.iso1.exon1.amp1_seg1	IMRAS-002	P	Day 0	-0.652317065618726
PF3D7_1310100	conserved Plasmodium protein, unknown function	PF3D7_1310100.iso1.exon1.amp1_seg1	IMRAS-002	P	Day 140	-0.277172744758133
PF3D7_1310100	conserved Plasmodium protein, unknown function	PF3D7_1310100.iso1.exon1.amp1_seg1	IMRAS-005	NP	Day 140	-0.172906450122664
PF3D7_1310100	conserved Plasmodium protein, unknown function	PF3D7_1310100.iso1.exon1.amp1_seg1	IMRAS-005	NP	Day 0	-0.229581811268174
PF3D7_1310100	conserved Plasmodium protein, unknown function	PF3D7_1310100.iso1.exon1.amp1_seg1	IMRAS-021	NP	Day 0	-0.100409512826554
PF3D7_1310100	conserved Plasmodium protein, unknown function	PF3D7_1310100.iso1.exon1.amp1_seg1	IMRAS-021	NP	Day 140	-0.23793285354704
PF3D7_1310100	conserved Plasmodium protein, unknown function	PF3D7_1310100.iso1.exon1.amp1_seg1	IMRAS-033	NP	Day 140	-0.249511919253369
PF3D7_1310100	conserved Plasmodium protein, unknown function	PF3D7_1310100.iso1.exon1.amp1_seg1	IMRAS-033	NP	Day 0	-0.317809489085816
PF3D7_1310100	conserved Plasmodium protein, unknown function	PF3D7_1310100.iso1.exon1.amp1_seg1	IMRAS-039	P	Day 0	-0.262376985191457
PF3D7_1310100	conserved Plasmodium protein, unknown function	PF3D7_1310100.iso1.exon1.amp1_seg1	IMRAS-039	P	Day 140	-0.339640352141256
PF3D7_1310100	conserved Plasmodium protein, unknown function	PF3D7_1310100.iso1.exon1.amp1_seg1	IMRAS-045	P	Day 140	-0.395164688605924
PF3D7_1310100	conserved Plasmodium protein, unknown function	PF3D7_1310100.iso1.exon1.amp1_seg1	IMRAS-045	P	Day 0	-0.42733539546302
PF3D7_1310100	conserved Plasmodium protein, unknown function	PF3D7_1310100.iso1.exon1.amp1_seg1	IMRAS-049	Mock	Day 0	-0.360882417899148
PF3D7_1310100	conserved Plasmodium protein, unknown function	PF3D7_1310100.iso1.exon1.amp1_seg1	IMRAS-049	Mock	Day 140	-0.389817870742172
PF3D7_1310100	conserved Plasmodium protein, unknown function	PF3D7_1310100.iso1.exon1.amp1_seg1	IMRAS-054	Mock	Day 140	-0.136012362523644
PF3D7_1310100	conserved Plasmodium protein, unknown function	PF3D7_1310100.iso1.exon1.amp1_seg1	IMRAS-054	Mock	Day 0	-0.544398292993016
PF3D7_1310100	conserved Plasmodium protein, unknown function	PF3D7_1310100.iso1.exon1.amp1_seg1	IMRAS-057	P	Day 0	-0.160413905686474
PF3D7_1310100	conserved Plasmodium protein, unknown function	PF3D7_1310100.iso1.exon1.amp1_seg1	IMRAS-057	P	Day 140	-0.121374458370495
PF3D7_1310100	conserved Plasmodium protein, unknown function	PF3D7_1310100.iso1.exon1.amp1_seg1	IMRAS-060	P	Day 140	-0.199429972196725
PF3D7_1310100	conserved Plasmodium protein, unknown function	PF3D7_1310100.iso1.exon1.amp1_seg1	IMRAS-060	P	Day 0	-0.2064647544219
PF3D7_1310100	conserved Plasmodium protein, unknown function	PF3D7_1310100.iso1.exon1.amp1_seg1	IMRAS-061	NP	Day 0	-0.256050893938395
PF3D7_1310100	conserved Plasmodium protein, unknown function	PF3D7_1310100.iso1.exon1.amp1_seg1	IMRAS-061	NP	Day 140	-0.283296679118582
PF3D7_1310100	conserved Plasmodium protein, unknown function	PF3D7_1310100.iso1.exon1.amp1_seg1	IMRAS-062	Mock	Day 140	-0.258287717145363
PF3D7_1310100	conserved Plasmodium protein, unknown function	PF3D7_1310100.iso1.exon1.amp1_seg1	IMRAS-062	Mock	Day 0	-0.214519348685027
PF3D7_1310100	conserved Plasmodium protein, unknown function	PF3D7_1310100.iso1.exon1.amp1_seg1	IMRAS-071	NP	Day 0	-0.0841704305504987
PF3D7_1310100	conserved Plasmodium protein, unknown function	PF3D7_1310100.iso1.exon1.amp1_seg1	IMRAS-071	NP	Day 140	-0.0610020303772831
PF3D7_1310100	conserved Plasmodium protein, unknown function	PF3D7_1310100.iso1.exon1.amp1_seg1	IMRAS-078	P	Day 140	-0.260170515354057
PF3D7_1310100	conserved Plasmodium protein, unknown function	PF3D7_1310100.iso1.exon1.amp1_seg1	IMRAS-078	P	Day 0	-0.142332439968754
PF3D7_0622100	conserved Plasmodium protein, unknown function	PF3D7_0622100.iso1.exon1.amp2_seg1	IMRAS-002	P	Day 0	-0.547441367312613
PF3D7_0622100	conserved Plasmodium protein, unknown function	PF3D7_0622100.iso1.exon1.amp2_seg1	IMRAS-002	P	Day 140	-0.225115939650001
PF3D7_0622100	conserved Plasmodium protein, unknown function	PF3D7_0622100.iso1.exon1.amp2_seg1	IMRAS-005	NP	Day 140	-0.159967394415165
PF3D7_0622100	conserved Plasmodium protein, unknown function	PF3D7_0622100.iso1.exon1.amp2_seg1	IMRAS-005	NP	Day 0	-0.199484001446821
PF3D7_0622100	conserved Plasmodium protein, unknown function	PF3D7_0622100.iso1.exon1.amp2_seg1	IMRAS-021	NP	Day 0	-0.143906906550708
PF3D7_0622100	conserved Plasmodium protein, unknown function	PF3D7_0622100.iso1.exon1.amp2_seg1	IMRAS-021	NP	Day 140	-0.184880222779142
PF3D7_0622100	conserved Plasmodium protein, unknown function	PF3D7_0622100.iso1.exon1.amp2_seg1	IMRAS-033	NP	Day 140	-0.212783886002269
PF3D7_0622100	conserved Plasmodium protein, unknown function	PF3D7_0622100.iso1.exon1.amp2_seg1	IMRAS-033	NP	Day 0	-0.292278194498953
PF3D7_0622100	conserved Plasmodium protein, unknown function	PF3D7_0622100.iso1.exon1.amp2_seg1	IMRAS-039	P	Day 0	-0.272892575452227
PF3D7_0622100	conserved Plasmodium protein, unknown function	PF3D7_0622100.iso1.exon1.amp2_seg1	IMRAS-039	P	Day 140	-0.288589759127911
PF3D7_0622100	conserved Plasmodium protein, unknown function	PF3D7_0622100.iso1.exon1.amp2_seg1	IMRAS-045	P	Day 140	-0.0606608059161751
PF3D7_0622100	conserved Plasmodium protein, unknown function	PF3D7_0622100.iso1.exon1.amp2_seg1	IMRAS-045	P	Day 0	-0.19379895121588
PF3D7_0622100	conserved Plasmodium protein, unknown function	PF3D7_0622100.iso1.exon1.amp2_seg1	IMRAS-049	Mock	Day 0	-0.318364139314662
PF3D7_0622100	conserved Plasmodium protein, unknown function	PF3D7_0622100.iso1.exon1.amp2_seg1	IMRAS-049	Mock	Day 140	-0.200866493135667
PF3D7_0622100	conserved Plasmodium protein, unknown function	PF3D7_0622100.iso1.exon1.amp2_seg1	IMRAS-054	Mock	Day 140	-0.106157958535064
PF3D7_0622100	conserved Plasmodium protein, unknown function	PF3D7_0622100.iso1.exon1.amp2_seg1	IMRAS-054	Mock	Day 0	-0.552313900696783
PF3D7_0622100	conserved Plasmodium protein, unknown function	PF3D7_0622100.iso1.exon1.amp2_seg1	IMRAS-057	P	Day 0	-0.189860126607428
PF3D7_0622100	conserved Plasmodium protein, unknown function	PF3D7_0622100.iso1.exon1.amp2_seg1	IMRAS-057	P	Day 140	-0.05058097312196
PF3D7_0622100	conserved Plasmodium protein, unknown function	PF3D7_0622100.iso1.exon1.amp2_seg1	IMRAS-060	P	Day 140	-0.0849528900271643
PF3D7_0622100	conserved Plasmodium protein, unknown function	PF3D7_0622100.iso1.exon1.amp2_seg1	IMRAS-060	P	Day 0	0.00937465908137547
PF3D7_0622100	conserved Plasmodium protein, unknown function	PF3D7_0622100.iso1.exon1.amp2_seg1	IMRAS-061	NP	Day 0	-0.13672095020470099
PF3D7_0622100	conserved Plasmodium protein, unknown function	PF3D7_0622100.iso1.exon1.amp2_seg1	IMRAS-061	NP	Day 140	-0.19943651335106
PF3D7_0622100	conserved Plasmodium protein, unknown function	PF3D7_0622100.iso1.exon1.amp2_seg1	IMRAS-062	Mock	Day 140	-0.238560494905995
PF3D7_0622100	conserved Plasmodium protein, unknown function	PF3D7_0622100.iso1.exon1.amp2_seg1	IMRAS-062	Mock	Day 0	-0.148434179290151
PF3D7_0622100	conserved Plasmodium protein, unknown function	PF3D7_0622100.iso1.exon1.amp2_seg1	IMRAS-071	NP	Day 0	-0.0725552450390534
PF3D7_0622100	conserved Plasmodium protein, unknown function	PF3D7_0622100.iso1.exon1.amp2_seg1	IMRAS-071	NP	Day 140	-0.138407909342416
PF3D7_0622100	conserved Plasmodium protein, unknown function	PF3D7_0622100.iso1.exon1.amp2_seg1	IMRAS-078	P	Day 140	-0.274997933031697
PF3D7_0622100	conserved Plasmodium protein, unknown function	PF3D7_0622100.iso1.exon1.amp2_seg1	IMRAS-078	P	Day 0	-0.171174483100641
PF3D7_0908900	conserved Plasmodium protein, unknown function	PF3D7_0908900.iso1.exon1.amp1_seg2	IMRAS-002	P	Day 0	-0.821462081308406
PF3D7_0908900	conserved Plasmodium protein, unknown function	PF3D7_0908900.iso1.exon1.amp1_seg2	IMRAS-002	P	Day 140	-0.351206939394695
PF3D7_0908900	conserved Plasmodium protein, unknown function	PF3D7_0908900.iso1.exon1.amp1_seg2	IMRAS-005	NP	Day 140	-0.313880077868847
PF3D7_0908900	conserved Plasmodium protein, unknown function	PF3D7_0908900.iso1.exon1.amp1_seg2	IMRAS-005	NP	Day 0	-0.309772606455335
PF3D7_0908900	conserved Plasmodium protein, unknown function	PF3D7_0908900.iso1.exon1.amp1_seg2	IMRAS-021	NP	Day 0	-0.17204738691521
PF3D7_0908900	conserved Plasmodium protein, unknown function	PF3D7_0908900.iso1.exon1.amp1_seg2	IMRAS-021	NP	Day 140	-0.301087013225912
PF3D7_0908900	conserved Plasmodium protein, unknown function	PF3D7_0908900.iso1.exon1.amp1_seg2	IMRAS-033	NP	Day 140	-0.406040473156771
PF3D7_0908900	conserved Plasmodium protein, unknown function	PF3D7_0908900.iso1.exon1.amp1_seg2	IMRAS-033	NP	Day 0	-0.431952497017335
PF3D7_0908900	conserved Plasmodium protein, unknown function	PF3D7_0908900.iso1.exon1.amp1_seg2	IMRAS-039	P	Day 0	-0.43888873687845
PF3D7_0908900	conserved Plasmodium protein, unknown function	PF3D7_0908900.iso1.exon1.amp1_seg2	IMRAS-039	P	Day 140	-0.463559506744456
PF3D7_0908900	conserved Plasmodium protein, unknown function	PF3D7_0908900.iso1.exon1.amp1_seg2	IMRAS-045	P	Day 140	-0.413530074084782
PF3D7_0908900	conserved Plasmodium protein, unknown function	PF3D7_0908900.iso1.exon1.amp1_seg2	IMRAS-045	P	Day 0	-0.428211614767749
PF3D7_0908900	conserved Plasmodium protein, unknown function	PF3D7_0908900.iso1.exon1.amp1_seg2	IMRAS-049	Mock	Day 0	-0.601560760518518
PF3D7_0908900	conserved Plasmodium protein, unknown function	PF3D7_0908900.iso1.exon1.amp1_seg2	IMRAS-049	Mock	Day 140	-0.403226089238524
PF3D7_0908900	conserved Plasmodium protein, unknown function	PF3D7_0908900.iso1.exon1.amp1_seg2	IMRAS-054	Mock	Day 140	-0.264885581130139
PF3D7_0908900	conserved Plasmodium protein, unknown function	PF3D7_0908900.iso1.exon1.amp1_seg2	IMRAS-054	Mock	Day 0	-0.747501173201631
PF3D7_0908900	conserved Plasmodium protein, unknown function	PF3D7_0908900.iso1.exon1.amp1_seg2	IMRAS-057	P	Day 0	-0.200175971062425
PF3D7_0908900	conserved Plasmodium protein, unknown function	PF3D7_0908900.iso1.exon1.amp1_seg2	IMRAS-057	P	Day 140	-0.128017732001108
PF3D7_0908900	conserved Plasmodium protein, unknown function	PF3D7_0908900.iso1.exon1.amp1_seg2	IMRAS-060	P	Day 140	-0.278226979472015
PF3D7_0908900	conserved Plasmodium protein, unknown function	PF3D7_0908900.iso1.exon1.amp1_seg2	IMRAS-060	P	Day 0	-0.26276485028804
PF3D7_0908900	conserved Plasmodium protein, unknown function	PF3D7_0908900.iso1.exon1.amp1_seg2	IMRAS-061	NP	Day 0	-0.315215995849671
PF3D7_0908900	conserved Plasmodium protein, unknown function	PF3D7_0908900.iso1.exon1.amp1_seg2	IMRAS-061	NP	Day 140	-0.348529430408179
PF3D7_0908900	conserved Plasmodium protein, unknown function	PF3D7_0908900.iso1.exon1.amp1_seg2	IMRAS-062	Mock	Day 140	-0.385926790174107
PF3D7_0908900	conserved Plasmodium protein, unknown function	PF3D7_0908900.iso1.exon1.amp1_seg2	IMRAS-062	Mock	Day 0	-0.309156222823102
PF3D7_0908900	conserved Plasmodium protein, unknown function	PF3D7_0908900.iso1.exon1.amp1_seg2	IMRAS-071	NP	Day 0	-0.269683209092316
PF3D7_0908900	conserved Plasmodium protein, unknown function	PF3D7_0908900.iso1.exon1.amp1_seg2	IMRAS-071	NP	Day 140	-0.28237595887871
PF3D7_0908900	conserved Plasmodium protein, unknown function	PF3D7_0908900.iso1.exon1.amp1_seg2	IMRAS-078	P	Day 140	-0.235967671263669
PF3D7_0908900	conserved Plasmodium protein, unknown function	PF3D7_0908900.iso1.exon1.amp1_seg2	IMRAS-078	P	Day 0	-0.110327018194331
PF3D7_0703900	conserved Plasmodium membrane protein, unknown function	PF3D7_0703900.iso1.exon1.amp1_seg1	IMRAS-002	P	Day 0	-0.381575620485817
PF3D7_0703900	conserved Plasmodium membrane protein, unknown function	PF3D7_0703900.iso1.exon1.amp1_seg1	IMRAS-002	P	Day 140	0.251572336587348
PF3D7_0703900	conserved Plasmodium membrane protein, unknown function	PF3D7_0703900.iso1.exon1.amp1_seg1	IMRAS-005	NP	Day 140	-0.0423778851963856
PF3D7_0703900	conserved Plasmodium membrane protein, unknown function	PF3D7_0703900.iso1.exon1.amp1_seg1	IMRAS-005	NP	Day 0	-0.0711524486636907
PF3D7_0703900	conserved Plasmodium membrane protein, unknown function	PF3D7_0703900.iso1.exon1.amp1_seg1	IMRAS-021	NP	Day 0	-0.112524295521597
PF3D7_0703900	conserved Plasmodium membrane protein, unknown function	PF3D7_0703900.iso1.exon1.amp1_seg1	IMRAS-021	NP	Day 140	-0.164951421858945
PF3D7_0703900	conserved Plasmodium membrane protein, unknown function	PF3D7_0703900.iso1.exon1.amp1_seg1	IMRAS-033	NP	Day 140	-0.236630627956636
PF3D7_0703900	conserved Plasmodium membrane protein, unknown function	PF3D7_0703900.iso1.exon1.amp1_seg1	IMRAS-033	NP	Day 0	-0.250360805432711
PF3D7_0703900	conserved Plasmodium membrane protein, unknown function	PF3D7_0703900.iso1.exon1.amp1_seg1	IMRAS-039	P	Day 0	2.58301382026565
PF3D7_0703900	conserved Plasmodium membrane protein, unknown function	PF3D7_0703900.iso1.exon1.amp1_seg1	IMRAS-039	P	Day 140	2.50941122811151
PF3D7_0703900	conserved Plasmodium membrane protein, unknown function	PF3D7_0703900.iso1.exon1.amp1_seg1	IMRAS-045	P	Day 140	0.614440370871915
PF3D7_0703900	conserved Plasmodium membrane protein, unknown function	PF3D7_0703900.iso1.exon1.amp1_seg1	IMRAS-045	P	Day 0	-0.0670640906656885
PF3D7_0703900	conserved Plasmodium membrane protein, unknown function	PF3D7_0703900.iso1.exon1.amp1_seg1	IMRAS-049	Mock	Day 0	-0.326357960005909
PF3D7_0703900	conserved Plasmodium membrane protein, unknown function	PF3D7_0703900.iso1.exon1.amp1_seg1	IMRAS-049	Mock	Day 140	-0.185775060041919
PF3D7_0703900	conserved Plasmodium membrane protein, unknown function	PF3D7_0703900.iso1.exon1.amp1_seg1	IMRAS-054	Mock	Day 140	0.0170068172572719
PF3D7_0703900	conserved Plasmodium membrane protein, unknown function	PF3D7_0703900.iso1.exon1.amp1_seg1	IMRAS-054	Mock	Day 0	-0.420130993246021
PF3D7_0703900	conserved Plasmodium membrane protein, unknown function	PF3D7_0703900.iso1.exon1.amp1_seg1	IMRAS-057	P	Day 0	-0.081114858011091
PF3D7_0703900	conserved Plasmodium membrane protein, unknown function	PF3D7_0703900.iso1.exon1.amp1_seg1	IMRAS-057	P	Day 140	0.908432210707801
PF3D7_0703900	conserved Plasmodium membrane protein, unknown function	PF3D7_0703900.iso1.exon1.amp1_seg1	IMRAS-060	P	Day 140	0.432605298823427
PF3D7_0703900	conserved Plasmodium membrane protein, unknown function	PF3D7_0703900.iso1.exon1.amp1_seg1	IMRAS-060	P	Day 0	0.440906781634473
PF3D7_0703900	conserved Plasmodium membrane protein, unknown function	PF3D7_0703900.iso1.exon1.amp1_seg1	IMRAS-061	NP	Day 0	0.192146067784053
PF3D7_0703900	conserved Plasmodium membrane protein, unknown function	PF3D7_0703900.iso1.exon1.amp1_seg1	IMRAS-061	NP	Day 140	0.140572061943326
PF3D7_0703900	conserved Plasmodium membrane protein, unknown function	PF3D7_0703900.iso1.exon1.amp1_seg1	IMRAS-062	Mock	Day 140	0.580410017907766
PF3D7_0703900	conserved Plasmodium membrane protein, unknown function	PF3D7_0703900.iso1.exon1.amp1_seg1	IMRAS-062	Mock	Day 0	0.423949353955862
PF3D7_0703900	conserved Plasmodium membrane protein, unknown function	PF3D7_0703900.iso1.exon1.amp1_seg1	IMRAS-071	NP	Day 0	0.161530365485463
PF3D7_0703900	conserved Plasmodium membrane protein, unknown function	PF3D7_0703900.iso1.exon1.amp1_seg1	IMRAS-071	NP	Day 140	0.0971534386965178
PF3D7_0703900	conserved Plasmodium membrane protein, unknown function	PF3D7_0703900.iso1.exon1.amp1_seg1	IMRAS-078	P	Day 140	0.825982241306617
PF3D7_0703900	conserved Plasmodium membrane protein, unknown function	PF3D7_0703900.iso1.exon1.amp1_seg1	IMRAS-078	P	Day 0	0.994969160994279
PF3D7_1146600	CCAAT-box DNA binding protein subunit B	PF3D7_1146600.iso1.exon1.amp2_seg2	IMRAS-002	P	Day 0	-0.742457349717755
PF3D7_1146600	CCAAT-box DNA binding protein subunit B	PF3D7_1146600.iso1.exon1.amp2_seg2	IMRAS-002	P	Day 140	-0.340490492416567
PF3D7_1146600	CCAAT-box DNA binding protein subunit B	PF3D7_1146600.iso1.exon1.amp2_seg2	IMRAS-005	NP	Day 140	-0.246983040893973
PF3D7_1146600	CCAAT-box DNA binding protein subunit B	PF3D7_1146600.iso1.exon1.amp2_seg2	IMRAS-005	NP	Day 0	-0.333033159881113
PF3D7_1146600	CCAAT-box DNA binding protein subunit B	PF3D7_1146600.iso1.exon1.amp2_seg2	IMRAS-021	NP	Day 0	-0.012457340417674
PF3D7_1146600	CCAAT-box DNA binding protein subunit B	PF3D7_1146600.iso1.exon1.amp2_seg2	IMRAS-021	NP	Day 140	-0.15885832954476
PF3D7_1146600	CCAAT-box DNA binding protein subunit B	PF3D7_1146600.iso1.exon1.amp2_seg2	IMRAS-033	NP	Day 140	-0.12305712100544
PF3D7_1146600	CCAAT-box DNA binding protein subunit B	PF3D7_1146600.iso1.exon1.amp2_seg2	IMRAS-033	NP	Day 0	-0.397689194378817
PF3D7_1146600	CCAAT-box DNA binding protein subunit B	PF3D7_1146600.iso1.exon1.amp2_seg2	IMRAS-039	P	Day 0	-0.309732593022597
PF3D7_1146600	CCAAT-box DNA binding protein subunit B	PF3D7_1146600.iso1.exon1.amp2_seg2	IMRAS-039	P	Day 140	-0.39473041156557
PF3D7_1146600	CCAAT-box DNA binding protein subunit B	PF3D7_1146600.iso1.exon1.amp2_seg2	IMRAS-045	P	Day 140	0.944614432861979
PF3D7_1146600	CCAAT-box DNA binding protein subunit B	PF3D7_1146600.iso1.exon1.amp2_seg2	IMRAS-045	P	Day 0	-0.117475716311867
PF3D7_1146600	CCAAT-box DNA binding protein subunit B	PF3D7_1146600.iso1.exon1.amp2_seg2	IMRAS-049	Mock	Day 0	-0.384366431425759
PF3D7_1146600	CCAAT-box DNA binding protein subunit B	PF3D7_1146600.iso1.exon1.amp2_seg2	IMRAS-049	Mock	Day 140	-0.294712631252297
PF3D7_1146600	CCAAT-box DNA binding protein subunit B	PF3D7_1146600.iso1.exon1.amp2_seg2	IMRAS-054	Mock	Day 140	-0.111090987342017
PF3D7_1146600	CCAAT-box DNA binding protein subunit B	PF3D7_1146600.iso1.exon1.amp2_seg2	IMRAS-054	Mock	Day 0	-0.611948600537175
PF3D7_1146600	CCAAT-box DNA binding protein subunit B	PF3D7_1146600.iso1.exon1.amp2_seg2	IMRAS-057	P	Day 0	-0.149318920639752
PF3D7_1146600	CCAAT-box DNA binding protein subunit B	PF3D7_1146600.iso1.exon1.amp2_seg2	IMRAS-057	P	Day 140	1.33923006165189
PF3D7_1146600	CCAAT-box DNA binding protein subunit B	PF3D7_1146600.iso1.exon1.amp2_seg2	IMRAS-060	P	Day 140	0.461115980618338
PF3D7_1146600	CCAAT-box DNA binding protein subunit B	PF3D7_1146600.iso1.exon1.amp2_seg2	IMRAS-060	P	Day 0	0.641236850721542
PF3D7_1146600	CCAAT-box DNA binding protein subunit B	PF3D7_1146600.iso1.exon1.amp2_seg2	IMRAS-061	NP	Day 0	0.0296018145574166
PF3D7_1146600	CCAAT-box DNA binding protein subunit B	PF3D7_1146600.iso1.exon1.amp2_seg2	IMRAS-061	NP	Day 140	-0.016103306149267
PF3D7_1146600	CCAAT-box DNA binding protein subunit B	PF3D7_1146600.iso1.exon1.amp2_seg2	IMRAS-062	Mock	Day 140	0.830148458087523
PF3D7_1146600	CCAAT-box DNA binding protein subunit B	PF3D7_1146600.iso1.exon1.amp2_seg2	IMRAS-062	Mock	Day 0	0.71069998552797
PF3D7_1146600	CCAAT-box DNA binding protein subunit B	PF3D7_1146600.iso1.exon1.amp2_seg2	IMRAS-071	NP	Day 0	-0.0622287944993882
PF3D7_1146600	CCAAT-box DNA binding protein subunit B	PF3D7_1146600.iso1.exon1.amp2_seg2	IMRAS-071	NP	Day 140	-0.0268272516552894
PF3D7_1146600	CCAAT-box DNA binding protein subunit B	PF3D7_1146600.iso1.exon1.amp2_seg2	IMRAS-078	P	Day 140	0.498992053362993
PF3D7_1146600	CCAAT-box DNA binding protein subunit B	PF3D7_1146600.iso1.exon1.amp2_seg2	IMRAS-078	P	Day 0	0.721860513361134
PF3D7_1359000	conserved Plasmodium protein, unknown function	PF3D7_1359000.iso1.exon1.amp1_seg1	IMRAS-002	P	Day 0	-0.53752589844753
PF3D7_1359000	conserved Plasmodium protein, unknown function	PF3D7_1359000.iso1.exon1.amp1_seg1	IMRAS-002	P	Day 140	-0.189522079492622
PF3D7_1359000	conserved Plasmodium protein, unknown function	PF3D7_1359000.iso1.exon1.amp1_seg1	IMRAS-005	NP	Day 140	0.00893947357565317
PF3D7_1359000	conserved Plasmodium protein, unknown function	PF3D7_1359000.iso1.exon1.amp1_seg1	IMRAS-005	NP	Day 0	-0.0628408655011974
PF3D7_1359000	conserved Plasmodium protein, unknown function	PF3D7_1359000.iso1.exon1.amp1_seg1	IMRAS-021	NP	Day 0	-0.0697455582430067
PF3D7_1359000	conserved Plasmodium protein, unknown function	PF3D7_1359000.iso1.exon1.amp1_seg1	IMRAS-021	NP	Day 140	-0.11630152424412
PF3D7_1359000	conserved Plasmodium protein, unknown function	PF3D7_1359000.iso1.exon1.amp1_seg1	IMRAS-033	NP	Day 140	-0.244207463443013
PF3D7_1359000	conserved Plasmodium protein, unknown function	PF3D7_1359000.iso1.exon1.amp1_seg1	IMRAS-033	NP	Day 0	-0.278310376326901
PF3D7_1359000	conserved Plasmodium protein, unknown function	PF3D7_1359000.iso1.exon1.amp1_seg1	IMRAS-039	P	Day 0	-0.189948864372479
PF3D7_1359000	conserved Plasmodium protein, unknown function	PF3D7_1359000.iso1.exon1.amp1_seg1	IMRAS-039	P	Day 140	-0.293028203531973
PF3D7_1359000	conserved Plasmodium protein, unknown function	PF3D7_1359000.iso1.exon1.amp1_seg1	IMRAS-045	P	Day 140	-0.262067028028781
PF3D7_1359000	conserved Plasmodium protein, unknown function	PF3D7_1359000.iso1.exon1.amp1_seg1	IMRAS-045	P	Day 0	-0.223456271777899
PF3D7_1359000	conserved Plasmodium protein, unknown function	PF3D7_1359000.iso1.exon1.amp1_seg1	IMRAS-049	Mock	Day 0	-0.150871839899557
PF3D7_1359000	conserved Plasmodium protein, unknown function	PF3D7_1359000.iso1.exon1.amp1_seg1	IMRAS-049	Mock	Day 140	-0.0796293494619409
PF3D7_1359000	conserved Plasmodium protein, unknown function	PF3D7_1359000.iso1.exon1.amp1_seg1	IMRAS-054	Mock	Day 140	0.046487331689292
PF3D7_1359000	conserved Plasmodium protein, unknown function	PF3D7_1359000.iso1.exon1.amp1_seg1	IMRAS-054	Mock	Day 0	-0.49321702946685
PF3D7_1359000	conserved Plasmodium protein, unknown function	PF3D7_1359000.iso1.exon1.amp1_seg1	IMRAS-057	P	Day 0	-0.00509699116631346
PF3D7_1359000	conserved Plasmodium protein, unknown function	PF3D7_1359000.iso1.exon1.amp1_seg1	IMRAS-057	P	Day 140	-0.0195847004423442
PF3D7_1359000	conserved Plasmodium protein, unknown function	PF3D7_1359000.iso1.exon1.amp1_seg1	IMRAS-060	P	Day 140	-0.0952612453159691
PF3D7_1359000	conserved Plasmodium protein, unknown function	PF3D7_1359000.iso1.exon1.amp1_seg1	IMRAS-060	P	Day 0	-0.0275782759732301
PF3D7_1359000	conserved Plasmodium protein, unknown function	PF3D7_1359000.iso1.exon1.amp1_seg1	IMRAS-061	NP	Day 0	-0.206330977575142
PF3D7_1359000	conserved Plasmodium protein, unknown function	PF3D7_1359000.iso1.exon1.amp1_seg1	IMRAS-061	NP	Day 140	-0.199788476036604
PF3D7_1359000	conserved Plasmodium protein, unknown function	PF3D7_1359000.iso1.exon1.amp1_seg1	IMRAS-062	Mock	Day 140	-0.138894207526656
PF3D7_1359000	conserved Plasmodium protein, unknown function	PF3D7_1359000.iso1.exon1.amp1_seg1	IMRAS-062	Mock	Day 0	-0.0869692989645152
PF3D7_1359000	conserved Plasmodium protein, unknown function	PF3D7_1359000.iso1.exon1.amp1_seg1	IMRAS-071	NP	Day 0	-0.0335611134231897
PF3D7_1359000	conserved Plasmodium protein, unknown function	PF3D7_1359000.iso1.exon1.amp1_seg1	IMRAS-071	NP	Day 140	0.0553079424868681
PF3D7_1359000	conserved Plasmodium protein, unknown function	PF3D7_1359000.iso1.exon1.amp1_seg1	IMRAS-078	P	Day 140	-0.182125655219197
PF3D7_1359000	conserved Plasmodium protein, unknown function	PF3D7_1359000.iso1.exon1.amp1_seg1	IMRAS-078	P	Day 0	-0.0291757091172133
PF3D7_0910400	selenide water dikinase, putative	PF3D7_0910400.iso1.exon1.amp2_seg2	IMRAS-002	P	Day 0	-0.492932167184104
PF3D7_0910400	selenide water dikinase, putative	PF3D7_0910400.iso1.exon1.amp2_seg2	IMRAS-002	P	Day 140	-0.162137732718175
PF3D7_0910400	selenide water dikinase, putative	PF3D7_0910400.iso1.exon1.amp2_seg2	IMRAS-005	NP	Day 140	0.0746409766309206
PF3D7_0910400	selenide water dikinase, putative	PF3D7_0910400.iso1.exon1.amp2_seg2	IMRAS-005	NP	Day 0	-0.0963784249518636
PF3D7_0910400	selenide water dikinase, putative	PF3D7_0910400.iso1.exon1.amp2_seg2	IMRAS-021	NP	Day 0	-0.0830423808564653
PF3D7_0910400	selenide water dikinase, putative	PF3D7_0910400.iso1.exon1.amp2_seg2	IMRAS-021	NP	Day 140	-0.102121593626208
PF3D7_0910400	selenide water dikinase, putative	PF3D7_0910400.iso1.exon1.amp2_seg2	IMRAS-033	NP	Day 140	-0.214361464115603
PF3D7_0910400	selenide water dikinase, putative	PF3D7_0910400.iso1.exon1.amp2_seg2	IMRAS-033	NP	Day 0	-0.245205740128977
PF3D7_0910400	selenide water dikinase, putative	PF3D7_0910400.iso1.exon1.amp2_seg2	IMRAS-039	P	Day 0	-0.0541933950515876
PF3D7_0910400	selenide water dikinase, putative	PF3D7_0910400.iso1.exon1.amp2_seg2	IMRAS-039	P	Day 140	-0.149658567340619
PF3D7_0910400	selenide water dikinase, putative	PF3D7_0910400.iso1.exon1.amp2_seg2	IMRAS-045	P	Day 140	0.264645663122678
PF3D7_0910400	selenide water dikinase, putative	PF3D7_0910400.iso1.exon1.amp2_seg2	IMRAS-045	P	Day 0	0.223099946201202
PF3D7_0910400	selenide water dikinase, putative	PF3D7_0910400.iso1.exon1.amp2_seg2	IMRAS-049	Mock	Day 0	-0.181737264910742
PF3D7_0910400	selenide water dikinase, putative	PF3D7_0910400.iso1.exon1.amp2_seg2	IMRAS-049	Mock	Day 140	-0.121623438126569
PF3D7_0910400	selenide water dikinase, putative	PF3D7_0910400.iso1.exon1.amp2_seg2	IMRAS-054	Mock	Day 140	0.0468725125862228
PF3D7_0910400	selenide water dikinase, putative	PF3D7_0910400.iso1.exon1.amp2_seg2	IMRAS-054	Mock	Day 0	-0.468441343441762
PF3D7_0910400	selenide water dikinase, putative	PF3D7_0910400.iso1.exon1.amp2_seg2	IMRAS-057	P	Day 0	-0.00201487601670713
PF3D7_0910400	selenide water dikinase, putative	PF3D7_0910400.iso1.exon1.amp2_seg2	IMRAS-057	P	Day 140	0.0162664815179898
PF3D7_0910400	selenide water dikinase, putative	PF3D7_0910400.iso1.exon1.amp2_seg2	IMRAS-060	P	Day 140	-0.0408134612935918
PF3D7_0910400	selenide water dikinase, putative	PF3D7_0910400.iso1.exon1.amp2_seg2	IMRAS-060	P	Day 0	-0.0102071311162408
PF3D7_0910400	selenide water dikinase, putative	PF3D7_0910400.iso1.exon1.amp2_seg2	IMRAS-061	NP	Day 0	-0.122203391905513
PF3D7_0910400	selenide water dikinase, putative	PF3D7_0910400.iso1.exon1.amp2_seg2	IMRAS-061	NP	Day 140	-0.195219645048493
PF3D7_0910400	selenide water dikinase, putative	PF3D7_0910400.iso1.exon1.amp2_seg2	IMRAS-062	Mock	Day 140	-0.0938907132738667
PF3D7_0910400	selenide water dikinase, putative	PF3D7_0910400.iso1.exon1.amp2_seg2	IMRAS-062	Mock	Day 0	-0.0473209651265769
PF3D7_0910400	selenide water dikinase, putative	PF3D7_0910400.iso1.exon1.amp2_seg2	IMRAS-071	NP	Day 0	0.0524935334343404
PF3D7_0910400	selenide water dikinase, putative	PF3D7_0910400.iso1.exon1.amp2_seg2	IMRAS-071	NP	Day 140	0.117976843662433
PF3D7_0910400	selenide water dikinase, putative	PF3D7_0910400.iso1.exon1.amp2_seg2	IMRAS-078	P	Day 140	-0.166960536174924
PF3D7_0910400	selenide water dikinase, putative	PF3D7_0910400.iso1.exon1.amp2_seg2	IMRAS-078	P	Day 0	-0.0612105500558915
PFC10_API0040	apicoplast ribosomal protein S19 (rps19)	PFC10_API0040.iso1.exon1.amp1	IMRAS-002	P	Day 0	-0.445806745822502
PFC10_API0040	apicoplast ribosomal protein S19 (rps19)	PFC10_API0040.iso1.exon1.amp1	IMRAS-002	P	Day 140	0.10736880691052
PFC10_API0040	apicoplast ribosomal protein S19 (rps19)	PFC10_API0040.iso1.exon1.amp1	IMRAS-005	NP	Day 140	0.196578897341773
PFC10_API0040	apicoplast ribosomal protein S19 (rps19)	PFC10_API0040.iso1.exon1.amp1	IMRAS-005	NP	Day 0	0.164098058529296
PFC10_API0040	apicoplast ribosomal protein S19 (rps19)	PFC10_API0040.iso1.exon1.amp1	IMRAS-021	NP	Day 0	0.0611713644830232
PFC10_API0040	apicoplast ribosomal protein S19 (rps19)	PFC10_API0040.iso1.exon1.amp1	IMRAS-021	NP	Day 140	0.157145103948098
PFC10_API0040	apicoplast ribosomal protein S19 (rps19)	PFC10_API0040.iso1.exon1.amp1	IMRAS-033	NP	Day 140	0.00370793389449631
PFC10_API0040	apicoplast ribosomal protein S19 (rps19)	PFC10_API0040.iso1.exon1.amp1	IMRAS-033	NP	Day 0	0.0357615853901425
PFC10_API0040	apicoplast ribosomal protein S19 (rps19)	PFC10_API0040.iso1.exon1.amp1	IMRAS-039	P	Day 0	-0.111684156550867
PFC10_API0040	apicoplast ribosomal protein S19 (rps19)	PFC10_API0040.iso1.exon1.amp1	IMRAS-039	P	Day 140	0.125944058603768
PFC10_API0040	apicoplast ribosomal protein S19 (rps19)	PFC10_API0040.iso1.exon1.amp1	IMRAS-045	P	Day 140	0.114890432004687
PFC10_API0040	apicoplast ribosomal protein S19 (rps19)	PFC10_API0040.iso1.exon1.amp1	IMRAS-045	P	Day 0	0.145841321522221
PFC10_API0040	apicoplast ribosomal protein S19 (rps19)	PFC10_API0040.iso1.exon1.amp1	IMRAS-049	Mock	Day 0	-0.125348331564011
PFC10_API0040	apicoplast ribosomal protein S19 (rps19)	PFC10_API0040.iso1.exon1.amp1	IMRAS-049	Mock	Day 140	-0.134007162582401
PFC10_API0040	apicoplast ribosomal protein S19 (rps19)	PFC10_API0040.iso1.exon1.amp1	IMRAS-054	Mock	Day 140	-0.043722904184861
PFC10_API0040	apicoplast ribosomal protein S19 (rps19)	PFC10_API0040.iso1.exon1.amp1	IMRAS-054	Mock	Day 0	0.136945880137974
PFC10_API0040	apicoplast ribosomal protein S19 (rps19)	PFC10_API0040.iso1.exon1.amp1	IMRAS-057	P	Day 0	2.1289720133843e-4
PFC10_API0040	apicoplast ribosomal protein S19 (rps19)	PFC10_API0040.iso1.exon1.amp1	IMRAS-057	P	Day 140	0.0612210206621064
PFC10_API0040	apicoplast ribosomal protein S19 (rps19)	PFC10_API0040.iso1.exon1.amp1	IMRAS-060	P	Day 140	0.0959724237016371
PFC10_API0040	apicoplast ribosomal protein S19 (rps19)	PFC10_API0040.iso1.exon1.amp1	IMRAS-060	P	Day 0	0.111442053111123
PFC10_API0040	apicoplast ribosomal protein S19 (rps19)	PFC10_API0040.iso1.exon1.amp1	IMRAS-061	NP	Day 0	0.126046931512155
PFC10_API0040	apicoplast ribosomal protein S19 (rps19)	PFC10_API0040.iso1.exon1.amp1	IMRAS-061	NP	Day 140	0.106958988661711
PFC10_API0040	apicoplast ribosomal protein S19 (rps19)	PFC10_API0040.iso1.exon1.amp1	IMRAS-062	Mock	Day 140	-0.130386292990936
PFC10_API0040	apicoplast ribosomal protein S19 (rps19)	PFC10_API0040.iso1.exon1.amp1	IMRAS-062	Mock	Day 0	0.0283940918712045
PFC10_API0040	apicoplast ribosomal protein S19 (rps19)	PFC10_API0040.iso1.exon1.amp1	IMRAS-071	NP	Day 0	0.0074880784608915
PFC10_API0040	apicoplast ribosomal protein S19 (rps19)	PFC10_API0040.iso1.exon1.amp1	IMRAS-071	NP	Day 140	0.0993431323706098
PFC10_API0040	apicoplast ribosomal protein S19 (rps19)	PFC10_API0040.iso1.exon1.amp1	IMRAS-078	P	Day 140	0.0831091423747026
PFC10_API0040	apicoplast ribosomal protein S19 (rps19)	PFC10_API0040.iso1.exon1.amp1	IMRAS-078	P	Day 0	0.219708734090203
PF3D7_0622100	conserved Plasmodium protein, unknown function	PF3D7_0622100.iso1.exon1.amp1_seg2	IMRAS-002	P	Day 0	-0.606680570687288
PF3D7_0622100	conserved Plasmodium protein, unknown function	PF3D7_0622100.iso1.exon1.amp1_seg2	IMRAS-002	P	Day 140	-0.169824240872714
PF3D7_0622100	conserved Plasmodium protein, unknown function	PF3D7_0622100.iso1.exon1.amp1_seg2	IMRAS-005	NP	Day 140	-0.210358353523942
PF3D7_0622100	conserved Plasmodium protein, unknown function	PF3D7_0622100.iso1.exon1.amp1_seg2	IMRAS-005	NP	Day 0	-0.0517272799103345
PF3D7_0622100	conserved Plasmodium protein, unknown function	PF3D7_0622100.iso1.exon1.amp1_seg2	IMRAS-021	NP	Day 0	-0.327211353880775
PF3D7_0622100	conserved Plasmodium protein, unknown function	PF3D7_0622100.iso1.exon1.amp1_seg2	IMRAS-021	NP	Day 140	0.0216275814546911
PF3D7_0622100	conserved Plasmodium protein, unknown function	PF3D7_0622100.iso1.exon1.amp1_seg2	IMRAS-033	NP	Day 140	-0.414046140574699
PF3D7_0622100	conserved Plasmodium protein, unknown function	PF3D7_0622100.iso1.exon1.amp1_seg2	IMRAS-033	NP	Day 0	-0.282528785884699
PF3D7_0622100	conserved Plasmodium protein, unknown function	PF3D7_0622100.iso1.exon1.amp1_seg2	IMRAS-039	P	Day 0	-0.466857507801024
PF3D7_0622100	conserved Plasmodium protein, unknown function	PF3D7_0622100.iso1.exon1.amp1_seg2	IMRAS-039	P	Day 140	-0.19764743413568
PF3D7_0622100	conserved Plasmodium protein, unknown function	PF3D7_0622100.iso1.exon1.amp1_seg2	IMRAS-045	P	Day 140	-0.146072128033747
PF3D7_0622100	conserved Plasmodium protein, unknown function	PF3D7_0622100.iso1.exon1.amp1_seg2	IMRAS-045	P	Day 0	-0.0603921843852202
PF3D7_0622100	conserved Plasmodium protein, unknown function	PF3D7_0622100.iso1.exon1.amp1_seg2	IMRAS-049	Mock	Day 0	-0.60789135540368
PF3D7_0622100	conserved Plasmodium protein, unknown function	PF3D7_0622100.iso1.exon1.amp1_seg2	IMRAS-049	Mock	Day 140	-0.423094025616471
PF3D7_0622100	conserved Plasmodium protein, unknown function	PF3D7_0622100.iso1.exon1.amp1_seg2	IMRAS-054	Mock	Day 140	-0.589894281900458
PF3D7_0622100	conserved Plasmodium protein, unknown function	PF3D7_0622100.iso1.exon1.amp1_seg2	IMRAS-054	Mock	Day 0	-0.539040380620671
PF3D7_0622100	conserved Plasmodium protein, unknown function	PF3D7_0622100.iso1.exon1.amp1_seg2	IMRAS-057	P	Day 0	-0.365434536605731
PF3D7_0622100	conserved Plasmodium protein, unknown function	PF3D7_0622100.iso1.exon1.amp1_seg2	IMRAS-057	P	Day 140	-0.194965055493386
PF3D7_0622100	conserved Plasmodium protein, unknown function	PF3D7_0622100.iso1.exon1.amp1_seg2	IMRAS-060	P	Day 140	-0.175370176259708
PF3D7_0622100	conserved Plasmodium protein, unknown function	PF3D7_0622100.iso1.exon1.amp1_seg2	IMRAS-060	P	Day 0	-0.0697935986474754
PF3D7_0622100	conserved Plasmodium protein, unknown function	PF3D7_0622100.iso1.exon1.amp1_seg2	IMRAS-061	NP	Day 0	-0.149166706050025
PF3D7_0622100	conserved Plasmodium protein, unknown function	PF3D7_0622100.iso1.exon1.amp1_seg2	IMRAS-061	NP	Day 140	-0.0683296943761658
PF3D7_0622100	conserved Plasmodium protein, unknown function	PF3D7_0622100.iso1.exon1.amp1_seg2	IMRAS-062	Mock	Day 140	-0.539578425392895
PF3D7_0622100	conserved Plasmodium protein, unknown function	PF3D7_0622100.iso1.exon1.amp1_seg2	IMRAS-062	Mock	Day 0	-0.216406458229292
PF3D7_0622100	conserved Plasmodium protein, unknown function	PF3D7_0622100.iso1.exon1.amp1_seg2	IMRAS-071	NP	Day 0	-0.238659252825368
PF3D7_0622100	conserved Plasmodium protein, unknown function	PF3D7_0622100.iso1.exon1.amp1_seg2	IMRAS-071	NP	Day 140	-0.195548093470135
PF3D7_0622100	conserved Plasmodium protein, unknown function	PF3D7_0622100.iso1.exon1.amp1_seg2	IMRAS-078	P	Day 140	-0.217101793462172
PF3D7_0622100	conserved Plasmodium protein, unknown function	PF3D7_0622100.iso1.exon1.amp1_seg2	IMRAS-078	P	Day 0	-0.00762950985104638
PF3D7_1414500	atypical protein kinase, ABC-1 family, putative	PF3D7_1414500.iso1.exon5.amp1	IMRAS-002	P	Day 0	-0.0804917793913003
PF3D7_1414500	atypical protein kinase, ABC-1 family, putative	PF3D7_1414500.iso1.exon5.amp1	IMRAS-002	P	Day 140	-0.0849268740572473
PF3D7_1414500	atypical protein kinase, ABC-1 family, putative	PF3D7_1414500.iso1.exon5.amp1	IMRAS-005	NP	Day 140	-0.20710137000626
PF3D7_1414500	atypical protein kinase, ABC-1 family, putative	PF3D7_1414500.iso1.exon5.amp1	IMRAS-005	NP	Day 0	-0.177229406723953
PF3D7_1414500	atypical protein kinase, ABC-1 family, putative	PF3D7_1414500.iso1.exon5.amp1	IMRAS-021	NP	Day 0	-0.201639903922302
PF3D7_1414500	atypical protein kinase, ABC-1 family, putative	PF3D7_1414500.iso1.exon5.amp1	IMRAS-021	NP	Day 140	0.216860453886243
PF3D7_1414500	atypical protein kinase, ABC-1 family, putative	PF3D7_1414500.iso1.exon5.amp1	IMRAS-033	NP	Day 140	-0.0848336485259225
PF3D7_1414500	atypical protein kinase, ABC-1 family, putative	PF3D7_1414500.iso1.exon5.amp1	IMRAS-033	NP	Day 0	-0.0976142463484884
PF3D7_1414500	atypical protein kinase, ABC-1 family, putative	PF3D7_1414500.iso1.exon5.amp1	IMRAS-039	P	Day 0	-0.265186154069335
PF3D7_1414500	atypical protein kinase, ABC-1 family, putative	PF3D7_1414500.iso1.exon5.amp1	IMRAS-039	P	Day 140	-0.0668305658785506
PF3D7_1414500	atypical protein kinase, ABC-1 family, putative	PF3D7_1414500.iso1.exon5.amp1	IMRAS-045	P	Day 140	-0.056925565923363
PF3D7_1414500	atypical protein kinase, ABC-1 family, putative	PF3D7_1414500.iso1.exon5.amp1	IMRAS-045	P	Day 0	0.115136927389047
PF3D7_1414500	atypical protein kinase, ABC-1 family, putative	PF3D7_1414500.iso1.exon5.amp1	IMRAS-049	Mock	Day 0	-0.150376720621956
PF3D7_1414500	atypical protein kinase, ABC-1 family, putative	PF3D7_1414500.iso1.exon5.amp1	IMRAS-049	Mock	Day 140	-0.210960518082715
PF3D7_1414500	atypical protein kinase, ABC-1 family, putative	PF3D7_1414500.iso1.exon5.amp1	IMRAS-054	Mock	Day 140	-0.289108820962964
PF3D7_1414500	atypical protein kinase, ABC-1 family, putative	PF3D7_1414500.iso1.exon5.amp1	IMRAS-054	Mock	Day 0	0.0994452664349712
PF3D7_1414500	atypical protein kinase, ABC-1 family, putative	PF3D7_1414500.iso1.exon5.amp1	IMRAS-057	P	Day 0	-0.128308427347214
PF3D7_1414500	atypical protein kinase, ABC-1 family, putative	PF3D7_1414500.iso1.exon5.amp1	IMRAS-057	P	Day 140	-0.111755296865192
PF3D7_1414500	atypical protein kinase, ABC-1 family, putative	PF3D7_1414500.iso1.exon5.amp1	IMRAS-060	P	Day 140	-0.143346424788712
PF3D7_1414500	atypical protein kinase, ABC-1 family, putative	PF3D7_1414500.iso1.exon5.amp1	IMRAS-060	P	Day 0	-0.0743667547600158
PF3D7_1414500	atypical protein kinase, ABC-1 family, putative	PF3D7_1414500.iso1.exon5.amp1	IMRAS-061	NP	Day 0	-0.268917581506585
PF3D7_1414500	atypical protein kinase, ABC-1 family, putative	PF3D7_1414500.iso1.exon5.amp1	IMRAS-061	NP	Day 140	-0.125022485441898
PF3D7_1414500	atypical protein kinase, ABC-1 family, putative	PF3D7_1414500.iso1.exon5.amp1	IMRAS-062	Mock	Day 140	-0.412573148657575
PF3D7_1414500	atypical protein kinase, ABC-1 family, putative	PF3D7_1414500.iso1.exon5.amp1	IMRAS-062	Mock	Day 0	-0.167865581606719
PF3D7_1414500	atypical protein kinase, ABC-1 family, putative	PF3D7_1414500.iso1.exon5.amp1	IMRAS-071	NP	Day 0	-0.135360627621349
PF3D7_1414500	atypical protein kinase, ABC-1 family, putative	PF3D7_1414500.iso1.exon5.amp1	IMRAS-071	NP	Day 140	-0.00667069133183595
PF3D7_1414500	atypical protein kinase, ABC-1 family, putative	PF3D7_1414500.iso1.exon5.amp1	IMRAS-078	P	Day 140	-0.0367439451645986
PF3D7_1414500	atypical protein kinase, ABC-1 family, putative	PF3D7_1414500.iso1.exon5.amp1	IMRAS-078	P	Day 0	0.0559729893144478
PF3D7_1468500	derlin-1 (Der1-1)	PF3D7_1468500.iso1.exon2.amp1	IMRAS-002	P	Day 0	0.194490479746943
PF3D7_1468500	derlin-1 (Der1-1)	PF3D7_1468500.iso1.exon2.amp1	IMRAS-002	P	Day 140	-0.140191841930735
PF3D7_1468500	derlin-1 (Der1-1)	PF3D7_1468500.iso1.exon2.amp1	IMRAS-005	NP	Day 140	-0.178984620585538
PF3D7_1468500	derlin-1 (Der1-1)	PF3D7_1468500.iso1.exon2.amp1	IMRAS-005	NP	Day 0	-0.13640531882344
PF3D7_1468500	derlin-1 (Der1-1)	PF3D7_1468500.iso1.exon2.amp1	IMRAS-021	NP	Day 0	-0.263176267258819
PF3D7_1468500	derlin-1 (Der1-1)	PF3D7_1468500.iso1.exon2.amp1	IMRAS-021	NP	Day 140	0.106585194788403
PF3D7_1468500	derlin-1 (Der1-1)	PF3D7_1468500.iso1.exon2.amp1	IMRAS-033	NP	Day 140	-0.184899464797484
PF3D7_1468500	derlin-1 (Der1-1)	PF3D7_1468500.iso1.exon2.amp1	IMRAS-033	NP	Day 0	-0.12140834068094
PF3D7_1468500	derlin-1 (Der1-1)	PF3D7_1468500.iso1.exon2.amp1	IMRAS-039	P	Day 0	-0.297028325110841
PF3D7_1468500	derlin-1 (Der1-1)	PF3D7_1468500.iso1.exon2.amp1	IMRAS-039	P	Day 140	-0.0817629140738951
PF3D7_1468500	derlin-1 (Der1-1)	PF3D7_1468500.iso1.exon2.amp1	IMRAS-045	P	Day 140	-0.138844009404838
PF3D7_1468500	derlin-1 (Der1-1)	PF3D7_1468500.iso1.exon2.amp1	IMRAS-045	P	Day 0	-2.6010244001106e-4
PF3D7_1468500	derlin-1 (Der1-1)	PF3D7_1468500.iso1.exon2.amp1	IMRAS-049	Mock	Day 0	-0.278144490941916
PF3D7_1468500	derlin-1 (Der1-1)	PF3D7_1468500.iso1.exon2.amp1	IMRAS-049	Mock	Day 140	-0.29964854285403
PF3D7_1468500	derlin-1 (Der1-1)	PF3D7_1468500.iso1.exon2.amp1	IMRAS-054	Mock	Day 140	-0.267996128073829
PF3D7_1468500	derlin-1 (Der1-1)	PF3D7_1468500.iso1.exon2.amp1	IMRAS-054	Mock	Day 0	0.00529811187941931
PF3D7_1468500	derlin-1 (Der1-1)	PF3D7_1468500.iso1.exon2.amp1	IMRAS-057	P	Day 0	-0.187443551434546
PF3D7_1468500	derlin-1 (Der1-1)	PF3D7_1468500.iso1.exon2.amp1	IMRAS-057	P	Day 140	-0.119166814418843
PF3D7_1468500	derlin-1 (Der1-1)	PF3D7_1468500.iso1.exon2.amp1	IMRAS-060	P	Day 140	-0.22683850346675
PF3D7_1468500	derlin-1 (Der1-1)	PF3D7_1468500.iso1.exon2.amp1	IMRAS-060	P	Day 0	-0.12216652011524
PF3D7_1468500	derlin-1 (Der1-1)	PF3D7_1468500.iso1.exon2.amp1	IMRAS-061	NP	Day 0	0.272006720030456
PF3D7_1468500	derlin-1 (Der1-1)	PF3D7_1468500.iso1.exon2.amp1	IMRAS-061	NP	Day 140	-0.0778407637877567
PF3D7_1468500	derlin-1 (Der1-1)	PF3D7_1468500.iso1.exon2.amp1	IMRAS-062	Mock	Day 140	-0.399370966676592
PF3D7_1468500	derlin-1 (Der1-1)	PF3D7_1468500.iso1.exon2.amp1	IMRAS-062	Mock	Day 0	-0.127991824645118
PF3D7_1468500	derlin-1 (Der1-1)	PF3D7_1468500.iso1.exon2.amp1	IMRAS-071	NP	Day 0	-0.160500189899858
PF3D7_1468500	derlin-1 (Der1-1)	PF3D7_1468500.iso1.exon2.amp1	IMRAS-071	NP	Day 140	-0.0560327764489692
PF3D7_1468500	derlin-1 (Der1-1)	PF3D7_1468500.iso1.exon2.amp1	IMRAS-078	P	Day 140	-0.148225595711702
PF3D7_1468500	derlin-1 (Der1-1)	PF3D7_1468500.iso1.exon2.amp1	IMRAS-078	P	Day 0	-0.0624107955834283
PF3D7_1242300	conserved Plasmodium membrane protein, unknown function	PF3D7_1242300.iso1.exon7.amp1	IMRAS-002	P	Day 0	0.406219918020517
PF3D7_1242300	conserved Plasmodium membrane protein, unknown function	PF3D7_1242300.iso1.exon7.amp1	IMRAS-002	P	Day 140	0.0206701616676295
PF3D7_1242300	conserved Plasmodium membrane protein, unknown function	PF3D7_1242300.iso1.exon7.amp1	IMRAS-005	NP	Day 140	-0.296784084045539
PF3D7_1242300	conserved Plasmodium membrane protein, unknown function	PF3D7_1242300.iso1.exon7.amp1	IMRAS-005	NP	Day 0	-0.208271305022761
PF3D7_1242300	conserved Plasmodium membrane protein, unknown function	PF3D7_1242300.iso1.exon7.amp1	IMRAS-021	NP	Day 0	-0.342628307914577
PF3D7_1242300	conserved Plasmodium membrane protein, unknown function	PF3D7_1242300.iso1.exon7.amp1	IMRAS-021	NP	Day 140	-0.101920029526561
PF3D7_1242300	conserved Plasmodium membrane protein, unknown function	PF3D7_1242300.iso1.exon7.amp1	IMRAS-033	NP	Day 140	-0.360413847754227
PF3D7_1242300	conserved Plasmodium membrane protein, unknown function	PF3D7_1242300.iso1.exon7.amp1	IMRAS-033	NP	Day 0	-0.24171078783978
PF3D7_1242300	conserved Plasmodium membrane protein, unknown function	PF3D7_1242300.iso1.exon7.amp1	IMRAS-039	P	Day 0	-0.421026870310452
PF3D7_1242300	conserved Plasmodium membrane protein, unknown function	PF3D7_1242300.iso1.exon7.amp1	IMRAS-039	P	Day 140	-0.196891106442925
PF3D7_1242300	conserved Plasmodium membrane protein, unknown function	PF3D7_1242300.iso1.exon7.amp1	IMRAS-045	P	Day 140	-0.227884910057856
PF3D7_1242300	conserved Plasmodium membrane protein, unknown function	PF3D7_1242300.iso1.exon7.amp1	IMRAS-045	P	Day 0	-0.033475451362559
PF3D7_1242300	conserved Plasmodium membrane protein, unknown function	PF3D7_1242300.iso1.exon7.amp1	IMRAS-049	Mock	Day 0	-0.385531304352096
PF3D7_1242300	conserved Plasmodium membrane protein, unknown function	PF3D7_1242300.iso1.exon7.amp1	IMRAS-049	Mock	Day 140	-0.288741638993107
PF3D7_1242300	conserved Plasmodium membrane protein, unknown function	PF3D7_1242300.iso1.exon7.amp1	IMRAS-054	Mock	Day 140	-0.550175766022408
PF3D7_1242300	conserved Plasmodium membrane protein, unknown function	PF3D7_1242300.iso1.exon7.amp1	IMRAS-054	Mock	Day 0	-0.210959523284927
PF3D7_1242300	conserved Plasmodium membrane protein, unknown function	PF3D7_1242300.iso1.exon7.amp1	IMRAS-057	P	Day 0	-0.268897633208729
PF3D7_1242300	conserved Plasmodium membrane protein, unknown function	PF3D7_1242300.iso1.exon7.amp1	IMRAS-057	P	Day 140	-0.218403968458215
PF3D7_1242300	conserved Plasmodium membrane protein, unknown function	PF3D7_1242300.iso1.exon7.amp1	IMRAS-060	P	Day 140	-0.299894319768049
PF3D7_1242300	conserved Plasmodium membrane protein, unknown function	PF3D7_1242300.iso1.exon7.amp1	IMRAS-060	P	Day 0	-0.0812537849291211
PF3D7_1242300	conserved Plasmodium membrane protein, unknown function	PF3D7_1242300.iso1.exon7.amp1	IMRAS-061	NP	Day 0	-0.0252159387042976
PF3D7_1242300	conserved Plasmodium membrane protein, unknown function	PF3D7_1242300.iso1.exon7.amp1	IMRAS-061	NP	Day 140	-0.116524747980279
PF3D7_1242300	conserved Plasmodium membrane protein, unknown function	PF3D7_1242300.iso1.exon7.amp1	IMRAS-062	Mock	Day 140	-0.522381856781935
PF3D7_1242300	conserved Plasmodium membrane protein, unknown function	PF3D7_1242300.iso1.exon7.amp1	IMRAS-062	Mock	Day 0	-0.251356116865399
PF3D7_1242300	conserved Plasmodium membrane protein, unknown function	PF3D7_1242300.iso1.exon7.amp1	IMRAS-071	NP	Day 0	-0.202342968154575
PF3D7_1242300	conserved Plasmodium membrane protein, unknown function	PF3D7_1242300.iso1.exon7.amp1	IMRAS-071	NP	Day 140	-0.184184847785833
PF3D7_1242300	conserved Plasmodium membrane protein, unknown function	PF3D7_1242300.iso1.exon7.amp1	IMRAS-078	P	Day 140	-0.327425208368171
PF3D7_1242300	conserved Plasmodium membrane protein, unknown function	PF3D7_1242300.iso1.exon7.amp1	IMRAS-078	P	Day 0	-0.120604220067813
PF3D7_0615200	conserved Plasmodium protein, unknown function	PF3D7_0615200.iso1.exon4.amp1	IMRAS-002	P	Day 0	0.0152396860325368
PF3D7_0615200	conserved Plasmodium protein, unknown function	PF3D7_0615200.iso1.exon4.amp1	IMRAS-002	P	Day 140	-0.241221762161981
PF3D7_0615200	conserved Plasmodium protein, unknown function	PF3D7_0615200.iso1.exon4.amp1	IMRAS-005	NP	Day 140	-0.276160411919689
PF3D7_0615200	conserved Plasmodium protein, unknown function	PF3D7_0615200.iso1.exon4.amp1	IMRAS-005	NP	Day 0	-0.296968650998048
PF3D7_0615200	conserved Plasmodium protein, unknown function	PF3D7_0615200.iso1.exon4.amp1	IMRAS-021	NP	Day 0	-0.280510366521396
PF3D7_0615200	conserved Plasmodium protein, unknown function	PF3D7_0615200.iso1.exon4.amp1	IMRAS-021	NP	Day 140	-0.154880211390051
PF3D7_0615200	conserved Plasmodium protein, unknown function	PF3D7_0615200.iso1.exon4.amp1	IMRAS-033	NP	Day 140	-0.268817920916597
PF3D7_0615200	conserved Plasmodium protein, unknown function	PF3D7_0615200.iso1.exon4.amp1	IMRAS-033	NP	Day 0	-0.209627014321006
PF3D7_0615200	conserved Plasmodium protein, unknown function	PF3D7_0615200.iso1.exon4.amp1	IMRAS-039	P	Day 0	-0.361899294824786
PF3D7_0615200	conserved Plasmodium protein, unknown function	PF3D7_0615200.iso1.exon4.amp1	IMRAS-039	P	Day 140	-0.186343941674686
PF3D7_0615200	conserved Plasmodium protein, unknown function	PF3D7_0615200.iso1.exon4.amp1	IMRAS-045	P	Day 140	-0.234289985134973
PF3D7_0615200	conserved Plasmodium protein, unknown function	PF3D7_0615200.iso1.exon4.amp1	IMRAS-045	P	Day 0	-0.0699329515948275
PF3D7_0615200	conserved Plasmodium protein, unknown function	PF3D7_0615200.iso1.exon4.amp1	IMRAS-049	Mock	Day 0	-0.324681165684265
PF3D7_0615200	conserved Plasmodium protein, unknown function	PF3D7_0615200.iso1.exon4.amp1	IMRAS-049	Mock	Day 140	-0.283493561030957
PF3D7_0615200	conserved Plasmodium protein, unknown function	PF3D7_0615200.iso1.exon4.amp1	IMRAS-054	Mock	Day 140	-0.419520239097185
PF3D7_0615200	conserved Plasmodium protein, unknown function	PF3D7_0615200.iso1.exon4.amp1	IMRAS-054	Mock	Day 0	-0.226834242459198
PF3D7_0615200	conserved Plasmodium protein, unknown function	PF3D7_0615200.iso1.exon4.amp1	IMRAS-057	P	Day 0	-0.231449131095522
PF3D7_0615200	conserved Plasmodium protein, unknown function	PF3D7_0615200.iso1.exon4.amp1	IMRAS-057	P	Day 140	-0.196311709708842
PF3D7_0615200	conserved Plasmodium protein, unknown function	PF3D7_0615200.iso1.exon4.amp1	IMRAS-060	P	Day 140	-0.283422031833117
PF3D7_0615200	conserved Plasmodium protein, unknown function	PF3D7_0615200.iso1.exon4.amp1	IMRAS-060	P	Day 0	-0.19660692526271
PF3D7_0615200	conserved Plasmodium protein, unknown function	PF3D7_0615200.iso1.exon4.amp1	IMRAS-061	NP	Day 0	-0.299468349573965
PF3D7_0615200	conserved Plasmodium protein, unknown function	PF3D7_0615200.iso1.exon4.amp1	IMRAS-061	NP	Day 140	-0.146403618969659
PF3D7_0615200	conserved Plasmodium protein, unknown function	PF3D7_0615200.iso1.exon4.amp1	IMRAS-062	Mock	Day 140	-0.448381275338159
PF3D7_0615200	conserved Plasmodium protein, unknown function	PF3D7_0615200.iso1.exon4.amp1	IMRAS-062	Mock	Day 0	-0.231865505915305
PF3D7_0615200	conserved Plasmodium protein, unknown function	PF3D7_0615200.iso1.exon4.amp1	IMRAS-071	NP	Day 0	-0.122079971586038
PF3D7_0615200	conserved Plasmodium protein, unknown function	PF3D7_0615200.iso1.exon4.amp1	IMRAS-071	NP	Day 140	-0.109851404385497
PF3D7_0615200	conserved Plasmodium protein, unknown function	PF3D7_0615200.iso1.exon4.amp1	IMRAS-078	P	Day 140	-0.239400460570947
PF3D7_0615200	conserved Plasmodium protein, unknown function	PF3D7_0615200.iso1.exon4.amp1	IMRAS-078	P	Day 0	-0.143919738006407
PF3D7_1476000	conserved Plasmodium protein, unknown function	PF3D7_1476000.iso1.exon2.amp1	IMRAS-002	P	Day 0	-0.175321845968474
PF3D7_1476000	conserved Plasmodium protein, unknown function	PF3D7_1476000.iso1.exon2.amp1	IMRAS-002	P	Day 140	-0.213458973922574
PF3D7_1476000	conserved Plasmodium protein, unknown function	PF3D7_1476000.iso1.exon2.amp1	IMRAS-005	NP	Day 140	-0.192681656490262
PF3D7_1476000	conserved Plasmodium protein, unknown function	PF3D7_1476000.iso1.exon2.amp1	IMRAS-005	NP	Day 0	-0.193888086393549
PF3D7_1476000	conserved Plasmodium protein, unknown function	PF3D7_1476000.iso1.exon2.amp1	IMRAS-021	NP	Day 0	-0.259920142940544
PF3D7_1476000	conserved Plasmodium protein, unknown function	PF3D7_1476000.iso1.exon2.amp1	IMRAS-021	NP	Day 140	-0.141767549877306
PF3D7_1476000	conserved Plasmodium protein, unknown function	PF3D7_1476000.iso1.exon2.amp1	IMRAS-033	NP	Day 140	-0.25785389904415
PF3D7_1476000	conserved Plasmodium protein, unknown function	PF3D7_1476000.iso1.exon2.amp1	IMRAS-033	NP	Day 0	-0.149448645716038
PF3D7_1476000	conserved Plasmodium protein, unknown function	PF3D7_1476000.iso1.exon2.amp1	IMRAS-039	P	Day 0	-0.299329886419322
PF3D7_1476000	conserved Plasmodium protein, unknown function	PF3D7_1476000.iso1.exon2.amp1	IMRAS-039	P	Day 140	-0.102683369595796
PF3D7_1476000	conserved Plasmodium protein, unknown function	PF3D7_1476000.iso1.exon2.amp1	IMRAS-045	P	Day 140	-0.169027740768897
PF3D7_1476000	conserved Plasmodium protein, unknown function	PF3D7_1476000.iso1.exon2.amp1	IMRAS-045	P	Day 0	-0.0791243075294972
PF3D7_1476000	conserved Plasmodium protein, unknown function	PF3D7_1476000.iso1.exon2.amp1	IMRAS-049	Mock	Day 0	-0.130547238238329
PF3D7_1476000	conserved Plasmodium protein, unknown function	PF3D7_1476000.iso1.exon2.amp1	IMRAS-049	Mock	Day 140	-0.085401960254476
PF3D7_1476000	conserved Plasmodium protein, unknown function	PF3D7_1476000.iso1.exon2.amp1	IMRAS-054	Mock	Day 140	-0.430872214212835
PF3D7_1476000	conserved Plasmodium protein, unknown function	PF3D7_1476000.iso1.exon2.amp1	IMRAS-054	Mock	Day 0	-0.21020792387179
PF3D7_1476000	conserved Plasmodium protein, unknown function	PF3D7_1476000.iso1.exon2.amp1	IMRAS-057	P	Day 0	-0.206768090520404
PF3D7_1476000	conserved Plasmodium protein, unknown function	PF3D7_1476000.iso1.exon2.amp1	IMRAS-057	P	Day 140	-0.161103097718128
PF3D7_1476000	conserved Plasmodium protein, unknown function	PF3D7_1476000.iso1.exon2.amp1	IMRAS-060	P	Day 140	-0.292635655746098
PF3D7_1476000	conserved Plasmodium protein, unknown function	PF3D7_1476000.iso1.exon2.amp1	IMRAS-060	P	Day 0	-0.125652134376347
PF3D7_1476000	conserved Plasmodium protein, unknown function	PF3D7_1476000.iso1.exon2.amp1	IMRAS-061	NP	Day 0	-0.173769669978038
PF3D7_1476000	conserved Plasmodium protein, unknown function	PF3D7_1476000.iso1.exon2.amp1	IMRAS-061	NP	Day 140	-0.0762242985868387
PF3D7_1476000	conserved Plasmodium protein, unknown function	PF3D7_1476000.iso1.exon2.amp1	IMRAS-062	Mock	Day 140	-0.503817146972235
PF3D7_1476000	conserved Plasmodium protein, unknown function	PF3D7_1476000.iso1.exon2.amp1	IMRAS-062	Mock	Day 0	-0.202980946855794
PF3D7_1476000	conserved Plasmodium protein, unknown function	PF3D7_1476000.iso1.exon2.amp1	IMRAS-071	NP	Day 0	-0.130961972144464
PF3D7_1476000	conserved Plasmodium protein, unknown function	PF3D7_1476000.iso1.exon2.amp1	IMRAS-071	NP	Day 140	-0.0483943996864813
PF3D7_1476000	conserved Plasmodium protein, unknown function	PF3D7_1476000.iso1.exon2.amp1	IMRAS-078	P	Day 140	-0.169477011679332
PF3D7_1476000	conserved Plasmodium protein, unknown function	PF3D7_1476000.iso1.exon2.amp1	IMRAS-078	P	Day 0	-0.13789727385554
PF3D7_0710300	conserved Plasmodium membrane protein, unknown function	PF3D7_0710300.iso1.exon3.amp1	IMRAS-002	P	Day 0	0.0446891342162807
PF3D7_0710300	conserved Plasmodium membrane protein, unknown function	PF3D7_0710300.iso1.exon3.amp1	IMRAS-002	P	Day 140	-0.0654944746531338
PF3D7_0710300	conserved Plasmodium membrane protein, unknown function	PF3D7_0710300.iso1.exon3.amp1	IMRAS-005	NP	Day 140	-0.0334349884862348
PF3D7_0710300	conserved Plasmodium membrane protein, unknown function	PF3D7_0710300.iso1.exon3.amp1	IMRAS-005	NP	Day 0	-0.0416406665471456
PF3D7_0710300	conserved Plasmodium membrane protein, unknown function	PF3D7_0710300.iso1.exon3.amp1	IMRAS-021	NP	Day 0	-0.1683361318316
PF3D7_0710300	conserved Plasmodium membrane protein, unknown function	PF3D7_0710300.iso1.exon3.amp1	IMRAS-021	NP	Day 140	-0.047726071560291
PF3D7_0710300	conserved Plasmodium membrane protein, unknown function	PF3D7_0710300.iso1.exon3.amp1	IMRAS-033	NP	Day 140	-0.157327023090184
PF3D7_0710300	conserved Plasmodium membrane protein, unknown function	PF3D7_0710300.iso1.exon3.amp1	IMRAS-033	NP	Day 0	-0.0670934984708111
PF3D7_0710300	conserved Plasmodium membrane protein, unknown function	PF3D7_0710300.iso1.exon3.amp1	IMRAS-039	P	Day 0	-0.246375818646021
PF3D7_0710300	conserved Plasmodium membrane protein, unknown function	PF3D7_0710300.iso1.exon3.amp1	IMRAS-039	P	Day 140	-0.048294614441124
PF3D7_0710300	conserved Plasmodium membrane protein, unknown function	PF3D7_0710300.iso1.exon3.amp1	IMRAS-045	P	Day 140	-0.0587107785309033
PF3D7_0710300	conserved Plasmodium membrane protein, unknown function	PF3D7_0710300.iso1.exon3.amp1	IMRAS-045	P	Day 0	0.0268468915281268
PF3D7_0710300	conserved Plasmodium membrane protein, unknown function	PF3D7_0710300.iso1.exon3.amp1	IMRAS-049	Mock	Day 0	-0.131849897505965
PF3D7_0710300	conserved Plasmodium membrane protein, unknown function	PF3D7_0710300.iso1.exon3.amp1	IMRAS-049	Mock	Day 140	-0.082512767639134
PF3D7_0710300	conserved Plasmodium membrane protein, unknown function	PF3D7_0710300.iso1.exon3.amp1	IMRAS-054	Mock	Day 140	-0.197869167482827
PF3D7_0710300	conserved Plasmodium membrane protein, unknown function	PF3D7_0710300.iso1.exon3.amp1	IMRAS-054	Mock	Day 0	-0.0451892945874839
PF3D7_0710300	conserved Plasmodium membrane protein, unknown function	PF3D7_0710300.iso1.exon3.amp1	IMRAS-057	P	Day 0	-0.0816757160210653
PF3D7_0710300	conserved Plasmodium membrane protein, unknown function	PF3D7_0710300.iso1.exon3.amp1	IMRAS-057	P	Day 140	-0.0346163136341566
PF3D7_0710300	conserved Plasmodium membrane protein, unknown function	PF3D7_0710300.iso1.exon3.amp1	IMRAS-060	P	Day 140	-0.157725332262622
PF3D7_0710300	conserved Plasmodium membrane protein, unknown function	PF3D7_0710300.iso1.exon3.amp1	IMRAS-060	P	Day 0	-0.0240612532297746
PF3D7_0710300	conserved Plasmodium membrane protein, unknown function	PF3D7_0710300.iso1.exon3.amp1	IMRAS-061	NP	Day 0	0.103887344657243
PF3D7_0710300	conserved Plasmodium membrane protein, unknown function	PF3D7_0710300.iso1.exon3.amp1	IMRAS-061	NP	Day 140	0.0296519570656901
PF3D7_0710300	conserved Plasmodium membrane protein, unknown function	PF3D7_0710300.iso1.exon3.amp1	IMRAS-062	Mock	Day 140	-0.344571691596103
PF3D7_0710300	conserved Plasmodium membrane protein, unknown function	PF3D7_0710300.iso1.exon3.amp1	IMRAS-062	Mock	Day 0	-0.056708686011854
PF3D7_0710300	conserved Plasmodium membrane protein, unknown function	PF3D7_0710300.iso1.exon3.amp1	IMRAS-071	NP	Day 0	0.0282010371155028
PF3D7_0710300	conserved Plasmodium membrane protein, unknown function	PF3D7_0710300.iso1.exon3.amp1	IMRAS-071	NP	Day 140	0.0587681269136855
PF3D7_0710300	conserved Plasmodium membrane protein, unknown function	PF3D7_0710300.iso1.exon3.amp1	IMRAS-078	P	Day 140	-0.0886669261482158
PF3D7_0710300	conserved Plasmodium membrane protein, unknown function	PF3D7_0710300.iso1.exon3.amp1	IMRAS-078	P	Day 0	-0.0102328700297623
PF3D7_1015200	cysteine--tRNA ligase, putative	PF3D7_1015200.iso2.exon2.amp1	IMRAS-002	P	Day 0	-0.0246005784992551
PF3D7_1015200	cysteine--tRNA ligase, putative	PF3D7_1015200.iso2.exon2.amp1	IMRAS-002	P	Day 140	-0.159780868741461
PF3D7_1015200	cysteine--tRNA ligase, putative	PF3D7_1015200.iso2.exon2.amp1	IMRAS-005	NP	Day 140	-0.123505925856341
PF3D7_1015200	cysteine--tRNA ligase, putative	PF3D7_1015200.iso2.exon2.amp1	IMRAS-005	NP	Day 0	-0.122053346963728
PF3D7_1015200	cysteine--tRNA ligase, putative	PF3D7_1015200.iso2.exon2.amp1	IMRAS-021	NP	Day 0	-0.24466805908029
PF3D7_1015200	cysteine--tRNA ligase, putative	PF3D7_1015200.iso2.exon2.amp1	IMRAS-021	NP	Day 140	-0.141560370291844
PF3D7_1015200	cysteine--tRNA ligase, putative	PF3D7_1015200.iso2.exon2.amp1	IMRAS-033	NP	Day 140	-0.297433907018835
PF3D7_1015200	cysteine--tRNA ligase, putative	PF3D7_1015200.iso2.exon2.amp1	IMRAS-033	NP	Day 0	-0.166889093658478
PF3D7_1015200	cysteine--tRNA ligase, putative	PF3D7_1015200.iso2.exon2.amp1	IMRAS-039	P	Day 0	-0.287477813330668
PF3D7_1015200	cysteine--tRNA ligase, putative	PF3D7_1015200.iso2.exon2.amp1	IMRAS-039	P	Day 140	-0.111564800260428
PF3D7_1015200	cysteine--tRNA ligase, putative	PF3D7_1015200.iso2.exon2.amp1	IMRAS-045	P	Day 140	-0.166750676551688
PF3D7_1015200	cysteine--tRNA ligase, putative	PF3D7_1015200.iso2.exon2.amp1	IMRAS-045	P	Day 0	-0.106914727462852
PF3D7_1015200	cysteine--tRNA ligase, putative	PF3D7_1015200.iso2.exon2.amp1	IMRAS-049	Mock	Day 0	-0.176855043530995
PF3D7_1015200	cysteine--tRNA ligase, putative	PF3D7_1015200.iso2.exon2.amp1	IMRAS-049	Mock	Day 140	-0.178612844971036
PF3D7_1015200	cysteine--tRNA ligase, putative	PF3D7_1015200.iso2.exon2.amp1	IMRAS-054	Mock	Day 140	-0.231572056303412
PF3D7_1015200	cysteine--tRNA ligase, putative	PF3D7_1015200.iso2.exon2.amp1	IMRAS-054	Mock	Day 0	-0.193275858136952
PF3D7_1015200	cysteine--tRNA ligase, putative	PF3D7_1015200.iso2.exon2.amp1	IMRAS-057	P	Day 0	-0.0295609470797711
PF3D7_1015200	cysteine--tRNA ligase, putative	PF3D7_1015200.iso2.exon2.amp1	IMRAS-057	P	Day 140	-0.0258832661390596
PF3D7_1015200	cysteine--tRNA ligase, putative	PF3D7_1015200.iso2.exon2.amp1	IMRAS-060	P	Day 140	-0.255078001746639
PF3D7_1015200	cysteine--tRNA ligase, putative	PF3D7_1015200.iso2.exon2.amp1	IMRAS-060	P	Day 0	-0.0727510438593946
PF3D7_1015200	cysteine--tRNA ligase, putative	PF3D7_1015200.iso2.exon2.amp1	IMRAS-061	NP	Day 0	-0.190269578672332
PF3D7_1015200	cysteine--tRNA ligase, putative	PF3D7_1015200.iso2.exon2.amp1	IMRAS-061	NP	Day 140	-0.126861911416931
PF3D7_1015200	cysteine--tRNA ligase, putative	PF3D7_1015200.iso2.exon2.amp1	IMRAS-062	Mock	Day 140	-0.564330656087751
PF3D7_1015200	cysteine--tRNA ligase, putative	PF3D7_1015200.iso2.exon2.amp1	IMRAS-062	Mock	Day 0	-0.258004492874765
PF3D7_1015200	cysteine--tRNA ligase, putative	PF3D7_1015200.iso2.exon2.amp1	IMRAS-071	NP	Day 0	-0.162935767871975
PF3D7_1015200	cysteine--tRNA ligase, putative	PF3D7_1015200.iso2.exon2.amp1	IMRAS-071	NP	Day 140	-0.0576872933514103
PF3D7_1015200	cysteine--tRNA ligase, putative	PF3D7_1015200.iso2.exon2.amp1	IMRAS-078	P	Day 140	-0.00921119567791351
PF3D7_1015200	cysteine--tRNA ligase, putative	PF3D7_1015200.iso2.exon2.amp1	IMRAS-078	P	Day 0	-0.222239919290233
PF3D7_1146700	kinesin-like protein, putative	PF3D7_1146700.iso1.exon8.amp1	IMRAS-002	P	Day 0	-0.1077418137995
PF3D7_1146700	kinesin-like protein, putative	PF3D7_1146700.iso1.exon8.amp1	IMRAS-002	P	Day 140	-0.258454723550555
PF3D7_1146700	kinesin-like protein, putative	PF3D7_1146700.iso1.exon8.amp1	IMRAS-005	NP	Day 140	-0.171463033252996
PF3D7_1146700	kinesin-like protein, putative	PF3D7_1146700.iso1.exon8.amp1	IMRAS-005	NP	Day 0	-0.237475213425807
PF3D7_1146700	kinesin-like protein, putative	PF3D7_1146700.iso1.exon8.amp1	IMRAS-021	NP	Day 0	-0.365942092515542
PF3D7_1146700	kinesin-like protein, putative	PF3D7_1146700.iso1.exon8.amp1	IMRAS-021	NP	Day 140	-0.247264965512967
PF3D7_1146700	kinesin-like protein, putative	PF3D7_1146700.iso1.exon8.amp1	IMRAS-033	NP	Day 140	-0.435439117256719
PF3D7_1146700	kinesin-like protein, putative	PF3D7_1146700.iso1.exon8.amp1	IMRAS-033	NP	Day 0	-0.212642472203234
PF3D7_1146700	kinesin-like protein, putative	PF3D7_1146700.iso1.exon8.amp1	IMRAS-039	P	Day 0	-0.344167958096595
PF3D7_1146700	kinesin-like protein, putative	PF3D7_1146700.iso1.exon8.amp1	IMRAS-039	P	Day 140	-0.148013011700836
PF3D7_1146700	kinesin-like protein, putative	PF3D7_1146700.iso1.exon8.amp1	IMRAS-045	P	Day 140	-0.178172108551518
PF3D7_1146700	kinesin-like protein, putative	PF3D7_1146700.iso1.exon8.amp1	IMRAS-045	P	Day 0	-0.172499806325717
PF3D7_1146700	kinesin-like protein, putative	PF3D7_1146700.iso1.exon8.amp1	IMRAS-049	Mock	Day 0	-0.215519983764105
PF3D7_1146700	kinesin-like protein, putative	PF3D7_1146700.iso1.exon8.amp1	IMRAS-049	Mock	Day 140	-0.163429841667819
PF3D7_1146700	kinesin-like protein, putative	PF3D7_1146700.iso1.exon8.amp1	IMRAS-054	Mock	Day 140	-0.264288167133076
PF3D7_1146700	kinesin-like protein, putative	PF3D7_1146700.iso1.exon8.amp1	IMRAS-054	Mock	Day 0	-0.323495210200901
PF3D7_1146700	kinesin-like protein, putative	PF3D7_1146700.iso1.exon8.amp1	IMRAS-057	P	Day 0	-0.184067132211633
PF3D7_1146700	kinesin-like protein, putative	PF3D7_1146700.iso1.exon8.amp1	IMRAS-057	P	Day 140	-0.085656959866812
PF3D7_1146700	kinesin-like protein, putative	PF3D7_1146700.iso1.exon8.amp1	IMRAS-060	P	Day 140	-0.289404189848243
PF3D7_1146700	kinesin-like protein, putative	PF3D7_1146700.iso1.exon8.amp1	IMRAS-060	P	Day 0	-0.1357380132001
PF3D7_1146700	kinesin-like protein, putative	PF3D7_1146700.iso1.exon8.amp1	IMRAS-061	NP	Day 0	-0.105872677008115
PF3D7_1146700	kinesin-like protein, putative	PF3D7_1146700.iso1.exon8.amp1	IMRAS-061	NP	Day 140	-0.197150846486821
PF3D7_1146700	kinesin-like protein, putative	PF3D7_1146700.iso1.exon8.amp1	IMRAS-062	Mock	Day 140	-0.408158983946578
PF3D7_1146700	kinesin-like protein, putative	PF3D7_1146700.iso1.exon8.amp1	IMRAS-062	Mock	Day 0	-0.177549013246789
PF3D7_1146700	kinesin-like protein, putative	PF3D7_1146700.iso1.exon8.amp1	IMRAS-071	NP	Day 0	-0.205114463848306
PF3D7_1146700	kinesin-like protein, putative	PF3D7_1146700.iso1.exon8.amp1	IMRAS-071	NP	Day 140	-0.111387965361191
PF3D7_1146700	kinesin-like protein, putative	PF3D7_1146700.iso1.exon8.amp1	IMRAS-078	P	Day 140	-0.278796643252072
PF3D7_1146700	kinesin-like protein, putative	PF3D7_1146700.iso1.exon8.amp1	IMRAS-078	P	Day 0	-0.245226174705707
PF3D7_0722700	conserved Plasmodium protein, unknown function	PF3D7_0722700.iso1.exon2.amp1	IMRAS-002	P	Day 0	0.148654804521717
PF3D7_0722700	conserved Plasmodium protein, unknown function	PF3D7_0722700.iso1.exon2.amp1	IMRAS-002	P	Day 140	-0.107176784702773
PF3D7_0722700	conserved Plasmodium protein, unknown function	PF3D7_0722700.iso1.exon2.amp1	IMRAS-005	NP	Day 140	0.0891648748737026
PF3D7_0722700	conserved Plasmodium protein, unknown function	PF3D7_0722700.iso1.exon2.amp1	IMRAS-005	NP	Day 0	-0.0188911427838914
PF3D7_0722700	conserved Plasmodium protein, unknown function	PF3D7_0722700.iso1.exon2.amp1	IMRAS-021	NP	Day 0	-0.25435525642302
PF3D7_0722700	conserved Plasmodium protein, unknown function	PF3D7_0722700.iso1.exon2.amp1	IMRAS-021	NP	Day 140	-0.163899051077079
PF3D7_0722700	conserved Plasmodium protein, unknown function	PF3D7_0722700.iso1.exon2.amp1	IMRAS-033	NP	Day 140	-0.3536926267107
PF3D7_0722700	conserved Plasmodium protein, unknown function	PF3D7_0722700.iso1.exon2.amp1	IMRAS-033	NP	Day 0	-0.137746647180016
PF3D7_0722700	conserved Plasmodium protein, unknown function	PF3D7_0722700.iso1.exon2.amp1	IMRAS-039	P	Day 0	-0.320405615975439
PF3D7_0722700	conserved Plasmodium protein, unknown function	PF3D7_0722700.iso1.exon2.amp1	IMRAS-039	P	Day 140	-0.113169280545421
PF3D7_0722700	conserved Plasmodium protein, unknown function	PF3D7_0722700.iso1.exon2.amp1	IMRAS-045	P	Day 140	-0.116867123400068
PF3D7_0722700	conserved Plasmodium protein, unknown function	PF3D7_0722700.iso1.exon2.amp1	IMRAS-045	P	Day 0	-0.161675520222403
PF3D7_0722700	conserved Plasmodium protein, unknown function	PF3D7_0722700.iso1.exon2.amp1	IMRAS-049	Mock	Day 0	-0.210178258190926
PF3D7_0722700	conserved Plasmodium protein, unknown function	PF3D7_0722700.iso1.exon2.amp1	IMRAS-049	Mock	Day 140	-0.168096938848095
PF3D7_0722700	conserved Plasmodium protein, unknown function	PF3D7_0722700.iso1.exon2.amp1	IMRAS-054	Mock	Day 140	-0.246951869967184
PF3D7_0722700	conserved Plasmodium protein, unknown function	PF3D7_0722700.iso1.exon2.amp1	IMRAS-054	Mock	Day 0	-0.188826906395411
PF3D7_0722700	conserved Plasmodium protein, unknown function	PF3D7_0722700.iso1.exon2.amp1	IMRAS-057	P	Day 0	-0.0982631398414995
PF3D7_0722700	conserved Plasmodium protein, unknown function	PF3D7_0722700.iso1.exon2.amp1	IMRAS-057	P	Day 140	-0.0593538830579448
PF3D7_0722700	conserved Plasmodium protein, unknown function	PF3D7_0722700.iso1.exon2.amp1	IMRAS-060	P	Day 140	-0.176791130812568
PF3D7_0722700	conserved Plasmodium protein, unknown function	PF3D7_0722700.iso1.exon2.amp1	IMRAS-060	P	Day 0	-0.0580240735047717
PF3D7_0722700	conserved Plasmodium protein, unknown function	PF3D7_0722700.iso1.exon2.amp1	IMRAS-061	NP	Day 0	-0.146145775845456
PF3D7_0722700	conserved Plasmodium protein, unknown function	PF3D7_0722700.iso1.exon2.amp1	IMRAS-061	NP	Day 140	-0.0957424547876471
PF3D7_0722700	conserved Plasmodium protein, unknown function	PF3D7_0722700.iso1.exon2.amp1	IMRAS-062	Mock	Day 140	-0.437095467791645
PF3D7_0722700	conserved Plasmodium protein, unknown function	PF3D7_0722700.iso1.exon2.amp1	IMRAS-062	Mock	Day 0	-0.202446516384452
PF3D7_0722700	conserved Plasmodium protein, unknown function	PF3D7_0722700.iso1.exon2.amp1	IMRAS-071	NP	Day 0	-0.0718323915587682
PF3D7_0722700	conserved Plasmodium protein, unknown function	PF3D7_0722700.iso1.exon2.amp1	IMRAS-071	NP	Day 140	0.0121293537088718
PF3D7_0722700	conserved Plasmodium protein, unknown function	PF3D7_0722700.iso1.exon2.amp1	IMRAS-078	P	Day 140	-0.110502727388688
PF3D7_0722700	conserved Plasmodium protein, unknown function	PF3D7_0722700.iso1.exon2.amp1	IMRAS-078	P	Day 0	-0.156681387259139
PF3D7_1428400	probable protein, unknown function	PF3D7_1428400.iso1.exon5.amp1	IMRAS-002	P	Day 0	0.15427337967054
PF3D7_1428400	probable protein, unknown function	PF3D7_1428400.iso1.exon5.amp1	IMRAS-002	P	Day 140	-0.16243261162383
PF3D7_1428400	probable protein, unknown function	PF3D7_1428400.iso1.exon5.amp1	IMRAS-005	NP	Day 140	-0.14459216852825
PF3D7_1428400	probable protein, unknown function	PF3D7_1428400.iso1.exon5.amp1	IMRAS-005	NP	Day 0	-0.187966113646441
PF3D7_1428400	probable protein, unknown function	PF3D7_1428400.iso1.exon5.amp1	IMRAS-021	NP	Day 0	-0.30522930471505
PF3D7_1428400	probable protein, unknown function	PF3D7_1428400.iso1.exon5.amp1	IMRAS-021	NP	Day 140	-0.181681577523344
PF3D7_1428400	probable protein, unknown function	PF3D7_1428400.iso1.exon5.amp1	IMRAS-033	NP	Day 140	-0.346014087463898
PF3D7_1428400	probable protein, unknown function	PF3D7_1428400.iso1.exon5.amp1	IMRAS-033	NP	Day 0	-0.163189623951059
PF3D7_1428400	probable protein, unknown function	PF3D7_1428400.iso1.exon5.amp1	IMRAS-039	P	Day 0	-0.407308589062673
PF3D7_1428400	probable protein, unknown function	PF3D7_1428400.iso1.exon5.amp1	IMRAS-039	P	Day 140	-0.121397941648075
PF3D7_1428400	probable protein, unknown function	PF3D7_1428400.iso1.exon5.amp1	IMRAS-045	P	Day 140	-0.175528356591443
PF3D7_1428400	probable protein, unknown function	PF3D7_1428400.iso1.exon5.amp1	IMRAS-045	P	Day 0	-0.108177971729777
PF3D7_1428400	probable protein, unknown function	PF3D7_1428400.iso1.exon5.amp1	IMRAS-049	Mock	Day 0	-0.256314879991365
PF3D7_1428400	probable protein, unknown function	PF3D7_1428400.iso1.exon5.amp1	IMRAS-049	Mock	Day 140	-0.215284448819508
PF3D7_1428400	probable protein, unknown function	PF3D7_1428400.iso1.exon5.amp1	IMRAS-054	Mock	Day 140	-0.290446282223456
PF3D7_1428400	probable protein, unknown function	PF3D7_1428400.iso1.exon5.amp1	IMRAS-054	Mock	Day 0	-0.188826906395411
PF3D7_1428400	probable protein, unknown function	PF3D7_1428400.iso1.exon5.amp1	IMRAS-057	P	Day 0	-0.170997958320264
PF3D7_1428400	probable protein, unknown function	PF3D7_1428400.iso1.exon5.amp1	IMRAS-057	P	Day 140	-0.139276017383182
PF3D7_1428400	probable protein, unknown function	PF3D7_1428400.iso1.exon5.amp1	IMRAS-060	P	Day 140	-0.236437308276663
PF3D7_1428400	probable protein, unknown function	PF3D7_1428400.iso1.exon5.amp1	IMRAS-060	P	Day 0	-0.119801103595073
PF3D7_1428400	probable protein, unknown function	PF3D7_1428400.iso1.exon5.amp1	IMRAS-061	NP	Day 0	-0.225121008113884
PF3D7_1428400	probable protein, unknown function	PF3D7_1428400.iso1.exon5.amp1	IMRAS-061	NP	Day 140	-0.16896755585512
PF3D7_1428400	probable protein, unknown function	PF3D7_1428400.iso1.exon5.amp1	IMRAS-062	Mock	Day 140	-0.562285730102728
PF3D7_1428400	probable protein, unknown function	PF3D7_1428400.iso1.exon5.amp1	IMRAS-062	Mock	Day 0	-0.254676475157011
PF3D7_1428400	probable protein, unknown function	PF3D7_1428400.iso1.exon5.amp1	IMRAS-071	NP	Day 0	-0.172461090931407
PF3D7_1428400	probable protein, unknown function	PF3D7_1428400.iso1.exon5.amp1	IMRAS-071	NP	Day 140	-0.0361534863960706
PF3D7_1428400	probable protein, unknown function	PF3D7_1428400.iso1.exon5.amp1	IMRAS-078	P	Day 140	-0.270938955279076
PF3D7_1428400	probable protein, unknown function	PF3D7_1428400.iso1.exon5.amp1	IMRAS-078	P	Day 0	-0.201926970336796
PF3D7_1114800	glycerol-3-phosphate dehydrogenase, putative	PF3D7_1114800.iso1.exon5.amp1	IMRAS-002	P	Day 0	-0.463690017619365
PF3D7_1114800	glycerol-3-phosphate dehydrogenase, putative	PF3D7_1114800.iso1.exon5.amp1	IMRAS-002	P	Day 140	-0.0961497625537486
PF3D7_1114800	glycerol-3-phosphate dehydrogenase, putative	PF3D7_1114800.iso1.exon5.amp1	IMRAS-005	NP	Day 140	-0.111000545266888
PF3D7_1114800	glycerol-3-phosphate dehydrogenase, putative	PF3D7_1114800.iso1.exon5.amp1	IMRAS-005	NP	Day 0	-0.107185179908447
PF3D7_1114800	glycerol-3-phosphate dehydrogenase, putative	PF3D7_1114800.iso1.exon5.amp1	IMRAS-021	NP	Day 0	-0.15725930706197
PF3D7_1114800	glycerol-3-phosphate dehydrogenase, putative	PF3D7_1114800.iso1.exon5.amp1	IMRAS-021	NP	Day 140	-0.0421075650048817
PF3D7_1114800	glycerol-3-phosphate dehydrogenase, putative	PF3D7_1114800.iso1.exon5.amp1	IMRAS-033	NP	Day 140	-0.122422271692272
PF3D7_1114800	glycerol-3-phosphate dehydrogenase, putative	PF3D7_1114800.iso1.exon5.amp1	IMRAS-033	NP	Day 0	-0.0558577812697347
PF3D7_1114800	glycerol-3-phosphate dehydrogenase, putative	PF3D7_1114800.iso1.exon5.amp1	IMRAS-039	P	Day 0	-0.141312122992987
PF3D7_1114800	glycerol-3-phosphate dehydrogenase, putative	PF3D7_1114800.iso1.exon5.amp1	IMRAS-039	P	Day 140	0.0540577589758993
PF3D7_1114800	glycerol-3-phosphate dehydrogenase, putative	PF3D7_1114800.iso1.exon5.amp1	IMRAS-045	P	Day 140	0.0020265109553872
PF3D7_1114800	glycerol-3-phosphate dehydrogenase, putative	PF3D7_1114800.iso1.exon5.amp1	IMRAS-045	P	Day 0	0.034244689752855
PF3D7_1114800	glycerol-3-phosphate dehydrogenase, putative	PF3D7_1114800.iso1.exon5.amp1	IMRAS-049	Mock	Day 0	-0.0195340102870496
PF3D7_1114800	glycerol-3-phosphate dehydrogenase, putative	PF3D7_1114800.iso1.exon5.amp1	IMRAS-049	Mock	Day 140	-0.061849697300099
PF3D7_1114800	glycerol-3-phosphate dehydrogenase, putative	PF3D7_1114800.iso1.exon5.amp1	IMRAS-054	Mock	Day 140	-0.145002511940032
PF3D7_1114800	glycerol-3-phosphate dehydrogenase, putative	PF3D7_1114800.iso1.exon5.amp1	IMRAS-054	Mock	Day 0	-0.0225809206960186
PF3D7_1114800	glycerol-3-phosphate dehydrogenase, putative	PF3D7_1114800.iso1.exon5.amp1	IMRAS-057	P	Day 0	-0.0755182374426688
PF3D7_1114800	glycerol-3-phosphate dehydrogenase, putative	PF3D7_1114800.iso1.exon5.amp1	IMRAS-057	P	Day 140	-0.0193679982202486
PF3D7_1114800	glycerol-3-phosphate dehydrogenase, putative	PF3D7_1114800.iso1.exon5.amp1	IMRAS-060	P	Day 140	-0.126223886026965
PF3D7_1114800	glycerol-3-phosphate dehydrogenase, putative	PF3D7_1114800.iso1.exon5.amp1	IMRAS-060	P	Day 0	-0.0130447977351267
PF3D7_1114800	glycerol-3-phosphate dehydrogenase, putative	PF3D7_1114800.iso1.exon5.amp1	IMRAS-061	NP	Day 0	-0.0458994249760423
PF3D7_1114800	glycerol-3-phosphate dehydrogenase, putative	PF3D7_1114800.iso1.exon5.amp1	IMRAS-061	NP	Day 140	0.0224279317522722
PF3D7_1114800	glycerol-3-phosphate dehydrogenase, putative	PF3D7_1114800.iso1.exon5.amp1	IMRAS-062	Mock	Day 140	-0.173436653793638
PF3D7_1114800	glycerol-3-phosphate dehydrogenase, putative	PF3D7_1114800.iso1.exon5.amp1	IMRAS-062	Mock	Day 0	-0.0732245671886904
PF3D7_1114800	glycerol-3-phosphate dehydrogenase, putative	PF3D7_1114800.iso1.exon5.amp1	IMRAS-071	NP	Day 0	-0.0714711005912587
PF3D7_1114800	glycerol-3-phosphate dehydrogenase, putative	PF3D7_1114800.iso1.exon5.amp1	IMRAS-071	NP	Day 140	8.78750494401e-4
PF3D7_1114800	glycerol-3-phosphate dehydrogenase, putative	PF3D7_1114800.iso1.exon5.amp1	IMRAS-078	P	Day 140	-0.116074388404993
PF3D7_1114800	glycerol-3-phosphate dehydrogenase, putative	PF3D7_1114800.iso1.exon5.amp1	IMRAS-078	P	Day 0	-0.0321121950503898
PF3D7_0809700	RuvB DNA helicase, putative	PF3D7_0809700.iso1.exon5.amp1	IMRAS-002	P	Day 0	-0.546612470397603
PF3D7_0809700	RuvB DNA helicase, putative	PF3D7_0809700.iso1.exon5.amp1	IMRAS-002	P	Day 140	-0.0846474173898564
PF3D7_0809700	RuvB DNA helicase, putative	PF3D7_0809700.iso1.exon5.amp1	IMRAS-005	NP	Day 140	-0.019344528821053
PF3D7_0809700	RuvB DNA helicase, putative	PF3D7_0809700.iso1.exon5.amp1	IMRAS-005	NP	Day 0	-0.0375630389752448
PF3D7_0809700	RuvB DNA helicase, putative	PF3D7_0809700.iso1.exon5.amp1	IMRAS-021	NP	Day 0	-0.140908875106305
PF3D7_0809700	RuvB DNA helicase, putative	PF3D7_0809700.iso1.exon5.amp1	IMRAS-021	NP	Day 140	-0.0944818863152843
PF3D7_0809700	RuvB DNA helicase, putative	PF3D7_0809700.iso1.exon5.amp1	IMRAS-033	NP	Day 140	-0.231145088872907
PF3D7_0809700	RuvB DNA helicase, putative	PF3D7_0809700.iso1.exon5.amp1	IMRAS-033	NP	Day 0	-0.0996596994783658
PF3D7_0809700	RuvB DNA helicase, putative	PF3D7_0809700.iso1.exon5.amp1	IMRAS-039	P	Day 0	-0.182848972873488
PF3D7_0809700	RuvB DNA helicase, putative	PF3D7_0809700.iso1.exon5.amp1	IMRAS-039	P	Day 140	0.0219322935186774
PF3D7_0809700	RuvB DNA helicase, putative	PF3D7_0809700.iso1.exon5.amp1	IMRAS-045	P	Day 140	-0.0765210459985983
PF3D7_0809700	RuvB DNA helicase, putative	PF3D7_0809700.iso1.exon5.amp1	IMRAS-045	P	Day 0	0.0322077038290107
PF3D7_0809700	RuvB DNA helicase, putative	PF3D7_0809700.iso1.exon5.amp1	IMRAS-049	Mock	Day 0	-0.106978013586616
PF3D7_0809700	RuvB DNA helicase, putative	PF3D7_0809700.iso1.exon5.amp1	IMRAS-049	Mock	Day 140	-0.116637339491549
PF3D7_0809700	RuvB DNA helicase, putative	PF3D7_0809700.iso1.exon5.amp1	IMRAS-054	Mock	Day 140	-0.216470029737611
PF3D7_0809700	RuvB DNA helicase, putative	PF3D7_0809700.iso1.exon5.amp1	IMRAS-054	Mock	Day 0	-0.1484317262851
PF3D7_0809700	RuvB DNA helicase, putative	PF3D7_0809700.iso1.exon5.amp1	IMRAS-057	P	Day 0	-0.111946723682532
PF3D7_0809700	RuvB DNA helicase, putative	PF3D7_0809700.iso1.exon5.amp1	IMRAS-057	P	Day 140	0.0199612354073881
PF3D7_0809700	RuvB DNA helicase, putative	PF3D7_0809700.iso1.exon5.amp1	IMRAS-060	P	Day 140	-0.040037401543362
PF3D7_0809700	RuvB DNA helicase, putative	PF3D7_0809700.iso1.exon5.amp1	IMRAS-060	P	Day 0	0.00415326514201908
PF3D7_0809700	RuvB DNA helicase, putative	PF3D7_0809700.iso1.exon5.amp1	IMRAS-061	NP	Day 0	-0.0475895332549836
PF3D7_0809700	RuvB DNA helicase, putative	PF3D7_0809700.iso1.exon5.amp1	IMRAS-061	NP	Day 140	0.0124354610464827
PF3D7_0809700	RuvB DNA helicase, putative	PF3D7_0809700.iso1.exon5.amp1	IMRAS-062	Mock	Day 140	-0.293133880300598
PF3D7_0809700	RuvB DNA helicase, putative	PF3D7_0809700.iso1.exon5.amp1	IMRAS-062	Mock	Day 0	-0.0451632155979684
PF3D7_0809700	RuvB DNA helicase, putative	PF3D7_0809700.iso1.exon5.amp1	IMRAS-071	NP	Day 0	-0.110280497359081
PF3D7_0809700	RuvB DNA helicase, putative	PF3D7_0809700.iso1.exon5.amp1	IMRAS-071	NP	Day 140	-0.045626804490368
PF3D7_0809700	RuvB DNA helicase, putative	PF3D7_0809700.iso1.exon5.amp1	IMRAS-078	P	Day 140	-0.10471167077846
PF3D7_0809700	RuvB DNA helicase, putative	PF3D7_0809700.iso1.exon5.amp1	IMRAS-078	P	Day 0	0.0518189552296953
PF3D7_1336600	conserved Plasmodium protein, unknown function	PF3D7_1336600.iso1.exon3.amp1	IMRAS-002	P	Day 0	-0.554089743321979
PF3D7_1336600	conserved Plasmodium protein, unknown function	PF3D7_1336600.iso1.exon3.amp1	IMRAS-002	P	Day 140	-0.143680828010615
PF3D7_1336600	conserved Plasmodium protein, unknown function	PF3D7_1336600.iso1.exon3.amp1	IMRAS-005	NP	Day 140	-0.0253292043596201
PF3D7_1336600	conserved Plasmodium protein, unknown function	PF3D7_1336600.iso1.exon3.amp1	IMRAS-005	NP	Day 0	-0.125711213496221
PF3D7_1336600	conserved Plasmodium protein, unknown function	PF3D7_1336600.iso1.exon3.amp1	IMRAS-021	NP	Day 0	-0.19052680752287
PF3D7_1336600	conserved Plasmodium protein, unknown function	PF3D7_1336600.iso1.exon3.amp1	IMRAS-021	NP	Day 140	-0.132473798341771
PF3D7_1336600	conserved Plasmodium protein, unknown function	PF3D7_1336600.iso1.exon3.amp1	IMRAS-033	NP	Day 140	-0.240528876485172
PF3D7_1336600	conserved Plasmodium protein, unknown function	PF3D7_1336600.iso1.exon3.amp1	IMRAS-033	NP	Day 0	-0.138702264252043
PF3D7_1336600	conserved Plasmodium protein, unknown function	PF3D7_1336600.iso1.exon3.amp1	IMRAS-039	P	Day 0	-0.198694119950785
PF3D7_1336600	conserved Plasmodium protein, unknown function	PF3D7_1336600.iso1.exon3.amp1	IMRAS-039	P	Day 140	-0.046931008440847
PF3D7_1336600	conserved Plasmodium protein, unknown function	PF3D7_1336600.iso1.exon3.amp1	IMRAS-045	P	Day 140	-0.132677172483337
PF3D7_1336600	conserved Plasmodium protein, unknown function	PF3D7_1336600.iso1.exon3.amp1	IMRAS-045	P	Day 0	-0.0308111938355022
PF3D7_1336600	conserved Plasmodium protein, unknown function	PF3D7_1336600.iso1.exon3.amp1	IMRAS-049	Mock	Day 0	-0.0875742600628158
PF3D7_1336600	conserved Plasmodium protein, unknown function	PF3D7_1336600.iso1.exon3.amp1	IMRAS-049	Mock	Day 140	-0.1908426020793
PF3D7_1336600	conserved Plasmodium protein, unknown function	PF3D7_1336600.iso1.exon3.amp1	IMRAS-054	Mock	Day 140	-0.216470029737611
PF3D7_1336600	conserved Plasmodium protein, unknown function	PF3D7_1336600.iso1.exon3.amp1	IMRAS-054	Mock	Day 0	-0.166056702912915
PF3D7_1336600	conserved Plasmodium protein, unknown function	PF3D7_1336600.iso1.exon3.amp1	IMRAS-057	P	Day 0	-0.12298781104804
PF3D7_1336600	conserved Plasmodium protein, unknown function	PF3D7_1336600.iso1.exon3.amp1	IMRAS-057	P	Day 140	-0.0517993253075133
PF3D7_1336600	conserved Plasmodium protein, unknown function	PF3D7_1336600.iso1.exon3.amp1	IMRAS-060	P	Day 140	-0.0736584203248558
PF3D7_1336600	conserved Plasmodium protein, unknown function	PF3D7_1336600.iso1.exon3.amp1	IMRAS-060	P	Day 0	-0.0753100890877931
PF3D7_1336600	conserved Plasmodium protein, unknown function	PF3D7_1336600.iso1.exon3.amp1	IMRAS-061	NP	Day 0	-0.182614908601334
PF3D7_1336600	conserved Plasmodium protein, unknown function	PF3D7_1336600.iso1.exon3.amp1	IMRAS-061	NP	Day 140	-0.107251194207462
PF3D7_1336600	conserved Plasmodium protein, unknown function	PF3D7_1336600.iso1.exon3.amp1	IMRAS-062	Mock	Day 140	-0.420330585312239
PF3D7_1336600	conserved Plasmodium protein, unknown function	PF3D7_1336600.iso1.exon3.amp1	IMRAS-062	Mock	Day 0	-0.186504972515431
PF3D7_1336600	conserved Plasmodium protein, unknown function	PF3D7_1336600.iso1.exon3.amp1	IMRAS-071	NP	Day 0	-0.191048256526964
PF3D7_1336600	conserved Plasmodium protein, unknown function	PF3D7_1336600.iso1.exon3.amp1	IMRAS-071	NP	Day 140	-0.0746021147519649
PF3D7_1336600	conserved Plasmodium protein, unknown function	PF3D7_1336600.iso1.exon3.amp1	IMRAS-078	P	Day 140	-0.197965568639027
PF3D7_1336600	conserved Plasmodium protein, unknown function	PF3D7_1336600.iso1.exon3.amp1	IMRAS-078	P	Day 0	-0.0750740308491817
PF3D7_1019500	conserved Plasmodium membrane protein, unknown function	PF3D7_1019500.iso2.exon20.amp1	IMRAS-002	P	Day 0	-0.446579687196945
PF3D7_1019500	conserved Plasmodium membrane protein, unknown function	PF3D7_1019500.iso2.exon20.amp1	IMRAS-002	P	Day 140	-0.202501743726081
PF3D7_1019500	conserved Plasmodium membrane protein, unknown function	PF3D7_1019500.iso2.exon20.amp1	IMRAS-005	NP	Day 140	-0.0741219244562945
PF3D7_1019500	conserved Plasmodium membrane protein, unknown function	PF3D7_1019500.iso2.exon20.amp1	IMRAS-005	NP	Day 0	-0.155652793853324
PF3D7_1019500	conserved Plasmodium membrane protein, unknown function	PF3D7_1019500.iso2.exon20.amp1	IMRAS-021	NP	Day 0	-0.184340663106639
PF3D7_1019500	conserved Plasmodium membrane protein, unknown function	PF3D7_1019500.iso2.exon20.amp1	IMRAS-021	NP	Day 140	-0.104946451951454
PF3D7_1019500	conserved Plasmodium membrane protein, unknown function	PF3D7_1019500.iso2.exon20.amp1	IMRAS-033	NP	Day 140	-0.242596927387675
PF3D7_1019500	conserved Plasmodium membrane protein, unknown function	PF3D7_1019500.iso2.exon20.amp1	IMRAS-033	NP	Day 0	-0.196035439317994
PF3D7_1019500	conserved Plasmodium membrane protein, unknown function	PF3D7_1019500.iso2.exon20.amp1	IMRAS-039	P	Day 0	-0.201381871534025
PF3D7_1019500	conserved Plasmodium membrane protein, unknown function	PF3D7_1019500.iso2.exon20.amp1	IMRAS-039	P	Day 140	-0.0279746300615269
PF3D7_1019500	conserved Plasmodium membrane protein, unknown function	PF3D7_1019500.iso2.exon20.amp1	IMRAS-045	P	Day 140	-0.156461239474277
PF3D7_1019500	conserved Plasmodium membrane protein, unknown function	PF3D7_1019500.iso2.exon20.amp1	IMRAS-045	P	Day 0	-0.0223184832715262
PF3D7_1019500	conserved Plasmodium membrane protein, unknown function	PF3D7_1019500.iso2.exon20.amp1	IMRAS-049	Mock	Day 0	-0.185283009086406
PF3D7_1019500	conserved Plasmodium membrane protein, unknown function	PF3D7_1019500.iso2.exon20.amp1	IMRAS-049	Mock	Day 140	-0.164555000800805
PF3D7_1019500	conserved Plasmodium membrane protein, unknown function	PF3D7_1019500.iso2.exon20.amp1	IMRAS-054	Mock	Day 140	-0.215545817636249
PF3D7_1019500	conserved Plasmodium membrane protein, unknown function	PF3D7_1019500.iso2.exon20.amp1	IMRAS-054	Mock	Day 0	-0.24468014112893
PF3D7_1019500	conserved Plasmodium membrane protein, unknown function	PF3D7_1019500.iso2.exon20.amp1	IMRAS-057	P	Day 0	-0.127497501458739
PF3D7_1019500	conserved Plasmodium membrane protein, unknown function	PF3D7_1019500.iso2.exon20.amp1	IMRAS-057	P	Day 140	-0.0360404403705168
PF3D7_1019500	conserved Plasmodium membrane protein, unknown function	PF3D7_1019500.iso2.exon20.amp1	IMRAS-060	P	Day 140	-0.145014280513069
PF3D7_1019500	conserved Plasmodium membrane protein, unknown function	PF3D7_1019500.iso2.exon20.amp1	IMRAS-060	P	Day 0	-0.0602902616071574
PF3D7_1019500	conserved Plasmodium membrane protein, unknown function	PF3D7_1019500.iso2.exon20.amp1	IMRAS-061	NP	Day 0	-0.164570733131573
PF3D7_1019500	conserved Plasmodium membrane protein, unknown function	PF3D7_1019500.iso2.exon20.amp1	IMRAS-061	NP	Day 140	-0.1305478141186
PF3D7_1019500	conserved Plasmodium membrane protein, unknown function	PF3D7_1019500.iso2.exon20.amp1	IMRAS-062	Mock	Day 140	-0.372606741339931
PF3D7_1019500	conserved Plasmodium membrane protein, unknown function	PF3D7_1019500.iso2.exon20.amp1	IMRAS-062	Mock	Day 0	-0.175449784006435
PF3D7_1019500	conserved Plasmodium membrane protein, unknown function	PF3D7_1019500.iso2.exon20.amp1	IMRAS-071	NP	Day 0	-0.205246572729941
PF3D7_1019500	conserved Plasmodium membrane protein, unknown function	PF3D7_1019500.iso2.exon20.amp1	IMRAS-071	NP	Day 140	-0.15220307693291
PF3D7_1019500	conserved Plasmodium membrane protein, unknown function	PF3D7_1019500.iso2.exon20.amp1	IMRAS-078	P	Day 140	-0.2132022639931
PF3D7_1019500	conserved Plasmodium membrane protein, unknown function	PF3D7_1019500.iso2.exon20.amp1	IMRAS-078	P	Day 0	-0.100430679001342
PF3D7_1242400	conserved Plasmodium protein, unknown function	PF3D7_1242400.iso1.exon1.amp1	IMRAS-002	P	Day 0	-0.509796592927481
PF3D7_1242400	conserved Plasmodium protein, unknown function	PF3D7_1242400.iso1.exon1.amp1	IMRAS-002	P	Day 140	-0.207969956365595
PF3D7_1242400	conserved Plasmodium protein, unknown function	PF3D7_1242400.iso1.exon1.amp1	IMRAS-005	NP	Day 140	-0.0835929003119382
PF3D7_1242400	conserved Plasmodium protein, unknown function	PF3D7_1242400.iso1.exon1.amp1	IMRAS-005	NP	Day 0	-0.138083456782677
PF3D7_1242400	conserved Plasmodium protein, unknown function	PF3D7_1242400.iso1.exon1.amp1	IMRAS-021	NP	Day 0	-0.224126254412466
PF3D7_1242400	conserved Plasmodium protein, unknown function	PF3D7_1242400.iso1.exon1.amp1	IMRAS-021	NP	Day 140	-0.066089668694401
PF3D7_1242400	conserved Plasmodium protein, unknown function	PF3D7_1242400.iso1.exon1.amp1	IMRAS-033	NP	Day 140	-0.262509259782242
PF3D7_1242400	conserved Plasmodium protein, unknown function	PF3D7_1242400.iso1.exon1.amp1	IMRAS-033	NP	Day 0	-0.195836515492669
PF3D7_1242400	conserved Plasmodium protein, unknown function	PF3D7_1242400.iso1.exon1.amp1	IMRAS-039	P	Day 0	-0.254726382424296
PF3D7_1242400	conserved Plasmodium protein, unknown function	PF3D7_1242400.iso1.exon1.amp1	IMRAS-039	P	Day 140	-0.0303306005573933
PF3D7_1242400	conserved Plasmodium protein, unknown function	PF3D7_1242400.iso1.exon1.amp1	IMRAS-045	P	Day 140	-0.184536949937874
PF3D7_1242400	conserved Plasmodium protein, unknown function	PF3D7_1242400.iso1.exon1.amp1	IMRAS-045	P	Day 0	-0.071301083552159
PF3D7_1242400	conserved Plasmodium protein, unknown function	PF3D7_1242400.iso1.exon1.amp1	IMRAS-049	Mock	Day 0	-0.131524122402201
PF3D7_1242400	conserved Plasmodium protein, unknown function	PF3D7_1242400.iso1.exon1.amp1	IMRAS-049	Mock	Day 140	-0.133534947737461
PF3D7_1242400	conserved Plasmodium protein, unknown function	PF3D7_1242400.iso1.exon1.amp1	IMRAS-054	Mock	Day 140	-0.252747021179006
PF3D7_1242400	conserved Plasmodium protein, unknown function	PF3D7_1242400.iso1.exon1.amp1	IMRAS-054	Mock	Day 0	-0.249562362508675
PF3D7_1242400	conserved Plasmodium protein, unknown function	PF3D7_1242400.iso1.exon1.amp1	IMRAS-057	P	Day 0	-0.0868458658267208
PF3D7_1242400	conserved Plasmodium protein, unknown function	PF3D7_1242400.iso1.exon1.amp1	IMRAS-057	P	Day 140	-0.0105111168168825
PF3D7_1242400	conserved Plasmodium protein, unknown function	PF3D7_1242400.iso1.exon1.amp1	IMRAS-060	P	Day 140	-0.0955299786763231
PF3D7_1242400	conserved Plasmodium protein, unknown function	PF3D7_1242400.iso1.exon1.amp1	IMRAS-060	P	Day 0	-0.00647507817328474
PF3D7_1242400	conserved Plasmodium protein, unknown function	PF3D7_1242400.iso1.exon1.amp1	IMRAS-061	NP	Day 0	-0.153406663738807
PF3D7_1242400	conserved Plasmodium protein, unknown function	PF3D7_1242400.iso1.exon1.amp1	IMRAS-061	NP	Day 140	-0.103788922291642
PF3D7_1242400	conserved Plasmodium protein, unknown function	PF3D7_1242400.iso1.exon1.amp1	IMRAS-062	Mock	Day 140	-0.389548014567533
PF3D7_1242400	conserved Plasmodium protein, unknown function	PF3D7_1242400.iso1.exon1.amp1	IMRAS-062	Mock	Day 0	-0.194985202903791
PF3D7_1242400	conserved Plasmodium protein, unknown function	PF3D7_1242400.iso1.exon1.amp1	IMRAS-071	NP	Day 0	-0.223594614306057
PF3D7_1242400	conserved Plasmodium protein, unknown function	PF3D7_1242400.iso1.exon1.amp1	IMRAS-071	NP	Day 140	-0.109219178170337
PF3D7_1242400	conserved Plasmodium protein, unknown function	PF3D7_1242400.iso1.exon1.amp1	IMRAS-078	P	Day 140	-0.175534522499699
PF3D7_1242400	conserved Plasmodium protein, unknown function	PF3D7_1242400.iso1.exon1.amp1	IMRAS-078	P	Day 0	-0.075679823442961
PF3D7_1214900	conserved Plasmodium membrane protein, unknown function	PF3D7_1214900.iso1.exon1.amp1	IMRAS-002	P	Day 0	-0.295504670362149
PF3D7_1214900	conserved Plasmodium membrane protein, unknown function	PF3D7_1214900.iso1.exon1.amp1	IMRAS-002	P	Day 140	-0.0392629330799554
PF3D7_1214900	conserved Plasmodium membrane protein, unknown function	PF3D7_1214900.iso1.exon1.amp1	IMRAS-005	NP	Day 140	0.403849297434441
PF3D7_1214900	conserved Plasmodium membrane protein, unknown function	PF3D7_1214900.iso1.exon1.amp1	IMRAS-005	NP	Day 0	0.349883791236596
PF3D7_1214900	conserved Plasmodium membrane protein, unknown function	PF3D7_1214900.iso1.exon1.amp1	IMRAS-021	NP	Day 0	-0.110009428456735
PF3D7_1214900	conserved Plasmodium membrane protein, unknown function	PF3D7_1214900.iso1.exon1.amp1	IMRAS-021	NP	Day 140	0.0541888364552516
PF3D7_1214900	conserved Plasmodium membrane protein, unknown function	PF3D7_1214900.iso1.exon1.amp1	IMRAS-033	NP	Day 140	-0.0805114260393545
PF3D7_1214900	conserved Plasmodium membrane protein, unknown function	PF3D7_1214900.iso1.exon1.amp1	IMRAS-033	NP	Day 0	-0.0380963421053924
PF3D7_1214900	conserved Plasmodium membrane protein, unknown function	PF3D7_1214900.iso1.exon1.amp1	IMRAS-039	P	Day 0	-0.209655672029248
PF3D7_1214900	conserved Plasmodium membrane protein, unknown function	PF3D7_1214900.iso1.exon1.amp1	IMRAS-039	P	Day 140	0.0267969548915961
PF3D7_1214900	conserved Plasmodium membrane protein, unknown function	PF3D7_1214900.iso1.exon1.amp1	IMRAS-045	P	Day 140	-0.0272278738996068
PF3D7_1214900	conserved Plasmodium membrane protein, unknown function	PF3D7_1214900.iso1.exon1.amp1	IMRAS-045	P	Day 0	0.15558176511075
PF3D7_1214900	conserved Plasmodium membrane protein, unknown function	PF3D7_1214900.iso1.exon1.amp1	IMRAS-049	Mock	Day 0	-0.0433907992490727
PF3D7_1214900	conserved Plasmodium membrane protein, unknown function	PF3D7_1214900.iso1.exon1.amp1	IMRAS-049	Mock	Day 140	-0.044878370163735
PF3D7_1214900	conserved Plasmodium membrane protein, unknown function	PF3D7_1214900.iso1.exon1.amp1	IMRAS-054	Mock	Day 140	-0.241297468839679
PF3D7_1214900	conserved Plasmodium membrane protein, unknown function	PF3D7_1214900.iso1.exon1.amp1	IMRAS-054	Mock	Day 0	-0.0800092007450885
PF3D7_1214900	conserved Plasmodium membrane protein, unknown function	PF3D7_1214900.iso1.exon1.amp1	IMRAS-057	P	Day 0	-0.0996256726431284
PF3D7_1214900	conserved Plasmodium membrane protein, unknown function	PF3D7_1214900.iso1.exon1.amp1	IMRAS-057	P	Day 140	-0.020018202561257
PF3D7_1214900	conserved Plasmodium membrane protein, unknown function	PF3D7_1214900.iso1.exon1.amp1	IMRAS-060	P	Day 140	-0.0794939294576515
PF3D7_1214900	conserved Plasmodium membrane protein, unknown function	PF3D7_1214900.iso1.exon1.amp1	IMRAS-060	P	Day 0	0.0158433012503103
PF3D7_1214900	conserved Plasmodium membrane protein, unknown function	PF3D7_1214900.iso1.exon1.amp1	IMRAS-061	NP	Day 0	0.0583455743236456
PF3D7_1214900	conserved Plasmodium membrane protein, unknown function	PF3D7_1214900.iso1.exon1.amp1	IMRAS-061	NP	Day 140	0.0601037937581097
PF3D7_1214900	conserved Plasmodium membrane protein, unknown function	PF3D7_1214900.iso1.exon1.amp1	IMRAS-062	Mock	Day 140	-0.154520875562206
PF3D7_1214900	conserved Plasmodium membrane protein, unknown function	PF3D7_1214900.iso1.exon1.amp1	IMRAS-062	Mock	Day 0	0.0320320954781437
PF3D7_1214900	conserved Plasmodium membrane protein, unknown function	PF3D7_1214900.iso1.exon1.amp1	IMRAS-071	NP	Day 0	-0.0410874169789519
PF3D7_1214900	conserved Plasmodium membrane protein, unknown function	PF3D7_1214900.iso1.exon1.amp1	IMRAS-071	NP	Day 140	0.0327349233794738
PF3D7_1214900	conserved Plasmodium membrane protein, unknown function	PF3D7_1214900.iso1.exon1.amp1	IMRAS-078	P	Day 140	-8.9592746591016e-4
PF3D7_1214900	conserved Plasmodium membrane protein, unknown function	PF3D7_1214900.iso1.exon1.amp1	IMRAS-078	P	Day 0	0.0806491046983187
PF3D7_0526900	conserved Plasmodium protein, unknown function	PF3D7_0526900.iso1.exon1.amp1	IMRAS-002	P	Day 0	-0.357389666018383
PF3D7_0526900	conserved Plasmodium protein, unknown function	PF3D7_0526900.iso1.exon1.amp1	IMRAS-002	P	Day 140	-0.241221762161981
PF3D7_0526900	conserved Plasmodium protein, unknown function	PF3D7_0526900.iso1.exon1.amp1	IMRAS-005	NP	Day 140	-0.253382163405288
PF3D7_0526900	conserved Plasmodium protein, unknown function	PF3D7_0526900.iso1.exon1.amp1	IMRAS-005	NP	Day 0	-0.285020797693599
PF3D7_0526900	conserved Plasmodium protein, unknown function	PF3D7_0526900.iso1.exon1.amp1	IMRAS-021	NP	Day 0	-0.315574698292915
PF3D7_0526900	conserved Plasmodium protein, unknown function	PF3D7_0526900.iso1.exon1.amp1	IMRAS-021	NP	Day 140	0.011043375756989
PF3D7_0526900	conserved Plasmodium protein, unknown function	PF3D7_0526900.iso1.exon1.amp1	IMRAS-033	NP	Day 140	-0.288860586729193
PF3D7_0526900	conserved Plasmodium protein, unknown function	PF3D7_0526900.iso1.exon1.amp1	IMRAS-033	NP	Day 0	-0.248709179561553
PF3D7_0526900	conserved Plasmodium protein, unknown function	PF3D7_0526900.iso1.exon1.amp1	IMRAS-039	P	Day 0	-0.29645350803402
PF3D7_0526900	conserved Plasmodium protein, unknown function	PF3D7_0526900.iso1.exon1.amp1	IMRAS-039	P	Day 140	-0.144545212475734
PF3D7_0526900	conserved Plasmodium protein, unknown function	PF3D7_0526900.iso1.exon1.amp1	IMRAS-045	P	Day 140	-0.24275156388317
PF3D7_0526900	conserved Plasmodium protein, unknown function	PF3D7_0526900.iso1.exon1.amp1	IMRAS-045	P	Day 0	-0.0875437906451868
PF3D7_0526900	conserved Plasmodium protein, unknown function	PF3D7_0526900.iso1.exon1.amp1	IMRAS-049	Mock	Day 0	-0.110826057764079
PF3D7_0526900	conserved Plasmodium protein, unknown function	PF3D7_0526900.iso1.exon1.amp1	IMRAS-049	Mock	Day 140	-0.201361272805869
PF3D7_0526900	conserved Plasmodium protein, unknown function	PF3D7_0526900.iso1.exon1.amp1	IMRAS-054	Mock	Day 140	-0.227024826079544
PF3D7_0526900	conserved Plasmodium protein, unknown function	PF3D7_0526900.iso1.exon1.amp1	IMRAS-054	Mock	Day 0	0.232735571976939
PF3D7_0526900	conserved Plasmodium protein, unknown function	PF3D7_0526900.iso1.exon1.amp1	IMRAS-057	P	Day 0	-0.103607092590156
PF3D7_0526900	conserved Plasmodium protein, unknown function	PF3D7_0526900.iso1.exon1.amp1	IMRAS-057	P	Day 140	-0.259529301219299
PF3D7_0526900	conserved Plasmodium protein, unknown function	PF3D7_0526900.iso1.exon1.amp1	IMRAS-060	P	Day 140	-0.240443354569951
PF3D7_0526900	conserved Plasmodium protein, unknown function	PF3D7_0526900.iso1.exon1.amp1	IMRAS-060	P	Day 0	-0.158835230162637
PF3D7_0526900	conserved Plasmodium protein, unknown function	PF3D7_0526900.iso1.exon1.amp1	IMRAS-061	NP	Day 0	-0.0806602655865571
PF3D7_0526900	conserved Plasmodium protein, unknown function	PF3D7_0526900.iso1.exon1.amp1	IMRAS-061	NP	Day 140	-0.150479990998988
PF3D7_0526900	conserved Plasmodium protein, unknown function	PF3D7_0526900.iso1.exon1.amp1	IMRAS-062	Mock	Day 140	-0.536764978259106
PF3D7_0526900	conserved Plasmodium protein, unknown function	PF3D7_0526900.iso1.exon1.amp1	IMRAS-062	Mock	Day 0	-0.266358280204646
PF3D7_0526900	conserved Plasmodium protein, unknown function	PF3D7_0526900.iso1.exon1.amp1	IMRAS-071	NP	Day 0	-0.139646487600784
PF3D7_0526900	conserved Plasmodium protein, unknown function	PF3D7_0526900.iso1.exon1.amp1	IMRAS-071	NP	Day 140	-0.0854864237479713
PF3D7_0526900	conserved Plasmodium protein, unknown function	PF3D7_0526900.iso1.exon1.amp1	IMRAS-078	P	Day 140	-0.200022154932965
PF3D7_0526900	conserved Plasmodium protein, unknown function	PF3D7_0526900.iso1.exon1.amp1	IMRAS-078	P	Day 0	-0.165037407736902
PF3D7_1104700	RNA polymerase subunit, putative	PF3D7_1104700.iso2.exon3.amp1	IMRAS-002	P	Day 0	-0.342926436706421
PF3D7_1104700	RNA polymerase subunit, putative	PF3D7_1104700.iso2.exon3.amp1	IMRAS-002	P	Day 140	-0.243715617650539
PF3D7_1104700	RNA polymerase subunit, putative	PF3D7_1104700.iso2.exon3.amp1	IMRAS-005	NP	Day 140	-0.253382163405288
PF3D7_1104700	RNA polymerase subunit, putative	PF3D7_1104700.iso2.exon3.amp1	IMRAS-005	NP	Day 0	-0.176884388178511
PF3D7_1104700	RNA polymerase subunit, putative	PF3D7_1104700.iso2.exon3.amp1	IMRAS-021	NP	Day 0	-0.30211617618836
PF3D7_1104700	RNA polymerase subunit, putative	PF3D7_1104700.iso2.exon3.amp1	IMRAS-021	NP	Day 140	0.048752220145154
PF3D7_1104700	RNA polymerase subunit, putative	PF3D7_1104700.iso2.exon3.amp1	IMRAS-033	NP	Day 140	-0.386091526839232
PF3D7_1104700	RNA polymerase subunit, putative	PF3D7_1104700.iso2.exon3.amp1	IMRAS-033	NP	Day 0	-0.25222114745824
PF3D7_1104700	RNA polymerase subunit, putative	PF3D7_1104700.iso2.exon3.amp1	IMRAS-039	P	Day 0	-0.417272565642149
PF3D7_1104700	RNA polymerase subunit, putative	PF3D7_1104700.iso2.exon3.amp1	IMRAS-039	P	Day 140	-0.166588346279399
PF3D7_1104700	RNA polymerase subunit, putative	PF3D7_1104700.iso2.exon3.amp1	IMRAS-045	P	Day 140	-0.233556535683036
PF3D7_1104700	RNA polymerase subunit, putative	PF3D7_1104700.iso2.exon3.amp1	IMRAS-045	P	Day 0	-0.129681571068014
PF3D7_1104700	RNA polymerase subunit, putative	PF3D7_1104700.iso2.exon3.amp1	IMRAS-049	Mock	Day 0	-0.237086893537775
PF3D7_1104700	RNA polymerase subunit, putative	PF3D7_1104700.iso2.exon3.amp1	IMRAS-049	Mock	Day 140	-0.303715713034437
PF3D7_1104700	RNA polymerase subunit, putative	PF3D7_1104700.iso2.exon3.amp1	IMRAS-054	Mock	Day 140	-0.606304973792708
PF3D7_1104700	RNA polymerase subunit, putative	PF3D7_1104700.iso2.exon3.amp1	IMRAS-054	Mock	Day 0	-0.245449920626546
PF3D7_1104700	RNA polymerase subunit, putative	PF3D7_1104700.iso2.exon3.amp1	IMRAS-057	P	Day 0	-0.253649701513568
PF3D7_1104700	RNA polymerase subunit, putative	PF3D7_1104700.iso2.exon3.amp1	IMRAS-057	P	Day 140	-0.125683273496779
PF3D7_1104700	RNA polymerase subunit, putative	PF3D7_1104700.iso2.exon3.amp1	IMRAS-060	P	Day 140	-0.251629983693423
PF3D7_1104700	RNA polymerase subunit, putative	PF3D7_1104700.iso2.exon3.amp1	IMRAS-060	P	Day 0	-0.159263817096786
PF3D7_1104700	RNA polymerase subunit, putative	PF3D7_1104700.iso2.exon3.amp1	IMRAS-061	NP	Day 0	0.352811735420609
PF3D7_1104700	RNA polymerase subunit, putative	PF3D7_1104700.iso2.exon3.amp1	IMRAS-061	NP	Day 140	-0.0905117396413573
PF3D7_1104700	RNA polymerase subunit, putative	PF3D7_1104700.iso2.exon3.amp1	IMRAS-062	Mock	Day 140	-0.496379549227758
PF3D7_1104700	RNA polymerase subunit, putative	PF3D7_1104700.iso2.exon3.amp1	IMRAS-062	Mock	Day 0	-0.213711342480266
PF3D7_1104700	RNA polymerase subunit, putative	PF3D7_1104700.iso2.exon3.amp1	IMRAS-071	NP	Day 0	-0.0112149545165821
PF3D7_1104700	RNA polymerase subunit, putative	PF3D7_1104700.iso2.exon3.amp1	IMRAS-071	NP	Day 140	0.0236223571888328
PF3D7_1104700	RNA polymerase subunit, putative	PF3D7_1104700.iso2.exon3.amp1	IMRAS-078	P	Day 140	0.0555755512680847
PF3D7_1104700	RNA polymerase subunit, putative	PF3D7_1104700.iso2.exon3.amp1	IMRAS-078	P	Day 0	-0.143602138656552
PF3D7_1015700	tubulin binding cofactor c, putative	PF3D7_1015700.iso1.exon3.amp1	IMRAS-002	P	Day 0	-0.113867916596341
PF3D7_1015700	tubulin binding cofactor c, putative	PF3D7_1015700.iso1.exon3.amp1	IMRAS-002	P	Day 140	-0.0888449619305156
PF3D7_1015700	tubulin binding cofactor c, putative	PF3D7_1015700.iso1.exon3.amp1	IMRAS-005	NP	Day 140	-0.0816937246194875
PF3D7_1015700	tubulin binding cofactor c, putative	PF3D7_1015700.iso1.exon3.amp1	IMRAS-005	NP	Day 0	-0.0879206620445832
PF3D7_1015700	tubulin binding cofactor c, putative	PF3D7_1015700.iso1.exon3.amp1	IMRAS-021	NP	Day 0	-0.199410425745821
PF3D7_1015700	tubulin binding cofactor c, putative	PF3D7_1015700.iso1.exon3.amp1	IMRAS-021	NP	Day 140	0.129256212543574
PF3D7_1015700	tubulin binding cofactor c, putative	PF3D7_1015700.iso1.exon3.amp1	IMRAS-033	NP	Day 140	-0.226589685527298
PF3D7_1015700	tubulin binding cofactor c, putative	PF3D7_1015700.iso1.exon3.amp1	IMRAS-033	NP	Day 0	-0.103945950249942
PF3D7_1015700	tubulin binding cofactor c, putative	PF3D7_1015700.iso1.exon3.amp1	IMRAS-039	P	Day 0	-0.309732593022597
PF3D7_1015700	tubulin binding cofactor c, putative	PF3D7_1015700.iso1.exon3.amp1	IMRAS-039	P	Day 140	-0.0678673571850403
PF3D7_1015700	tubulin binding cofactor c, putative	PF3D7_1015700.iso1.exon3.amp1	IMRAS-045	P	Day 140	-0.133874216976386
PF3D7_1015700	tubulin binding cofactor c, putative	PF3D7_1015700.iso1.exon3.amp1	IMRAS-045	P	Day 0	-0.0365454424308531
PF3D7_1015700	tubulin binding cofactor c, putative	PF3D7_1015700.iso1.exon3.amp1	IMRAS-049	Mock	Day 0	-0.227481116600963
PF3D7_1015700	tubulin binding cofactor c, putative	PF3D7_1015700.iso1.exon3.amp1	IMRAS-049	Mock	Day 140	-0.174073515330505
PF3D7_1015700	tubulin binding cofactor c, putative	PF3D7_1015700.iso1.exon3.amp1	IMRAS-054	Mock	Day 140	-0.356784483749223
PF3D7_1015700	tubulin binding cofactor c, putative	PF3D7_1015700.iso1.exon3.amp1	IMRAS-054	Mock	Day 0	-0.196745664065228
PF3D7_1015700	tubulin binding cofactor c, putative	PF3D7_1015700.iso1.exon3.amp1	IMRAS-057	P	Day 0	-0.0491719655083358
PF3D7_1015700	tubulin binding cofactor c, putative	PF3D7_1015700.iso1.exon3.amp1	IMRAS-057	P	Day 140	-0.0276256516659323
PF3D7_1015700	tubulin binding cofactor c, putative	PF3D7_1015700.iso1.exon3.amp1	IMRAS-060	P	Day 140	-0.112561899074379
PF3D7_1015700	tubulin binding cofactor c, putative	PF3D7_1015700.iso1.exon3.amp1	IMRAS-060	P	Day 0	0.0491194561246093
PF3D7_1015700	tubulin binding cofactor c, putative	PF3D7_1015700.iso1.exon3.amp1	IMRAS-061	NP	Day 0	0.898912709474766
PF3D7_1015700	tubulin binding cofactor c, putative	PF3D7_1015700.iso1.exon3.amp1	IMRAS-061	NP	Day 140	0.0142574293470119
PF3D7_1015700	tubulin binding cofactor c, putative	PF3D7_1015700.iso1.exon3.amp1	IMRAS-062	Mock	Day 140	-0.270254841401762
PF3D7_1015700	tubulin binding cofactor c, putative	PF3D7_1015700.iso1.exon3.amp1	IMRAS-062	Mock	Day 0	-0.0722477932577501
PF3D7_1015700	tubulin binding cofactor c, putative	PF3D7_1015700.iso1.exon3.amp1	IMRAS-071	NP	Day 0	-0.116230274840985
PF3D7_1015700	tubulin binding cofactor c, putative	PF3D7_1015700.iso1.exon3.amp1	IMRAS-071	NP	Day 140	-0.0125699140419488
PF3D7_1015700	tubulin binding cofactor c, putative	PF3D7_1015700.iso1.exon3.amp1	IMRAS-078	P	Day 140	-0.178066011201322
PF3D7_1015700	tubulin binding cofactor c, putative	PF3D7_1015700.iso1.exon3.amp1	IMRAS-078	P	Day 0	-0.0702368258451838
PF3D7_0509200	leucine-rich repeat protein	PF3D7_0509200.iso1.exon3.amp1	IMRAS-002	P	Day 0	-0.203788501270536
PF3D7_0509200	leucine-rich repeat protein	PF3D7_0509200.iso1.exon3.amp1	IMRAS-002	P	Day 140	-0.209187934522268
PF3D7_0509200	leucine-rich repeat protein	PF3D7_0509200.iso1.exon3.amp1	IMRAS-005	NP	Day 140	-0.261344414790248
PF3D7_0509200	leucine-rich repeat protein	PF3D7_0509200.iso1.exon3.amp1	IMRAS-005	NP	Day 0	-0.202992502789034
PF3D7_0509200	leucine-rich repeat protein	PF3D7_0509200.iso1.exon3.amp1	IMRAS-021	NP	Day 0	-0.312198279070001
PF3D7_0509200	leucine-rich repeat protein	PF3D7_0509200.iso1.exon3.amp1	IMRAS-021	NP	Day 140	-0.0200402424745594
PF3D7_0509200	leucine-rich repeat protein	PF3D7_0509200.iso1.exon3.amp1	IMRAS-033	NP	Day 140	-0.35145916013097
PF3D7_0509200	leucine-rich repeat protein	PF3D7_0509200.iso1.exon3.amp1	IMRAS-033	NP	Day 0	-0.25823195368006
PF3D7_0509200	leucine-rich repeat protein	PF3D7_0509200.iso1.exon3.amp1	IMRAS-039	P	Day 0	-0.397002108304019
PF3D7_0509200	leucine-rich repeat protein	PF3D7_0509200.iso1.exon3.amp1	IMRAS-039	P	Day 140	-0.189161522885771
PF3D7_0509200	leucine-rich repeat protein	PF3D7_0509200.iso1.exon3.amp1	IMRAS-045	P	Day 140	-0.274083297731773
PF3D7_0509200	leucine-rich repeat protein	PF3D7_0509200.iso1.exon3.amp1	IMRAS-045	P	Day 0	-0.137685447579834
PF3D7_0509200	leucine-rich repeat protein	PF3D7_0509200.iso1.exon3.amp1	IMRAS-049	Mock	Day 0	-0.40193906087371
PF3D7_0509200	leucine-rich repeat protein	PF3D7_0509200.iso1.exon3.amp1	IMRAS-049	Mock	Day 140	-0.262690099756457
PF3D7_0509200	leucine-rich repeat protein	PF3D7_0509200.iso1.exon3.amp1	IMRAS-054	Mock	Day 140	-0.326161427661969
PF3D7_0509200	leucine-rich repeat protein	PF3D7_0509200.iso1.exon3.amp1	IMRAS-054	Mock	Day 0	-0.383800676489049
PF3D7_0509200	leucine-rich repeat protein	PF3D7_0509200.iso1.exon3.amp1	IMRAS-057	P	Day 0	-0.115387995189879
PF3D7_0509200	leucine-rich repeat protein	PF3D7_0509200.iso1.exon3.amp1	IMRAS-057	P	Day 140	-0.139747024583217
PF3D7_0509200	leucine-rich repeat protein	PF3D7_0509200.iso1.exon3.amp1	IMRAS-060	P	Day 140	-0.0617951690399128
PF3D7_0509200	leucine-rich repeat protein	PF3D7_0509200.iso1.exon3.amp1	IMRAS-060	P	Day 0	-0.0641643466413395
PF3D7_0509200	leucine-rich repeat protein	PF3D7_0509200.iso1.exon3.amp1	IMRAS-061	NP	Day 0	-0.142930407380613
PF3D7_0509200	leucine-rich repeat protein	PF3D7_0509200.iso1.exon3.amp1	IMRAS-061	NP	Day 140	-0.153715307288696
PF3D7_0509200	leucine-rich repeat protein	PF3D7_0509200.iso1.exon3.amp1	IMRAS-062	Mock	Day 140	-0.514848184096529
PF3D7_0509200	leucine-rich repeat protein	PF3D7_0509200.iso1.exon3.amp1	IMRAS-062	Mock	Day 0	-0.244463150858016
PF3D7_0509200	leucine-rich repeat protein	PF3D7_0509200.iso1.exon3.amp1	IMRAS-071	NP	Day 0	-0.190263543404061
PF3D7_0509200	leucine-rich repeat protein	PF3D7_0509200.iso1.exon3.amp1	IMRAS-071	NP	Day 140	-0.105161468889577
PF3D7_0509200	leucine-rich repeat protein	PF3D7_0509200.iso1.exon3.amp1	IMRAS-078	P	Day 140	-0.275539993921369
PF3D7_0509200	leucine-rich repeat protein	PF3D7_0509200.iso1.exon3.amp1	IMRAS-078	P	Day 0	-0.179940745270914
PF3D7_0630800	conserved Plasmodium protein, unknown function	PF3D7_0630800.iso1.exon6.amp1	IMRAS-002	P	Day 0	-0.0901218195923708
PF3D7_0630800	conserved Plasmodium protein, unknown function	PF3D7_0630800.iso1.exon6.amp1	IMRAS-002	P	Day 140	-0.0588917398288871
PF3D7_0630800	conserved Plasmodium protein, unknown function	PF3D7_0630800.iso1.exon6.amp1	IMRAS-005	NP	Day 140	-0.0012815754877451
PF3D7_0630800	conserved Plasmodium protein, unknown function	PF3D7_0630800.iso1.exon6.amp1	IMRAS-005	NP	Day 0	0.0493469537592972
PF3D7_0630800	conserved Plasmodium protein, unknown function	PF3D7_0630800.iso1.exon6.amp1	IMRAS-021	NP	Day 0	-0.183018504736213
PF3D7_0630800	conserved Plasmodium protein, unknown function	PF3D7_0630800.iso1.exon6.amp1	IMRAS-021	NP	Day 140	-0.043848899001306
PF3D7_0630800	conserved Plasmodium protein, unknown function	PF3D7_0630800.iso1.exon6.amp1	IMRAS-033	NP	Day 140	-0.228410121151667
PF3D7_0630800	conserved Plasmodium protein, unknown function	PF3D7_0630800.iso1.exon6.amp1	IMRAS-033	NP	Day 0	-0.12613880278813
PF3D7_0630800	conserved Plasmodium protein, unknown function	PF3D7_0630800.iso1.exon6.amp1	IMRAS-039	P	Day 0	-0.184266158685768
PF3D7_0630800	conserved Plasmodium protein, unknown function	PF3D7_0630800.iso1.exon6.amp1	IMRAS-039	P	Day 140	-0.0165857547137858
PF3D7_0630800	conserved Plasmodium protein, unknown function	PF3D7_0630800.iso1.exon6.amp1	IMRAS-045	P	Day 140	-0.180997460819784
PF3D7_0630800	conserved Plasmodium protein, unknown function	PF3D7_0630800.iso1.exon6.amp1	IMRAS-045	P	Day 0	-0.0953166516920376
PF3D7_0630800	conserved Plasmodium protein, unknown function	PF3D7_0630800.iso1.exon6.amp1	IMRAS-049	Mock	Day 0	-0.22504618768391
PF3D7_0630800	conserved Plasmodium protein, unknown function	PF3D7_0630800.iso1.exon6.amp1	IMRAS-049	Mock	Day 140	-0.234397713227265
PF3D7_0630800	conserved Plasmodium protein, unknown function	PF3D7_0630800.iso1.exon6.amp1	IMRAS-054	Mock	Day 140	-0.228072915512412
PF3D7_0630800	conserved Plasmodium protein, unknown function	PF3D7_0630800.iso1.exon6.amp1	IMRAS-054	Mock	Day 0	0.00400324713350564
PF3D7_0630800	conserved Plasmodium protein, unknown function	PF3D7_0630800.iso1.exon6.amp1	IMRAS-057	P	Day 0	0.0447804648914474
PF3D7_0630800	conserved Plasmodium protein, unknown function	PF3D7_0630800.iso1.exon6.amp1	IMRAS-057	P	Day 140	0.121126628521829
PF3D7_0630800	conserved Plasmodium protein, unknown function	PF3D7_0630800.iso1.exon6.amp1	IMRAS-060	P	Day 140	-0.11801117860646
PF3D7_0630800	conserved Plasmodium protein, unknown function	PF3D7_0630800.iso1.exon6.amp1	IMRAS-060	P	Day 0	-0.0261443797223908
PF3D7_0630800	conserved Plasmodium protein, unknown function	PF3D7_0630800.iso1.exon6.amp1	IMRAS-061	NP	Day 0	0.0553743677861327
PF3D7_0630800	conserved Plasmodium protein, unknown function	PF3D7_0630800.iso1.exon6.amp1	IMRAS-061	NP	Day 140	-0.0262111543038657
PF3D7_0630800	conserved Plasmodium protein, unknown function	PF3D7_0630800.iso1.exon6.amp1	IMRAS-062	Mock	Day 140	-0.34738602078097
PF3D7_0630800	conserved Plasmodium protein, unknown function	PF3D7_0630800.iso1.exon6.amp1	IMRAS-062	Mock	Day 0	-0.0924050462581327
PF3D7_0630800	conserved Plasmodium protein, unknown function	PF3D7_0630800.iso1.exon6.amp1	IMRAS-071	NP	Day 0	-0.0752088107816817
PF3D7_0630800	conserved Plasmodium protein, unknown function	PF3D7_0630800.iso1.exon6.amp1	IMRAS-071	NP	Day 140	0.049333707143516
PF3D7_0630800	conserved Plasmodium protein, unknown function	PF3D7_0630800.iso1.exon6.amp1	IMRAS-078	P	Day 140	0.618607883447956
PF3D7_0630800	conserved Plasmodium protein, unknown function	PF3D7_0630800.iso1.exon6.amp1	IMRAS-078	P	Day 0	0.944477019459361
PF3D7_0812200	trypsin-like serine protease, putative	PF3D7_0812200.iso1.exon3.amp1	IMRAS-002	P	Day 0	-0.0614224223253625
PF3D7_0812200	trypsin-like serine protease, putative	PF3D7_0812200.iso1.exon3.amp1	IMRAS-002	P	Day 140	-0.0757332663596433
PF3D7_0812200	trypsin-like serine protease, putative	PF3D7_0812200.iso1.exon3.amp1	IMRAS-005	NP	Day 140	-0.0997003639529037
PF3D7_0812200	trypsin-like serine protease, putative	PF3D7_0812200.iso1.exon3.amp1	IMRAS-005	NP	Day 0	-0.0269526447531554
PF3D7_0812200	trypsin-like serine protease, putative	PF3D7_0812200.iso1.exon3.amp1	IMRAS-021	NP	Day 0	-0.20566166752042
PF3D7_0812200	trypsin-like serine protease, putative	PF3D7_0812200.iso1.exon3.amp1	IMRAS-021	NP	Day 140	-0.0676633749217697
PF3D7_0812200	trypsin-like serine protease, putative	PF3D7_0812200.iso1.exon3.amp1	IMRAS-033	NP	Day 140	-0.163191203705289
PF3D7_0812200	trypsin-like serine protease, putative	PF3D7_0812200.iso1.exon3.amp1	IMRAS-033	NP	Day 0	-0.103945950249942
PF3D7_0812200	trypsin-like serine protease, putative	PF3D7_0812200.iso1.exon3.amp1	IMRAS-039	P	Day 0	-0.264811282028537
PF3D7_0812200	trypsin-like serine protease, putative	PF3D7_0812200.iso1.exon3.amp1	IMRAS-039	P	Day 140	-0.0744510616037886
PF3D7_0812200	trypsin-like serine protease, putative	PF3D7_0812200.iso1.exon3.amp1	IMRAS-045	P	Day 140	-0.0714333271409906
PF3D7_0812200	trypsin-like serine protease, putative	PF3D7_0812200.iso1.exon3.amp1	IMRAS-045	P	Day 0	0.0147762083994554
PF3D7_0812200	trypsin-like serine protease, putative	PF3D7_0812200.iso1.exon3.amp1	IMRAS-049	Mock	Day 0	-0.14889238149496
PF3D7_0812200	trypsin-like serine protease, putative	PF3D7_0812200.iso1.exon3.amp1	IMRAS-049	Mock	Day 140	-0.209466787104523
PF3D7_0812200	trypsin-like serine protease, putative	PF3D7_0812200.iso1.exon3.amp1	IMRAS-054	Mock	Day 140	-0.17309883503566
PF3D7_0812200	trypsin-like serine protease, putative	PF3D7_0812200.iso1.exon3.amp1	IMRAS-054	Mock	Day 0	-0.154684456703363
PF3D7_0812200	trypsin-like serine protease, putative	PF3D7_0812200.iso1.exon3.amp1	IMRAS-057	P	Day 0	0.0266812539183015
PF3D7_0812200	trypsin-like serine protease, putative	PF3D7_0812200.iso1.exon3.amp1	IMRAS-057	P	Day 140	-0.00911195705698198
PF3D7_0812200	trypsin-like serine protease, putative	PF3D7_0812200.iso1.exon3.amp1	IMRAS-060	P	Day 140	-0.156743573095175
PF3D7_0812200	trypsin-like serine protease, putative	PF3D7_0812200.iso1.exon3.amp1	IMRAS-060	P	Day 0	-0.0138196764795033
PF3D7_0812200	trypsin-like serine protease, putative	PF3D7_0812200.iso1.exon3.amp1	IMRAS-061	NP	Day 0	-0.111950493467061
PF3D7_0812200	trypsin-like serine protease, putative	PF3D7_0812200.iso1.exon3.amp1	IMRAS-061	NP	Day 140	-0.0065275197322876
PF3D7_0812200	trypsin-like serine protease, putative	PF3D7_0812200.iso1.exon3.amp1	IMRAS-062	Mock	Day 140	-0.33511365939621
PF3D7_0812200	trypsin-like serine protease, putative	PF3D7_0812200.iso1.exon3.amp1	IMRAS-062	Mock	Day 0	-0.0581583880674081
PF3D7_0812200	trypsin-like serine protease, putative	PF3D7_0812200.iso1.exon3.amp1	IMRAS-071	NP	Day 0	-0.0944109994420845
PF3D7_0812200	trypsin-like serine protease, putative	PF3D7_0812200.iso1.exon3.amp1	IMRAS-071	NP	Day 140	-0.00440170783784133
PF3D7_0812200	trypsin-like serine protease, putative	PF3D7_0812200.iso1.exon3.amp1	IMRAS-078	P	Day 140	-0.117531410956932
PF3D7_0812200	trypsin-like serine protease, putative	PF3D7_0812200.iso1.exon3.amp1	IMRAS-078	P	Day 0	0.0830936605628789
PF3D7_0423100	clathrin assembly protein, putative	PF3D7_0423100.iso1.exon2.amp1	IMRAS-002	P	Day 0	-0.692093132541217
PF3D7_0423100	clathrin assembly protein, putative	PF3D7_0423100.iso1.exon2.amp1	IMRAS-002	P	Day 140	-0.582590945093147
PF3D7_0423100	clathrin assembly protein, putative	PF3D7_0423100.iso1.exon2.amp1	IMRAS-005	NP	Day 140	-0.988516538741893
PF3D7_0423100	clathrin assembly protein, putative	PF3D7_0423100.iso1.exon2.amp1	IMRAS-005	NP	Day 0	-0.954196302317841
PF3D7_0423100	clathrin assembly protein, putative	PF3D7_0423100.iso1.exon2.amp1	IMRAS-021	NP	Day 0	-0.685996151580756
PF3D7_0423100	clathrin assembly protein, putative	PF3D7_0423100.iso1.exon2.amp1	IMRAS-021	NP	Day 140	-0.534395797830356
PF3D7_0423100	clathrin assembly protein, putative	PF3D7_0423100.iso1.exon2.amp1	IMRAS-033	NP	Day 140	-0.527970403010576
PF3D7_0423100	clathrin assembly protein, putative	PF3D7_0423100.iso1.exon2.amp1	IMRAS-033	NP	Day 0	-0.438056667403375
PF3D7_0423100	clathrin assembly protein, putative	PF3D7_0423100.iso1.exon2.amp1	IMRAS-039	P	Day 0	-0.855124927152433
PF3D7_0423100	clathrin assembly protein, putative	PF3D7_0423100.iso1.exon2.amp1	IMRAS-039	P	Day 140	-0.625603542618844
PF3D7_0423100	clathrin assembly protein, putative	PF3D7_0423100.iso1.exon2.amp1	IMRAS-045	P	Day 140	-0.400917396476711
PF3D7_0423100	clathrin assembly protein, putative	PF3D7_0423100.iso1.exon2.amp1	IMRAS-045	P	Day 0	-0.388958066785159
PF3D7_0423100	clathrin assembly protein, putative	PF3D7_0423100.iso1.exon2.amp1	IMRAS-049	Mock	Day 0	-0.199383055191431
PF3D7_0423100	clathrin assembly protein, putative	PF3D7_0423100.iso1.exon2.amp1	IMRAS-049	Mock	Day 140	-0.369658264101773
PF3D7_0423100	clathrin assembly protein, putative	PF3D7_0423100.iso1.exon2.amp1	IMRAS-054	Mock	Day 140	-1.18018107839115
PF3D7_0423100	clathrin assembly protein, putative	PF3D7_0423100.iso1.exon2.amp1	IMRAS-054	Mock	Day 0	-0.631269210778402
PF3D7_0423100	clathrin assembly protein, putative	PF3D7_0423100.iso1.exon2.amp1	IMRAS-057	P	Day 0	-1.16992412496895
PF3D7_0423100	clathrin assembly protein, putative	PF3D7_0423100.iso1.exon2.amp1	IMRAS-057	P	Day 140	-0.991045294228417
PF3D7_0423100	clathrin assembly protein, putative	PF3D7_0423100.iso1.exon2.amp1	IMRAS-060	P	Day 140	-1.1784981257357
PF3D7_0423100	clathrin assembly protein, putative	PF3D7_0423100.iso1.exon2.amp1	IMRAS-060	P	Day 0	-0.81299482840735
PF3D7_0423100	clathrin assembly protein, putative	PF3D7_0423100.iso1.exon2.amp1	IMRAS-061	NP	Day 0	-0.73614668023782
PF3D7_0423100	clathrin assembly protein, putative	PF3D7_0423100.iso1.exon2.amp1	IMRAS-061	NP	Day 140	-0.679559114944091
PF3D7_0423100	clathrin assembly protein, putative	PF3D7_0423100.iso1.exon2.amp1	IMRAS-062	Mock	Day 140	-0.907907314279878
PF3D7_0423100	clathrin assembly protein, putative	PF3D7_0423100.iso1.exon2.amp1	IMRAS-062	Mock	Day 0	-0.659408966044115
PF3D7_0423100	clathrin assembly protein, putative	PF3D7_0423100.iso1.exon2.amp1	IMRAS-071	NP	Day 0	-0.79298615812167
PF3D7_0423100	clathrin assembly protein, putative	PF3D7_0423100.iso1.exon2.amp1	IMRAS-071	NP	Day 140	-0.748888225316877
PF3D7_0423100	clathrin assembly protein, putative	PF3D7_0423100.iso1.exon2.amp1	IMRAS-078	P	Day 140	-0.551973634520312
PF3D7_0423100	clathrin assembly protein, putative	PF3D7_0423100.iso1.exon2.amp1	IMRAS-078	P	Day 0	-0.615312087072287
PF3D7_1440900	conserved Plasmodium protein, unknown function	PF3D7_1440900.iso1.exon1.amp1	IMRAS-002	P	Day 0	-0.262464408598142
PF3D7_1440900	conserved Plasmodium protein, unknown function	PF3D7_1440900.iso1.exon1.amp1	IMRAS-002	P	Day 140	-0.241844822003618
PF3D7_1440900	conserved Plasmodium protein, unknown function	PF3D7_1440900.iso1.exon1.amp1	IMRAS-005	NP	Day 140	-0.166853780000405
PF3D7_1440900	conserved Plasmodium protein, unknown function	PF3D7_1440900.iso1.exon1.amp1	IMRAS-005	NP	Day 0	-0.183107381468673
PF3D7_1440900	conserved Plasmodium protein, unknown function	PF3D7_1440900.iso1.exon1.amp1	IMRAS-021	NP	Day 0	-0.332820689987992
PF3D7_1440900	conserved Plasmodium protein, unknown function	PF3D7_1440900.iso1.exon1.amp1	IMRAS-021	NP	Day 140	-0.240814919128114
PF3D7_1440900	conserved Plasmodium protein, unknown function	PF3D7_1440900.iso1.exon1.amp1	IMRAS-033	NP	Day 140	-0.446785474187481
PF3D7_1440900	conserved Plasmodium protein, unknown function	PF3D7_1440900.iso1.exon1.amp1	IMRAS-033	NP	Day 0	-0.271376854447448
PF3D7_1440900	conserved Plasmodium protein, unknown function	PF3D7_1440900.iso1.exon1.amp1	IMRAS-039	P	Day 0	-0.501991044930014
PF3D7_1440900	conserved Plasmodium protein, unknown function	PF3D7_1440900.iso1.exon1.amp1	IMRAS-039	P	Day 140	-0.228230350222233
PF3D7_1440900	conserved Plasmodium protein, unknown function	PF3D7_1440900.iso1.exon1.amp1	IMRAS-045	P	Day 140	-0.310744540935284
PF3D7_1440900	conserved Plasmodium protein, unknown function	PF3D7_1440900.iso1.exon1.amp1	IMRAS-045	P	Day 0	-0.191119298114884
PF3D7_1440900	conserved Plasmodium protein, unknown function	PF3D7_1440900.iso1.exon1.amp1	IMRAS-049	Mock	Day 0	-0.557788877104299
PF3D7_1440900	conserved Plasmodium protein, unknown function	PF3D7_1440900.iso1.exon1.amp1	IMRAS-049	Mock	Day 140	-0.286465127562247
PF3D7_1440900	conserved Plasmodium protein, unknown function	PF3D7_1440900.iso1.exon1.amp1	IMRAS-054	Mock	Day 140	-0.452213846384049
PF3D7_1440900	conserved Plasmodium protein, unknown function	PF3D7_1440900.iso1.exon1.amp1	IMRAS-054	Mock	Day 0	-0.520908763335898
PF3D7_1440900	conserved Plasmodium protein, unknown function	PF3D7_1440900.iso1.exon1.amp1	IMRAS-057	P	Day 0	-0.215235427191322
PF3D7_1440900	conserved Plasmodium protein, unknown function	PF3D7_1440900.iso1.exon1.amp1	IMRAS-057	P	Day 140	-0.133870458246546
PF3D7_1440900	conserved Plasmodium protein, unknown function	PF3D7_1440900.iso1.exon1.amp1	IMRAS-060	P	Day 140	-0.27411478179698
PF3D7_1440900	conserved Plasmodium protein, unknown function	PF3D7_1440900.iso1.exon1.amp1	IMRAS-060	P	Day 0	-0.0648333450492888
PF3D7_1440900	conserved Plasmodium protein, unknown function	PF3D7_1440900.iso1.exon1.amp1	IMRAS-061	NP	Day 0	-0.192553145657454
PF3D7_1440900	conserved Plasmodium protein, unknown function	PF3D7_1440900.iso1.exon1.amp1	IMRAS-061	NP	Day 140	-0.135589269595561
PF3D7_1440900	conserved Plasmodium protein, unknown function	PF3D7_1440900.iso1.exon1.amp1	IMRAS-062	Mock	Day 140	-0.600384368783208
PF3D7_1440900	conserved Plasmodium protein, unknown function	PF3D7_1440900.iso1.exon1.amp1	IMRAS-062	Mock	Day 0	-0.282082632497662
PF3D7_1440900	conserved Plasmodium protein, unknown function	PF3D7_1440900.iso1.exon1.amp1	IMRAS-071	NP	Day 0	-0.235417847138537
PF3D7_1440900	conserved Plasmodium protein, unknown function	PF3D7_1440900.iso1.exon1.amp1	IMRAS-071	NP	Day 140	-0.140528774250299
PF3D7_1440900	conserved Plasmodium protein, unknown function	PF3D7_1440900.iso1.exon1.amp1	IMRAS-078	P	Day 140	-0.348941467280349
PF3D7_1440900	conserved Plasmodium protein, unknown function	PF3D7_1440900.iso1.exon1.amp1	IMRAS-078	P	Day 0	-0.23368726788887
PF3D7_0420500	conserved Plasmodium protein, unknown function	PF3D7_0420500.iso1.exon6.amp1	IMRAS-002	P	Day 0	-0.0667602517930224
PF3D7_0420500	conserved Plasmodium protein, unknown function	PF3D7_0420500.iso1.exon6.amp1	IMRAS-002	P	Day 140	-0.244964163847797
PF3D7_0420500	conserved Plasmodium protein, unknown function	PF3D7_0420500.iso1.exon6.amp1	IMRAS-005	NP	Day 140	-0.188588072354934
PF3D7_0420500	conserved Plasmodium protein, unknown function	PF3D7_0420500.iso1.exon6.amp1	IMRAS-005	NP	Day 0	-0.184840765121734
PF3D7_0420500	conserved Plasmodium protein, unknown function	PF3D7_0420500.iso1.exon6.amp1	IMRAS-021	NP	Day 0	-0.219600858478294
PF3D7_0420500	conserved Plasmodium protein, unknown function	PF3D7_0420500.iso1.exon6.amp1	IMRAS-021	NP	Day 140	-0.190227108452053
PF3D7_0420500	conserved Plasmodium protein, unknown function	PF3D7_0420500.iso1.exon6.amp1	IMRAS-033	NP	Day 140	-0.340343399834804
PF3D7_0420500	conserved Plasmodium protein, unknown function	PF3D7_0420500.iso1.exon6.amp1	IMRAS-033	NP	Day 0	-0.134502275722758
PF3D7_0420500	conserved Plasmodium protein, unknown function	PF3D7_0420500.iso1.exon6.amp1	IMRAS-039	P	Day 0	-0.363303182512716
PF3D7_0420500	conserved Plasmodium protein, unknown function	PF3D7_0420500.iso1.exon6.amp1	IMRAS-039	P	Day 140	-0.152588642053587
PF3D7_0420500	conserved Plasmodium protein, unknown function	PF3D7_0420500.iso1.exon6.amp1	IMRAS-045	P	Day 140	-0.175704456077884
PF3D7_0420500	conserved Plasmodium protein, unknown function	PF3D7_0420500.iso1.exon6.amp1	IMRAS-045	P	Day 0	-0.0670640906656885
PF3D7_0420500	conserved Plasmodium protein, unknown function	PF3D7_0420500.iso1.exon6.amp1	IMRAS-049	Mock	Day 0	-0.142970249864241
PF3D7_0420500	conserved Plasmodium protein, unknown function	PF3D7_0420500.iso1.exon6.amp1	IMRAS-049	Mock	Day 140	-0.122716448112961
PF3D7_0420500	conserved Plasmodium protein, unknown function	PF3D7_0420500.iso1.exon6.amp1	IMRAS-054	Mock	Day 140	-0.311769097711784
PF3D7_0420500	conserved Plasmodium protein, unknown function	PF3D7_0420500.iso1.exon6.amp1	IMRAS-054	Mock	Day 0	-0.284208505315567
PF3D7_0420500	conserved Plasmodium protein, unknown function	PF3D7_0420500.iso1.exon6.amp1	IMRAS-057	P	Day 0	-0.168493589362505
PF3D7_0420500	conserved Plasmodium protein, unknown function	PF3D7_0420500.iso1.exon6.amp1	IMRAS-057	P	Day 140	-0.159908319148069
PF3D7_0420500	conserved Plasmodium protein, unknown function	PF3D7_0420500.iso1.exon6.amp1	IMRAS-060	P	Day 140	-0.234364470217649
PF3D7_0420500	conserved Plasmodium protein, unknown function	PF3D7_0420500.iso1.exon6.amp1	IMRAS-060	P	Day 0	-0.126909019927796
PF3D7_0420500	conserved Plasmodium protein, unknown function	PF3D7_0420500.iso1.exon6.amp1	IMRAS-061	NP	Day 0	-0.161110787099217
PF3D7_0420500	conserved Plasmodium protein, unknown function	PF3D7_0420500.iso1.exon6.amp1	IMRAS-061	NP	Day 140	-0.136936638398504
PF3D7_0420500	conserved Plasmodium protein, unknown function	PF3D7_0420500.iso1.exon6.amp1	IMRAS-062	Mock	Day 140	-0.421442203480158
PF3D7_0420500	conserved Plasmodium protein, unknown function	PF3D7_0420500.iso1.exon6.amp1	IMRAS-062	Mock	Day 0	-0.229958079953024
PF3D7_0420500	conserved Plasmodium protein, unknown function	PF3D7_0420500.iso1.exon6.amp1	IMRAS-071	NP	Day 0	-0.135360627621349
PF3D7_0420500	conserved Plasmodium protein, unknown function	PF3D7_0420500.iso1.exon6.amp1	IMRAS-071	NP	Day 140	-0.0860194719863969
PF3D7_0420500	conserved Plasmodium protein, unknown function	PF3D7_0420500.iso1.exon6.amp1	IMRAS-078	P	Day 140	-0.238607553136374
PF3D7_0420500	conserved Plasmodium protein, unknown function	PF3D7_0420500.iso1.exon6.amp1	IMRAS-078	P	Day 0	-0.23368726788887
PF3D7_1328600	conserved Plasmodium protein, unknown function	PF3D7_1328600.iso1.exon8.amp1	IMRAS-002	P	Day 0	-0.116325660020195
PF3D7_1328600	conserved Plasmodium protein, unknown function	PF3D7_1328600.iso1.exon8.amp1	IMRAS-002	P	Day 140	-0.198262972455989
PF3D7_1328600	conserved Plasmodium protein, unknown function	PF3D7_1328600.iso1.exon8.amp1	IMRAS-005	NP	Day 140	-0.180435586252335
PF3D7_1328600	conserved Plasmodium protein, unknown function	PF3D7_1328600.iso1.exon8.amp1	IMRAS-005	NP	Day 0	-0.190749896547578
PF3D7_1328600	conserved Plasmodium protein, unknown function	PF3D7_1328600.iso1.exon8.amp1	IMRAS-021	NP	Day 0	-0.293767913424217
PF3D7_1328600	conserved Plasmodium protein, unknown function	PF3D7_1328600.iso1.exon8.amp1	IMRAS-021	NP	Day 140	-0.226681562162694
PF3D7_1328600	conserved Plasmodium protein, unknown function	PF3D7_1328600.iso1.exon8.amp1	IMRAS-033	NP	Day 140	-0.305097643717005
PF3D7_1328600	conserved Plasmodium protein, unknown function	PF3D7_1328600.iso1.exon8.amp1	IMRAS-033	NP	Day 0	-0.155432137638709
PF3D7_1328600	conserved Plasmodium protein, unknown function	PF3D7_1328600.iso1.exon8.amp1	IMRAS-039	P	Day 0	-0.270820955038859
PF3D7_1328600	conserved Plasmodium protein, unknown function	PF3D7_1328600.iso1.exon8.amp1	IMRAS-039	P	Day 140	-0.164923377784287
PF3D7_1328600	conserved Plasmodium protein, unknown function	PF3D7_1328600.iso1.exon8.amp1	IMRAS-045	P	Day 140	-0.174648181443105
PF3D7_1328600	conserved Plasmodium protein, unknown function	PF3D7_1328600.iso1.exon8.amp1	IMRAS-045	P	Day 0	-0.167077511709495
PF3D7_1328600	conserved Plasmodium protein, unknown function	PF3D7_1328600.iso1.exon8.amp1	IMRAS-049	Mock	Day 0	-0.14856273564847
PF3D7_1328600	conserved Plasmodium protein, unknown function	PF3D7_1328600.iso1.exon8.amp1	IMRAS-049	Mock	Day 140	-0.168903138947806
PF3D7_1328600	conserved Plasmodium protein, unknown function	PF3D7_1328600.iso1.exon8.amp1	IMRAS-054	Mock	Day 140	-0.226908418685213
PF3D7_1328600	conserved Plasmodium protein, unknown function	PF3D7_1328600.iso1.exon8.amp1	IMRAS-054	Mock	Day 0	-0.222280756172365
PF3D7_1328600	conserved Plasmodium protein, unknown function	PF3D7_1328600.iso1.exon8.amp1	IMRAS-057	P	Day 0	-0.146734497597057
PF3D7_1328600	conserved Plasmodium protein, unknown function	PF3D7_1328600.iso1.exon8.amp1	IMRAS-057	P	Day 140	-0.0668362366135291
PF3D7_1328600	conserved Plasmodium protein, unknown function	PF3D7_1328600.iso1.exon8.amp1	IMRAS-060	P	Day 140	-0.201887100045612
PF3D7_1328600	conserved Plasmodium protein, unknown function	PF3D7_1328600.iso1.exon8.amp1	IMRAS-060	P	Day 0	-0.0884459022712392
PF3D7_1328600	conserved Plasmodium protein, unknown function	PF3D7_1328600.iso1.exon8.amp1	IMRAS-061	NP	Day 0	-0.148159026299
PF3D7_1328600	conserved Plasmodium protein, unknown function	PF3D7_1328600.iso1.exon8.amp1	IMRAS-061	NP	Day 140	-0.13138683423
PF3D7_1328600	conserved Plasmodium protein, unknown function	PF3D7_1328600.iso1.exon8.amp1	IMRAS-062	Mock	Day 140	-0.41036437806912
PF3D7_1328600	conserved Plasmodium protein, unknown function	PF3D7_1328600.iso1.exon8.amp1	IMRAS-062	Mock	Day 0	-0.237602961798068
PF3D7_1328600	conserved Plasmodium protein, unknown function	PF3D7_1328600.iso1.exon8.amp1	IMRAS-071	NP	Day 0	-0.12357731997254
PF3D7_1328600	conserved Plasmodium protein, unknown function	PF3D7_1328600.iso1.exon8.amp1	IMRAS-071	NP	Day 140	-0.0540324755624422
PF3D7_1328600	conserved Plasmodium protein, unknown function	PF3D7_1328600.iso1.exon8.amp1	IMRAS-078	P	Day 140	-0.204918329280794
PF3D7_1328600	conserved Plasmodium protein, unknown function	PF3D7_1328600.iso1.exon8.amp1	IMRAS-078	P	Day 0	-0.198624095632088
PF3D7_1349000	conserved Plasmodium protein, unknown function	PF3D7_1349000.iso1.exon1.amp1	IMRAS-002	P	Day 0	0.181042163446202
PF3D7_1349000	conserved Plasmodium protein, unknown function	PF3D7_1349000.iso1.exon1.amp1	IMRAS-002	P	Day 140	-0.0317010548269057
PF3D7_1349000	conserved Plasmodium protein, unknown function	PF3D7_1349000.iso1.exon1.amp1	IMRAS-005	NP	Day 140	0.0376783645855969
PF3D7_1349000	conserved Plasmodium protein, unknown function	PF3D7_1349000.iso1.exon1.amp1	IMRAS-005	NP	Day 0	0.027656350971899
PF3D7_1349000	conserved Plasmodium protein, unknown function	PF3D7_1349000.iso1.exon1.amp1	IMRAS-021	NP	Day 0	1.16795373211441
PF3D7_1349000	conserved Plasmodium protein, unknown function	PF3D7_1349000.iso1.exon1.amp1	IMRAS-021	NP	Day 140	0.983383425676145
PF3D7_1349000	conserved Plasmodium protein, unknown function	PF3D7_1349000.iso1.exon1.amp1	IMRAS-033	NP	Day 140	-0.385583625041736
PF3D7_1349000	conserved Plasmodium protein, unknown function	PF3D7_1349000.iso1.exon1.amp1	IMRAS-033	NP	Day 0	-0.151183233510061
PF3D7_1349000	conserved Plasmodium protein, unknown function	PF3D7_1349000.iso1.exon1.amp1	IMRAS-039	P	Day 0	-0.356497060358519
PF3D7_1349000	conserved Plasmodium protein, unknown function	PF3D7_1349000.iso1.exon1.amp1	IMRAS-039	P	Day 140	-0.113526074176741
PF3D7_1349000	conserved Plasmodium protein, unknown function	PF3D7_1349000.iso1.exon1.amp1	IMRAS-045	P	Day 140	-0.241460726539277
PF3D7_1349000	conserved Plasmodium protein, unknown function	PF3D7_1349000.iso1.exon1.amp1	IMRAS-045	P	Day 0	-0.124701603952388
PF3D7_1349000	conserved Plasmodium protein, unknown function	PF3D7_1349000.iso1.exon1.amp1	IMRAS-049	Mock	Day 0	-0.217938874219675
PF3D7_1349000	conserved Plasmodium protein, unknown function	PF3D7_1349000.iso1.exon1.amp1	IMRAS-049	Mock	Day 140	-0.211624895271932
PF3D7_1349000	conserved Plasmodium protein, unknown function	PF3D7_1349000.iso1.exon1.amp1	IMRAS-054	Mock	Day 140	-0.298864212987207
PF3D7_1349000	conserved Plasmodium protein, unknown function	PF3D7_1349000.iso1.exon1.amp1	IMRAS-054	Mock	Day 0	-0.241349168060252
PF3D7_1349000	conserved Plasmodium protein, unknown function	PF3D7_1349000.iso1.exon1.amp1	IMRAS-057	P	Day 0	-0.185272089302382
PF3D7_1349000	conserved Plasmodium protein, unknown function	PF3D7_1349000.iso1.exon1.amp1	IMRAS-057	P	Day 140	-0.1197474459077
PF3D7_1349000	conserved Plasmodium protein, unknown function	PF3D7_1349000.iso1.exon1.amp1	IMRAS-060	P	Day 140	-0.155902596655805
PF3D7_1349000	conserved Plasmodium protein, unknown function	PF3D7_1349000.iso1.exon1.amp1	IMRAS-060	P	Day 0	-0.120218248325719
PF3D7_1349000	conserved Plasmodium protein, unknown function	PF3D7_1349000.iso1.exon1.amp1	IMRAS-061	NP	Day 0	-0.142930407380613
PF3D7_1349000	conserved Plasmodium protein, unknown function	PF3D7_1349000.iso1.exon1.amp1	IMRAS-061	NP	Day 140	-0.12585829743497
PF3D7_1349000	conserved Plasmodium protein, unknown function	PF3D7_1349000.iso1.exon1.amp1	IMRAS-062	Mock	Day 140	-0.454436667400707
PF3D7_1349000	conserved Plasmodium protein, unknown function	PF3D7_1349000.iso1.exon1.amp1	IMRAS-062	Mock	Day 0	-0.292851178183238
PF3D7_1349000	conserved Plasmodium protein, unknown function	PF3D7_1349000.iso1.exon1.amp1	IMRAS-071	NP	Day 0	-0.172073703583125
PF3D7_1349000	conserved Plasmodium protein, unknown function	PF3D7_1349000.iso1.exon1.amp1	IMRAS-071	NP	Day 140	-0.07160787418319
PF3D7_1349000	conserved Plasmodium protein, unknown function	PF3D7_1349000.iso1.exon1.amp1	IMRAS-078	P	Day 140	-0.224409236933397
PF3D7_1349000	conserved Plasmodium protein, unknown function	PF3D7_1349000.iso1.exon1.amp1	IMRAS-078	P	Day 0	-0.189743920301273
PF3D7_0205200	conserved Plasmodium protein, unknown function	PF3D7_0205200.iso1.exon1.amp1	IMRAS-002	P	Day 0	-0.443490403273705
PF3D7_0205200	conserved Plasmodium protein, unknown function	PF3D7_0205200.iso1.exon1.amp1	IMRAS-002	P	Day 140	-0.115716835533265
PF3D7_0205200	conserved Plasmodium protein, unknown function	PF3D7_0205200.iso1.exon1.amp1	IMRAS-005	NP	Day 140	-0.151405380911742
PF3D7_0205200	conserved Plasmodium protein, unknown function	PF3D7_0205200.iso1.exon1.amp1	IMRAS-005	NP	Day 0	-0.144140967603045
PF3D7_0205200	conserved Plasmodium protein, unknown function	PF3D7_0205200.iso1.exon1.amp1	IMRAS-021	NP	Day 0	-0.158558057374037
PF3D7_0205200	conserved Plasmodium protein, unknown function	PF3D7_0205200.iso1.exon1.amp1	IMRAS-021	NP	Day 140	-0.0213738662454883
PF3D7_0205200	conserved Plasmodium protein, unknown function	PF3D7_0205200.iso1.exon1.amp1	IMRAS-033	NP	Day 140	-0.163844253150263
PF3D7_0205200	conserved Plasmodium protein, unknown function	PF3D7_0205200.iso1.exon1.amp1	IMRAS-033	NP	Day 0	-0.166889093658478
PF3D7_0205200	conserved Plasmodium protein, unknown function	PF3D7_0205200.iso1.exon1.amp1	IMRAS-039	P	Day 0	-0.189059464775301
PF3D7_0205200	conserved Plasmodium protein, unknown function	PF3D7_0205200.iso1.exon1.amp1	IMRAS-039	P	Day 140	-0.013919034840109
PF3D7_0205200	conserved Plasmodium protein, unknown function	PF3D7_0205200.iso1.exon1.amp1	IMRAS-045	P	Day 140	-0.0972200386664355
PF3D7_0205200	conserved Plasmodium protein, unknown function	PF3D7_0205200.iso1.exon1.amp1	IMRAS-045	P	Day 0	-0.0580846319625987
PF3D7_0205200	conserved Plasmodium protein, unknown function	PF3D7_0205200.iso1.exon1.amp1	IMRAS-049	Mock	Day 0	0.00541665268218772
PF3D7_0205200	conserved Plasmodium protein, unknown function	PF3D7_0205200.iso1.exon1.amp1	IMRAS-049	Mock	Day 140	-0.0672508081708827
PF3D7_0205200	conserved Plasmodium protein, unknown function	PF3D7_0205200.iso1.exon1.amp1	IMRAS-054	Mock	Day 140	-0.194450727274589
PF3D7_0205200	conserved Plasmodium protein, unknown function	PF3D7_0205200.iso1.exon1.amp1	IMRAS-054	Mock	Day 0	-0.190802524699196
PF3D7_0205200	conserved Plasmodium protein, unknown function	PF3D7_0205200.iso1.exon1.amp1	IMRAS-057	P	Day 0	-0.226354995270425
PF3D7_0205200	conserved Plasmodium protein, unknown function	PF3D7_0205200.iso1.exon1.amp1	IMRAS-057	P	Day 140	-0.180597647122475
PF3D7_0205200	conserved Plasmodium protein, unknown function	PF3D7_0205200.iso1.exon1.amp1	IMRAS-060	P	Day 140	-0.163770839989144
PF3D7_0205200	conserved Plasmodium protein, unknown function	PF3D7_0205200.iso1.exon1.amp1	IMRAS-060	P	Day 0	-0.0669762270487393
PF3D7_0205200	conserved Plasmodium protein, unknown function	PF3D7_0205200.iso1.exon1.amp1	IMRAS-061	NP	Day 0	-0.123589171125095
PF3D7_0205200	conserved Plasmodium protein, unknown function	PF3D7_0205200.iso1.exon1.amp1	IMRAS-061	NP	Day 140	-0.0598389878224221
PF3D7_0205200	conserved Plasmodium protein, unknown function	PF3D7_0205200.iso1.exon1.amp1	IMRAS-062	Mock	Day 140	-0.321906529929244
PF3D7_0205200	conserved Plasmodium protein, unknown function	PF3D7_0205200.iso1.exon1.amp1	IMRAS-062	Mock	Day 0	-0.152815748659851
PF3D7_0205200	conserved Plasmodium protein, unknown function	PF3D7_0205200.iso1.exon1.amp1	IMRAS-071	NP	Day 0	-0.0300466292469537
PF3D7_0205200	conserved Plasmodium protein, unknown function	PF3D7_0205200.iso1.exon1.amp1	IMRAS-071	NP	Day 140	-0.0261451263277408
PF3D7_0205200	conserved Plasmodium protein, unknown function	PF3D7_0205200.iso1.exon1.amp1	IMRAS-078	P	Day 140	-0.155440951992471
PF3D7_0205200	conserved Plasmodium protein, unknown function	PF3D7_0205200.iso1.exon1.amp1	IMRAS-078	P	Day 0	-0.0265379724011119
PF3D7_0606200	ubiquitin conjugating enzyme E2, putative	PF3D7_0606200.iso1.exon1.amp1	IMRAS-002	P	Day 0	-0.545784049449839
PF3D7_0606200	ubiquitin conjugating enzyme E2, putative	PF3D7_0606200.iso1.exon1.amp1	IMRAS-002	P	Day 140	-0.0967132052638551
PF3D7_0606200	ubiquitin conjugating enzyme E2, putative	PF3D7_0606200.iso1.exon1.amp1	IMRAS-005	NP	Day 140	0.0140229708750823
PF3D7_0606200	ubiquitin conjugating enzyme E2, putative	PF3D7_0606200.iso1.exon1.amp1	IMRAS-005	NP	Day 0	0.00745738603267654
PF3D7_0606200	ubiquitin conjugating enzyme E2, putative	PF3D7_0606200.iso1.exon1.amp1	IMRAS-021	NP	Day 0	-0.0929408419227027
PF3D7_0606200	ubiquitin conjugating enzyme E2, putative	PF3D7_0606200.iso1.exon1.amp1	IMRAS-021	NP	Day 140	-0.0598119539605122
PF3D7_0606200	ubiquitin conjugating enzyme E2, putative	PF3D7_0606200.iso1.exon1.amp1	IMRAS-033	NP	Day 140	-0.130058963758591
PF3D7_0606200	ubiquitin conjugating enzyme E2, putative	PF3D7_0606200.iso1.exon1.amp1	IMRAS-033	NP	Day 0	-0.117446704211991
PF3D7_0606200	ubiquitin conjugating enzyme E2, putative	PF3D7_0606200.iso1.exon1.amp1	IMRAS-039	P	Day 0	-0.134447037277123
PF3D7_0606200	ubiquitin conjugating enzyme E2, putative	PF3D7_0606200.iso1.exon1.amp1	IMRAS-039	P	Day 140	0.0933886178071024
PF3D7_0606200	ubiquitin conjugating enzyme E2, putative	PF3D7_0606200.iso1.exon1.amp1	IMRAS-045	P	Day 140	-0.0839385175610818
PF3D7_0606200	ubiquitin conjugating enzyme E2, putative	PF3D7_0606200.iso1.exon1.amp1	IMRAS-045	P	Day 0	0.0260794324936846
PF3D7_0606200	ubiquitin conjugating enzyme E2, putative	PF3D7_0606200.iso1.exon1.amp1	IMRAS-049	Mock	Day 0	-0.0193833135677508
PF3D7_0606200	ubiquitin conjugating enzyme E2, putative	PF3D7_0606200.iso1.exon1.amp1	IMRAS-049	Mock	Day 140	-0.0366141370202371
PF3D7_0606200	ubiquitin conjugating enzyme E2, putative	PF3D7_0606200.iso1.exon1.amp1	IMRAS-054	Mock	Day 140	-0.122956209698197
PF3D7_0606200	ubiquitin conjugating enzyme E2, putative	PF3D7_0606200.iso1.exon1.amp1	IMRAS-054	Mock	Day 0	-0.142205978687839
PF3D7_0606200	ubiquitin conjugating enzyme E2, putative	PF3D7_0606200.iso1.exon1.amp1	IMRAS-057	P	Day 0	-0.0524665434207705
PF3D7_0606200	ubiquitin conjugating enzyme E2, putative	PF3D7_0606200.iso1.exon1.amp1	IMRAS-057	P	Day 140	0.0448377062561729
PF3D7_0606200	ubiquitin conjugating enzyme E2, putative	PF3D7_0606200.iso1.exon1.amp1	IMRAS-060	P	Day 140	-0.0160571176369899
PF3D7_0606200	ubiquitin conjugating enzyme E2, putative	PF3D7_0606200.iso1.exon1.amp1	IMRAS-060	P	Day 0	0.00108804789641503
PF3D7_0606200	ubiquitin conjugating enzyme E2, putative	PF3D7_0606200.iso1.exon1.amp1	IMRAS-061	NP	Day 0	-0.0361729338203247
PF3D7_0606200	ubiquitin conjugating enzyme E2, putative	PF3D7_0606200.iso1.exon1.amp1	IMRAS-061	NP	Day 140	0.0372880547107748
PF3D7_0606200	ubiquitin conjugating enzyme E2, putative	PF3D7_0606200.iso1.exon1.amp1	IMRAS-062	Mock	Day 140	-0.225557297001517
PF3D7_0606200	ubiquitin conjugating enzyme E2, putative	PF3D7_0606200.iso1.exon1.amp1	IMRAS-062	Mock	Day 0	-0.099353023420349
PF3D7_0606200	ubiquitin conjugating enzyme E2, putative	PF3D7_0606200.iso1.exon1.amp1	IMRAS-071	NP	Day 0	-0.0277083871777517
PF3D7_0606200	ubiquitin conjugating enzyme E2, putative	PF3D7_0606200.iso1.exon1.amp1	IMRAS-071	NP	Day 140	0.0595716329444187
PF3D7_0606200	ubiquitin conjugating enzyme E2, putative	PF3D7_0606200.iso1.exon1.amp1	IMRAS-078	P	Day 140	-0.168973365299321
PF3D7_0606200	ubiquitin conjugating enzyme E2, putative	PF3D7_0606200.iso1.exon1.amp1	IMRAS-078	P	Day 0	-0.013711340770687
PF3D7_1415900	conserved Plasmodium protein, unknown function	PF3D7_1415900.iso1.exon2.amp1	IMRAS-002	P	Day 0	-0.570003521964704
PF3D7_1415900	conserved Plasmodium protein, unknown function	PF3D7_1415900.iso1.exon2.amp1	IMRAS-002	P	Day 140	-0.143098744064494
PF3D7_1415900	conserved Plasmodium protein, unknown function	PF3D7_1415900.iso1.exon2.amp1	IMRAS-005	NP	Day 140	-0.059363453476759503
PF3D7_1415900	conserved Plasmodium protein, unknown function	PF3D7_1415900.iso1.exon2.amp1	IMRAS-005	NP	Day 0	-0.0388164665440005
PF3D7_1415900	conserved Plasmodium protein, unknown function	PF3D7_1415900.iso1.exon2.amp1	IMRAS-021	NP	Day 0	-0.108753636959289
PF3D7_1415900	conserved Plasmodium protein, unknown function	PF3D7_1415900.iso1.exon2.amp1	IMRAS-021	NP	Day 140	-0.0882793185105015
PF3D7_1415900	conserved Plasmodium protein, unknown function	PF3D7_1415900.iso1.exon2.amp1	IMRAS-033	NP	Day 140	-0.237088699095867
PF3D7_1415900	conserved Plasmodium protein, unknown function	PF3D7_1415900.iso1.exon2.amp1	IMRAS-033	NP	Day 0	-0.175100688089177
PF3D7_1415900	conserved Plasmodium protein, unknown function	PF3D7_1415900.iso1.exon2.amp1	IMRAS-039	P	Day 0	-0.184975273981877
PF3D7_1415900	conserved Plasmodium protein, unknown function	PF3D7_1415900.iso1.exon2.amp1	IMRAS-039	P	Day 140	0.00461124795475776
PF3D7_1415900	conserved Plasmodium protein, unknown function	PF3D7_1415900.iso1.exon2.amp1	IMRAS-045	P	Day 140	-0.156808834956236
PF3D7_1415900	conserved Plasmodium protein, unknown function	PF3D7_1415900.iso1.exon2.amp1	IMRAS-045	P	Day 0	-0.0669276204351661
PF3D7_1415900	conserved Plasmodium protein, unknown function	PF3D7_1415900.iso1.exon2.amp1	IMRAS-049	Mock	Day 0	-0.256314879991365
PF3D7_1415900	conserved Plasmodium protein, unknown function	PF3D7_1415900.iso1.exon2.amp1	IMRAS-049	Mock	Day 140	-0.214285467793403
PF3D7_1415900	conserved Plasmodium protein, unknown function	PF3D7_1415900.iso1.exon2.amp1	IMRAS-054	Mock	Day 140	-0.20358462952141201
PF3D7_1415900	conserved Plasmodium protein, unknown function	PF3D7_1415900.iso1.exon2.amp1	IMRAS-054	Mock	Day 0	-0.219253063474797
PF3D7_1415900	conserved Plasmodium protein, unknown function	PF3D7_1415900.iso1.exon2.amp1	IMRAS-057	P	Day 0	-0.107028505357881
PF3D7_1415900	conserved Plasmodium protein, unknown function	PF3D7_1415900.iso1.exon2.amp1	IMRAS-057	P	Day 140	-0.033740626177293
PF3D7_1415900	conserved Plasmodium protein, unknown function	PF3D7_1415900.iso1.exon2.amp1	IMRAS-060	P	Day 140	-0.0338439064787508
PF3D7_1415900	conserved Plasmodium protein, unknown function	PF3D7_1415900.iso1.exon2.amp1	IMRAS-060	P	Day 0	-0.00621805072901083
PF3D7_1415900	conserved Plasmodium protein, unknown function	PF3D7_1415900.iso1.exon2.amp1	IMRAS-061	NP	Day 0	-0.0818142678138418
PF3D7_1415900	conserved Plasmodium protein, unknown function	PF3D7_1415900.iso1.exon2.amp1	IMRAS-061	NP	Day 140	0.0128911688810351
PF3D7_1415900	conserved Plasmodium protein, unknown function	PF3D7_1415900.iso1.exon2.amp1	IMRAS-062	Mock	Day 140	-0.286367005601459
PF3D7_1415900	conserved Plasmodium protein, unknown function	PF3D7_1415900.iso1.exon2.amp1	IMRAS-062	Mock	Day 0	-0.111342247883348
PF3D7_1415900	conserved Plasmodium protein, unknown function	PF3D7_1415900.iso1.exon2.amp1	IMRAS-071	NP	Day 0	-0.170783163161719
PF3D7_1415900	conserved Plasmodium protein, unknown function	PF3D7_1415900.iso1.exon2.amp1	IMRAS-071	NP	Day 140	-0.0601289925044153
PF3D7_1415900	conserved Plasmodium protein, unknown function	PF3D7_1415900.iso1.exon2.amp1	IMRAS-078	P	Day 140	-0.159687481886468
PF3D7_1415900	conserved Plasmodium protein, unknown function	PF3D7_1415900.iso1.exon2.amp1	IMRAS-078	P	Day 0	-0.0445111237748659
PF3D7_1027700	centrin-3	PF3D7_1027700.iso2.exon1.amp1	IMRAS-002	P	Day 0	-0.435796011483705
PF3D7_1027700	centrin-3	PF3D7_1027700.iso2.exon1.amp1	IMRAS-002	P	Day 140	-0.126895019317278
PF3D7_1027700	centrin-3	PF3D7_1027700.iso2.exon1.amp1	IMRAS-005	NP	Day 140	-0.0489890920773508
PF3D7_1027700	centrin-3	PF3D7_1027700.iso2.exon1.amp1	IMRAS-005	NP	Day 0	-0.0571146152634086
PF3D7_1027700	centrin-3	PF3D7_1027700.iso2.exon1.amp1	IMRAS-021	NP	Day 0	-0.160725242761119
PF3D7_1027700	centrin-3	PF3D7_1027700.iso2.exon1.amp1	IMRAS-021	NP	Day 140	-0.0249999288431404
PF3D7_1027700	centrin-3	PF3D7_1027700.iso2.exon1.amp1	IMRAS-033	NP	Day 140	-0.170391057793809
PF3D7_1027700	centrin-3	PF3D7_1027700.iso2.exon1.amp1	IMRAS-033	NP	Day 0	-0.128794652397129
PF3D7_1027700	centrin-3	PF3D7_1027700.iso2.exon1.amp1	IMRAS-039	P	Day 0	-0.132735858045685
PF3D7_1027700	centrin-3	PF3D7_1027700.iso2.exon1.amp1	IMRAS-039	P	Day 140	0.0342243884072619
PF3D7_1027700	centrin-3	PF3D7_1027700.iso2.exon1.amp1	IMRAS-045	P	Day 140	-0.116359995253459
PF3D7_1027700	centrin-3	PF3D7_1027700.iso2.exon1.amp1	IMRAS-045	P	Day 0	0.0610915784414043
PF3D7_1027700	centrin-3	PF3D7_1027700.iso2.exon1.amp1	IMRAS-049	Mock	Day 0	-0.0293632163450823
PF3D7_1027700	centrin-3	PF3D7_1027700.iso2.exon1.amp1	IMRAS-049	Mock	Day 140	-0.0582601577144199
PF3D7_1027700	centrin-3	PF3D7_1027700.iso2.exon1.amp1	IMRAS-054	Mock	Day 140	-0.135356741044108
PF3D7_1027700	centrin-3	PF3D7_1027700.iso2.exon1.amp1	IMRAS-054	Mock	Day 0	-0.167514952741472
PF3D7_1027700	centrin-3	PF3D7_1027700.iso2.exon1.amp1	IMRAS-057	P	Day 0	-0.00424609462682035
PF3D7_1027700	centrin-3	PF3D7_1027700.iso2.exon1.amp1	IMRAS-057	P	Day 140	0.0531041379307595
PF3D7_1027700	centrin-3	PF3D7_1027700.iso2.exon1.amp1	IMRAS-060	P	Day 140	-0.0765732244111916
PF3D7_1027700	centrin-3	PF3D7_1027700.iso2.exon1.amp1	IMRAS-060	P	Day 0	-0.0456893039238704
PF3D7_1027700	centrin-3	PF3D7_1027700.iso2.exon1.amp1	IMRAS-061	NP	Day 0	-0.15928240477071
PF3D7_1027700	centrin-3	PF3D7_1027700.iso2.exon1.amp1	IMRAS-061	NP	Day 140	-0.070419974544734
PF3D7_1027700	centrin-3	PF3D7_1027700.iso2.exon1.amp1	IMRAS-062	Mock	Day 140	-0.29925132426893303
PF3D7_1027700	centrin-3	PF3D7_1027700.iso2.exon1.amp1	IMRAS-062	Mock	Day 0	-0.130023074598254
PF3D7_1027700	centrin-3	PF3D7_1027700.iso2.exon1.amp1	IMRAS-071	NP	Day 0	-0.0885503480208421
PF3D7_1027700	centrin-3	PF3D7_1027700.iso2.exon1.amp1	IMRAS-071	NP	Day 140	-0.00549373592756908
PF3D7_1027700	centrin-3	PF3D7_1027700.iso2.exon1.amp1	IMRAS-078	P	Day 140	-0.121424013766035
PF3D7_1027700	centrin-3	PF3D7_1027700.iso2.exon1.amp1	IMRAS-078	P	Day 0	-0.075679823442961
PF3D7_0321700	microtubule and actin binding protein, putative	PF3D7_0321700.iso1.exon1.amp1	IMRAS-002	P	Day 0	-0.428905971660335
PF3D7_0321700	microtubule and actin binding protein, putative	PF3D7_0321700.iso1.exon1.amp1	IMRAS-002	P	Day 140	-0.129198724462885
PF3D7_0321700	microtubule and actin binding protein, putative	PF3D7_0321700.iso1.exon1.amp1	IMRAS-005	NP	Day 140	-0.062838218571347
PF3D7_0321700	microtubule and actin binding protein, putative	PF3D7_0321700.iso1.exon1.amp1	IMRAS-005	NP	Day 0	-0.0953999949103679
PF3D7_0321700	microtubule and actin binding protein, putative	PF3D7_0321700.iso1.exon1.amp1	IMRAS-021	NP	Day 0	-0.189198970299923
PF3D7_0321700	microtubule and actin binding protein, putative	PF3D7_0321700.iso1.exon1.amp1	IMRAS-021	NP	Day 140	-0.0062054253896715
PF3D7_0321700	microtubule and actin binding protein, putative	PF3D7_0321700.iso1.exon1.amp1	IMRAS-033	NP	Day 140	-0.175869514445042
PF3D7_0321700	microtubule and actin binding protein, putative	PF3D7_0321700.iso1.exon1.amp1	IMRAS-033	NP	Day 0	-0.102640090551782
PF3D7_0321700	microtubule and actin binding protein, putative	PF3D7_0321700.iso1.exon1.amp1	IMRAS-039	P	Day 0	-0.133077931560244
PF3D7_0321700	microtubule and actin binding protein, putative	PF3D7_0321700.iso1.exon1.amp1	IMRAS-039	P	Day 140	0.0412932869371154
PF3D7_0321700	microtubule and actin binding protein, putative	PF3D7_0321700.iso1.exon1.amp1	IMRAS-045	P	Day 140	-0.135414735052168
PF3D7_0321700	microtubule and actin binding protein, putative	PF3D7_0321700.iso1.exon1.amp1	IMRAS-045	P	Day 0	0.00935010800136915
PF3D7_0321700	microtubule and actin binding protein, putative	PF3D7_0321700.iso1.exon1.amp1	IMRAS-049	Mock	Day 0	-0.0701439365270105
PF3D7_0321700	microtubule and actin binding protein, putative	PF3D7_0321700.iso1.exon1.amp1	IMRAS-049	Mock	Day 140	-0.059306184513181
PF3D7_0321700	microtubule and actin binding protein, putative	PF3D7_0321700.iso1.exon1.amp1	IMRAS-054	Mock	Day 140	-0.147644408068302
PF3D7_0321700	microtubule and actin binding protein, putative	PF3D7_0321700.iso1.exon1.amp1	IMRAS-054	Mock	Day 0	-0.169705094912617
PF3D7_0321700	microtubule and actin binding protein, putative	PF3D7_0321700.iso1.exon1.amp1	IMRAS-057	P	Day 0	0.0656975881437294
PF3D7_0321700	microtubule and actin binding protein, putative	PF3D7_0321700.iso1.exon1.amp1	IMRAS-057	P	Day 140	0.048149964943736
PF3D7_0321700	microtubule and actin binding protein, putative	PF3D7_0321700.iso1.exon1.amp1	IMRAS-060	P	Day 140	-0.0604830315771228
PF3D7_0321700	microtubule and actin binding protein, putative	PF3D7_0321700.iso1.exon1.amp1	IMRAS-060	P	Day 0	-0.0359493314281139
PF3D7_0321700	microtubule and actin binding protein, putative	PF3D7_0321700.iso1.exon1.amp1	IMRAS-061	NP	Day 0	-0.151386082118755
PF3D7_0321700	microtubule and actin binding protein, putative	PF3D7_0321700.iso1.exon1.amp1	IMRAS-061	NP	Day 140	-0.0483839162888415
PF3D7_0321700	microtubule and actin binding protein, putative	PF3D7_0321700.iso1.exon1.amp1	IMRAS-062	Mock	Day 140	-0.29891078489738
PF3D7_0321700	microtubule and actin binding protein, putative	PF3D7_0321700.iso1.exon1.amp1	IMRAS-062	Mock	Day 0	-0.182810488957688
PF3D7_0321700	microtubule and actin binding protein, putative	PF3D7_0321700.iso1.exon1.amp1	IMRAS-071	NP	Day 0	-0.0785931505663289
PF3D7_0321700	microtubule and actin binding protein, putative	PF3D7_0321700.iso1.exon1.amp1	IMRAS-071	NP	Day 140	0.00688998852826295
PF3D7_0321700	microtubule and actin binding protein, putative	PF3D7_0321700.iso1.exon1.amp1	IMRAS-078	P	Day 140	-0.0905733618942683
PF3D7_0321700	microtubule and actin binding protein, putative	PF3D7_0321700.iso1.exon1.amp1	IMRAS-078	P	Day 0	-0.118106046212617
PF3D7_1231400	amino acid transporter, putative	PF3D7_1231400.iso1.exon4.amp1	IMRAS-002	P	Day 0	0.0135546225267138
PF3D7_1231400	amino acid transporter, putative	PF3D7_1231400.iso1.exon4.amp1	IMRAS-002	P	Day 140	0.319662111323421
PF3D7_1231400	amino acid transporter, putative	PF3D7_1231400.iso1.exon4.amp1	IMRAS-005	NP	Day 140	0.0351801907304008
PF3D7_1231400	amino acid transporter, putative	PF3D7_1231400.iso1.exon4.amp1	IMRAS-005	NP	Day 0	0.0231587009375449
PF3D7_1231400	amino acid transporter, putative	PF3D7_1231400.iso1.exon4.amp1	IMRAS-021	NP	Day 0	-0.10332446988294
PF3D7_1231400	amino acid transporter, putative	PF3D7_1231400.iso1.exon4.amp1	IMRAS-021	NP	Day 140	0.108502629426935
PF3D7_1231400	amino acid transporter, putative	PF3D7_1231400.iso1.exon4.amp1	IMRAS-033	NP	Day 140	-0.0601052153775168
PF3D7_1231400	amino acid transporter, putative	PF3D7_1231400.iso1.exon4.amp1	IMRAS-033	NP	Day 0	-0.043992558913553
PF3D7_1231400	amino acid transporter, putative	PF3D7_1231400.iso1.exon4.amp1	IMRAS-039	P	Day 0	-0.134104639022071
PF3D7_1231400	amino acid transporter, putative	PF3D7_1231400.iso1.exon4.amp1	IMRAS-039	P	Day 140	0.0285765621203087
PF3D7_1231400	amino acid transporter, putative	PF3D7_1231400.iso1.exon4.amp1	IMRAS-045	P	Day 140	-0.0356735640233907
PF3D7_1231400	amino acid transporter, putative	PF3D7_1231400.iso1.exon4.amp1	IMRAS-045	P	Day 0	0.121378213506256
PF3D7_1231400	amino acid transporter, putative	PF3D7_1231400.iso1.exon4.amp1	IMRAS-049	Mock	Day 0	-0.016523062641113
PF3D7_1231400	amino acid transporter, putative	PF3D7_1231400.iso1.exon4.amp1	IMRAS-049	Mock	Day 140	0.00172059527390367
PF3D7_1231400	amino acid transporter, putative	PF3D7_1231400.iso1.exon4.amp1	IMRAS-054	Mock	Day 140	-0.150843167449439
PF3D7_1231400	amino acid transporter, putative	PF3D7_1231400.iso1.exon4.amp1	IMRAS-054	Mock	Day 0	0.114522687586106
PF3D7_1231400	amino acid transporter, putative	PF3D7_1231400.iso1.exon4.amp1	IMRAS-057	P	Day 0	-0.0722821177282196
PF3D7_1231400	amino acid transporter, putative	PF3D7_1231400.iso1.exon4.amp1	IMRAS-057	P	Day 140	0.00810456135046422
PF3D7_1231400	amino acid transporter, putative	PF3D7_1231400.iso1.exon4.amp1	IMRAS-060	P	Day 140	0.027288374542513
PF3D7_1231400	amino acid transporter, putative	PF3D7_1231400.iso1.exon4.amp1	IMRAS-060	P	Day 0	0.114281771979361
PF3D7_1231400	amino acid transporter, putative	PF3D7_1231400.iso1.exon4.amp1	IMRAS-061	NP	Day 0	0.304167198180918
PF3D7_1231400	amino acid transporter, putative	PF3D7_1231400.iso1.exon4.amp1	IMRAS-061	NP	Day 140	0.231481619322418
PF3D7_1231400	amino acid transporter, putative	PF3D7_1231400.iso1.exon4.amp1	IMRAS-062	Mock	Day 140	-0.164102816788052
PF3D7_1231400	amino acid transporter, putative	PF3D7_1231400.iso1.exon4.amp1	IMRAS-062	Mock	Day 0	-0.0341848380756122
PF3D7_1231400	amino acid transporter, putative	PF3D7_1231400.iso1.exon4.amp1	IMRAS-071	NP	Day 0	-0.00499196122641976
PF3D7_1231400	amino acid transporter, putative	PF3D7_1231400.iso1.exon4.amp1	IMRAS-071	NP	Day 140	0.0637426656577542
PF3D7_1231400	amino acid transporter, putative	PF3D7_1231400.iso1.exon4.amp1	IMRAS-078	P	Day 140	-0.0180281324040745
PF3D7_1231400	amino acid transporter, putative	PF3D7_1231400.iso1.exon4.amp1	IMRAS-078	P	Day 0	-0.00301288178067693
PF3D7_1227600	cyclin related protein, putative	PF3D7_1227600.iso1.exon2.amp1	IMRAS-002	P	Day 0	-0.349416952711444
PF3D7_1227600	cyclin related protein, putative	PF3D7_1227600.iso1.exon2.amp1	IMRAS-002	P	Day 140	-0.141935280258785
PF3D7_1227600	cyclin related protein, putative	PF3D7_1227600.iso1.exon2.amp1	IMRAS-005	NP	Day 140	-0.0868544579351855
PF3D7_1227600	cyclin related protein, putative	PF3D7_1227600.iso1.exon2.amp1	IMRAS-005	NP	Day 0	-0.120725509740781
PF3D7_1227600	cyclin related protein, putative	PF3D7_1227600.iso1.exon2.amp1	IMRAS-021	NP	Day 0	-0.202086213296592
PF3D7_1227600	cyclin related protein, putative	PF3D7_1227600.iso1.exon2.amp1	IMRAS-021	NP	Day 140	0.080003154129594
PF3D7_1227600	cyclin related protein, putative	PF3D7_1227600.iso1.exon2.amp1	IMRAS-033	NP	Day 140	-0.172360906445137
PF3D7_1227600	cyclin related protein, putative	PF3D7_1227600.iso1.exon2.amp1	IMRAS-033	NP	Day 0	-0.0736578451690484
PF3D7_1227600	cyclin related protein, putative	PF3D7_1227600.iso1.exon2.amp1	IMRAS-039	P	Day 0	-0.206772443408578
PF3D7_1227600	cyclin related protein, putative	PF3D7_1227600.iso1.exon2.amp1	IMRAS-039	P	Day 140	9.42599656994503e-7
PF3D7_1227600	cyclin related protein, putative	PF3D7_1227600.iso1.exon2.amp1	IMRAS-045	P	Day 140	-0.0725805995997728
PF3D7_1227600	cyclin related protein, putative	PF3D7_1227600.iso1.exon2.amp1	IMRAS-045	P	Day 0	0.0885511093107709
PF3D7_1227600	cyclin related protein, putative	PF3D7_1227600.iso1.exon2.amp1	IMRAS-049	Mock	Day 0	-0.0272404907311792
PF3D7_1227600	cyclin related protein, putative	PF3D7_1227600.iso1.exon2.amp1	IMRAS-049	Mock	Day 140	-0.126470210094231
PF3D7_1227600	cyclin related protein, putative	PF3D7_1227600.iso1.exon2.amp1	IMRAS-054	Mock	Day 140	-0.228422447928631
PF3D7_1227600	cyclin related protein, putative	PF3D7_1227600.iso1.exon2.amp1	IMRAS-054	Mock	Day 0	-0.118508089734979
PF3D7_1227600	cyclin related protein, putative	PF3D7_1227600.iso1.exon2.amp1	IMRAS-057	P	Day 0	-0.039768993721534
PF3D7_1227600	cyclin related protein, putative	PF3D7_1227600.iso1.exon2.amp1	IMRAS-057	P	Day 140	-0.00320740386962015
PF3D7_1227600	cyclin related protein, putative	PF3D7_1227600.iso1.exon2.amp1	IMRAS-060	P	Day 140	-0.0941868121693883
PF3D7_1227600	cyclin related protein, putative	PF3D7_1227600.iso1.exon2.amp1	IMRAS-060	P	Day 0	-5.7500132622934e-4
PF3D7_1227600	cyclin related protein, putative	PF3D7_1227600.iso1.exon2.amp1	IMRAS-061	NP	Day 0	0.0285327555674915
PF3D7_1227600	cyclin related protein, putative	PF3D7_1227600.iso1.exon2.amp1	IMRAS-061	NP	Day 140	0.0322018164075413
PF3D7_1227600	cyclin related protein, putative	PF3D7_1227600.iso1.exon2.amp1	IMRAS-062	Mock	Day 140	-0.28366911787576
PF3D7_1227600	cyclin related protein, putative	PF3D7_1227600.iso1.exon2.amp1	IMRAS-062	Mock	Day 0	-0.106084698314861
PF3D7_1227600	cyclin related protein, putative	PF3D7_1227600.iso1.exon2.amp1	IMRAS-071	NP	Day 0	-0.0949004634131541
PF3D7_1227600	cyclin related protein, putative	PF3D7_1227600.iso1.exon2.amp1	IMRAS-071	NP	Day 140	-0.00776443890027956
PF3D7_1227600	cyclin related protein, putative	PF3D7_1227600.iso1.exon2.amp1	IMRAS-078	P	Day 140	-0.145745885508768
PF3D7_1227600	cyclin related protein, putative	PF3D7_1227600.iso1.exon2.amp1	IMRAS-078	P	Day 0	-0.0887662725764518
PF3D7_1474100	mitochondrial ribosomal protein L20 precursor, putative	PF3D7_1474100.iso1.exon2.amp1	IMRAS-002	P	Day 0	-0.161296419156455
PF3D7_1474100	mitochondrial ribosomal protein L20 precursor, putative	PF3D7_1474100.iso1.exon2.amp1	IMRAS-002	P	Day 140	-0.14135390002086
PF3D7_1474100	mitochondrial ribosomal protein L20 precursor, putative	PF3D7_1474100.iso1.exon2.amp1	IMRAS-005	NP	Day 140	-0.15368362069176
PF3D7_1474100	mitochondrial ribosomal protein L20 precursor, putative	PF3D7_1474100.iso1.exon2.amp1	IMRAS-005	NP	Day 0	-0.177574507799845
PF3D7_1474100	mitochondrial ribosomal protein L20 precursor, putative	PF3D7_1474100.iso1.exon2.amp1	IMRAS-021	NP	Day 0	-0.242371139249636
PF3D7_1474100	mitochondrial ribosomal protein L20 precursor, putative	PF3D7_1474100.iso1.exon2.amp1	IMRAS-021	NP	Day 140	0.0842609881327512
PF3D7_1474100	mitochondrial ribosomal protein L20 precursor, putative	PF3D7_1474100.iso1.exon2.amp1	IMRAS-033	NP	Day 140	-0.209409159221611
PF3D7_1474100	mitochondrial ribosomal protein L20 precursor, putative	PF3D7_1474100.iso1.exon2.amp1	IMRAS-033	NP	Day 0	-0.117635107090599
PF3D7_1474100	mitochondrial ribosomal protein L20 precursor, putative	PF3D7_1474100.iso1.exon2.amp1	IMRAS-039	P	Day 0	-0.170156559270332
PF3D7_1474100	mitochondrial ribosomal protein L20 precursor, putative	PF3D7_1474100.iso1.exon2.amp1	IMRAS-039	P	Day 140	-0.0112572351165934
PF3D7_1474100	mitochondrial ribosomal protein L20 precursor, putative	PF3D7_1474100.iso1.exon2.amp1	IMRAS-045	P	Day 140	-0.188085144153559
PF3D7_1474100	mitochondrial ribosomal protein L20 precursor, putative	PF3D7_1474100.iso1.exon2.amp1	IMRAS-045	P	Day 0	-0.0946209410931811
PF3D7_1474100	mitochondrial ribosomal protein L20 precursor, putative	PF3D7_1474100.iso1.exon2.amp1	IMRAS-049	Mock	Day 0	-0.157158102746989
PF3D7_1474100	mitochondrial ribosomal protein L20 precursor, putative	PF3D7_1474100.iso1.exon2.amp1	IMRAS-049	Mock	Day 140	-0.200042237248029
PF3D7_1474100	mitochondrial ribosomal protein L20 precursor, putative	PF3D7_1474100.iso1.exon2.amp1	IMRAS-054	Mock	Day 140	-0.0872266351165933
PF3D7_1474100	mitochondrial ribosomal protein L20 precursor, putative	PF3D7_1474100.iso1.exon2.amp1	IMRAS-054	Mock	Day 0	-0.257046174333041
PF3D7_1474100	mitochondrial ribosomal protein L20 precursor, putative	PF3D7_1474100.iso1.exon2.amp1	IMRAS-057	P	Day 0	0.00961641349438835
PF3D7_1474100	mitochondrial ribosomal protein L20 precursor, putative	PF3D7_1474100.iso1.exon2.amp1	IMRAS-057	P	Day 140	-0.0595766758992333
PF3D7_1474100	mitochondrial ribosomal protein L20 precursor, putative	PF3D7_1474100.iso1.exon2.amp1	IMRAS-060	P	Day 140	-0.0936498955123213
PF3D7_1474100	mitochondrial ribosomal protein L20 precursor, putative	PF3D7_1474100.iso1.exon2.amp1	IMRAS-060	P	Day 0	-0.05895677871262
PF3D7_1474100	mitochondrial ribosomal protein L20 precursor, putative	PF3D7_1474100.iso1.exon2.amp1	IMRAS-061	NP	Day 0	-0.129543348131653
PF3D7_1474100	mitochondrial ribosomal protein L20 precursor, putative	PF3D7_1474100.iso1.exon2.amp1	IMRAS-061	NP	Day 140	-0.0620769639579031
PF3D7_1474100	mitochondrial ribosomal protein L20 precursor, putative	PF3D7_1474100.iso1.exon2.amp1	IMRAS-062	Mock	Day 140	-0.444232887837391
PF3D7_1474100	mitochondrial ribosomal protein L20 precursor, putative	PF3D7_1474100.iso1.exon2.amp1	IMRAS-062	Mock	Day 0	-0.224522146464977
PF3D7_1474100	mitochondrial ribosomal protein L20 precursor, putative	PF3D7_1474100.iso1.exon2.amp1	IMRAS-071	NP	Day 0	0.0218941635046708
PF3D7_1474100	mitochondrial ribosomal protein L20 precursor, putative	PF3D7_1474100.iso1.exon2.amp1	IMRAS-071	NP	Day 140	0.0232928995393333
PF3D7_1474100	mitochondrial ribosomal protein L20 precursor, putative	PF3D7_1474100.iso1.exon2.amp1	IMRAS-078	P	Day 140	-0.180855788892259
PF3D7_1474100	mitochondrial ribosomal protein L20 precursor, putative	PF3D7_1474100.iso1.exon2.amp1	IMRAS-078	P	Day 0	-0.181896058478587
PF3D7_0202800	conserved Plasmodium protein, unknown function	PF3D7_0202800.iso1.exon3.amp1	IMRAS-002	P	Day 0	-0.150551214744029
PF3D7_0202800	conserved Plasmodium protein, unknown function	PF3D7_0202800.iso1.exon3.amp1	IMRAS-002	P	Day 140	-0.0693600713337652
PF3D7_0202800	conserved Plasmodium protein, unknown function	PF3D7_0202800.iso1.exon3.amp1	IMRAS-005	NP	Day 140	-0.084950986678713
PF3D7_0202800	conserved Plasmodium protein, unknown function	PF3D7_0202800.iso1.exon3.amp1	IMRAS-005	NP	Day 0	-0.0740407279885176
PF3D7_0202800	conserved Plasmodium protein, unknown function	PF3D7_0202800.iso1.exon3.amp1	IMRAS-021	NP	Day 0	-0.116304834988213
PF3D7_0202800	conserved Plasmodium protein, unknown function	PF3D7_0202800.iso1.exon3.amp1	IMRAS-021	NP	Day 140	0.16855251951851
PF3D7_0202800	conserved Plasmodium protein, unknown function	PF3D7_0202800.iso1.exon3.amp1	IMRAS-033	NP	Day 140	-0.150407609150394
PF3D7_0202800	conserved Plasmodium protein, unknown function	PF3D7_0202800.iso1.exon3.amp1	IMRAS-033	NP	Day 0	-0.0815379392929607
PF3D7_0202800	conserved Plasmodium protein, unknown function	PF3D7_0202800.iso1.exon3.amp1	IMRAS-039	P	Day 0	-0.188526088082718
PF3D7_0202800	conserved Plasmodium protein, unknown function	PF3D7_0202800.iso1.exon3.amp1	IMRAS-039	P	Day 140	0.167505129584896
PF3D7_0202800	conserved Plasmodium protein, unknown function	PF3D7_0202800.iso1.exon3.amp1	IMRAS-045	P	Day 140	0.64696595005546
PF3D7_0202800	conserved Plasmodium protein, unknown function	PF3D7_0202800.iso1.exon3.amp1	IMRAS-045	P	Day 0	-0.0353433634493037
PF3D7_0202800	conserved Plasmodium protein, unknown function	PF3D7_0202800.iso1.exon3.amp1	IMRAS-049	Mock	Day 0	-0.0904207490642772
PF3D7_0202800	conserved Plasmodium protein, unknown function	PF3D7_0202800.iso1.exon3.amp1	IMRAS-049	Mock	Day 140	-0.1944497514638
PF3D7_0202800	conserved Plasmodium protein, unknown function	PF3D7_0202800.iso1.exon3.amp1	IMRAS-054	Mock	Day 140	-0.0532891321552444
PF3D7_0202800	conserved Plasmodium protein, unknown function	PF3D7_0202800.iso1.exon3.amp1	IMRAS-054	Mock	Day 0	-0.159029199946227
PF3D7_0202800	conserved Plasmodium protein, unknown function	PF3D7_0202800.iso1.exon3.amp1	IMRAS-057	P	Day 0	0.0411787421012519
PF3D7_0202800	conserved Plasmodium protein, unknown function	PF3D7_0202800.iso1.exon3.amp1	IMRAS-057	P	Day 140	0.0210151437316242
PF3D7_0202800	conserved Plasmodium protein, unknown function	PF3D7_0202800.iso1.exon3.amp1	IMRAS-060	P	Day 140	-0.00591867084740727
PF3D7_0202800	conserved Plasmodium protein, unknown function	PF3D7_0202800.iso1.exon3.amp1	IMRAS-060	P	Day 0	0.0436678366352545
PF3D7_0202800	conserved Plasmodium protein, unknown function	PF3D7_0202800.iso1.exon3.amp1	IMRAS-061	NP	Day 0	-0.115688302304596
PF3D7_0202800	conserved Plasmodium protein, unknown function	PF3D7_0202800.iso1.exon3.amp1	IMRAS-061	NP	Day 140	-6.8975097952339e-4
PF3D7_0202800	conserved Plasmodium protein, unknown function	PF3D7_0202800.iso1.exon3.amp1	IMRAS-062	Mock	Day 140	-0.291777963808975
PF3D7_0202800	conserved Plasmodium protein, unknown function	PF3D7_0202800.iso1.exon3.amp1	IMRAS-062	Mock	Day 0	-0.113852593115464
PF3D7_0202800	conserved Plasmodium protein, unknown function	PF3D7_0202800.iso1.exon3.amp1	IMRAS-071	NP	Day 0	-0.0741226711705494
PF3D7_0202800	conserved Plasmodium protein, unknown function	PF3D7_0202800.iso1.exon3.amp1	IMRAS-071	NP	Day 140	0.0161913012310766
PF3D7_0202800	conserved Plasmodium protein, unknown function	PF3D7_0202800.iso1.exon3.amp1	IMRAS-078	P	Day 140	-0.0438831641817856
PF3D7_0202800	conserved Plasmodium protein, unknown function	PF3D7_0202800.iso1.exon3.amp1	IMRAS-078	P	Day 0	-0.0157443285829384
PF3D7_1347800	leucine-rich repeat protein	PF3D7_1347800.iso1.exon4.amp1	IMRAS-002	P	Day 0	-0.339333171982412
PF3D7_1347800	leucine-rich repeat protein	PF3D7_1347800.iso1.exon4.amp1	IMRAS-002	P	Day 140	-0.251223154319479
PF3D7_1347800	leucine-rich repeat protein	PF3D7_1347800.iso1.exon4.amp1	IMRAS-005	NP	Day 140	-0.385703258825984
PF3D7_1347800	leucine-rich repeat protein	PF3D7_1347800.iso1.exon4.amp1	IMRAS-005	NP	Day 0	-0.363333200157001
PF3D7_1347800	leucine-rich repeat protein	PF3D7_1347800.iso1.exon4.amp1	IMRAS-021	NP	Day 0	-0.265506577959123
PF3D7_1347800	leucine-rich repeat protein	PF3D7_1347800.iso1.exon4.amp1	IMRAS-021	NP	Day 140	-0.0147180412943921
PF3D7_1347800	leucine-rich repeat protein	PF3D7_1347800.iso1.exon4.amp1	IMRAS-033	NP	Day 140	-0.182250697148499
PF3D7_1347800	leucine-rich repeat protein	PF3D7_1347800.iso1.exon4.amp1	IMRAS-033	NP	Day 0	-0.143106274034739
PF3D7_1347800	leucine-rich repeat protein	PF3D7_1347800.iso1.exon4.amp1	IMRAS-039	P	Day 0	-0.305485394598593
PF3D7_1347800	leucine-rich repeat protein	PF3D7_1347800.iso1.exon4.amp1	IMRAS-039	P	Day 140	-0.191607885636117
PF3D7_1347800	leucine-rich repeat protein	PF3D7_1347800.iso1.exon4.amp1	IMRAS-045	P	Day 140	-0.15820005496847
PF3D7_1347800	leucine-rich repeat protein	PF3D7_1347800.iso1.exon4.amp1	IMRAS-045	P	Day 0	-0.0350763707510513
PF3D7_1347800	leucine-rich repeat protein	PF3D7_1347800.iso1.exon4.amp1	IMRAS-049	Mock	Day 0	-0.0172752106383847
PF3D7_1347800	leucine-rich repeat protein	PF3D7_1347800.iso1.exon4.amp1	IMRAS-049	Mock	Day 140	-0.113529756080233
PF3D7_1347800	leucine-rich repeat protein	PF3D7_1347800.iso1.exon4.amp1	IMRAS-054	Mock	Day 140	-0.102415834198036
PF3D7_1347800	leucine-rich repeat protein	PF3D7_1347800.iso1.exon4.amp1	IMRAS-054	Mock	Day 0	-0.131019472600373
PF3D7_1347800	leucine-rich repeat protein	PF3D7_1347800.iso1.exon4.amp1	IMRAS-057	P	Day 0	-0.0798817373447136
PF3D7_1347800	leucine-rich repeat protein	PF3D7_1347800.iso1.exon4.amp1	IMRAS-057	P	Day 140	-0.122305004264815
PF3D7_1347800	leucine-rich repeat protein	PF3D7_1347800.iso1.exon4.amp1	IMRAS-060	P	Day 140	-0.205943279155401
PF3D7_1347800	leucine-rich repeat protein	PF3D7_1347800.iso1.exon4.amp1	IMRAS-060	P	Day 0	-0.131106564468455
PF3D7_1347800	leucine-rich repeat protein	PF3D7_1347800.iso1.exon4.amp1	IMRAS-061	NP	Day 0	-0.332968264827292
PF3D7_1347800	leucine-rich repeat protein	PF3D7_1347800.iso1.exon4.amp1	IMRAS-061	NP	Day 140	-0.209855679441814
PF3D7_1347800	leucine-rich repeat protein	PF3D7_1347800.iso1.exon4.amp1	IMRAS-062	Mock	Day 140	-0.295170147457117
PF3D7_1347800	leucine-rich repeat protein	PF3D7_1347800.iso1.exon4.amp1	IMRAS-062	Mock	Day 0	-0.157210665721392
PF3D7_1347800	leucine-rich repeat protein	PF3D7_1347800.iso1.exon4.amp1	IMRAS-071	NP	Day 0	-0.184912730207412
PF3D7_1347800	leucine-rich repeat protein	PF3D7_1347800.iso1.exon4.amp1	IMRAS-071	NP	Day 140	0.0155289068021354
PF3D7_1347800	leucine-rich repeat protein	PF3D7_1347800.iso1.exon4.amp1	IMRAS-078	P	Day 140	-0.145745885508768
PF3D7_1347800	leucine-rich repeat protein	PF3D7_1347800.iso1.exon4.amp1	IMRAS-078	P	Day 0	-0.187123220142137
PF3D7_1425300	conserved Plasmodium protein, unknown function	PF3D7_1425300.iso1.exon3.amp1	IMRAS-002	P	Day 0	-0.391960102633623
PF3D7_1425300	conserved Plasmodium protein, unknown function	PF3D7_1425300.iso1.exon3.amp1	IMRAS-002	P	Day 140	-0.244339755683585
PF3D7_1425300	conserved Plasmodium protein, unknown function	PF3D7_1425300.iso1.exon3.amp1	IMRAS-005	NP	Day 140	-0.2898767170096
PF3D7_1425300	conserved Plasmodium protein, unknown function	PF3D7_1425300.iso1.exon3.amp1	IMRAS-005	NP	Day 0	-0.187966113646441
PF3D7_1425300	conserved Plasmodium protein, unknown function	PF3D7_1425300.iso1.exon3.amp1	IMRAS-021	NP	Day 0	-0.1985195982764
PF3D7_1425300	conserved Plasmodium protein, unknown function	PF3D7_1425300.iso1.exon3.amp1	IMRAS-021	NP	Day 140	-0.125901144418284
PF3D7_1425300	conserved Plasmodium protein, unknown function	PF3D7_1425300.iso1.exon3.amp1	IMRAS-033	NP	Day 140	-0.296717514531606
PF3D7_1425300	conserved Plasmodium protein, unknown function	PF3D7_1425300.iso1.exon3.amp1	IMRAS-033	NP	Day 0	-0.180798000073739
PF3D7_1425300	conserved Plasmodium protein, unknown function	PF3D7_1425300.iso1.exon3.amp1	IMRAS-039	P	Day 0	-0.361498434849745
PF3D7_1425300	conserved Plasmodium protein, unknown function	PF3D7_1425300.iso1.exon3.amp1	IMRAS-039	P	Day 140	-0.137815957727348
PF3D7_1425300	conserved Plasmodium protein, unknown function	PF3D7_1425300.iso1.exon3.amp1	IMRAS-045	P	Day 140	-0.218602414515598
PF3D7_1425300	conserved Plasmodium protein, unknown function	PF3D7_1425300.iso1.exon3.amp1	IMRAS-045	P	Day 0	-0.0964304869458878
PF3D7_1425300	conserved Plasmodium protein, unknown function	PF3D7_1425300.iso1.exon3.amp1	IMRAS-049	Mock	Day 0	-0.188668029505809
PF3D7_1425300	conserved Plasmodium protein, unknown function	PF3D7_1425300.iso1.exon3.amp1	IMRAS-049	Mock	Day 140	-0.133692335512764
PF3D7_1425300	conserved Plasmodium protein, unknown function	PF3D7_1425300.iso1.exon3.amp1	IMRAS-054	Mock	Day 140	-0.331282909872863
PF3D7_1425300	conserved Plasmodium protein, unknown function	PF3D7_1425300.iso1.exon3.amp1	IMRAS-054	Mock	Day 0	-0.279996254028651
PF3D7_1425300	conserved Plasmodium protein, unknown function	PF3D7_1425300.iso1.exon3.amp1	IMRAS-057	P	Day 0	-0.160650898712204
PF3D7_1425300	conserved Plasmodium protein, unknown function	PF3D7_1425300.iso1.exon3.amp1	IMRAS-057	P	Day 140	-0.0795443157904181
PF3D7_1425300	conserved Plasmodium protein, unknown function	PF3D7_1425300.iso1.exon3.amp1	IMRAS-060	P	Day 140	-0.162362645596335
PF3D7_1425300	conserved Plasmodium protein, unknown function	PF3D7_1425300.iso1.exon3.amp1	IMRAS-060	P	Day 0	-0.0788193125471892
PF3D7_1425300	conserved Plasmodium protein, unknown function	PF3D7_1425300.iso1.exon3.amp1	IMRAS-061	NP	Day 0	0.318233806056691
PF3D7_1425300	conserved Plasmodium protein, unknown function	PF3D7_1425300.iso1.exon3.amp1	IMRAS-061	NP	Day 140	0.0956739260974668
PF3D7_1425300	conserved Plasmodium protein, unknown function	PF3D7_1425300.iso1.exon3.amp1	IMRAS-062	Mock	Day 140	-0.462041824921876
PF3D7_1425300	conserved Plasmodium protein, unknown function	PF3D7_1425300.iso1.exon3.amp1	IMRAS-062	Mock	Day 0	-0.246389863972048
PF3D7_1425300	conserved Plasmodium protein, unknown function	PF3D7_1425300.iso1.exon3.amp1	IMRAS-071	NP	Day 0	-0.296032626139858
PF3D7_1425300	conserved Plasmodium protein, unknown function	PF3D7_1425300.iso1.exon3.amp1	IMRAS-071	NP	Day 140	-0.186945805251428
PF3D7_1425300	conserved Plasmodium protein, unknown function	PF3D7_1425300.iso1.exon3.amp1	IMRAS-078	P	Day 140	-0.295191081502741
PF3D7_1425300	conserved Plasmodium protein, unknown function	PF3D7_1425300.iso1.exon3.amp1	IMRAS-078	P	Day 0	-0.249320865366139
PF3D7_1222800	conserved Plasmodium protein, unknown function	PF3D7_1222800.iso1.exon4.amp1	IMRAS-002	P	Day 0	-0.329319383354393
PF3D7_1222800	conserved Plasmodium protein, unknown function	PF3D7_1222800.iso1.exon4.amp1	IMRAS-002	P	Day 140	-0.145137066189056
PF3D7_1222800	conserved Plasmodium protein, unknown function	PF3D7_1222800.iso1.exon4.amp1	IMRAS-005	NP	Day 140	-0.13950329185545
PF3D7_1222800	conserved Plasmodium protein, unknown function	PF3D7_1222800.iso1.exon4.amp1	IMRAS-005	NP	Day 0	-0.076291171962664
PF3D7_1222800	conserved Plasmodium protein, unknown function	PF3D7_1222800.iso1.exon4.amp1	IMRAS-021	NP	Day 0	3.29349180981036
PF3D7_1222800	conserved Plasmodium protein, unknown function	PF3D7_1222800.iso1.exon4.amp1	IMRAS-021	NP	Day 140	3.10112399237621
PF3D7_1222800	conserved Plasmodium protein, unknown function	PF3D7_1222800.iso1.exon4.amp1	IMRAS-033	NP	Day 140	-0.033006842277171
PF3D7_1222800	conserved Plasmodium protein, unknown function	PF3D7_1222800.iso1.exon4.amp1	IMRAS-033	NP	Day 0	0.0361003654881848
PF3D7_1222800	conserved Plasmodium protein, unknown function	PF3D7_1222800.iso1.exon4.amp1	IMRAS-039	P	Day 0	-0.263312767179826
PF3D7_1222800	conserved Plasmodium protein, unknown function	PF3D7_1222800.iso1.exon4.amp1	IMRAS-039	P	Day 140	-0.0843832968991816
PF3D7_1222800	conserved Plasmodium protein, unknown function	PF3D7_1222800.iso1.exon4.amp1	IMRAS-045	P	Day 140	-0.191642086391449
PF3D7_1222800	conserved Plasmodium protein, unknown function	PF3D7_1222800.iso1.exon4.amp1	IMRAS-045	P	Day 0	-0.0588986408468344
PF3D7_1222800	conserved Plasmodium protein, unknown function	PF3D7_1222800.iso1.exon4.amp1	IMRAS-049	Mock	Day 0	-0.106337669572159
PF3D7_1222800	conserved Plasmodium protein, unknown function	PF3D7_1222800.iso1.exon4.amp1	IMRAS-049	Mock	Day 140	-0.0522973674907465
PF3D7_1222800	conserved Plasmodium protein, unknown function	PF3D7_1222800.iso1.exon4.amp1	IMRAS-054	Mock	Day 140	-0.202668632639282
PF3D7_1222800	conserved Plasmodium protein, unknown function	PF3D7_1222800.iso1.exon4.amp1	IMRAS-054	Mock	Day 0	-0.227341073674982
PF3D7_1222800	conserved Plasmodium protein, unknown function	PF3D7_1222800.iso1.exon4.amp1	IMRAS-057	P	Day 0	0.110380226253623
PF3D7_1222800	conserved Plasmodium protein, unknown function	PF3D7_1222800.iso1.exon4.amp1	IMRAS-057	P	Day 140	0.189276960936104
PF3D7_1222800	conserved Plasmodium protein, unknown function	PF3D7_1222800.iso1.exon4.amp1	IMRAS-060	P	Day 140	-0.0666604807204649
PF3D7_1222800	conserved Plasmodium protein, unknown function	PF3D7_1222800.iso1.exon4.amp1	IMRAS-060	P	Day 0	0.058487638658803603
PF3D7_1222800	conserved Plasmodium protein, unknown function	PF3D7_1222800.iso1.exon4.amp1	IMRAS-061	NP	Day 0	0.41290076872037
PF3D7_1222800	conserved Plasmodium protein, unknown function	PF3D7_1222800.iso1.exon4.amp1	IMRAS-061	NP	Day 140	0.0540646306512507
PF3D7_1222800	conserved Plasmodium protein, unknown function	PF3D7_1222800.iso1.exon4.amp1	IMRAS-062	Mock	Day 140	-0.379791492448563
PF3D7_1222800	conserved Plasmodium protein, unknown function	PF3D7_1222800.iso1.exon4.amp1	IMRAS-062	Mock	Day 0	-0.123431941878756
PF3D7_1222800	conserved Plasmodium protein, unknown function	PF3D7_1222800.iso1.exon4.amp1	IMRAS-071	NP	Day 0	3.34954465358262
PF3D7_1222800	conserved Plasmodium protein, unknown function	PF3D7_1222800.iso1.exon4.amp1	IMRAS-071	NP	Day 140	2.89546870585984
PF3D7_1222800	conserved Plasmodium protein, unknown function	PF3D7_1222800.iso1.exon4.amp1	IMRAS-078	P	Day 140	0.325060169221555
PF3D7_1222800	conserved Plasmodium protein, unknown function	PF3D7_1222800.iso1.exon4.amp1	IMRAS-078	P	Day 0	0.402631568074726
PF3D7_0313300	apicoplast conserved ycf19 protein precursor, unknown function	PF3D7_0313300.iso1.exon5.amp1	IMRAS-002	P	Day 0	-0.115096264938652
PF3D7_0313300	apicoplast conserved ycf19 protein precursor, unknown function	PF3D7_0313300.iso1.exon5.amp1	IMRAS-002	P	Day 140	-0.141644560854097
PF3D7_0313300	apicoplast conserved ycf19 protein precursor, unknown function	PF3D7_0313300.iso1.exon5.amp1	IMRAS-005	NP	Day 140	-0.0939465635509009
PF3D7_0313300	apicoplast conserved ycf19 protein precursor, unknown function	PF3D7_0313300.iso1.exon5.amp1	IMRAS-005	NP	Day 0	-0.0596568098258619
PF3D7_0313300	apicoplast conserved ycf19 protein precursor, unknown function	PF3D7_0313300.iso1.exon5.amp1	IMRAS-021	NP	Day 0	-0.195406026762299
PF3D7_0313300	apicoplast conserved ycf19 protein precursor, unknown function	PF3D7_0313300.iso1.exon5.amp1	IMRAS-021	NP	Day 140	-0.107574496611694
PF3D7_0313300	apicoplast conserved ycf19 protein precursor, unknown function	PF3D7_0313300.iso1.exon5.amp1	IMRAS-033	NP	Day 140	-0.248818926665763
PF3D7_0313300	apicoplast conserved ycf19 protein precursor, unknown function	PF3D7_0313300.iso1.exon5.amp1	IMRAS-033	NP	Day 0	-0.159887594142671
PF3D7_0313300	apicoplast conserved ycf19 protein precursor, unknown function	PF3D7_0313300.iso1.exon5.amp1	IMRAS-039	P	Day 0	-0.421862488660421
PF3D7_0313300	apicoplast conserved ycf19 protein precursor, unknown function	PF3D7_0313300.iso1.exon5.amp1	IMRAS-039	P	Day 140	-0.207896856564016
PF3D7_0313300	apicoplast conserved ycf19 protein precursor, unknown function	PF3D7_0313300.iso1.exon5.amp1	IMRAS-045	P	Day 140	-0.0543328301189216
PF3D7_0313300	apicoplast conserved ycf19 protein precursor, unknown function	PF3D7_0313300.iso1.exon5.amp1	IMRAS-045	P	Day 0	-0.0530750340884207
PF3D7_0313300	apicoplast conserved ycf19 protein precursor, unknown function	PF3D7_0313300.iso1.exon5.amp1	IMRAS-049	Mock	Day 0	-0.268083314138918
PF3D7_0313300	apicoplast conserved ycf19 protein precursor, unknown function	PF3D7_0313300.iso1.exon5.amp1	IMRAS-049	Mock	Day 140	-0.213619864533205
PF3D7_0313300	apicoplast conserved ycf19 protein precursor, unknown function	PF3D7_0313300.iso1.exon5.amp1	IMRAS-054	Mock	Day 140	0.0486045551297529
PF3D7_0313300	apicoplast conserved ycf19 protein precursor, unknown function	PF3D7_0313300.iso1.exon5.amp1	IMRAS-054	Mock	Day 0	0.996860642138348
PF3D7_0313300	apicoplast conserved ycf19 protein precursor, unknown function	PF3D7_0313300.iso1.exon5.amp1	IMRAS-057	P	Day 0	-0.200906943062975
PF3D7_0313300	apicoplast conserved ycf19 protein precursor, unknown function	PF3D7_0313300.iso1.exon5.amp1	IMRAS-057	P	Day 140	-0.160625067547787
PF3D7_0313300	apicoplast conserved ycf19 protein precursor, unknown function	PF3D7_0313300.iso1.exon5.amp1	IMRAS-060	P	Day 140	-0.253427921457606
PF3D7_0313300	apicoplast conserved ycf19 protein precursor, unknown function	PF3D7_0313300.iso1.exon5.amp1	IMRAS-060	P	Day 0	-0.136722356070415
PF3D7_0313300	apicoplast conserved ycf19 protein precursor, unknown function	PF3D7_0313300.iso1.exon5.amp1	IMRAS-061	NP	Day 0	0.342094890413007
PF3D7_0313300	apicoplast conserved ycf19 protein precursor, unknown function	PF3D7_0313300.iso1.exon5.amp1	IMRAS-061	NP	Day 140	-0.100170670178537
PF3D7_0313300	apicoplast conserved ycf19 protein precursor, unknown function	PF3D7_0313300.iso1.exon5.amp1	IMRAS-062	Mock	Day 140	-0.365101064591846
PF3D7_0313300	apicoplast conserved ycf19 protein precursor, unknown function	PF3D7_0313300.iso1.exon5.amp1	IMRAS-062	Mock	Day 0	-0.140222445752224
PF3D7_0313300	apicoplast conserved ycf19 protein precursor, unknown function	PF3D7_0313300.iso1.exon5.amp1	IMRAS-071	NP	Day 0	-0.154492946055637
PF3D7_0313300	apicoplast conserved ycf19 protein precursor, unknown function	PF3D7_0313300.iso1.exon5.amp1	IMRAS-071	NP	Day 140	-0.136106152191712
PF3D7_0313300	apicoplast conserved ycf19 protein precursor, unknown function	PF3D7_0313300.iso1.exon5.amp1	IMRAS-078	P	Day 140	-0.113164750361488
PF3D7_0313300	apicoplast conserved ycf19 protein precursor, unknown function	PF3D7_0313300.iso1.exon5.amp1	IMRAS-078	P	Day 0	-0.0762858705179887
PF3D7_0803200	filament assembling protein, putative	PF3D7_0803200.iso1.exon2.amp1	IMRAS-002	P	Day 0	-0.325048945976166
PF3D7_0803200	filament assembling protein, putative	PF3D7_0803200.iso1.exon2.amp1	IMRAS-002	P	Day 140	-0.225423977452152
PF3D7_0803200	filament assembling protein, putative	PF3D7_0803200.iso1.exon2.amp1	IMRAS-005	NP	Day 140	-0.256745446787093
PF3D7_0803200	filament assembling protein, putative	PF3D7_0803200.iso1.exon2.amp1	IMRAS-005	NP	Day 0	-0.237475213425807
PF3D7_0803200	filament assembling protein, putative	PF3D7_0803200.iso1.exon2.amp1	IMRAS-021	NP	Day 0	-0.361448489516663
PF3D7_0803200	filament assembling protein, putative	PF3D7_0803200.iso1.exon2.amp1	IMRAS-021	NP	Day 140	-0.25800468042563
PF3D7_0803200	filament assembling protein, putative	PF3D7_0803200.iso1.exon2.amp1	IMRAS-033	NP	Day 140	-0.291474811223404
PF3D7_0803200	filament assembling protein, putative	PF3D7_0803200.iso1.exon2.amp1	IMRAS-033	NP	Day 0	-0.181782573264815
PF3D7_0803200	filament assembling protein, putative	PF3D7_0803200.iso1.exon2.amp1	IMRAS-039	P	Day 0	-0.421444618985991
PF3D7_0803200	filament assembling protein, putative	PF3D7_0803200.iso1.exon2.amp1	IMRAS-039	P	Day 140	-0.188785527303532
PF3D7_0803200	filament assembling protein, putative	PF3D7_0803200.iso1.exon2.amp1	IMRAS-045	P	Day 140	-0.245521539212612
PF3D7_0803200	filament assembling protein, putative	PF3D7_0803200.iso1.exon2.amp1	IMRAS-045	P	Day 0	-0.11014521958232
PF3D7_0803200	filament assembling protein, putative	PF3D7_0803200.iso1.exon2.amp1	IMRAS-049	Mock	Day 0	-0.172827041730894
PF3D7_0803200	filament assembling protein, putative	PF3D7_0803200.iso1.exon2.amp1	IMRAS-049	Mock	Day 140	-0.231868295758183
PF3D7_0803200	filament assembling protein, putative	PF3D7_0803200.iso1.exon2.amp1	IMRAS-054	Mock	Day 140	-0.292028518475316
PF3D7_0803200	filament assembling protein, putative	PF3D7_0803200.iso1.exon2.amp1	IMRAS-054	Mock	Day 0	-0.306794670362368
PF3D7_0803200	filament assembling protein, putative	PF3D7_0803200.iso1.exon2.amp1	IMRAS-057	P	Day 0	-0.161599260318015
PF3D7_0803200	filament assembling protein, putative	PF3D7_0803200.iso1.exon2.amp1	IMRAS-057	P	Day 140	-0.12172334274789
PF3D7_0803200	filament assembling protein, putative	PF3D7_0803200.iso1.exon2.amp1	IMRAS-060	P	Day 140	-0.216426123031001
PF3D7_0803200	filament assembling protein, putative	PF3D7_0803200.iso1.exon2.amp1	IMRAS-060	P	Day 0	-0.0940343165220625
PF3D7_0803200	filament assembling protein, putative	PF3D7_0803200.iso1.exon2.amp1	IMRAS-061	NP	Day 0	-0.214745670668538
PF3D7_0803200	filament assembling protein, putative	PF3D7_0803200.iso1.exon2.amp1	IMRAS-061	NP	Day 140	-0.0913277898022002
PF3D7_0803200	filament assembling protein, putative	PF3D7_0803200.iso1.exon2.amp1	IMRAS-062	Mock	Day 140	-0.486651292265876
PF3D7_0803200	filament assembling protein, putative	PF3D7_0803200.iso1.exon2.amp1	IMRAS-062	Mock	Day 0	-0.216406458229292
PF3D7_0803200	filament assembling protein, putative	PF3D7_0803200.iso1.exon2.amp1	IMRAS-071	NP	Day 0	-0.167304459435254
PF3D7_0803200	filament assembling protein, putative	PF3D7_0803200.iso1.exon2.amp1	IMRAS-071	NP	Day 140	-0.100307234625346
PF3D7_0803200	filament assembling protein, putative	PF3D7_0803200.iso1.exon2.amp1	IMRAS-078	P	Day 140	-0.268509038850235
PF3D7_0803200	filament assembling protein, putative	PF3D7_0803200.iso1.exon2.amp1	IMRAS-078	P	Day 0	-0.276919890492783
PF3D7_1319400	conserved Plasmodium protein, unknown function	PF3D7_1319400.iso1.exon10.amp1	IMRAS-002	P	Day 0	-0.26791883869025
PF3D7_1319400	conserved Plasmodium protein, unknown function	PF3D7_1319400.iso1.exon10.amp1	IMRAS-002	P	Day 140	-0.186220372975141
PF3D7_1319400	conserved Plasmodium protein, unknown function	PF3D7_1319400.iso1.exon10.amp1	IMRAS-005	NP	Day 140	-0.21124789935886
PF3D7_1319400	conserved Plasmodium protein, unknown function	PF3D7_1319400.iso1.exon10.amp1	IMRAS-005	NP	Day 0	-0.165887135950785
PF3D7_1319400	conserved Plasmodium protein, unknown function	PF3D7_1319400.iso1.exon10.amp1	IMRAS-021	NP	Day 0	-0.286887190540813
PF3D7_1319400	conserved Plasmodium protein, unknown function	PF3D7_1319400.iso1.exon10.amp1	IMRAS-021	NP	Day 140	-0.248156894469282
PF3D7_1319400	conserved Plasmodium protein, unknown function	PF3D7_1319400.iso1.exon10.amp1	IMRAS-033	NP	Day 140	-0.220236189705966
PF3D7_1319400	conserved Plasmodium protein, unknown function	PF3D7_1319400.iso1.exon10.amp1	IMRAS-033	NP	Day 0	-0.175885187858857
PF3D7_1319400	conserved Plasmodium protein, unknown function	PF3D7_1319400.iso1.exon10.amp1	IMRAS-039	P	Day 0	-0.384934410889578
PF3D7_1319400	conserved Plasmodium protein, unknown function	PF3D7_1319400.iso1.exon10.amp1	IMRAS-039	P	Day 140	-0.159203149497689
PF3D7_1319400	conserved Plasmodium protein, unknown function	PF3D7_1319400.iso1.exon10.amp1	IMRAS-045	P	Day 140	-0.198424532577969
PF3D7_1319400	conserved Plasmodium protein, unknown function	PF3D7_1319400.iso1.exon10.amp1	IMRAS-045	P	Day 0	-0.129966660495064
PF3D7_1319400	conserved Plasmodium protein, unknown function	PF3D7_1319400.iso1.exon10.amp1	IMRAS-049	Mock	Day 0	-0.184100125824095
PF3D7_1319400	conserved Plasmodium protein, unknown function	PF3D7_1319400.iso1.exon10.amp1	IMRAS-049	Mock	Day 140	-0.179262488139004
PF3D7_1319400	conserved Plasmodium protein, unknown function	PF3D7_1319400.iso1.exon10.amp1	IMRAS-054	Mock	Day 140	-0.292150300861824
PF3D7_1319400	conserved Plasmodium protein, unknown function	PF3D7_1319400.iso1.exon10.amp1	IMRAS-054	Mock	Day 0	-0.29691955706512
PF3D7_1319400	conserved Plasmodium protein, unknown function	PF3D7_1319400.iso1.exon10.amp1	IMRAS-057	P	Day 0	-0.164329277664841
PF3D7_1319400	conserved Plasmodium protein, unknown function	PF3D7_1319400.iso1.exon10.amp1	IMRAS-057	P	Day 140	-0.115224705449148
PF3D7_1319400	conserved Plasmodium protein, unknown function	PF3D7_1319400.iso1.exon10.amp1	IMRAS-060	P	Day 140	-0.22419162567445
PF3D7_1319400	conserved Plasmodium protein, unknown function	PF3D7_1319400.iso1.exon10.amp1	IMRAS-060	P	Day 0	-0.0692565320834735
PF3D7_1319400	conserved Plasmodium protein, unknown function	PF3D7_1319400.iso1.exon10.amp1	IMRAS-061	NP	Day 0	-0.164774518009501
PF3D7_1319400	conserved Plasmodium protein, unknown function	PF3D7_1319400.iso1.exon10.amp1	IMRAS-061	NP	Day 140	-0.0755782192921668
PF3D7_1319400	conserved Plasmodium protein, unknown function	PF3D7_1319400.iso1.exon10.amp1	IMRAS-062	Mock	Day 140	-0.446494165793894
PF3D7_1319400	conserved Plasmodium protein, unknown function	PF3D7_1319400.iso1.exon10.amp1	IMRAS-062	Mock	Day 0	-0.219917652610858
PF3D7_1319400	conserved Plasmodium protein, unknown function	PF3D7_1319400.iso1.exon10.amp1	IMRAS-071	NP	Day 0	-0.212929660612954
PF3D7_1319400	conserved Plasmodium protein, unknown function	PF3D7_1319400.iso1.exon10.amp1	IMRAS-071	NP	Day 140	-0.0666020181591573
PF3D7_1319400	conserved Plasmodium protein, unknown function	PF3D7_1319400.iso1.exon10.amp1	IMRAS-078	P	Day 140	-0.296290696678604
PF3D7_1319400	conserved Plasmodium protein, unknown function	PF3D7_1319400.iso1.exon10.amp1	IMRAS-078	P	Day 0	-0.211548290619621
PF3D7_0611200	transcription factor with AP2 domain(s), putative	PF3D7_0611200.iso1.exon1.amp1	IMRAS-002	P	Day 0	-0.307390279479659
PF3D7_0611200	transcription factor with AP2 domain(s), putative	PF3D7_0611200.iso1.exon1.amp1	IMRAS-002	P	Day 140	-0.310116843373049
PF3D7_0611200	transcription factor with AP2 domain(s), putative	PF3D7_0611200.iso1.exon1.amp1	IMRAS-005	NP	Day 140	-0.489788891460162
PF3D7_0611200	transcription factor with AP2 domain(s), putative	PF3D7_0611200.iso1.exon1.amp1	IMRAS-005	NP	Day 0	-0.471728850628143
PF3D7_0611200	transcription factor with AP2 domain(s), putative	PF3D7_0611200.iso1.exon1.amp1	IMRAS-021	NP	Day 0	-0.41502414040775
PF3D7_0611200	transcription factor with AP2 domain(s), putative	PF3D7_0611200.iso1.exon1.amp1	IMRAS-021	NP	Day 140	-0.367617351704908
PF3D7_0611200	transcription factor with AP2 domain(s), putative	PF3D7_0611200.iso1.exon1.amp1	IMRAS-033	NP	Day 140	-0.493084885366716
PF3D7_0611200	transcription factor with AP2 domain(s), putative	PF3D7_0611200.iso1.exon1.amp1	IMRAS-033	NP	Day 0	-0.311976919023799
PF3D7_0611200	transcription factor with AP2 domain(s), putative	PF3D7_0611200.iso1.exon1.amp1	IMRAS-039	P	Day 0	-0.526946392186719
PF3D7_0611200	transcription factor with AP2 domain(s), putative	PF3D7_0611200.iso1.exon1.amp1	IMRAS-039	P	Day 140	-0.371288924025517
PF3D7_0611200	transcription factor with AP2 domain(s), putative	PF3D7_0611200.iso1.exon1.amp1	IMRAS-045	P	Day 140	-0.273894771754255
PF3D7_0611200	transcription factor with AP2 domain(s), putative	PF3D7_0611200.iso1.exon1.amp1	IMRAS-045	P	Day 0	-0.263398753011082
PF3D7_0611200	transcription factor with AP2 domain(s), putative	PF3D7_0611200.iso1.exon1.amp1	IMRAS-049	Mock	Day 0	-0.384754617904864
PF3D7_0611200	transcription factor with AP2 domain(s), putative	PF3D7_0611200.iso1.exon1.amp1	IMRAS-049	Mock	Day 140	-0.31848898238716
PF3D7_0611200	transcription factor with AP2 domain(s), putative	PF3D7_0611200.iso1.exon1.amp1	IMRAS-054	Mock	Day 140	-0.414076350931728
PF3D7_0611200	transcription factor with AP2 domain(s), putative	PF3D7_0611200.iso1.exon1.amp1	IMRAS-054	Mock	Day 0	-0.595498079756581
PF3D7_0611200	transcription factor with AP2 domain(s), putative	PF3D7_0611200.iso1.exon1.amp1	IMRAS-057	P	Day 0	-0.382332457732772
PF3D7_0611200	transcription factor with AP2 domain(s), putative	PF3D7_0611200.iso1.exon1.amp1	IMRAS-057	P	Day 140	-0.494431212736968
PF3D7_0611200	transcription factor with AP2 domain(s), putative	PF3D7_0611200.iso1.exon1.amp1	IMRAS-060	P	Day 140	-0.402552064059764
PF3D7_0611200	transcription factor with AP2 domain(s), putative	PF3D7_0611200.iso1.exon1.amp1	IMRAS-060	P	Day 0	-0.342610669662166
PF3D7_0611200	transcription factor with AP2 domain(s), putative	PF3D7_0611200.iso1.exon1.amp1	IMRAS-061	NP	Day 0	-0.30889629532725
PF3D7_0611200	transcription factor with AP2 domain(s), putative	PF3D7_0611200.iso1.exon1.amp1	IMRAS-061	NP	Day 140	-0.332232002737255
PF3D7_0611200	transcription factor with AP2 domain(s), putative	PF3D7_0611200.iso1.exon1.amp1	IMRAS-062	Mock	Day 140	-0.492480371068075
PF3D7_0611200	transcription factor with AP2 domain(s), putative	PF3D7_0611200.iso1.exon1.amp1	IMRAS-062	Mock	Day 0	-0.384747469162154
PF3D7_0611200	transcription factor with AP2 domain(s), putative	PF3D7_0611200.iso1.exon1.amp1	IMRAS-071	NP	Day 0	-0.175175718842125
PF3D7_0611200	transcription factor with AP2 domain(s), putative	PF3D7_0611200.iso1.exon1.amp1	IMRAS-071	NP	Day 140	-0.17017615183393
PF3D7_0611200	transcription factor with AP2 domain(s), putative	PF3D7_0611200.iso1.exon1.amp1	IMRAS-078	P	Day 140	-0.283150309448189
PF3D7_0611200	transcription factor with AP2 domain(s), putative	PF3D7_0611200.iso1.exon1.amp1	IMRAS-078	P	Day 0	-0.322925838101114
PF3D7_0709500	conserved Plasmodium protein, unknown function	PF3D7_0709500.iso1.exon2.amp1	IMRAS-002	P	Day 0	0.0452390465693799
PF3D7_0709500	conserved Plasmodium protein, unknown function	PF3D7_0709500.iso1.exon2.amp1	IMRAS-002	P	Day 140	-0.13613199391038
PF3D7_0709500	conserved Plasmodium protein, unknown function	PF3D7_0709500.iso1.exon2.amp1	IMRAS-005	NP	Day 140	-0.168004713480585
PF3D7_0709500	conserved Plasmodium protein, unknown function	PF3D7_0709500.iso1.exon2.amp1	IMRAS-005	NP	Day 0	-0.227436539436617
PF3D7_0709500	conserved Plasmodium protein, unknown function	PF3D7_0709500.iso1.exon2.amp1	IMRAS-021	NP	Day 0	-0.270646549533602
PF3D7_0709500	conserved Plasmodium protein, unknown function	PF3D7_0709500.iso1.exon2.amp1	IMRAS-021	NP	Day 140	-0.159277717640995
PF3D7_0709500	conserved Plasmodium protein, unknown function	PF3D7_0709500.iso1.exon2.amp1	IMRAS-033	NP	Day 140	-0.428883189221086
PF3D7_0709500	conserved Plasmodium protein, unknown function	PF3D7_0709500.iso1.exon2.amp1	IMRAS-033	NP	Day 0	-0.156012504407872
PF3D7_0709500	conserved Plasmodium protein, unknown function	PF3D7_0709500.iso1.exon2.amp1	IMRAS-039	P	Day 0	-0.424162937861302
PF3D7_0709500	conserved Plasmodium protein, unknown function	PF3D7_0709500.iso1.exon2.amp1	IMRAS-039	P	Day 140	-0.175500776420089
PF3D7_0709500	conserved Plasmodium protein, unknown function	PF3D7_0709500.iso1.exon2.amp1	IMRAS-045	P	Day 140	-0.247556239908848
PF3D7_0709500	conserved Plasmodium protein, unknown function	PF3D7_0709500.iso1.exon2.amp1	IMRAS-045	P	Day 0	-0.110567121922186
PF3D7_0709500	conserved Plasmodium protein, unknown function	PF3D7_0709500.iso1.exon2.amp1	IMRAS-049	Mock	Day 0	-0.114362470777124
PF3D7_0709500	conserved Plasmodium protein, unknown function	PF3D7_0709500.iso1.exon2.amp1	IMRAS-049	Mock	Day 140	-0.12053125559604
PF3D7_0709500	conserved Plasmodium protein, unknown function	PF3D7_0709500.iso1.exon2.amp1	IMRAS-054	Mock	Day 140	-0.213122574046439
PF3D7_0709500	conserved Plasmodium protein, unknown function	PF3D7_0709500.iso1.exon2.amp1	IMRAS-054	Mock	Day 0	-0.37170430324352
PF3D7_0709500	conserved Plasmodium protein, unknown function	PF3D7_0709500.iso1.exon2.amp1	IMRAS-057	P	Day 0	-0.135394427138985
PF3D7_0709500	conserved Plasmodium protein, unknown function	PF3D7_0709500.iso1.exon2.amp1	IMRAS-057	P	Day 140	-0.147304128343203
PF3D7_0709500	conserved Plasmodium protein, unknown function	PF3D7_0709500.iso1.exon2.amp1	IMRAS-060	P	Day 140	-0.143346424788712
PF3D7_0709500	conserved Plasmodium protein, unknown function	PF3D7_0709500.iso1.exon2.amp1	IMRAS-060	P	Day 0	-0.121748811757097
PF3D7_0709500	conserved Plasmodium protein, unknown function	PF3D7_0709500.iso1.exon2.amp1	IMRAS-061	NP	Day 0	-0.228738120206291
PF3D7_0709500	conserved Plasmodium protein, unknown function	PF3D7_0709500.iso1.exon2.amp1	IMRAS-061	NP	Day 140	-0.133906826208515
PF3D7_0709500	conserved Plasmodium protein, unknown function	PF3D7_0709500.iso1.exon2.amp1	IMRAS-062	Mock	Day 140	-0.387736266193189
PF3D7_0709500	conserved Plasmodium protein, unknown function	PF3D7_0709500.iso1.exon2.amp1	IMRAS-062	Mock	Day 0	-0.167343999879821
PF3D7_0709500	conserved Plasmodium protein, unknown function	PF3D7_0709500.iso1.exon2.amp1	IMRAS-071	NP	Day 0	-0.0510256540350706
PF3D7_0709500	conserved Plasmodium protein, unknown function	PF3D7_0709500.iso1.exon2.amp1	IMRAS-071	NP	Day 140	7.1141359913973e-4
PF3D7_0709500	conserved Plasmodium protein, unknown function	PF3D7_0709500.iso1.exon2.amp1	IMRAS-078	P	Day 140	-0.240722942138378
PF3D7_0709500	conserved Plasmodium protein, unknown function	PF3D7_0709500.iso1.exon2.amp1	IMRAS-078	P	Day 0	-0.20060491293304
PF3D7_1028000	methyltransferase, putative	PF3D7_1028000.iso1.exon4.amp1	IMRAS-002	P	Day 0	-0.433495673434475
PF3D7_1028000	methyltransferase, putative	PF3D7_1028000.iso1.exon4.amp1	IMRAS-002	P	Day 140	-0.0512265489043884
PF3D7_1028000	methyltransferase, putative	PF3D7_1028000.iso1.exon4.amp1	IMRAS-005	NP	Day 140	0.025395768113361
PF3D7_1028000	methyltransferase, putative	PF3D7_1028000.iso1.exon4.amp1	IMRAS-005	NP	Day 0	0.0744887802129455
PF3D7_1028000	methyltransferase, putative	PF3D7_1028000.iso1.exon4.amp1	IMRAS-021	NP	Day 0	0.0150677045933829
PF3D7_1028000	methyltransferase, putative	PF3D7_1028000.iso1.exon4.amp1	IMRAS-021	NP	Day 140	0.0423834986427725
PF3D7_1028000	methyltransferase, putative	PF3D7_1028000.iso1.exon4.amp1	IMRAS-033	NP	Day 140	-0.166895731938963
PF3D7_1028000	methyltransferase, putative	PF3D7_1028000.iso1.exon4.amp1	IMRAS-033	NP	Day 0	-0.111806028288402
PF3D7_1028000	methyltransferase, putative	PF3D7_1028000.iso1.exon4.amp1	IMRAS-039	P	Day 0	-0.133077931560244
PF3D7_1028000	methyltransferase, putative	PF3D7_1028000.iso1.exon4.amp1	IMRAS-039	P	Day 140	0.0345464544965317
PF3D7_1028000	methyltransferase, putative	PF3D7_1028000.iso1.exon4.amp1	IMRAS-045	P	Day 140	-0.100225306589868
PF3D7_1028000	methyltransferase, putative	PF3D7_1028000.iso1.exon4.amp1	IMRAS-045	P	Day 0	0.0362788036476545
PF3D7_1028000	methyltransferase, putative	PF3D7_1028000.iso1.exon4.amp1	IMRAS-049	Mock	Day 0	0.152315376894341
PF3D7_1028000	methyltransferase, putative	PF3D7_1028000.iso1.exon4.amp1	IMRAS-049	Mock	Day 140	-0.0778112080229629
PF3D7_1028000	methyltransferase, putative	PF3D7_1028000.iso1.exon4.amp1	IMRAS-054	Mock	Day 140	-0.188657903912034
PF3D7_1028000	methyltransferase, putative	PF3D7_1028000.iso1.exon4.amp1	IMRAS-054	Mock	Day 0	-0.0777224748884784
PF3D7_1028000	methyltransferase, putative	PF3D7_1028000.iso1.exon4.amp1	IMRAS-057	P	Day 0	-0.0566505051072408
PF3D7_1028000	methyltransferase, putative	PF3D7_1028000.iso1.exon4.amp1	IMRAS-057	P	Day 140	0.0794452079707391
PF3D7_1028000	methyltransferase, putative	PF3D7_1028000.iso1.exon4.amp1	IMRAS-060	P	Day 140	0.0357788214812818
PF3D7_1028000	methyltransferase, putative	PF3D7_1028000.iso1.exon4.amp1	IMRAS-060	P	Day 0	0.11156048639452
PF3D7_1028000	methyltransferase, putative	PF3D7_1028000.iso1.exon4.amp1	IMRAS-061	NP	Day 0	-0.00683272564158521
PF3D7_1028000	methyltransferase, putative	PF3D7_1028000.iso1.exon4.amp1	IMRAS-061	NP	Day 140	0.0680194336327666
PF3D7_1028000	methyltransferase, putative	PF3D7_1028000.iso1.exon4.amp1	IMRAS-062	Mock	Day 140	-0.0821231517768126
PF3D7_1028000	methyltransferase, putative	PF3D7_1028000.iso1.exon4.amp1	IMRAS-062	Mock	Day 0	0.0444682240860654
PF3D7_1028000	methyltransferase, putative	PF3D7_1028000.iso1.exon4.amp1	IMRAS-071	NP	Day 0	-0.0569739392030364
PF3D7_1028000	methyltransferase, putative	PF3D7_1028000.iso1.exon4.amp1	IMRAS-071	NP	Day 140	-0.0305847168903988
PF3D7_1028000	methyltransferase, putative	PF3D7_1028000.iso1.exon4.amp1	IMRAS-078	P	Day 140	-0.077280914736809
PF3D7_1028000	methyltransferase, putative	PF3D7_1028000.iso1.exon4.amp1	IMRAS-078	P	Day 0	0.173554609005949
PF3D7_1212300	conserved Plasmodium protein, unknown function	PF3D7_1212300.iso1.exon7.amp1	IMRAS-002	P	Day 0	-0.388985472629512
PF3D7_1212300	conserved Plasmodium protein, unknown function	PF3D7_1212300.iso1.exon7.amp1	IMRAS-002	P	Day 140	0.0136395970629444
PF3D7_1212300	conserved Plasmodium protein, unknown function	PF3D7_1212300.iso1.exon7.amp1	IMRAS-005	NP	Day 140	0.0814369954470848
PF3D7_1212300	conserved Plasmodium protein, unknown function	PF3D7_1212300.iso1.exon7.amp1	IMRAS-005	NP	Day 0	0.0866099140700438
PF3D7_1212300	conserved Plasmodium protein, unknown function	PF3D7_1212300.iso1.exon7.amp1	IMRAS-021	NP	Day 0	0.0152596927553397
PF3D7_1212300	conserved Plasmodium protein, unknown function	PF3D7_1212300.iso1.exon7.amp1	IMRAS-021	NP	Day 140	0.0585234267191428
PF3D7_1212300	conserved Plasmodium protein, unknown function	PF3D7_1212300.iso1.exon7.amp1	IMRAS-033	NP	Day 140	-0.0236907877963919
PF3D7_1212300	conserved Plasmodium protein, unknown function	PF3D7_1212300.iso1.exon7.amp1	IMRAS-033	NP	Day 0	-0.0841128673824745
PF3D7_1212300	conserved Plasmodium protein, unknown function	PF3D7_1212300.iso1.exon7.amp1	IMRAS-039	P	Day 0	-0.0358476671200236
PF3D7_1212300	conserved Plasmodium protein, unknown function	PF3D7_1212300.iso1.exon7.amp1	IMRAS-039	P	Day 140	0.123523936348869
PF3D7_1212300	conserved Plasmodium protein, unknown function	PF3D7_1212300.iso1.exon7.amp1	IMRAS-045	P	Day 140	-0.0648949291792302
PF3D7_1212300	conserved Plasmodium protein, unknown function	PF3D7_1212300.iso1.exon7.amp1	IMRAS-045	P	Day 0	0.132235912583406
PF3D7_1212300	conserved Plasmodium protein, unknown function	PF3D7_1212300.iso1.exon7.amp1	IMRAS-049	Mock	Day 0	0.0629114048532919
PF3D7_1212300	conserved Plasmodium protein, unknown function	PF3D7_1212300.iso1.exon7.amp1	IMRAS-049	Mock	Day 140	-0.085401960254476
PF3D7_1212300	conserved Plasmodium protein, unknown function	PF3D7_1212300.iso1.exon7.amp1	IMRAS-054	Mock	Day 140	0.0723535504200523
PF3D7_1212300	conserved Plasmodium protein, unknown function	PF3D7_1212300.iso1.exon7.amp1	IMRAS-054	Mock	Day 0	-0.132680060679169
PF3D7_1212300	conserved Plasmodium protein, unknown function	PF3D7_1212300.iso1.exon7.amp1	IMRAS-057	P	Day 0	0.0759932236783563
PF3D7_1212300	conserved Plasmodium protein, unknown function	PF3D7_1212300.iso1.exon7.amp1	IMRAS-057	P	Day 140	0.148870682912811
PF3D7_1212300	conserved Plasmodium protein, unknown function	PF3D7_1212300.iso1.exon7.amp1	IMRAS-060	P	Day 140	0.0672102716573573
PF3D7_1212300	conserved Plasmodium protein, unknown function	PF3D7_1212300.iso1.exon7.amp1	IMRAS-060	P	Day 0	0.165262417215342
PF3D7_1212300	conserved Plasmodium protein, unknown function	PF3D7_1212300.iso1.exon7.amp1	IMRAS-061	NP	Day 0	0.0444860516433963
PF3D7_1212300	conserved Plasmodium protein, unknown function	PF3D7_1212300.iso1.exon7.amp1	IMRAS-061	NP	Day 140	0.0751647514180469
PF3D7_1212300	conserved Plasmodium protein, unknown function	PF3D7_1212300.iso1.exon7.amp1	IMRAS-062	Mock	Day 140	-0.0927096284425399
PF3D7_1212300	conserved Plasmodium protein, unknown function	PF3D7_1212300.iso1.exon7.amp1	IMRAS-062	Mock	Day 0	-0.0110710342154707
PF3D7_1212300	conserved Plasmodium protein, unknown function	PF3D7_1212300.iso1.exon7.amp1	IMRAS-071	NP	Day 0	0.157939911296014
PF3D7_1212300	conserved Plasmodium protein, unknown function	PF3D7_1212300.iso1.exon7.amp1	IMRAS-071	NP	Day 140	0.237968652113622
PF3D7_1212300	conserved Plasmodium protein, unknown function	PF3D7_1212300.iso1.exon7.amp1	IMRAS-078	P	Day 140	0.0570831822608824
PF3D7_1212300	conserved Plasmodium protein, unknown function	PF3D7_1212300.iso1.exon7.amp1	IMRAS-078	P	Day 0	0.115298012054096
PF3D7_1474400	conserved Plasmodium protein, unknown function	PF3D7_1474400.iso1.exon4.amp1	IMRAS-002	P	Day 0	-0.43810002321783
PF3D7_1474400	conserved Plasmodium protein, unknown function	PF3D7_1474400.iso1.exon4.amp1	IMRAS-002	P	Day 140	-0.0583428735331708
PF3D7_1474400	conserved Plasmodium protein, unknown function	PF3D7_1474400.iso1.exon4.amp1	IMRAS-005	NP	Day 140	0.0687902283315101
PF3D7_1474400	conserved Plasmodium protein, unknown function	PF3D7_1474400.iso1.exon4.amp1	IMRAS-005	NP	Day 0	0.0110959630960235
PF3D7_1474400	conserved Plasmodium protein, unknown function	PF3D7_1474400.iso1.exon4.amp1	IMRAS-021	NP	Day 0	-0.00601367587217716
PF3D7_1474400	conserved Plasmodium protein, unknown function	PF3D7_1474400.iso1.exon4.amp1	IMRAS-021	NP	Day 140	-0.0345859776723394
PF3D7_1474400	conserved Plasmodium protein, unknown function	PF3D7_1474400.iso1.exon4.amp1	IMRAS-033	NP	Day 140	-0.126872094689606
PF3D7_1474400	conserved Plasmodium protein, unknown function	PF3D7_1474400.iso1.exon4.amp1	IMRAS-033	NP	Day 0	-0.122353193056641
PF3D7_1474400	conserved Plasmodium protein, unknown function	PF3D7_1474400.iso1.exon4.amp1	IMRAS-039	P	Day 0	-0.0763891411657838
PF3D7_1474400	conserved Plasmodium protein, unknown function	PF3D7_1474400.iso1.exon4.amp1	IMRAS-039	P	Day 140	0.111056686948722
PF3D7_1474400	conserved Plasmodium protein, unknown function	PF3D7_1474400.iso1.exon4.amp1	IMRAS-045	P	Day 140	-0.123476062730482
PF3D7_1474400	conserved Plasmodium protein, unknown function	PF3D7_1474400.iso1.exon4.amp1	IMRAS-045	P	Day 0	0.0607169011140449
PF3D7_1474400	conserved Plasmodium protein, unknown function	PF3D7_1474400.iso1.exon4.amp1	IMRAS-049	Mock	Day 0	-0.094224825206048
PF3D7_1474400	conserved Plasmodium protein, unknown function	PF3D7_1474400.iso1.exon4.amp1	IMRAS-049	Mock	Day 140	-0.100704342166257
PF3D7_1474400	conserved Plasmodium protein, unknown function	PF3D7_1474400.iso1.exon4.amp1	IMRAS-054	Mock	Day 140	-0.0988964137611799
PF3D7_1474400	conserved Plasmodium protein, unknown function	PF3D7_1474400.iso1.exon4.amp1	IMRAS-054	Mock	Day 0	-0.111006246164683
PF3D7_1474400	conserved Plasmodium protein, unknown function	PF3D7_1474400.iso1.exon4.amp1	IMRAS-057	P	Day 0	0.0536945565695817
PF3D7_1474400	conserved Plasmodium protein, unknown function	PF3D7_1474400.iso1.exon4.amp1	IMRAS-057	P	Day 140	0.0766096419066482
PF3D7_1474400	conserved Plasmodium protein, unknown function	PF3D7_1474400.iso1.exon4.amp1	IMRAS-060	P	Day 140	0.0187476642730751
PF3D7_1474400	conserved Plasmodium protein, unknown function	PF3D7_1474400.iso1.exon4.amp1	IMRAS-060	P	Day 0	0.0804357552816697
PF3D7_1474400	conserved Plasmodium protein, unknown function	PF3D7_1474400.iso1.exon4.amp1	IMRAS-061	NP	Day 0	0.0308480496304337
PF3D7_1474400	conserved Plasmodium protein, unknown function	PF3D7_1474400.iso1.exon4.amp1	IMRAS-061	NP	Day 140	0.0745827848749041
PF3D7_1474400	conserved Plasmodium protein, unknown function	PF3D7_1474400.iso1.exon4.amp1	IMRAS-062	Mock	Day 140	-0.146839593222825
PF3D7_1474400	conserved Plasmodium protein, unknown function	PF3D7_1474400.iso1.exon4.amp1	IMRAS-062	Mock	Day 0	-0.026360192985015
PF3D7_1474400	conserved Plasmodium protein, unknown function	PF3D7_1474400.iso1.exon4.amp1	IMRAS-071	NP	Day 0	-0.00775442265616277
PF3D7_1474400	conserved Plasmodium protein, unknown function	PF3D7_1474400.iso1.exon4.amp1	IMRAS-071	NP	Day 140	0.0948036444191533
PF3D7_1474400	conserved Plasmodium protein, unknown function	PF3D7_1474400.iso1.exon4.amp1	IMRAS-078	P	Day 140	0.172063552535747
PF3D7_1474400	conserved Plasmodium protein, unknown function	PF3D7_1474400.iso1.exon4.amp1	IMRAS-078	P	Day 0	0.2300400982271
PF3D7_0310000	conserved Plasmodium protein, unknown function	PF3D7_0310000.iso1.exon2.amp1	IMRAS-002	P	Day 0	-0.377147908445009
PF3D7_0310000	conserved Plasmodium protein, unknown function	PF3D7_0310000.iso1.exon2.amp1	IMRAS-002	P	Day 140	-0.0972768681117699
PF3D7_0310000	conserved Plasmodium protein, unknown function	PF3D7_0310000.iso1.exon2.amp1	IMRAS-005	NP	Day 140	0.0584939753313662
PF3D7_0310000	conserved Plasmodium protein, unknown function	PF3D7_0310000.iso1.exon2.amp1	IMRAS-005	NP	Day 0	0.0333333192118346
PF3D7_0310000	conserved Plasmodium protein, unknown function	PF3D7_0310000.iso1.exon2.amp1	IMRAS-021	NP	Day 0	-0.0157880699061952
PF3D7_0310000	conserved Plasmodium protein, unknown function	PF3D7_0310000.iso1.exon2.amp1	IMRAS-021	NP	Day 140	0.0414713818766703
PF3D7_0310000	conserved Plasmodium protein, unknown function	PF3D7_0310000.iso1.exon2.amp1	IMRAS-033	NP	Day 140	-0.0912378326324124
PF3D7_0310000	conserved Plasmodium protein, unknown function	PF3D7_0310000.iso1.exon2.amp1	IMRAS-033	NP	Day 0	-0.100590410458899
PF3D7_0310000	conserved Plasmodium protein, unknown function	PF3D7_0310000.iso1.exon2.amp1	IMRAS-039	P	Day 0	-0.106300959853964
PF3D7_0310000	conserved Plasmodium protein, unknown function	PF3D7_0310000.iso1.exon2.amp1	IMRAS-039	P	Day 140	0.0870368763603722
PF3D7_0310000	conserved Plasmodium protein, unknown function	PF3D7_0310000.iso1.exon2.amp1	IMRAS-045	P	Day 140	-0.087247452591658
PF3D7_0310000	conserved Plasmodium protein, unknown function	PF3D7_0310000.iso1.exon2.amp1	IMRAS-045	P	Day 0	0.0549596303625606
PF3D7_0310000	conserved Plasmodium protein, unknown function	PF3D7_0310000.iso1.exon2.amp1	IMRAS-049	Mock	Day 0	-0.0446170594511539
PF3D7_0310000	conserved Plasmodium protein, unknown function	PF3D7_0310000.iso1.exon2.amp1	IMRAS-049	Mock	Day 140	-0.0602033829506112
PF3D7_0310000	conserved Plasmodium protein, unknown function	PF3D7_0310000.iso1.exon2.amp1	IMRAS-054	Mock	Day 140	-0.100388452792922
PF3D7_0310000	conserved Plasmodium protein, unknown function	PF3D7_0310000.iso1.exon2.amp1	IMRAS-054	Mock	Day 0	-0.116159570510693
PF3D7_0310000	conserved Plasmodium protein, unknown function	PF3D7_0310000.iso1.exon2.amp1	IMRAS-057	P	Day 0	0.0536945565695817
PF3D7_0310000	conserved Plasmodium protein, unknown function	PF3D7_0310000.iso1.exon2.amp1	IMRAS-057	P	Day 140	0.125444902616552
PF3D7_0310000	conserved Plasmodium protein, unknown function	PF3D7_0310000.iso1.exon2.amp1	IMRAS-060	P	Day 140	0.0276585652918957
PF3D7_0310000	conserved Plasmodium protein, unknown function	PF3D7_0310000.iso1.exon2.amp1	IMRAS-060	P	Day 0	0.150352486010181
PF3D7_0310000	conserved Plasmodium protein, unknown function	PF3D7_0310000.iso1.exon2.amp1	IMRAS-061	NP	Day 0	0.0272845180152732
PF3D7_0310000	conserved Plasmodium protein, unknown function	PF3D7_0310000.iso1.exon2.amp1	IMRAS-061	NP	Day 140	0.0611323485998856
PF3D7_0310000	conserved Plasmodium protein, unknown function	PF3D7_0310000.iso1.exon2.amp1	IMRAS-062	Mock	Day 140	-0.0962557876410575
PF3D7_0310000	conserved Plasmodium protein, unknown function	PF3D7_0310000.iso1.exon2.amp1	IMRAS-062	Mock	Day 0	-0.0504434229394022
PF3D7_0310000	conserved Plasmodium protein, unknown function	PF3D7_0310000.iso1.exon2.amp1	IMRAS-071	NP	Day 0	-0.0204838270084355
PF3D7_0310000	conserved Plasmodium protein, unknown function	PF3D7_0310000.iso1.exon2.amp1	IMRAS-071	NP	Day 140	0.149414006565021
PF3D7_0310000	conserved Plasmodium protein, unknown function	PF3D7_0310000.iso1.exon2.amp1	IMRAS-078	P	Day 140	0.0473636639745791
PF3D7_0310000	conserved Plasmodium protein, unknown function	PF3D7_0310000.iso1.exon2.amp1	IMRAS-078	P	Day 0	0.0678153554663687
PF3D7_0108600	conserved Plasmodium protein, unknown function	PF3D7_0108600.iso1.exon6.amp1	IMRAS-002	P	Day 0	-0.840637743656659
PF3D7_0108600	conserved Plasmodium protein, unknown function	PF3D7_0108600.iso1.exon6.amp1	IMRAS-002	P	Day 140	-0.443509843229878
PF3D7_0108600	conserved Plasmodium protein, unknown function	PF3D7_0108600.iso1.exon6.amp1	IMRAS-005	NP	Day 140	-0.777058647852371
PF3D7_0108600	conserved Plasmodium protein, unknown function	PF3D7_0108600.iso1.exon6.amp1	IMRAS-005	NP	Day 0	-0.596759671768426
PF3D7_0108600	conserved Plasmodium protein, unknown function	PF3D7_0108600.iso1.exon6.amp1	IMRAS-021	NP	Day 0	-0.553666334335887
PF3D7_0108600	conserved Plasmodium protein, unknown function	PF3D7_0108600.iso1.exon6.amp1	IMRAS-021	NP	Day 140	-0.295083472061952
PF3D7_0108600	conserved Plasmodium protein, unknown function	PF3D7_0108600.iso1.exon6.amp1	IMRAS-033	NP	Day 140	-0.434650831084177
PF3D7_0108600	conserved Plasmodium protein, unknown function	PF3D7_0108600.iso1.exon6.amp1	IMRAS-033	NP	Day 0	-0.382894526955951
PF3D7_0108600	conserved Plasmodium protein, unknown function	PF3D7_0108600.iso1.exon6.amp1	IMRAS-039	P	Day 0	-0.561519960051113
PF3D7_0108600	conserved Plasmodium protein, unknown function	PF3D7_0108600.iso1.exon6.amp1	IMRAS-039	P	Day 140	-0.307854368783737
PF3D7_0108600	conserved Plasmodium protein, unknown function	PF3D7_0108600.iso1.exon6.amp1	IMRAS-045	P	Day 140	-0.293443526978081
PF3D7_0108600	conserved Plasmodium protein, unknown function	PF3D7_0108600.iso1.exon6.amp1	IMRAS-045	P	Day 0	-0.0496999915140179
PF3D7_0108600	conserved Plasmodium protein, unknown function	PF3D7_0108600.iso1.exon6.amp1	IMRAS-049	Mock	Day 0	-0.113397134480893
PF3D7_0108600	conserved Plasmodium protein, unknown function	PF3D7_0108600.iso1.exon6.amp1	IMRAS-049	Mock	Day 140	-0.19527081747019
PF3D7_0108600	conserved Plasmodium protein, unknown function	PF3D7_0108600.iso1.exon6.amp1	IMRAS-054	Mock	Day 140	-0.78174828551659
PF3D7_0108600	conserved Plasmodium protein, unknown function	PF3D7_0108600.iso1.exon6.amp1	IMRAS-054	Mock	Day 0	-0.373386092873517
PF3D7_0108600	conserved Plasmodium protein, unknown function	PF3D7_0108600.iso1.exon6.amp1	IMRAS-057	P	Day 0	-0.764580021893947
PF3D7_0108600	conserved Plasmodium protein, unknown function	PF3D7_0108600.iso1.exon6.amp1	IMRAS-057	P	Day 140	-0.642590904830868
PF3D7_0108600	conserved Plasmodium protein, unknown function	PF3D7_0108600.iso1.exon6.amp1	IMRAS-060	P	Day 140	-0.742337128010641
PF3D7_0108600	conserved Plasmodium protein, unknown function	PF3D7_0108600.iso1.exon6.amp1	IMRAS-060	P	Day 0	-0.556456438183435
PF3D7_0108600	conserved Plasmodium protein, unknown function	PF3D7_0108600.iso1.exon6.amp1	IMRAS-061	NP	Day 0	-0.50908953223351
PF3D7_0108600	conserved Plasmodium protein, unknown function	PF3D7_0108600.iso1.exon6.amp1	IMRAS-061	NP	Day 140	-0.380888826756943
PF3D7_0108600	conserved Plasmodium protein, unknown function	PF3D7_0108600.iso1.exon6.amp1	IMRAS-062	Mock	Day 140	-0.567608578635964
PF3D7_0108600	conserved Plasmodium protein, unknown function	PF3D7_0108600.iso1.exon6.amp1	IMRAS-062	Mock	Day 0	-0.393565740095887
PF3D7_0108600	conserved Plasmodium protein, unknown function	PF3D7_0108600.iso1.exon6.amp1	IMRAS-071	NP	Day 0	-0.437071944494258
PF3D7_0108600	conserved Plasmodium protein, unknown function	PF3D7_0108600.iso1.exon6.amp1	IMRAS-071	NP	Day 140	-0.243403547605746
PF3D7_0108600	conserved Plasmodium protein, unknown function	PF3D7_0108600.iso1.exon6.amp1	IMRAS-078	P	Day 140	-0.184159769113997
PF3D7_0108600	conserved Plasmodium protein, unknown function	PF3D7_0108600.iso1.exon6.amp1	IMRAS-078	P	Day 0	-0.284603106642715
PF3D7_0908700	tRNA pseudouridine synthase, putative	PF3D7_0908700.iso1.exon1.amp1	IMRAS-002	P	Day 0	-0.564120108459244
PF3D7_0908700	tRNA pseudouridine synthase, putative	PF3D7_0908700.iso1.exon1.amp1	IMRAS-002	P	Day 140	-0.211016831924459
PF3D7_0908700	tRNA pseudouridine synthase, putative	PF3D7_0908700.iso1.exon1.amp1	IMRAS-005	NP	Day 140	-0.200609378912512
PF3D7_0908700	tRNA pseudouridine synthase, putative	PF3D7_0908700.iso1.exon1.amp1	IMRAS-005	NP	Day 0	-0.159056180760501
PF3D7_0908700	tRNA pseudouridine synthase, putative	PF3D7_0908700.iso1.exon1.amp1	IMRAS-021	NP	Day 0	-0.299487227320448
PF3D7_0908700	tRNA pseudouridine synthase, putative	PF3D7_0908700.iso1.exon1.amp1	IMRAS-021	NP	Day 140	-0.0777363088645995
PF3D7_0908700	tRNA pseudouridine synthase, putative	PF3D7_0908700.iso1.exon1.amp1	IMRAS-033	NP	Day 140	0.490131403364735
PF3D7_0908700	tRNA pseudouridine synthase, putative	PF3D7_0908700.iso1.exon1.amp1	IMRAS-033	NP	Day 0	0.516412837563623
PF3D7_0908700	tRNA pseudouridine synthase, putative	PF3D7_0908700.iso1.exon1.amp1	IMRAS-039	P	Day 0	-0.193511955936362
PF3D7_0908700	tRNA pseudouridine synthase, putative	PF3D7_0908700.iso1.exon1.amp1	IMRAS-039	P	Day 140	-0.0465903082288754
PF3D7_0908700	tRNA pseudouridine synthase, putative	PF3D7_0908700.iso1.exon1.amp1	IMRAS-045	P	Day 140	-0.190040377059223
PF3D7_0908700	tRNA pseudouridine synthase, putative	PF3D7_0908700.iso1.exon1.amp1	IMRAS-045	P	Day 0	-0.0196747313114507
PF3D7_0908700	tRNA pseudouridine synthase, putative	PF3D7_0908700.iso1.exon1.amp1	IMRAS-049	Mock	Day 0	-0.164804620460702
PF3D7_0908700	tRNA pseudouridine synthase, putative	PF3D7_0908700.iso1.exon1.amp1	IMRAS-049	Mock	Day 140	-0.171162898927884
PF3D7_0908700	tRNA pseudouridine synthase, putative	PF3D7_0908700.iso1.exon1.amp1	IMRAS-054	Mock	Day 140	-0.271713643639593
PF3D7_0908700	tRNA pseudouridine synthase, putative	PF3D7_0908700.iso1.exon1.amp1	IMRAS-054	Mock	Day 0	-0.269780122987303
PF3D7_0908700	tRNA pseudouridine synthase, putative	PF3D7_0908700.iso1.exon1.amp1	IMRAS-057	P	Day 0	-0.11768674494469
PF3D7_0908700	tRNA pseudouridine synthase, putative	PF3D7_0908700.iso1.exon1.amp1	IMRAS-057	P	Day 140	-0.0139609945113506
PF3D7_0908700	tRNA pseudouridine synthase, putative	PF3D7_0908700.iso1.exon1.amp1	IMRAS-060	P	Day 140	-0.103615344734539
PF3D7_0908700	tRNA pseudouridine synthase, putative	PF3D7_0908700.iso1.exon1.amp1	IMRAS-060	P	Day 0	-0.0360805153373551
PF3D7_0908700	tRNA pseudouridine synthase, putative	PF3D7_0908700.iso1.exon1.amp1	IMRAS-061	NP	Day 0	-0.111164818816798
PF3D7_0908700	tRNA pseudouridine synthase, putative	PF3D7_0908700.iso1.exon1.amp1	IMRAS-061	NP	Day 140	-0.0319966404631931
PF3D7_0908700	tRNA pseudouridine synthase, putative	PF3D7_0908700.iso1.exon1.amp1	IMRAS-062	Mock	Day 140	-0.289069947920698
PF3D7_0908700	tRNA pseudouridine synthase, putative	PF3D7_0908700.iso1.exon1.amp1	IMRAS-062	Mock	Day 0	-0.185448440032555
PF3D7_0908700	tRNA pseudouridine synthase, putative	PF3D7_0908700.iso1.exon1.amp1	IMRAS-071	NP	Day 0	-0.138636903906058
PF3D7_0908700	tRNA pseudouridine synthase, putative	PF3D7_0908700.iso1.exon1.amp1	IMRAS-071	NP	Day 140	-0.0178151606885759
PF3D7_0908700	tRNA pseudouridine synthase, putative	PF3D7_0908700.iso1.exon1.amp1	IMRAS-078	P	Day 140	-0.0991836363695846
PF3D7_0908700	tRNA pseudouridine synthase, putative	PF3D7_0908700.iso1.exon1.amp1	IMRAS-078	P	Day 0	-0.147736393779697
PF3D7_0317500	kinesin-like protein, putative	PF3D7_0317500.iso1.exon2.amp1	IMRAS-002	P	Day 0	-0.303184168509448
PF3D7_0317500	kinesin-like protein, putative	PF3D7_0317500.iso1.exon2.amp1	IMRAS-002	P	Day 140	-0.10632555346111
PF3D7_0317500	kinesin-like protein, putative	PF3D7_0317500.iso1.exon2.amp1	IMRAS-005	NP	Day 140	-0.0371106466296318
PF3D7_0317500	kinesin-like protein, putative	PF3D7_0317500.iso1.exon2.amp1	IMRAS-005	NP	Day 0	-0.0151855884156618
PF3D7_0317500	kinesin-like protein, putative	PF3D7_0317500.iso1.exon2.amp1	IMRAS-021	NP	Day 0	-0.187430419614595
PF3D7_0317500	kinesin-like protein, putative	PF3D7_0317500.iso1.exon2.amp1	IMRAS-021	NP	Day 140	0.0505667028907997
PF3D7_0317500	kinesin-like protein, putative	PF3D7_0317500.iso1.exon2.amp1	IMRAS-033	NP	Day 140	-0.104549992052322
PF3D7_0317500	kinesin-like protein, putative	PF3D7_0317500.iso1.exon2.amp1	IMRAS-033	NP	Day 0	-0.0689139340951801
PF3D7_0317500	kinesin-like protein, putative	PF3D7_0317500.iso1.exon2.amp1	IMRAS-039	P	Day 0	-0.0348885346475409
PF3D7_0317500	kinesin-like protein, putative	PF3D7_0317500.iso1.exon2.amp1	IMRAS-039	P	Day 140	0.14977593515259
PF3D7_0317500	kinesin-like protein, putative	PF3D7_0317500.iso1.exon2.amp1	IMRAS-045	P	Day 140	0.318651147454961
PF3D7_0317500	kinesin-like protein, putative	PF3D7_0317500.iso1.exon2.amp1	IMRAS-045	P	Day 0	0.599394800885159
PF3D7_0317500	kinesin-like protein, putative	PF3D7_0317500.iso1.exon2.amp1	IMRAS-049	Mock	Day 0	-0.0703000301209826
PF3D7_0317500	kinesin-like protein, putative	PF3D7_0317500.iso1.exon2.amp1	IMRAS-049	Mock	Day 140	-0.100704342166257
PF3D7_0317500	kinesin-like protein, putative	PF3D7_0317500.iso1.exon2.amp1	IMRAS-054	Mock	Day 140	-0.169291067618703
PF3D7_0317500	kinesin-like protein, putative	PF3D7_0317500.iso1.exon2.amp1	IMRAS-054	Mock	Day 0	-0.162417513963428
PF3D7_0317500	kinesin-like protein, putative	PF3D7_0317500.iso1.exon2.amp1	IMRAS-057	P	Day 0	-0.00573549307577892
PF3D7_0317500	kinesin-like protein, putative	PF3D7_0317500.iso1.exon2.amp1	IMRAS-057	P	Day 140	-0.0138530608681702
PF3D7_0317500	kinesin-like protein, putative	PF3D7_0317500.iso1.exon2.amp1	IMRAS-060	P	Day 140	-0.0502891117131856
PF3D7_0317500	kinesin-like protein, putative	PF3D7_0317500.iso1.exon2.amp1	IMRAS-060	P	Day 0	0.0107723117028886
PF3D7_0317500	kinesin-like protein, putative	PF3D7_0317500.iso1.exon2.amp1	IMRAS-061	NP	Day 0	0.121708999359521
PF3D7_0317500	kinesin-like protein, putative	PF3D7_0317500.iso1.exon2.amp1	IMRAS-061	NP	Day 140	0.125479802610133
PF3D7_0317500	kinesin-like protein, putative	PF3D7_0317500.iso1.exon2.amp1	IMRAS-062	Mock	Day 140	-0.146839593222825
PF3D7_0317500	kinesin-like protein, putative	PF3D7_0317500.iso1.exon2.amp1	IMRAS-062	Mock	Day 0	-0.0808170719829207
PF3D7_0317500	kinesin-like protein, putative	PF3D7_0317500.iso1.exon2.amp1	IMRAS-071	NP	Day 0	1.32825288429345
PF3D7_0317500	kinesin-like protein, putative	PF3D7_0317500.iso1.exon2.amp1	IMRAS-071	NP	Day 140	0.854525815106134
PF3D7_0317500	kinesin-like protein, putative	PF3D7_0317500.iso1.exon2.amp1	IMRAS-078	P	Day 140	0.163290918843982
PF3D7_0317500	kinesin-like protein, putative	PF3D7_0317500.iso1.exon2.amp1	IMRAS-078	P	Day 0	0.151465558390514
PF3D7_0821300	ATP-dependent RNA helicase prh1, putative	PF3D7_0821300.iso1.exon2.amp1	IMRAS-002	P	Day 0	-0.476262602990634
PF3D7_0821300	ATP-dependent RNA helicase prh1, putative	PF3D7_0821300.iso1.exon2.amp1	IMRAS-002	P	Day 140	-0.246839011468234
PF3D7_0821300	ATP-dependent RNA helicase prh1, putative	PF3D7_0821300.iso1.exon2.amp1	IMRAS-005	NP	Day 140	-0.495556795358473
PF3D7_0821300	ATP-dependent RNA helicase prh1, putative	PF3D7_0821300.iso1.exon2.amp1	IMRAS-005	NP	Day 0	-0.416513238016176
PF3D7_0821300	ATP-dependent RNA helicase prh1, putative	PF3D7_0821300.iso1.exon2.amp1	IMRAS-021	NP	Day 0	-0.357714482495034
PF3D7_0821300	ATP-dependent RNA helicase prh1, putative	PF3D7_0821300.iso1.exon2.amp1	IMRAS-021	NP	Day 140	-0.0271034013411331
PF3D7_0821300	ATP-dependent RNA helicase prh1, putative	PF3D7_0821300.iso1.exon2.amp1	IMRAS-033	NP	Day 140	-0.245819799411297
PF3D7_0821300	ATP-dependent RNA helicase prh1, putative	PF3D7_0821300.iso1.exon2.amp1	IMRAS-033	NP	Day 0	-0.158917845473443
PF3D7_0821300	ATP-dependent RNA helicase prh1, putative	PF3D7_0821300.iso1.exon2.amp1	IMRAS-039	P	Day 0	-0.351313958049717
PF3D7_0821300	ATP-dependent RNA helicase prh1, putative	PF3D7_0821300.iso1.exon2.amp1	IMRAS-039	P	Day 140	-0.135459056727933
PF3D7_0821300	ATP-dependent RNA helicase prh1, putative	PF3D7_0821300.iso1.exon2.amp1	IMRAS-045	P	Day 140	-0.130456721499634
PF3D7_0821300	ATP-dependent RNA helicase prh1, putative	PF3D7_0821300.iso1.exon2.amp1	IMRAS-045	P	Day 0	-0.0138754742975102
PF3D7_0821300	ATP-dependent RNA helicase prh1, putative	PF3D7_0821300.iso1.exon2.amp1	IMRAS-049	Mock	Day 0	-0.112593180689741
PF3D7_0821300	ATP-dependent RNA helicase prh1, putative	PF3D7_0821300.iso1.exon2.amp1	IMRAS-049	Mock	Day 140	-0.0982450276292894
PF3D7_0821300	ATP-dependent RNA helicase prh1, putative	PF3D7_0821300.iso1.exon2.amp1	IMRAS-054	Mock	Day 140	-0.304380749159394
PF3D7_0821300	ATP-dependent RNA helicase prh1, putative	PF3D7_0821300.iso1.exon2.amp1	IMRAS-054	Mock	Day 0	-0.226834242459198
PF3D7_0821300	ATP-dependent RNA helicase prh1, putative	PF3D7_0821300.iso1.exon2.amp1	IMRAS-057	P	Day 0	-0.332354589864334
PF3D7_0821300	ATP-dependent RNA helicase prh1, putative	PF3D7_0821300.iso1.exon2.amp1	IMRAS-057	P	Day 140	-0.273416312580204
PF3D7_0821300	ATP-dependent RNA helicase prh1, putative	PF3D7_0821300.iso1.exon2.amp1	IMRAS-060	P	Day 140	-0.339289365288723
PF3D7_0821300	ATP-dependent RNA helicase prh1, putative	PF3D7_0821300.iso1.exon2.amp1	IMRAS-060	P	Day 0	-0.227283225929455
PF3D7_0821300	ATP-dependent RNA helicase prh1, putative	PF3D7_0821300.iso1.exon2.amp1	IMRAS-061	NP	Day 0	-0.264543123816408
PF3D7_0821300	ATP-dependent RNA helicase prh1, putative	PF3D7_0821300.iso1.exon2.amp1	IMRAS-061	NP	Day 140	-0.21091948313329
PF3D7_0821300	ATP-dependent RNA helicase prh1, putative	PF3D7_0821300.iso1.exon2.amp1	IMRAS-062	Mock	Day 140	-0.415523446292886
PF3D7_0821300	ATP-dependent RNA helicase prh1, putative	PF3D7_0821300.iso1.exon2.amp1	IMRAS-062	Mock	Day 0	-0.283212385915526
PF3D7_0821300	ATP-dependent RNA helicase prh1, putative	PF3D7_0821300.iso1.exon2.amp1	IMRAS-071	NP	Day 0	-0.217719135822513
PF3D7_0821300	ATP-dependent RNA helicase prh1, putative	PF3D7_0821300.iso1.exon2.amp1	IMRAS-071	NP	Day 140	-0.0922529643617231
PF3D7_0821300	ATP-dependent RNA helicase prh1, putative	PF3D7_0821300.iso1.exon2.amp1	IMRAS-078	P	Day 140	-0.152450909386658
PF3D7_0821300	ATP-dependent RNA helicase prh1, putative	PF3D7_0821300.iso1.exon2.amp1	IMRAS-078	P	Day 0	-0.181896058478587
PF3D7_1352600	conserved Plasmodium protein, unknown function	PF3D7_1352600.iso1.exon14.amp1	IMRAS-002	P	Day 0	-0.371265351708123
PF3D7_1352600	conserved Plasmodium protein, unknown function	PF3D7_1352600.iso1.exon14.amp1	IMRAS-002	P	Day 140	-0.237178418881202
PF3D7_1352600	conserved Plasmodium protein, unknown function	PF3D7_1352600.iso1.exon14.amp1	IMRAS-005	NP	Day 140	-0.342181735255464
PF3D7_1352600	conserved Plasmodium protein, unknown function	PF3D7_1352600.iso1.exon14.amp1	IMRAS-005	NP	Day 0	-0.380710519967883
PF3D7_1352600	conserved Plasmodium protein, unknown function	PF3D7_1352600.iso1.exon14.amp1	IMRAS-021	NP	Day 0	-0.241453394281736
PF3D7_1352600	conserved Plasmodium protein, unknown function	PF3D7_1352600.iso1.exon14.amp1	IMRAS-021	NP	Day 140	0.00749798099891308
PF3D7_1352600	conserved Plasmodium protein, unknown function	PF3D7_1352600.iso1.exon14.amp1	IMRAS-033	NP	Day 140	-0.193541700393348
PF3D7_1352600	conserved Plasmodium protein, unknown function	PF3D7_1352600.iso1.exon14.amp1	IMRAS-033	NP	Day 0	-0.178241249962605
PF3D7_1352600	conserved Plasmodium protein, unknown function	PF3D7_1352600.iso1.exon14.amp1	IMRAS-039	P	Day 0	-0.331550703228288
PF3D7_1352600	conserved Plasmodium protein, unknown function	PF3D7_1352600.iso1.exon14.amp1	IMRAS-039	P	Day 140	-0.1658481230508
PF3D7_1352600	conserved Plasmodium protein, unknown function	PF3D7_1352600.iso1.exon14.amp1	IMRAS-045	P	Day 140	0.089324486380276
PF3D7_1352600	conserved Plasmodium protein, unknown function	PF3D7_1352600.iso1.exon14.amp1	IMRAS-045	P	Day 0	0.19253155692131
PF3D7_1352600	conserved Plasmodium protein, unknown function	PF3D7_1352600.iso1.exon14.amp1	IMRAS-049	Mock	Day 0	-0.176182928428744
PF3D7_1352600	conserved Plasmodium protein, unknown function	PF3D7_1352600.iso1.exon14.amp1	IMRAS-049	Mock	Day 140	-0.268726850322043
PF3D7_1352600	conserved Plasmodium protein, unknown function	PF3D7_1352600.iso1.exon14.amp1	IMRAS-054	Mock	Day 140	-0.419520239097185
PF3D7_1352600	conserved Plasmodium protein, unknown function	PF3D7_1352600.iso1.exon14.amp1	IMRAS-054	Mock	Day 0	-0.31431291949017
PF3D7_1352600	conserved Plasmodium protein, unknown function	PF3D7_1352600.iso1.exon14.amp1	IMRAS-057	P	Day 0	-0.182261581467991
PF3D7_1352600	conserved Plasmodium protein, unknown function	PF3D7_1352600.iso1.exon14.amp1	IMRAS-057	P	Day 140	-0.277686366941829
PF3D7_1352600	conserved Plasmodium protein, unknown function	PF3D7_1352600.iso1.exon14.amp1	IMRAS-060	P	Day 140	-0.214527743736733
PF3D7_1352600	conserved Plasmodium protein, unknown function	PF3D7_1352600.iso1.exon14.amp1	IMRAS-060	P	Day 0	-0.175789714187664
PF3D7_1352600	conserved Plasmodium protein, unknown function	PF3D7_1352600.iso1.exon14.amp1	IMRAS-061	NP	Day 0	-0.221936952438547
PF3D7_1352600	conserved Plasmodium protein, unknown function	PF3D7_1352600.iso1.exon14.amp1	IMRAS-061	NP	Day 140	-0.147761130282136
PF3D7_1352600	conserved Plasmodium protein, unknown function	PF3D7_1352600.iso1.exon14.amp1	IMRAS-062	Mock	Day 140	-0.44536308377524497
PF3D7_1352600	conserved Plasmodium protein, unknown function	PF3D7_1352600.iso1.exon14.amp1	IMRAS-062	Mock	Day 0	-0.321869820380037
PF3D7_1352600	conserved Plasmodium protein, unknown function	PF3D7_1352600.iso1.exon14.amp1	IMRAS-071	NP	Day 0	-0.17091216526677
PF3D7_1352600	conserved Plasmodium protein, unknown function	PF3D7_1352600.iso1.exon14.amp1	IMRAS-071	NP	Day 140	-0.150529524464776
PF3D7_1352600	conserved Plasmodium protein, unknown function	PF3D7_1352600.iso1.exon14.amp1	IMRAS-078	P	Day 140	1.04486924606766
PF3D7_1352600	conserved Plasmodium protein, unknown function	PF3D7_1352600.iso1.exon14.amp1	IMRAS-078	P	Day 0	0.670586888730677
PF3D7_1106800	protein kinase, putative	PF3D7_1106800.iso1.exon3.amp1	IMRAS-002	P	Day 0	-0.246896823372156
PF3D7_1106800	protein kinase, putative	PF3D7_1106800.iso1.exon3.amp1	IMRAS-002	P	Day 140	-0.0981227755185259
PF3D7_1106800	protein kinase, putative	PF3D7_1106800.iso1.exon3.amp1	IMRAS-005	NP	Day 140	-0.252771498828597
PF3D7_1106800	protein kinase, putative	PF3D7_1106800.iso1.exon3.amp1	IMRAS-005	NP	Day 0	-0.177574507799845
PF3D7_1106800	protein kinase, putative	PF3D7_1106800.iso1.exon3.amp1	IMRAS-021	NP	Day 0	-0.215089613273705
PF3D7_1106800	protein kinase, putative	PF3D7_1106800.iso1.exon3.amp1	IMRAS-021	NP	Day 140	-0.0124430946350014
PF3D7_1106800	protein kinase, putative	PF3D7_1106800.iso1.exon3.amp1	IMRAS-033	NP	Day 140	-0.0518213894283441
PF3D7_1106800	protein kinase, putative	PF3D7_1106800.iso1.exon3.amp1	IMRAS-033	NP	Day 0	-0.0119451219661038
PF3D7_1106800	protein kinase, putative	PF3D7_1106800.iso1.exon3.amp1	IMRAS-039	P	Day 0	-0.206772443408578
PF3D7_1106800	protein kinase, putative	PF3D7_1106800.iso1.exon3.amp1	IMRAS-039	P	Day 140	-0.0431877240080354
PF3D7_1106800	protein kinase, putative	PF3D7_1106800.iso1.exon3.amp1	IMRAS-045	P	Day 140	-0.0854265992204901
PF3D7_1106800	protein kinase, putative	PF3D7_1106800.iso1.exon3.amp1	IMRAS-045	P	Day 0	0.0753813408214405
PF3D7_1106800	protein kinase, putative	PF3D7_1106800.iso1.exon3.amp1	IMRAS-049	Mock	Day 0	-0.0217963520410507
PF3D7_1106800	protein kinase, putative	PF3D7_1106800.iso1.exon3.amp1	IMRAS-049	Mock	Day 140	-0.100550512124963
PF3D7_1106800	protein kinase, putative	PF3D7_1106800.iso1.exon3.amp1	IMRAS-054	Mock	Day 140	0.0171051102255184
PF3D7_1106800	protein kinase, putative	PF3D7_1106800.iso1.exon3.amp1	IMRAS-054	Mock	Day 0	-0.111006246164683
PF3D7_1106800	protein kinase, putative	PF3D7_1106800.iso1.exon3.amp1	IMRAS-057	P	Day 0	0.110576631541639
PF3D7_1106800	protein kinase, putative	PF3D7_1106800.iso1.exon3.amp1	IMRAS-057	P	Day 140	-0.0119116348323711
PF3D7_1106800	protein kinase, putative	PF3D7_1106800.iso1.exon3.amp1	IMRAS-060	P	Day 140	-0.10781060553685
PF3D7_1106800	protein kinase, putative	PF3D7_1106800.iso1.exon3.amp1	IMRAS-060	P	Day 0	-0.0661722732575871
PF3D7_1106800	protein kinase, putative	PF3D7_1106800.iso1.exon3.amp1	IMRAS-061	NP	Day 0	0.00716442543766149
PF3D7_1106800	protein kinase, putative	PF3D7_1106800.iso1.exon3.amp1	IMRAS-061	NP	Day 140	0.0404206202654329
PF3D7_1106800	protein kinase, putative	PF3D7_1106800.iso1.exon3.amp1	IMRAS-062	Mock	Day 140	-0.39099905320219
PF3D7_1106800	protein kinase, putative	PF3D7_1106800.iso1.exon3.amp1	IMRAS-062	Mock	Day 0	-0.192860467555255
PF3D7_1106800	protein kinase, putative	PF3D7_1106800.iso1.exon3.amp1	IMRAS-071	NP	Day 0	0.0301101811838631
PF3D7_1106800	protein kinase, putative	PF3D7_1106800.iso1.exon3.amp1	IMRAS-071	NP	Day 140	0.119364717786675
PF3D7_1106800	protein kinase, putative	PF3D7_1106800.iso1.exon3.amp1	IMRAS-078	P	Day 140	-0.130956468030282
PF3D7_1106800	protein kinase, putative	PF3D7_1106800.iso1.exon3.amp1	IMRAS-078	P	Day 0	-0.162461165907869
PF3D7_1442500	protein prenyltransferase alpha subunit, putative	PF3D7_1442500.iso1.exon8.amp1	IMRAS-002	P	Day 0	-0.481005714246653
PF3D7_1442500	protein prenyltransferase alpha subunit, putative	PF3D7_1442500.iso1.exon8.amp1	IMRAS-002	P	Day 140	-0.252478217505104
PF3D7_1442500	protein prenyltransferase alpha subunit, putative	PF3D7_1442500.iso1.exon8.amp1	IMRAS-005	NP	Day 140	-0.359170188379725
PF3D7_1442500	protein prenyltransferase alpha subunit, putative	PF3D7_1442500.iso1.exon8.amp1	IMRAS-005	NP	Day 0	-0.364118554036432
PF3D7_1442500	protein prenyltransferase alpha subunit, putative	PF3D7_1442500.iso1.exon8.amp1	IMRAS-021	NP	Day 0	-0.334287588986651
PF3D7_1442500	protein prenyltransferase alpha subunit, putative	PF3D7_1442500.iso1.exon8.amp1	IMRAS-021	NP	Day 140	-0.151538704300663
PF3D7_1442500	protein prenyltransferase alpha subunit, putative	PF3D7_1442500.iso1.exon8.amp1	IMRAS-033	NP	Day 140	-0.241907247648196
PF3D7_1442500	protein prenyltransferase alpha subunit, putative	PF3D7_1442500.iso1.exon8.amp1	IMRAS-033	NP	Day 0	-0.170793548114395
PF3D7_1442500	protein prenyltransferase alpha subunit, putative	PF3D7_1442500.iso1.exon8.amp1	IMRAS-039	P	Day 0	-0.381882378778432
PF3D7_1442500	protein prenyltransferase alpha subunit, putative	PF3D7_1442500.iso1.exon8.amp1	IMRAS-039	P	Day 140	-0.197836578028561
PF3D7_1442500	protein prenyltransferase alpha subunit, putative	PF3D7_1442500.iso1.exon8.amp1	IMRAS-045	P	Day 140	-0.253863519003394
PF3D7_1442500	protein prenyltransferase alpha subunit, putative	PF3D7_1442500.iso1.exon8.amp1	IMRAS-045	P	Day 0	-0.129681571068014
PF3D7_1442500	protein prenyltransferase alpha subunit, putative	PF3D7_1442500.iso1.exon8.amp1	IMRAS-049	Mock	Day 0	-0.159148942585755
PF3D7_1442500	protein prenyltransferase alpha subunit, putative	PF3D7_1442500.iso1.exon8.amp1	IMRAS-049	Mock	Day 140	-0.17650352271129
PF3D7_1442500	protein prenyltransferase alpha subunit, putative	PF3D7_1442500.iso1.exon8.amp1	IMRAS-054	Mock	Day 140	-0.310288397916164
PF3D7_1442500	protein prenyltransferase alpha subunit, putative	PF3D7_1442500.iso1.exon8.amp1	IMRAS-054	Mock	Day 0	-0.289226580082191
PF3D7_1442500	protein prenyltransferase alpha subunit, putative	PF3D7_1442500.iso1.exon8.amp1	IMRAS-057	P	Day 0	-0.127613320110981
PF3D7_1442500	protein prenyltransferase alpha subunit, putative	PF3D7_1442500.iso1.exon8.amp1	IMRAS-057	P	Day 140	-0.0586857108927532
PF3D7_1442500	protein prenyltransferase alpha subunit, putative	PF3D7_1442500.iso1.exon8.amp1	IMRAS-060	P	Day 140	-0.207249476656024
PF3D7_1442500	protein prenyltransferase alpha subunit, putative	PF3D7_1442500.iso1.exon8.amp1	IMRAS-060	P	Day 0	-0.0995073695232662
PF3D7_1442500	protein prenyltransferase alpha subunit, putative	PF3D7_1442500.iso1.exon8.amp1	IMRAS-061	NP	Day 0	-0.537306850495874
PF3D7_1442500	protein prenyltransferase alpha subunit, putative	PF3D7_1442500.iso1.exon8.amp1	IMRAS-061	NP	Day 140	-0.154056289337291
PF3D7_1442500	protein prenyltransferase alpha subunit, putative	PF3D7_1442500.iso1.exon8.amp1	IMRAS-062	Mock	Day 140	-0.386288503863074
PF3D7_1442500	protein prenyltransferase alpha subunit, putative	PF3D7_1442500.iso1.exon8.amp1	IMRAS-062	Mock	Day 0	-0.283777594557776
PF3D7_1442500	protein prenyltransferase alpha subunit, putative	PF3D7_1442500.iso1.exon8.amp1	IMRAS-071	NP	Day 0	-0.198918952757928
PF3D7_1442500	protein prenyltransferase alpha subunit, putative	PF3D7_1442500.iso1.exon8.amp1	IMRAS-071	NP	Day 140	-0.110303164226636
PF3D7_1442500	protein prenyltransferase alpha subunit, putative	PF3D7_1442500.iso1.exon8.amp1	IMRAS-078	P	Day 140	-0.220229023821519
PF3D7_1442500	protein prenyltransferase alpha subunit, putative	PF3D7_1442500.iso1.exon8.amp1	IMRAS-078	P	Day 0	-0.257201655878278
PF3D7_0719100	conserved Plasmodium protein, unknown function	PF3D7_0719100.iso1.exon2.amp1	IMRAS-002	P	Day 0	-0.457444574788468
PF3D7_0719100	conserved Plasmodium protein, unknown function	PF3D7_0719100.iso1.exon2.amp1	IMRAS-002	P	Day 140	-0.354909179954298
PF3D7_0719100	conserved Plasmodium protein, unknown function	PF3D7_0719100.iso1.exon2.amp1	IMRAS-005	NP	Day 140	-0.531767799853414
PF3D7_0719100	conserved Plasmodium protein, unknown function	PF3D7_0719100.iso1.exon2.amp1	IMRAS-005	NP	Day 0	-0.407580113246167
PF3D7_0719100	conserved Plasmodium protein, unknown function	PF3D7_0719100.iso1.exon2.amp1	IMRAS-021	NP	Day 0	-0.516556777576188
PF3D7_0719100	conserved Plasmodium protein, unknown function	PF3D7_0719100.iso1.exon2.amp1	IMRAS-021	NP	Day 140	-0.282008636196071
PF3D7_0719100	conserved Plasmodium protein, unknown function	PF3D7_0719100.iso1.exon2.amp1	IMRAS-033	NP	Day 140	-0.543466739333743
PF3D7_0719100	conserved Plasmodium protein, unknown function	PF3D7_0719100.iso1.exon2.amp1	IMRAS-033	NP	Day 0	-0.445132184483496
PF3D7_0719100	conserved Plasmodium protein, unknown function	PF3D7_0719100.iso1.exon2.amp1	IMRAS-039	P	Day 0	-0.674735268568973
PF3D7_0719100	conserved Plasmodium protein, unknown function	PF3D7_0719100.iso1.exon2.amp1	IMRAS-039	P	Day 140	-0.452007918679437
PF3D7_0719100	conserved Plasmodium protein, unknown function	PF3D7_0719100.iso1.exon2.amp1	IMRAS-045	P	Day 140	-0.323565127890641
PF3D7_0719100	conserved Plasmodium protein, unknown function	PF3D7_0719100.iso1.exon2.amp1	IMRAS-045	P	Day 0	-0.240901036157554
PF3D7_0719100	conserved Plasmodium protein, unknown function	PF3D7_0719100.iso1.exon2.amp1	IMRAS-049	Mock	Day 0	-0.386697118589991
PF3D7_0719100	conserved Plasmodium protein, unknown function	PF3D7_0719100.iso1.exon2.amp1	IMRAS-049	Mock	Day 140	-0.420019554467022
PF3D7_0719100	conserved Plasmodium protein, unknown function	PF3D7_0719100.iso1.exon2.amp1	IMRAS-054	Mock	Day 140	-0.389373865126426
PF3D7_0719100	conserved Plasmodium protein, unknown function	PF3D7_0719100.iso1.exon2.amp1	IMRAS-054	Mock	Day 0	-0.132680060679169
PF3D7_0719100	conserved Plasmodium protein, unknown function	PF3D7_0719100.iso1.exon2.amp1	IMRAS-057	P	Day 0	-0.44676433032777
PF3D7_0719100	conserved Plasmodium protein, unknown function	PF3D7_0719100.iso1.exon2.amp1	IMRAS-057	P	Day 140	-0.419888593032292
PF3D7_0719100	conserved Plasmodium protein, unknown function	PF3D7_0719100.iso1.exon2.amp1	IMRAS-060	P	Day 140	-0.181205005093656
PF3D7_0719100	conserved Plasmodium protein, unknown function	PF3D7_0719100.iso1.exon2.amp1	IMRAS-060	P	Day 0	-0.120774628988569
PF3D7_0719100	conserved Plasmodium protein, unknown function	PF3D7_0719100.iso1.exon2.amp1	IMRAS-061	NP	Day 0	0.338648618148046
PF3D7_0719100	conserved Plasmodium protein, unknown function	PF3D7_0719100.iso1.exon2.amp1	IMRAS-061	NP	Day 140	0.22126456071466
PF3D7_0719100	conserved Plasmodium protein, unknown function	PF3D7_0719100.iso1.exon2.amp1	IMRAS-062	Mock	Day 140	-0.62322434514132
PF3D7_0719100	conserved Plasmodium protein, unknown function	PF3D7_0719100.iso1.exon2.amp1	IMRAS-062	Mock	Day 0	-0.380811880627418
PF3D7_0719100	conserved Plasmodium protein, unknown function	PF3D7_0719100.iso1.exon2.amp1	IMRAS-071	NP	Day 0	0.206120071044857
PF3D7_0719100	conserved Plasmodium protein, unknown function	PF3D7_0719100.iso1.exon2.amp1	IMRAS-071	NP	Day 140	0.155740305250699
PF3D7_0719100	conserved Plasmodium protein, unknown function	PF3D7_0719100.iso1.exon2.amp1	IMRAS-078	P	Day 140	-0.161690182247478
PF3D7_0719100	conserved Plasmodium protein, unknown function	PF3D7_0719100.iso1.exon2.amp1	IMRAS-078	P	Day 0	-0.215882213123562
PF3D7_1224900	splicing factor 3b subunit, putative	PF3D7_1224900.iso1.exon1.amp1	IMRAS-002	P	Day 0	-0.420529254830393
PF3D7_1224900	splicing factor 3b subunit, putative	PF3D7_1224900.iso1.exon1.amp1	IMRAS-002	P	Day 140	-0.210102093412853
PF3D7_1224900	splicing factor 3b subunit, putative	PF3D7_1224900.iso1.exon1.amp1	IMRAS-005	NP	Day 140	-0.237286251331179
PF3D7_1224900	splicing factor 3b subunit, putative	PF3D7_1224900.iso1.exon1.amp1	IMRAS-005	NP	Day 0	-0.200185019459102
PF3D7_1224900	splicing factor 3b subunit, putative	PF3D7_1224900.iso1.exon1.amp1	IMRAS-021	NP	Day 0	-0.264574001946761
PF3D7_1224900	splicing factor 3b subunit, putative	PF3D7_1224900.iso1.exon1.amp1	IMRAS-021	NP	Day 140	0.232290494455849
PF3D7_1224900	splicing factor 3b subunit, putative	PF3D7_1224900.iso1.exon1.amp1	IMRAS-033	NP	Day 140	-0.15581056296314
PF3D7_1224900	splicing factor 3b subunit, putative	PF3D7_1224900.iso1.exon1.amp1	IMRAS-033	NP	Day 0	-0.0806194347474598
PF3D7_1224900	splicing factor 3b subunit, putative	PF3D7_1224900.iso1.exon1.amp1	IMRAS-039	P	Day 0	-0.331550703228288
PF3D7_1224900	splicing factor 3b subunit, putative	PF3D7_1224900.iso1.exon1.amp1	IMRAS-039	P	Day 140	-0.124630671836254
PF3D7_1224900	splicing factor 3b subunit, putative	PF3D7_1224900.iso1.exon1.amp1	IMRAS-045	P	Day 140	-0.218965311018804
PF3D7_1224900	splicing factor 3b subunit, putative	PF3D7_1224900.iso1.exon1.amp1	IMRAS-045	P	Day 0	-0.124559571459939
PF3D7_1224900	splicing factor 3b subunit, putative	PF3D7_1224900.iso1.exon1.amp1	IMRAS-049	Mock	Day 0	-0.194440854836955
PF3D7_1224900	splicing factor 3b subunit, putative	PF3D7_1224900.iso1.exon1.amp1	IMRAS-049	Mock	Day 140	-0.13117618917471
PF3D7_1224900	splicing factor 3b subunit, putative	PF3D7_1224900.iso1.exon1.amp1	IMRAS-054	Mock	Day 140	-0.0116842275214424
PF3D7_1224900	splicing factor 3b subunit, putative	PF3D7_1224900.iso1.exon1.amp1	IMRAS-054	Mock	Day 0	0.0151869856261815
PF3D7_1224900	splicing factor 3b subunit, putative	PF3D7_1224900.iso1.exon1.amp1	IMRAS-057	P	Day 0	-0.00445877171733322
PF3D7_1224900	splicing factor 3b subunit, putative	PF3D7_1224900.iso1.exon1.amp1	IMRAS-057	P	Day 140	0.0464947861694522
PF3D7_1224900	splicing factor 3b subunit, putative	PF3D7_1224900.iso1.exon1.amp1	IMRAS-060	P	Day 140	-0.0727322162955915
PF3D7_1224900	splicing factor 3b subunit, putative	PF3D7_1224900.iso1.exon1.amp1	IMRAS-060	P	Day 0	-0.0330662992306365
PF3D7_1224900	splicing factor 3b subunit, putative	PF3D7_1224900.iso1.exon1.amp1	IMRAS-061	NP	Day 0	-0.235143466117723
PF3D7_1224900	splicing factor 3b subunit, putative	PF3D7_1224900.iso1.exon1.amp1	IMRAS-061	NP	Day 140	-0.103788922291642
PF3D7_1224900	splicing factor 3b subunit, putative	PF3D7_1224900.iso1.exon1.amp1	IMRAS-062	Mock	Day 140	-0.452541625697931
PF3D7_1224900	splicing factor 3b subunit, putative	PF3D7_1224900.iso1.exon1.amp1	IMRAS-062	Mock	Day 0	-0.246940826377404
PF3D7_1224900	splicing factor 3b subunit, putative	PF3D7_1224900.iso1.exon1.amp1	IMRAS-071	NP	Day 0	-0.179971098230284
PF3D7_1224900	splicing factor 3b subunit, putative	PF3D7_1224900.iso1.exon1.amp1	IMRAS-071	NP	Day 140	-0.0486541341440887
PF3D7_1224900	splicing factor 3b subunit, putative	PF3D7_1224900.iso1.exon1.amp1	IMRAS-078	P	Day 140	-0.20182407599623
PF3D7_1224900	splicing factor 3b subunit, putative	PF3D7_1224900.iso1.exon1.amp1	IMRAS-078	P	Day 0	-0.183201074434502
PF3D7_0832700	Plasmodium exported protein (PHISTa-like), unknown function	PF3D7_0832700.iso1.exon3.amp1	IMRAS-002	P	Day 0	-0.322208994191204
PF3D7_0832700	Plasmodium exported protein (PHISTa-like), unknown function	PF3D7_0832700.iso1.exon3.amp1	IMRAS-002	P	Day 140	-0.196450161694884
PF3D7_0832700	Plasmodium exported protein (PHISTa-like), unknown function	PF3D7_0832700.iso1.exon3.amp1	IMRAS-005	NP	Day 140	-0.2451599213916
PF3D7_0832700	Plasmodium exported protein (PHISTa-like), unknown function	PF3D7_0832700.iso1.exon3.amp1	IMRAS-005	NP	Day 0	-0.231371977822336
PF3D7_0832700	Plasmodium exported protein (PHISTa-like), unknown function	PF3D7_0832700.iso1.exon3.amp1	IMRAS-021	NP	Day 0	-0.291154119503329
PF3D7_0832700	Plasmodium exported protein (PHISTa-like), unknown function	PF3D7_0832700.iso1.exon3.amp1	IMRAS-021	NP	Day 140	-0.0225179543632485
PF3D7_0832700	Plasmodium exported protein (PHISTa-like), unknown function	PF3D7_0832700.iso1.exon3.amp1	IMRAS-033	NP	Day 140	-0.215940769189451
PF3D7_0832700	Plasmodium exported protein (PHISTa-like), unknown function	PF3D7_0832700.iso1.exon3.amp1	IMRAS-033	NP	Day 0	-0.167084065621864
PF3D7_0832700	Plasmodium exported protein (PHISTa-like), unknown function	PF3D7_0832700.iso1.exon3.amp1	IMRAS-039	P	Day 0	-0.259386555223973
PF3D7_0832700	Plasmodium exported protein (PHISTa-like), unknown function	PF3D7_0832700.iso1.exon3.amp1	IMRAS-039	P	Day 140	-0.13328686805024
PF3D7_0832700	Plasmodium exported protein (PHISTa-like), unknown function	PF3D7_0832700.iso1.exon3.amp1	IMRAS-045	P	Day 140	-0.20523901529789
PF3D7_0832700	Plasmodium exported protein (PHISTa-like), unknown function	PF3D7_0832700.iso1.exon3.amp1	IMRAS-045	P	Day 0	-0.057949008456891
PF3D7_0832700	Plasmodium exported protein (PHISTa-like), unknown function	PF3D7_0832700.iso1.exon3.amp1	IMRAS-049	Mock	Day 0	-0.1373993591953
PF3D7_0832700	Plasmodium exported protein (PHISTa-like), unknown function	PF3D7_0832700.iso1.exon3.amp1	IMRAS-049	Mock	Day 140	-0.163590524971532
PF3D7_0832700	Plasmodium exported protein (PHISTa-like), unknown function	PF3D7_0832700.iso1.exon3.amp1	IMRAS-054	Mock	Day 140	-0.187638051113172
PF3D7_0832700	Plasmodium exported protein (PHISTa-like), unknown function	PF3D7_0832700.iso1.exon3.amp1	IMRAS-054	Mock	Day 0	-0.231656343135825
PF3D7_0832700	Plasmodium exported protein (PHISTa-like), unknown function	PF3D7_0832700.iso1.exon3.amp1	IMRAS-057	P	Day 0	-0.0588574736283238
PF3D7_0832700	Plasmodium exported protein (PHISTa-like), unknown function	PF3D7_0832700.iso1.exon3.amp1	IMRAS-057	P	Day 140	-0.0358212524270858
PF3D7_0832700	Plasmodium exported protein (PHISTa-like), unknown function	PF3D7_0832700.iso1.exon3.amp1	IMRAS-060	P	Day 140	-0.199285565506161
PF3D7_0832700	Plasmodium exported protein (PHISTa-like), unknown function	PF3D7_0832700.iso1.exon3.amp1	IMRAS-060	P	Day 0	-0.0723473987065955
PF3D7_0832700	Plasmodium exported protein (PHISTa-like), unknown function	PF3D7_0832700.iso1.exon3.amp1	IMRAS-061	NP	Day 0	-0.0352411408273383
PF3D7_0832700	Plasmodium exported protein (PHISTa-like), unknown function	PF3D7_0832700.iso1.exon3.amp1	IMRAS-061	NP	Day 140	-0.0263672141277915
PF3D7_0832700	Plasmodium exported protein (PHISTa-like), unknown function	PF3D7_0832700.iso1.exon3.amp1	IMRAS-062	Mock	Day 140	-0.349500376373223
PF3D7_0832700	Plasmodium exported protein (PHISTa-like), unknown function	PF3D7_0832700.iso1.exon3.amp1	IMRAS-062	Mock	Day 0	-0.170737656657113
PF3D7_0832700	Plasmodium exported protein (PHISTa-like), unknown function	PF3D7_0832700.iso1.exon3.amp1	IMRAS-071	NP	Day 0	-0.210143125291969
PF3D7_0832700	Plasmodium exported protein (PHISTa-like), unknown function	PF3D7_0832700.iso1.exon3.amp1	IMRAS-071	NP	Day 140	-0.0858417673558982
PF3D7_0832700	Plasmodium exported protein (PHISTa-like), unknown function	PF3D7_0832700.iso1.exon3.amp1	IMRAS-078	P	Day 140	-0.206467948163281
PF3D7_0832700	Plasmodium exported protein (PHISTa-like), unknown function	PF3D7_0832700.iso1.exon3.amp1	IMRAS-078	P	Day 0	-0.269277375413878
PF3D7_1448800	Appr-1-p processing domain protein	PF3D7_1448800.iso1.exon2.amp1	IMRAS-002	P	Day 0	0.148142938260932
PF3D7_1448800	Appr-1-p processing domain protein	PF3D7_1448800.iso1.exon2.amp1	IMRAS-002	P	Day 140	0.164676567986293
PF3D7_1448800	Appr-1-p processing domain protein	PF3D7_1448800.iso1.exon2.amp1	IMRAS-005	NP	Day 140	-0.257970405502917
PF3D7_1448800	Appr-1-p processing domain protein	PF3D7_1448800.iso1.exon2.amp1	IMRAS-005	NP	Day 0	-0.241438168957961
PF3D7_1448800	Appr-1-p processing domain protein	PF3D7_1448800.iso1.exon2.amp1	IMRAS-021	NP	Day 0	-0.319201080698864
PF3D7_1448800	Appr-1-p processing domain protein	PF3D7_1448800.iso1.exon2.amp1	IMRAS-021	NP	Day 140	-0.273584448050624
PF3D7_1448800	Appr-1-p processing domain protein	PF3D7_1448800.iso1.exon2.amp1	IMRAS-033	NP	Day 140	-0.435439117256719
PF3D7_1448800	Appr-1-p processing domain protein	PF3D7_1448800.iso1.exon2.amp1	IMRAS-033	NP	Day 0	-0.356418198379018
PF3D7_1448800	Appr-1-p processing domain protein	PF3D7_1448800.iso1.exon2.amp1	IMRAS-039	P	Day 0	-0.25045227793405
PF3D7_1448800	Appr-1-p processing domain protein	PF3D7_1448800.iso1.exon2.amp1	IMRAS-039	P	Day 140	-0.0553033961239411
PF3D7_1448800	Appr-1-p processing domain protein	PF3D7_1448800.iso1.exon2.amp1	IMRAS-045	P	Day 140	-0.318500984569718
PF3D7_1448800	Appr-1-p processing domain protein	PF3D7_1448800.iso1.exon2.amp1	IMRAS-045	P	Day 0	-0.278647210840985
PF3D7_1448800	Appr-1-p processing domain protein	PF3D7_1448800.iso1.exon2.amp1	IMRAS-049	Mock	Day 0	-0.222095002526883
PF3D7_1448800	Appr-1-p processing domain protein	PF3D7_1448800.iso1.exon2.amp1	IMRAS-049	Mock	Day 140	-0.27132178184643
PF3D7_1448800	Appr-1-p processing domain protein	PF3D7_1448800.iso1.exon2.amp1	IMRAS-054	Mock	Day 140	-0.533379849227245
PF3D7_1448800	Appr-1-p processing domain protein	PF3D7_1448800.iso1.exon2.amp1	IMRAS-054	Mock	Day 0	-0.423030883751816
PF3D7_1448800	Appr-1-p processing domain protein	PF3D7_1448800.iso1.exon2.amp1	IMRAS-057	P	Day 0	1.5318361379242
PF3D7_1448800	Appr-1-p processing domain protein	PF3D7_1448800.iso1.exon2.amp1	IMRAS-057	P	Day 140	1.41205774171058
PF3D7_1448800	Appr-1-p processing domain protein	PF3D7_1448800.iso1.exon2.amp1	IMRAS-060	P	Day 140	0.181745293707753
PF3D7_1448800	Appr-1-p processing domain protein	PF3D7_1448800.iso1.exon2.amp1	IMRAS-060	P	Day 0	0.404057012453444
PF3D7_1448800	Appr-1-p processing domain protein	PF3D7_1448800.iso1.exon2.amp1	IMRAS-061	NP	Day 0	-0.279470716334666
PF3D7_1448800	Appr-1-p processing domain protein	PF3D7_1448800.iso1.exon2.amp1	IMRAS-061	NP	Day 140	-0.202078328850094
PF3D7_1448800	Appr-1-p processing domain protein	PF3D7_1448800.iso1.exon2.amp1	IMRAS-062	Mock	Day 140	-0.487427143341788
PF3D7_1448800	Appr-1-p processing domain protein	PF3D7_1448800.iso1.exon2.amp1	IMRAS-062	Mock	Day 0	-0.348524775872397
PF3D7_1448800	Appr-1-p processing domain protein	PF3D7_1448800.iso1.exon2.amp1	IMRAS-071	NP	Day 0	-0.32861719230751
PF3D7_1448800	Appr-1-p processing domain protein	PF3D7_1448800.iso1.exon2.amp1	IMRAS-071	NP	Day 140	-0.262256055147422
PF3D7_1448800	Appr-1-p processing domain protein	PF3D7_1448800.iso1.exon2.amp1	IMRAS-078	P	Day 140	0.667225735689103
PF3D7_1448800	Appr-1-p processing domain protein	PF3D7_1448800.iso1.exon2.amp1	IMRAS-078	P	Day 0	0.324435736580901
PF3D7_1105200	conserved Plasmodium protein, unknown function	PF3D7_1105200.iso1.exon3.amp1	IMRAS-002	P	Day 0	-0.197919903181397
PF3D7_1105200	conserved Plasmodium protein, unknown function	PF3D7_1105200.iso1.exon3.amp1	IMRAS-002	P	Day 140	-0.108596620503711
PF3D7_1105200	conserved Plasmodium protein, unknown function	PF3D7_1105200.iso1.exon3.amp1	IMRAS-005	NP	Day 140	-0.0997003639529037
PF3D7_1105200	conserved Plasmodium protein, unknown function	PF3D7_1105200.iso1.exon3.amp1	IMRAS-005	NP	Day 0	-0.0850044891554358
PF3D7_1105200	conserved Plasmodium protein, unknown function	PF3D7_1105200.iso1.exon3.amp1	IMRAS-021	NP	Day 0	-0.210367939011769
PF3D7_1105200	conserved Plasmodium protein, unknown function	PF3D7_1105200.iso1.exon3.amp1	IMRAS-021	NP	Day 140	-0.129183728407586
PF3D7_1105200	conserved Plasmodium protein, unknown function	PF3D7_1105200.iso1.exon3.amp1	IMRAS-033	NP	Day 140	-0.215263712450756
PF3D7_1105200	conserved Plasmodium protein, unknown function	PF3D7_1105200.iso1.exon3.amp1	IMRAS-033	NP	Day 0	-0.0804358039903992
PF3D7_1105200	conserved Plasmodium protein, unknown function	PF3D7_1105200.iso1.exon3.amp1	IMRAS-039	P	Day 0	-0.192442104169952
PF3D7_1105200	conserved Plasmodium protein, unknown function	PF3D7_1105200.iso1.exon3.amp1	IMRAS-039	P	Day 140	-0.104632598590936
PF3D7_1105200	conserved Plasmodium protein, unknown function	PF3D7_1105200.iso1.exon3.amp1	IMRAS-045	P	Day 140	-0.0928901184056112
PF3D7_1105200	conserved Plasmodium protein, unknown function	PF3D7_1105200.iso1.exon3.amp1	IMRAS-045	P	Day 0	-0.0108532967780732
PF3D7_1105200	conserved Plasmodium protein, unknown function	PF3D7_1105200.iso1.exon3.amp1	IMRAS-049	Mock	Day 0	-0.0923215333193284
PF3D7_1105200	conserved Plasmodium protein, unknown function	PF3D7_1105200.iso1.exon3.amp1	IMRAS-049	Mock	Day 140	-0.0649978874472286
PF3D7_1105200	conserved Plasmodium protein, unknown function	PF3D7_1105200.iso1.exon3.amp1	IMRAS-054	Mock	Day 140	-0.193540509552983
PF3D7_1105200	conserved Plasmodium protein, unknown function	PF3D7_1105200.iso1.exon3.amp1	IMRAS-054	Mock	Day 0	-0.197490280877053
PF3D7_1105200	conserved Plasmodium protein, unknown function	PF3D7_1105200.iso1.exon3.amp1	IMRAS-057	P	Day 0	-0.061289044793039
PF3D7_1105200	conserved Plasmodium protein, unknown function	PF3D7_1105200.iso1.exon3.amp1	IMRAS-057	P	Day 140	-0.062029670608716
PF3D7_1105200	conserved Plasmodium protein, unknown function	PF3D7_1105200.iso1.exon3.amp1	IMRAS-060	P	Day 140	-0.159409903874733
PF3D7_1105200	conserved Plasmodium protein, unknown function	PF3D7_1105200.iso1.exon3.amp1	IMRAS-060	P	Day 0	-0.0828790517636708
PF3D7_1105200	conserved Plasmodium protein, unknown function	PF3D7_1105200.iso1.exon3.amp1	IMRAS-061	NP	Day 0	-0.0577719741919918
PF3D7_1105200	conserved Plasmodium protein, unknown function	PF3D7_1105200.iso1.exon3.amp1	IMRAS-061	NP	Day 140	-0.0343487333284447
PF3D7_1105200	conserved Plasmodium protein, unknown function	PF3D7_1105200.iso1.exon3.amp1	IMRAS-062	Mock	Day 140	-0.243139444696901
PF3D7_1105200	conserved Plasmodium protein, unknown function	PF3D7_1105200.iso1.exon3.amp1	IMRAS-062	Mock	Day 0	-0.174925453620547
PF3D7_1105200	conserved Plasmodium protein, unknown function	PF3D7_1105200.iso1.exon3.amp1	IMRAS-071	NP	Day 0	0.0270768299044928
PF3D7_1105200	conserved Plasmodium protein, unknown function	PF3D7_1105200.iso1.exon3.amp1	IMRAS-071	NP	Day 140	0.0469856887681779
PF3D7_1105200	conserved Plasmodium protein, unknown function	PF3D7_1105200.iso1.exon3.amp1	IMRAS-078	P	Day 140	-0.199507733447433
PF3D7_1105200	conserved Plasmodium protein, unknown function	PF3D7_1105200.iso1.exon3.amp1	IMRAS-078	P	Day 0	-0.155400130477867
PF3D7_1128400	geranylgeranyl pyrophosphate synthase, putative	PF3D7_1128400.iso1.exon7.amp1	IMRAS-002	P	Day 0	-0.156229881760023
PF3D7_1128400	geranylgeranyl pyrophosphate synthase, putative	PF3D7_1128400.iso1.exon7.amp1	IMRAS-002	P	Day 140	-0.355920532986172
PF3D7_1128400	geranylgeranyl pyrophosphate synthase, putative	PF3D7_1128400.iso1.exon7.amp1	IMRAS-005	NP	Day 140	-0.636604581852277
PF3D7_1128400	geranylgeranyl pyrophosphate synthase, putative	PF3D7_1128400.iso1.exon7.amp1	IMRAS-005	NP	Day 0	-0.637480775245795
PF3D7_1128400	geranylgeranyl pyrophosphate synthase, putative	PF3D7_1128400.iso1.exon7.amp1	IMRAS-021	NP	Day 0	-0.535273385856971
PF3D7_1128400	geranylgeranyl pyrophosphate synthase, putative	PF3D7_1128400.iso1.exon7.amp1	IMRAS-021	NP	Day 140	-0.378806747178155
PF3D7_1128400	geranylgeranyl pyrophosphate synthase, putative	PF3D7_1128400.iso1.exon7.amp1	IMRAS-033	NP	Day 140	-0.540636814846735
PF3D7_1128400	geranylgeranyl pyrophosphate synthase, putative	PF3D7_1128400.iso1.exon7.amp1	IMRAS-033	NP	Day 0	-0.336765356226749
PF3D7_1128400	geranylgeranyl pyrophosphate synthase, putative	PF3D7_1128400.iso1.exon7.amp1	IMRAS-039	P	Day 0	-0.627220731780961
PF3D7_1128400	geranylgeranyl pyrophosphate synthase, putative	PF3D7_1128400.iso1.exon7.amp1	IMRAS-039	P	Day 140	-0.450429600902854
PF3D7_1128400	geranylgeranyl pyrophosphate synthase, putative	PF3D7_1128400.iso1.exon7.amp1	IMRAS-045	P	Day 140	-0.404627715815085
PF3D7_1128400	geranylgeranyl pyrophosphate synthase, putative	PF3D7_1128400.iso1.exon7.amp1	IMRAS-045	P	Day 0	-0.285776339369848
PF3D7_1128400	geranylgeranyl pyrophosphate synthase, putative	PF3D7_1128400.iso1.exon7.amp1	IMRAS-049	Mock	Day 0	-0.342102741900367
PF3D7_1128400	geranylgeranyl pyrophosphate synthase, putative	PF3D7_1128400.iso1.exon7.amp1	IMRAS-049	Mock	Day 140	-0.267517477724283
PF3D7_1128400	geranylgeranyl pyrophosphate synthase, putative	PF3D7_1128400.iso1.exon7.amp1	IMRAS-054	Mock	Day 140	-0.335167356243318
PF3D7_1128400	geranylgeranyl pyrophosphate synthase, putative	PF3D7_1128400.iso1.exon7.amp1	IMRAS-054	Mock	Day 0	-0.1436403069328
PF3D7_1128400	geranylgeranyl pyrophosphate synthase, putative	PF3D7_1128400.iso1.exon7.amp1	IMRAS-057	P	Day 0	-0.652848444936017
PF3D7_1128400	geranylgeranyl pyrophosphate synthase, putative	PF3D7_1128400.iso1.exon7.amp1	IMRAS-057	P	Day 140	-0.58709894095991
PF3D7_1128400	geranylgeranyl pyrophosphate synthase, putative	PF3D7_1128400.iso1.exon7.amp1	IMRAS-060	P	Day 140	-0.506631063395997
PF3D7_1128400	geranylgeranyl pyrophosphate synthase, putative	PF3D7_1128400.iso1.exon7.amp1	IMRAS-060	P	Day 0	-0.379086624579958
PF3D7_1128400	geranylgeranyl pyrophosphate synthase, putative	PF3D7_1128400.iso1.exon7.amp1	IMRAS-061	NP	Day 0	-0.444082019288167
PF3D7_1128400	geranylgeranyl pyrophosphate synthase, putative	PF3D7_1128400.iso1.exon7.amp1	IMRAS-061	NP	Day 140	-0.397344839553933
PF3D7_1128400	geranylgeranyl pyrophosphate synthase, putative	PF3D7_1128400.iso1.exon7.amp1	IMRAS-062	Mock	Day 140	-0.480845670584671
PF3D7_1128400	geranylgeranyl pyrophosphate synthase, putative	PF3D7_1128400.iso1.exon7.amp1	IMRAS-062	Mock	Day 0	-0.314921245642864
PF3D7_1128400	geranylgeranyl pyrophosphate synthase, putative	PF3D7_1128400.iso1.exon7.amp1	IMRAS-071	NP	Day 0	-0.296877048195508
PF3D7_1128400	geranylgeranyl pyrophosphate synthase, putative	PF3D7_1128400.iso1.exon7.amp1	IMRAS-071	NP	Day 140	-0.297009229054982
PF3D7_1128400	geranylgeranyl pyrophosphate synthase, putative	PF3D7_1128400.iso1.exon7.amp1	IMRAS-078	P	Day 140	-0.385920857678315
PF3D7_1128400	geranylgeranyl pyrophosphate synthase, putative	PF3D7_1128400.iso1.exon7.amp1	IMRAS-078	P	Day 0	-0.40847959472606
PF3D7_1212300	conserved Plasmodium protein, unknown function	PF3D7_1212300.iso1.exon4.amp1	IMRAS-002	P	Day 0	-0.625812430865485
PF3D7_1212300	conserved Plasmodium protein, unknown function	PF3D7_1212300.iso1.exon4.amp1	IMRAS-002	P	Day 140	-0.204625808740373
PF3D7_1212300	conserved Plasmodium protein, unknown function	PF3D7_1212300.iso1.exon4.amp1	IMRAS-005	NP	Day 140	-0.209173144961996
PF3D7_1212300	conserved Plasmodium protein, unknown function	PF3D7_1212300.iso1.exon4.amp1	IMRAS-005	NP	Day 0	-0.188313792896439
PF3D7_1212300	conserved Plasmodium protein, unknown function	PF3D7_1212300.iso1.exon4.amp1	IMRAS-021	NP	Day 0	-0.096462896618787
PF3D7_1212300	conserved Plasmodium protein, unknown function	PF3D7_1212300.iso1.exon4.amp1	IMRAS-021	NP	Day 140	-0.0809109932228509
PF3D7_1212300	conserved Plasmodium protein, unknown function	PF3D7_1212300.iso1.exon4.amp1	IMRAS-033	NP	Day 140	-0.0862772717306779
PF3D7_1212300	conserved Plasmodium protein, unknown function	PF3D7_1212300.iso1.exon4.amp1	IMRAS-033	NP	Day 0	-0.133358943177733
PF3D7_1212300	conserved Plasmodium protein, unknown function	PF3D7_1212300.iso1.exon4.amp1	IMRAS-039	P	Day 0	-0.167351123207123
PF3D7_1212300	conserved Plasmodium protein, unknown function	PF3D7_1212300.iso1.exon4.amp1	IMRAS-039	P	Day 140	-0.0796700292181445
PF3D7_1212300	conserved Plasmodium protein, unknown function	PF3D7_1212300.iso1.exon4.amp1	IMRAS-045	P	Day 140	-0.19182016391323
PF3D7_1212300	conserved Plasmodium protein, unknown function	PF3D7_1212300.iso1.exon4.amp1	IMRAS-045	P	Day 0	-0.100894447315376
PF3D7_1212300	conserved Plasmodium protein, unknown function	PF3D7_1212300.iso1.exon4.amp1	IMRAS-049	Mock	Day 0	-0.00260411668589278
PF3D7_1212300	conserved Plasmodium protein, unknown function	PF3D7_1212300.iso1.exon4.amp1	IMRAS-049	Mock	Day 140	-0.0867725472967056
PF3D7_1212300	conserved Plasmodium protein, unknown function	PF3D7_1212300.iso1.exon4.amp1	IMRAS-054	Mock	Day 140	-0.131320312344814
PF3D7_1212300	conserved Plasmodium protein, unknown function	PF3D7_1212300.iso1.exon4.amp1	IMRAS-054	Mock	Day 0	-0.299048996626468
PF3D7_1212300	conserved Plasmodium protein, unknown function	PF3D7_1212300.iso1.exon4.amp1	IMRAS-057	P	Day 0	0.676163191577372
PF3D7_1212300	conserved Plasmodium protein, unknown function	PF3D7_1212300.iso1.exon4.amp1	IMRAS-057	P	Day 140	0.690475180243757
PF3D7_1212300	conserved Plasmodium protein, unknown function	PF3D7_1212300.iso1.exon4.amp1	IMRAS-060	P	Day 140	-0.123481118963428
PF3D7_1212300	conserved Plasmodium protein, unknown function	PF3D7_1212300.iso1.exon4.amp1	IMRAS-060	P	Day 0	-0.0425231833241995
PF3D7_1212300	conserved Plasmodium protein, unknown function	PF3D7_1212300.iso1.exon4.amp1	IMRAS-061	NP	Day 0	-0.223634240917713
PF3D7_1212300	conserved Plasmodium protein, unknown function	PF3D7_1212300.iso1.exon4.amp1	IMRAS-061	NP	Day 140	-0.181078030237542
PF3D7_1212300	conserved Plasmodium protein, unknown function	PF3D7_1212300.iso1.exon4.amp1	IMRAS-062	Mock	Day 140	-0.419960236178929
PF3D7_1212300	conserved Plasmodium protein, unknown function	PF3D7_1212300.iso1.exon4.amp1	IMRAS-062	Mock	Day 0	-0.217215975714792
PF3D7_1212300	conserved Plasmodium protein, unknown function	PF3D7_1212300.iso1.exon4.amp1	IMRAS-071	NP	Day 0	-0.158452361250999
PF3D7_1212300	conserved Plasmodium protein, unknown function	PF3D7_1212300.iso1.exon4.amp1	IMRAS-071	NP	Day 140	-0.112835636894028
PF3D7_1212300	conserved Plasmodium protein, unknown function	PF3D7_1212300.iso1.exon4.amp1	IMRAS-078	P	Day 140	-0.149467050947838
PF3D7_1212300	conserved Plasmodium protein, unknown function	PF3D7_1212300.iso1.exon4.amp1	IMRAS-078	P	Day 0	-0.0131310129105326
PF3D7_1368300	conserved Plasmodium protein, unknown function	PF3D7_1368300.iso1.exon3.amp1	IMRAS-002	P	Day 0	-0.495329334793324
PF3D7_1368300	conserved Plasmodium protein, unknown function	PF3D7_1368300.iso1.exon3.amp1	IMRAS-002	P	Day 140	-0.129198724462885
PF3D7_1368300	conserved Plasmodium protein, unknown function	PF3D7_1368300.iso1.exon3.amp1	IMRAS-005	NP	Day 140	-0.238192561720668
PF3D7_1368300	conserved Plasmodium protein, unknown function	PF3D7_1368300.iso1.exon3.amp1	IMRAS-005	NP	Day 0	-0.170688122214605
PF3D7_1368300	conserved Plasmodium protein, unknown function	PF3D7_1368300.iso1.exon3.amp1	IMRAS-021	NP	Day 0	-0.104784160010531
PF3D7_1368300	conserved Plasmodium protein, unknown function	PF3D7_1368300.iso1.exon3.amp1	IMRAS-021	NP	Day 140	-0.130416625540777
PF3D7_1368300	conserved Plasmodium protein, unknown function	PF3D7_1368300.iso1.exon3.amp1	IMRAS-033	NP	Day 140	-0.0786630016469854
PF3D7_1368300	conserved Plasmodium protein, unknown function	PF3D7_1368300.iso1.exon3.amp1	IMRAS-033	NP	Day 0	-0.175296773042369
PF3D7_1368300	conserved Plasmodium protein, unknown function	PF3D7_1368300.iso1.exon3.amp1	IMRAS-039	P	Day 0	-0.150112753965598
PF3D7_1368300	conserved Plasmodium protein, unknown function	PF3D7_1368300.iso1.exon3.amp1	IMRAS-039	P	Day 140	-0.0654493354801904
PF3D7_1368300	conserved Plasmodium protein, unknown function	PF3D7_1368300.iso1.exon3.amp1	IMRAS-045	P	Day 140	1.23454812690653
PF3D7_1368300	conserved Plasmodium protein, unknown function	PF3D7_1368300.iso1.exon3.amp1	IMRAS-045	P	Day 0	1.34472844071416
PF3D7_1368300	conserved Plasmodium protein, unknown function	PF3D7_1368300.iso1.exon3.amp1	IMRAS-049	Mock	Day 0	-0.0395654402679373
PF3D7_1368300	conserved Plasmodium protein, unknown function	PF3D7_1368300.iso1.exon3.amp1	IMRAS-049	Mock	Day 140	-0.0657484701814415
PF3D7_1368300	conserved Plasmodium protein, unknown function	PF3D7_1368300.iso1.exon3.amp1	IMRAS-054	Mock	Day 140	-0.0126872832810232
PF3D7_1368300	conserved Plasmodium protein, unknown function	PF3D7_1368300.iso1.exon3.amp1	IMRAS-054	Mock	Day 0	-0.202464238711711
PF3D7_1368300	conserved Plasmodium protein, unknown function	PF3D7_1368300.iso1.exon3.amp1	IMRAS-057	P	Day 0	-0.0967885133395985
PF3D7_1368300	conserved Plasmodium protein, unknown function	PF3D7_1368300.iso1.exon3.amp1	IMRAS-057	P	Day 140	-0.0290428910236074
PF3D7_1368300	conserved Plasmodium protein, unknown function	PF3D7_1368300.iso1.exon3.amp1	IMRAS-060	P	Day 140	-0.0466472542847765
PF3D7_1368300	conserved Plasmodium protein, unknown function	PF3D7_1368300.iso1.exon3.amp1	IMRAS-060	P	Day 0	0.0078484012919624
PF3D7_1368300	conserved Plasmodium protein, unknown function	PF3D7_1368300.iso1.exon3.amp1	IMRAS-061	NP	Day 0	-0.120028424667048
PF3D7_1368300	conserved Plasmodium protein, unknown function	PF3D7_1368300.iso1.exon3.amp1	IMRAS-061	NP	Day 140	-0.0720299457428251
PF3D7_1368300	conserved Plasmodium protein, unknown function	PF3D7_1368300.iso1.exon3.amp1	IMRAS-062	Mock	Day 140	-0.251023043772735
PF3D7_1368300	conserved Plasmodium protein, unknown function	PF3D7_1368300.iso1.exon3.amp1	IMRAS-062	Mock	Day 0	-0.112345861865309
PF3D7_1368300	conserved Plasmodium protein, unknown function	PF3D7_1368300.iso1.exon3.amp1	IMRAS-071	NP	Day 0	1.37989207047857
PF3D7_1368300	conserved Plasmodium protein, unknown function	PF3D7_1368300.iso1.exon3.amp1	IMRAS-071	NP	Day 140	1.24204451508188
PF3D7_1368300	conserved Plasmodium protein, unknown function	PF3D7_1368300.iso1.exon3.amp1	IMRAS-078	P	Day 140	1.55425542488737
PF3D7_1368300	conserved Plasmodium protein, unknown function	PF3D7_1368300.iso1.exon3.amp1	IMRAS-078	P	Day 0	1.30420611686398
PF3D7_1014000	GDP-fucose synthase, putative	PF3D7_1014000.iso1.exon7.amp1	IMRAS-002	P	Day 0	0.306989997366983
PF3D7_1014000	GDP-fucose synthase, putative	PF3D7_1014000.iso1.exon7.amp1	IMRAS-002	P	Day 140	0.610818487673749
PF3D7_1014000	GDP-fucose synthase, putative	PF3D7_1014000.iso1.exon7.amp1	IMRAS-005	NP	Day 140	-0.197668103600389
PF3D7_1014000	GDP-fucose synthase, putative	PF3D7_1014000.iso1.exon7.amp1	IMRAS-005	NP	Day 0	-0.119398893517751
PF3D7_1014000	GDP-fucose synthase, putative	PF3D7_1014000.iso1.exon7.amp1	IMRAS-021	NP	Day 0	-0.0923201944444756
PF3D7_1014000	GDP-fucose synthase, putative	PF3D7_1014000.iso1.exon7.amp1	IMRAS-021	NP	Day 140	-0.152582094120415
PF3D7_1014000	GDP-fucose synthase, putative	PF3D7_1014000.iso1.exon7.amp1	IMRAS-033	NP	Day 140	-0.147606049448363
PF3D7_1014000	GDP-fucose synthase, putative	PF3D7_1014000.iso1.exon7.amp1	IMRAS-033	NP	Day 0	-0.179027459813609
PF3D7_1014000	GDP-fucose synthase, putative	PF3D7_1014000.iso1.exon7.amp1	IMRAS-039	P	Day 0	-0.0156808899863403
PF3D7_1014000	GDP-fucose synthase, putative	PF3D7_1014000.iso1.exon7.amp1	IMRAS-039	P	Day 140	0.0186800490375099
PF3D7_1014000	GDP-fucose synthase, putative	PF3D7_1014000.iso1.exon7.amp1	IMRAS-045	P	Day 140	-0.148143973829107
PF3D7_1014000	GDP-fucose synthase, putative	PF3D7_1014000.iso1.exon7.amp1	IMRAS-045	P	Day 0	0.0398316164497459
PF3D7_1014000	GDP-fucose synthase, putative	PF3D7_1014000.iso1.exon7.amp1	IMRAS-049	Mock	Day 0	-0.0931142664789455
PF3D7_1014000	GDP-fucose synthase, putative	PF3D7_1014000.iso1.exon7.amp1	IMRAS-049	Mock	Day 140	-0.0802359061414197
PF3D7_1014000	GDP-fucose synthase, putative	PF3D7_1014000.iso1.exon7.amp1	IMRAS-054	Mock	Day 140	-0.0355443389663641
PF3D7_1014000	GDP-fucose synthase, putative	PF3D7_1014000.iso1.exon7.amp1	IMRAS-054	Mock	Day 0	-0.251107555488472
PF3D7_1014000	GDP-fucose synthase, putative	PF3D7_1014000.iso1.exon7.amp1	IMRAS-057	P	Day 0	-0.0715020717287409
PF3D7_1014000	GDP-fucose synthase, putative	PF3D7_1014000.iso1.exon7.amp1	IMRAS-057	P	Day 140	-0.0243604031029552
PF3D7_1014000	GDP-fucose synthase, putative	PF3D7_1014000.iso1.exon7.amp1	IMRAS-060	P	Day 140	-0.109302183793666
PF3D7_1014000	GDP-fucose synthase, putative	PF3D7_1014000.iso1.exon7.amp1	IMRAS-060	P	Day 0	-0.0214615677963703
PF3D7_1014000	GDP-fucose synthase, putative	PF3D7_1014000.iso1.exon7.amp1	IMRAS-061	NP	Day 0	-0.0481533429570291
PF3D7_1014000	GDP-fucose synthase, putative	PF3D7_1014000.iso1.exon7.amp1	IMRAS-061	NP	Day 140	-0.0327802454147736
PF3D7_1014000	GDP-fucose synthase, putative	PF3D7_1014000.iso1.exon7.amp1	IMRAS-062	Mock	Day 140	-0.206908427488269
PF3D7_1014000	GDP-fucose synthase, putative	PF3D7_1014000.iso1.exon7.amp1	IMRAS-062	Mock	Day 0	-0.10234100179092
PF3D7_1014000	GDP-fucose synthase, putative	PF3D7_1014000.iso1.exon7.amp1	IMRAS-071	NP	Day 0	0.168582624069453
PF3D7_1014000	GDP-fucose synthase, putative	PF3D7_1014000.iso1.exon7.amp1	IMRAS-071	NP	Day 140	0.155590001032103
PF3D7_1014000	GDP-fucose synthase, putative	PF3D7_1014000.iso1.exon7.amp1	IMRAS-078	P	Day 140	-0.0171213473076666
PF3D7_1014000	GDP-fucose synthase, putative	PF3D7_1014000.iso1.exon7.amp1	IMRAS-078	P	Day 0	0.00875023333781044
PF3D7_1367600	ribosome biogenesis protein MRT4, putative	PF3D7_1367600.iso1.exon1.amp1	IMRAS-002	P	Day 0	-0.769281137793467
PF3D7_1367600	ribosome biogenesis protein MRT4, putative	PF3D7_1367600.iso1.exon1.amp1	IMRAS-002	P	Day 140	-0.337157862057543
PF3D7_1367600	ribosome biogenesis protein MRT4, putative	PF3D7_1367600.iso1.exon1.amp1	IMRAS-005	NP	Day 140	-0.8189304765801
PF3D7_1367600	ribosome biogenesis protein MRT4, putative	PF3D7_1367600.iso1.exon1.amp1	IMRAS-005	NP	Day 0	-0.743848321318398
PF3D7_1367600	ribosome biogenesis protein MRT4, putative	PF3D7_1367600.iso1.exon1.amp1	IMRAS-021	NP	Day 0	-0.283341031342296
PF3D7_1367600	ribosome biogenesis protein MRT4, putative	PF3D7_1367600.iso1.exon1.amp1	IMRAS-021	NP	Day 140	-0.234614531818318
PF3D7_1367600	ribosome biogenesis protein MRT4, putative	PF3D7_1367600.iso1.exon1.amp1	IMRAS-033	NP	Day 140	-0.403210397269337
PF3D7_1367600	ribosome biogenesis protein MRT4, putative	PF3D7_1367600.iso1.exon1.amp1	IMRAS-033	NP	Day 0	-0.4415900883244
PF3D7_1367600	ribosome biogenesis protein MRT4, putative	PF3D7_1367600.iso1.exon1.amp1	IMRAS-039	P	Day 0	-0.54344743192174
PF3D7_1367600	ribosome biogenesis protein MRT4, putative	PF3D7_1367600.iso1.exon1.amp1	IMRAS-039	P	Day 140	-0.396900204486059
PF3D7_1367600	ribosome biogenesis protein MRT4, putative	PF3D7_1367600.iso1.exon1.amp1	IMRAS-045	P	Day 140	-0.364329762567943
PF3D7_1367600	ribosome biogenesis protein MRT4, putative	PF3D7_1367600.iso1.exon1.amp1	IMRAS-045	P	Day 0	-0.241516980255239
PF3D7_1367600	ribosome biogenesis protein MRT4, putative	PF3D7_1367600.iso1.exon1.amp1	IMRAS-049	Mock	Day 0	-0.0458443628351546
PF3D7_1367600	ribosome biogenesis protein MRT4, putative	PF3D7_1367600.iso1.exon1.amp1	IMRAS-049	Mock	Day 140	-0.200536734267743
PF3D7_1367600	ribosome biogenesis protein MRT4, putative	PF3D7_1367600.iso1.exon1.amp1	IMRAS-054	Mock	Day 140	-0.88633718679379
PF3D7_1367600	ribosome biogenesis protein MRT4, putative	PF3D7_1367600.iso1.exon1.amp1	IMRAS-054	Mock	Day 0	-0.479869881745131
PF3D7_1367600	ribosome biogenesis protein MRT4, putative	PF3D7_1367600.iso1.exon1.amp1	IMRAS-057	P	Day 0	-0.974568193366107
PF3D7_1367600	ribosome biogenesis protein MRT4, putative	PF3D7_1367600.iso1.exon1.amp1	IMRAS-057	P	Day 140	-0.784707740409765
PF3D7_1367600	ribosome biogenesis protein MRT4, putative	PF3D7_1367600.iso1.exon1.amp1	IMRAS-060	P	Day 140	-0.76374532207512
PF3D7_1367600	ribosome biogenesis protein MRT4, putative	PF3D7_1367600.iso1.exon1.amp1	IMRAS-060	P	Day 0	-0.664052107421996
PF3D7_1367600	ribosome biogenesis protein MRT4, putative	PF3D7_1367600.iso1.exon1.amp1	IMRAS-061	NP	Day 0	-0.679143905961331
PF3D7_1367600	ribosome biogenesis protein MRT4, putative	PF3D7_1367600.iso1.exon1.amp1	IMRAS-061	NP	Day 140	-0.490292787390953
PF3D7_1367600	ribosome biogenesis protein MRT4, putative	PF3D7_1367600.iso1.exon1.amp1	IMRAS-062	Mock	Day 140	-0.594521449082315
PF3D7_1367600	ribosome biogenesis protein MRT4, putative	PF3D7_1367600.iso1.exon1.amp1	IMRAS-062	Mock	Day 0	-0.426264525821967
PF3D7_1367600	ribosome biogenesis protein MRT4, putative	PF3D7_1367600.iso1.exon1.amp1	IMRAS-071	NP	Day 0	-0.454553695191047
PF3D7_1367600	ribosome biogenesis protein MRT4, putative	PF3D7_1367600.iso1.exon1.amp1	IMRAS-071	NP	Day 140	-0.405816554609064
PF3D7_1367600	ribosome biogenesis protein MRT4, putative	PF3D7_1367600.iso1.exon1.amp1	IMRAS-078	P	Day 140	-0.295740784325504
PF3D7_1367600	ribosome biogenesis protein MRT4, putative	PF3D7_1367600.iso1.exon1.amp1	IMRAS-078	P	Day 0	-0.317541971767541
PF3D7_1119200	conserved Plasmodium protein, unknown function	PF3D7_1119200.iso1.exon2.amp1	IMRAS-002	P	Day 0	-0.581842820864484
PF3D7_1119200	conserved Plasmodium protein, unknown function	PF3D7_1119200.iso1.exon2.amp1	IMRAS-002	P	Day 140	-0.173980155387019
PF3D7_1119200	conserved Plasmodium protein, unknown function	PF3D7_1119200.iso1.exon2.amp1	IMRAS-005	NP	Day 140	-0.230356722306563
PF3D7_1119200	conserved Plasmodium protein, unknown function	PF3D7_1119200.iso1.exon2.amp1	IMRAS-005	NP	Day 0	-0.15769386239592
PF3D7_1119200	conserved Plasmodium protein, unknown function	PF3D7_1119200.iso1.exon2.amp1	IMRAS-021	NP	Day 0	-0.227984033462262
PF3D7_1119200	conserved Plasmodium protein, unknown function	PF3D7_1119200.iso1.exon2.amp1	IMRAS-021	NP	Day 140	-0.222293132799068
PF3D7_1119200	conserved Plasmodium protein, unknown function	PF3D7_1119200.iso1.exon2.amp1	IMRAS-033	NP	Day 140	-0.352947753598436
PF3D7_1119200	conserved Plasmodium protein, unknown function	PF3D7_1119200.iso1.exon2.amp1	IMRAS-033	NP	Day 0	-0.289304002520481
PF3D7_1119200	conserved Plasmodium protein, unknown function	PF3D7_1119200.iso1.exon2.amp1	IMRAS-039	P	Day 0	-0.263687249995918
PF3D7_1119200	conserved Plasmodium protein, unknown function	PF3D7_1119200.iso1.exon2.amp1	IMRAS-039	P	Day 140	-0.125350041106152
PF3D7_1119200	conserved Plasmodium protein, unknown function	PF3D7_1119200.iso1.exon2.amp1	IMRAS-045	P	Day 140	-0.228615481052524
PF3D7_1119200	conserved Plasmodium protein, unknown function	PF3D7_1119200.iso1.exon2.amp1	IMRAS-045	P	Day 0	-0.012297896184176
PF3D7_1119200	conserved Plasmodium protein, unknown function	PF3D7_1119200.iso1.exon2.amp1	IMRAS-049	Mock	Day 0	-0.0734254538755899
PF3D7_1119200	conserved Plasmodium protein, unknown function	PF3D7_1119200.iso1.exon2.amp1	IMRAS-049	Mock	Day 140	-0.0858586779412605
PF3D7_1119200	conserved Plasmodium protein, unknown function	PF3D7_1119200.iso1.exon2.amp1	IMRAS-054	Mock	Day 140	-0.274718633355235
PF3D7_1119200	conserved Plasmodium protein, unknown function	PF3D7_1119200.iso1.exon2.amp1	IMRAS-054	Mock	Day 0	-0.458589481805134
PF3D7_1119200	conserved Plasmodium protein, unknown function	PF3D7_1119200.iso1.exon2.amp1	IMRAS-057	P	Day 0	-0.163854120792406
PF3D7_1119200	conserved Plasmodium protein, unknown function	PF3D7_1119200.iso1.exon2.amp1	IMRAS-057	P	Day 140	-0.0865647434681911
PF3D7_1119200	conserved Plasmodium protein, unknown function	PF3D7_1119200.iso1.exon2.amp1	IMRAS-060	P	Day 140	-0.153382604677288
PF3D7_1119200	conserved Plasmodium protein, unknown function	PF3D7_1119200.iso1.exon2.amp1	IMRAS-060	P	Day 0	-0.109135458729263
PF3D7_1119200	conserved Plasmodium protein, unknown function	PF3D7_1119200.iso1.exon2.amp1	IMRAS-061	NP	Day 0	-0.167834750453467
PF3D7_1119200	conserved Plasmodium protein, unknown function	PF3D7_1119200.iso1.exon2.amp1	IMRAS-061	NP	Day 140	-0.0879034767101068
PF3D7_1119200	conserved Plasmodium protein, unknown function	PF3D7_1119200.iso1.exon2.amp1	IMRAS-062	Mock	Day 140	-0.271924820799816
PF3D7_1119200	conserved Plasmodium protein, unknown function	PF3D7_1119200.iso1.exon2.amp1	IMRAS-062	Mock	Day 0	-0.216406458229292
PF3D7_1119200	conserved Plasmodium protein, unknown function	PF3D7_1119200.iso1.exon2.amp1	IMRAS-071	NP	Day 0	-0.159475912227519
PF3D7_1119200	conserved Plasmodium protein, unknown function	PF3D7_1119200.iso1.exon2.amp1	IMRAS-071	NP	Day 140	-0.0316967524932661
PF3D7_1119200	conserved Plasmodium protein, unknown function	PF3D7_1119200.iso1.exon2.amp1	IMRAS-078	P	Day 140	-0.112680380694059
PF3D7_1119200	conserved Plasmodium protein, unknown function	PF3D7_1119200.iso1.exon2.amp1	IMRAS-078	P	Day 0	-0.101047215352985
PF3D7_1305400	conserved Plasmodium protein, unknown function	PF3D7_1305400.iso1.exon1.amp1	IMRAS-002	P	Day 0	-0.347972090256286
PF3D7_1305400	conserved Plasmodium protein, unknown function	PF3D7_1305400.iso1.exon1.amp1	IMRAS-002	P	Day 140	-2.6158078626004e-4
PF3D7_1305400	conserved Plasmodium protein, unknown function	PF3D7_1305400.iso1.exon1.amp1	IMRAS-005	NP	Day 140	-0.0237655896391242
PF3D7_1305400	conserved Plasmodium protein, unknown function	PF3D7_1305400.iso1.exon1.amp1	IMRAS-005	NP	Day 0	0.0258589731967831
PF3D7_1305400	conserved Plasmodium protein, unknown function	PF3D7_1305400.iso1.exon1.amp1	IMRAS-021	NP	Day 0	-0.0832479076095574
PF3D7_1305400	conserved Plasmodium protein, unknown function	PF3D7_1305400.iso1.exon1.amp1	IMRAS-021	NP	Day 140	0.0101112215338972
PF3D7_1305400	conserved Plasmodium protein, unknown function	PF3D7_1305400.iso1.exon1.amp1	IMRAS-033	NP	Day 140	-0.0633508748811717
PF3D7_1305400	conserved Plasmodium protein, unknown function	PF3D7_1305400.iso1.exon1.amp1	IMRAS-033	NP	Day 0	-0.0681854841726661
PF3D7_1305400	conserved Plasmodium protein, unknown function	PF3D7_1305400.iso1.exon1.amp1	IMRAS-039	P	Day 0	-0.0849668181750882
PF3D7_1305400	conserved Plasmodium protein, unknown function	PF3D7_1305400.iso1.exon1.amp1	IMRAS-039	P	Day 140	0.0674973957011797
PF3D7_1305400	conserved Plasmodium protein, unknown function	PF3D7_1305400.iso1.exon1.amp1	IMRAS-045	P	Day 140	-0.0527147332233149
PF3D7_1305400	conserved Plasmodium protein, unknown function	PF3D7_1305400.iso1.exon1.amp1	IMRAS-045	P	Day 0	0.122096627517726
PF3D7_1305400	conserved Plasmodium protein, unknown function	PF3D7_1305400.iso1.exon1.amp1	IMRAS-049	Mock	Day 0	0.0113293455520793
PF3D7_1305400	conserved Plasmodium protein, unknown function	PF3D7_1305400.iso1.exon1.amp1	IMRAS-049	Mock	Day 140	-0.0634978924681757
PF3D7_1305400	conserved Plasmodium protein, unknown function	PF3D7_1305400.iso1.exon1.amp1	IMRAS-054	Mock	Day 140	-0.0191234073400857
PF3D7_1305400	conserved Plasmodium protein, unknown function	PF3D7_1305400.iso1.exon1.amp1	IMRAS-054	Mock	Day 0	-0.0855121764224744
PF3D7_1305400	conserved Plasmodium protein, unknown function	PF3D7_1305400.iso1.exon1.amp1	IMRAS-057	P	Day 0	0.0721661769975963
PF3D7_1305400	conserved Plasmodium protein, unknown function	PF3D7_1305400.iso1.exon1.amp1	IMRAS-057	P	Day 140	0.139099500607008
PF3D7_1305400	conserved Plasmodium protein, unknown function	PF3D7_1305400.iso1.exon1.amp1	IMRAS-060	P	Day 140	0.131424115891512
PF3D7_1305400	conserved Plasmodium protein, unknown function	PF3D7_1305400.iso1.exon1.amp1	IMRAS-060	P	Day 0	0.116053762016936
PF3D7_1305400	conserved Plasmodium protein, unknown function	PF3D7_1305400.iso1.exon1.amp1	IMRAS-061	NP	Day 0	0.0317375589014084
PF3D7_1305400	conserved Plasmodium protein, unknown function	PF3D7_1305400.iso1.exon1.amp1	IMRAS-061	NP	Day 140	0.0871878832451216
PF3D7_1305400	conserved Plasmodium protein, unknown function	PF3D7_1305400.iso1.exon1.amp1	IMRAS-062	Mock	Day 140	-0.0903503555686189
PF3D7_1305400	conserved Plasmodium protein, unknown function	PF3D7_1305400.iso1.exon1.amp1	IMRAS-062	Mock	Day 0	-0.0427694950539816
PF3D7_1305400	conserved Plasmodium protein, unknown function	PF3D7_1305400.iso1.exon1.amp1	IMRAS-071	NP	Day 0	0.0500604710792434
PF3D7_1305400	conserved Plasmodium protein, unknown function	PF3D7_1305400.iso1.exon1.amp1	IMRAS-071	NP	Day 140	0.134620117146872
PF3D7_1305400	conserved Plasmodium protein, unknown function	PF3D7_1305400.iso1.exon1.amp1	IMRAS-078	P	Day 140	0.00670310348638914
PF3D7_1305400	conserved Plasmodium protein, unknown function	PF3D7_1305400.iso1.exon1.amp1	IMRAS-078	P	Day 0	-0.0315244195112392
PF3D7_1232500	CG2-related protein, putative	PF3D7_1232500.iso1.exon2.amp1	IMRAS-002	P	Day 0	-0.347972090256286
PF3D7_1232500	CG2-related protein, putative	PF3D7_1232500.iso1.exon2.amp1	IMRAS-002	P	Day 140	-0.0276662939956829
PF3D7_1232500	CG2-related protein, putative	PF3D7_1232500.iso1.exon2.amp1	IMRAS-005	NP	Day 140	-0.0439618140371589
PF3D7_1232500	CG2-related protein, putative	PF3D7_1232500.iso1.exon2.amp1	IMRAS-005	NP	Day 0	-0.0381896166358597
PF3D7_1232500	CG2-related protein, putative	PF3D7_1232500.iso1.exon2.amp1	IMRAS-021	NP	Day 0	-0.113153697861641
PF3D7_1232500	CG2-related protein, putative	PF3D7_1232500.iso1.exon2.amp1	IMRAS-021	NP	Day 140	0.0195910529869341
PF3D7_1232500	CG2-related protein, putative	PF3D7_1232500.iso1.exon2.amp1	IMRAS-033	NP	Day 140	-0.0717013600673155
PF3D7_1232500	CG2-related protein, putative	PF3D7_1232500.iso1.exon2.amp1	IMRAS-033	NP	Day 0	-0.0987295885307411
PF3D7_1232500	CG2-related protein, putative	PF3D7_1232500.iso1.exon2.amp1	IMRAS-039	P	Day 0	-0.140968091742785
PF3D7_1232500	CG2-related protein, putative	PF3D7_1232500.iso1.exon2.amp1	IMRAS-039	P	Day 140	0.0110082917591079
PF3D7_1232500	CG2-related protein, putative	PF3D7_1232500.iso1.exon2.amp1	IMRAS-045	P	Day 140	-0.0753706369513427
PF3D7_1232500	CG2-related protein, putative	PF3D7_1232500.iso1.exon2.amp1	IMRAS-045	P	Day 0	0.122575371521087
PF3D7_1232500	CG2-related protein, putative	PF3D7_1232500.iso1.exon2.amp1	IMRAS-049	Mock	Day 0	-0.0126182017247327
PF3D7_1232500	CG2-related protein, putative	PF3D7_1232500.iso1.exon2.amp1	IMRAS-049	Mock	Day 140	-0.0936450820566161
PF3D7_1232500	CG2-related protein, putative	PF3D7_1232500.iso1.exon2.amp1	IMRAS-054	Mock	Day 140	-0.0804801313260661
PF3D7_1232500	CG2-related protein, putative	PF3D7_1232500.iso1.exon2.amp1	IMRAS-054	Mock	Day 0	-0.116863724941441
PF3D7_1232500	CG2-related protein, putative	PF3D7_1232500.iso1.exon2.amp1	IMRAS-057	P	Day 0	-0.0186726309370346
PF3D7_1232500	CG2-related protein, putative	PF3D7_1232500.iso1.exon2.amp1	IMRAS-057	P	Day 140	0.0202774887514376
PF3D7_1232500	CG2-related protein, putative	PF3D7_1232500.iso1.exon2.amp1	IMRAS-060	P	Day 140	-0.0355186877117522
PF3D7_1232500	CG2-related protein, putative	PF3D7_1232500.iso1.exon2.amp1	IMRAS-060	P	Day 0	0.0077211402288615
PF3D7_1232500	CG2-related protein, putative	PF3D7_1232500.iso1.exon2.amp1	IMRAS-061	NP	Day 0	-0.0176504680607561
PF3D7_1232500	CG2-related protein, putative	PF3D7_1232500.iso1.exon2.amp1	IMRAS-061	NP	Day 140	0.0248399616405788
PF3D7_1232500	CG2-related protein, putative	PF3D7_1232500.iso1.exon2.amp1	IMRAS-062	Mock	Day 140	-0.137675715021039
PF3D7_1232500	CG2-related protein, putative	PF3D7_1232500.iso1.exon2.amp1	IMRAS-062	Mock	Day 0	-0.0668873258680147
PF3D7_1232500	CG2-related protein, putative	PF3D7_1232500.iso1.exon2.amp1	IMRAS-071	NP	Day 0	0.111281138069987
PF3D7_1232500	CG2-related protein, putative	PF3D7_1232500.iso1.exon2.amp1	IMRAS-071	NP	Day 140	0.172921674339632
PF3D7_1232500	CG2-related protein, putative	PF3D7_1232500.iso1.exon2.amp1	IMRAS-078	P	Day 140	-0.0191624158502623
PF3D7_1232500	CG2-related protein, putative	PF3D7_1232500.iso1.exon2.amp1	IMRAS-078	P	Day 0	-0.00157320993095134
PF3D7_1248800	conserved Plasmodium protein, unknown function	PF3D7_1248800.iso1.exon1.amp1	IMRAS-002	P	Day 0	-0.152441621270315
PF3D7_1248800	conserved Plasmodium protein, unknown function	PF3D7_1248800.iso1.exon1.amp1	IMRAS-002	P	Day 140	0.0154656284587382
PF3D7_1248800	conserved Plasmodium protein, unknown function	PF3D7_1248800.iso1.exon1.amp1	IMRAS-005	NP	Day 140	0.0927731177905518
PF3D7_1248800	conserved Plasmodium protein, unknown function	PF3D7_1248800.iso1.exon1.amp1	IMRAS-005	NP	Day 0	0.0162349555796055
PF3D7_1248800	conserved Plasmodium protein, unknown function	PF3D7_1248800.iso1.exon1.amp1	IMRAS-021	NP	Day 0	-0.137490164878841
PF3D7_1248800	conserved Plasmodium protein, unknown function	PF3D7_1248800.iso1.exon1.amp1	IMRAS-021	NP	Day 140	0.0824884175191887
PF3D7_1248800	conserved Plasmodium protein, unknown function	PF3D7_1248800.iso1.exon1.amp1	IMRAS-033	NP	Day 140	2.64279508493433
PF3D7_1248800	conserved Plasmodium protein, unknown function	PF3D7_1248800.iso1.exon1.amp1	IMRAS-033	NP	Day 0	2.60179595578253
PF3D7_1248800	conserved Plasmodium protein, unknown function	PF3D7_1248800.iso1.exon1.amp1	IMRAS-039	P	Day 0	0.627840960745893
PF3D7_1248800	conserved Plasmodium protein, unknown function	PF3D7_1248800.iso1.exon1.amp1	IMRAS-039	P	Day 140	0.731116626175972
PF3D7_1248800	conserved Plasmodium protein, unknown function	PF3D7_1248800.iso1.exon1.amp1	IMRAS-045	P	Day 140	-0.0509369202554115
PF3D7_1248800	conserved Plasmodium protein, unknown function	PF3D7_1248800.iso1.exon1.amp1	IMRAS-045	P	Day 0	0.132235912583406
PF3D7_1248800	conserved Plasmodium protein, unknown function	PF3D7_1248800.iso1.exon1.amp1	IMRAS-049	Mock	Day 0	0.024983407557988
PF3D7_1248800	conserved Plasmodium protein, unknown function	PF3D7_1248800.iso1.exon1.amp1	IMRAS-049	Mock	Day 140	-0.113374552482547
PF3D7_1248800	conserved Plasmodium protein, unknown function	PF3D7_1248800.iso1.exon1.amp1	IMRAS-054	Mock	Day 140	0.135377092707364
PF3D7_1248800	conserved Plasmodium protein, unknown function	PF3D7_1248800.iso1.exon1.amp1	IMRAS-054	Mock	Day 0	-0.107736416276616
PF3D7_1248800	conserved Plasmodium protein, unknown function	PF3D7_1248800.iso1.exon1.amp1	IMRAS-057	P	Day 0	0.166434838213918
PF3D7_1248800	conserved Plasmodium protein, unknown function	PF3D7_1248800.iso1.exon1.amp1	IMRAS-057	P	Day 140	0.155604169790223
PF3D7_1248800	conserved Plasmodium protein, unknown function	PF3D7_1248800.iso1.exon1.amp1	IMRAS-060	P	Day 140	0.0203606539514425
PF3D7_1248800	conserved Plasmodium protein, unknown function	PF3D7_1248800.iso1.exon1.amp1	IMRAS-060	P	Day 0	0.119708992305165
PF3D7_1248800	conserved Plasmodium protein, unknown function	PF3D7_1248800.iso1.exon1.amp1	IMRAS-061	NP	Day 0	0.174534434750665
PF3D7_1248800	conserved Plasmodium protein, unknown function	PF3D7_1248800.iso1.exon1.amp1	IMRAS-061	NP	Day 140	0.297183078355694
PF3D7_1248800	conserved Plasmodium protein, unknown function	PF3D7_1248800.iso1.exon1.amp1	IMRAS-062	Mock	Day 140	0.00264854405157244
PF3D7_1248800	conserved Plasmodium protein, unknown function	PF3D7_1248800.iso1.exon1.amp1	IMRAS-062	Mock	Day 0	0.0254314440357248
PF3D7_1248800	conserved Plasmodium protein, unknown function	PF3D7_1248800.iso1.exon1.amp1	IMRAS-071	NP	Day 0	0.121745836408703
PF3D7_1248800	conserved Plasmodium protein, unknown function	PF3D7_1248800.iso1.exon1.amp1	IMRAS-071	NP	Day 140	0.177666410508225
PF3D7_1248800	conserved Plasmodium protein, unknown function	PF3D7_1248800.iso1.exon1.amp1	IMRAS-078	P	Day 140	-0.0218883402151206
PF3D7_1248800	conserved Plasmodium protein, unknown function	PF3D7_1248800.iso1.exon1.amp1	IMRAS-078	P	Day 0	-0.0180712565726928
PF3D7_0111700	conserved Plasmodium protein, unknown function	PF3D7_0111700.iso1.exon1.amp1	IMRAS-002	P	Day 0	-0.0727144287995802
PF3D7_0111700	conserved Plasmodium protein, unknown function	PF3D7_0111700.iso1.exon1.amp1	IMRAS-002	P	Day 140	0.0289585581287337
PF3D7_0111700	conserved Plasmodium protein, unknown function	PF3D7_0111700.iso1.exon1.amp1	IMRAS-005	NP	Day 140	0.0862717688756494
PF3D7_0111700	conserved Plasmodium protein, unknown function	PF3D7_0111700.iso1.exon1.amp1	IMRAS-005	NP	Day 0	-0.0495147994052463
PF3D7_0111700	conserved Plasmodium protein, unknown function	PF3D7_0111700.iso1.exon1.amp1	IMRAS-021	NP	Day 0	-0.0242473409903177
PF3D7_0111700	conserved Plasmodium protein, unknown function	PF3D7_0111700.iso1.exon1.amp1	IMRAS-021	NP	Day 140	0.12512931092358
PF3D7_0111700	conserved Plasmodium protein, unknown function	PF3D7_0111700.iso1.exon1.amp1	IMRAS-033	NP	Day 140	0.0391332431885978
PF3D7_0111700	conserved Plasmodium protein, unknown function	PF3D7_0111700.iso1.exon1.amp1	IMRAS-033	NP	Day 0	0.0276069049454364
PF3D7_0111700	conserved Plasmodium protein, unknown function	PF3D7_0111700.iso1.exon1.amp1	IMRAS-039	P	Day 0	-0.100435997199641
PF3D7_0111700	conserved Plasmodium protein, unknown function	PF3D7_0111700.iso1.exon1.amp1	IMRAS-039	P	Day 140	0.0657651851072512
PF3D7_0111700	conserved Plasmodium protein, unknown function	PF3D7_0111700.iso1.exon1.amp1	IMRAS-045	P	Day 140	0.141425470306658
PF3D7_0111700	conserved Plasmodium protein, unknown function	PF3D7_0111700.iso1.exon1.amp1	IMRAS-045	P	Day 0	0.251064954737181
PF3D7_0111700	conserved Plasmodium protein, unknown function	PF3D7_0111700.iso1.exon1.amp1	IMRAS-049	Mock	Day 0	0.12884763151461
PF3D7_0111700	conserved Plasmodium protein, unknown function	PF3D7_0111700.iso1.exon1.amp1	IMRAS-049	Mock	Day 140	0.0378057715710618
PF3D7_0111700	conserved Plasmodium protein, unknown function	PF3D7_0111700.iso1.exon1.amp1	IMRAS-054	Mock	Day 140	0.125290499197998
PF3D7_0111700	conserved Plasmodium protein, unknown function	PF3D7_0111700.iso1.exon1.amp1	IMRAS-054	Mock	Day 0	-0.0256631331567014
PF3D7_0111700	conserved Plasmodium protein, unknown function	PF3D7_0111700.iso1.exon1.amp1	IMRAS-057	P	Day 0	0.188744516733435
PF3D7_0111700	conserved Plasmodium protein, unknown function	PF3D7_0111700.iso1.exon1.amp1	IMRAS-057	P	Day 140	0.106208026063154
PF3D7_0111700	conserved Plasmodium protein, unknown function	PF3D7_0111700.iso1.exon1.amp1	IMRAS-060	P	Day 140	0.0605926688572378
PF3D7_0111700	conserved Plasmodium protein, unknown function	PF3D7_0111700.iso1.exon1.amp1	IMRAS-060	P	Day 0	0.0586104996374512
PF3D7_0111700	conserved Plasmodium protein, unknown function	PF3D7_0111700.iso1.exon1.amp1	IMRAS-061	NP	Day 0	0.0801787528599629
PF3D7_0111700	conserved Plasmodium protein, unknown function	PF3D7_0111700.iso1.exon1.amp1	IMRAS-061	NP	Day 140	0.0602507750674821
PF3D7_0111700	conserved Plasmodium protein, unknown function	PF3D7_0111700.iso1.exon1.amp1	IMRAS-062	Mock	Day 140	0.0202225113803003
PF3D7_0111700	conserved Plasmodium protein, unknown function	PF3D7_0111700.iso1.exon1.amp1	IMRAS-062	Mock	Day 0	0.0336208418490731
PF3D7_0111700	conserved Plasmodium protein, unknown function	PF3D7_0111700.iso1.exon1.amp1	IMRAS-071	NP	Day 0	0.221927337758807
PF3D7_0111700	conserved Plasmodium protein, unknown function	PF3D7_0111700.iso1.exon1.amp1	IMRAS-071	NP	Day 140	0.224274785812812
PF3D7_0111700	conserved Plasmodium protein, unknown function	PF3D7_0111700.iso1.exon1.amp1	IMRAS-078	P	Day 140	0.0984604624957477
PF3D7_0111700	conserved Plasmodium protein, unknown function	PF3D7_0111700.iso1.exon1.amp1	IMRAS-078	P	Day 0	0.0526507194734851
PF3D7_0817700	rhoptry neck protein 5	PF3D7_0817700.iso1.exon17.amp1	IMRAS-002	P	Day 0	-0.331459351668968
PF3D7_0817700	rhoptry neck protein 5	PF3D7_0817700.iso1.exon17.amp1	IMRAS-002	P	Day 140	-0.0621893299294616
PF3D7_0817700	rhoptry neck protein 5	PF3D7_0817700.iso1.exon17.amp1	IMRAS-005	NP	Day 140	-0.0972316390672034
PF3D7_0817700	rhoptry neck protein 5	PF3D7_0817700.iso1.exon17.amp1	IMRAS-005	NP	Day 0	-0.0482520465536123
PF3D7_0817700	rhoptry neck protein 5	PF3D7_0817700.iso1.exon17.amp1	IMRAS-021	NP	Day 0	-0.150998443336233
PF3D7_0817700	rhoptry neck protein 5	PF3D7_0817700.iso1.exon17.amp1	IMRAS-021	NP	Day 140	0.0208873582260924
PF3D7_0817700	rhoptry neck protein 5	PF3D7_0817700.iso1.exon17.amp1	IMRAS-033	NP	Day 140	-0.154944729454249
PF3D7_0817700	rhoptry neck protein 5	PF3D7_0817700.iso1.exon17.amp1	IMRAS-033	NP	Day 0	-0.0789675987591032
PF3D7_0817700	rhoptry neck protein 5	PF3D7_0817700.iso1.exon17.amp1	IMRAS-039	P	Day 0	-0.250266734233596
PF3D7_0817700	rhoptry neck protein 5	PF3D7_0817700.iso1.exon17.amp1	IMRAS-039	P	Day 140	-0.0403018236875923
PF3D7_0817700	rhoptry neck protein 5	PF3D7_0817700.iso1.exon17.amp1	IMRAS-045	P	Day 140	-0.0635907979800194
PF3D7_0817700	rhoptry neck protein 5	PF3D7_0817700.iso1.exon17.amp1	IMRAS-045	P	Day 0	0.075134028737029
PF3D7_0817700	rhoptry neck protein 5	PF3D7_0817700.iso1.exon17.amp1	IMRAS-049	Mock	Day 0	-0.0651578378919897
PF3D7_0817700	rhoptry neck protein 5	PF3D7_0817700.iso1.exon17.amp1	IMRAS-049	Mock	Day 140	-0.153023629135546
PF3D7_0817700	rhoptry neck protein 5	PF3D7_0817700.iso1.exon17.amp1	IMRAS-054	Mock	Day 140	-0.138856836870682
PF3D7_0817700	rhoptry neck protein 5	PF3D7_0817700.iso1.exon17.amp1	IMRAS-054	Mock	Day 0	-0.146273618117691
PF3D7_0817700	rhoptry neck protein 5	PF3D7_0817700.iso1.exon17.amp1	IMRAS-057	P	Day 0	0.258823754340803
PF3D7_0817700	rhoptry neck protein 5	PF3D7_0817700.iso1.exon17.amp1	IMRAS-057	P	Day 140	0.0230154509646798
PF3D7_0817700	rhoptry neck protein 5	PF3D7_0817700.iso1.exon17.amp1	IMRAS-060	P	Day 140	-0.0543319208010189
PF3D7_0817700	rhoptry neck protein 5	PF3D7_0817700.iso1.exon17.amp1	IMRAS-060	P	Day 0	0.0471394317398488
PF3D7_0817700	rhoptry neck protein 5	PF3D7_0817700.iso1.exon17.amp1	IMRAS-061	NP	Day 0	-0.0598550152377015
PF3D7_0817700	rhoptry neck protein 5	PF3D7_0817700.iso1.exon17.amp1	IMRAS-061	NP	Day 140	0.0564243858956335
PF3D7_0817700	rhoptry neck protein 5	PF3D7_0817700.iso1.exon17.amp1	IMRAS-062	Mock	Day 140	-0.0681276172087859
PF3D7_0817700	rhoptry neck protein 5	PF3D7_0817700.iso1.exon17.amp1	IMRAS-062	Mock	Day 0	-0.0138814799891005
PF3D7_0817700	rhoptry neck protein 5	PF3D7_0817700.iso1.exon17.amp1	IMRAS-071	NP	Day 0	-0.0624681069393311
PF3D7_0817700	rhoptry neck protein 5	PF3D7_0817700.iso1.exon17.amp1	IMRAS-071	NP	Day 140	-0.0222291522540647
PF3D7_0817700	rhoptry neck protein 5	PF3D7_0817700.iso1.exon17.amp1	IMRAS-078	P	Day 140	-0.0594348500853652
PF3D7_0817700	rhoptry neck protein 5	PF3D7_0817700.iso1.exon17.amp1	IMRAS-078	P	Day 0	-0.0808393568048231
PF3D7_1203100	conserved Plasmodium protein, unknown function	PF3D7_1203100.iso1.exon2.amp1	IMRAS-002	P	Day 0	-0.324338433752551
PF3D7_1203100	conserved Plasmodium protein, unknown function	PF3D7_1203100.iso1.exon2.amp1	IMRAS-002	P	Day 140	-0.126895019317278
PF3D7_1203100	conserved Plasmodium protein, unknown function	PF3D7_1203100.iso1.exon2.amp1	IMRAS-005	NP	Day 140	-0.18771238489807
PF3D7_1203100	conserved Plasmodium protein, unknown function	PF3D7_1203100.iso1.exon2.amp1	IMRAS-005	NP	Day 0	-0.146165803080535
PF3D7_1203100	conserved Plasmodium protein, unknown function	PF3D7_1203100.iso1.exon2.amp1	IMRAS-021	NP	Day 0	-0.223673075504738
PF3D7_1203100	conserved Plasmodium protein, unknown function	PF3D7_1203100.iso1.exon2.amp1	IMRAS-021	NP	Day 140	-0.0465618253309561
PF3D7_1203100	conserved Plasmodium protein, unknown function	PF3D7_1203100.iso1.exon2.amp1	IMRAS-033	NP	Day 140	-0.128145997678239
PF3D7_1203100	conserved Plasmodium protein, unknown function	PF3D7_1203100.iso1.exon2.amp1	IMRAS-033	NP	Day 0	-0.0931614803418572
PF3D7_1203100	conserved Plasmodium protein, unknown function	PF3D7_1203100.iso1.exon2.amp1	IMRAS-039	P	Day 0	-0.264061830042392
PF3D7_1203100	conserved Plasmodium protein, unknown function	PF3D7_1203100.iso1.exon2.amp1	IMRAS-039	P	Day 140	-0.0476126503344094
PF3D7_1203100	conserved Plasmodium protein, unknown function	PF3D7_1203100.iso1.exon2.amp1	IMRAS-045	P	Day 140	-0.11416449754774
PF3D7_1203100	conserved Plasmodium protein, unknown function	PF3D7_1203100.iso1.exon2.amp1	IMRAS-045	P	Day 0	-0.0332088040942846
PF3D7_1203100	conserved Plasmodium protein, unknown function	PF3D7_1203100.iso1.exon2.amp1	IMRAS-049	Mock	Day 0	-0.195121531915348
PF3D7_1203100	conserved Plasmodium protein, unknown function	PF3D7_1203100.iso1.exon2.amp1	IMRAS-049	Mock	Day 140	-0.1908426020793
PF3D7_1203100	conserved Plasmodium protein, unknown function	PF3D7_1203100.iso1.exon2.amp1	IMRAS-054	Mock	Day 140	-0.169626643128854
PF3D7_1203100	conserved Plasmodium protein, unknown function	PF3D7_1203100.iso1.exon2.amp1	IMRAS-054	Mock	Day 0	-0.152276352253605
PF3D7_1203100	conserved Plasmodium protein, unknown function	PF3D7_1203100.iso1.exon2.amp1	IMRAS-057	P	Day 0	0.0329123104266653
PF3D7_1203100	conserved Plasmodium protein, unknown function	PF3D7_1203100.iso1.exon2.amp1	IMRAS-057	P	Day 140	0.0429712134538889
PF3D7_1203100	conserved Plasmodium protein, unknown function	PF3D7_1203100.iso1.exon2.amp1	IMRAS-060	P	Day 140	-0.116510573729098
PF3D7_1203100	conserved Plasmodium protein, unknown function	PF3D7_1203100.iso1.exon2.amp1	IMRAS-060	P	Day 0	0.00236601329213393
PF3D7_1203100	conserved Plasmodium protein, unknown function	PF3D7_1203100.iso1.exon2.amp1	IMRAS-061	NP	Day 0	0.662329596849345
PF3D7_1203100	conserved Plasmodium protein, unknown function	PF3D7_1203100.iso1.exon2.amp1	IMRAS-061	NP	Day 140	-7.66209061691114e-5
PF3D7_1203100	conserved Plasmodium protein, unknown function	PF3D7_1203100.iso1.exon2.amp1	IMRAS-062	Mock	Day 140	-0.237254888445044
PF3D7_1203100	conserved Plasmodium protein, unknown function	PF3D7_1203100.iso1.exon2.amp1	IMRAS-062	Mock	Day 0	-0.126470261796163
PF3D7_1203100	conserved Plasmodium protein, unknown function	PF3D7_1203100.iso1.exon2.amp1	IMRAS-071	NP	Day 0	0.0068039043850483
PF3D7_1203100	conserved Plasmodium protein, unknown function	PF3D7_1203100.iso1.exon2.amp1	IMRAS-071	NP	Day 140	0.066942966528396
PF3D7_1203100	conserved Plasmodium protein, unknown function	PF3D7_1203100.iso1.exon2.amp1	IMRAS-078	P	Day 140	-0.0991836363695846
PF3D7_1203100	conserved Plasmodium protein, unknown function	PF3D7_1203100.iso1.exon2.amp1	IMRAS-078	P	Day 0	-0.0933593838769315
PF3D7_0105100	conserved Plasmodium protein, unknown function	PF3D7_0105100.iso1.exon1.amp1	IMRAS-002	P	Day 0	-0.444262104303546
PF3D7_0105100	conserved Plasmodium protein, unknown function	PF3D7_0105100.iso1.exon1.amp1	IMRAS-002	P	Day 140	-0.269211710094474
PF3D7_0105100	conserved Plasmodium protein, unknown function	PF3D7_0105100.iso1.exon1.amp1	IMRAS-005	NP	Day 140	-0.340234340078938
PF3D7_0105100	conserved Plasmodium protein, unknown function	PF3D7_0105100.iso1.exon1.amp1	IMRAS-005	NP	Day 0	-0.266915282309403
PF3D7_0105100	conserved Plasmodium protein, unknown function	PF3D7_0105100.iso1.exon1.amp1	IMRAS-021	NP	Day 0	-0.323564806212973
PF3D7_0105100	conserved Plasmodium protein, unknown function	PF3D7_0105100.iso1.exon1.amp1	IMRAS-021	NP	Day 140	-0.21682630154789
PF3D7_0105100	conserved Plasmodium protein, unknown function	PF3D7_0105100.iso1.exon1.amp1	IMRAS-033	NP	Day 140	-0.159062074460932
PF3D7_0105100	conserved Plasmodium protein, unknown function	PF3D7_0105100.iso1.exon1.amp1	IMRAS-033	NP	Day 0	-0.17274974507972
PF3D7_0105100	conserved Plasmodium protein, unknown function	PF3D7_0105100.iso1.exon1.amp1	IMRAS-039	P	Day 0	-0.364507603098231
PF3D7_0105100	conserved Plasmodium protein, unknown function	PF3D7_0105100.iso1.exon1.amp1	IMRAS-039	P	Day 140	-0.198025746722321
PF3D7_0105100	conserved Plasmodium protein, unknown function	PF3D7_0105100.iso1.exon1.amp1	IMRAS-045	P	Day 140	-0.171132840910229
PF3D7_0105100	conserved Plasmodium protein, unknown function	PF3D7_0105100.iso1.exon1.amp1	IMRAS-045	P	Day 0	-0.0745899034586905
PF3D7_0105100	conserved Plasmodium protein, unknown function	PF3D7_0105100.iso1.exon1.amp1	IMRAS-049	Mock	Day 0	-0.165137998865626
PF3D7_0105100	conserved Plasmodium protein, unknown function	PF3D7_0105100.iso1.exon1.amp1	IMRAS-049	Mock	Day 140	-0.127880392706427
PF3D7_0105100	conserved Plasmodium protein, unknown function	PF3D7_0105100.iso1.exon1.amp1	IMRAS-054	Mock	Day 140	-0.128816861119439
PF3D7_0105100	conserved Plasmodium protein, unknown function	PF3D7_0105100.iso1.exon1.amp1	IMRAS-054	Mock	Day 0	-0.243141813233873
PF3D7_0105100	conserved Plasmodium protein, unknown function	PF3D7_0105100.iso1.exon1.amp1	IMRAS-057	P	Day 0	-0.0365032524019977
PF3D7_0105100	conserved Plasmodium protein, unknown function	PF3D7_0105100.iso1.exon1.amp1	IMRAS-057	P	Day 140	-0.0440636765279088
PF3D7_0105100	conserved Plasmodium protein, unknown function	PF3D7_0105100.iso1.exon1.amp1	IMRAS-060	P	Day 140	-0.118830348709412
PF3D7_0105100	conserved Plasmodium protein, unknown function	PF3D7_0105100.iso1.exon1.amp1	IMRAS-060	P	Day 0	-0.0788193125471892
PF3D7_0105100	conserved Plasmodium protein, unknown function	PF3D7_0105100.iso1.exon1.amp1	IMRAS-061	NP	Day 0	-0.112146979002386
PF3D7_0105100	conserved Plasmodium protein, unknown function	PF3D7_0105100.iso1.exon1.amp1	IMRAS-061	NP	Day 140	-0.0425324731877819
PF3D7_0105100	conserved Plasmodium protein, unknown function	PF3D7_0105100.iso1.exon1.amp1	IMRAS-062	Mock	Day 140	-0.323983844961854
PF3D7_0105100	conserved Plasmodium protein, unknown function	PF3D7_0105100.iso1.exon1.amp1	IMRAS-062	Mock	Day 0	-0.221811841251384
PF3D7_0105100	conserved Plasmodium protein, unknown function	PF3D7_0105100.iso1.exon1.amp1	IMRAS-071	NP	Day 0	-0.125201203042083
PF3D7_0105100	conserved Plasmodium protein, unknown function	PF3D7_0105100.iso1.exon1.amp1	IMRAS-071	NP	Day 140	-0.0655503633628225
PF3D7_0105100	conserved Plasmodium protein, unknown function	PF3D7_0105100.iso1.exon1.amp1	IMRAS-078	P	Day 140	-0.234913069578631
PF3D7_0105100	conserved Plasmodium protein, unknown function	PF3D7_0105100.iso1.exon1.amp1	IMRAS-078	P	Day 0	-0.250004445118748
PF3D7_1322100	SET domain protein, putative	PF3D7_1322100.iso1.exon3.amp1	IMRAS-002	P	Day 0	-0.450450617989553
PF3D7_1322100	SET domain protein, putative	PF3D7_1322100.iso1.exon3.amp1	IMRAS-002	P	Day 140	-0.316009411296248
PF3D7_1322100	SET domain protein, putative	PF3D7_1322100.iso1.exon3.amp1	IMRAS-005	NP	Day 140	-0.381024605067795
PF3D7_1322100	SET domain protein, putative	PF3D7_1322100.iso1.exon3.amp1	IMRAS-005	NP	Day 0	-0.393882263516607
PF3D7_1322100	SET domain protein, putative	PF3D7_1322100.iso1.exon3.amp1	IMRAS-021	NP	Day 0	-0.391164676218796
PF3D7_1322100	SET domain protein, putative	PF3D7_1322100.iso1.exon3.amp1	IMRAS-021	NP	Day 140	-0.323707927476459
PF3D7_1322100	SET domain protein, putative	PF3D7_1322100.iso1.exon3.amp1	IMRAS-033	NP	Day 140	-0.229549061007843
PF3D7_1322100	SET domain protein, putative	PF3D7_1322100.iso1.exon3.amp1	IMRAS-033	NP	Day 0	-0.18928736931937
PF3D7_1322100	SET domain protein, putative	PF3D7_1322100.iso1.exon3.amp1	IMRAS-039	P	Day 0	-0.421444618985991
PF3D7_1322100	SET domain protein, putative	PF3D7_1322100.iso1.exon3.amp1	IMRAS-039	P	Day 140	-0.257700018931095
PF3D7_1322100	SET domain protein, putative	PF3D7_1322100.iso1.exon3.amp1	IMRAS-045	P	Day 140	-0.263002203429965
PF3D7_1322100	SET domain protein, putative	PF3D7_1322100.iso1.exon3.amp1	IMRAS-045	P	Day 0	-0.186664240408263
PF3D7_1322100	SET domain protein, putative	PF3D7_1322100.iso1.exon3.amp1	IMRAS-049	Mock	Day 0	-0.247109923349896
PF3D7_1322100	SET domain protein, putative	PF3D7_1322100.iso1.exon3.amp1	IMRAS-049	Mock	Day 140	-0.200701604280022
PF3D7_1322100	SET domain protein, putative	PF3D7_1322100.iso1.exon3.amp1	IMRAS-054	Mock	Day 140	-0.439613809604415
PF3D7_1322100	SET domain protein, putative	PF3D7_1322100.iso1.exon3.amp1	IMRAS-054	Mock	Day 0	-0.358320101729264
PF3D7_1322100	SET domain protein, putative	PF3D7_1322100.iso1.exon3.amp1	IMRAS-057	P	Day 0	-0.289611762771337
PF3D7_1322100	SET domain protein, putative	PF3D7_1322100.iso1.exon3.amp1	IMRAS-057	P	Day 140	-0.238693963157225
PF3D7_1322100	SET domain protein, putative	PF3D7_1322100.iso1.exon3.amp1	IMRAS-060	P	Day 140	-0.0539401857103492
PF3D7_1322100	SET domain protein, putative	PF3D7_1322100.iso1.exon3.amp1	IMRAS-060	P	Day 0	-0.243702485321611
PF3D7_1322100	SET domain protein, putative	PF3D7_1322100.iso1.exon3.amp1	IMRAS-061	NP	Day 0	-0.289657093553961
PF3D7_1322100	SET domain protein, putative	PF3D7_1322100.iso1.exon3.amp1	IMRAS-061	NP	Day 140	-0.188742692288615
PF3D7_1322100	SET domain protein, putative	PF3D7_1322100.iso1.exon3.amp1	IMRAS-062	Mock	Day 140	-0.444232887837391
PF3D7_1322100	SET domain protein, putative	PF3D7_1322100.iso1.exon3.amp1	IMRAS-062	Mock	Day 0	-0.293704759733169
PF3D7_1322100	SET domain protein, putative	PF3D7_1322100.iso1.exon3.amp1	IMRAS-071	NP	Day 0	-0.111394213189833
PF3D7_1322100	SET domain protein, putative	PF3D7_1322100.iso1.exon3.amp1	IMRAS-071	NP	Day 140	-0.117641451159622
PF3D7_1322100	SET domain protein, putative	PF3D7_1322100.iso1.exon3.amp1	IMRAS-078	P	Day 140	-0.279068362819856
PF3D7_1322100	SET domain protein, putative	PF3D7_1322100.iso1.exon3.amp1	IMRAS-078	P	Day 0	-0.271357685854925
PF3D7_0609600	probable protein, unknown function	PF3D7_0609600.iso1.exon2.amp1	IMRAS-002	P	Day 0	-0.196619005851693
PF3D7_0609600	probable protein, unknown function	PF3D7_0609600.iso1.exon2.amp1	IMRAS-002	P	Day 140	-0.0812981528771672
PF3D7_0609600	probable protein, unknown function	PF3D7_0609600.iso1.exon2.amp1	IMRAS-005	NP	Day 140	-0.56246459707633
PF3D7_0609600	probable protein, unknown function	PF3D7_0609600.iso1.exon2.amp1	IMRAS-005	NP	Day 0	-0.574775321932908
PF3D7_0609600	probable protein, unknown function	PF3D7_0609600.iso1.exon2.amp1	IMRAS-021	NP	Day 0	-0.602320637484409
PF3D7_0609600	probable protein, unknown function	PF3D7_0609600.iso1.exon2.amp1	IMRAS-021	NP	Day 140	-0.4960147061025
PF3D7_0609600	probable protein, unknown function	PF3D7_0609600.iso1.exon2.amp1	IMRAS-033	NP	Day 140	-0.53330488525396
PF3D7_0609600	probable protein, unknown function	PF3D7_0609600.iso1.exon2.amp1	IMRAS-033	NP	Day 0	-0.457479222012832
PF3D7_0609600	probable protein, unknown function	PF3D7_0609600.iso1.exon2.amp1	IMRAS-039	P	Day 0	-0.688244216276326
PF3D7_0609600	probable protein, unknown function	PF3D7_0609600.iso1.exon2.amp1	IMRAS-039	P	Day 140	-0.466518882225001
PF3D7_0609600	probable protein, unknown function	PF3D7_0609600.iso1.exon2.amp1	IMRAS-045	P	Day 140	-0.504826951680904
PF3D7_0609600	probable protein, unknown function	PF3D7_0609600.iso1.exon2.amp1	IMRAS-045	P	Day 0	-0.337020797448968
PF3D7_0609600	probable protein, unknown function	PF3D7_0609600.iso1.exon2.amp1	IMRAS-049	Mock	Day 0	-0.529614576979515
PF3D7_0609600	probable protein, unknown function	PF3D7_0609600.iso1.exon2.amp1	IMRAS-049	Mock	Day 140	-0.485398105703348
PF3D7_0609600	probable protein, unknown function	PF3D7_0609600.iso1.exon2.amp1	IMRAS-054	Mock	Day 140	-0.848772914711068
PF3D7_0609600	probable protein, unknown function	PF3D7_0609600.iso1.exon2.amp1	IMRAS-054	Mock	Day 0	-0.69153291431498
PF3D7_0609600	probable protein, unknown function	PF3D7_0609600.iso1.exon2.amp1	IMRAS-057	P	Day 0	-0.368579302665442
PF3D7_0609600	probable protein, unknown function	PF3D7_0609600.iso1.exon2.amp1	IMRAS-057	P	Day 140	-0.305820171614094
PF3D7_0609600	probable protein, unknown function	PF3D7_0609600.iso1.exon2.amp1	IMRAS-060	P	Day 140	-0.404215496782832
PF3D7_0609600	probable protein, unknown function	PF3D7_0609600.iso1.exon2.amp1	IMRAS-060	P	Day 0	-0.341799665626594
PF3D7_0609600	probable protein, unknown function	PF3D7_0609600.iso1.exon2.amp1	IMRAS-061	NP	Day 0	-0.469784954457666
PF3D7_0609600	probable protein, unknown function	PF3D7_0609600.iso1.exon2.amp1	IMRAS-061	NP	Day 140	-0.374120271304509
PF3D7_0609600	probable protein, unknown function	PF3D7_0609600.iso1.exon2.amp1	IMRAS-062	Mock	Day 140	-0.681958169931788
PF3D7_0609600	probable protein, unknown function	PF3D7_0609600.iso1.exon2.amp1	IMRAS-062	Mock	Day 0	-0.468690478694135
PF3D7_0609600	probable protein, unknown function	PF3D7_0609600.iso1.exon2.amp1	IMRAS-071	NP	Day 0	-0.335975320872041
PF3D7_0609600	probable protein, unknown function	PF3D7_0609600.iso1.exon2.amp1	IMRAS-071	NP	Day 140	-0.327043727542051
PF3D7_0609600	probable protein, unknown function	PF3D7_0609600.iso1.exon2.amp1	IMRAS-078	P	Day 140	0.300903521443287
PF3D7_0609600	probable protein, unknown function	PF3D7_0609600.iso1.exon2.amp1	IMRAS-078	P	Day 0	0.289580722553724
PF3D7_0616300	conserved Plasmodium protein, unknown function	PF3D7_0616300.iso1.exon1.amp1	IMRAS-002	P	Day 0	0.452558632687387
PF3D7_0616300	conserved Plasmodium protein, unknown function	PF3D7_0616300.iso1.exon1.amp1	IMRAS-002	P	Day 140	0.676096204896876
PF3D7_0616300	conserved Plasmodium protein, unknown function	PF3D7_0616300.iso1.exon1.amp1	IMRAS-005	NP	Day 140	-0.47368921369781
PF3D7_0616300	conserved Plasmodium protein, unknown function	PF3D7_0616300.iso1.exon1.amp1	IMRAS-005	NP	Day 0	-0.50079746743312
PF3D7_0616300	conserved Plasmodium protein, unknown function	PF3D7_0616300.iso1.exon1.amp1	IMRAS-021	NP	Day 0	-0.251118957906408
PF3D7_0616300	conserved Plasmodium protein, unknown function	PF3D7_0616300.iso1.exon1.amp1	IMRAS-021	NP	Day 140	-0.207471539560808
PF3D7_0616300	conserved Plasmodium protein, unknown function	PF3D7_0616300.iso1.exon1.amp1	IMRAS-033	NP	Day 140	-0.31473492097604
PF3D7_0616300	conserved Plasmodium protein, unknown function	PF3D7_0616300.iso1.exon1.amp1	IMRAS-033	NP	Day 0	-0.318459010387802
PF3D7_0616300	conserved Plasmodium protein, unknown function	PF3D7_0616300.iso1.exon1.amp1	IMRAS-039	P	Day 0	1.41959526585053
PF3D7_0616300	conserved Plasmodium protein, unknown function	PF3D7_0616300.iso1.exon1.amp1	IMRAS-039	P	Day 140	1.52536868615863
PF3D7_0616300	conserved Plasmodium protein, unknown function	PF3D7_0616300.iso1.exon1.amp1	IMRAS-045	P	Day 140	0.240037312212205
PF3D7_0616300	conserved Plasmodium protein, unknown function	PF3D7_0616300.iso1.exon1.amp1	IMRAS-045	P	Day 0	-0.0806389481314955
PF3D7_0616300	conserved Plasmodium protein, unknown function	PF3D7_0616300.iso1.exon1.amp1	IMRAS-049	Mock	Day 0	-0.128270410962424
PF3D7_0616300	conserved Plasmodium protein, unknown function	PF3D7_0616300.iso1.exon1.amp1	IMRAS-049	Mock	Day 140	-0.165841972376683
PF3D7_0616300	conserved Plasmodium protein, unknown function	PF3D7_0616300.iso1.exon1.amp1	IMRAS-054	Mock	Day 140	-0.455347031689978
PF3D7_0616300	conserved Plasmodium protein, unknown function	PF3D7_0616300.iso1.exon1.amp1	IMRAS-054	Mock	Day 0	-0.425936614927226
PF3D7_0616300	conserved Plasmodium protein, unknown function	PF3D7_0616300.iso1.exon1.amp1	IMRAS-057	P	Day 0	-0.416026465067903
PF3D7_0616300	conserved Plasmodium protein, unknown function	PF3D7_0616300.iso1.exon1.amp1	IMRAS-057	P	Day 140	0.802095167552794
PF3D7_0616300	conserved Plasmodium protein, unknown function	PF3D7_0616300.iso1.exon1.amp1	IMRAS-060	P	Day 140	-0.348067336641078
PF3D7_0616300	conserved Plasmodium protein, unknown function	PF3D7_0616300.iso1.exon1.amp1	IMRAS-060	P	Day 0	-0.295838896690444
PF3D7_0616300	conserved Plasmodium protein, unknown function	PF3D7_0616300.iso1.exon1.amp1	IMRAS-061	NP	Day 0	0.582142837586195
PF3D7_0616300	conserved Plasmodium protein, unknown function	PF3D7_0616300.iso1.exon1.amp1	IMRAS-061	NP	Day 140	0.402609851272976
PF3D7_0616300	conserved Plasmodium protein, unknown function	PF3D7_0616300.iso1.exon1.amp1	IMRAS-062	Mock	Day 140	-0.0456705257347512
PF3D7_0616300	conserved Plasmodium protein, unknown function	PF3D7_0616300.iso1.exon1.amp1	IMRAS-062	Mock	Day 0	-0.0432479215351975
PF3D7_0616300	conserved Plasmodium protein, unknown function	PF3D7_0616300.iso1.exon1.amp1	IMRAS-071	NP	Day 0	0.445316013120374
PF3D7_0616300	conserved Plasmodium protein, unknown function	PF3D7_0616300.iso1.exon1.amp1	IMRAS-071	NP	Day 140	0.355104867508922
PF3D7_0616300	conserved Plasmodium protein, unknown function	PF3D7_0616300.iso1.exon1.amp1	IMRAS-078	P	Day 140	0.231259345043647
PF3D7_0616300	conserved Plasmodium protein, unknown function	PF3D7_0616300.iso1.exon1.amp1	IMRAS-078	P	Day 0	-0.0365281612802537
PF3D7_1253800	Plasmodium exported protein (PHISTa), unknown function	PF3D7_1253800.iso1.exon2.amp1	IMRAS-002	P	Day 0	0.0896331659278324
PF3D7_1253800	Plasmodium exported protein (PHISTa), unknown function	PF3D7_1253800.iso1.exon2.amp1	IMRAS-002	P	Day 140	0.240462663322445
PF3D7_1253800	Plasmodium exported protein (PHISTa), unknown function	PF3D7_1253800.iso1.exon2.amp1	IMRAS-005	NP	Day 140	-0.313880077868847
PF3D7_1253800	Plasmodium exported protein (PHISTa), unknown function	PF3D7_1253800.iso1.exon2.amp1	IMRAS-005	NP	Day 0	-0.29846911399434
PF3D7_1253800	Plasmodium exported protein (PHISTa), unknown function	PF3D7_1253800.iso1.exon2.amp1	IMRAS-021	NP	Day 0	-0.435081792749004
PF3D7_1253800	Plasmodium exported protein (PHISTa), unknown function	PF3D7_1253800.iso1.exon2.amp1	IMRAS-021	NP	Day 140	-0.275629052025307
PF3D7_1253800	Plasmodium exported protein (PHISTa), unknown function	PF3D7_1253800.iso1.exon2.amp1	IMRAS-033	NP	Day 140	-0.00270362286365255
PF3D7_1253800	Plasmodium exported protein (PHISTa), unknown function	PF3D7_1253800.iso1.exon2.amp1	IMRAS-033	NP	Day 0	0.0781624782699435
PF3D7_1253800	Plasmodium exported protein (PHISTa), unknown function	PF3D7_1253800.iso1.exon2.amp1	IMRAS-039	P	Day 0	-0.231099323495638
PF3D7_1253800	Plasmodium exported protein (PHISTa), unknown function	PF3D7_1253800.iso1.exon2.amp1	IMRAS-039	P	Day 140	0.0173770956494295
PF3D7_1253800	Plasmodium exported protein (PHISTa), unknown function	PF3D7_1253800.iso1.exon2.amp1	IMRAS-045	P	Day 140	-0.30302957580728
PF3D7_1253800	Plasmodium exported protein (PHISTa), unknown function	PF3D7_1253800.iso1.exon2.amp1	IMRAS-045	P	Day 0	-0.180154940830063
PF3D7_1253800	Plasmodium exported protein (PHISTa), unknown function	PF3D7_1253800.iso1.exon2.amp1	IMRAS-049	Mock	Day 0	-0.201604032068166
PF3D7_1253800	Plasmodium exported protein (PHISTa), unknown function	PF3D7_1253800.iso1.exon2.amp1	IMRAS-049	Mock	Day 140	-0.105635584022277
PF3D7_1253800	Plasmodium exported protein (PHISTa), unknown function	PF3D7_1253800.iso1.exon2.amp1	IMRAS-054	Mock	Day 140	-0.347516467717355
PF3D7_1253800	Plasmodium exported protein (PHISTa), unknown function	PF3D7_1253800.iso1.exon2.amp1	IMRAS-054	Mock	Day 0	-0.242885584649434
PF3D7_1253800	Plasmodium exported protein (PHISTa), unknown function	PF3D7_1253800.iso1.exon2.amp1	IMRAS-057	P	Day 0	-0.223133862883518
PF3D7_1253800	Plasmodium exported protein (PHISTa), unknown function	PF3D7_1253800.iso1.exon2.amp1	IMRAS-057	P	Day 140	-0.114298713735144
PF3D7_1253800	Plasmodium exported protein (PHISTa), unknown function	PF3D7_1253800.iso1.exon2.amp1	IMRAS-060	P	Day 140	-0.30485736930984503
PF3D7_1253800	Plasmodium exported protein (PHISTa), unknown function	PF3D7_1253800.iso1.exon2.amp1	IMRAS-060	P	Day 0	-0.178104044005623
PF3D7_1253800	Plasmodium exported protein (PHISTa), unknown function	PF3D7_1253800.iso1.exon2.amp1	IMRAS-061	NP	Day 0	-0.0547474551788216
PF3D7_1253800	Plasmodium exported protein (PHISTa), unknown function	PF3D7_1253800.iso1.exon2.amp1	IMRAS-061	NP	Day 140	-0.00668146467624098
PF3D7_1253800	Plasmodium exported protein (PHISTa), unknown function	PF3D7_1253800.iso1.exon2.amp1	IMRAS-062	Mock	Day 140	-0.368313002929797
PF3D7_1253800	Plasmodium exported protein (PHISTa), unknown function	PF3D7_1253800.iso1.exon2.amp1	IMRAS-062	Mock	Day 0	-0.320999416105739
PF3D7_1253800	Plasmodium exported protein (PHISTa), unknown function	PF3D7_1253800.iso1.exon2.amp1	IMRAS-071	NP	Day 0	-0.219052372254971
PF3D7_1253800	Plasmodium exported protein (PHISTa), unknown function	PF3D7_1253800.iso1.exon2.amp1	IMRAS-071	NP	Day 140	-0.164347832671357
PF3D7_1253800	Plasmodium exported protein (PHISTa), unknown function	PF3D7_1253800.iso1.exon2.amp1	IMRAS-078	P	Day 140	2.30924177456768
PF3D7_1253800	Plasmodium exported protein (PHISTa), unknown function	PF3D7_1253800.iso1.exon2.amp1	IMRAS-078	P	Day 0	2.43711994446002
PF3D7_1007300	conserved Plasmodium protein, unknown function	PF3D7_1007300.iso1.exon2.amp1	IMRAS-002	P	Day 0	-0.151181075064397
PF3D7_1007300	conserved Plasmodium protein, unknown function	PF3D7_1007300.iso1.exon2.amp1	IMRAS-002	P	Day 140	-0.337490778879348
PF3D7_1007300	conserved Plasmodium protein, unknown function	PF3D7_1007300.iso1.exon2.amp1	IMRAS-005	NP	Day 140	-0.137247317915083
PF3D7_1007300	conserved Plasmodium protein, unknown function	PF3D7_1007300.iso1.exon2.amp1	IMRAS-005	NP	Day 0	-0.196333628881606
PF3D7_1007300	conserved Plasmodium protein, unknown function	PF3D7_1007300.iso1.exon2.amp1	IMRAS-021	NP	Day 0	-0.376481918784132
PF3D7_1007300	conserved Plasmodium protein, unknown function	PF3D7_1007300.iso1.exon2.amp1	IMRAS-021	NP	Day 140	-0.281323758404481
PF3D7_1007300	conserved Plasmodium protein, unknown function	PF3D7_1007300.iso1.exon2.amp1	IMRAS-033	NP	Day 140	-0.573520991401606
PF3D7_1007300	conserved Plasmodium protein, unknown function	PF3D7_1007300.iso1.exon2.amp1	IMRAS-033	NP	Day 0	-0.291427799519489
PF3D7_1007300	conserved Plasmodium protein, unknown function	PF3D7_1007300.iso1.exon2.amp1	IMRAS-039	P	Day 0	-0.0839744794628778
PF3D7_1007300	conserved Plasmodium protein, unknown function	PF3D7_1007300.iso1.exon2.amp1	IMRAS-039	P	Day 140	-0.0501716796358096
PF3D7_1007300	conserved Plasmodium protein, unknown function	PF3D7_1007300.iso1.exon2.amp1	IMRAS-045	P	Day 140	-0.319278927452354
PF3D7_1007300	conserved Plasmodium protein, unknown function	PF3D7_1007300.iso1.exon2.amp1	IMRAS-045	P	Day 0	-0.159636786606409
PF3D7_1007300	conserved Plasmodium protein, unknown function	PF3D7_1007300.iso1.exon2.amp1	IMRAS-049	Mock	Day 0	-0.339090458324712
PF3D7_1007300	conserved Plasmodium protein, unknown function	PF3D7_1007300.iso1.exon2.amp1	IMRAS-049	Mock	Day 140	-0.225983510903774
PF3D7_1007300	conserved Plasmodium protein, unknown function	PF3D7_1007300.iso1.exon2.amp1	IMRAS-054	Mock	Day 140	-0.392112293738981
PF3D7_1007300	conserved Plasmodium protein, unknown function	PF3D7_1007300.iso1.exon2.amp1	IMRAS-054	Mock	Day 0	-0.5475593263367
PF3D7_1007300	conserved Plasmodium protein, unknown function	PF3D7_1007300.iso1.exon2.amp1	IMRAS-057	P	Day 0	-0.291037927385322
PF3D7_1007300	conserved Plasmodium protein, unknown function	PF3D7_1007300.iso1.exon2.amp1	IMRAS-057	P	Day 140	-0.272899587989833
PF3D7_1007300	conserved Plasmodium protein, unknown function	PF3D7_1007300.iso1.exon2.amp1	IMRAS-060	P	Day 140	-0.293714421516196
PF3D7_1007300	conserved Plasmodium protein, unknown function	PF3D7_1007300.iso1.exon2.amp1	IMRAS-060	P	Day 0	-0.249622955207148
PF3D7_1007300	conserved Plasmodium protein, unknown function	PF3D7_1007300.iso1.exon2.amp1	IMRAS-061	NP	Day 0	-0.339854650412532
PF3D7_1007300	conserved Plasmodium protein, unknown function	PF3D7_1007300.iso1.exon2.amp1	IMRAS-061	NP	Day 140	-0.249384043628451
PF3D7_1007300	conserved Plasmodium protein, unknown function	PF3D7_1007300.iso1.exon2.amp1	IMRAS-062	Mock	Day 140	-0.560651873709654
PF3D7_1007300	conserved Plasmodium protein, unknown function	PF3D7_1007300.iso1.exon2.amp1	IMRAS-062	Mock	Day 0	-0.388693823128698
PF3D7_1007300	conserved Plasmodium protein, unknown function	PF3D7_1007300.iso1.exon2.amp1	IMRAS-071	NP	Day 0	-0.200761643508617
PF3D7_1007300	conserved Plasmodium protein, unknown function	PF3D7_1007300.iso1.exon2.amp1	IMRAS-071	NP	Day 140	-0.17725815238015
PF3D7_1007300	conserved Plasmodium protein, unknown function	PF3D7_1007300.iso1.exon2.amp1	IMRAS-078	P	Day 140	-0.37426265249394
PF3D7_1007300	conserved Plasmodium protein, unknown function	PF3D7_1007300.iso1.exon2.amp1	IMRAS-078	P	Day 0	-0.290919952233443
PF3D7_1133700	conserved Plasmodium protein, unknown function	PF3D7_1133700.iso1.exon1.amp1	IMRAS-002	P	Day 0	-0.184318637072311
PF3D7_1133700	conserved Plasmodium protein, unknown function	PF3D7_1133700.iso1.exon1.amp1	IMRAS-002	P	Day 140	0.153585212642477
PF3D7_1133700	conserved Plasmodium protein, unknown function	PF3D7_1133700.iso1.exon1.amp1	IMRAS-005	NP	Day 140	0.179034213831137
PF3D7_1133700	conserved Plasmodium protein, unknown function	PF3D7_1133700.iso1.exon1.amp1	IMRAS-005	NP	Day 0	0.195617437446874
PF3D7_1133700	conserved Plasmodium protein, unknown function	PF3D7_1133700.iso1.exon1.amp1	IMRAS-021	NP	Day 0	-0.16289568854568
PF3D7_1133700	conserved Plasmodium protein, unknown function	PF3D7_1133700.iso1.exon1.amp1	IMRAS-021	NP	Day 140	-0.173609941104228
PF3D7_1133700	conserved Plasmodium protein, unknown function	PF3D7_1133700.iso1.exon1.amp1	IMRAS-033	NP	Day 140	-0.198662777757615
PF3D7_1133700	conserved Plasmodium protein, unknown function	PF3D7_1133700.iso1.exon1.amp1	IMRAS-033	NP	Day 0	-0.186517900407411
PF3D7_1133700	conserved Plasmodium protein, unknown function	PF3D7_1133700.iso1.exon1.amp1	IMRAS-039	P	Day 0	1.18206035216609
PF3D7_1133700	conserved Plasmodium protein, unknown function	PF3D7_1133700.iso1.exon1.amp1	IMRAS-039	P	Day 140	1.1640502752132
PF3D7_1133700	conserved Plasmodium protein, unknown function	PF3D7_1133700.iso1.exon1.amp1	IMRAS-045	P	Day 140	-0.230626460970068
PF3D7_1133700	conserved Plasmodium protein, unknown function	PF3D7_1133700.iso1.exon1.amp1	IMRAS-045	P	Day 0	-0.161675520222403
PF3D7_1133700	conserved Plasmodium protein, unknown function	PF3D7_1133700.iso1.exon1.amp1	IMRAS-049	Mock	Day 0	-0.0406355187579202
PF3D7_1133700	conserved Plasmodium protein, unknown function	PF3D7_1133700.iso1.exon1.amp1	IMRAS-049	Mock	Day 140	0.156987123145418
PF3D7_1133700	conserved Plasmodium protein, unknown function	PF3D7_1133700.iso1.exon1.amp1	IMRAS-054	Mock	Day 140	-0.117982512807661
PF3D7_1133700	conserved Plasmodium protein, unknown function	PF3D7_1133700.iso1.exon1.amp1	IMRAS-054	Mock	Day 0	-0.271347134409526
PF3D7_1133700	conserved Plasmodium protein, unknown function	PF3D7_1133700.iso1.exon1.amp1	IMRAS-057	P	Day 0	-0.002121046310819
PF3D7_1133700	conserved Plasmodium protein, unknown function	PF3D7_1133700.iso1.exon1.amp1	IMRAS-057	P	Day 140	0.0156321439549831
PF3D7_1133700	conserved Plasmodium protein, unknown function	PF3D7_1133700.iso1.exon1.amp1	IMRAS-060	P	Day 140	0.661903503374079
PF3D7_1133700	conserved Plasmodium protein, unknown function	PF3D7_1133700.iso1.exon1.amp1	IMRAS-060	P	Day 0	0.674004663449688
PF3D7_1133700	conserved Plasmodium protein, unknown function	PF3D7_1133700.iso1.exon1.amp1	IMRAS-061	NP	Day 0	0.597123225496356
PF3D7_1133700	conserved Plasmodium protein, unknown function	PF3D7_1133700.iso1.exon1.amp1	IMRAS-061	NP	Day 140	0.349236209126605
PF3D7_1133700	conserved Plasmodium protein, unknown function	PF3D7_1133700.iso1.exon1.amp1	IMRAS-062	Mock	Day 140	-0.20531199594229
PF3D7_1133700	conserved Plasmodium protein, unknown function	PF3D7_1133700.iso1.exon1.amp1	IMRAS-062	Mock	Day 0	-0.141502452083097
PF3D7_1133700	conserved Plasmodium protein, unknown function	PF3D7_1133700.iso1.exon1.amp1	IMRAS-071	NP	Day 0	-0.159731913477572
PF3D7_1133700	conserved Plasmodium protein, unknown function	PF3D7_1133700.iso1.exon1.amp1	IMRAS-071	NP	Day 140	-0.0358959925605618
PF3D7_1133700	conserved Plasmodium protein, unknown function	PF3D7_1133700.iso1.exon1.amp1	IMRAS-078	P	Day 140	0.00223793421205443
PF3D7_1133700	conserved Plasmodium protein, unknown function	PF3D7_1133700.iso1.exon1.amp1	IMRAS-078	P	Day 0	0.134019164437584
PF3D7_0932900	conserved Plasmodium protein, unknown function	PF3D7_0932900.iso1.exon1.amp1	IMRAS-002	P	Day 0	-0.408431112312524
PF3D7_0932900	conserved Plasmodium protein, unknown function	PF3D7_0932900.iso1.exon1.amp1	IMRAS-002	P	Day 140	0.12825315973642
PF3D7_0932900	conserved Plasmodium protein, unknown function	PF3D7_0932900.iso1.exon1.amp1	IMRAS-005	NP	Day 140	-0.202377026723054
PF3D7_0932900	conserved Plasmodium protein, unknown function	PF3D7_0932900.iso1.exon1.amp1	IMRAS-005	NP	Day 0	-0.165202583130876
PF3D7_0932900	conserved Plasmodium protein, unknown function	PF3D7_0932900.iso1.exon1.amp1	IMRAS-021	NP	Day 0	-0.0569737770068972
PF3D7_0932900	conserved Plasmodium protein, unknown function	PF3D7_0932900.iso1.exon1.amp1	IMRAS-021	NP	Day 140	-0.101920029526561
PF3D7_0932900	conserved Plasmodium protein, unknown function	PF3D7_0932900.iso1.exon1.amp1	IMRAS-033	NP	Day 140	-0.228637837203106
PF3D7_0932900	conserved Plasmodium protein, unknown function	PF3D7_0932900.iso1.exon1.amp1	IMRAS-033	NP	Day 0	-0.216067627878834
PF3D7_0932900	conserved Plasmodium protein, unknown function	PF3D7_0932900.iso1.exon1.amp1	IMRAS-039	P	Day 0	-0.126251824475487
PF3D7_0932900	conserved Plasmodium protein, unknown function	PF3D7_0932900.iso1.exon1.amp1	IMRAS-039	P	Day 140	-0.0523931826547432
PF3D7_0932900	conserved Plasmodium protein, unknown function	PF3D7_0932900.iso1.exon1.amp1	IMRAS-045	P	Day 140	-0.188085144153559
PF3D7_0932900	conserved Plasmodium protein, unknown function	PF3D7_0932900.iso1.exon1.amp1	IMRAS-045	P	Day 0	-0.0544272649877637
PF3D7_0932900	conserved Plasmodium protein, unknown function	PF3D7_0932900.iso1.exon1.amp1	IMRAS-049	Mock	Day 0	0.0688770716896805
PF3D7_0932900	conserved Plasmodium protein, unknown function	PF3D7_0932900.iso1.exon1.amp1	IMRAS-049	Mock	Day 140	0.0919791948242175
PF3D7_0932900	conserved Plasmodium protein, unknown function	PF3D7_0932900.iso1.exon1.amp1	IMRAS-054	Mock	Day 140	-0.204042846149335
PF3D7_0932900	conserved Plasmodium protein, unknown function	PF3D7_0932900.iso1.exon1.amp1	IMRAS-054	Mock	Day 0	-0.287111578727201
PF3D7_0932900	conserved Plasmodium protein, unknown function	PF3D7_0932900.iso1.exon1.amp1	IMRAS-057	P	Day 0	-0.219549525534479
PF3D7_0932900	conserved Plasmodium protein, unknown function	PF3D7_0932900.iso1.exon1.amp1	IMRAS-057	P	Day 140	-0.115224705449148
PF3D7_0932900	conserved Plasmodium protein, unknown function	PF3D7_0932900.iso1.exon1.amp1	IMRAS-060	P	Day 140	-0.147798332015579
PF3D7_0932900	conserved Plasmodium protein, unknown function	PF3D7_0932900.iso1.exon1.amp1	IMRAS-060	P	Day 0	-0.032019350678965
PF3D7_0932900	conserved Plasmodium protein, unknown function	PF3D7_0932900.iso1.exon1.amp1	IMRAS-061	NP	Day 0	-0.101184792977937
PF3D7_0932900	conserved Plasmodium protein, unknown function	PF3D7_0932900.iso1.exon1.amp1	IMRAS-061	NP	Day 140	-0.0823765255684332
PF3D7_0932900	conserved Plasmodium protein, unknown function	PF3D7_0932900.iso1.exon1.amp1	IMRAS-062	Mock	Day 140	-0.276946388838208
PF3D7_0932900	conserved Plasmodium protein, unknown function	PF3D7_0932900.iso1.exon1.amp1	IMRAS-062	Mock	Day 0	-0.133584658239648
PF3D7_0932900	conserved Plasmodium protein, unknown function	PF3D7_0932900.iso1.exon1.amp1	IMRAS-071	NP	Day 0	-0.1388892336034
PF3D7_0932900	conserved Plasmodium protein, unknown function	PF3D7_0932900.iso1.exon1.amp1	IMRAS-071	NP	Day 140	-0.0327240082472642
PF3D7_0932900	conserved Plasmodium protein, unknown function	PF3D7_0932900.iso1.exon1.amp1	IMRAS-078	P	Day 140	-0.195911909871054
PF3D7_0932900	conserved Plasmodium protein, unknown function	PF3D7_0932900.iso1.exon1.amp1	IMRAS-078	P	Day 0	-0.0564195284975444
PF3D7_0611200	transcription factor with AP2 domain(s), putative	PF3D7_0611200.iso1.exon2.amp1	IMRAS-002	P	Day 0	-0.503348783129443
PF3D7_0611200	transcription factor with AP2 domain(s), putative	PF3D7_0611200.iso1.exon2.amp1	IMRAS-002	P	Day 140	-0.132083538543259
PF3D7_0611200	transcription factor with AP2 domain(s), putative	PF3D7_0611200.iso1.exon2.amp1	IMRAS-005	NP	Day 140	-0.375696085470603
PF3D7_0611200	transcription factor with AP2 domain(s), putative	PF3D7_0611200.iso1.exon2.amp1	IMRAS-005	NP	Day 0	-0.330344788203091
PF3D7_0611200	transcription factor with AP2 domain(s), putative	PF3D7_0611200.iso1.exon2.amp1	IMRAS-021	NP	Day 0	-0.210367939011769
PF3D7_0611200	transcription factor with AP2 domain(s), putative	PF3D7_0611200.iso1.exon2.amp1	IMRAS-021	NP	Day 140	-0.205304679674807
PF3D7_0611200	transcription factor with AP2 domain(s), putative	PF3D7_0611200.iso1.exon2.amp1	IMRAS-033	NP	Day 140	-0.121999193964641
PF3D7_0611200	transcription factor with AP2 domain(s), putative	PF3D7_0611200.iso1.exon2.amp1	IMRAS-033	NP	Day 0	-0.196035439317994
PF3D7_0611200	transcription factor with AP2 domain(s), putative	PF3D7_0611200.iso1.exon2.amp1	IMRAS-039	P	Day 0	-0.308959444536306
PF3D7_0611200	transcription factor with AP2 domain(s), putative	PF3D7_0611200.iso1.exon2.amp1	IMRAS-039	P	Day 140	-0.226685708703277
PF3D7_0611200	transcription factor with AP2 domain(s), putative	PF3D7_0611200.iso1.exon2.amp1	IMRAS-045	P	Day 140	-0.246076173053323
PF3D7_0611200	transcription factor with AP2 domain(s), putative	PF3D7_0611200.iso1.exon2.amp1	IMRAS-045	P	Day 0	-0.0545625578130036
PF3D7_0611200	transcription factor with AP2 domain(s), putative	PF3D7_0611200.iso1.exon2.amp1	IMRAS-049	Mock	Day 0	0.51871542529846
PF3D7_0611200	transcription factor with AP2 domain(s), putative	PF3D7_0611200.iso1.exon2.amp1	IMRAS-049	Mock	Day 140	-0.0155781136701698
PF3D7_0611200	transcription factor with AP2 domain(s), putative	PF3D7_0611200.iso1.exon2.amp1	IMRAS-054	Mock	Day 140	-0.207828696705544
PF3D7_0611200	transcription factor with AP2 domain(s), putative	PF3D7_0611200.iso1.exon2.amp1	IMRAS-054	Mock	Day 0	-0.36527554399771
PF3D7_0611200	transcription factor with AP2 domain(s), putative	PF3D7_0611200.iso1.exon2.amp1	IMRAS-057	P	Day 0	-0.334491916241751
PF3D7_0611200	transcription factor with AP2 domain(s), putative	PF3D7_0611200.iso1.exon2.amp1	IMRAS-057	P	Day 140	-0.28978860169498
PF3D7_0611200	transcription factor with AP2 domain(s), putative	PF3D7_0611200.iso1.exon2.amp1	IMRAS-060	P	Day 140	-0.24460955601565
PF3D7_0611200	transcription factor with AP2 domain(s), putative	PF3D7_0611200.iso1.exon2.amp1	IMRAS-060	P	Day 0	-0.132227975361209
PF3D7_0611200	transcription factor with AP2 domain(s), putative	PF3D7_0611200.iso1.exon2.amp1	IMRAS-061	NP	Day 0	0.411397890091184
PF3D7_0611200	transcription factor with AP2 domain(s), putative	PF3D7_0611200.iso1.exon2.amp1	IMRAS-061	NP	Day 140	0.331687166693424
PF3D7_0611200	transcription factor with AP2 domain(s), putative	PF3D7_0611200.iso1.exon2.amp1	IMRAS-062	Mock	Day 140	-0.338609408722014
PF3D7_0611200	transcription factor with AP2 domain(s), putative	PF3D7_0611200.iso1.exon2.amp1	IMRAS-062	Mock	Day 0	-0.205388336932899
PF3D7_0611200	transcription factor with AP2 domain(s), putative	PF3D7_0611200.iso1.exon2.amp1	IMRAS-071	NP	Day 0	-0.119463345584068
PF3D7_0611200	transcription factor with AP2 domain(s), putative	PF3D7_0611200.iso1.exon2.amp1	IMRAS-071	NP	Day 140	0.00838889260167974
PF3D7_0611200	transcription factor with AP2 domain(s), putative	PF3D7_0611200.iso1.exon2.amp1	IMRAS-078	P	Day 140	-0.0941547333012043
PF3D7_0611200	transcription factor with AP2 domain(s), putative	PF3D7_0611200.iso1.exon2.amp1	IMRAS-078	P	Day 0	-0.0612105500558915
PF3D7_0936500	Plasmodium exported protein, unknown function	PF3D7_0936500.iso1.exon1.amp1	IMRAS-002	P	Day 0	-0.429669908686863
PF3D7_0936500	Plasmodium exported protein, unknown function	PF3D7_0936500.iso1.exon1.amp1	IMRAS-002	P	Day 140	-0.124020551259591
PF3D7_0936500	Plasmodium exported protein, unknown function	PF3D7_0936500.iso1.exon1.amp1	IMRAS-005	NP	Day 140	-0.188880086330405
PF3D7_0936500	Plasmodium exported protein, unknown function	PF3D7_0936500.iso1.exon1.amp1	IMRAS-005	NP	Day 0	-0.0993177027921028
PF3D7_0936500	Plasmodium exported protein, unknown function	PF3D7_0936500.iso1.exon1.amp1	IMRAS-021	NP	Day 0	0.082216809290852
PF3D7_0936500	Plasmodium exported protein, unknown function	PF3D7_0936500.iso1.exon1.amp1	IMRAS-021	NP	Day 140	0.0680497601137873
PF3D7_0936500	Plasmodium exported protein, unknown function	PF3D7_0936500.iso1.exon1.amp1	IMRAS-033	NP	Day 140	-0.185341399259782
PF3D7_0936500	Plasmodium exported protein, unknown function	PF3D7_0936500.iso1.exon1.amp1	IMRAS-033	NP	Day 0	-0.247059442342461
PF3D7_0936500	Plasmodium exported protein, unknown function	PF3D7_0936500.iso1.exon1.amp1	IMRAS-039	P	Day 0	-0.163851982416123
PF3D7_0936500	Plasmodium exported protein, unknown function	PF3D7_0936500.iso1.exon1.amp1	IMRAS-039	P	Day 140	-0.115490017979786
PF3D7_0936500	Plasmodium exported protein, unknown function	PF3D7_0936500.iso1.exon1.amp1	IMRAS-045	P	Day 140	-0.184891376924275
PF3D7_0936500	Plasmodium exported protein, unknown function	PF3D7_0936500.iso1.exon1.amp1	IMRAS-045	P	Day 0	-0.0175632123968175
PF3D7_0936500	Plasmodium exported protein, unknown function	PF3D7_0936500.iso1.exon1.amp1	IMRAS-049	Mock	Day 0	-0.0897877104227529
PF3D7_0936500	Plasmodium exported protein, unknown function	PF3D7_0936500.iso1.exon1.amp1	IMRAS-049	Mock	Day 140	-0.00791226404653145
PF3D7_0936500	Plasmodium exported protein, unknown function	PF3D7_0936500.iso1.exon1.amp1	IMRAS-054	Mock	Day 140	0.282382051903124
PF3D7_0936500	Plasmodium exported protein, unknown function	PF3D7_0936500.iso1.exon1.amp1	IMRAS-054	Mock	Day 0	0.486836853040725
PF3D7_0936500	Plasmodium exported protein, unknown function	PF3D7_0936500.iso1.exon1.amp1	IMRAS-057	P	Day 0	-0.125761336492234
PF3D7_0936500	Plasmodium exported protein, unknown function	PF3D7_0936500.iso1.exon1.amp1	IMRAS-057	P	Day 140	-0.00460084619582801
PF3D7_0936500	Plasmodium exported protein, unknown function	PF3D7_0936500.iso1.exon1.amp1	IMRAS-060	P	Day 140	-0.0656071302741914
PF3D7_0936500	Plasmodium exported protein, unknown function	PF3D7_0936500.iso1.exon1.amp1	IMRAS-060	P	Day 0	0.10586469334376
PF3D7_0936500	Plasmodium exported protein, unknown function	PF3D7_0936500.iso1.exon1.amp1	IMRAS-061	NP	Day 0	0.00553538626225247
PF3D7_0936500	Plasmodium exported protein, unknown function	PF3D7_0936500.iso1.exon1.amp1	IMRAS-061	NP	Day 140	0.00252627878584022
PF3D7_0936500	Plasmodium exported protein, unknown function	PF3D7_0936500.iso1.exon1.amp1	IMRAS-062	Mock	Day 140	-0.222970662438797
PF3D7_0936500	Plasmodium exported protein, unknown function	PF3D7_0936500.iso1.exon1.amp1	IMRAS-062	Mock	Day 0	-0.133584658239648
PF3D7_0936500	Plasmodium exported protein, unknown function	PF3D7_0936500.iso1.exon1.amp1	IMRAS-071	NP	Day 0	-0.0755710391070288
PF3D7_0936500	Plasmodium exported protein, unknown function	PF3D7_0936500.iso1.exon1.amp1	IMRAS-071	NP	Day 140	0.0421155534776183
PF3D7_0936500	Plasmodium exported protein, unknown function	PF3D7_0936500.iso1.exon1.amp1	IMRAS-078	P	Day 140	-0.0900965167268506
PF3D7_0936500	Plasmodium exported protein, unknown function	PF3D7_0936500.iso1.exon1.amp1	IMRAS-078	P	Day 0	-1.3497330412271e-4
PF3D7_1446100	conserved Plasmodium protein, unknown function	PF3D7_1446100.iso1.exon1.amp1	IMRAS-002	P	Day 0	-0.544128633271777
PF3D7_1446100	conserved Plasmodium protein, unknown function	PF3D7_1446100.iso1.exon1.amp1	IMRAS-002	P	Day 140	-0.197960679099014
PF3D7_1446100	conserved Plasmodium protein, unknown function	PF3D7_1446100.iso1.exon1.amp1	IMRAS-005	NP	Day 140	-0.335700614558304
PF3D7_1446100	conserved Plasmodium protein, unknown function	PF3D7_1446100.iso1.exon1.amp1	IMRAS-005	NP	Day 0	-0.162809202966788
PF3D7_1446100	conserved Plasmodium protein, unknown function	PF3D7_1446100.iso1.exon1.amp1	IMRAS-021	NP	Day 0	-0.220052759826043
PF3D7_1446100	conserved Plasmodium protein, unknown function	PF3D7_1446100.iso1.exon1.amp1	IMRAS-021	NP	Day 140	-0.159487457416153
PF3D7_1446100	conserved Plasmodium protein, unknown function	PF3D7_1446100.iso1.exon1.amp1	IMRAS-033	NP	Day 140	-0.276095382653134
PF3D7_1446100	conserved Plasmodium protein, unknown function	PF3D7_1446100.iso1.exon1.amp1	IMRAS-033	NP	Day 0	-0.255741685442262
PF3D7_1446100	conserved Plasmodium protein, unknown function	PF3D7_1446100.iso1.exon1.amp1	IMRAS-039	P	Day 0	-0.280450916464723
PF3D7_1446100	conserved Plasmodium protein, unknown function	PF3D7_1446100.iso1.exon1.amp1	IMRAS-039	P	Day 140	-0.162152693159145
PF3D7_1446100	conserved Plasmodium protein, unknown function	PF3D7_1446100.iso1.exon1.amp1	IMRAS-045	P	Day 140	-0.318889903574874
PF3D7_1446100	conserved Plasmodium protein, unknown function	PF3D7_1446100.iso1.exon1.amp1	IMRAS-045	P	Day 0	-0.146310593084033
PF3D7_1446100	conserved Plasmodium protein, unknown function	PF3D7_1446100.iso1.exon1.amp1	IMRAS-049	Mock	Day 0	-0.100746750054302
PF3D7_1446100	conserved Plasmodium protein, unknown function	PF3D7_1446100.iso1.exon1.amp1	IMRAS-049	Mock	Day 140	-0.0442864952668636
PF3D7_1446100	conserved Plasmodium protein, unknown function	PF3D7_1446100.iso1.exon1.amp1	IMRAS-054	Mock	Day 140	-0.273756355486718
PF3D7_1446100	conserved Plasmodium protein, unknown function	PF3D7_1446100.iso1.exon1.amp1	IMRAS-054	Mock	Day 0	-0.416369828871371
PF3D7_1446100	conserved Plasmodium protein, unknown function	PF3D7_1446100.iso1.exon1.amp1	IMRAS-057	P	Day 0	-0.224371908991323
PF3D7_1446100	conserved Plasmodium protein, unknown function	PF3D7_1446100.iso1.exon1.amp1	IMRAS-057	P	Day 140	-0.141160969525755
PF3D7_1446100	conserved Plasmodium protein, unknown function	PF3D7_1446100.iso1.exon1.amp1	IMRAS-060	P	Day 140	-0.197121197883803
PF3D7_1446100	conserved Plasmodium protein, unknown function	PF3D7_1446100.iso1.exon1.amp1	IMRAS-060	P	Day 0	-0.108307671554853
PF3D7_1446100	conserved Plasmodium protein, unknown function	PF3D7_1446100.iso1.exon1.amp1	IMRAS-061	NP	Day 0	-0.160297886646163
PF3D7_1446100	conserved Plasmodium protein, unknown function	PF3D7_1446100.iso1.exon1.amp1	IMRAS-061	NP	Day 140	-0.119518237323554
PF3D7_1446100	conserved Plasmodium protein, unknown function	PF3D7_1446100.iso1.exon1.amp1	IMRAS-062	Mock	Day 140	-0.218455181316303
PF3D7_1446100	conserved Plasmodium protein, unknown function	PF3D7_1446100.iso1.exon1.amp1	IMRAS-062	Mock	Day 0	-0.195782786103441
PF3D7_1446100	conserved Plasmodium protein, unknown function	PF3D7_1446100.iso1.exon1.amp1	IMRAS-071	NP	Day 0	-0.137628026213973
PF3D7_1446100	conserved Plasmodium protein, unknown function	PF3D7_1446100.iso1.exon1.amp1	IMRAS-071	NP	Day 140	-0.0406240305922569
PF3D7_1446100	conserved Plasmodium protein, unknown function	PF3D7_1446100.iso1.exon1.amp1	IMRAS-078	P	Day 140	-0.191813341657433
PF3D7_1446100	conserved Plasmodium protein, unknown function	PF3D7_1446100.iso1.exon1.amp1	IMRAS-078	P	Day 0	-0.140113152576673
PF3D7_0605300	serine/threonine protein kinase	PF3D7_0605300.iso1.exon4.amp1	IMRAS-002	P	Day 0	-0.724535441720494
PF3D7_0605300	serine/threonine protein kinase	PF3D7_0605300.iso1.exon4.amp1	IMRAS-002	P	Day 140	-0.312078359706334
PF3D7_0605300	serine/threonine protein kinase	PF3D7_0605300.iso1.exon4.amp1	IMRAS-005	NP	Day 140	-0.605086232931871
PF3D7_0605300	serine/threonine protein kinase	PF3D7_0605300.iso1.exon4.amp1	IMRAS-005	NP	Day 0	-0.473846413082127
PF3D7_0605300	serine/threonine protein kinase	PF3D7_0605300.iso1.exon4.amp1	IMRAS-021	NP	Day 0	-0.514061004658139
PF3D7_0605300	serine/threonine protein kinase	PF3D7_0605300.iso1.exon4.amp1	IMRAS-021	NP	Day 140	-0.373444468509579
PF3D7_0605300	serine/threonine protein kinase	PF3D7_0605300.iso1.exon4.amp1	IMRAS-033	NP	Day 140	-0.610432563202549
PF3D7_0605300	serine/threonine protein kinase	PF3D7_0605300.iso1.exon4.amp1	IMRAS-033	NP	Day 0	-0.568472380987647
PF3D7_0605300	serine/threonine protein kinase	PF3D7_0605300.iso1.exon4.amp1	IMRAS-039	P	Day 0	-0.69833303389991
PF3D7_0605300	serine/threonine protein kinase	PF3D7_0605300.iso1.exon4.amp1	IMRAS-039	P	Day 140	-0.509304510855474
PF3D7_0605300	serine/threonine protein kinase	PF3D7_0605300.iso1.exon4.amp1	IMRAS-045	P	Day 140	-0.399682740825073
PF3D7_0605300	serine/threonine protein kinase	PF3D7_0605300.iso1.exon4.amp1	IMRAS-045	P	Day 0	-0.288797025445216
PF3D7_0605300	serine/threonine protein kinase	PF3D7_0605300.iso1.exon4.amp1	IMRAS-049	Mock	Day 0	-0.432513348960857
PF3D7_0605300	serine/threonine protein kinase	PF3D7_0605300.iso1.exon4.amp1	IMRAS-049	Mock	Day 140	-0.520981846285903
PF3D7_0605300	serine/threonine protein kinase	PF3D7_0605300.iso1.exon4.amp1	IMRAS-054	Mock	Day 140	-0.953705297330407
PF3D7_0605300	serine/threonine protein kinase	PF3D7_0605300.iso1.exon4.amp1	IMRAS-054	Mock	Day 0	-0.804971891888709
PF3D7_0605300	serine/threonine protein kinase	PF3D7_0605300.iso1.exon4.amp1	IMRAS-057	P	Day 0	-0.64023536297349
PF3D7_0605300	serine/threonine protein kinase	PF3D7_0605300.iso1.exon4.amp1	IMRAS-057	P	Day 140	-0.501677917170241
PF3D7_0605300	serine/threonine protein kinase	PF3D7_0605300.iso1.exon4.amp1	IMRAS-060	P	Day 140	-0.533503714962373
PF3D7_0605300	serine/threonine protein kinase	PF3D7_0605300.iso1.exon4.amp1	IMRAS-060	P	Day 0	-0.495840145944529
PF3D7_0605300	serine/threonine protein kinase	PF3D7_0605300.iso1.exon4.amp1	IMRAS-061	NP	Day 0	-0.571480351527017
PF3D7_0605300	serine/threonine protein kinase	PF3D7_0605300.iso1.exon4.amp1	IMRAS-061	NP	Day 140	-0.484492352787994
PF3D7_0605300	serine/threonine protein kinase	PF3D7_0605300.iso1.exon4.amp1	IMRAS-062	Mock	Day 140	-0.554134888981864
PF3D7_0605300	serine/threonine protein kinase	PF3D7_0605300.iso1.exon4.amp1	IMRAS-062	Mock	Day 0	-0.455894873389047
PF3D7_0605300	serine/threonine protein kinase	PF3D7_0605300.iso1.exon4.amp1	IMRAS-071	NP	Day 0	-0.488557112696647
PF3D7_0605300	serine/threonine protein kinase	PF3D7_0605300.iso1.exon4.amp1	IMRAS-071	NP	Day 140	-0.495735330997046
PF3D7_0605300	serine/threonine protein kinase	PF3D7_0605300.iso1.exon4.amp1	IMRAS-078	P	Day 140	-0.158937185410743
PF3D7_0605300	serine/threonine protein kinase	PF3D7_0605300.iso1.exon4.amp1	IMRAS-078	P	Day 0	-0.189088298821737
PF3D7_1348200	step II splicing factor, putative	PF3D7_1348200.iso1.exon2.amp1	IMRAS-002	P	Day 0	-0.374203631829465
PF3D7_1348200	step II splicing factor, putative	PF3D7_1348200.iso1.exon2.amp1	IMRAS-002	P	Day 140	0.0784620568656607
PF3D7_1348200	step II splicing factor, putative	PF3D7_1348200.iso1.exon2.amp1	IMRAS-005	NP	Day 140	0.374505335852296
PF3D7_1348200	step II splicing factor, putative	PF3D7_1348200.iso1.exon2.amp1	IMRAS-005	NP	Day 0	0.559874204761874
PF3D7_1348200	step II splicing factor, putative	PF3D7_1348200.iso1.exon2.amp1	IMRAS-021	NP	Day 0	-0.232080015824954
PF3D7_1348200	step II splicing factor, putative	PF3D7_1348200.iso1.exon2.amp1	IMRAS-021	NP	Day 140	-0.142803894323054
PF3D7_1348200	step II splicing factor, putative	PF3D7_1348200.iso1.exon2.amp1	IMRAS-033	NP	Day 140	0.0588591809799581
PF3D7_1348200	step II splicing factor, putative	PF3D7_1348200.iso1.exon2.amp1	IMRAS-033	NP	Day 0	0.0393148148715721
PF3D7_1348200	step II splicing factor, putative	PF3D7_1348200.iso1.exon2.amp1	IMRAS-039	P	Day 0	-0.20929495317729
PF3D7_1348200	step II splicing factor, putative	PF3D7_1348200.iso1.exon2.amp1	IMRAS-039	P	Day 140	-0.0933283680556265
PF3D7_1348200	step II splicing factor, putative	PF3D7_1348200.iso1.exon2.amp1	IMRAS-045	P	Day 140	-2
PF3D7_1348200	step II splicing factor, putative	PF3D7_1348200.iso1.exon2.amp1	IMRAS-045	P	Day 0	-0.0541567173937416
PF3D7_1348200	step II splicing factor, putative	PF3D7_1348200.iso1.exon2.amp1	IMRAS-049	Mock	Day 0	0.0319804266247541
PF3D7_1348200	step II splicing factor, putative	PF3D7_1348200.iso1.exon2.amp1	IMRAS-049	Mock	Day 140	-0.022993342600989
PF3D7_1348200	step II splicing factor, putative	PF3D7_1348200.iso1.exon2.amp1	IMRAS-054	Mock	Day 140	0.271628791664098
PF3D7_1348200	step II splicing factor, putative	PF3D7_1348200.iso1.exon2.amp1	IMRAS-054	Mock	Day 0	0.471147632564509
PF3D7_1348200	step II splicing factor, putative	PF3D7_1348200.iso1.exon2.amp1	IMRAS-057	P	Day 0	-0.034764541687311
PF3D7_1348200	step II splicing factor, putative	PF3D7_1348200.iso1.exon2.amp1	IMRAS-057	P	Day 140	0.0201720786727826
PF3D7_1348200	step II splicing factor, putative	PF3D7_1348200.iso1.exon2.amp1	IMRAS-060	P	Day 140	0.038475448511047
PF3D7_1348200	step II splicing factor, putative	PF3D7_1348200.iso1.exon2.amp1	IMRAS-060	P	Day 0	-0.05895677871262
PF3D7_1348200	step II splicing factor, putative	PF3D7_1348200.iso1.exon2.amp1	IMRAS-061	NP	Day 0	0.200713730950172
PF3D7_1348200	step II splicing factor, putative	PF3D7_1348200.iso1.exon2.amp1	IMRAS-061	NP	Day 140	0.162918487929154
PF3D7_1348200	step II splicing factor, putative	PF3D7_1348200.iso1.exon2.amp1	IMRAS-062	Mock	Day 140	-0.324676948525935
PF3D7_1348200	step II splicing factor, putative	PF3D7_1348200.iso1.exon2.amp1	IMRAS-062	Mock	Day 0	-0.263010958422534
PF3D7_1348200	step II splicing factor, putative	PF3D7_1348200.iso1.exon2.amp1	IMRAS-071	NP	Day 0	0.0553636905569057
PF3D7_1348200	step II splicing factor, putative	PF3D7_1348200.iso1.exon2.amp1	IMRAS-071	NP	Day 140	0.20748021457444701
PF3D7_1348200	step II splicing factor, putative	PF3D7_1348200.iso1.exon2.amp1	IMRAS-078	P	Day 140	-0.116559899108173
PF3D7_1348200	step II splicing factor, putative	PF3D7_1348200.iso1.exon2.amp1	IMRAS-078	P	Day 0	-0.172793851371335
PF3D7_0913300	conserved Plasmodium protein, unknown function	PF3D7_0913300.iso1.exon2.amp1	IMRAS-002	P	Day 0	-0.647865673500732
PF3D7_0913300	conserved Plasmodium protein, unknown function	PF3D7_0913300.iso1.exon2.amp1	IMRAS-002	P	Day 140	-0.200078063960946
PF3D7_0913300	conserved Plasmodium protein, unknown function	PF3D7_0913300.iso1.exon2.amp1	IMRAS-005	NP	Day 140	-0.362460258313909
PF3D7_0913300	conserved Plasmodium protein, unknown function	PF3D7_0913300.iso1.exon2.amp1	IMRAS-005	NP	Day 0	-0.284277332054426
PF3D7_0913300	conserved Plasmodium protein, unknown function	PF3D7_0913300.iso1.exon2.amp1	IMRAS-021	NP	Day 0	-0.317507634493488
PF3D7_0913300	conserved Plasmodium protein, unknown function	PF3D7_0913300.iso1.exon2.amp1	IMRAS-021	NP	Day 140	-0.215517338771669
PF3D7_0913300	conserved Plasmodium protein, unknown function	PF3D7_0913300.iso1.exon2.amp1	IMRAS-033	NP	Day 140	-0.315944119807106
PF3D7_0913300	conserved Plasmodium protein, unknown function	PF3D7_0913300.iso1.exon2.amp1	IMRAS-033	NP	Day 0	-0.181388663353593
PF3D7_0913300	conserved Plasmodium protein, unknown function	PF3D7_0913300.iso1.exon2.amp1	IMRAS-039	P	Day 0	-0.0786935033867255
PF3D7_0913300	conserved Plasmodium protein, unknown function	PF3D7_0913300.iso1.exon2.amp1	IMRAS-039	P	Day 140	0.0989427922932933
PF3D7_0913300	conserved Plasmodium protein, unknown function	PF3D7_0913300.iso1.exon2.amp1	IMRAS-045	P	Day 140	-0.159592617857372
PF3D7_0913300	conserved Plasmodium protein, unknown function	PF3D7_0913300.iso1.exon2.amp1	IMRAS-045	P	Day 0	-0.146022255910916
PF3D7_0913300	conserved Plasmodium protein, unknown function	PF3D7_0913300.iso1.exon2.amp1	IMRAS-049	Mock	Day 0	-0.0773417792103626
PF3D7_0913300	conserved Plasmodium protein, unknown function	PF3D7_0913300.iso1.exon2.amp1	IMRAS-049	Mock	Day 140	-0.104709691355421
PF3D7_0913300	conserved Plasmodium protein, unknown function	PF3D7_0913300.iso1.exon2.amp1	IMRAS-054	Mock	Day 140	-0.278815489978728
PF3D7_0913300	conserved Plasmodium protein, unknown function	PF3D7_0913300.iso1.exon2.amp1	IMRAS-054	Mock	Day 0	-0.373386092873517
PF3D7_0913300	conserved Plasmodium protein, unknown function	PF3D7_0913300.iso1.exon2.amp1	IMRAS-057	P	Day 0	-0.194462801282375
PF3D7_0913300	conserved Plasmodium protein, unknown function	PF3D7_0913300.iso1.exon2.amp1	IMRAS-057	P	Day 140	-2.1070686153912e-4
PF3D7_0913300	conserved Plasmodium protein, unknown function	PF3D7_0913300.iso1.exon2.amp1	IMRAS-060	P	Day 140	0.304140333448643
PF3D7_0913300	conserved Plasmodium protein, unknown function	PF3D7_0913300.iso1.exon2.amp1	IMRAS-060	P	Day 0	0.368026924962329
PF3D7_0913300	conserved Plasmodium protein, unknown function	PF3D7_0913300.iso1.exon2.amp1	IMRAS-061	NP	Day 0	0.703214071479355
PF3D7_0913300	conserved Plasmodium protein, unknown function	PF3D7_0913300.iso1.exon2.amp1	IMRAS-061	NP	Day 140	0.655173037454517
PF3D7_0913300	conserved Plasmodium protein, unknown function	PF3D7_0913300.iso1.exon2.amp1	IMRAS-062	Mock	Day 140	-0.187866861482881
PF3D7_0913300	conserved Plasmodium protein, unknown function	PF3D7_0913300.iso1.exon2.amp1	IMRAS-062	Mock	Day 0	-0.199777329608468
PF3D7_0913300	conserved Plasmodium protein, unknown function	PF3D7_0913300.iso1.exon2.amp1	IMRAS-071	NP	Day 0	-0.0917219119144441
PF3D7_0913300	conserved Plasmodium protein, unknown function	PF3D7_0913300.iso1.exon2.amp1	IMRAS-071	NP	Day 140	-0.0546409692470089
PF3D7_0913300	conserved Plasmodium protein, unknown function	PF3D7_0913300.iso1.exon2.amp1	IMRAS-078	P	Day 140	-0.265275503598453
PF3D7_0913300	conserved Plasmodium protein, unknown function	PF3D7_0913300.iso1.exon2.amp1	IMRAS-078	P	Day 0	-0.246248758356945
PF3D7_1413600	conserved Plasmodium protein, unknown function	PF3D7_1413600.iso1.exon2.amp1	IMRAS-002	P	Day 0	-0.534235828513346
PF3D7_1413600	conserved Plasmodium protein, unknown function	PF3D7_1413600.iso1.exon2.amp1	IMRAS-002	P	Day 140	-0.146011515174846
PF3D7_1413600	conserved Plasmodium protein, unknown function	PF3D7_1413600.iso1.exon2.amp1	IMRAS-005	NP	Day 140	-0.195906212429783
PF3D7_1413600	conserved Plasmodium protein, unknown function	PF3D7_1413600.iso1.exon2.amp1	IMRAS-005	NP	Day 0	-0.191795201537799
PF3D7_1413600	conserved Plasmodium protein, unknown function	PF3D7_1413600.iso1.exon2.amp1	IMRAS-021	NP	Day 0	-0.31678247989622
PF3D7_1413600	conserved Plasmodium protein, unknown function	PF3D7_1413600.iso1.exon2.amp1	IMRAS-021	NP	Day 140	-0.141974759219261
PF3D7_1413600	conserved Plasmodium protein, unknown function	PF3D7_1413600.iso1.exon2.amp1	IMRAS-033	NP	Day 140	-0.290048283380523
PF3D7_1413600	conserved Plasmodium protein, unknown function	PF3D7_1413600.iso1.exon2.amp1	IMRAS-033	NP	Day 0	-0.216672912150726
PF3D7_1413600	conserved Plasmodium protein, unknown function	PF3D7_1413600.iso1.exon2.amp1	IMRAS-039	P	Day 0	-0.302404357568772
PF3D7_1413600	conserved Plasmodium protein, unknown function	PF3D7_1413600.iso1.exon2.amp1	IMRAS-039	P	Day 140	-0.102506297482547
PF3D7_1413600	conserved Plasmodium protein, unknown function	PF3D7_1413600.iso1.exon2.amp1	IMRAS-045	P	Day 140	0.019052398344364
PF3D7_1413600	conserved Plasmodium protein, unknown function	PF3D7_1413600.iso1.exon2.amp1	IMRAS-045	P	Day 0	0.191391086473864
PF3D7_1413600	conserved Plasmodium protein, unknown function	PF3D7_1413600.iso1.exon2.amp1	IMRAS-049	Mock	Day 0	-0.165638210962248
PF3D7_1413600	conserved Plasmodium protein, unknown function	PF3D7_1413600.iso1.exon2.amp1	IMRAS-049	Mock	Day 140	-0.11461664902151
PF3D7_1413600	conserved Plasmodium protein, unknown function	PF3D7_1413600.iso1.exon2.amp1	IMRAS-054	Mock	Day 140	-0.248723424822291
PF3D7_1413600	conserved Plasmodium protein, unknown function	PF3D7_1413600.iso1.exon2.amp1	IMRAS-054	Mock	Day 0	-0.37985117645257
PF3D7_1413600	conserved Plasmodium protein, unknown function	PF3D7_1413600.iso1.exon2.amp1	IMRAS-057	P	Day 0	-0.0258863903408582
PF3D7_1413600	conserved Plasmodium protein, unknown function	PF3D7_1413600.iso1.exon2.amp1	IMRAS-057	P	Day 140	-0.0139609945113506
PF3D7_1413600	conserved Plasmodium protein, unknown function	PF3D7_1413600.iso1.exon2.amp1	IMRAS-060	P	Day 140	-0.0572078995442613
PF3D7_1413600	conserved Plasmodium protein, unknown function	PF3D7_1413600.iso1.exon2.amp1	IMRAS-060	P	Day 0	-0.113004758093144
PF3D7_1413600	conserved Plasmodium protein, unknown function	PF3D7_1413600.iso1.exon2.amp1	IMRAS-061	NP	Day 0	-0.0988465509087373
PF3D7_1413600	conserved Plasmodium protein, unknown function	PF3D7_1413600.iso1.exon2.amp1	IMRAS-061	NP	Day 140	-0.0269916222920035
PF3D7_1413600	conserved Plasmodium protein, unknown function	PF3D7_1413600.iso1.exon2.amp1	IMRAS-062	Mock	Day 140	-0.178439502468425
PF3D7_1413600	conserved Plasmodium protein, unknown function	PF3D7_1413600.iso1.exon2.amp1	IMRAS-062	Mock	Day 0	-0.109086665843416
PF3D7_1413600	conserved Plasmodium protein, unknown function	PF3D7_1413600.iso1.exon2.amp1	IMRAS-071	NP	Day 0	0.0342566645223901
PF3D7_1413600	conserved Plasmodium protein, unknown function	PF3D7_1413600.iso1.exon2.amp1	IMRAS-071	NP	Day 140	0.0241164026388603
PF3D7_1413600	conserved Plasmodium protein, unknown function	PF3D7_1413600.iso1.exon2.amp1	IMRAS-078	P	Day 140	-0.258294274441916
PF3D7_1413600	conserved Plasmodium protein, unknown function	PF3D7_1413600.iso1.exon2.amp1	IMRAS-078	P	Day 0	-0.226942538255523
PF3D7_1417100	conserved Plasmodium protein, unknown function	PF3D7_1417100.iso1.exon1.amp1	IMRAS-002	P	Day 0	-0.409937843562679
PF3D7_1417100	conserved Plasmodium protein, unknown function	PF3D7_1417100.iso1.exon1.amp1	IMRAS-002	P	Day 140	-0.112579610722875
PF3D7_1417100	conserved Plasmodium protein, unknown function	PF3D7_1417100.iso1.exon1.amp1	IMRAS-005	NP	Day 140	-0.236078722454749
PF3D7_1417100	conserved Plasmodium protein, unknown function	PF3D7_1417100.iso1.exon1.amp1	IMRAS-005	NP	Day 0	-0.215339888692395
PF3D7_1417100	conserved Plasmodium protein, unknown function	PF3D7_1417100.iso1.exon1.amp1	IMRAS-021	NP	Day 0	-0.0612184870193815
PF3D7_1417100	conserved Plasmodium protein, unknown function	PF3D7_1417100.iso1.exon1.amp1	IMRAS-021	NP	Day 140	0.0906242698861668
PF3D7_1417100	conserved Plasmodium protein, unknown function	PF3D7_1417100.iso1.exon1.amp1	IMRAS-033	NP	Day 140	0.0271669067184845
PF3D7_1417100	conserved Plasmodium protein, unknown function	PF3D7_1417100.iso1.exon1.amp1	IMRAS-033	NP	Day 0	-0.1276558324136
PF3D7_1417100	conserved Plasmodium protein, unknown function	PF3D7_1417100.iso1.exon1.amp1	IMRAS-039	P	Day 0	-0.176312536477861
PF3D7_1417100	conserved Plasmodium protein, unknown function	PF3D7_1417100.iso1.exon1.amp1	IMRAS-039	P	Day 140	0.0476896398705442
PF3D7_1417100	conserved Plasmodium protein, unknown function	PF3D7_1417100.iso1.exon1.amp1	IMRAS-045	P	Day 140	-0.0564390729020978
PF3D7_1417100	conserved Plasmodium protein, unknown function	PF3D7_1417100.iso1.exon1.amp1	IMRAS-045	P	Day 0	0.0495569776949072
PF3D7_1417100	conserved Plasmodium protein, unknown function	PF3D7_1417100.iso1.exon1.amp1	IMRAS-049	Mock	Day 0	-0.0458443628351546
PF3D7_1417100	conserved Plasmodium protein, unknown function	PF3D7_1417100.iso1.exon1.amp1	IMRAS-049	Mock	Day 140	-0.0796293494619409
PF3D7_1417100	conserved Plasmodium protein, unknown function	PF3D7_1417100.iso1.exon1.amp1	IMRAS-054	Mock	Day 140	-0.239417582536209
PF3D7_1417100	conserved Plasmodium protein, unknown function	PF3D7_1417100.iso1.exon1.amp1	IMRAS-054	Mock	Day 0	-0.246990712913501
PF3D7_1417100	conserved Plasmodium protein, unknown function	PF3D7_1417100.iso1.exon1.amp1	IMRAS-057	P	Day 0	-0.053676442889369
PF3D7_1417100	conserved Plasmodium protein, unknown function	PF3D7_1417100.iso1.exon1.amp1	IMRAS-057	P	Day 140	-0.00921953656867558
PF3D7_1417100	conserved Plasmodium protein, unknown function	PF3D7_1417100.iso1.exon1.amp1	IMRAS-060	P	Day 140	-0.191652621605007
PF3D7_1417100	conserved Plasmodium protein, unknown function	PF3D7_1417100.iso1.exon1.amp1	IMRAS-060	P	Day 0	-0.0507165819640623
PF3D7_1417100	conserved Plasmodium protein, unknown function	PF3D7_1417100.iso1.exon1.amp1	IMRAS-061	NP	Day 0	-0.0254009589085769
PF3D7_1417100	conserved Plasmodium protein, unknown function	PF3D7_1417100.iso1.exon1.amp1	IMRAS-061	NP	Day 140	-0.00760547946501511
PF3D7_1417100	conserved Plasmodium protein, unknown function	PF3D7_1417100.iso1.exon1.amp1	IMRAS-062	Mock	Day 140	-0.169695869396449
PF3D7_1417100	conserved Plasmodium protein, unknown function	PF3D7_1417100.iso1.exon1.amp1	IMRAS-062	Mock	Day 0	-0.119895303691548
PF3D7_1417100	conserved Plasmodium protein, unknown function	PF3D7_1417100.iso1.exon1.amp1	IMRAS-071	NP	Day 0	-0.0113304486559294
PF3D7_1417100	conserved Plasmodium protein, unknown function	PF3D7_1417100.iso1.exon1.amp1	IMRAS-071	NP	Day 140	-0.00389797353073718
PF3D7_1417100	conserved Plasmodium protein, unknown function	PF3D7_1417100.iso1.exon1.amp1	IMRAS-078	P	Day 140	-0.174017758693383
PF3D7_1417100	conserved Plasmodium protein, unknown function	PF3D7_1417100.iso1.exon1.amp1	IMRAS-078	P	Day 0	-0.187777949012412
PF3D7_0631300	RESA-like protein	PF3D7_0631300.iso1.exon1.amp1	IMRAS-002	P	Day 0	-0.327894499247567
PF3D7_0631300	RESA-like protein	PF3D7_0631300.iso1.exon1.amp1	IMRAS-002	P	Day 140	-0.0776785358995173
PF3D7_0631300	RESA-like protein	PF3D7_0631300.iso1.exon1.amp1	IMRAS-005	NP	Day 140	0.326889968361517
PF3D7_0631300	RESA-like protein	PF3D7_0631300.iso1.exon1.amp1	IMRAS-005	NP	Day 0	0.474815920441602
PF3D7_0631300	RESA-like protein	PF3D7_0631300.iso1.exon1.amp1	IMRAS-021	NP	Day 0	-0.256207834579209
PF3D7_0631300	RESA-like protein	PF3D7_0631300.iso1.exon1.amp1	IMRAS-021	NP	Day 140	-0.1106128165291
PF3D7_0631300	RESA-like protein	PF3D7_0631300.iso1.exon1.amp1	IMRAS-033	NP	Day 140	-0.26484258560364
PF3D7_0631300	RESA-like protein	PF3D7_0631300.iso1.exon1.amp1	IMRAS-033	NP	Day 0	-0.168059320874908
PF3D7_0631300	RESA-like protein	PF3D7_0631300.iso1.exon1.amp1	IMRAS-039	P	Day 0	-0.214715228961543
PF3D7_0631300	RESA-like protein	PF3D7_0631300.iso1.exon1.amp1	IMRAS-039	P	Day 140	0.0353513053073016
PF3D7_0631300	RESA-like protein	PF3D7_0631300.iso1.exon1.amp1	IMRAS-045	P	Day 140	-0.114839679514382
PF3D7_0631300	RESA-like protein	PF3D7_0631300.iso1.exon1.amp1	IMRAS-045	P	Day 0	-0.0588986408468344
PF3D7_0631300	RESA-like protein	PF3D7_0631300.iso1.exon1.amp1	IMRAS-049	Mock	Day 0	-0.222962371663145
PF3D7_0631300	RESA-like protein	PF3D7_0631300.iso1.exon1.amp1	IMRAS-049	Mock	Day 140	-0.114927340320415
PF3D7_0631300	RESA-like protein	PF3D7_0631300.iso1.exon1.amp1	IMRAS-054	Mock	Day 140	-0.264168714014327
PF3D7_0631300	RESA-like protein	PF3D7_0631300.iso1.exon1.amp1	IMRAS-054	Mock	Day 0	-0.239303154541101
PF3D7_0631300	RESA-like protein	PF3D7_0631300.iso1.exon1.amp1	IMRAS-057	P	Day 0	-0.0309684017358105
PF3D7_0631300	RESA-like protein	PF3D7_0631300.iso1.exon1.amp1	IMRAS-057	P	Day 140	0.0191175540728832
PF3D7_0631300	RESA-like protein	PF3D7_0631300.iso1.exon1.amp1	IMRAS-060	P	Day 140	-0.112018101464892
PF3D7_0631300	RESA-like protein	PF3D7_0631300.iso1.exon1.amp1	IMRAS-060	P	Day 0	-0.0266656316622651
PF3D7_0631300	RESA-like protein	PF3D7_0631300.iso1.exon1.amp1	IMRAS-061	NP	Day 0	0.165485242639189
PF3D7_0631300	RESA-like protein	PF3D7_0631300.iso1.exon1.amp1	IMRAS-061	NP	Day 140	-0.0313700628025781
PF3D7_0631300	RESA-like protein	PF3D7_0631300.iso1.exon1.amp1	IMRAS-062	Mock	Day 140	-0.180633715881337
PF3D7_0631300	RESA-like protein	PF3D7_0631300.iso1.exon1.amp1	IMRAS-062	Mock	Day 0	-0.159024236093323
PF3D7_0631300	RESA-like protein	PF3D7_0631300.iso1.exon1.amp1	IMRAS-071	NP	Day 0	-0.155896656347242
PF3D7_0631300	RESA-like protein	PF3D7_0631300.iso1.exon1.amp1	IMRAS-071	NP	Day 140	-0.0554236955746763
PF3D7_0631300	RESA-like protein	PF3D7_0631300.iso1.exon1.amp1	IMRAS-078	P	Day 140	-0.240722942138378
PF3D7_0631300	RESA-like protein	PF3D7_0631300.iso1.exon1.amp1	IMRAS-078	P	Day 0	-0.166004685708696
PF3D7_1149800	rifin	PF3D7_1149800.iso1.exon2.amp1	IMRAS-002	P	Day 0	-0.391215869941911
PF3D7_1149800	rifin	PF3D7_1149800.iso1.exon2.amp1	IMRAS-002	P	Day 140	-0.121438417654314
PF3D7_1149800	rifin	PF3D7_1149800.iso1.exon2.amp1	IMRAS-005	NP	Day 140	-0.193560366317987
PF3D7_1149800	rifin	PF3D7_1149800.iso1.exon2.amp1	IMRAS-005	NP	Day 0	-0.151579299266901
PF3D7_1149800	rifin	PF3D7_1149800.iso1.exon2.amp1	IMRAS-021	NP	Day 0	-0.244438202465307
PF3D7_1149800	rifin	PF3D7_1149800.iso1.exon2.amp1	IMRAS-021	NP	Day 140	-0.159487457416153
PF3D7_1149800	rifin	PF3D7_1149800.iso1.exon2.amp1	IMRAS-033	NP	Day 140	-0.0566646840849856
PF3D7_1149800	rifin	PF3D7_1149800.iso1.exon2.amp1	IMRAS-033	NP	Day 0	-0.115940366261635
PF3D7_1149800	rifin	PF3D7_1149800.iso1.exon2.amp1	IMRAS-039	P	Day 0	-0.300097890185603
PF3D7_1149800	rifin	PF3D7_1149800.iso1.exon2.amp1	IMRAS-039	P	Day 140	-0.0924489440473604
PF3D7_1149800	rifin	PF3D7_1149800.iso1.exon2.amp1	IMRAS-045	P	Day 140	-0.14021800478573
PF3D7_1149800	rifin	PF3D7_1149800.iso1.exon2.amp1	IMRAS-045	P	Day 0	-0.0425709072979767
PF3D7_1149800	rifin	PF3D7_1149800.iso1.exon2.amp1	IMRAS-049	Mock	Day 0	-0.232712701111341
PF3D7_1149800	rifin	PF3D7_1149800.iso1.exon2.amp1	IMRAS-049	Mock	Day 140	-0.101473738505161
PF3D7_1149800	rifin	PF3D7_1149800.iso1.exon2.amp1	IMRAS-054	Mock	Day 140	-0.191721795109931
PF3D7_1149800	rifin	PF3D7_1149800.iso1.exon2.amp1	IMRAS-054	Mock	Day 0	-0.215980217549495
PF3D7_1149800	rifin	PF3D7_1149800.iso1.exon2.amp1	IMRAS-057	P	Day 0	-0.146969253929996
PF3D7_1149800	rifin	PF3D7_1149800.iso1.exon2.amp1	IMRAS-057	P	Day 140	0.0138333380675331
PF3D7_1149800	rifin	PF3D7_1149800.iso1.exon2.amp1	IMRAS-060	P	Day 140	-0.115147740602165
PF3D7_1149800	rifin	PF3D7_1149800.iso1.exon2.amp1	IMRAS-060	P	Day 0	-0.0638968341167665
PF3D7_1149800	rifin	PF3D7_1149800.iso1.exon2.amp1	IMRAS-061	NP	Day 0	-0.115097477762495
PF3D7_1149800	rifin	PF3D7_1149800.iso1.exon2.amp1	IMRAS-061	NP	Day 140	-0.0442696137238396
PF3D7_1149800	rifin	PF3D7_1149800.iso1.exon2.amp1	IMRAS-062	Mock	Day 140	-0.127964647368396
PF3D7_1149800	rifin	PF3D7_1149800.iso1.exon2.amp1	IMRAS-062	Mock	Day 0	-0.107835086827739
PF3D7_1149800	rifin	PF3D7_1149800.iso1.exon2.amp1	IMRAS-071	NP	Day 0	-0.0924548024767589
PF3D7_1149800	rifin	PF3D7_1149800.iso1.exon2.amp1	IMRAS-071	NP	Day 140	-0.0496935398381044
PF3D7_1149800	rifin	PF3D7_1149800.iso1.exon2.amp1	IMRAS-078	P	Day 140	-0.145498148744892
PF3D7_1149800	rifin	PF3D7_1149800.iso1.exon2.amp1	IMRAS-078	P	Day 0	-0.187777949012412
PF3D7_1244700	conserved Plasmodium protein, unknown function	PF3D7_1244700.iso1.exon2.amp1	IMRAS-002	P	Day 0	-0.329319383354393
PF3D7_1244700	conserved Plasmodium protein, unknown function	PF3D7_1244700.iso1.exon2.amp1	IMRAS-002	P	Day 140	-0.110302270011809
PF3D7_1244700	conserved Plasmodium protein, unknown function	PF3D7_1244700.iso1.exon2.amp1	IMRAS-005	NP	Day 140	0.0954134388751928
PF3D7_1244700	conserved Plasmodium protein, unknown function	PF3D7_1244700.iso1.exon2.amp1	IMRAS-005	NP	Day 0	0.133544756085204
PF3D7_1244700	conserved Plasmodium protein, unknown function	PF3D7_1244700.iso1.exon2.amp1	IMRAS-021	NP	Day 0	-0.0361344863042294
PF3D7_1244700	conserved Plasmodium protein, unknown function	PF3D7_1244700.iso1.exon2.amp1	IMRAS-021	NP	Day 140	0.0425658528161659
PF3D7_1244700	conserved Plasmodium protein, unknown function	PF3D7_1244700.iso1.exon2.amp1	IMRAS-033	NP	Day 140	0.0766612993955267
PF3D7_1244700	conserved Plasmodium protein, unknown function	PF3D7_1244700.iso1.exon2.amp1	IMRAS-033	NP	Day 0	-0.0194943800509062
PF3D7_1244700	conserved Plasmodium protein, unknown function	PF3D7_1244700.iso1.exon2.amp1	IMRAS-039	P	Day 0	-0.269128202694473
PF3D7_1244700	conserved Plasmodium protein, unknown function	PF3D7_1244700.iso1.exon2.amp1	IMRAS-039	P	Day 140	-0.0517092788538882
PF3D7_1244700	conserved Plasmodium protein, unknown function	PF3D7_1244700.iso1.exon2.amp1	IMRAS-045	P	Day 140	-0.0737287851286528
PF3D7_1244700	conserved Plasmodium protein, unknown function	PF3D7_1244700.iso1.exon2.amp1	IMRAS-045	P	Day 0	-0.0369463581040979
PF3D7_1244700	conserved Plasmodium protein, unknown function	PF3D7_1244700.iso1.exon2.amp1	IMRAS-049	Mock	Day 0	-0.206227784153917
PF3D7_1244700	conserved Plasmodium protein, unknown function	PF3D7_1244700.iso1.exon2.amp1	IMRAS-049	Mock	Day 140	-0.106253176086883
PF3D7_1244700	conserved Plasmodium protein, unknown function	PF3D7_1244700.iso1.exon2.amp1	IMRAS-054	Mock	Day 140	-0.119278346763842
PF3D7_1244700	conserved Plasmodium protein, unknown function	PF3D7_1244700.iso1.exon2.amp1	IMRAS-054	Mock	Day 0	-0.164842619662869
PF3D7_1244700	conserved Plasmodium protein, unknown function	PF3D7_1244700.iso1.exon2.amp1	IMRAS-057	P	Day 0	0.0191682872113237
PF3D7_1244700	conserved Plasmodium protein, unknown function	PF3D7_1244700.iso1.exon2.amp1	IMRAS-057	P	Day 140	0.091334235015287
PF3D7_1244700	conserved Plasmodium protein, unknown function	PF3D7_1244700.iso1.exon2.amp1	IMRAS-060	P	Day 140	0.0916118668131318
PF3D7_1244700	conserved Plasmodium protein, unknown function	PF3D7_1244700.iso1.exon2.amp1	IMRAS-060	P	Day 0	0.144808094721729
PF3D7_1244700	conserved Plasmodium protein, unknown function	PF3D7_1244700.iso1.exon2.amp1	IMRAS-061	NP	Day 0	-0.0292918744961526
PF3D7_1244700	conserved Plasmodium protein, unknown function	PF3D7_1244700.iso1.exon2.amp1	IMRAS-061	NP	Day 140	-0.0213816539494189
PF3D7_1244700	conserved Plasmodium protein, unknown function	PF3D7_1244700.iso1.exon2.amp1	IMRAS-062	Mock	Day 140	-0.0841755584406556
PF3D7_1244700	conserved Plasmodium protein, unknown function	PF3D7_1244700.iso1.exon2.amp1	IMRAS-062	Mock	Day 0	-0.0389477841015733
PF3D7_1244700	conserved Plasmodium protein, unknown function	PF3D7_1244700.iso1.exon2.amp1	IMRAS-071	NP	Day 0	-0.0473499958916737
PF3D7_1244700	conserved Plasmodium protein, unknown function	PF3D7_1244700.iso1.exon2.amp1	IMRAS-071	NP	Day 140	-0.0130766859132887
PF3D7_1244700	conserved Plasmodium protein, unknown function	PF3D7_1244700.iso1.exon2.amp1	IMRAS-078	P	Day 140	-0.151953170882191
PF3D7_1244700	conserved Plasmodium protein, unknown function	PF3D7_1244700.iso1.exon2.amp1	IMRAS-078	P	Day 0	-0.109706504188683
PF3D7_1119800	alternative splicing factor ASF-1, putative	PF3D7_1119800.iso1.exon1.amp1	IMRAS-002	P	Day 0	-0.59635096779356
PF3D7_1119800	alternative splicing factor ASF-1, putative	PF3D7_1119800.iso1.exon1.amp1	IMRAS-002	P	Day 140	-0.362681065698922
PF3D7_1119800	alternative splicing factor ASF-1, putative	PF3D7_1119800.iso1.exon1.amp1	IMRAS-005	NP	Day 140	-0.379690628975629
PF3D7_1119800	alternative splicing factor ASF-1, putative	PF3D7_1119800.iso1.exon1.amp1	IMRAS-005	NP	Day 0	-0.329577601244894
PF3D7_1119800	alternative splicing factor ASF-1, putative	PF3D7_1119800.iso1.exon1.amp1	IMRAS-021	NP	Day 0	-0.473896272407611
PF3D7_1119800	alternative splicing factor ASF-1, putative	PF3D7_1119800.iso1.exon1.amp1	IMRAS-021	NP	Day 140	-0.346689186706385
PF3D7_1119800	alternative splicing factor ASF-1, putative	PF3D7_1119800.iso1.exon1.amp1	IMRAS-033	NP	Day 140	-0.403981685735122
PF3D7_1119800	alternative splicing factor ASF-1, putative	PF3D7_1119800.iso1.exon1.amp1	IMRAS-033	NP	Day 0	-0.415182201150788
PF3D7_1119800	alternative splicing factor ASF-1, putative	PF3D7_1119800.iso1.exon1.amp1	IMRAS-039	P	Day 0	-0.67722740088826
PF3D7_1119800	alternative splicing factor ASF-1, putative	PF3D7_1119800.iso1.exon1.amp1	IMRAS-039	P	Day 140	-0.399290751911053
PF3D7_1119800	alternative splicing factor ASF-1, putative	PF3D7_1119800.iso1.exon1.amp1	IMRAS-045	P	Day 140	-0.50062953569244
PF3D7_1119800	alternative splicing factor ASF-1, putative	PF3D7_1119800.iso1.exon1.amp1	IMRAS-045	P	Day 0	-0.473438635678541
PF3D7_1119800	alternative splicing factor ASF-1, putative	PF3D7_1119800.iso1.exon1.amp1	IMRAS-049	Mock	Day 0	-0.784089509227934
PF3D7_1119800	alternative splicing factor ASF-1, putative	PF3D7_1119800.iso1.exon1.amp1	IMRAS-049	Mock	Day 140	-0.524485786246071
PF3D7_1119800	alternative splicing factor ASF-1, putative	PF3D7_1119800.iso1.exon1.amp1	IMRAS-054	Mock	Day 140	-0.568938981648685
PF3D7_1119800	alternative splicing factor ASF-1, putative	PF3D7_1119800.iso1.exon1.amp1	IMRAS-054	Mock	Day 0	-0.707000553168745
PF3D7_1119800	alternative splicing factor ASF-1, putative	PF3D7_1119800.iso1.exon1.amp1	IMRAS-057	P	Day 0	-0.421837790573221
PF3D7_1119800	alternative splicing factor ASF-1, putative	PF3D7_1119800.iso1.exon1.amp1	IMRAS-057	P	Day 140	-0.297782118442575
PF3D7_1119800	alternative splicing factor ASF-1, putative	PF3D7_1119800.iso1.exon1.amp1	IMRAS-060	P	Day 140	-0.475345669327252
PF3D7_1119800	alternative splicing factor ASF-1, putative	PF3D7_1119800.iso1.exon1.amp1	IMRAS-060	P	Day 0	-0.324552561235
PF3D7_1119800	alternative splicing factor ASF-1, putative	PF3D7_1119800.iso1.exon1.amp1	IMRAS-061	NP	Day 0	-0.409139945312695
PF3D7_1119800	alternative splicing factor ASF-1, putative	PF3D7_1119800.iso1.exon1.amp1	IMRAS-061	NP	Day 140	-0.345995136731485
PF3D7_1119800	alternative splicing factor ASF-1, putative	PF3D7_1119800.iso1.exon1.amp1	IMRAS-062	Mock	Day 140	-0.562285730102728
PF3D7_1119800	alternative splicing factor ASF-1, putative	PF3D7_1119800.iso1.exon1.amp1	IMRAS-062	Mock	Day 0	-0.395702388172079
PF3D7_1119800	alternative splicing factor ASF-1, putative	PF3D7_1119800.iso1.exon1.amp1	IMRAS-071	NP	Day 0	-0.466854842430466
PF3D7_1119800	alternative splicing factor ASF-1, putative	PF3D7_1119800.iso1.exon1.amp1	IMRAS-071	NP	Day 140	-0.414270304558006
PF3D7_1119800	alternative splicing factor ASF-1, putative	PF3D7_1119800.iso1.exon1.amp1	IMRAS-078	P	Day 140	-0.316786229133333
PF3D7_1119800	alternative splicing factor ASF-1, putative	PF3D7_1119800.iso1.exon1.amp1	IMRAS-078	P	Day 0	-0.311821240441601
PF3D7_0728300	conserved Plasmodium protein, unknown function	PF3D7_0728300.iso1.exon1.amp1	IMRAS-002	P	Day 0	-0.287173395770196
PF3D7_0728300	conserved Plasmodium protein, unknown function	PF3D7_0728300.iso1.exon1.amp1	IMRAS-002	P	Day 140	-0.118860897292677
PF3D7_0728300	conserved Plasmodium protein, unknown function	PF3D7_0728300.iso1.exon1.amp1	IMRAS-005	NP	Day 140	-0.0310770009699386
PF3D7_0728300	conserved Plasmodium protein, unknown function	PF3D7_0728300.iso1.exon1.amp1	IMRAS-005	NP	Day 0	-0.117411253652183
PF3D7_0728300	conserved Plasmodium protein, unknown function	PF3D7_0728300.iso1.exon1.amp1	IMRAS-021	NP	Day 0	-0.180157978285218
PF3D7_0728300	conserved Plasmodium protein, unknown function	PF3D7_0728300.iso1.exon1.amp1	IMRAS-021	NP	Day 140	-0.159277717640995
PF3D7_0728300	conserved Plasmodium protein, unknown function	PF3D7_0728300.iso1.exon1.amp1	IMRAS-033	NP	Day 140	-0.0780473860878725
PF3D7_0728300	conserved Plasmodium protein, unknown function	PF3D7_0728300.iso1.exon1.amp1	IMRAS-033	NP	Day 0	-0.0721965180844819
PF3D7_0728300	conserved Plasmodium protein, unknown function	PF3D7_0728300.iso1.exon1.amp1	IMRAS-039	P	Day 0	-0.242864485870992
PF3D7_0728300	conserved Plasmodium protein, unknown function	PF3D7_0728300.iso1.exon1.amp1	IMRAS-039	P	Day 140	-0.0810649483897983
PF3D7_0728300	conserved Plasmodium protein, unknown function	PF3D7_0728300.iso1.exon1.amp1	IMRAS-045	P	Day 140	-0.146072128033747
PF3D7_0728300	conserved Plasmodium protein, unknown function	PF3D7_0728300.iso1.exon1.amp1	IMRAS-045	P	Day 0	-0.0903150074805357
PF3D7_0728300	conserved Plasmodium protein, unknown function	PF3D7_0728300.iso1.exon1.amp1	IMRAS-049	Mock	Day 0	-0.0958128221092398
PF3D7_0728300	conserved Plasmodium protein, unknown function	PF3D7_0728300.iso1.exon1.amp1	IMRAS-049	Mock	Day 140	-0.139369761015493
PF3D7_0728300	conserved Plasmodium protein, unknown function	PF3D7_0728300.iso1.exon1.amp1	IMRAS-054	Mock	Day 140	0.06324356001487
PF3D7_0728300	conserved Plasmodium protein, unknown function	PF3D7_0728300.iso1.exon1.amp1	IMRAS-054	Mock	Day 0	-0.257046174333041
PF3D7_0728300	conserved Plasmodium protein, unknown function	PF3D7_0728300.iso1.exon1.amp1	IMRAS-057	P	Day 0	0.072771122861889
PF3D7_0728300	conserved Plasmodium protein, unknown function	PF3D7_0728300.iso1.exon1.amp1	IMRAS-057	P	Day 140	0.0648025614192118
PF3D7_0728300	conserved Plasmodium protein, unknown function	PF3D7_0728300.iso1.exon1.amp1	IMRAS-060	P	Day 140	0.0442195932438185
PF3D7_0728300	conserved Plasmodium protein, unknown function	PF3D7_0728300.iso1.exon1.amp1	IMRAS-060	P	Day 0	0.00159936990810827
PF3D7_0728300	conserved Plasmodium protein, unknown function	PF3D7_0728300.iso1.exon1.amp1	IMRAS-061	NP	Day 0	-0.0566370363800406
PF3D7_0728300	conserved Plasmodium protein, unknown function	PF3D7_0728300.iso1.exon1.amp1	IMRAS-061	NP	Day 140	-0.0263672141277915
PF3D7_0728300	conserved Plasmodium protein, unknown function	PF3D7_0728300.iso1.exon1.amp1	IMRAS-062	Mock	Day 140	-0.248390387858077
PF3D7_0728300	conserved Plasmodium protein, unknown function	PF3D7_0728300.iso1.exon1.amp1	IMRAS-062	Mock	Day 0	-0.142271001355054
PF3D7_0728300	conserved Plasmodium protein, unknown function	PF3D7_0728300.iso1.exon1.amp1	IMRAS-071	NP	Day 0	0.064488092396271
PF3D7_0728300	conserved Plasmodium protein, unknown function	PF3D7_0728300.iso1.exon1.amp1	IMRAS-071	NP	Day 140	0.0769777613409559
PF3D7_0728300	conserved Plasmodium protein, unknown function	PF3D7_0728300.iso1.exon1.amp1	IMRAS-078	P	Day 140	-0.213981327124742
PF3D7_0728300	conserved Plasmodium protein, unknown function	PF3D7_0728300.iso1.exon1.amp1	IMRAS-078	P	Day 0	-0.217552579225279
PF3D7_1225300	conserved Plasmodium protein, unknown function	PF3D7_1225300.iso1.exon1.amp1	IMRAS-002	P	Day 0	-0.505763336062742
PF3D7_1225300	conserved Plasmodium protein, unknown function	PF3D7_1225300.iso1.exon1.amp1	IMRAS-002	P	Day 140	-0.432088150394558
PF3D7_1225300	conserved Plasmodium protein, unknown function	PF3D7_1225300.iso1.exon1.amp1	IMRAS-005	NP	Day 140	-0.586885302514354
PF3D7_1225300	conserved Plasmodium protein, unknown function	PF3D7_1225300.iso1.exon1.amp1	IMRAS-005	NP	Day 0	-0.642712244782357
PF3D7_1225300	conserved Plasmodium protein, unknown function	PF3D7_1225300.iso1.exon1.amp1	IMRAS-021	NP	Day 0	-0.517111980600507
PF3D7_1225300	conserved Plasmodium protein, unknown function	PF3D7_1225300.iso1.exon1.amp1	IMRAS-021	NP	Day 140	-0.397733250519792
PF3D7_1225300	conserved Plasmodium protein, unknown function	PF3D7_1225300.iso1.exon1.amp1	IMRAS-033	NP	Day 140	-0.288148437784637
PF3D7_1225300	conserved Plasmodium protein, unknown function	PF3D7_1225300.iso1.exon1.amp1	IMRAS-033	NP	Day 0	-0.238019455230944
PF3D7_1225300	conserved Plasmodium protein, unknown function	PF3D7_1225300.iso1.exon1.amp1	IMRAS-039	P	Day 0	-0.500224929892758
PF3D7_1225300	conserved Plasmodium protein, unknown function	PF3D7_1225300.iso1.exon1.amp1	IMRAS-039	P	Day 140	-0.391698173462018
PF3D7_1225300	conserved Plasmodium protein, unknown function	PF3D7_1225300.iso1.exon1.amp1	IMRAS-045	P	Day 140	-0.222963208891397
PF3D7_1225300	conserved Plasmodium protein, unknown function	PF3D7_1225300.iso1.exon1.amp1	IMRAS-045	P	Day 0	-0.125127785347114
PF3D7_1225300	conserved Plasmodium protein, unknown function	PF3D7_1225300.iso1.exon1.amp1	IMRAS-049	Mock	Day 0	0.0547754824918378
PF3D7_1225300	conserved Plasmodium protein, unknown function	PF3D7_1225300.iso1.exon1.amp1	IMRAS-049	Mock	Day 140	0.039621448806848
PF3D7_1225300	conserved Plasmodium protein, unknown function	PF3D7_1225300.iso1.exon1.amp1	IMRAS-054	Mock	Day 140	-0.582279521962493
PF3D7_1225300	conserved Plasmodium protein, unknown function	PF3D7_1225300.iso1.exon1.amp1	IMRAS-054	Mock	Day 0	-0.503309055007728
PF3D7_1225300	conserved Plasmodium protein, unknown function	PF3D7_1225300.iso1.exon1.amp1	IMRAS-057	P	Day 0	-0.608853424621275
PF3D7_1225300	conserved Plasmodium protein, unknown function	PF3D7_1225300.iso1.exon1.amp1	IMRAS-057	P	Day 140	-0.58709894095991
PF3D7_1225300	conserved Plasmodium protein, unknown function	PF3D7_1225300.iso1.exon1.amp1	IMRAS-060	P	Day 140	-0.618806407199907
PF3D7_1225300	conserved Plasmodium protein, unknown function	PF3D7_1225300.iso1.exon1.amp1	IMRAS-060	P	Day 0	-0.448976836382348
PF3D7_1225300	conserved Plasmodium protein, unknown function	PF3D7_1225300.iso1.exon1.amp1	IMRAS-061	NP	Day 0	-0.342618434861011
PF3D7_1225300	conserved Plasmodium protein, unknown function	PF3D7_1225300.iso1.exon1.amp1	IMRAS-061	NP	Day 140	-0.332232002737255
PF3D7_1225300	conserved Plasmodium protein, unknown function	PF3D7_1225300.iso1.exon1.amp1	IMRAS-062	Mock	Day 140	-0.509322122463933
PF3D7_1225300	conserved Plasmodium protein, unknown function	PF3D7_1225300.iso1.exon1.amp1	IMRAS-062	Mock	Day 0	-0.495936428621762
PF3D7_1225300	conserved Plasmodium protein, unknown function	PF3D7_1225300.iso1.exon1.amp1	IMRAS-071	NP	Day 0	-0.382721847782133
PF3D7_1225300	conserved Plasmodium protein, unknown function	PF3D7_1225300.iso1.exon1.amp1	IMRAS-071	NP	Day 140	-0.313039913462257
PF3D7_1225300	conserved Plasmodium protein, unknown function	PF3D7_1225300.iso1.exon1.amp1	IMRAS-078	P	Day 140	-0.316786229133333
PF3D7_1225300	conserved Plasmodium protein, unknown function	PF3D7_1225300.iso1.exon1.amp1	IMRAS-078	P	Day 0	-0.392164920732547
PF3D7_0832900	stevor	PF3D7_0832900.iso1.exon3.amp1	IMRAS-002	P	Day 0	0.105539556837194
PF3D7_0832900	stevor	PF3D7_0832900.iso1.exon3.amp1	IMRAS-002	P	Day 140	-0.0317010548269057
PF3D7_0832900	stevor	PF3D7_0832900.iso1.exon3.amp1	IMRAS-005	NP	Day 140	-0.133588867591875
PF3D7_0832900	stevor	PF3D7_0832900.iso1.exon3.amp1	IMRAS-005	NP	Day 0	-0.156332829237535
PF3D7_0832900	stevor	PF3D7_0832900.iso1.exon3.amp1	IMRAS-021	NP	Day 0	-0.194073693245208
PF3D7_0832900	stevor	PF3D7_0832900.iso1.exon3.amp1	IMRAS-021	NP	Day 140	-0.0629473967396486
PF3D7_0832900	stevor	PF3D7_0832900.iso1.exon3.amp1	IMRAS-033	NP	Day 140	-0.248588003089298
PF3D7_0832900	stevor	PF3D7_0832900.iso1.exon3.amp1	IMRAS-033	NP	Day 0	-0.064185570974054
PF3D7_0832900	stevor	PF3D7_0832900.iso1.exon3.amp1	IMRAS-039	P	Day 0	-0.187104713543224
PF3D7_0832900	stevor	PF3D7_0832900.iso1.exon3.amp1	IMRAS-039	P	Day 140	0.171757193863748
PF3D7_0832900	stevor	PF3D7_0832900.iso1.exon3.amp1	IMRAS-045	P	Day 140	-0.184182610002189
PF3D7_0832900	stevor	PF3D7_0832900.iso1.exon3.amp1	IMRAS-045	P	Day 0	-0.0223184832715262
PF3D7_0832900	stevor	PF3D7_0832900.iso1.exon3.amp1	IMRAS-049	Mock	Day 0	-0.0618950508829883
PF3D7_0832900	stevor	PF3D7_0832900.iso1.exon3.amp1	IMRAS-049	Mock	Day 140	0.0876653959356997
PF3D7_0832900	stevor	PF3D7_0832900.iso1.exon3.amp1	IMRAS-054	Mock	Day 140	-0.247187951630433
PF3D7_0832900	stevor	PF3D7_0832900.iso1.exon3.amp1	IMRAS-054	Mock	Day 0	-0.146513248554399
PF3D7_0832900	stevor	PF3D7_0832900.iso1.exon3.amp1	IMRAS-057	P	Day 0	0.118215656462132
PF3D7_0832900	stevor	PF3D7_0832900.iso1.exon3.amp1	IMRAS-057	P	Day 140	0.236044242664827
PF3D7_0832900	stevor	PF3D7_0832900.iso1.exon3.amp1	IMRAS-060	P	Day 140	0.820932426835995
PF3D7_0832900	stevor	PF3D7_0832900.iso1.exon3.amp1	IMRAS-060	P	Day 0	0.875603657121099
PF3D7_0832900	stevor	PF3D7_0832900.iso1.exon3.amp1	IMRAS-061	NP	Day 0	0.768916553710099
PF3D7_0832900	stevor	PF3D7_0832900.iso1.exon3.amp1	IMRAS-061	NP	Day 140	0.567722359708824
PF3D7_0832900	stevor	PF3D7_0832900.iso1.exon3.amp1	IMRAS-062	Mock	Day 140	-0.112322262658743
PF3D7_0832900	stevor	PF3D7_0832900.iso1.exon3.amp1	IMRAS-062	Mock	Day 0	0.0135196357925622
PF3D7_0832900	stevor	PF3D7_0832900.iso1.exon3.amp1	IMRAS-071	NP	Day 0	0.11138722248791
PF3D7_0832900	stevor	PF3D7_0832900.iso1.exon3.amp1	IMRAS-071	NP	Day 140	0.266504399312685
PF3D7_0832900	stevor	PF3D7_0832900.iso1.exon3.amp1	IMRAS-078	P	Day 140	-0.155191544948735
PF3D7_0832900	stevor	PF3D7_0832900.iso1.exon3.amp1	IMRAS-078	P	Day 0	-0.0669206305809062
PF3D7_0222500	rifin	PF3D7_0222500.iso1.exon2.amp1	IMRAS-002	P	Day 0	-0.257030522547515
PF3D7_0222500	rifin	PF3D7_0222500.iso1.exon2.amp1	IMRAS-002	P	Day 140	0.143601124069855
PF3D7_0222500	rifin	PF3D7_0222500.iso1.exon2.amp1	IMRAS-005	NP	Day 140	-0.137247317915083
PF3D7_0222500	rifin	PF3D7_0222500.iso1.exon2.amp1	IMRAS-005	NP	Day 0	-0.0641164580165601
PF3D7_0222500	rifin	PF3D7_0222500.iso1.exon2.amp1	IMRAS-021	NP	Day 0	1.69931838976434
PF3D7_0222500	rifin	PF3D7_0222500.iso1.exon2.amp1	IMRAS-021	NP	Day 140	1.53114116485383
PF3D7_0222500	rifin	PF3D7_0222500.iso1.exon2.amp1	IMRAS-033	NP	Day 140	3.37487902737608
PF3D7_0222500	rifin	PF3D7_0222500.iso1.exon2.amp1	IMRAS-033	NP	Day 0	3.28575620176571
PF3D7_0222500	rifin	PF3D7_0222500.iso1.exon2.amp1	IMRAS-039	P	Day 0	-0.0721193519292527
PF3D7_0222500	rifin	PF3D7_0222500.iso1.exon2.amp1	IMRAS-039	P	Day 140	6.6046034412181e-4
PF3D7_0222500	rifin	PF3D7_0222500.iso1.exon2.amp1	IMRAS-045	P	Day 140	3.43143799452401
PF3D7_0222500	rifin	PF3D7_0222500.iso1.exon2.amp1	IMRAS-045	P	Day 0	3.37736419742552
PF3D7_0222500	rifin	PF3D7_0222500.iso1.exon2.amp1	IMRAS-049	Mock	Day 0	0.387228727514245
PF3D7_0222500	rifin	PF3D7_0222500.iso1.exon2.amp1	IMRAS-049	Mock	Day 140	2.09039671997165
PF3D7_0222500	rifin	PF3D7_0222500.iso1.exon2.amp1	IMRAS-054	Mock	Day 140	-0.0477268282346071
PF3D7_0222500	rifin	PF3D7_0222500.iso1.exon2.amp1	IMRAS-054	Mock	Day 0	-0.00618026994390775
PF3D7_0222500	rifin	PF3D7_0222500.iso1.exon2.amp1	IMRAS-057	P	Day 0	-0.0263182056810738
PF3D7_0222500	rifin	PF3D7_0222500.iso1.exon2.amp1	IMRAS-057	P	Day 140	0.108490379322497
PF3D7_0222500	rifin	PF3D7_0222500.iso1.exon2.amp1	IMRAS-060	P	Day 140	1.61171598753864
PF3D7_0222500	rifin	PF3D7_0222500.iso1.exon2.amp1	IMRAS-060	P	Day 0	1.62941631050245
PF3D7_0222500	rifin	PF3D7_0222500.iso1.exon2.amp1	IMRAS-061	NP	Day 0	0.554557005914296
PF3D7_0222500	rifin	PF3D7_0222500.iso1.exon2.amp1	IMRAS-061	NP	Day 140	0.474516455359961
PF3D7_0222500	rifin	PF3D7_0222500.iso1.exon2.amp1	IMRAS-062	Mock	Day 140	3.16786925136782
PF3D7_0222500	rifin	PF3D7_0222500.iso1.exon2.amp1	IMRAS-062	Mock	Day 0	2.94868468539626
PF3D7_0222500	rifin	PF3D7_0222500.iso1.exon2.amp1	IMRAS-071	NP	Day 0	-0.123827029197029
PF3D7_0222500	rifin	PF3D7_0222500.iso1.exon2.amp1	IMRAS-071	NP	Day 140	-0.0533373683262095
PF3D7_0222500	rifin	PF3D7_0222500.iso1.exon2.amp1	IMRAS-078	P	Day 140	2.63679807571229
PF3D7_0222500	rifin	PF3D7_0222500.iso1.exon2.amp1	IMRAS-078	P	Day 0	2.4862772452466
PF3D7_0625900	conserved Plasmodium protein, unknown function	PF3D7_0625900.iso1.exon1.amp1	IMRAS-002	P	Day 0	-0.786792148953634
PF3D7_0625900	conserved Plasmodium protein, unknown function	PF3D7_0625900.iso1.exon1.amp1	IMRAS-002	P	Day 140	-0.366412906803815
PF3D7_0625900	conserved Plasmodium protein, unknown function	PF3D7_0625900.iso1.exon1.amp1	IMRAS-005	NP	Day 140	-0.765688455303119
PF3D7_0625900	conserved Plasmodium protein, unknown function	PF3D7_0625900.iso1.exon1.amp1	IMRAS-005	NP	Day 0	-0.637480775245795
PF3D7_0625900	conserved Plasmodium protein, unknown function	PF3D7_0625900.iso1.exon1.amp1	IMRAS-021	NP	Day 0	-0.395496714392971
PF3D7_0625900	conserved Plasmodium protein, unknown function	PF3D7_0625900.iso1.exon1.amp1	IMRAS-021	NP	Day 140	-0.371499479956288
PF3D7_0625900	conserved Plasmodium protein, unknown function	PF3D7_0625900.iso1.exon1.amp1	IMRAS-033	NP	Day 140	-0.186446828047977
PF3D7_0625900	conserved Plasmodium protein, unknown function	PF3D7_0625900.iso1.exon1.amp1	IMRAS-033	NP	Day 0	-0.205816460110579
PF3D7_0625900	conserved Plasmodium protein, unknown function	PF3D7_0625900.iso1.exon1.amp1	IMRAS-039	P	Day 0	-0.645648683693226
PF3D7_0625900	conserved Plasmodium protein, unknown function	PF3D7_0625900.iso1.exon1.amp1	IMRAS-039	P	Day 140	-0.579036724164393
PF3D7_0625900	conserved Plasmodium protein, unknown function	PF3D7_0625900.iso1.exon1.amp1	IMRAS-045	P	Day 140	-0.139015687282221
PF3D7_0625900	conserved Plasmodium protein, unknown function	PF3D7_0625900.iso1.exon1.amp1	IMRAS-045	P	Day 0	-0.0380160115661763
PF3D7_0625900	conserved Plasmodium protein, unknown function	PF3D7_0625900.iso1.exon1.amp1	IMRAS-049	Mock	Day 0	-0.262722122384503
PF3D7_0625900	conserved Plasmodium protein, unknown function	PF3D7_0625900.iso1.exon1.amp1	IMRAS-049	Mock	Day 140	-0.270283249078688
PF3D7_0625900	conserved Plasmodium protein, unknown function	PF3D7_0625900.iso1.exon1.amp1	IMRAS-054	Mock	Day 140	-0.975835337632894
PF3D7_0625900	conserved Plasmodium protein, unknown function	PF3D7_0625900.iso1.exon1.amp1	IMRAS-054	Mock	Day 0	-0.715863432995191
PF3D7_0625900	conserved Plasmodium protein, unknown function	PF3D7_0625900.iso1.exon1.amp1	IMRAS-057	P	Day 0	-0.8831524754952
PF3D7_0625900	conserved Plasmodium protein, unknown function	PF3D7_0625900.iso1.exon1.amp1	IMRAS-057	P	Day 140	-0.739387546980776
PF3D7_0625900	conserved Plasmodium protein, unknown function	PF3D7_0625900.iso1.exon1.amp1	IMRAS-060	P	Day 140	-0.694739601177682
PF3D7_0625900	conserved Plasmodium protein, unknown function	PF3D7_0625900.iso1.exon1.amp1	IMRAS-060	P	Day 0	-0.487923116622865
PF3D7_0625900	conserved Plasmodium protein, unknown function	PF3D7_0625900.iso1.exon1.amp1	IMRAS-061	NP	Day 0	-0.563398005229159
PF3D7_0625900	conserved Plasmodium protein, unknown function	PF3D7_0625900.iso1.exon1.amp1	IMRAS-061	NP	Day 140	-0.480424500307857
PF3D7_0625900	conserved Plasmodium protein, unknown function	PF3D7_0625900.iso1.exon1.amp1	IMRAS-062	Mock	Day 140	-0.520395494027154
PF3D7_0625900	conserved Plasmodium protein, unknown function	PF3D7_0625900.iso1.exon1.amp1	IMRAS-062	Mock	Day 0	-0.357123744127827
PF3D7_0625900	conserved Plasmodium protein, unknown function	PF3D7_0625900.iso1.exon1.amp1	IMRAS-071	NP	Day 0	0.257927447593174
PF3D7_0625900	conserved Plasmodium protein, unknown function	PF3D7_0625900.iso1.exon1.amp1	IMRAS-071	NP	Day 140	0.116896462195927
PF3D7_0625900	conserved Plasmodium protein, unknown function	PF3D7_0625900.iso1.exon1.amp1	IMRAS-078	P	Day 140	-0.355230221224572
PF3D7_0625900	conserved Plasmodium protein, unknown function	PF3D7_0625900.iso1.exon1.amp1	IMRAS-078	P	Day 0	-0.25205712989599
PF3D7_0223100	rifin	PF3D7_0223100.iso1.exon2.amp1	IMRAS-002	P	Day 0	-0.679317760905747
PF3D7_0223100	rifin	PF3D7_0223100.iso1.exon2.amp1	IMRAS-002	P	Day 140	-0.327867245510467
PF3D7_0223100	rifin	PF3D7_0223100.iso1.exon2.amp1	IMRAS-005	NP	Day 140	-0.244856292001678
PF3D7_0223100	rifin	PF3D7_0223100.iso1.exon2.amp1	IMRAS-005	NP	Day 0	-0.095073998967079
PF3D7_0223100	rifin	PF3D7_0223100.iso1.exon2.amp1	IMRAS-021	NP	Day 0	2.08560331149692
PF3D7_0223100	rifin	PF3D7_0223100.iso1.exon2.amp1	IMRAS-021	NP	Day 140	1.96647161095586
PF3D7_0223100	rifin	PF3D7_0223100.iso1.exon2.amp1	IMRAS-033	NP	Day 140	-0.302218969584212
PF3D7_0223100	rifin	PF3D7_0223100.iso1.exon2.amp1	IMRAS-033	NP	Day 0	-0.223145128432348
PF3D7_0223100	rifin	PF3D7_0223100.iso1.exon2.amp1	IMRAS-039	P	Day 0	-0.485736391705187
PF3D7_0223100	rifin	PF3D7_0223100.iso1.exon2.amp1	IMRAS-039	P	Day 140	-0.425630051112135
PF3D7_0223100	rifin	PF3D7_0223100.iso1.exon2.amp1	IMRAS-045	P	Day 140	-0.195207819894424
PF3D7_0223100	rifin	PF3D7_0223100.iso1.exon2.amp1	IMRAS-045	P	Day 0	-0.0561870621125156
PF3D7_0223100	rifin	PF3D7_0223100.iso1.exon2.amp1	IMRAS-049	Mock	Day 0	-0.252767558211822
PF3D7_0223100	rifin	PF3D7_0223100.iso1.exon2.amp1	IMRAS-049	Mock	Day 140	-0.187081109732464
PF3D7_0223100	rifin	PF3D7_0223100.iso1.exon2.amp1	IMRAS-054	Mock	Day 140	-0.680241802389929
PF3D7_0223100	rifin	PF3D7_0223100.iso1.exon2.amp1	IMRAS-054	Mock	Day 0	-0.605345865712929
PF3D7_0223100	rifin	PF3D7_0223100.iso1.exon2.amp1	IMRAS-057	P	Day 0	-0.505453324571057
PF3D7_0223100	rifin	PF3D7_0223100.iso1.exon2.amp1	IMRAS-057	P	Day 140	-0.328997563933068
PF3D7_0223100	rifin	PF3D7_0223100.iso1.exon2.amp1	IMRAS-060	P	Day 140	3.29664665902881
PF3D7_0223100	rifin	PF3D7_0223100.iso1.exon2.amp1	IMRAS-060	P	Day 0	3.30133637523893
PF3D7_0223100	rifin	PF3D7_0223100.iso1.exon2.amp1	IMRAS-061	NP	Day 0	-0.278367822740027
PF3D7_0223100	rifin	PF3D7_0223100.iso1.exon2.amp1	IMRAS-061	NP	Day 140	-0.225537301674084
PF3D7_0223100	rifin	PF3D7_0223100.iso1.exon2.amp1	IMRAS-062	Mock	Day 140	2.04966904611411
PF3D7_0223100	rifin	PF3D7_0223100.iso1.exon2.amp1	IMRAS-062	Mock	Day 0	1.70913855029415
PF3D7_0223100	rifin	PF3D7_0223100.iso1.exon2.amp1	IMRAS-071	NP	Day 0	-0.189479256871623
PF3D7_0223100	rifin	PF3D7_0223100.iso1.exon2.amp1	IMRAS-071	NP	Day 140	-0.132981644225405
PF3D7_0223100	rifin	PF3D7_0223100.iso1.exon2.amp1	IMRAS-078	P	Day 140	-0.155440951992471
PF3D7_0223100	rifin	PF3D7_0223100.iso1.exon2.amp1	IMRAS-078	P	Day 0	-0.0303495863511305
PF3D7_1435700	conserved Plasmodium protein, unknown function	PF3D7_1435700.iso2.exon10.amp1	IMRAS-002	P	Day 0	-0.219555817128851
PF3D7_1435700	conserved Plasmodium protein, unknown function	PF3D7_1435700.iso2.exon10.amp1	IMRAS-002	P	Day 140	0.192844643089705
PF3D7_1435700	conserved Plasmodium protein, unknown function	PF3D7_1435700.iso2.exon10.amp1	IMRAS-005	NP	Day 140	-0.224956734563975
PF3D7_1435700	conserved Plasmodium protein, unknown function	PF3D7_1435700.iso2.exon10.amp1	IMRAS-005	NP	Day 0	-0.170001288095044
PF3D7_1435700	conserved Plasmodium protein, unknown function	PF3D7_1435700.iso2.exon10.amp1	IMRAS-021	NP	Day 0	-0.173359524378
PF3D7_1435700	conserved Plasmodium protein, unknown function	PF3D7_1435700.iso2.exon10.amp1	IMRAS-021	NP	Day 140	-0.137836216390191
PF3D7_1435700	conserved Plasmodium protein, unknown function	PF3D7_1435700.iso2.exon10.amp1	IMRAS-033	NP	Day 140	-0.263442137306429
PF3D7_1435700	conserved Plasmodium protein, unknown function	PF3D7_1435700.iso2.exon10.amp1	IMRAS-033	NP	Day 0	-0.256986282247752
PF3D7_1435700	conserved Plasmodium protein, unknown function	PF3D7_1435700.iso2.exon10.amp1	IMRAS-039	P	Day 0	-0.153578689664746
PF3D7_1435700	conserved Plasmodium protein, unknown function	PF3D7_1435700.iso2.exon10.amp1	IMRAS-039	P	Day 140	0.122009295746871
PF3D7_1435700	conserved Plasmodium protein, unknown function	PF3D7_1435700.iso2.exon10.amp1	IMRAS-045	P	Day 140	-0.160986526217876
PF3D7_1435700	conserved Plasmodium protein, unknown function	PF3D7_1435700.iso2.exon10.amp1	IMRAS-045	P	Day 0	-0.0276205658320041
PF3D7_1435700	conserved Plasmodium protein, unknown function	PF3D7_1435700.iso2.exon10.amp1	IMRAS-049	Mock	Day 0	-0.0470727111774654
PF3D7_1435700	conserved Plasmodium protein, unknown function	PF3D7_1435700.iso2.exon10.amp1	IMRAS-049	Mock	Day 140	-0.0179003597102358
PF3D7_1435700	conserved Plasmodium protein, unknown function	PF3D7_1435700.iso2.exon10.amp1	IMRAS-054	Mock	Day 140	-0.00428321073415816
PF3D7_1435700	conserved Plasmodium protein, unknown function	PF3D7_1435700.iso2.exon10.amp1	IMRAS-054	Mock	Day 0	-0.161690776457897
PF3D7_1435700	conserved Plasmodium protein, unknown function	PF3D7_1435700.iso2.exon10.amp1	IMRAS-057	P	Day 0	-0.142164367747295
PF3D7_1435700	conserved Plasmodium protein, unknown function	PF3D7_1435700.iso2.exon10.amp1	IMRAS-057	P	Day 140	0.289062624964318
PF3D7_1435700	conserved Plasmodium protein, unknown function	PF3D7_1435700.iso2.exon10.amp1	IMRAS-060	P	Day 140	-0.053418037662345
PF3D7_1435700	conserved Plasmodium protein, unknown function	PF3D7_1435700.iso2.exon10.amp1	IMRAS-060	P	Day 0	0.0256807563781116
PF3D7_1435700	conserved Plasmodium protein, unknown function	PF3D7_1435700.iso2.exon10.amp1	IMRAS-061	NP	Day 0	-0.12141211529668
PF3D7_1435700	conserved Plasmodium protein, unknown function	PF3D7_1435700.iso2.exon10.amp1	IMRAS-061	NP	Day 140	-0.0705808908396861
PF3D7_1435700	conserved Plasmodium protein, unknown function	PF3D7_1435700.iso2.exon10.amp1	IMRAS-062	Mock	Day 140	0.0597951334100539
PF3D7_1435700	conserved Plasmodium protein, unknown function	PF3D7_1435700.iso2.exon10.amp1	IMRAS-062	Mock	Day 0	0.100982477042903
PF3D7_1435700	conserved Plasmodium protein, unknown function	PF3D7_1435700.iso2.exon10.amp1	IMRAS-071	NP	Day 0	-0.125951304466723
PF3D7_1435700	conserved Plasmodium protein, unknown function	PF3D7_1435700.iso2.exon10.amp1	IMRAS-071	NP	Day 140	0.051193215145096
PF3D7_1435700	conserved Plasmodium protein, unknown function	PF3D7_1435700.iso2.exon10.amp1	IMRAS-078	P	Day 140	-0.0886669261482158
PF3D7_1435700	conserved Plasmodium protein, unknown function	PF3D7_1435700.iso2.exon10.amp1	IMRAS-078	P	Day 0	-0.0180712565726928
PF3D7_0100400	rifin	PF3D7_0100400.iso1.exon2.amp1	IMRAS-002	P	Day 0	-0.306688408854825
PF3D7_0100400	rifin	PF3D7_0100400.iso1.exon2.amp1	IMRAS-002	P	Day 140	0.00814759444434365
PF3D7_0100400	rifin	PF3D7_0100400.iso1.exon2.amp1	IMRAS-005	NP	Day 140	1.92439389066183
PF3D7_0100400	rifin	PF3D7_0100400.iso1.exon2.amp1	IMRAS-005	NP	Day 0	2.12237400696571
PF3D7_0100400	rifin	PF3D7_0100400.iso1.exon2.amp1	IMRAS-021	NP	Day 0	0.22948379230561
PF3D7_0100400	rifin	PF3D7_0100400.iso1.exon2.amp1	IMRAS-021	NP	Day 140	0.2276467081959
PF3D7_0100400	rifin	PF3D7_0100400.iso1.exon2.amp1	IMRAS-033	NP	Day 140	0.386894403532921
PF3D7_0100400	rifin	PF3D7_0100400.iso1.exon2.amp1	IMRAS-033	NP	Day 0	0.312397408727062
PF3D7_0100400	rifin	PF3D7_0100400.iso1.exon2.amp1	IMRAS-039	P	Day 0	0.258766970603448
PF3D7_0100400	rifin	PF3D7_0100400.iso1.exon2.amp1	IMRAS-039	P	Day 140	0.310138892566773
PF3D7_0100400	rifin	PF3D7_0100400.iso1.exon2.amp1	IMRAS-045	P	Day 140	0.537682058859145
PF3D7_0100400	rifin	PF3D7_0100400.iso1.exon2.amp1	IMRAS-045	P	Day 0	0.807243727605636
PF3D7_0100400	rifin	PF3D7_0100400.iso1.exon2.amp1	IMRAS-049	Mock	Day 0	0.159654635866081
PF3D7_0100400	rifin	PF3D7_0100400.iso1.exon2.amp1	IMRAS-049	Mock	Day 140	0.181230380245985
PF3D7_0100400	rifin	PF3D7_0100400.iso1.exon2.amp1	IMRAS-054	Mock	Day 140	3.0911032344267
PF3D7_0100400	rifin	PF3D7_0100400.iso1.exon2.amp1	IMRAS-054	Mock	Day 0	4.22446663234158
PF3D7_0100400	rifin	PF3D7_0100400.iso1.exon2.amp1	IMRAS-057	P	Day 0	0.011931460738019
PF3D7_0100400	rifin	PF3D7_0100400.iso1.exon2.amp1	IMRAS-057	P	Day 140	0.103325120284838
PF3D7_0100400	rifin	PF3D7_0100400.iso1.exon2.amp1	IMRAS-060	P	Day 140	0.143999191901559
PF3D7_0100400	rifin	PF3D7_0100400.iso1.exon2.amp1	IMRAS-060	P	Day 0	0.178437805963075
PF3D7_0100400	rifin	PF3D7_0100400.iso1.exon2.amp1	IMRAS-061	NP	Day 0	1.48026322356698
PF3D7_0100400	rifin	PF3D7_0100400.iso1.exon2.amp1	IMRAS-061	NP	Day 140	1.5202167449983
PF3D7_0100400	rifin	PF3D7_0100400.iso1.exon2.amp1	IMRAS-062	Mock	Day 140	1.99558633797487
PF3D7_0100400	rifin	PF3D7_0100400.iso1.exon2.amp1	IMRAS-062	Mock	Day 0	1.72158296813192
PF3D7_0100400	rifin	PF3D7_0100400.iso1.exon2.amp1	IMRAS-071	NP	Day 0	0.212859333336084
PF3D7_0100400	rifin	PF3D7_0100400.iso1.exon2.amp1	IMRAS-071	NP	Day 140	0.261205494114069
PF3D7_0100400	rifin	PF3D7_0100400.iso1.exon2.amp1	IMRAS-078	P	Day 140	0.256975166867251
PF3D7_0100400	rifin	PF3D7_0100400.iso1.exon2.amp1	IMRAS-078	P	Day 0	0.273498053910876
PF3D7_0400700	rifin	PF3D7_0400700.iso1.exon1.amp1	IMRAS-002	P	Day 0	-0.341488056686087
PF3D7_0400700	rifin	PF3D7_0400700.iso1.exon1.amp1	IMRAS-002	P	Day 140	0.00840959299966215
PF3D7_0400700	rifin	PF3D7_0400700.iso1.exon1.amp1	IMRAS-005	NP	Day 140	-0.0779028570906579
PF3D7_0400700	rifin	PF3D7_0400700.iso1.exon1.amp1	IMRAS-005	NP	Day 0	0.0519986966416663
PF3D7_0400700	rifin	PF3D7_0400700.iso1.exon1.amp1	IMRAS-021	NP	Day 0	1.35682697140231
PF3D7_0400700	rifin	PF3D7_0400700.iso1.exon1.amp1	IMRAS-021	NP	Day 140	1.41649762176336
PF3D7_0400700	rifin	PF3D7_0400700.iso1.exon1.amp1	IMRAS-033	NP	Day 140	1.0519388699843
PF3D7_0400700	rifin	PF3D7_0400700.iso1.exon1.amp1	IMRAS-033	NP	Day 0	1.08873412148799
PF3D7_0400700	rifin	PF3D7_0400700.iso1.exon1.amp1	IMRAS-039	P	Day 0	-0.0932629597301791
PF3D7_0400700	rifin	PF3D7_0400700.iso1.exon1.amp1	IMRAS-039	P	Day 140	0.0567557208968914
PF3D7_0400700	rifin	PF3D7_0400700.iso1.exon1.amp1	IMRAS-045	P	Day 140	1.46233543174253
PF3D7_0400700	rifin	PF3D7_0400700.iso1.exon1.amp1	IMRAS-045	P	Day 0	1.66100313324418
PF3D7_0400700	rifin	PF3D7_0400700.iso1.exon1.amp1	IMRAS-049	Mock	Day 0	0.113262600330566
PF3D7_0400700	rifin	PF3D7_0400700.iso1.exon1.amp1	IMRAS-049	Mock	Day 140	0.160970518797189
PF3D7_0400700	rifin	PF3D7_0400700.iso1.exon1.amp1	IMRAS-054	Mock	Day 140	2.75065601668758
PF3D7_0400700	rifin	PF3D7_0400700.iso1.exon1.amp1	IMRAS-054	Mock	Day 0	3.93694045694686
PF3D7_0400700	rifin	PF3D7_0400700.iso1.exon1.amp1	IMRAS-057	P	Day 0	0.0118263118701556
PF3D7_0400700	rifin	PF3D7_0400700.iso1.exon1.amp1	IMRAS-057	P	Day 140	0.115019765266977
PF3D7_0400700	rifin	PF3D7_0400700.iso1.exon1.amp1	IMRAS-060	P	Day 140	2.49090993645033
PF3D7_0400700	rifin	PF3D7_0400700.iso1.exon1.amp1	IMRAS-060	P	Day 0	2.41614152873156
PF3D7_0400700	rifin	PF3D7_0400700.iso1.exon1.amp1	IMRAS-061	NP	Day 0	0.192464297638853
PF3D7_0400700	rifin	PF3D7_0400700.iso1.exon1.amp1	IMRAS-061	NP	Day 140	0.201144072542206
PF3D7_0400700	rifin	PF3D7_0400700.iso1.exon1.amp1	IMRAS-062	Mock	Day 140	-0.165654268750545
PF3D7_0400700	rifin	PF3D7_0400700.iso1.exon1.amp1	IMRAS-062	Mock	Day 0	-0.0437265067248216
PF3D7_0400700	rifin	PF3D7_0400700.iso1.exon1.amp1	IMRAS-071	NP	Day 0	-0.0549487693320625
PF3D7_0400700	rifin	PF3D7_0400700.iso1.exon1.amp1	IMRAS-071	NP	Day 140	0.0442279642319487
PF3D7_0400700	rifin	PF3D7_0400700.iso1.exon1.amp1	IMRAS-078	P	Day 140	1.85808926199411
PF3D7_0400700	rifin	PF3D7_0400700.iso1.exon1.amp1	IMRAS-078	P	Day 0	1.87783222169863
PF3D7_0405000	ATP-dependent RNA helicase, putative	PF3D7_0405000.iso1.exon3.amp1	IMRAS-002	P	Day 0	-0.517084992020026
PF3D7_0405000	ATP-dependent RNA helicase, putative	PF3D7_0405000.iso1.exon3.amp1	IMRAS-002	P	Day 140	-0.0975587821411761
PF3D7_0405000	ATP-dependent RNA helicase, putative	PF3D7_0405000.iso1.exon3.amp1	IMRAS-005	NP	Day 140	-0.155394664625343
PF3D7_0405000	ATP-dependent RNA helicase, putative	PF3D7_0405000.iso1.exon3.amp1	IMRAS-005	NP	Day 0	-0.109487965777868
PF3D7_0405000	ATP-dependent RNA helicase, putative	PF3D7_0405000.iso1.exon3.amp1	IMRAS-021	NP	Day 0	-0.170299724628942
PF3D7_0405000	ATP-dependent RNA helicase, putative	PF3D7_0405000.iso1.exon3.amp1	IMRAS-021	NP	Day 140	-0.0838936178967096
PF3D7_0405000	ATP-dependent RNA helicase, putative	PF3D7_0405000.iso1.exon3.amp1	IMRAS-033	NP	Day 140	-0.225680328396095
PF3D7_0405000	ATP-dependent RNA helicase, putative	PF3D7_0405000.iso1.exon3.amp1	IMRAS-033	NP	Day 0	-0.236995758997763
PF3D7_0405000	ATP-dependent RNA helicase, putative	PF3D7_0405000.iso1.exon3.amp1	IMRAS-039	P	Day 0	-0.197799314339461
PF3D7_0405000	ATP-dependent RNA helicase, putative	PF3D7_0405000.iso1.exon3.amp1	IMRAS-039	P	Day 140	-0.0568464773059283
PF3D7_0405000	ATP-dependent RNA helicase, putative	PF3D7_0405000.iso1.exon3.amp1	IMRAS-045	P	Day 140	-0.169378377552951
PF3D7_0405000	ATP-dependent RNA helicase, putative	PF3D7_0405000.iso1.exon3.amp1	IMRAS-045	P	Day 0	0.0201819772112266
PF3D7_0405000	ATP-dependent RNA helicase, putative	PF3D7_0405000.iso1.exon3.amp1	IMRAS-049	Mock	Day 0	-0.0145693110501046
PF3D7_0405000	ATP-dependent RNA helicase, putative	PF3D7_0405000.iso1.exon3.amp1	IMRAS-049	Mock	Day 140	0.00958037671187206
PF3D7_0405000	ATP-dependent RNA helicase, putative	PF3D7_0405000.iso1.exon3.amp1	IMRAS-054	Mock	Day 140	0.0144488466564923
PF3D7_0405000	ATP-dependent RNA helicase, putative	PF3D7_0405000.iso1.exon3.amp1	IMRAS-054	Mock	Day 0	0.266605772993744
PF3D7_0405000	ATP-dependent RNA helicase, putative	PF3D7_0405000.iso1.exon3.amp1	IMRAS-057	P	Day 0	0.247258646141454
PF3D7_0405000	ATP-dependent RNA helicase, putative	PF3D7_0405000.iso1.exon3.amp1	IMRAS-057	P	Day 140	-0.0448353775577495
PF3D7_0405000	ATP-dependent RNA helicase, putative	PF3D7_0405000.iso1.exon3.amp1	IMRAS-060	P	Day 140	-0.117465323495564
PF3D7_0405000	ATP-dependent RNA helicase, putative	PF3D7_0405000.iso1.exon3.amp1	IMRAS-060	P	Day 0	0.00159936990810827
PF3D7_0405000	ATP-dependent RNA helicase, putative	PF3D7_0405000.iso1.exon3.amp1	IMRAS-061	NP	Day 0	-0.0891444629593323
PF3D7_0405000	ATP-dependent RNA helicase, putative	PF3D7_0405000.iso1.exon3.amp1	IMRAS-061	NP	Day 140	-0.00976381824889927
PF3D7_0405000	ATP-dependent RNA helicase, putative	PF3D7_0405000.iso1.exon3.amp1	IMRAS-062	Mock	Day 140	-0.110229450088614
PF3D7_0405000	ATP-dependent RNA helicase, putative	PF3D7_0405000.iso1.exon3.amp1	IMRAS-062	Mock	Day 0	-0.068834283033798
PF3D7_0405000	ATP-dependent RNA helicase, putative	PF3D7_0405000.iso1.exon3.amp1	IMRAS-071	NP	Day 0	0.0320168021862912
PF3D7_0405000	ATP-dependent RNA helicase, putative	PF3D7_0405000.iso1.exon3.amp1	IMRAS-071	NP	Day 140	0.0570793061930228
PF3D7_0405000	ATP-dependent RNA helicase, putative	PF3D7_0405000.iso1.exon3.amp1	IMRAS-078	P	Day 140	-0.0547749783309666
PF3D7_0405000	ATP-dependent RNA helicase, putative	PF3D7_0405000.iso1.exon3.amp1	IMRAS-078	P	Day 0	0.0243808850515741
PF3D7_0700200	rifin	PF3D7_0700200.iso1.exon3.amp1	IMRAS-002	P	Day 0	0.0135546225267138
PF3D7_0700200	rifin	PF3D7_0700200.iso1.exon3.amp1	IMRAS-002	P	Day 140	0.321982744338197
PF3D7_0700200	rifin	PF3D7_0700200.iso1.exon3.amp1	IMRAS-005	NP	Day 140	-0.00384819249788393
PF3D7_0700200	rifin	PF3D7_0700200.iso1.exon3.amp1	IMRAS-005	NP	Day 0	0.0791183711601224
PF3D7_0700200	rifin	PF3D7_0700200.iso1.exon3.amp1	IMRAS-021	NP	Day 0	1.01736987801949
PF3D7_0700200	rifin	PF3D7_0700200.iso1.exon3.amp1	IMRAS-021	NP	Day 140	1.18069915006008
PF3D7_0700200	rifin	PF3D7_0700200.iso1.exon3.amp1	IMRAS-033	NP	Day 140	0.102778271980386
PF3D7_0700200	rifin	PF3D7_0700200.iso1.exon3.amp1	IMRAS-033	NP	Day 0	0.0581189731539098
PF3D7_0700200	rifin	PF3D7_0700200.iso1.exon3.amp1	IMRAS-039	P	Day 0	-0.0704804842750075
PF3D7_0700200	rifin	PF3D7_0700200.iso1.exon3.amp1	IMRAS-039	P	Day 140	0.0736221647754505
PF3D7_0700200	rifin	PF3D7_0700200.iso1.exon3.amp1	IMRAS-045	P	Day 140	0.0601601950041459
PF3D7_0700200	rifin	PF3D7_0700200.iso1.exon3.amp1	IMRAS-045	P	Day 0	0.190592220394343
PF3D7_0700200	rifin	PF3D7_0700200.iso1.exon3.amp1	IMRAS-049	Mock	Day 0	0.106649777258914
PF3D7_0700200	rifin	PF3D7_0700200.iso1.exon3.amp1	IMRAS-049	Mock	Day 140	0.0946687836734608
PF3D7_0700200	rifin	PF3D7_0700200.iso1.exon3.amp1	IMRAS-054	Mock	Day 140	0.177057550844079
PF3D7_0700200	rifin	PF3D7_0700200.iso1.exon3.amp1	IMRAS-054	Mock	Day 0	0.182491113785771
PF3D7_0700200	rifin	PF3D7_0700200.iso1.exon3.amp1	IMRAS-057	P	Day 0	0.0856165725845148
PF3D7_0700200	rifin	PF3D7_0700200.iso1.exon3.amp1	IMRAS-057	P	Day 140	0.144331928413129
PF3D7_0700200	rifin	PF3D7_0700200.iso1.exon3.amp1	IMRAS-060	P	Day 140	0.376938422682288
PF3D7_0700200	rifin	PF3D7_0700200.iso1.exon3.amp1	IMRAS-060	P	Day 0	0.377316177813153
PF3D7_0700200	rifin	PF3D7_0700200.iso1.exon3.amp1	IMRAS-061	NP	Day 0	1.2759160576037
PF3D7_0700200	rifin	PF3D7_0700200.iso1.exon3.amp1	IMRAS-061	NP	Day 140	1.24305184206115
PF3D7_0700200	rifin	PF3D7_0700200.iso1.exon3.amp1	IMRAS-062	Mock	Day 140	3.06152013113514
PF3D7_0700200	rifin	PF3D7_0700200.iso1.exon3.amp1	IMRAS-062	Mock	Day 0	2.73388605801948
PF3D7_0700200	rifin	PF3D7_0700200.iso1.exon3.amp1	IMRAS-071	NP	Day 0	0.276305976908029
PF3D7_0700200	rifin	PF3D7_0700200.iso1.exon3.amp1	IMRAS-071	NP	Day 140	0.183059393104065
PF3D7_0700200	rifin	PF3D7_0700200.iso1.exon3.amp1	IMRAS-078	P	Day 140	-0.00583436248866853
PF3D7_0700200	rifin	PF3D7_0700200.iso1.exon3.amp1	IMRAS-078	P	Day 0	-0.0327002101556939
PF3D7_1300500	rifin	PF3D7_1300500.iso1.exon2.amp1	IMRAS-002	P	Day 0	1.32159045129982
PF3D7_1300500	rifin	PF3D7_1300500.iso1.exon2.amp1	IMRAS-002	P	Day 140	1.78011066504252
PF3D7_1300500	rifin	PF3D7_1300500.iso1.exon2.amp1	IMRAS-005	NP	Day 140	0.193221448675233
PF3D7_1300500	rifin	PF3D7_1300500.iso1.exon2.amp1	IMRAS-005	NP	Day 0	0.243834036804826
PF3D7_1300500	rifin	PF3D7_1300500.iso1.exon2.amp1	IMRAS-021	NP	Day 0	-0.088395615350672
PF3D7_1300500	rifin	PF3D7_1300500.iso1.exon2.amp1	IMRAS-021	NP	Day 140	1.9318037568005e-4
PF3D7_1300500	rifin	PF3D7_1300500.iso1.exon2.amp1	IMRAS-033	NP	Day 140	2.70471420411804
PF3D7_1300500	rifin	PF3D7_1300500.iso1.exon2.amp1	IMRAS-033	NP	Day 0	2.82668735702871
PF3D7_1300500	rifin	PF3D7_1300500.iso1.exon2.amp1	IMRAS-039	P	Day 0	1.00413009977748
PF3D7_1300500	rifin	PF3D7_1300500.iso1.exon2.amp1	IMRAS-039	P	Day 140	0.836000775114451
PF3D7_1300500	rifin	PF3D7_1300500.iso1.exon2.amp1	IMRAS-045	P	Day 140	0.149882089132685
PF3D7_1300500	rifin	PF3D7_1300500.iso1.exon2.amp1	IMRAS-045	P	Day 0	0.395230695367779
PF3D7_1300500	rifin	PF3D7_1300500.iso1.exon2.amp1	IMRAS-049	Mock	Day 0	0.704351592130688
PF3D7_1300500	rifin	PF3D7_1300500.iso1.exon2.amp1	IMRAS-049	Mock	Day 140	1.16813856852578
PF3D7_1300500	rifin	PF3D7_1300500.iso1.exon2.amp1	IMRAS-054	Mock	Day 140	0.910870212483125
PF3D7_1300500	rifin	PF3D7_1300500.iso1.exon2.amp1	IMRAS-054	Mock	Day 0	1.83903559514806
PF3D7_1300500	rifin	PF3D7_1300500.iso1.exon2.amp1	IMRAS-057	P	Day 0	-0.0776423965134434
PF3D7_1300500	rifin	PF3D7_1300500.iso1.exon2.amp1	IMRAS-057	P	Day 140	0.00959198548785167
PF3D7_1300500	rifin	PF3D7_1300500.iso1.exon2.amp1	IMRAS-060	P	Day 140	3.47832599287848
PF3D7_1300500	rifin	PF3D7_1300500.iso1.exon2.amp1	IMRAS-060	P	Day 0	3.50370871579204
PF3D7_1300500	rifin	PF3D7_1300500.iso1.exon2.amp1	IMRAS-061	NP	Day 0	0.105747032668869
PF3D7_1300500	rifin	PF3D7_1300500.iso1.exon2.amp1	IMRAS-061	NP	Day 140	0.190306247560111
PF3D7_1300500	rifin	PF3D7_1300500.iso1.exon2.amp1	IMRAS-062	Mock	Day 140	0.911416570605569
PF3D7_1300500	rifin	PF3D7_1300500.iso1.exon2.amp1	IMRAS-062	Mock	Day 0	0.731405849466569
PF3D7_1300500	rifin	PF3D7_1300500.iso1.exon2.amp1	IMRAS-071	NP	Day 0	0.536309310698597
PF3D7_1300500	rifin	PF3D7_1300500.iso1.exon2.amp1	IMRAS-071	NP	Day 140	0.470285016013746
PF3D7_1300500	rifin	PF3D7_1300500.iso1.exon2.amp1	IMRAS-078	P	Day 140	4.27882966893649
PF3D7_1300500	rifin	PF3D7_1300500.iso1.exon2.amp1	IMRAS-078	P	Day 0	4.18444196690357
PF3D7_0732900	rifin	PF3D7_0732900.iso1.exon2.amp1	IMRAS-002	P	Day 0	-0.394940878571862
PF3D7_0732900	rifin	PF3D7_0732900.iso1.exon2.amp1	IMRAS-002	P	Day 140	-0.10632555346111
PF3D7_0732900	rifin	PF3D7_0732900.iso1.exon2.amp1	IMRAS-005	NP	Day 140	-0.142328229199972
PF3D7_0732900	rifin	PF3D7_0732900.iso1.exon2.amp1	IMRAS-005	NP	Day 0	-0.0801572619248994
PF3D7_0732900	rifin	PF3D7_0732900.iso1.exon2.amp1	IMRAS-021	NP	Day 0	1.57159160784759
PF3D7_0732900	rifin	PF3D7_0732900.iso1.exon2.amp1	IMRAS-021	NP	Day 140	1.67682082277351
PF3D7_0732900	rifin	PF3D7_0732900.iso1.exon2.amp1	IMRAS-033	NP	Day 140	2.08799713017468
PF3D7_0732900	rifin	PF3D7_0732900.iso1.exon2.amp1	IMRAS-033	NP	Day 0	2.13785872077285
PF3D7_0732900	rifin	PF3D7_0732900.iso1.exon2.amp1	IMRAS-039	P	Day 0	0.109166511990294
PF3D7_0732900	rifin	PF3D7_0732900.iso1.exon2.amp1	IMRAS-039	P	Day 140	0.334277804726272
PF3D7_0732900	rifin	PF3D7_0732900.iso1.exon2.amp1	IMRAS-045	P	Day 140	2.31589815061823
PF3D7_0732900	rifin	PF3D7_0732900.iso1.exon2.amp1	IMRAS-045	P	Day 0	2.48253037141827
PF3D7_0732900	rifin	PF3D7_0732900.iso1.exon2.amp1	IMRAS-049	Mock	Day 0	0.0451531714008144
PF3D7_0732900	rifin	PF3D7_0732900.iso1.exon2.amp1	IMRAS-049	Mock	Day 140	0.0253136121229645
PF3D7_0732900	rifin	PF3D7_0732900.iso1.exon2.amp1	IMRAS-054	Mock	Day 140	1.57998081742875
PF3D7_0732900	rifin	PF3D7_0732900.iso1.exon2.amp1	IMRAS-054	Mock	Day 0	2.5320827964517
PF3D7_0732900	rifin	PF3D7_0732900.iso1.exon2.amp1	IMRAS-057	P	Day 0	0.264395207464609
PF3D7_0732900	rifin	PF3D7_0732900.iso1.exon2.amp1	IMRAS-057	P	Day 140	0.37276368178965
PF3D7_0732900	rifin	PF3D7_0732900.iso1.exon2.amp1	IMRAS-060	P	Day 140	2.92480210447869
PF3D7_0732900	rifin	PF3D7_0732900.iso1.exon2.amp1	IMRAS-060	P	Day 0	2.7980311187148
PF3D7_0732900	rifin	PF3D7_0732900.iso1.exon2.amp1	IMRAS-061	NP	Day 0	0.472160376600165
PF3D7_0732900	rifin	PF3D7_0732900.iso1.exon2.amp1	IMRAS-061	NP	Day 140	0.466664583009734
PF3D7_0732900	rifin	PF3D7_0732900.iso1.exon2.amp1	IMRAS-062	Mock	Day 140	1.01173685058827
PF3D7_0732900	rifin	PF3D7_0732900.iso1.exon2.amp1	IMRAS-062	Mock	Day 0	1.00671799249293
PF3D7_0732900	rifin	PF3D7_0732900.iso1.exon2.amp1	IMRAS-071	NP	Day 0	0.0233607183896538
PF3D7_0732900	rifin	PF3D7_0732900.iso1.exon2.amp1	IMRAS-071	NP	Day 140	0.070694271063573
PF3D7_0732900	rifin	PF3D7_0732900.iso1.exon2.amp1	IMRAS-078	P	Day 140	4.1795477899224
PF3D7_0732900	rifin	PF3D7_0732900.iso1.exon2.amp1	IMRAS-078	P	Day 0	4.05721687073154
PF3D7_1040300	rifin	PF3D7_1040300.iso1.exon2.amp1	IMRAS-002	P	Day 0	0.0364151961823733
PF3D7_1040300	rifin	PF3D7_1040300.iso1.exon2.amp1	IMRAS-002	P	Day 140	0.243136797620771
PF3D7_1040300	rifin	PF3D7_1040300.iso1.exon2.amp1	IMRAS-005	NP	Day 140	0.0160513649398215
PF3D7_1040300	rifin	PF3D7_1040300.iso1.exon2.amp1	IMRAS-005	NP	Day 0	-0.0127204959049543
PF3D7_1040300	rifin	PF3D7_1040300.iso1.exon2.amp1	IMRAS-021	NP	Day 0	0.483165647619515
PF3D7_1040300	rifin	PF3D7_1040300.iso1.exon2.amp1	IMRAS-021	NP	Day 140	0.539693181336611
PF3D7_1040300	rifin	PF3D7_1040300.iso1.exon2.amp1	IMRAS-033	NP	Day 140	1.92676586891247
PF3D7_1040300	rifin	PF3D7_1040300.iso1.exon2.amp1	IMRAS-033	NP	Day 0	1.94864810983414
PF3D7_1040300	rifin	PF3D7_1040300.iso1.exon2.amp1	IMRAS-039	P	Day 0	0.160311116854547
PF3D7_1040300	rifin	PF3D7_1040300.iso1.exon2.amp1	IMRAS-039	P	Day 140	0.318362422466828
PF3D7_1040300	rifin	PF3D7_1040300.iso1.exon2.amp1	IMRAS-045	P	Day 140	0.272799063390952
PF3D7_1040300	rifin	PF3D7_1040300.iso1.exon2.amp1	IMRAS-045	P	Day 0	0.462673549507048
PF3D7_1040300	rifin	PF3D7_1040300.iso1.exon2.amp1	IMRAS-049	Mock	Day 0	0.60726445414226
PF3D7_1040300	rifin	PF3D7_1040300.iso1.exon2.amp1	IMRAS-049	Mock	Day 140	1.01200112600363
PF3D7_1040300	rifin	PF3D7_1040300.iso1.exon2.amp1	IMRAS-054	Mock	Day 140	0.154715855030913
PF3D7_1040300	rifin	PF3D7_1040300.iso1.exon2.amp1	IMRAS-054	Mock	Day 0	0.0303184261898934
PF3D7_1040300	rifin	PF3D7_1040300.iso1.exon2.amp1	IMRAS-057	P	Day 0	0.111950720397976
PF3D7_1040300	rifin	PF3D7_1040300.iso1.exon2.amp1	IMRAS-057	P	Day 140	0.159724926303845
PF3D7_1040300	rifin	PF3D7_1040300.iso1.exon2.amp1	IMRAS-060	P	Day 140	3.47922849520117
PF3D7_1040300	rifin	PF3D7_1040300.iso1.exon2.amp1	IMRAS-060	P	Day 0	3.50347181171826
PF3D7_1040300	rifin	PF3D7_1040300.iso1.exon2.amp1	IMRAS-061	NP	Day 0	0.267784783369333
PF3D7_1040300	rifin	PF3D7_1040300.iso1.exon2.amp1	IMRAS-061	NP	Day 140	0.329005803169219
PF3D7_1040300	rifin	PF3D7_1040300.iso1.exon2.amp1	IMRAS-062	Mock	Day 140	0.0738007085870063
PF3D7_1040300	rifin	PF3D7_1040300.iso1.exon2.amp1	IMRAS-062	Mock	Day 0	0.107462627363885
PF3D7_1040300	rifin	PF3D7_1040300.iso1.exon2.amp1	IMRAS-071	NP	Day 0	0.139540312665678
PF3D7_1040300	rifin	PF3D7_1040300.iso1.exon2.amp1	IMRAS-071	NP	Day 140	0.115197083571447
PF3D7_1040300	rifin	PF3D7_1040300.iso1.exon2.amp1	IMRAS-078	P	Day 140	0.403175585827745
PF3D7_1040300	rifin	PF3D7_1040300.iso1.exon2.amp1	IMRAS-078	P	Day 0	0.275874425788789
PF3D7_0400500	rifin	PF3D7_0400500.iso1.exon2.amp1	IMRAS-002	P	Day 0	-0.315839469315476
PF3D7_0400500	rifin	PF3D7_0400500.iso1.exon2.amp1	IMRAS-002	P	Day 140	-0.0721275669855821
PF3D7_0400500	rifin	PF3D7_0400500.iso1.exon2.amp1	IMRAS-005	NP	Day 140	0.248183719278439
PF3D7_0400500	rifin	PF3D7_0400500.iso1.exon2.amp1	IMRAS-005	NP	Day 0	0.297957252864752
PF3D7_0400500	rifin	PF3D7_0400500.iso1.exon2.amp1	IMRAS-021	NP	Day 0	2.37077344617887
PF3D7_0400500	rifin	PF3D7_0400500.iso1.exon2.amp1	IMRAS-021	NP	Day 140	2.49231748547406
PF3D7_0400500	rifin	PF3D7_0400500.iso1.exon2.amp1	IMRAS-033	NP	Day 140	0.0672312822154186
PF3D7_0400500	rifin	PF3D7_0400500.iso1.exon2.amp1	IMRAS-033	NP	Day 0	0.087181913983752
PF3D7_0400500	rifin	PF3D7_0400500.iso1.exon2.amp1	IMRAS-039	P	Day 0	-0.0955944540125611
PF3D7_0400500	rifin	PF3D7_0400500.iso1.exon2.amp1	IMRAS-039	P	Day 140	0.0657651851072512
PF3D7_0400500	rifin	PF3D7_0400500.iso1.exon2.amp1	IMRAS-045	P	Day 140	0.213120081945716
PF3D7_0400500	rifin	PF3D7_0400500.iso1.exon2.amp1	IMRAS-045	P	Day 0	0.362266542552891
PF3D7_0400500	rifin	PF3D7_0400500.iso1.exon2.amp1	IMRAS-049	Mock	Day 0	0.161118017931686
PF3D7_0400500	rifin	PF3D7_0400500.iso1.exon2.amp1	IMRAS-049	Mock	Day 140	0.187165066915219
PF3D7_0400500	rifin	PF3D7_0400500.iso1.exon2.amp1	IMRAS-054	Mock	Day 140	0.0471613307862917
PF3D7_0400500	rifin	PF3D7_0400500.iso1.exon2.amp1	IMRAS-054	Mock	Day 0	-0.0740712358857607
PF3D7_0400500	rifin	PF3D7_0400500.iso1.exon2.amp1	IMRAS-057	P	Day 0	0.0938853303919931
PF3D7_0400500	rifin	PF3D7_0400500.iso1.exon2.amp1	IMRAS-057	P	Day 140	0.104419314528331
PF3D7_0400500	rifin	PF3D7_0400500.iso1.exon2.amp1	IMRAS-060	P	Day 140	3.25300030304791
PF3D7_0400500	rifin	PF3D7_0400500.iso1.exon2.amp1	IMRAS-060	P	Day 0	3.24991698089381
PF3D7_0400500	rifin	PF3D7_0400500.iso1.exon2.amp1	IMRAS-061	NP	Day 0	0.0391878633866138
PF3D7_0400500	rifin	PF3D7_0400500.iso1.exon2.amp1	IMRAS-061	NP	Day 140	0.0782162302067473
PF3D7_0400500	rifin	PF3D7_0400500.iso1.exon2.amp1	IMRAS-062	Mock	Day 140	-0.170007231227999
PF3D7_0400500	rifin	PF3D7_0400500.iso1.exon2.amp1	IMRAS-062	Mock	Day 0	-0.121409944293546
PF3D7_0400500	rifin	PF3D7_0400500.iso1.exon2.amp1	IMRAS-071	NP	Day 0	0.0424027772035025
PF3D7_0400500	rifin	PF3D7_0400500.iso1.exon2.amp1	IMRAS-071	NP	Day 140	0.0927640556360227
PF3D7_0400500	rifin	PF3D7_0400500.iso1.exon2.amp1	IMRAS-078	P	Day 140	-0.0573360450004259
PF3D7_0400500	rifin	PF3D7_0400500.iso1.exon2.amp1	IMRAS-078	P	Day 0	-0.104442883005946
PF3D7_1242500	conserved protein, unknown function	PF3D7_1242500.iso1.exon1.amp1	IMRAS-002	P	Day 0	-0.505763336062742
PF3D7_1242500	conserved protein, unknown function	PF3D7_1242500.iso1.exon1.amp1	IMRAS-002	P	Day 140	-0.208883343569823
PF3D7_1242500	conserved protein, unknown function	PF3D7_1242500.iso1.exon1.amp1	IMRAS-005	NP	Day 140	-0.219576883553321
PF3D7_1242500	conserved protein, unknown function	PF3D7_1242500.iso1.exon1.amp1	IMRAS-005	NP	Day 0	-0.182414610727443
PF3D7_1242500	conserved protein, unknown function	PF3D7_1242500.iso1.exon1.amp1	IMRAS-021	NP	Day 0	-0.107498937612872
PF3D7_1242500	conserved protein, unknown function	PF3D7_1242500.iso1.exon1.amp1	IMRAS-021	NP	Day 140	0.0710921002221987
PF3D7_1242500	conserved protein, unknown function	PF3D7_1242500.iso1.exon1.amp1	IMRAS-033	NP	Day 140	-0.135386106067475
PF3D7_1242500	conserved protein, unknown function	PF3D7_1242500.iso1.exon1.amp1	IMRAS-033	NP	Day 0	-0.0793345100125791
PF3D7_1242500	conserved protein, unknown function	PF3D7_1242500.iso1.exon1.amp1	IMRAS-039	P	Day 0	-0.259946788888726
PF3D7_1242500	conserved protein, unknown function	PF3D7_1242500.iso1.exon1.amp1	IMRAS-039	P	Day 140	-0.035054115200797
PF3D7_1242500	conserved protein, unknown function	PF3D7_1242500.iso1.exon1.amp1	IMRAS-045	P	Day 140	-0.0310462132460021
PF3D7_1242500	conserved protein, unknown function	PF3D7_1242500.iso1.exon1.amp1	IMRAS-045	P	Day 0	0.0978328498765091
PF3D7_1242500	conserved protein, unknown function	PF3D7_1242500.iso1.exon1.amp1	IMRAS-049	Mock	Day 0	-0.0724871156045346
PF3D7_1242500	conserved protein, unknown function	PF3D7_1242500.iso1.exon1.amp1	IMRAS-049	Mock	Day 140	-0.0108002542830548
PF3D7_1242500	conserved protein, unknown function	PF3D7_1242500.iso1.exon1.amp1	IMRAS-054	Mock	Day 140	-0.127295145422535
PF3D7_1242500	conserved protein, unknown function	PF3D7_1242500.iso1.exon1.amp1	IMRAS-054	Mock	Day 0	-0.107736416276616
PF3D7_1242500	conserved protein, unknown function	PF3D7_1242500.iso1.exon1.amp1	IMRAS-057	P	Day 0	-0.0375910116640306
PF3D7_1242500	conserved protein, unknown function	PF3D7_1242500.iso1.exon1.amp1	IMRAS-057	P	Day 140	-0.00149424345944738
PF3D7_1242500	conserved protein, unknown function	PF3D7_1242500.iso1.exon1.amp1	IMRAS-060	P	Day 140	0.244240389894761
PF3D7_1242500	conserved protein, unknown function	PF3D7_1242500.iso1.exon1.amp1	IMRAS-060	P	Day 0	0.324856054520758
PF3D7_1242500	conserved protein, unknown function	PF3D7_1242500.iso1.exon1.amp1	IMRAS-061	NP	Day 0	-0.0408409474731712
PF3D7_1242500	conserved protein, unknown function	PF3D7_1242500.iso1.exon1.amp1	IMRAS-061	NP	Day 140	0.0201629853858343
PF3D7_1242500	conserved protein, unknown function	PF3D7_1242500.iso1.exon1.amp1	IMRAS-062	Mock	Day 140	-0.262265739079988
PF3D7_1242500	conserved protein, unknown function	PF3D7_1242500.iso1.exon1.amp1	IMRAS-062	Mock	Day 0	-0.169953796251583
PF3D7_1242500	conserved protein, unknown function	PF3D7_1242500.iso1.exon1.amp1	IMRAS-071	NP	Day 0	-0.133976747380093
PF3D7_1242500	conserved protein, unknown function	PF3D7_1242500.iso1.exon1.amp1	IMRAS-071	NP	Day 140	-0.0701130810770376
PF3D7_1242500	conserved protein, unknown function	PF3D7_1242500.iso1.exon1.amp1	IMRAS-078	P	Day 140	-0.147481235023994
PF3D7_1242500	conserved protein, unknown function	PF3D7_1242500.iso1.exon1.amp1	IMRAS-078	P	Day 0	-0.143284609208614
PF3D7_1254000	rifin	PF3D7_1254000.iso1.exon2.amp1	IMRAS-002	P	Day 0	-0.454331962921131
PF3D7_1254000	rifin	PF3D7_1254000.iso1.exon2.amp1	IMRAS-002	P	Day 140	-0.170713786707632
PF3D7_1254000	rifin	PF3D7_1254000.iso1.exon2.amp1	IMRAS-005	NP	Day 140	-0.194146470344284
PF3D7_1254000	rifin	PF3D7_1254000.iso1.exon2.amp1	IMRAS-005	NP	Day 0	-0.164518354974398
PF3D7_1254000	rifin	PF3D7_1254000.iso1.exon2.amp1	IMRAS-021	NP	Day 0	-0.0527415191894693
PF3D7_1254000	rifin	PF3D7_1254000.iso1.exon2.amp1	IMRAS-021	NP	Day 140	0.0143941528421081
PF3D7_1254000	rifin	PF3D7_1254000.iso1.exon2.amp1	IMRAS-033	NP	Day 140	0.425466337181911
PF3D7_1254000	rifin	PF3D7_1254000.iso1.exon2.amp1	IMRAS-033	NP	Day 0	0.468896666351352
PF3D7_1254000	rifin	PF3D7_1254000.iso1.exon2.amp1	IMRAS-039	P	Day 0	3.58901482927731
PF3D7_1254000	rifin	PF3D7_1254000.iso1.exon2.amp1	IMRAS-039	P	Day 140	3.81352703943984
PF3D7_1254000	rifin	PF3D7_1254000.iso1.exon2.amp1	IMRAS-045	P	Day 140	0.483622541336221
PF3D7_1254000	rifin	PF3D7_1254000.iso1.exon2.amp1	IMRAS-045	P	Day 0	0.621325996906972
PF3D7_1254000	rifin	PF3D7_1254000.iso1.exon2.amp1	IMRAS-049	Mock	Day 0	-0.0311851846456115
PF3D7_1254000	rifin	PF3D7_1254000.iso1.exon2.amp1	IMRAS-049	Mock	Day 140	0.0610956755317957
PF3D7_1254000	rifin	PF3D7_1254000.iso1.exon2.amp1	IMRAS-054	Mock	Day 140	-0.127403786187742
PF3D7_1254000	rifin	PF3D7_1254000.iso1.exon2.amp1	IMRAS-054	Mock	Day 0	-0.163629557251459
PF3D7_1254000	rifin	PF3D7_1254000.iso1.exon2.amp1	IMRAS-057	P	Day 0	1.16122979289792
PF3D7_1254000	rifin	PF3D7_1254000.iso1.exon2.amp1	IMRAS-057	P	Day 140	1.39760483304219
PF3D7_1254000	rifin	PF3D7_1254000.iso1.exon2.amp1	IMRAS-060	P	Day 140	0.196417830073568
PF3D7_1254000	rifin	PF3D7_1254000.iso1.exon2.amp1	IMRAS-060	P	Day 0	0.221323618816252
PF3D7_1254000	rifin	PF3D7_1254000.iso1.exon2.amp1	IMRAS-061	NP	Day 0	0.822328654342801
PF3D7_1254000	rifin	PF3D7_1254000.iso1.exon2.amp1	IMRAS-061	NP	Day 140	0.875311703820863
PF3D7_1254000	rifin	PF3D7_1254000.iso1.exon2.amp1	IMRAS-062	Mock	Day 140	-0.141944948864113
PF3D7_1254000	rifin	PF3D7_1254000.iso1.exon2.amp1	IMRAS-062	Mock	Day 0	-0.0375172484951314
PF3D7_1254000	rifin	PF3D7_1254000.iso1.exon2.amp1	IMRAS-071	NP	Day 0	0.175093175424232
PF3D7_1254000	rifin	PF3D7_1254000.iso1.exon2.amp1	IMRAS-071	NP	Day 140	0.134772621908208
PF3D7_1254000	rifin	PF3D7_1254000.iso1.exon2.amp1	IMRAS-078	P	Day 140	0.110749428362999
PF3D7_1254000	rifin	PF3D7_1254000.iso1.exon2.amp1	IMRAS-078	P	Day 0	0.148874975828944
PF3D7_0900300	rifin	PF3D7_0900300.iso1.exon1.amp1	IMRAS-002	P	Day 0	0.646964547671798
PF3D7_0900300	rifin	PF3D7_0900300.iso1.exon1.amp1	IMRAS-002	P	Day 140	0.953407525121555
PF3D7_0900300	rifin	PF3D7_0900300.iso1.exon1.amp1	IMRAS-005	NP	Day 140	0.0117376134724321
PF3D7_0900300	rifin	PF3D7_0900300.iso1.exon1.amp1	IMRAS-005	NP	Day 0	0.0782514537334027
PF3D7_0900300	rifin	PF3D7_0900300.iso1.exon1.amp1	IMRAS-021	NP	Day 0	0.0580065376515453
PF3D7_0900300	rifin	PF3D7_0900300.iso1.exon1.amp1	IMRAS-021	NP	Day 140	0.111982358660663
PF3D7_0900300	rifin	PF3D7_0900300.iso1.exon1.amp1	IMRAS-033	NP	Day 140	-0.0107093951399406
PF3D7_0900300	rifin	PF3D7_0900300.iso1.exon1.amp1	IMRAS-033	NP	Day 0	0.0229995598380732
PF3D7_0900300	rifin	PF3D7_0900300.iso1.exon1.amp1	IMRAS-039	P	Day 0	-0.00828848712119701
PF3D7_0900300	rifin	PF3D7_0900300.iso1.exon1.amp1	IMRAS-039	P	Day 140	0.296775560258682
PF3D7_0900300	rifin	PF3D7_0900300.iso1.exon1.amp1	IMRAS-045	P	Day 140	1.35957092054292
PF3D7_0900300	rifin	PF3D7_0900300.iso1.exon1.amp1	IMRAS-045	P	Day 0	1.43711313536577
PF3D7_0900300	rifin	PF3D7_0900300.iso1.exon1.amp1	IMRAS-049	Mock	Day 0	-0.08741628633795
PF3D7_0900300	rifin	PF3D7_0900300.iso1.exon1.amp1	IMRAS-049	Mock	Day 140	-0.0445824023627406
PF3D7_0900300	rifin	PF3D7_0900300.iso1.exon1.amp1	IMRAS-054	Mock	Day 140	0.0869420383203536
PF3D7_0900300	rifin	PF3D7_0900300.iso1.exon1.amp1	IMRAS-054	Mock	Day 0	0.526156422091971
PF3D7_0900300	rifin	PF3D7_0900300.iso1.exon1.amp1	IMRAS-057	P	Day 0	1.07085459010132
PF3D7_0900300	rifin	PF3D7_0900300.iso1.exon1.amp1	IMRAS-057	P	Day 140	1.26239598030891
PF3D7_0900300	rifin	PF3D7_0900300.iso1.exon1.amp1	IMRAS-060	P	Day 140	0.160409706629597
PF3D7_0900300	rifin	PF3D7_0900300.iso1.exon1.amp1	IMRAS-060	P	Day 0	0.239970252451107
PF3D7_0900300	rifin	PF3D7_0900300.iso1.exon1.amp1	IMRAS-061	NP	Day 0	0.191827767718582
PF3D7_0900300	rifin	PF3D7_0900300.iso1.exon1.amp1	IMRAS-061	NP	Day 140	0.289429996288815
PF3D7_0900300	rifin	PF3D7_0900300.iso1.exon1.amp1	IMRAS-062	Mock	Day 140	0.119357835644477
PF3D7_0900300	rifin	PF3D7_0900300.iso1.exon1.amp1	IMRAS-062	Mock	Day 0	0.128430535230393
PF3D7_0900300	rifin	PF3D7_0900300.iso1.exon1.amp1	IMRAS-071	NP	Day 0	0.0268518833006386
PF3D7_0900300	rifin	PF3D7_0900300.iso1.exon1.amp1	IMRAS-071	NP	Day 140	0.0318344412978782
PF3D7_0900300	rifin	PF3D7_0900300.iso1.exon1.amp1	IMRAS-078	P	Day 140	2.74116990566673
PF3D7_0900300	rifin	PF3D7_0900300.iso1.exon1.amp1	IMRAS-078	P	Day 0	2.6258315085613
PF3D7_1253700	rifin	PF3D7_1253700.iso1.exon1.amp1	IMRAS-002	P	Day 0	-0.441948238465299
PF3D7_1253700	rifin	PF3D7_1253700.iso1.exon1.amp1	IMRAS-002	P	Day 140	-0.552135087925015
PF3D7_1253700	rifin	PF3D7_1253700.iso1.exon1.amp1	IMRAS-005	NP	Day 140	-0.326354406022872
PF3D7_1253700	rifin	PF3D7_1253700.iso1.exon1.amp1	IMRAS-005	NP	Day 0	-0.321165361428696
PF3D7_1253700	rifin	PF3D7_1253700.iso1.exon1.amp1	IMRAS-021	NP	Day 0	-0.552527664157685
PF3D7_1253700	rifin	PF3D7_1253700.iso1.exon1.amp1	IMRAS-021	NP	Day 140	-0.461211451226394
PF3D7_1253700	rifin	PF3D7_1253700.iso1.exon1.amp1	IMRAS-033	NP	Day 140	-0.368671425817773
PF3D7_1253700	rifin	PF3D7_1253700.iso1.exon1.amp1	IMRAS-033	NP	Day 0	-0.435940761317585
PF3D7_1253700	rifin	PF3D7_1253700.iso1.exon1.amp1	IMRAS-039	P	Day 0	-0.563362776895497
PF3D7_1253700	rifin	PF3D7_1253700.iso1.exon1.amp1	IMRAS-039	P	Day 140	-0.518724688241656
PF3D7_1253700	rifin	PF3D7_1253700.iso1.exon1.amp1	IMRAS-045	P	Day 140	0.0458826651869213
PF3D7_1253700	rifin	PF3D7_1253700.iso1.exon1.amp1	IMRAS-045	P	Day 0	0.121497974021072
PF3D7_1253700	rifin	PF3D7_1253700.iso1.exon1.amp1	IMRAS-049	Mock	Day 0	0.111199347310425
PF3D7_1253700	rifin	PF3D7_1253700.iso1.exon1.amp1	IMRAS-049	Mock	Day 140	-0.00114815699545012
PF3D7_1253700	rifin	PF3D7_1253700.iso1.exon1.amp1	IMRAS-054	Mock	Day 140	-0.545377682854651
PF3D7_1253700	rifin	PF3D7_1253700.iso1.exon1.amp1	IMRAS-054	Mock	Day 0	-0.762114567742778
PF3D7_1253700	rifin	PF3D7_1253700.iso1.exon1.amp1	IMRAS-057	P	Day 0	-0.436254155808435
PF3D7_1253700	rifin	PF3D7_1253700.iso1.exon1.amp1	IMRAS-057	P	Day 140	-0.355559297495951
PF3D7_1253700	rifin	PF3D7_1253700.iso1.exon1.amp1	IMRAS-060	P	Day 140	-0.423315443000172
PF3D7_1253700	rifin	PF3D7_1253700.iso1.exon1.amp1	IMRAS-060	P	Day 0	-0.519488431746245
PF3D7_1253700	rifin	PF3D7_1253700.iso1.exon1.amp1	IMRAS-061	NP	Day 0	-0.143331936757233
PF3D7_1253700	rifin	PF3D7_1253700.iso1.exon1.amp1	IMRAS-061	NP	Day 140	-0.320894081258496
PF3D7_1253700	rifin	PF3D7_1253700.iso1.exon1.amp1	IMRAS-062	Mock	Day 140	1.05766922395793
PF3D7_1253700	rifin	PF3D7_1253700.iso1.exon1.amp1	IMRAS-062	Mock	Day 0	0.936270886310373
PF3D7_1253700	rifin	PF3D7_1253700.iso1.exon1.amp1	IMRAS-071	NP	Day 0	-0.438158369728347
PF3D7_1253700	rifin	PF3D7_1253700.iso1.exon1.amp1	IMRAS-071	NP	Day 140	-0.541424792069831
PF3D7_1253700	rifin	PF3D7_1253700.iso1.exon1.amp1	IMRAS-078	P	Day 140	0.0301405038918148
PF3D7_1253700	rifin	PF3D7_1253700.iso1.exon1.amp1	IMRAS-078	P	Day 0	-0.0546269893882165
PF3D7_0416000	RNA binding protein, putative	PF3D7_0416000.iso1.exon7.amp1	IMRAS-002	P	Day 0	-0.120020143577937
PF3D7_0416000	RNA binding protein, putative	PF3D7_0416000.iso1.exon7.amp1	IMRAS-002	P	Day 140	-0.275258086161397
PF3D7_0416000	RNA binding protein, putative	PF3D7_0416000.iso1.exon7.amp1	IMRAS-005	NP	Day 140	-0.273990245982116
PF3D7_0416000	RNA binding protein, putative	PF3D7_0416000.iso1.exon7.amp1	IMRAS-005	NP	Day 0	-0.209682253830469
PF3D7_0416000	RNA binding protein, putative	PF3D7_0416000.iso1.exon7.amp1	IMRAS-021	NP	Day 0	-0.449581362444119
PF3D7_0416000	RNA binding protein, putative	PF3D7_0416000.iso1.exon7.amp1	IMRAS-021	NP	Day 140	-0.286582815807535
PF3D7_0416000	RNA binding protein, putative	PF3D7_0416000.iso1.exon7.amp1	IMRAS-033	NP	Day 140	-0.403981685735122
PF3D7_0416000	RNA binding protein, putative	PF3D7_0416000.iso1.exon7.amp1	IMRAS-033	NP	Day 0	-0.202615360384536
PF3D7_0416000	RNA binding protein, putative	PF3D7_0416000.iso1.exon7.amp1	IMRAS-039	P	Day 0	-0.611167993257686
PF3D7_0416000	RNA binding protein, putative	PF3D7_0416000.iso1.exon7.amp1	IMRAS-039	P	Day 140	-0.315632822864144
PF3D7_0416000	RNA binding protein, putative	PF3D7_0416000.iso1.exon7.amp1	IMRAS-045	P	Day 140	-0.283541146215919
PF3D7_0416000	RNA binding protein, putative	PF3D7_0416000.iso1.exon7.amp1	IMRAS-045	P	Day 0	-0.221024677327391
PF3D7_0416000	RNA binding protein, putative	PF3D7_0416000.iso1.exon7.amp1	IMRAS-049	Mock	Day 0	-0.367580622732422
PF3D7_0416000	RNA binding protein, putative	PF3D7_0416000.iso1.exon7.amp1	IMRAS-049	Mock	Day 140	-0.288040791254822
PF3D7_0416000	RNA binding protein, putative	PF3D7_0416000.iso1.exon7.amp1	IMRAS-054	Mock	Day 140	-0.486640769664314
PF3D7_0416000	RNA binding protein, putative	PF3D7_0416000.iso1.exon7.amp1	IMRAS-054	Mock	Day 0	-0.576001904130784
PF3D7_0416000	RNA binding protein, putative	PF3D7_0416000.iso1.exon7.amp1	IMRAS-057	P	Day 0	-0.33743591975845
PF3D7_0416000	RNA binding protein, putative	PF3D7_0416000.iso1.exon7.amp1	IMRAS-057	P	Day 140	0.148292061899351
PF3D7_0416000	RNA binding protein, putative	PF3D7_0416000.iso1.exon7.amp1	IMRAS-060	P	Day 140	-0.286179945877745
PF3D7_0416000	RNA binding protein, putative	PF3D7_0416000.iso1.exon7.amp1	IMRAS-060	P	Day 0	-0.0962210468245956
PF3D7_0416000	RNA binding protein, putative	PF3D7_0416000.iso1.exon7.amp1	IMRAS-061	NP	Day 0	-0.231723742938131
PF3D7_0416000	RNA binding protein, putative	PF3D7_0416000.iso1.exon7.amp1	IMRAS-061	NP	Day 140	-0.192065062798411
PF3D7_0416000	RNA binding protein, putative	PF3D7_0416000.iso1.exon7.amp1	IMRAS-062	Mock	Day 140	-0.409996578184174
PF3D7_0416000	RNA binding protein, putative	PF3D7_0416000.iso1.exon7.amp1	IMRAS-062	Mock	Day 0	-0.324484188430214
PF3D7_0416000	RNA binding protein, putative	PF3D7_0416000.iso1.exon7.amp1	IMRAS-071	NP	Day 0	-0.358571420771236
PF3D7_0416000	RNA binding protein, putative	PF3D7_0416000.iso1.exon7.amp1	IMRAS-071	NP	Day 140	-0.304536978379844
PF3D7_0416000	RNA binding protein, putative	PF3D7_0416000.iso1.exon7.amp1	IMRAS-078	P	Day 140	-0.292171454208798
PF3D7_0416000	RNA binding protein, putative	PF3D7_0416000.iso1.exon7.amp1	IMRAS-078	P	Day 0	-0.115923687009602
PF3D7_0712400	erythrocyte membrane protein 1, PfEMP1	PF3D7_0712400.iso1.exon1.amp1	IMRAS-002	P	Day 0	0.83584581488919
PF3D7_0712400	erythrocyte membrane protein 1, PfEMP1	PF3D7_0712400.iso1.exon1.amp1	IMRAS-002	P	Day 140	1.0792105367999
PF3D7_0712400	erythrocyte membrane protein 1, PfEMP1	PF3D7_0712400.iso1.exon1.amp1	IMRAS-005	NP	Day 140	0.162418626215095
PF3D7_0712400	erythrocyte membrane protein 1, PfEMP1	PF3D7_0712400.iso1.exon1.amp1	IMRAS-005	NP	Day 0	0.196682943433924
PF3D7_0712400	erythrocyte membrane protein 1, PfEMP1	PF3D7_0712400.iso1.exon1.amp1	IMRAS-021	NP	Day 0	0.757628860750364
PF3D7_0712400	erythrocyte membrane protein 1, PfEMP1	PF3D7_0712400.iso1.exon1.amp1	IMRAS-021	NP	Day 140	0.655697011391174
PF3D7_0712400	erythrocyte membrane protein 1, PfEMP1	PF3D7_0712400.iso1.exon1.amp1	IMRAS-033	NP	Day 140	2.55962431164396
PF3D7_0712400	erythrocyte membrane protein 1, PfEMP1	PF3D7_0712400.iso1.exon1.amp1	IMRAS-033	NP	Day 0	2.42397506950219
PF3D7_0712400	erythrocyte membrane protein 1, PfEMP1	PF3D7_0712400.iso1.exon1.amp1	IMRAS-039	P	Day 0	0.086721869355932
PF3D7_0712400	erythrocyte membrane protein 1, PfEMP1	PF3D7_0712400.iso1.exon1.amp1	IMRAS-039	P	Day 140	0.123221135415678
PF3D7_0712400	erythrocyte membrane protein 1, PfEMP1	PF3D7_0712400.iso1.exon1.amp1	IMRAS-045	P	Day 140	0.632455316790491
PF3D7_0712400	erythrocyte membrane protein 1, PfEMP1	PF3D7_0712400.iso1.exon1.amp1	IMRAS-045	P	Day 0	0.541944259990899
PF3D7_0712400	erythrocyte membrane protein 1, PfEMP1	PF3D7_0712400.iso1.exon1.amp1	IMRAS-049	Mock	Day 0	0.267586762603596
PF3D7_0712400	erythrocyte membrane protein 1, PfEMP1	PF3D7_0712400.iso1.exon1.amp1	IMRAS-049	Mock	Day 140	0.267546552999223
PF3D7_0712400	erythrocyte membrane protein 1, PfEMP1	PF3D7_0712400.iso1.exon1.amp1	IMRAS-054	Mock	Day 140	2.77325162614716
PF3D7_0712400	erythrocyte membrane protein 1, PfEMP1	PF3D7_0712400.iso1.exon1.amp1	IMRAS-054	Mock	Day 0	2.89004557901601
PF3D7_0712400	erythrocyte membrane protein 1, PfEMP1	PF3D7_0712400.iso1.exon1.amp1	IMRAS-057	P	Day 0	0.202814283463812
PF3D7_0712400	erythrocyte membrane protein 1, PfEMP1	PF3D7_0712400.iso1.exon1.amp1	IMRAS-057	P	Day 140	0.331137746327011
PF3D7_0712400	erythrocyte membrane protein 1, PfEMP1	PF3D7_0712400.iso1.exon1.amp1	IMRAS-060	P	Day 140	1.95452139303785
PF3D7_0712400	erythrocyte membrane protein 1, PfEMP1	PF3D7_0712400.iso1.exon1.amp1	IMRAS-060	P	Day 0	2.01887736133994
PF3D7_0712400	erythrocyte membrane protein 1, PfEMP1	PF3D7_0712400.iso1.exon1.amp1	IMRAS-061	NP	Day 0	0.456611955502336
PF3D7_0712400	erythrocyte membrane protein 1, PfEMP1	PF3D7_0712400.iso1.exon1.amp1	IMRAS-061	NP	Day 140	0.595877895205261
PF3D7_0712400	erythrocyte membrane protein 1, PfEMP1	PF3D7_0712400.iso1.exon1.amp1	IMRAS-062	Mock	Day 140	1.37058061221799
PF3D7_0712400	erythrocyte membrane protein 1, PfEMP1	PF3D7_0712400.iso1.exon1.amp1	IMRAS-062	Mock	Day 0	1.15390600198453
PF3D7_0712400	erythrocyte membrane protein 1, PfEMP1	PF3D7_0712400.iso1.exon1.amp1	IMRAS-071	NP	Day 0	0.561919259211965
PF3D7_0712400	erythrocyte membrane protein 1, PfEMP1	PF3D7_0712400.iso1.exon1.amp1	IMRAS-071	NP	Day 140	0.479440808348835
PF3D7_0712400	erythrocyte membrane protein 1, PfEMP1	PF3D7_0712400.iso1.exon1.amp1	IMRAS-078	P	Day 140	2.14152918438763
PF3D7_0712400	erythrocyte membrane protein 1, PfEMP1	PF3D7_0712400.iso1.exon1.amp1	IMRAS-078	P	Day 0	2.15385771276291
PF3D7_1300100	erythrocyte membrane protein 1, PfEMP1	PF3D7_1300100.iso1.exon2.amp1	IMRAS-002	P	Day 0	-0.539173751329013
PF3D7_1300100	erythrocyte membrane protein 1, PfEMP1	PF3D7_1300100.iso1.exon2.amp1	IMRAS-002	P	Day 140	-0.179341125787014
PF3D7_1300100	erythrocyte membrane protein 1, PfEMP1	PF3D7_1300100.iso1.exon2.amp1	IMRAS-005	NP	Day 140	-0.168580524719873
PF3D7_1300100	erythrocyte membrane protein 1, PfEMP1	PF3D7_1300100.iso1.exon2.amp1	IMRAS-005	NP	Day 0	0.00350521086451039
PF3D7_1300100	erythrocyte membrane protein 1, PfEMP1	PF3D7_1300100.iso1.exon2.amp1	IMRAS-021	NP	Day 0	0.168816949420652
PF3D7_1300100	erythrocyte membrane protein 1, PfEMP1	PF3D7_1300100.iso1.exon2.amp1	IMRAS-021	NP	Day 140	0.0725215727601416
PF3D7_1300100	erythrocyte membrane protein 1, PfEMP1	PF3D7_1300100.iso1.exon2.amp1	IMRAS-033	NP	Day 140	-0.169079318008741
PF3D7_1300100	erythrocyte membrane protein 1, PfEMP1	PF3D7_1300100.iso1.exon2.amp1	IMRAS-033	NP	Day 0	-0.208021343547705
PF3D7_1300100	erythrocyte membrane protein 1, PfEMP1	PF3D7_1300100.iso1.exon2.amp1	IMRAS-039	P	Day 0	-0.24508117523035
PF3D7_1300100	erythrocyte membrane protein 1, PfEMP1	PF3D7_1300100.iso1.exon2.amp1	IMRAS-039	P	Day 140	-0.128771952176352
PF3D7_1300100	erythrocyte membrane protein 1, PfEMP1	PF3D7_1300100.iso1.exon2.amp1	IMRAS-045	P	Day 140	-0.21262776377929
PF3D7_1300100	erythrocyte membrane protein 1, PfEMP1	PF3D7_1300100.iso1.exon2.amp1	IMRAS-045	P	Day 0	-0.106493891724279
PF3D7_1300100	erythrocyte membrane protein 1, PfEMP1	PF3D7_1300100.iso1.exon2.amp1	IMRAS-049	Mock	Day 0	0.29922581186465
PF3D7_1300100	erythrocyte membrane protein 1, PfEMP1	PF3D7_1300100.iso1.exon2.amp1	IMRAS-049	Mock	Day 140	0.280006673987689
PF3D7_1300100	erythrocyte membrane protein 1, PfEMP1	PF3D7_1300100.iso1.exon2.amp1	IMRAS-054	Mock	Day 140	1.72951659523606
PF3D7_1300100	erythrocyte membrane protein 1, PfEMP1	PF3D7_1300100.iso1.exon2.amp1	IMRAS-054	Mock	Day 0	1.5326067459911
PF3D7_1300100	erythrocyte membrane protein 1, PfEMP1	PF3D7_1300100.iso1.exon2.amp1	IMRAS-057	P	Day 0	-0.00711988406826514
PF3D7_1300100	erythrocyte membrane protein 1, PfEMP1	PF3D7_1300100.iso1.exon2.amp1	IMRAS-057	P	Day 140	0.045977153125655
PF3D7_1300100	erythrocyte membrane protein 1, PfEMP1	PF3D7_1300100.iso1.exon2.amp1	IMRAS-060	P	Day 140	-0.0452190360652871
PF3D7_1300100	erythrocyte membrane protein 1, PfEMP1	PF3D7_1300100.iso1.exon2.amp1	IMRAS-060	P	Day 0	0.0193824182472149
PF3D7_1300100	erythrocyte membrane protein 1, PfEMP1	PF3D7_1300100.iso1.exon2.amp1	IMRAS-061	NP	Day 0	-0.087018731485097
PF3D7_1300100	erythrocyte membrane protein 1, PfEMP1	PF3D7_1300100.iso1.exon2.amp1	IMRAS-061	NP	Day 140	0.00604039076322671
PF3D7_1300100	erythrocyte membrane protein 1, PfEMP1	PF3D7_1300100.iso1.exon2.amp1	IMRAS-062	Mock	Day 140	0.366077881973228
PF3D7_1300100	erythrocyte membrane protein 1, PfEMP1	PF3D7_1300100.iso1.exon2.amp1	IMRAS-062	Mock	Day 0	0.362247790023641
PF3D7_1300100	erythrocyte membrane protein 1, PfEMP1	PF3D7_1300100.iso1.exon2.amp1	IMRAS-071	NP	Day 0	0.0643785025871946
PF3D7_1300100	erythrocyte membrane protein 1, PfEMP1	PF3D7_1300100.iso1.exon2.amp1	IMRAS-071	NP	Day 140	0.194955856554577
PF3D7_1300100	erythrocyte membrane protein 1, PfEMP1	PF3D7_1300100.iso1.exon2.amp1	IMRAS-078	P	Day 140	-0.129240870225765
PF3D7_1300100	erythrocyte membrane protein 1, PfEMP1	PF3D7_1300100.iso1.exon2.amp1	IMRAS-078	P	Day 0	-0.0639125080547007
PF3D7_1305200	transcription factor with AP2 domain(s)	PF3D7_1305200.iso1.exon1.amp1	IMRAS-002	P	Day 0	-0.725473170086877
PF3D7_1305200	transcription factor with AP2 domain(s)	PF3D7_1305200.iso1.exon1.amp1	IMRAS-002	P	Day 140	-0.310770385871603
PF3D7_1305200	transcription factor with AP2 domain(s)	PF3D7_1305200.iso1.exon1.amp1	IMRAS-005	NP	Day 140	-0.323466126698046
PF3D7_1305200	transcription factor with AP2 domain(s)	PF3D7_1305200.iso1.exon1.amp1	IMRAS-005	NP	Day 0	-0.159737822654064
PF3D7_1305200	transcription factor with AP2 domain(s)	PF3D7_1305200.iso1.exon1.amp1	IMRAS-021	NP	Day 0	-0.292816894905343
PF3D7_1305200	transcription factor with AP2 domain(s)	PF3D7_1305200.iso1.exon1.amp1	IMRAS-021	NP	Day 140	-0.286353762057606
PF3D7_1305200	transcription factor with AP2 domain(s)	PF3D7_1305200.iso1.exon1.amp1	IMRAS-033	NP	Day 140	-0.527970403010576
PF3D7_1305200	transcription factor with AP2 domain(s)	PF3D7_1305200.iso1.exon1.amp1	IMRAS-033	NP	Day 0	-0.499579968505872
PF3D7_1305200	transcription factor with AP2 domain(s)	PF3D7_1305200.iso1.exon1.amp1	IMRAS-039	P	Day 0	-0.498681350794614
PF3D7_1305200	transcription factor with AP2 domain(s)	PF3D7_1305200.iso1.exon1.amp1	IMRAS-039	P	Day 140	-0.398638391492572
PF3D7_1305200	transcription factor with AP2 domain(s)	PF3D7_1305200.iso1.exon1.amp1	IMRAS-045	P	Day 140	-0.424578872710615
PF3D7_1305200	transcription factor with AP2 domain(s)	PF3D7_1305200.iso1.exon1.amp1	IMRAS-045	P	Day 0	-0.307377567020367
PF3D7_1305200	transcription factor with AP2 domain(s)	PF3D7_1305200.iso1.exon1.amp1	IMRAS-049	Mock	Day 0	-0.2425293759603
PF3D7_1305200	transcription factor with AP2 domain(s)	PF3D7_1305200.iso1.exon1.amp1	IMRAS-049	Mock	Day 140	-0.361709510986282
PF3D7_1305200	transcription factor with AP2 domain(s)	PF3D7_1305200.iso1.exon1.amp1	IMRAS-054	Mock	Day 140	-0.532516390822883
PF3D7_1305200	transcription factor with AP2 domain(s)	PF3D7_1305200.iso1.exon1.amp1	IMRAS-054	Mock	Day 0	-0.673464243134356
PF3D7_1305200	transcription factor with AP2 domain(s)	PF3D7_1305200.iso1.exon1.amp1	IMRAS-057	P	Day 0	-0.4463308933286
PF3D7_1305200	transcription factor with AP2 domain(s)	PF3D7_1305200.iso1.exon1.amp1	IMRAS-057	P	Day 140	-0.295156410117665
PF3D7_1305200	transcription factor with AP2 domain(s)	PF3D7_1305200.iso1.exon1.amp1	IMRAS-060	P	Day 140	-0.335475652198717
PF3D7_1305200	transcription factor with AP2 domain(s)	PF3D7_1305200.iso1.exon1.amp1	IMRAS-060	P	Day 0	-0.187398668726996
PF3D7_1305200	transcription factor with AP2 domain(s)	PF3D7_1305200.iso1.exon1.amp1	IMRAS-061	NP	Day 0	-0.398796276700605
PF3D7_1305200	transcription factor with AP2 domain(s)	PF3D7_1305200.iso1.exon1.amp1	IMRAS-061	NP	Day 140	-0.281805521320829
PF3D7_1305200	transcription factor with AP2 domain(s)	PF3D7_1305200.iso1.exon1.amp1	IMRAS-062	Mock	Day 140	-0.384119580817298
PF3D7_1305200	transcription factor with AP2 domain(s)	PF3D7_1305200.iso1.exon1.amp1	IMRAS-062	Mock	Day 0	-0.259393435930816
PF3D7_1305200	transcription factor with AP2 domain(s)	PF3D7_1305200.iso1.exon1.amp1	IMRAS-071	NP	Day 0	-0.374379102281473
PF3D7_1305200	transcription factor with AP2 domain(s)	PF3D7_1305200.iso1.exon1.amp1	IMRAS-071	NP	Day 140	-0.28706699092449
PF3D7_1305200	transcription factor with AP2 domain(s)	PF3D7_1305200.iso1.exon1.amp1	IMRAS-078	P	Day 140	-0.277167399667414
PF3D7_1305200	transcription factor with AP2 domain(s)	PF3D7_1305200.iso1.exon1.amp1	IMRAS-078	P	Day 0	-0.114366877706823
PF3D7_0222600	rifin	PF3D7_0222600.iso1.exon2.amp1	IMRAS-002	P	Day 0	-0.335748834633375
PF3D7_0222600	rifin	PF3D7_0222600.iso1.exon2.amp1	IMRAS-002	P	Day 140	-0.0279349272784426
PF3D7_0222600	rifin	PF3D7_0222600.iso1.exon2.amp1	IMRAS-005	NP	Day 140	0.0611977235372798
PF3D7_0222600	rifin	PF3D7_0222600.iso1.exon2.amp1	IMRAS-005	NP	Day 0	0.0946344602144595
PF3D7_0222600	rifin	PF3D7_0222600.iso1.exon2.amp1	IMRAS-021	NP	Day 0	0.0641436962908095
PF3D7_0222600	rifin	PF3D7_0222600.iso1.exon2.amp1	IMRAS-021	NP	Day 140	0.10902512416587
PF3D7_0222600	rifin	PF3D7_0222600.iso1.exon2.amp1	IMRAS-033	NP	Day 140	0.0254492988209147
PF3D7_0222600	rifin	PF3D7_0222600.iso1.exon2.amp1	IMRAS-033	NP	Day 0	-0.0382746617448131
PF3D7_0222600	rifin	PF3D7_0222600.iso1.exon2.amp1	IMRAS-039	P	Day 0	-0.0796822150468195
PF3D7_0222600	rifin	PF3D7_0222600.iso1.exon2.amp1	IMRAS-039	P	Day 140	0.0326129786106826
PF3D7_0222600	rifin	PF3D7_0222600.iso1.exon2.amp1	IMRAS-045	P	Day 140	-0.0308869138431032
PF3D7_0222600	rifin	PF3D7_0222600.iso1.exon2.amp1	IMRAS-045	P	Day 0	0.11706020051626
PF3D7_0222600	rifin	PF3D7_0222600.iso1.exon2.amp1	IMRAS-049	Mock	Day 0	0.14614828527302
PF3D7_0222600	rifin	PF3D7_0222600.iso1.exon2.amp1	IMRAS-049	Mock	Day 140	0.157115791599541
PF3D7_0222600	rifin	PF3D7_0222600.iso1.exon2.amp1	IMRAS-054	Mock	Day 140	0.172387347519072
PF3D7_0222600	rifin	PF3D7_0222600.iso1.exon2.amp1	IMRAS-054	Mock	Day 0	0.100051398384602
PF3D7_0222600	rifin	PF3D7_0222600.iso1.exon2.amp1	IMRAS-057	P	Day 0	0.0117211553381011
PF3D7_0222600	rifin	PF3D7_0222600.iso1.exon2.amp1	IMRAS-057	P	Day 140	0.0838898678228066
PF3D7_0222600	rifin	PF3D7_0222600.iso1.exon2.amp1	IMRAS-060	P	Day 140	0.0631229735822441
PF3D7_0222600	rifin	PF3D7_0222600.iso1.exon2.amp1	IMRAS-060	P	Day 0	0.135985664338808
PF3D7_0222600	rifin	PF3D7_0222600.iso1.exon2.amp1	IMRAS-061	NP	Day 0	0.763786205885348
PF3D7_0222600	rifin	PF3D7_0222600.iso1.exon2.amp1	IMRAS-061	NP	Day 140	0.724978396489171
PF3D7_0222600	rifin	PF3D7_0222600.iso1.exon2.amp1	IMRAS-062	Mock	Day 140	0.268580898715594
PF3D7_0222600	rifin	PF3D7_0222600.iso1.exon2.amp1	IMRAS-062	Mock	Day 0	0.299299276512004
PF3D7_0222600	rifin	PF3D7_0222600.iso1.exon2.amp1	IMRAS-071	NP	Day 0	0.127841591989636
PF3D7_0222600	rifin	PF3D7_0222600.iso1.exon2.amp1	IMRAS-071	NP	Day 140	0.204649905731646
PF3D7_0222600	rifin	PF3D7_0222600.iso1.exon2.amp1	IMRAS-078	P	Day 140	-0.00268976672827925
PF3D7_0222600	rifin	PF3D7_0222600.iso1.exon2.amp1	IMRAS-078	P	Day 0	0.0765656175653824
PF3D7_1467500	conserved Plasmodium protein, unknown function	PF3D7_1467500.iso1.exon1.amp1	IMRAS-002	P	Day 0	-0.53752589844753
PF3D7_1467500	conserved Plasmodium protein, unknown function	PF3D7_1467500.iso1.exon1.amp1	IMRAS-002	P	Day 140	-0.18802036702135
PF3D7_1467500	conserved Plasmodium protein, unknown function	PF3D7_1467500.iso1.exon1.amp1	IMRAS-005	NP	Day 140	0.0170644935214064
PF3D7_1467500	conserved Plasmodium protein, unknown function	PF3D7_1467500.iso1.exon1.amp1	IMRAS-005	NP	Day 0	0.0860350206410825
PF3D7_1467500	conserved Plasmodium protein, unknown function	PF3D7_1467500.iso1.exon1.amp1	IMRAS-021	NP	Day 0	-0.08098872208849
PF3D7_1467500	conserved Plasmodium protein, unknown function	PF3D7_1467500.iso1.exon1.amp1	IMRAS-021	NP	Day 140	0.0207022430605228
PF3D7_1467500	conserved Plasmodium protein, unknown function	PF3D7_1467500.iso1.exon1.amp1	IMRAS-033	NP	Day 140	-0.230916976762241
PF3D7_1467500	conserved Plasmodium protein, unknown function	PF3D7_1467500.iso1.exon1.amp1	IMRAS-033	NP	Day 0	-0.2335206151715
PF3D7_1467500	conserved Plasmodium protein, unknown function	PF3D7_1467500.iso1.exon1.amp1	IMRAS-039	P	Day 0	-0.241757417106431
PF3D7_1467500	conserved Plasmodium protein, unknown function	PF3D7_1467500.iso1.exon1.amp1	IMRAS-039	P	Day 140	-0.160308521821632
PF3D7_1467500	conserved Plasmodium protein, unknown function	PF3D7_1467500.iso1.exon1.amp1	IMRAS-045	P	Day 140	-0.257400222377951
PF3D7_1467500	conserved Plasmodium protein, unknown function	PF3D7_1467500.iso1.exon1.amp1	IMRAS-045	P	Day 0	-0.0710273533472048
PF3D7_1467500	conserved Plasmodium protein, unknown function	PF3D7_1467500.iso1.exon1.amp1	IMRAS-049	Mock	Day 0	0.107202005032503
PF3D7_1467500	conserved Plasmodium protein, unknown function	PF3D7_1467500.iso1.exon1.amp1	IMRAS-049	Mock	Day 140	0.137294859234993
PF3D7_1467500	conserved Plasmodium protein, unknown function	PF3D7_1467500.iso1.exon1.amp1	IMRAS-054	Mock	Day 140	0.501534655209596
PF3D7_1467500	conserved Plasmodium protein, unknown function	PF3D7_1467500.iso1.exon1.amp1	IMRAS-054	Mock	Day 0	0.789040476715073
PF3D7_1467500	conserved Plasmodium protein, unknown function	PF3D7_1467500.iso1.exon1.amp1	IMRAS-057	P	Day 0	-0.0884230743683485
PF3D7_1467500	conserved Plasmodium protein, unknown function	PF3D7_1467500.iso1.exon1.amp1	IMRAS-057	P	Day 140	0.0172174652099475
PF3D7_1467500	conserved Plasmodium protein, unknown function	PF3D7_1467500.iso1.exon1.amp1	IMRAS-060	P	Day 140	-0.0344878230441772
PF3D7_1467500	conserved Plasmodium protein, unknown function	PF3D7_1467500.iso1.exon1.amp1	IMRAS-060	P	Day 0	0.10705317272631
PF3D7_1467500	conserved Plasmodium protein, unknown function	PF3D7_1467500.iso1.exon1.amp1	IMRAS-061	NP	Day 0	-0.0400930495606779
PF3D7_1467500	conserved Plasmodium protein, unknown function	PF3D7_1467500.iso1.exon1.amp1	IMRAS-061	NP	Day 140	0.0428027798009065
PF3D7_1467500	conserved Plasmodium protein, unknown function	PF3D7_1467500.iso1.exon1.amp1	IMRAS-062	Mock	Day 140	-0.145308232245918
PF3D7_1467500	conserved Plasmodium protein, unknown function	PF3D7_1467500.iso1.exon1.amp1	IMRAS-062	Mock	Day 0	-0.0588837857400542
PF3D7_1467500	conserved Plasmodium protein, unknown function	PF3D7_1467500.iso1.exon1.amp1	IMRAS-071	NP	Day 0	0.0552534054182292
PF3D7_1467500	conserved Plasmodium protein, unknown function	PF3D7_1467500.iso1.exon1.amp1	IMRAS-071	NP	Day 140	0.0998900368902369
PF3D7_1467500	conserved Plasmodium protein, unknown function	PF3D7_1467500.iso1.exon1.amp1	IMRAS-078	P	Day 140	0.0325510224824939
PF3D7_1467500	conserved Plasmodium protein, unknown function	PF3D7_1467500.iso1.exon1.amp1	IMRAS-078	P	Day 0	0.10678023061239
PF3D7_0100300	var-like erythrocyte membrane protein 1	PF3D7_0100300.iso1.exon1.amp1	IMRAS-002	P	Day 0	-0.299688419183644
PF3D7_0100300	var-like erythrocyte membrane protein 1	PF3D7_0100300.iso1.exon1.amp1	IMRAS-002	P	Day 140	0.173348467463908
PF3D7_0100300	var-like erythrocyte membrane protein 1	PF3D7_0100300.iso1.exon1.amp1	IMRAS-005	NP	Day 140	0.268319656222985
PF3D7_0100300	var-like erythrocyte membrane protein 1	PF3D7_0100300.iso1.exon1.amp1	IMRAS-005	NP	Day 0	0.515518900395712
PF3D7_0100300	var-like erythrocyte membrane protein 1	PF3D7_0100300.iso1.exon1.amp1	IMRAS-021	NP	Day 0	-0.167246400651388
PF3D7_0100300	var-like erythrocyte membrane protein 1	PF3D7_0100300.iso1.exon1.amp1	IMRAS-021	NP	Day 140	0.166545989235548
PF3D7_0100300	var-like erythrocyte membrane protein 1	PF3D7_0100300.iso1.exon1.amp1	IMRAS-033	NP	Day 140	-0.298389650704594
PF3D7_0100300	var-like erythrocyte membrane protein 1	PF3D7_0100300.iso1.exon1.amp1	IMRAS-033	NP	Day 0	-0.256778774870064
PF3D7_0100300	var-like erythrocyte membrane protein 1	PF3D7_0100300.iso1.exon1.amp1	IMRAS-039	P	Day 0	-0.350916028095218
PF3D7_0100300	var-like erythrocyte membrane protein 1	PF3D7_0100300.iso1.exon1.amp1	IMRAS-039	P	Day 140	-0.191231252024556
PF3D7_0100300	var-like erythrocyte membrane protein 1	PF3D7_0100300.iso1.exon1.amp1	IMRAS-045	P	Day 140	-0.291724782269137
PF3D7_0100300	var-like erythrocyte membrane protein 1	PF3D7_0100300.iso1.exon1.amp1	IMRAS-045	P	Day 0	-0.0939255658250371
PF3D7_0100300	var-like erythrocyte membrane protein 1	PF3D7_0100300.iso1.exon1.amp1	IMRAS-049	Mock	Day 0	-0.0801681308692181
PF3D7_0100300	var-like erythrocyte membrane protein 1	PF3D7_0100300.iso1.exon1.amp1	IMRAS-049	Mock	Day 140	0.0117165427024002
PF3D7_0100300	var-like erythrocyte membrane protein 1	PF3D7_0100300.iso1.exon1.amp1	IMRAS-054	Mock	Day 140	-0.293612491906808
PF3D7_0100300	var-like erythrocyte membrane protein 1	PF3D7_0100300.iso1.exon1.amp1	IMRAS-054	Mock	Day 0	-0.39656922809078
PF3D7_0100300	var-like erythrocyte membrane protein 1	PF3D7_0100300.iso1.exon1.amp1	IMRAS-057	P	Day 0	-0.218562307950229
PF3D7_0100300	var-like erythrocyte membrane protein 1	PF3D7_0100300.iso1.exon1.amp1	IMRAS-057	P	Day 140	-0.0867917786470187
PF3D7_0100300	var-like erythrocyte membrane protein 1	PF3D7_0100300.iso1.exon1.amp1	IMRAS-060	P	Day 140	-0.174234419428062
PF3D7_0100300	var-like erythrocyte membrane protein 1	PF3D7_0100300.iso1.exon1.amp1	IMRAS-060	P	Day 0	-0.0544321341598728
PF3D7_0100300	var-like erythrocyte membrane protein 1	PF3D7_0100300.iso1.exon1.amp1	IMRAS-061	NP	Day 0	-0.153204478181628
PF3D7_0100300	var-like erythrocyte membrane protein 1	PF3D7_0100300.iso1.exon1.amp1	IMRAS-061	NP	Day 140	-0.0345056759493101
PF3D7_0100300	var-like erythrocyte membrane protein 1	PF3D7_0100300.iso1.exon1.amp1	IMRAS-062	Mock	Day 140	-0.362963738214429
PF3D7_0100300	var-like erythrocyte membrane protein 1	PF3D7_0100300.iso1.exon1.amp1	IMRAS-062	Mock	Day 0	-0.206191693820973
PF3D7_0100300	var-like erythrocyte membrane protein 1	PF3D7_0100300.iso1.exon1.amp1	IMRAS-071	NP	Day 0	-1.7034523873071e-4
PF3D7_0100300	var-like erythrocyte membrane protein 1	PF3D7_0100300.iso1.exon1.amp1	IMRAS-071	NP	Day 140	0.0645434066678696
PF3D7_0100300	var-like erythrocyte membrane protein 1	PF3D7_0100300.iso1.exon1.amp1	IMRAS-078	P	Day 140	-0.229651593867732
PF3D7_0100300	var-like erythrocyte membrane protein 1	PF3D7_0100300.iso1.exon1.amp1	IMRAS-078	P	Day 0	-0.103207169833277
PF3D7_0631100	Plasmodium exported protein (PHISTb), unknown function	PF3D7_0631100.iso1.exon2.amp1	IMRAS-002	P	Day 0	-0.522779313078344
PF3D7_0631100	Plasmodium exported protein (PHISTb), unknown function	PF3D7_0631100.iso1.exon2.amp1	IMRAS-002	P	Day 140	-0.0721275669855821
PF3D7_0631100	Plasmodium exported protein (PHISTb), unknown function	PF3D7_0631100.iso1.exon2.amp1	IMRAS-005	NP	Day 140	-0.163406478381937
PF3D7_0631100	Plasmodium exported protein (PHISTb), unknown function	PF3D7_0631100.iso1.exon2.amp1	IMRAS-005	NP	Day 0	-0.0432120587522657
PF3D7_0631100	Plasmodium exported protein (PHISTb), unknown function	PF3D7_0631100.iso1.exon2.amp1	IMRAS-021	NP	Day 0	-0.13599702283882
PF3D7_0631100	Plasmodium exported protein (PHISTb), unknown function	PF3D7_0631100.iso1.exon2.amp1	IMRAS-021	NP	Day 140	-0.0465618253309561
PF3D7_0631100	Plasmodium exported protein (PHISTb), unknown function	PF3D7_0631100.iso1.exon2.amp1	IMRAS-033	NP	Day 140	-0.221142120687627
PF3D7_0631100	Plasmodium exported protein (PHISTb), unknown function	PF3D7_0631100.iso1.exon2.amp1	IMRAS-033	NP	Day 0	-0.183753737720783
PF3D7_0631100	Plasmodium exported protein (PHISTb), unknown function	PF3D7_0631100.iso1.exon2.amp1	IMRAS-039	P	Day 0	-0.225982082110169
PF3D7_0631100	Plasmodium exported protein (PHISTb), unknown function	PF3D7_0631100.iso1.exon2.amp1	IMRAS-039	P	Day 140	-0.0575328212964621
PF3D7_0631100	Plasmodium exported protein (PHISTb), unknown function	PF3D7_0631100.iso1.exon2.amp1	IMRAS-045	P	Day 140	-0.163603739926316
PF3D7_0631100	Plasmodium exported protein (PHISTb), unknown function	PF3D7_0631100.iso1.exon2.amp1	IMRAS-045	P	Day 0	0.0329719106311419
PF3D7_0631100	Plasmodium exported protein (PHISTb), unknown function	PF3D7_0631100.iso1.exon2.amp1	IMRAS-049	Mock	Day 0	-0.0561642240319795
PF3D7_0631100	Plasmodium exported protein (PHISTb), unknown function	PF3D7_0631100.iso1.exon2.amp1	IMRAS-049	Mock	Day 140	0.0390630222309234
PF3D7_0631100	Plasmodium exported protein (PHISTb), unknown function	PF3D7_0631100.iso1.exon2.amp1	IMRAS-054	Mock	Day 140	0.0498541827876906
PF3D7_0631100	Plasmodium exported protein (PHISTb), unknown function	PF3D7_0631100.iso1.exon2.amp1	IMRAS-054	Mock	Day 0	0.0164718558677563
PF3D7_0631100	Plasmodium exported protein (PHISTb), unknown function	PF3D7_0631100.iso1.exon2.amp1	IMRAS-057	P	Day 0	-0.0741782729120803
PF3D7_0631100	Plasmodium exported protein (PHISTb), unknown function	PF3D7_0631100.iso1.exon2.amp1	IMRAS-057	P	Day 140	0.0172174652099475
PF3D7_0631100	Plasmodium exported protein (PHISTb), unknown function	PF3D7_0631100.iso1.exon2.amp1	IMRAS-060	P	Day 140	-0.0792281663472227
PF3D7_0631100	Plasmodium exported protein (PHISTb), unknown function	PF3D7_0631100.iso1.exon2.amp1	IMRAS-060	P	Day 0	0.0577502529842331
PF3D7_0631100	Plasmodium exported protein (PHISTb), unknown function	PF3D7_0631100.iso1.exon2.amp1	IMRAS-061	NP	Day 0	-0.0891444629593323
PF3D7_0631100	Plasmodium exported protein (PHISTb), unknown function	PF3D7_0631100.iso1.exon2.amp1	IMRAS-061	NP	Day 140	0.0131948941539228
PF3D7_0631100	Plasmodium exported protein (PHISTb), unknown function	PF3D7_0631100.iso1.exon2.amp1	IMRAS-062	Mock	Day 140	-0.197991078756589
PF3D7_0631100	Plasmodium exported protein (PHISTb), unknown function	PF3D7_0631100.iso1.exon2.amp1	IMRAS-062	Mock	Day 0	-0.0456424366755801
PF3D7_0631100	Plasmodium exported protein (PHISTb), unknown function	PF3D7_0631100.iso1.exon2.amp1	IMRAS-071	NP	Day 0	-0.0293447586221198
PF3D7_0631100	Plasmodium exported protein (PHISTb), unknown function	PF3D7_0631100.iso1.exon2.amp1	IMRAS-071	NP	Day 140	0.00397098724740275
PF3D7_0631100	Plasmodium exported protein (PHISTb), unknown function	PF3D7_0631100.iso1.exon2.amp1	IMRAS-078	P	Day 140	-0.0929599547311462
PF3D7_0631100	Plasmodium exported protein (PHISTb), unknown function	PF3D7_0631100.iso1.exon2.amp1	IMRAS-078	P	Day 0	-0.0699350383655997
PF3D7_0828100	conserved Plasmodium protein, unknown function	PF3D7_0828100.iso1.exon3.amp1	IMRAS-002	P	Day 0	-0.615345431814417
PF3D7_0828100	conserved Plasmodium protein, unknown function	PF3D7_0828100.iso1.exon3.amp1	IMRAS-002	P	Day 140	-0.153026253666759
PF3D7_0828100	conserved Plasmodium protein, unknown function	PF3D7_0828100.iso1.exon3.amp1	IMRAS-005	NP	Day 140	-0.200314981392689
PF3D7_0828100	conserved Plasmodium protein, unknown function	PF3D7_0828100.iso1.exon3.amp1	IMRAS-005	NP	Day 0	-0.16862860003631
PF3D7_0828100	conserved Plasmodium protein, unknown function	PF3D7_0828100.iso1.exon3.amp1	IMRAS-021	NP	Day 0	-0.0610160745264654
PF3D7_0828100	conserved Plasmodium protein, unknown function	PF3D7_0828100.iso1.exon3.amp1	IMRAS-021	NP	Day 140	0.104665208363864
PF3D7_0828100	conserved Plasmodium protein, unknown function	PF3D7_0828100.iso1.exon3.amp1	IMRAS-033	NP	Day 140	0.497722010366665
PF3D7_0828100	conserved Plasmodium protein, unknown function	PF3D7_0828100.iso1.exon3.amp1	IMRAS-033	NP	Day 0	0.462357242486817
PF3D7_0828100	conserved Plasmodium protein, unknown function	PF3D7_0828100.iso1.exon3.amp1	IMRAS-039	P	Day 0	-0.182494893833574
PF3D7_0828100	conserved Plasmodium protein, unknown function	PF3D7_0828100.iso1.exon3.amp1	IMRAS-039	P	Day 140	-0.0747984060236409
PF3D7_0828100	conserved Plasmodium protein, unknown function	PF3D7_0828100.iso1.exon3.amp1	IMRAS-045	P	Day 140	-0.0169370014418053
PF3D7_0828100	conserved Plasmodium protein, unknown function	PF3D7_0828100.iso1.exon3.amp1	IMRAS-045	P	Day 0	0.101844559758678
PF3D7_0828100	conserved Plasmodium protein, unknown function	PF3D7_0828100.iso1.exon3.amp1	IMRAS-049	Mock	Day 0	0.0818591569180391
PF3D7_0828100	conserved Plasmodium protein, unknown function	PF3D7_0828100.iso1.exon3.amp1	IMRAS-049	Mock	Day 140	0.0544796935577629
PF3D7_0828100	conserved Plasmodium protein, unknown function	PF3D7_0828100.iso1.exon3.amp1	IMRAS-054	Mock	Day 140	0.998557084366153
PF3D7_0828100	conserved Plasmodium protein, unknown function	PF3D7_0828100.iso1.exon3.amp1	IMRAS-054	Mock	Day 0	3.03270151480517
PF3D7_0828100	conserved Plasmodium protein, unknown function	PF3D7_0828100.iso1.exon3.amp1	IMRAS-057	P	Day 0	0.0450887660019035
PF3D7_0828100	conserved Plasmodium protein, unknown function	PF3D7_0828100.iso1.exon3.amp1	IMRAS-057	P	Day 140	0.0197503613237142
PF3D7_0828100	conserved Plasmodium protein, unknown function	PF3D7_0828100.iso1.exon3.amp1	IMRAS-060	P	Day 140	0.486562913856785
PF3D7_0828100	conserved Plasmodium protein, unknown function	PF3D7_0828100.iso1.exon3.amp1	IMRAS-060	P	Day 0	0.137847506882597
PF3D7_0828100	conserved Plasmodium protein, unknown function	PF3D7_0828100.iso1.exon3.amp1	IMRAS-061	NP	Day 0	-0.119435820411072
PF3D7_0828100	conserved Plasmodium protein, unknown function	PF3D7_0828100.iso1.exon3.amp1	IMRAS-061	NP	Day 140	2.01338468998397
PF3D7_0828100	conserved Plasmodium protein, unknown function	PF3D7_0828100.iso1.exon3.amp1	IMRAS-062	Mock	Day 140	0.482380827183245
PF3D7_0828100	conserved Plasmodium protein, unknown function	PF3D7_0828100.iso1.exon3.amp1	IMRAS-062	Mock	Day 0	0.503080920614249
PF3D7_0828100	conserved Plasmodium protein, unknown function	PF3D7_0828100.iso1.exon3.amp1	IMRAS-071	NP	Day 0	0.113719108301561
PF3D7_0828100	conserved Plasmodium protein, unknown function	PF3D7_0828100.iso1.exon3.amp1	IMRAS-071	NP	Day 140	0.0949604164965585
PF3D7_0828100	conserved Plasmodium protein, unknown function	PF3D7_0828100.iso1.exon3.amp1	IMRAS-078	P	Day 140	2.45359725614863
PF3D7_0828100	conserved Plasmodium protein, unknown function	PF3D7_0828100.iso1.exon3.amp1	IMRAS-078	P	Day 0	2.54222918991419
PF3D7_1240400	erythrocyte membrane protein 1, PfEMP1	PF3D7_1240400.iso1.exon2.amp1	IMRAS-002	P	Day 0	2.49966373632159
PF3D7_1240400	erythrocyte membrane protein 1, PfEMP1	PF3D7_1240400.iso1.exon2.amp1	IMRAS-002	P	Day 140	3.43044609922697
PF3D7_1240400	erythrocyte membrane protein 1, PfEMP1	PF3D7_1240400.iso1.exon2.amp1	IMRAS-005	NP	Day 140	1.4648947727829
PF3D7_1240400	erythrocyte membrane protein 1, PfEMP1	PF3D7_1240400.iso1.exon2.amp1	IMRAS-005	NP	Day 0	2.01397000921317
PF3D7_1240400	erythrocyte membrane protein 1, PfEMP1	PF3D7_1240400.iso1.exon2.amp1	IMRAS-021	NP	Day 0	0.547235635622936
PF3D7_1240400	erythrocyte membrane protein 1, PfEMP1	PF3D7_1240400.iso1.exon2.amp1	IMRAS-021	NP	Day 140	0.732079850709287
PF3D7_1240400	erythrocyte membrane protein 1, PfEMP1	PF3D7_1240400.iso1.exon2.amp1	IMRAS-033	NP	Day 140	1.37525368524322
PF3D7_1240400	erythrocyte membrane protein 1, PfEMP1	PF3D7_1240400.iso1.exon2.amp1	IMRAS-033	NP	Day 0	1.36822231908398
PF3D7_1240400	erythrocyte membrane protein 1, PfEMP1	PF3D7_1240400.iso1.exon2.amp1	IMRAS-039	P	Day 0	3.79716016959443
PF3D7_1240400	erythrocyte membrane protein 1, PfEMP1	PF3D7_1240400.iso1.exon2.amp1	IMRAS-039	P	Day 140	3.87851235803537
PF3D7_1240400	erythrocyte membrane protein 1, PfEMP1	PF3D7_1240400.iso1.exon2.amp1	IMRAS-045	P	Day 140	1.0330633446939
PF3D7_1240400	erythrocyte membrane protein 1, PfEMP1	PF3D7_1240400.iso1.exon2.amp1	IMRAS-045	P	Day 0	1.5149839656245
PF3D7_1240400	erythrocyte membrane protein 1, PfEMP1	PF3D7_1240400.iso1.exon2.amp1	IMRAS-049	Mock	Day 0	2.02421604571578
PF3D7_1240400	erythrocyte membrane protein 1, PfEMP1	PF3D7_1240400.iso1.exon2.amp1	IMRAS-049	Mock	Day 140	1.96397435780371
PF3D7_1240400	erythrocyte membrane protein 1, PfEMP1	PF3D7_1240400.iso1.exon2.amp1	IMRAS-054	Mock	Day 140	2.66244667413274
PF3D7_1240400	erythrocyte membrane protein 1, PfEMP1	PF3D7_1240400.iso1.exon2.amp1	IMRAS-054	Mock	Day 0	3.71865584753619
PF3D7_1240400	erythrocyte membrane protein 1, PfEMP1	PF3D7_1240400.iso1.exon2.amp1	IMRAS-057	P	Day 0	0.222756742840302
PF3D7_1240400	erythrocyte membrane protein 1, PfEMP1	PF3D7_1240400.iso1.exon2.amp1	IMRAS-057	P	Day 140	0.270660540703043
PF3D7_1240400	erythrocyte membrane protein 1, PfEMP1	PF3D7_1240400.iso1.exon2.amp1	IMRAS-060	P	Day 140	0.0858167156013092
PF3D7_1240400	erythrocyte membrane protein 1, PfEMP1	PF3D7_1240400.iso1.exon2.amp1	IMRAS-060	P	Day 0	0.254201106547011
PF3D7_1240400	erythrocyte membrane protein 1, PfEMP1	PF3D7_1240400.iso1.exon2.amp1	IMRAS-061	NP	Day 0	0.179198410295371
PF3D7_1240400	erythrocyte membrane protein 1, PfEMP1	PF3D7_1240400.iso1.exon2.amp1	IMRAS-061	NP	Day 140	0.284783226960382
PF3D7_1240400	erythrocyte membrane protein 1, PfEMP1	PF3D7_1240400.iso1.exon2.amp1	IMRAS-062	Mock	Day 140	2.15943702024533
PF3D7_1240400	erythrocyte membrane protein 1, PfEMP1	PF3D7_1240400.iso1.exon2.amp1	IMRAS-062	Mock	Day 0	1.97482166588413
PF3D7_1240400	erythrocyte membrane protein 1, PfEMP1	PF3D7_1240400.iso1.exon2.amp1	IMRAS-071	NP	Day 0	0.548191830822075
PF3D7_1240400	erythrocyte membrane protein 1, PfEMP1	PF3D7_1240400.iso1.exon2.amp1	IMRAS-071	NP	Day 140	0.710581760658499
PF3D7_1240400	erythrocyte membrane protein 1, PfEMP1	PF3D7_1240400.iso1.exon2.amp1	IMRAS-078	P	Day 140	2.86625132699292
PF3D7_1240400	erythrocyte membrane protein 1, PfEMP1	PF3D7_1240400.iso1.exon2.amp1	IMRAS-078	P	Day 0	2.89099125520198
PF3D7_0902400	serine/threonine protein kinase, FIKK family	PF3D7_0902400.iso1.exon2.amp1	IMRAS-002	P	Day 0	-0.349416952711444
PF3D7_0902400	serine/threonine protein kinase, FIKK family	PF3D7_0902400.iso1.exon2.amp1	IMRAS-002	P	Day 140	-0.0411596119682596
PF3D7_0902400	serine/threonine protein kinase, FIKK family	PF3D7_0902400.iso1.exon2.amp1	IMRAS-005	NP	Day 140	-0.305940074113032
PF3D7_0902400	serine/threonine protein kinase, FIKK family	PF3D7_0902400.iso1.exon2.amp1	IMRAS-005	NP	Day 0	-0.35316231446787
PF3D7_0902400	serine/threonine protein kinase, FIKK family	PF3D7_0902400.iso1.exon2.amp1	IMRAS-021	NP	Day 0	0.765182854422692
PF3D7_0902400	serine/threonine protein kinase, FIKK family	PF3D7_0902400.iso1.exon2.amp1	IMRAS-021	NP	Day 140	0.939502749973522
PF3D7_0902400	serine/threonine protein kinase, FIKK family	PF3D7_0902400.iso1.exon2.amp1	IMRAS-033	NP	Day 140	-0.228182441037427
PF3D7_0902400	serine/threonine protein kinase, FIKK family	PF3D7_0902400.iso1.exon2.amp1	IMRAS-033	NP	Day 0	-0.247677872747397
PF3D7_0902400	serine/threonine protein kinase, FIKK family	PF3D7_0902400.iso1.exon2.amp1	IMRAS-039	P	Day 0	0.0700277565418297
PF3D7_0902400	serine/threonine protein kinase, FIKK family	PF3D7_0902400.iso1.exon2.amp1	IMRAS-039	P	Day 140	0.243442687451676
PF3D7_0902400	serine/threonine protein kinase, FIKK family	PF3D7_0902400.iso1.exon2.amp1	IMRAS-045	P	Day 140	-0.0575744785806034
PF3D7_0902400	serine/threonine protein kinase, FIKK family	PF3D7_0902400.iso1.exon2.amp1	IMRAS-045	P	Day 0	0.0351349674984096
PF3D7_0902400	serine/threonine protein kinase, FIKK family	PF3D7_0902400.iso1.exon2.amp1	IMRAS-049	Mock	Day 0	0.0292148296746433
PF3D7_0902400	serine/threonine protein kinase, FIKK family	PF3D7_0902400.iso1.exon2.amp1	IMRAS-049	Mock	Day 140	0.015127842910637
PF3D7_0902400	serine/threonine protein kinase, FIKK family	PF3D7_0902400.iso1.exon2.amp1	IMRAS-054	Mock	Day 140	-0.0712549027115763
PF3D7_0902400	serine/threonine protein kinase, FIKK family	PF3D7_0902400.iso1.exon2.amp1	IMRAS-054	Mock	Day 0	-0.174095379067509
PF3D7_0902400	serine/threonine protein kinase, FIKK family	PF3D7_0902400.iso1.exon2.amp1	IMRAS-057	P	Day 0	-0.0812270121714374
PF3D7_0902400	serine/threonine protein kinase, FIKK family	PF3D7_0902400.iso1.exon2.amp1	IMRAS-057	P	Day 140	-0.0474843478514551
PF3D7_0902400	serine/threonine protein kinase, FIKK family	PF3D7_0902400.iso1.exon2.amp1	IMRAS-060	P	Day 140	-0.176506827916604
PF3D7_0902400	serine/threonine protein kinase, FIKK family	PF3D7_0902400.iso1.exon2.amp1	IMRAS-060	P	Day 0	-0.133630965884
PF3D7_0902400	serine/threonine protein kinase, FIKK family	PF3D7_0902400.iso1.exon2.amp1	IMRAS-061	NP	Day 0	-0.159688511751828
PF3D7_0902400	serine/threonine protein kinase, FIKK family	PF3D7_0902400.iso1.exon2.amp1	IMRAS-061	NP	Day 140	-0.119851230987097
PF3D7_0902400	serine/threonine protein kinase, FIKK family	PF3D7_0902400.iso1.exon2.amp1	IMRAS-062	Mock	Day 140	0.448098542672378
PF3D7_0902400	serine/threonine protein kinase, FIKK family	PF3D7_0902400.iso1.exon2.amp1	IMRAS-062	Mock	Day 0	0.393870258710074
PF3D7_0902400	serine/threonine protein kinase, FIKK family	PF3D7_0902400.iso1.exon2.amp1	IMRAS-071	NP	Day 0	-0.0233926046398221
PF3D7_0902400	serine/threonine protein kinase, FIKK family	PF3D7_0902400.iso1.exon2.amp1	IMRAS-071	NP	Day 140	0.0156117227397541
PF3D7_0902400	serine/threonine protein kinase, FIKK family	PF3D7_0902400.iso1.exon2.amp1	IMRAS-078	P	Day 140	-0.0526829364968826
PF3D7_0902400	serine/threonine protein kinase, FIKK family	PF3D7_0902400.iso1.exon2.amp1	IMRAS-078	P	Day 0	-0.152841025521459
PF3D7_0314800	conserved Plasmodium protein, unknown function	PF3D7_0314800.iso1.exon2.amp1	IMRAS-002	P	Day 0	-0.213622861375111
PF3D7_0314800	conserved Plasmodium protein, unknown function	PF3D7_0314800.iso1.exon2.amp1	IMRAS-002	P	Day 140	0.109324340982738
PF3D7_0314800	conserved Plasmodium protein, unknown function	PF3D7_0314800.iso1.exon2.amp1	IMRAS-005	NP	Day 140	-0.275540031329227
PF3D7_0314800	conserved Plasmodium protein, unknown function	PF3D7_0314800.iso1.exon2.amp1	IMRAS-005	NP	Day 0	-0.309016278762579
PF3D7_0314800	conserved Plasmodium protein, unknown function	PF3D7_0314800.iso1.exon2.amp1	IMRAS-021	NP	Day 0	-0.367943750888518
PF3D7_0314800	conserved Plasmodium protein, unknown function	PF3D7_0314800.iso1.exon2.amp1	IMRAS-021	NP	Day 140	-0.190870068445264
PF3D7_0314800	conserved Plasmodium protein, unknown function	PF3D7_0314800.iso1.exon2.amp1	IMRAS-033	NP	Day 140	-0.202236018075634
PF3D7_0314800	conserved Plasmodium protein, unknown function	PF3D7_0314800.iso1.exon2.amp1	IMRAS-033	NP	Day 0	-0.171771315038225
PF3D7_0314800	conserved Plasmodium protein, unknown function	PF3D7_0314800.iso1.exon2.amp1	IMRAS-039	P	Day 0	-0.250823436938127
PF3D7_0314800	conserved Plasmodium protein, unknown function	PF3D7_0314800.iso1.exon2.amp1	IMRAS-039	P	Day 140	0.0736221647754505
PF3D7_0314800	conserved Plasmodium protein, unknown function	PF3D7_0314800.iso1.exon2.amp1	IMRAS-045	P	Day 140	-0.133532102902956
PF3D7_0314800	conserved Plasmodium protein, unknown function	PF3D7_0314800.iso1.exon2.amp1	IMRAS-045	P	Day 0	-0.0345425335420426
PF3D7_0314800	conserved Plasmodium protein, unknown function	PF3D7_0314800.iso1.exon2.amp1	IMRAS-049	Mock	Day 0	-0.137235834679297
PF3D7_0314800	conserved Plasmodium protein, unknown function	PF3D7_0314800.iso1.exon2.amp1	IMRAS-049	Mock	Day 140	-0.132119229871252
PF3D7_0314800	conserved Plasmodium protein, unknown function	PF3D7_0314800.iso1.exon2.amp1	IMRAS-054	Mock	Day 140	-0.129034380161071
PF3D7_0314800	conserved Plasmodium protein, unknown function	PF3D7_0314800.iso1.exon2.amp1	IMRAS-054	Mock	Day 0	-0.15155470403136
PF3D7_0314800	conserved Plasmodium protein, unknown function	PF3D7_0314800.iso1.exon2.amp1	IMRAS-057	P	Day 0	-0.0802179384665731
PF3D7_0314800	conserved Plasmodium protein, unknown function	PF3D7_0314800.iso1.exon2.amp1	IMRAS-057	P	Day 140	-0.00406474755308217
PF3D7_0314800	conserved Plasmodium protein, unknown function	PF3D7_0314800.iso1.exon2.amp1	IMRAS-060	P	Day 140	-0.159269447754204
PF3D7_0314800	conserved Plasmodium protein, unknown function	PF3D7_0314800.iso1.exon2.amp1	IMRAS-060	P	Day 0	-0.0651010312994096
PF3D7_0314800	conserved Plasmodium protein, unknown function	PF3D7_0314800.iso1.exon2.amp1	IMRAS-061	NP	Day 0	0.244033674299184
PF3D7_0314800	conserved Plasmodium protein, unknown function	PF3D7_0314800.iso1.exon2.amp1	IMRAS-061	NP	Day 140	0.355358234129254
PF3D7_0314800	conserved Plasmodium protein, unknown function	PF3D7_0314800.iso1.exon2.amp1	IMRAS-062	Mock	Day 140	-0.192287466949132
PF3D7_0314800	conserved Plasmodium protein, unknown function	PF3D7_0314800.iso1.exon2.amp1	IMRAS-062	Mock	Day 0	-0.179125442149832
PF3D7_0314800	conserved Plasmodium protein, unknown function	PF3D7_0314800.iso1.exon2.amp1	IMRAS-071	NP	Day 0	-0.156407435265974
PF3D7_0314800	conserved Plasmodium protein, unknown function	PF3D7_0314800.iso1.exon2.amp1	IMRAS-071	NP	Day 140	-0.0762780775081975
PF3D7_0314800	conserved Plasmodium protein, unknown function	PF3D7_0314800.iso1.exon2.amp1	IMRAS-078	P	Day 140	0.234689344114866
PF3D7_0314800	conserved Plasmodium protein, unknown function	PF3D7_0314800.iso1.exon2.amp1	IMRAS-078	P	Day 0	0.29052120175319
PF3D7_0711400	sin3 associated polypeptide p18-like protein	PF3D7_0711400.iso1.exon1.amp1	IMRAS-002	P	Day 0	-0.679317760905747
PF3D7_0711400	sin3 associated polypeptide p18-like protein	PF3D7_0711400.iso1.exon1.amp1	IMRAS-002	P	Day 140	-0.450694594338509
PF3D7_0711400	sin3 associated polypeptide p18-like protein	PF3D7_0711400.iso1.exon1.amp1	IMRAS-005	NP	Day 140	-0.874212912081289
PF3D7_0711400	sin3 associated polypeptide p18-like protein	PF3D7_0711400.iso1.exon1.amp1	IMRAS-005	NP	Day 0	-0.813471277324103
PF3D7_0711400	sin3 associated polypeptide p18-like protein	PF3D7_0711400.iso1.exon1.amp1	IMRAS-021	NP	Day 0	-0.790176751571565
PF3D7_0711400	sin3 associated polypeptide p18-like protein	PF3D7_0711400.iso1.exon1.amp1	IMRAS-021	NP	Day 140	-0.721765933732078
PF3D7_0711400	sin3 associated polypeptide p18-like protein	PF3D7_0711400.iso1.exon1.amp1	IMRAS-033	NP	Day 140	-0.802145366449569
PF3D7_0711400	sin3 associated polypeptide p18-like protein	PF3D7_0711400.iso1.exon1.amp1	IMRAS-033	NP	Day 0	-0.857178009481359
PF3D7_0711400	sin3 associated polypeptide p18-like protein	PF3D7_0711400.iso1.exon1.amp1	IMRAS-039	P	Day 0	-0.90303271344944
PF3D7_0711400	sin3 associated polypeptide p18-like protein	PF3D7_0711400.iso1.exon1.amp1	IMRAS-039	P	Day 140	-0.834405043890834
PF3D7_0711400	sin3 associated polypeptide p18-like protein	PF3D7_0711400.iso1.exon1.amp1	IMRAS-045	P	Day 140	-0.779634898438017
PF3D7_0711400	sin3 associated polypeptide p18-like protein	PF3D7_0711400.iso1.exon1.amp1	IMRAS-045	P	Day 0	-0.800984920728217
PF3D7_0711400	sin3 associated polypeptide p18-like protein	PF3D7_0711400.iso1.exon1.amp1	IMRAS-049	Mock	Day 0	-1.42171857333735
PF3D7_0711400	sin3 associated polypeptide p18-like protein	PF3D7_0711400.iso1.exon1.amp1	IMRAS-049	Mock	Day 140	-0.80993959718517206
PF3D7_0711400	sin3 associated polypeptide p18-like protein	PF3D7_0711400.iso1.exon1.amp1	IMRAS-054	Mock	Day 140	-1.31226300221537
PF3D7_0711400	sin3 associated polypeptide p18-like protein	PF3D7_0711400.iso1.exon1.amp1	IMRAS-054	Mock	Day 0	-1.23496498629572
PF3D7_0711400	sin3 associated polypeptide p18-like protein	PF3D7_0711400.iso1.exon1.amp1	IMRAS-057	P	Day 0	-0.898090595755134
PF3D7_0711400	sin3 associated polypeptide p18-like protein	PF3D7_0711400.iso1.exon1.amp1	IMRAS-057	P	Day 140	-0.828837156695489
PF3D7_0711400	sin3 associated polypeptide p18-like protein	PF3D7_0711400.iso1.exon1.amp1	IMRAS-060	P	Day 140	-0.833302073398828
PF3D7_0711400	sin3 associated polypeptide p18-like protein	PF3D7_0711400.iso1.exon1.amp1	IMRAS-060	P	Day 0	-0.800461252479984
PF3D7_0711400	sin3 associated polypeptide p18-like protein	PF3D7_0711400.iso1.exon1.amp1	IMRAS-061	NP	Day 0	-0.7270901844528
PF3D7_0711400	sin3 associated polypeptide p18-like protein	PF3D7_0711400.iso1.exon1.amp1	IMRAS-061	NP	Day 140	-0.695849770962582
PF3D7_0711400	sin3 associated polypeptide p18-like protein	PF3D7_0711400.iso1.exon1.amp1	IMRAS-062	Mock	Day 140	-0.627921595243144
PF3D7_0711400	sin3 associated polypeptide p18-like protein	PF3D7_0711400.iso1.exon1.amp1	IMRAS-062	Mock	Day 0	-0.71663807433541
PF3D7_0711400	sin3 associated polypeptide p18-like protein	PF3D7_0711400.iso1.exon1.amp1	IMRAS-071	NP	Day 0	-0.920359355249886
PF3D7_0711400	sin3 associated polypeptide p18-like protein	PF3D7_0711400.iso1.exon1.amp1	IMRAS-071	NP	Day 140	-0.992110569075765
PF3D7_0711400	sin3 associated polypeptide p18-like protein	PF3D7_0711400.iso1.exon1.amp1	IMRAS-078	P	Day 140	-0.265275503598453
PF3D7_0711400	sin3 associated polypeptide p18-like protein	PF3D7_0711400.iso1.exon1.amp1	IMRAS-078	P	Day 0	-0.26374450174505
PF3D7_1016000	conserved Plasmodium protein, unknown function	PF3D7_1016000.iso1.exon1.amp1	IMRAS-002	P	Day 0	-0.463690017619365
PF3D7_1016000	conserved Plasmodium protein, unknown function	PF3D7_1016000.iso1.exon1.amp1	IMRAS-002	P	Day 140	-0.214375844014373
PF3D7_1016000	conserved Plasmodium protein, unknown function	PF3D7_1016000.iso1.exon1.amp1	IMRAS-005	NP	Day 140	-0.250941054462656
PF3D7_1016000	conserved Plasmodium protein, unknown function	PF3D7_1016000.iso1.exon1.amp1	IMRAS-005	NP	Day 0	-0.282791549182745
PF3D7_1016000	conserved Plasmodium protein, unknown function	PF3D7_1016000.iso1.exon1.amp1	IMRAS-021	NP	Day 0	-0.152722866121415
PF3D7_1016000	conserved Plasmodium protein, unknown function	PF3D7_1016000.iso1.exon1.amp1	IMRAS-021	NP	Day 140	-0.0858854655704047
PF3D7_1016000	conserved Plasmodium protein, unknown function	PF3D7_1016000.iso1.exon1.amp1	IMRAS-033	NP	Day 140	-0.124963346837783
PF3D7_1016000	conserved Plasmodium protein, unknown function	PF3D7_1016000.iso1.exon1.amp1	IMRAS-033	NP	Day 0	-0.126897118201589
PF3D7_1016000	conserved Plasmodium protein, unknown function	PF3D7_1016000.iso1.exon1.amp1	IMRAS-039	P	Day 0	-0.31748695214185
PF3D7_1016000	conserved Plasmodium protein, unknown function	PF3D7_1016000.iso1.exon1.amp1	IMRAS-039	P	Day 140	-0.193492529981059
PF3D7_1016000	conserved Plasmodium protein, unknown function	PF3D7_1016000.iso1.exon1.amp1	IMRAS-045	P	Day 140	-0.208298051766114
PF3D7_1016000	conserved Plasmodium protein, unknown function	PF3D7_1016000.iso1.exon1.amp1	IMRAS-045	P	Day 0	-0.142566697274697
PF3D7_1016000	conserved Plasmodium protein, unknown function	PF3D7_1016000.iso1.exon1.amp1	IMRAS-049	Mock	Day 0	-0.105697609649997
PF3D7_1016000	conserved Plasmodium protein, unknown function	PF3D7_1016000.iso1.exon1.amp1	IMRAS-049	Mock	Day 140	-0.104555433665791
PF3D7_1016000	conserved Plasmodium protein, unknown function	PF3D7_1016000.iso1.exon1.amp1	IMRAS-054	Mock	Day 140	0.0204430927551158
PF3D7_1016000	conserved Plasmodium protein, unknown function	PF3D7_1016000.iso1.exon1.amp1	IMRAS-054	Mock	Day 0	-0.308134344561047
PF3D7_1016000	conserved Plasmodium protein, unknown function	PF3D7_1016000.iso1.exon1.amp1	IMRAS-057	P	Day 0	-0.00935901802047212
PF3D7_1016000	conserved Plasmodium protein, unknown function	PF3D7_1016000.iso1.exon1.amp1	IMRAS-057	P	Day 140	0.0415178255082438
PF3D7_1016000	conserved Plasmodium protein, unknown function	PF3D7_1016000.iso1.exon1.amp1	IMRAS-060	P	Day 140	0.265008051348442
PF3D7_1016000	conserved Plasmodium protein, unknown function	PF3D7_1016000.iso1.exon1.amp1	IMRAS-060	P	Day 0	0.26648580035098
PF3D7_1016000	conserved Plasmodium protein, unknown function	PF3D7_1016000.iso1.exon1.amp1	IMRAS-061	NP	Day 0	-0.197756552585346
PF3D7_1016000	conserved Plasmodium protein, unknown function	PF3D7_1016000.iso1.exon1.amp1	IMRAS-061	NP	Day 140	-0.169829226454043
PF3D7_1016000	conserved Plasmodium protein, unknown function	PF3D7_1016000.iso1.exon1.amp1	IMRAS-062	Mock	Day 140	-0.350911670240611
PF3D7_1016000	conserved Plasmodium protein, unknown function	PF3D7_1016000.iso1.exon1.amp1	IMRAS-062	Mock	Day 0	-0.315210102394433
PF3D7_1016000	conserved Plasmodium protein, unknown function	PF3D7_1016000.iso1.exon1.amp1	IMRAS-071	NP	Day 0	-0.0359088682796127
PF3D7_1016000	conserved Plasmodium protein, unknown function	PF3D7_1016000.iso1.exon1.amp1	IMRAS-071	NP	Day 140	-0.0214642251179384
PF3D7_1016000	conserved Plasmodium protein, unknown function	PF3D7_1016000.iso1.exon1.amp1	IMRAS-078	P	Day 140	-0.312608134580151
PF3D7_1016000	conserved Plasmodium protein, unknown function	PF3D7_1016000.iso1.exon1.amp1	IMRAS-078	P	Day 0	-0.297264577835493
PF3D7_0319800	conserved Plasmodium protein, unknown function	PF3D7_0319800.iso1.exon1.amp1	IMRAS-002	P	Day 0	-0.523594625358246
PF3D7_0319800	conserved Plasmodium protein, unknown function	PF3D7_0319800.iso1.exon1.amp1	IMRAS-002	P	Day 140	-0.505003872102114
PF3D7_0319800	conserved Plasmodium protein, unknown function	PF3D7_0319800.iso1.exon1.amp1	IMRAS-005	NP	Day 140	-0.427818816546736
PF3D7_0319800	conserved Plasmodium protein, unknown function	PF3D7_0319800.iso1.exon1.amp1	IMRAS-005	NP	Day 0	-0.49347521983106
PF3D7_0319800	conserved Plasmodium protein, unknown function	PF3D7_0319800.iso1.exon1.amp1	IMRAS-021	NP	Day 0	-0.572296806340814
PF3D7_0319800	conserved Plasmodium protein, unknown function	PF3D7_0319800.iso1.exon1.amp1	IMRAS-021	NP	Day 140	-0.498665745144843
PF3D7_0319800	conserved Plasmodium protein, unknown function	PF3D7_0319800.iso1.exon1.amp1	IMRAS-033	NP	Day 140	-0.508485512413825
PF3D7_0319800	conserved Plasmodium protein, unknown function	PF3D7_0319800.iso1.exon1.amp1	IMRAS-033	NP	Day 0	-0.438998067137195
PF3D7_0319800	conserved Plasmodium protein, unknown function	PF3D7_0319800.iso1.exon1.amp1	IMRAS-039	P	Day 0	-0.694289036743561
PF3D7_0319800	conserved Plasmodium protein, unknown function	PF3D7_0319800.iso1.exon1.amp1	IMRAS-039	P	Day 140	-0.582983908681056
PF3D7_0319800	conserved Plasmodium protein, unknown function	PF3D7_0319800.iso1.exon1.amp1	IMRAS-045	P	Day 140	-0.601584021068136
PF3D7_0319800	conserved Plasmodium protein, unknown function	PF3D7_0319800.iso1.exon1.amp1	IMRAS-045	P	Day 0	-0.486156090257122
PF3D7_0319800	conserved Plasmodium protein, unknown function	PF3D7_0319800.iso1.exon1.amp1	IMRAS-049	Mock	Day 0	-0.54363295136935
PF3D7_0319800	conserved Plasmodium protein, unknown function	PF3D7_0319800.iso1.exon1.amp1	IMRAS-049	Mock	Day 140	-0.532971643388844
PF3D7_0319800	conserved Plasmodium protein, unknown function	PF3D7_0319800.iso1.exon1.amp1	IMRAS-054	Mock	Day 140	-0.56451940796604
PF3D7_0319800	conserved Plasmodium protein, unknown function	PF3D7_0319800.iso1.exon1.amp1	IMRAS-054	Mock	Day 0	-0.794419216535937
PF3D7_0319800	conserved Plasmodium protein, unknown function	PF3D7_0319800.iso1.exon1.amp1	IMRAS-057	P	Day 0	-0.413623739487296
PF3D7_0319800	conserved Plasmodium protein, unknown function	PF3D7_0319800.iso1.exon1.amp1	IMRAS-057	P	Day 140	-0.407358198076157
PF3D7_0319800	conserved Plasmodium protein, unknown function	PF3D7_0319800.iso1.exon1.amp1	IMRAS-060	P	Day 140	-0.516852175980212
PF3D7_0319800	conserved Plasmodium protein, unknown function	PF3D7_0319800.iso1.exon1.amp1	IMRAS-060	P	Day 0	-0.446010660614727
PF3D7_0319800	conserved Plasmodium protein, unknown function	PF3D7_0319800.iso1.exon1.amp1	IMRAS-061	NP	Day 0	0.0303140806992044
PF3D7_0319800	conserved Plasmodium protein, unknown function	PF3D7_0319800.iso1.exon1.amp1	IMRAS-061	NP	Day 140	-0.0607976953829361
PF3D7_0319800	conserved Plasmodium protein, unknown function	PF3D7_0319800.iso1.exon1.amp1	IMRAS-062	Mock	Day 140	-0.702079765852559
PF3D7_0319800	conserved Plasmodium protein, unknown function	PF3D7_0319800.iso1.exon1.amp1	IMRAS-062	Mock	Day 0	-0.565360135487628
PF3D7_0319800	conserved Plasmodium protein, unknown function	PF3D7_0319800.iso1.exon1.amp1	IMRAS-071	NP	Day 0	-0.312019506044207
PF3D7_0319800	conserved Plasmodium protein, unknown function	PF3D7_0319800.iso1.exon1.amp1	IMRAS-071	NP	Day 140	-0.392568573170378
PF3D7_0319800	conserved Plasmodium protein, unknown function	PF3D7_0319800.iso1.exon1.amp1	IMRAS-078	P	Day 140	-0.0659840606100435
PF3D7_0319800	conserved Plasmodium protein, unknown function	PF3D7_0319800.iso1.exon1.amp1	IMRAS-078	P	Day 0	-0.236055392535075
PF3D7_1130500	conserved Plasmodium protein, unknown function	PF3D7_1130500.iso1.exon2.amp1	IMRAS-002	P	Day 0	-0.0199913252466644
PF3D7_1130500	conserved Plasmodium protein, unknown function	PF3D7_1130500.iso1.exon2.amp1	IMRAS-002	P	Day 140	-0.159192253865532
PF3D7_1130500	conserved Plasmodium protein, unknown function	PF3D7_1130500.iso1.exon2.amp1	IMRAS-005	NP	Day 140	-0.0503149767776847
PF3D7_1130500	conserved Plasmodium protein, unknown function	PF3D7_1130500.iso1.exon2.amp1	IMRAS-005	NP	Day 0	-0.0539431586314674
PF3D7_1130500	conserved Plasmodium protein, unknown function	PF3D7_1130500.iso1.exon2.amp1	IMRAS-021	NP	Day 0	-0.341644540374999
PF3D7_1130500	conserved Plasmodium protein, unknown function	PF3D7_1130500.iso1.exon2.amp1	IMRAS-021	NP	Day 140	-0.178490008400281
PF3D7_1130500	conserved Plasmodium protein, unknown function	PF3D7_1130500.iso1.exon2.amp1	IMRAS-033	NP	Day 140	-0.328336187085126
PF3D7_1130500	conserved Plasmodium protein, unknown function	PF3D7_1130500.iso1.exon2.amp1	IMRAS-033	NP	Day 0	-0.0751206539543361
PF3D7_1130500	conserved Plasmodium protein, unknown function	PF3D7_1130500.iso1.exon2.amp1	IMRAS-039	P	Day 0	-0.47095944932636
PF3D7_1130500	conserved Plasmodium protein, unknown function	PF3D7_1130500.iso1.exon2.amp1	IMRAS-039	P	Day 140	-0.210947759188475
PF3D7_1130500	conserved Plasmodium protein, unknown function	PF3D7_1130500.iso1.exon2.amp1	IMRAS-045	P	Day 140	-0.258705406995077
PF3D7_1130500	conserved Plasmodium protein, unknown function	PF3D7_1130500.iso1.exon2.amp1	IMRAS-045	P	Day 0	-0.151221162585236
PF3D7_1130500	conserved Plasmodium protein, unknown function	PF3D7_1130500.iso1.exon2.amp1	IMRAS-049	Mock	Day 0	-0.284287472219436
PF3D7_1130500	conserved Plasmodium protein, unknown function	PF3D7_1130500.iso1.exon2.amp1	IMRAS-049	Mock	Day 140	-0.195435086760535
PF3D7_1130500	conserved Plasmodium protein, unknown function	PF3D7_1130500.iso1.exon2.amp1	IMRAS-054	Mock	Day 140	-0.251325646639513
PF3D7_1130500	conserved Plasmodium protein, unknown function	PF3D7_1130500.iso1.exon2.amp1	IMRAS-054	Mock	Day 0	-0.412618444513132
PF3D7_1130500	conserved Plasmodium protein, unknown function	PF3D7_1130500.iso1.exon2.amp1	IMRAS-057	P	Day 0	-0.0844832813038181
PF3D7_1130500	conserved Plasmodium protein, unknown function	PF3D7_1130500.iso1.exon2.amp1	IMRAS-057	P	Day 140	0.0294188083312985
PF3D7_1130500	conserved Plasmodium protein, unknown function	PF3D7_1130500.iso1.exon2.amp1	IMRAS-060	P	Day 140	-0.115692719375625
PF3D7_1130500	conserved Plasmodium protein, unknown function	PF3D7_1130500.iso1.exon2.amp1	IMRAS-060	P	Day 0	-0.0508491156135875
PF3D7_1130500	conserved Plasmodium protein, unknown function	PF3D7_1130500.iso1.exon2.amp1	IMRAS-061	NP	Day 0	-0.128549277231103
PF3D7_1130500	conserved Plasmodium protein, unknown function	PF3D7_1130500.iso1.exon2.amp1	IMRAS-061	NP	Day 140	-0.0918176415552701
PF3D7_1130500	conserved Plasmodium protein, unknown function	PF3D7_1130500.iso1.exon2.amp1	IMRAS-062	Mock	Day 140	-0.392814906230949
PF3D7_1130500	conserved Plasmodium protein, unknown function	PF3D7_1130500.iso1.exon2.amp1	IMRAS-062	Mock	Day 0	-0.263010958422534
PF3D7_1130500	conserved Plasmodium protein, unknown function	PF3D7_1130500.iso1.exon2.amp1	IMRAS-071	NP	Day 0	-0.181659752412324
PF3D7_1130500	conserved Plasmodium protein, unknown function	PF3D7_1130500.iso1.exon2.amp1	IMRAS-071	NP	Day 140	-0.140713344715707
PF3D7_1130500	conserved Plasmodium protein, unknown function	PF3D7_1130500.iso1.exon2.amp1	IMRAS-078	P	Day 140	-0.363850213255256
PF3D7_1130500	conserved Plasmodium protein, unknown function	PF3D7_1130500.iso1.exon2.amp1	IMRAS-078	P	Day 0	-0.287758072149357
PF3D7_1321000	conserved Plasmodium protein, unknown function	PF3D7_1321000.iso1.exon1.amp1	IMRAS-002	P	Day 0	-0.738665770555382
PF3D7_1321000	conserved Plasmodium protein, unknown function	PF3D7_1321000.iso1.exon1.amp1	IMRAS-002	P	Day 140	-0.262874361705563
PF3D7_1321000	conserved Plasmodium protein, unknown function	PF3D7_1321000.iso1.exon1.amp1	IMRAS-005	NP	Day 140	-0.47760813089943
PF3D7_1321000	conserved Plasmodium protein, unknown function	PF3D7_1321000.iso1.exon1.amp1	IMRAS-005	NP	Day 0	-0.399506812710486
PF3D7_1321000	conserved Plasmodium protein, unknown function	PF3D7_1321000.iso1.exon1.amp1	IMRAS-021	NP	Day 0	-0.341398703271073
PF3D7_1321000	conserved Plasmodium protein, unknown function	PF3D7_1321000.iso1.exon1.amp1	IMRAS-021	NP	Day 140	-0.414906912783074
PF3D7_1321000	conserved Plasmodium protein, unknown function	PF3D7_1321000.iso1.exon1.amp1	IMRAS-033	NP	Day 140	-0.618764983465695
PF3D7_1321000	conserved Plasmodium protein, unknown function	PF3D7_1321000.iso1.exon1.amp1	IMRAS-033	NP	Day 0	-0.6169202735911
PF3D7_1321000	conserved Plasmodium protein, unknown function	PF3D7_1321000.iso1.exon1.amp1	IMRAS-039	P	Day 0	-0.618094280244915
PF3D7_1321000	conserved Plasmodium protein, unknown function	PF3D7_1321000.iso1.exon1.amp1	IMRAS-039	P	Day 140	-0.476810005649684
PF3D7_1321000	conserved Plasmodium protein, unknown function	PF3D7_1321000.iso1.exon1.amp1	IMRAS-045	P	Day 140	-0.44544662042313
PF3D7_1321000	conserved Plasmodium protein, unknown function	PF3D7_1321000.iso1.exon1.amp1	IMRAS-045	P	Day 0	-0.478512172827067
PF3D7_1321000	conserved Plasmodium protein, unknown function	PF3D7_1321000.iso1.exon1.amp1	IMRAS-049	Mock	Day 0	-0.416748214115016
PF3D7_1321000	conserved Plasmodium protein, unknown function	PF3D7_1321000.iso1.exon1.amp1	IMRAS-049	Mock	Day 140	-0.418484772363881
PF3D7_1321000	conserved Plasmodium protein, unknown function	PF3D7_1321000.iso1.exon1.amp1	IMRAS-054	Mock	Day 140	-0.537560532261315
PF3D7_1321000	conserved Plasmodium protein, unknown function	PF3D7_1321000.iso1.exon1.amp1	IMRAS-054	Mock	Day 0	-0.735555568295723
PF3D7_1321000	conserved Plasmodium protein, unknown function	PF3D7_1321000.iso1.exon1.amp1	IMRAS-057	P	Day 0	-0.540953076968734
PF3D7_1321000	conserved Plasmodium protein, unknown function	PF3D7_1321000.iso1.exon1.amp1	IMRAS-057	P	Day 140	-0.410764799519406
PF3D7_1321000	conserved Plasmodium protein, unknown function	PF3D7_1321000.iso1.exon1.amp1	IMRAS-060	P	Day 140	-0.454342338620798
PF3D7_1321000	conserved Plasmodium protein, unknown function	PF3D7_1321000.iso1.exon1.amp1	IMRAS-060	P	Day 0	-0.344883909364063
PF3D7_1321000	conserved Plasmodium protein, unknown function	PF3D7_1321000.iso1.exon1.amp1	IMRAS-061	NP	Day 0	-0.465762100569409
PF3D7_1321000	conserved Plasmodium protein, unknown function	PF3D7_1321000.iso1.exon1.amp1	IMRAS-061	NP	Day 140	-0.40930234390042
PF3D7_1321000	conserved Plasmodium protein, unknown function	PF3D7_1321000.iso1.exon1.amp1	IMRAS-062	Mock	Day 140	-0.554947903960207
PF3D7_1321000	conserved Plasmodium protein, unknown function	PF3D7_1321000.iso1.exon1.amp1	IMRAS-062	Mock	Day 0	-0.398760242307294
PF3D7_1321000	conserved Plasmodium protein, unknown function	PF3D7_1321000.iso1.exon1.amp1	IMRAS-071	NP	Day 0	-0.556873844913666
PF3D7_1321000	conserved Plasmodium protein, unknown function	PF3D7_1321000.iso1.exon1.amp1	IMRAS-071	NP	Day 140	-0.498925959000545
PF3D7_1321000	conserved Plasmodium protein, unknown function	PF3D7_1321000.iso1.exon1.amp1	IMRAS-078	P	Day 140	-0.339842847980531
PF3D7_1321000	conserved Plasmodium protein, unknown function	PF3D7_1321000.iso1.exon1.amp1	IMRAS-078	P	Day 0	-0.185814653121913
PF3D7_1450400	zinc finger protein, putative	PF3D7_1450400.iso1.exon2.amp1	IMRAS-002	P	Day 0	-0.834554691604815
PF3D7_1450400	zinc finger protein, putative	PF3D7_1450400.iso1.exon2.amp1	IMRAS-002	P	Day 140	-0.391426414991383
PF3D7_1450400	zinc finger protein, putative	PF3D7_1450400.iso1.exon2.amp1	IMRAS-005	NP	Day 140	-0.455657500693842
PF3D7_1450400	zinc finger protein, putative	PF3D7_1450400.iso1.exon2.amp1	IMRAS-005	NP	Day 0	-0.324218685406249
PF3D7_1450400	zinc finger protein, putative	PF3D7_1450400.iso1.exon2.amp1	IMRAS-021	NP	Day 0	-0.328428920870834
PF3D7_1450400	zinc finger protein, putative	PF3D7_1450400.iso1.exon2.amp1	IMRAS-021	NP	Day 140	-0.345495594315237
PF3D7_1450400	zinc finger protein, putative	PF3D7_1450400.iso1.exon2.amp1	IMRAS-033	NP	Day 140	-0.663009886809029
PF3D7_1450400	zinc finger protein, putative	PF3D7_1450400.iso1.exon2.amp1	IMRAS-033	NP	Day 0	-0.603401121456093
PF3D7_1450400	zinc finger protein, putative	PF3D7_1450400.iso1.exon2.amp1	IMRAS-039	P	Day 0	0.349217599823248
PF3D7_1450400	zinc finger protein, putative	PF3D7_1450400.iso1.exon2.amp1	IMRAS-039	P	Day 140	0.336891620172459
PF3D7_1450400	zinc finger protein, putative	PF3D7_1450400.iso1.exon2.amp1	IMRAS-045	P	Day 140	-0.308425716368223
PF3D7_1450400	zinc finger protein, putative	PF3D7_1450400.iso1.exon2.amp1	IMRAS-045	P	Day 0	-0.298217567734891
PF3D7_1450400	zinc finger protein, putative	PF3D7_1450400.iso1.exon2.amp1	IMRAS-049	Mock	Day 0	1.97692007777379
PF3D7_1450400	zinc finger protein, putative	PF3D7_1450400.iso1.exon2.amp1	IMRAS-049	Mock	Day 140	1.87611155011047
PF3D7_1450400	zinc finger protein, putative	PF3D7_1450400.iso1.exon2.amp1	IMRAS-054	Mock	Day 140	-0.652460382973839
PF3D7_1450400	zinc finger protein, putative	PF3D7_1450400.iso1.exon2.amp1	IMRAS-054	Mock	Day 0	-0.874718315967348
PF3D7_1450400	zinc finger protein, putative	PF3D7_1450400.iso1.exon2.amp1	IMRAS-057	P	Day 0	-0.477433159943345
PF3D7_1450400	zinc finger protein, putative	PF3D7_1450400.iso1.exon2.amp1	IMRAS-057	P	Day 140	-0.0933913888914759
PF3D7_1450400	zinc finger protein, putative	PF3D7_1450400.iso1.exon2.amp1	IMRAS-060	P	Day 140	0.670937215998549
PF3D7_1450400	zinc finger protein, putative	PF3D7_1450400.iso1.exon2.amp1	IMRAS-060	P	Day 0	0.633009780976405
PF3D7_1450400	zinc finger protein, putative	PF3D7_1450400.iso1.exon2.amp1	IMRAS-061	NP	Day 0	-0.095929067526443
PF3D7_1450400	zinc finger protein, putative	PF3D7_1450400.iso1.exon2.amp1	IMRAS-061	NP	Day 140	-0.118519717241552
PF3D7_1450400	zinc finger protein, putative	PF3D7_1450400.iso1.exon2.amp1	IMRAS-062	Mock	Day 140	-0.431858819425496
PF3D7_1450400	zinc finger protein, putative	PF3D7_1450400.iso1.exon2.amp1	IMRAS-062	Mock	Day 0	-0.333818277057372
PF3D7_1450400	zinc finger protein, putative	PF3D7_1450400.iso1.exon2.amp1	IMRAS-071	NP	Day 0	0.479251601542131
PF3D7_1450400	zinc finger protein, putative	PF3D7_1450400.iso1.exon2.amp1	IMRAS-071	NP	Day 140	0.313338590086088
PF3D7_1450400	zinc finger protein, putative	PF3D7_1450400.iso1.exon2.amp1	IMRAS-078	P	Day 140	-0.258562159512019
PF3D7_1450400	zinc finger protein, putative	PF3D7_1450400.iso1.exon2.amp1	IMRAS-078	P	Day 0	-0.143284609208614
PF3D7_0726200	serine/threonine protein kinase, FIKK family	PF3D7_0726200.iso1.exon2.amp1	IMRAS-002	P	Day 0	-0.567479120549159
PF3D7_0726200	serine/threonine protein kinase, FIKK family	PF3D7_0726200.iso1.exon2.amp1	IMRAS-002	P	Day 140	-0.0967132052638551
PF3D7_0726200	serine/threonine protein kinase, FIKK family	PF3D7_0726200.iso1.exon2.amp1	IMRAS-005	NP	Day 140	1.95669836766149
PF3D7_0726200	serine/threonine protein kinase, FIKK family	PF3D7_0726200.iso1.exon2.amp1	IMRAS-005	NP	Day 0	2.20696449831003
PF3D7_0726200	serine/threonine protein kinase, FIKK family	PF3D7_0726200.iso1.exon2.amp1	IMRAS-021	NP	Day 0	-0.237788241365052
PF3D7_0726200	serine/threonine protein kinase, FIKK family	PF3D7_0726200.iso1.exon2.amp1	IMRAS-021	NP	Day 140	-0.25800468042563
PF3D7_0726200	serine/threonine protein kinase, FIKK family	PF3D7_0726200.iso1.exon2.amp1	IMRAS-033	NP	Day 140	-0.322491364610475
PF3D7_0726200	serine/threonine protein kinase, FIKK family	PF3D7_0726200.iso1.exon2.amp1	IMRAS-033	NP	Day 0	-0.256986282247752
PF3D7_0726200	serine/threonine protein kinase, FIKK family	PF3D7_0726200.iso1.exon2.amp1	IMRAS-039	P	Day 0	-0.152711424810922
PF3D7_0726200	serine/threonine protein kinase, FIKK family	PF3D7_0726200.iso1.exon2.amp1	IMRAS-039	P	Day 140	-0.0488062991568583
PF3D7_0726200	serine/threonine protein kinase, FIKK family	PF3D7_0726200.iso1.exon2.amp1	IMRAS-045	P	Day 140	0.742226988203724
PF3D7_0726200	serine/threonine protein kinase, FIKK family	PF3D7_0726200.iso1.exon2.amp1	IMRAS-045	P	Day 0	0.904196151193739
PF3D7_0726200	serine/threonine protein kinase, FIKK family	PF3D7_0726200.iso1.exon2.amp1	IMRAS-049	Mock	Day 0	0.549313904991889
PF3D7_0726200	serine/threonine protein kinase, FIKK family	PF3D7_0726200.iso1.exon2.amp1	IMRAS-049	Mock	Day 140	0.552854034542262
PF3D7_0726200	serine/threonine protein kinase, FIKK family	PF3D7_0726200.iso1.exon2.amp1	IMRAS-054	Mock	Day 140	-0.29068959026702
PF3D7_0726200	serine/threonine protein kinase, FIKK family	PF3D7_0726200.iso1.exon2.amp1	IMRAS-054	Mock	Day 0	-0.388611079238407
PF3D7_0726200	serine/threonine protein kinase, FIKK family	PF3D7_0726200.iso1.exon2.amp1	IMRAS-057	P	Day 0	-0.363932937809077
PF3D7_0726200	serine/threonine protein kinase, FIKK family	PF3D7_0726200.iso1.exon2.amp1	IMRAS-057	P	Day 140	-0.23995583242414
PF3D7_0726200	serine/threonine protein kinase, FIKK family	PF3D7_0726200.iso1.exon2.amp1	IMRAS-060	P	Day 140	0.0556397230943197
PF3D7_0726200	serine/threonine protein kinase, FIKK family	PF3D7_0726200.iso1.exon2.amp1	IMRAS-060	P	Day 0	0.197308580062639
PF3D7_0726200	serine/threonine protein kinase, FIKK family	PF3D7_0726200.iso1.exon2.amp1	IMRAS-061	NP	Day 0	-0.18178980418028
PF3D7_0726200	serine/threonine protein kinase, FIKK family	PF3D7_0726200.iso1.exon2.amp1	IMRAS-061	NP	Day 140	-0.0901854487791969
PF3D7_0726200	serine/threonine protein kinase, FIKK family	PF3D7_0726200.iso1.exon2.amp1	IMRAS-062	Mock	Day 140	-0.360118886336945
PF3D7_0726200	serine/threonine protein kinase, FIKK family	PF3D7_0726200.iso1.exon2.amp1	IMRAS-062	Mock	Day 0	-0.217755906499869
PF3D7_0726200	serine/threonine protein kinase, FIKK family	PF3D7_0726200.iso1.exon2.amp1	IMRAS-071	NP	Day 0	0.476124430643791
PF3D7_0726200	serine/threonine protein kinase, FIKK family	PF3D7_0726200.iso1.exon2.amp1	IMRAS-071	NP	Day 140	0.331880848636484
PF3D7_0726200	serine/threonine protein kinase, FIKK family	PF3D7_0726200.iso1.exon2.amp1	IMRAS-078	P	Day 140	1.48033109783939
PF3D7_0726200	serine/threonine protein kinase, FIKK family	PF3D7_0726200.iso1.exon2.amp1	IMRAS-078	P	Day 0	1.67392426972523
PF3D7_1326700	conserved Plasmodium protein, unknown function	PF3D7_1326700.iso1.exon1.amp1	IMRAS-002	P	Day 0	0.646602198042645
PF3D7_1326700	conserved Plasmodium protein, unknown function	PF3D7_1326700.iso1.exon1.amp1	IMRAS-002	P	Day 140	1.18706969725967
PF3D7_1326700	conserved Plasmodium protein, unknown function	PF3D7_1326700.iso1.exon1.amp1	IMRAS-005	NP	Day 140	-0.154824091139206
PF3D7_1326700	conserved Plasmodium protein, unknown function	PF3D7_1326700.iso1.exon1.amp1	IMRAS-005	NP	Day 0	-0.0501465905433882
PF3D7_1326700	conserved Plasmodium protein, unknown function	PF3D7_1326700.iso1.exon1.amp1	IMRAS-021	NP	Day 0	-0.086746349619883
PF3D7_1326700	conserved Plasmodium protein, unknown function	PF3D7_1326700.iso1.exon1.amp1	IMRAS-021	NP	Day 140	-0.0668763072312775
PF3D7_1326700	conserved Plasmodium protein, unknown function	PF3D7_1326700.iso1.exon1.amp1	IMRAS-033	NP	Day 140	-0.261576985086867
PF3D7_1326700	conserved Plasmodium protein, unknown function	PF3D7_1326700.iso1.exon1.amp1	IMRAS-033	NP	Day 0	-0.258647416617674
PF3D7_1326700	conserved Plasmodium protein, unknown function	PF3D7_1326700.iso1.exon1.amp1	IMRAS-039	P	Day 0	0.214820934933687
PF3D7_1326700	conserved Plasmodium protein, unknown function	PF3D7_1326700.iso1.exon1.amp1	IMRAS-039	P	Day 140	0.217862816414193
PF3D7_1326700	conserved Plasmodium protein, unknown function	PF3D7_1326700.iso1.exon1.amp1	IMRAS-045	P	Day 140	-0.196279260746412
PF3D7_1326700	conserved Plasmodium protein, unknown function	PF3D7_1326700.iso1.exon1.amp1	IMRAS-045	P	Day 0	-0.0393541946144342
PF3D7_1326700	conserved Plasmodium protein, unknown function	PF3D7_1326700.iso1.exon1.amp1	IMRAS-049	Mock	Day 0	-0.046151351886401
PF3D7_1326700	conserved Plasmodium protein, unknown function	PF3D7_1326700.iso1.exon1.amp1	IMRAS-049	Mock	Day 140	0.0554464159685306
PF3D7_1326700	conserved Plasmodium protein, unknown function	PF3D7_1326700.iso1.exon1.amp1	IMRAS-054	Mock	Day 140	0.214827730341781
PF3D7_1326700	conserved Plasmodium protein, unknown function	PF3D7_1326700.iso1.exon1.amp1	IMRAS-054	Mock	Day 0	-0.265870024720048
PF3D7_1326700	conserved Plasmodium protein, unknown function	PF3D7_1326700.iso1.exon1.amp1	IMRAS-057	P	Day 0	-0.0297773892136828
PF3D7_1326700	conserved Plasmodium protein, unknown function	PF3D7_1326700.iso1.exon1.amp1	IMRAS-057	P	Day 140	-0.00685463842348177
PF3D7_1326700	conserved Plasmodium protein, unknown function	PF3D7_1326700.iso1.exon1.amp1	IMRAS-060	P	Day 140	-0.0265234993244761
PF3D7_1326700	conserved Plasmodium protein, unknown function	PF3D7_1326700.iso1.exon1.amp1	IMRAS-060	P	Day 0	0.0176139449872945
PF3D7_1326700	conserved Plasmodium protein, unknown function	PF3D7_1326700.iso1.exon1.amp1	IMRAS-061	NP	Day 0	1.13360706794081
PF3D7_1326700	conserved Plasmodium protein, unknown function	PF3D7_1326700.iso1.exon1.amp1	IMRAS-061	NP	Day 140	1.08082665620403
PF3D7_1326700	conserved Plasmodium protein, unknown function	PF3D7_1326700.iso1.exon1.amp1	IMRAS-062	Mock	Day 140	-0.198943876836935
PF3D7_1326700	conserved Plasmodium protein, unknown function	PF3D7_1326700.iso1.exon1.amp1	IMRAS-062	Mock	Day 0	-0.137665835051465
PF3D7_1326700	conserved Plasmodium protein, unknown function	PF3D7_1326700.iso1.exon1.amp1	IMRAS-071	NP	Day 0	-0.0726757558390148
PF3D7_1326700	conserved Plasmodium protein, unknown function	PF3D7_1326700.iso1.exon1.amp1	IMRAS-071	NP	Day 140	0.0714911640582532
PF3D7_1326700	conserved Plasmodium protein, unknown function	PF3D7_1326700.iso1.exon1.amp1	IMRAS-078	P	Day 140	2.2939331963265
PF3D7_1326700	conserved Plasmodium protein, unknown function	PF3D7_1326700.iso1.exon1.amp1	IMRAS-078	P	Day 0	2.61334218436354
PF3D7_0927600	conserved Plasmodium protein, unknown function	PF3D7_0927600.iso1.exon2.amp1	IMRAS-002	P	Day 0	-0.59978595760888
PF3D7_0927600	conserved Plasmodium protein, unknown function	PF3D7_0927600.iso1.exon2.amp1	IMRAS-002	P	Day 140	-0.224500061288081
PF3D7_0927600	conserved Plasmodium protein, unknown function	PF3D7_0927600.iso1.exon2.amp1	IMRAS-005	NP	Day 140	-0.197080567432266
PF3D7_0927600	conserved Plasmodium protein, unknown function	PF3D7_0927600.iso1.exon2.amp1	IMRAS-005	NP	Day 0	-0.0795121937089718
PF3D7_0927600	conserved Plasmodium protein, unknown function	PF3D7_0927600.iso1.exon2.amp1	IMRAS-021	NP	Day 0	-0.14519368681222
PF3D7_0927600	conserved Plasmodium protein, unknown function	PF3D7_0927600.iso1.exon2.amp1	IMRAS-021	NP	Day 140	-0.124672098447981
PF3D7_0927600	conserved Plasmodium protein, unknown function	PF3D7_0927600.iso1.exon2.amp1	IMRAS-033	NP	Day 140	-0.357422771960874
PF3D7_0927600	conserved Plasmodium protein, unknown function	PF3D7_0927600.iso1.exon2.amp1	IMRAS-033	NP	Day 0	-0.332385586497221
PF3D7_0927600	conserved Plasmodium protein, unknown function	PF3D7_0927600.iso1.exon2.amp1	IMRAS-039	P	Day 0	-0.0291470920188619
PF3D7_0927600	conserved Plasmodium protein, unknown function	PF3D7_0927600.iso1.exon2.amp1	IMRAS-039	P	Day 140	0.0739355556837946
PF3D7_0927600	conserved Plasmodium protein, unknown function	PF3D7_0927600.iso1.exon2.amp1	IMRAS-045	P	Day 140	-0.233923213799354
PF3D7_0927600	conserved Plasmodium protein, unknown function	PF3D7_0927600.iso1.exon2.amp1	IMRAS-045	P	Day 0	-0.139693374196082
PF3D7_0927600	conserved Plasmodium protein, unknown function	PF3D7_0927600.iso1.exon2.amp1	IMRAS-049	Mock	Day 0	-0.0519965898167509
PF3D7_0927600	conserved Plasmodium protein, unknown function	PF3D7_0927600.iso1.exon2.amp1	IMRAS-049	Mock	Day 140	-0.00560602710280378
PF3D7_0927600	conserved Plasmodium protein, unknown function	PF3D7_0927600.iso1.exon2.amp1	IMRAS-054	Mock	Day 140	-0.0609465474227733
PF3D7_0927600	conserved Plasmodium protein, unknown function	PF3D7_0927600.iso1.exon2.amp1	IMRAS-054	Mock	Day 0	-0.176295541379549
PF3D7_0927600	conserved Plasmodium protein, unknown function	PF3D7_0927600.iso1.exon2.amp1	IMRAS-057	P	Day 0	-0.100648417388257
PF3D7_0927600	conserved Plasmodium protein, unknown function	PF3D7_0927600.iso1.exon2.amp1	IMRAS-057	P	Day 140	0.012138293030846
PF3D7_0927600	conserved Plasmodium protein, unknown function	PF3D7_0927600.iso1.exon2.amp1	IMRAS-060	P	Day 140	-0.153662386514855
PF3D7_0927600	conserved Plasmodium protein, unknown function	PF3D7_0927600.iso1.exon2.amp1	IMRAS-060	P	Day 0	-0.0283610023008976
PF3D7_0927600	conserved Plasmodium protein, unknown function	PF3D7_0927600.iso1.exon2.amp1	IMRAS-061	NP	Day 0	-0.168038996937971
PF3D7_0927600	conserved Plasmodium protein, unknown function	PF3D7_0927600.iso1.exon2.amp1	IMRAS-061	NP	Day 140	-0.110225483513817
PF3D7_0927600	conserved Plasmodium protein, unknown function	PF3D7_0927600.iso1.exon2.amp1	IMRAS-062	Mock	Day 140	-0.262929810456908
PF3D7_0927600	conserved Plasmodium protein, unknown function	PF3D7_0927600.iso1.exon2.amp1	IMRAS-062	Mock	Day 0	-0.214788784681868
PF3D7_0927600	conserved Plasmodium protein, unknown function	PF3D7_0927600.iso1.exon2.amp1	IMRAS-071	NP	Day 0	-0.182439798411803
PF3D7_0927600	conserved Plasmodium protein, unknown function	PF3D7_0927600.iso1.exon2.amp1	IMRAS-071	NP	Day 140	-0.0509071270377355
PF3D7_0927600	conserved Plasmodium protein, unknown function	PF3D7_0927600.iso1.exon2.amp1	IMRAS-078	P	Day 140	0.234689344114866
PF3D7_0927600	conserved Plasmodium protein, unknown function	PF3D7_0927600.iso1.exon2.amp1	IMRAS-078	P	Day 0	0.544596204458109
PF3D7_1018700	conserved Plasmodium protein, unknown function	PF3D7_1018700.iso1.exon1.amp1	IMRAS-002	P	Day 0	-0.798585362096267
PF3D7_1018700	conserved Plasmodium protein, unknown function	PF3D7_1018700.iso1.exon1.amp1	IMRAS-002	P	Day 140	-0.379379505810162
PF3D7_1018700	conserved Plasmodium protein, unknown function	PF3D7_1018700.iso1.exon1.amp1	IMRAS-005	NP	Day 140	-0.204442023555771
PF3D7_1018700	conserved Plasmodium protein, unknown function	PF3D7_1018700.iso1.exon1.amp1	IMRAS-005	NP	Day 0	-0.0381896166358597
PF3D7_1018700	conserved Plasmodium protein, unknown function	PF3D7_1018700.iso1.exon1.amp1	IMRAS-021	NP	Day 0	-0.185222775662943
PF3D7_1018700	conserved Plasmodium protein, unknown function	PF3D7_1018700.iso1.exon1.amp1	IMRAS-021	NP	Day 140	-0.076349578200162
PF3D7_1018700	conserved Plasmodium protein, unknown function	PF3D7_1018700.iso1.exon1.amp1	IMRAS-033	NP	Day 140	-0.53161818002572
PF3D7_1018700	conserved Plasmodium protein, unknown function	PF3D7_1018700.iso1.exon1.amp1	IMRAS-033	NP	Day 0	-0.496146730344329
PF3D7_1018700	conserved Plasmodium protein, unknown function	PF3D7_1018700.iso1.exon1.amp1	IMRAS-039	P	Day 0	-0.480286082839427
PF3D7_1018700	conserved Plasmodium protein, unknown function	PF3D7_1018700.iso1.exon1.amp1	IMRAS-039	P	Day 140	-0.359603678308488
PF3D7_1018700	conserved Plasmodium protein, unknown function	PF3D7_1018700.iso1.exon1.amp1	IMRAS-045	P	Day 140	-0.135072255515631
PF3D7_1018700	conserved Plasmodium protein, unknown function	PF3D7_1018700.iso1.exon1.amp1	IMRAS-045	P	Day 0	-0.139980449123083
PF3D7_1018700	conserved Plasmodium protein, unknown function	PF3D7_1018700.iso1.exon1.amp1	IMRAS-049	Mock	Day 0	-0.291912152319533
PF3D7_1018700	conserved Plasmodium protein, unknown function	PF3D7_1018700.iso1.exon1.amp1	IMRAS-049	Mock	Day 140	-0.124122964540025
PF3D7_1018700	conserved Plasmodium protein, unknown function	PF3D7_1018700.iso1.exon1.amp1	IMRAS-054	Mock	Day 140	-0.183339936483371
PF3D7_1018700	conserved Plasmodium protein, unknown function	PF3D7_1018700.iso1.exon1.amp1	IMRAS-054	Mock	Day 0	-0.202713387324865
PF3D7_1018700	conserved Plasmodium protein, unknown function	PF3D7_1018700.iso1.exon1.amp1	IMRAS-057	P	Day 0	-0.32649321690815297
PF3D7_1018700	conserved Plasmodium protein, unknown function	PF3D7_1018700.iso1.exon1.amp1	IMRAS-057	P	Day 140	0.132093278625918
PF3D7_1018700	conserved Plasmodium protein, unknown function	PF3D7_1018700.iso1.exon1.amp1	IMRAS-060	P	Day 140	-0.190647509318895
PF3D7_1018700	conserved Plasmodium protein, unknown function	PF3D7_1018700.iso1.exon1.amp1	IMRAS-060	P	Day 0	-0.123559755415107
PF3D7_1018700	conserved Plasmodium protein, unknown function	PF3D7_1018700.iso1.exon1.amp1	IMRAS-061	NP	Day 0	0.947516780244179
PF3D7_1018700	conserved Plasmodium protein, unknown function	PF3D7_1018700.iso1.exon1.amp1	IMRAS-061	NP	Day 140	0.920864758744608
PF3D7_1018700	conserved Plasmodium protein, unknown function	PF3D7_1018700.iso1.exon1.amp1	IMRAS-062	Mock	Day 140	-0.310534457109297
PF3D7_1018700	conserved Plasmodium protein, unknown function	PF3D7_1018700.iso1.exon1.amp1	IMRAS-062	Mock	Day 0	-0.277291025925349
PF3D7_1018700	conserved Plasmodium protein, unknown function	PF3D7_1018700.iso1.exon1.amp1	IMRAS-071	NP	Day 0	-0.329624912279254
PF3D7_1018700	conserved Plasmodium protein, unknown function	PF3D7_1018700.iso1.exon1.amp1	IMRAS-071	NP	Day 140	-0.197370707880363
PF3D7_1018700	conserved Plasmodium protein, unknown function	PF3D7_1018700.iso1.exon1.amp1	IMRAS-078	P	Day 140	1.61787840219618
PF3D7_1018700	conserved Plasmodium protein, unknown function	PF3D7_1018700.iso1.exon1.amp1	IMRAS-078	P	Day 0	1.78853492658346
PF3D7_0909000	conserved Plasmodium protein, unknown function	PF3D7_0909000.iso1.exon5.amp1	IMRAS-002	P	Day 0	-0.80948115398196
PF3D7_0909000	conserved Plasmodium protein, unknown function	PF3D7_0909000.iso1.exon5.amp1	IMRAS-002	P	Day 140	-0.365054756512041
PF3D7_0909000	conserved Plasmodium protein, unknown function	PF3D7_0909000.iso1.exon5.amp1	IMRAS-005	NP	Day 140	-0.299934762390771
PF3D7_0909000	conserved Plasmodium protein, unknown function	PF3D7_0909000.iso1.exon5.amp1	IMRAS-005	NP	Day 0	-0.226722157128933
PF3D7_0909000	conserved Plasmodium protein, unknown function	PF3D7_0909000.iso1.exon5.amp1	IMRAS-021	NP	Day 0	-0.310272438582604
PF3D7_0909000	conserved Plasmodium protein, unknown function	PF3D7_0909000.iso1.exon5.amp1	IMRAS-021	NP	Day 140	-0.206171033125786
PF3D7_0909000	conserved Plasmodium protein, unknown function	PF3D7_0909000.iso1.exon5.amp1	IMRAS-033	NP	Day 140	-0.487896802596401
PF3D7_0909000	conserved Plasmodium protein, unknown function	PF3D7_0909000.iso1.exon5.amp1	IMRAS-033	NP	Day 0	-0.501545493388763
PF3D7_0909000	conserved Plasmodium protein, unknown function	PF3D7_0909000.iso1.exon5.amp1	IMRAS-039	P	Day 0	-0.437198160981598
PF3D7_0909000	conserved Plasmodium protein, unknown function	PF3D7_0909000.iso1.exon5.amp1	IMRAS-039	P	Day 140	-0.364054154971639
PF3D7_0909000	conserved Plasmodium protein, unknown function	PF3D7_0909000.iso1.exon5.amp1	IMRAS-045	P	Day 140	-0.447996678605199
PF3D7_0909000	conserved Plasmodium protein, unknown function	PF3D7_0909000.iso1.exon5.amp1	IMRAS-045	P	Day 0	-0.24753625687624
PF3D7_0909000	conserved Plasmodium protein, unknown function	PF3D7_0909000.iso1.exon5.amp1	IMRAS-049	Mock	Day 0	-0.286461843453774
PF3D7_0909000	conserved Plasmodium protein, unknown function	PF3D7_0909000.iso1.exon5.amp1	IMRAS-049	Mock	Day 140	-0.187244449108908
PF3D7_0909000	conserved Plasmodium protein, unknown function	PF3D7_0909000.iso1.exon5.amp1	IMRAS-054	Mock	Day 140	-0.397997916954724
PF3D7_0909000	conserved Plasmodium protein, unknown function	PF3D7_0909000.iso1.exon5.amp1	IMRAS-054	Mock	Day 0	-0.682122863776669
PF3D7_0909000	conserved Plasmodium protein, unknown function	PF3D7_0909000.iso1.exon5.amp1	IMRAS-057	P	Day 0	-0.238436165619675
PF3D7_0909000	conserved Plasmodium protein, unknown function	PF3D7_0909000.iso1.exon5.amp1	IMRAS-057	P	Day 140	-0.167932294320179
PF3D7_0909000	conserved Plasmodium protein, unknown function	PF3D7_0909000.iso1.exon5.amp1	IMRAS-060	P	Day 140	-0.240146228620825
PF3D7_0909000	conserved Plasmodium protein, unknown function	PF3D7_0909000.iso1.exon5.amp1	IMRAS-060	P	Day 0	-0.167431253851023
PF3D7_0909000	conserved Plasmodium protein, unknown function	PF3D7_0909000.iso1.exon5.amp1	IMRAS-061	NP	Day 0	-0.260617420602607
PF3D7_0909000	conserved Plasmodium protein, unknown function	PF3D7_0909000.iso1.exon5.amp1	IMRAS-061	NP	Day 140	-0.215716330863057
PF3D7_0909000	conserved Plasmodium protein, unknown function	PF3D7_0909000.iso1.exon5.amp1	IMRAS-062	Mock	Day 140	-0.466624237586174
PF3D7_0909000	conserved Plasmodium protein, unknown function	PF3D7_0909000.iso1.exon5.amp1	IMRAS-062	Mock	Day 0	-0.324484188430214
PF3D7_0909000	conserved Plasmodium protein, unknown function	PF3D7_0909000.iso1.exon5.amp1	IMRAS-071	NP	Day 0	-0.282728058822602
PF3D7_0909000	conserved Plasmodium protein, unknown function	PF3D7_0909000.iso1.exon5.amp1	IMRAS-071	NP	Day 140	-0.243800001315549
PF3D7_0909000	conserved Plasmodium protein, unknown function	PF3D7_0909000.iso1.exon5.amp1	IMRAS-078	P	Day 140	-0.368468688718965
PF3D7_0909000	conserved Plasmodium protein, unknown function	PF3D7_0909000.iso1.exon5.amp1	IMRAS-078	P	Day 0	-0.23031096154825
PF3D7_0810200	ABC1 family, putative	PF3D7_0810200.iso1.exon1.amp1	IMRAS-002	P	Day 0	-1.01769220915708
PF3D7_0810200	ABC1 family, putative	PF3D7_0810200.iso1.exon1.amp1	IMRAS-002	P	Day 140	-0.631963266260565
PF3D7_0810200	ABC1 family, putative	PF3D7_0810200.iso1.exon1.amp1	IMRAS-005	NP	Day 140	-0.201787570109794
PF3D7_0810200	ABC1 family, putative	PF3D7_0810200.iso1.exon1.amp1	IMRAS-005	NP	Day 0	-0.0219863918598069
PF3D7_0810200	ABC1 family, putative	PF3D7_0810200.iso1.exon1.amp1	IMRAS-021	NP	Day 0	-0.565102740167733
PF3D7_0810200	ABC1 family, putative	PF3D7_0810200.iso1.exon1.amp1	IMRAS-021	NP	Day 140	-0.465872828596257
PF3D7_0810200	ABC1 family, putative	PF3D7_0810200.iso1.exon1.amp1	IMRAS-033	NP	Day 140	-0.732999205408804
PF3D7_0810200	ABC1 family, putative	PF3D7_0810200.iso1.exon1.amp1	IMRAS-033	NP	Day 0	-0.740007856845246
PF3D7_0810200	ABC1 family, putative	PF3D7_0810200.iso1.exon1.amp1	IMRAS-039	P	Day 0	-0.830228553896387
PF3D7_0810200	ABC1 family, putative	PF3D7_0810200.iso1.exon1.amp1	IMRAS-039	P	Day 140	-0.665329820934454
PF3D7_0810200	ABC1 family, putative	PF3D7_0810200.iso1.exon1.amp1	IMRAS-045	P	Day 140	-0.253677616671988
PF3D7_0810200	ABC1 family, putative	PF3D7_0810200.iso1.exon1.amp1	IMRAS-045	P	Day 0	-0.470006011709042
PF3D7_0810200	ABC1 family, putative	PF3D7_0810200.iso1.exon1.amp1	IMRAS-049	Mock	Day 0	-0.599306549058509
PF3D7_0810200	ABC1 family, putative	PF3D7_0810200.iso1.exon1.amp1	IMRAS-049	Mock	Day 140	-0.534633256058431
PF3D7_0810200	ABC1 family, putative	PF3D7_0810200.iso1.exon1.amp1	IMRAS-054	Mock	Day 140	-0.986634738485417
PF3D7_0810200	ABC1 family, putative	PF3D7_0810200.iso1.exon1.amp1	IMRAS-054	Mock	Day 0	-1.17458401414107
PF3D7_0810200	ABC1 family, putative	PF3D7_0810200.iso1.exon1.amp1	IMRAS-057	P	Day 0	-0.689823169396327
PF3D7_0810200	ABC1 family, putative	PF3D7_0810200.iso1.exon1.amp1	IMRAS-057	P	Day 140	0.0129860644910504
PF3D7_0810200	ABC1 family, putative	PF3D7_0810200.iso1.exon1.amp1	IMRAS-060	P	Day 140	-0.570379717197406
PF3D7_0810200	ABC1 family, putative	PF3D7_0810200.iso1.exon1.amp1	IMRAS-060	P	Day 0	-0.45510293917919
PF3D7_0810200	ABC1 family, putative	PF3D7_0810200.iso1.exon1.amp1	IMRAS-061	NP	Day 0	0.977464191222241
PF3D7_0810200	ABC1 family, putative	PF3D7_0810200.iso1.exon1.amp1	IMRAS-061	NP	Day 140	0.900650395827853
PF3D7_0810200	ABC1 family, putative	PF3D7_0810200.iso1.exon1.amp1	IMRAS-062	Mock	Day 140	-0.53596214293461
PF3D7_0810200	ABC1 family, putative	PF3D7_0810200.iso1.exon1.amp1	IMRAS-062	Mock	Day 0	-0.453349314650309
PF3D7_0810200	ABC1 family, putative	PF3D7_0810200.iso1.exon1.amp1	IMRAS-071	NP	Day 0	-0.498722092127871
PF3D7_0810200	ABC1 family, putative	PF3D7_0810200.iso1.exon1.amp1	IMRAS-071	NP	Day 140	-0.48491624346900303
PF3D7_0810200	ABC1 family, putative	PF3D7_0810200.iso1.exon1.amp1	IMRAS-078	P	Day 140	-0.493106212342926
PF3D7_0810200	ABC1 family, putative	PF3D7_0810200.iso1.exon1.amp1	IMRAS-078	P	Day 0	-0.385765480182229
PF3D7_0828300	conserved Plasmodium protein, unknown function	PF3D7_0828300.iso1.exon1.amp1	IMRAS-002	P	Day 0	-0.140510669365721
PF3D7_0828300	conserved Plasmodium protein, unknown function	PF3D7_0828300.iso1.exon1.amp1	IMRAS-002	P	Day 140	0.49387384465118
PF3D7_0828300	conserved Plasmodium protein, unknown function	PF3D7_0828300.iso1.exon1.amp1	IMRAS-005	NP	Day 140	-0.0487240612984507
PF3D7_0828300	conserved Plasmodium protein, unknown function	PF3D7_0828300.iso1.exon1.amp1	IMRAS-005	NP	Day 0	-0.0288194059032687
PF3D7_0828300	conserved Plasmodium protein, unknown function	PF3D7_0828300.iso1.exon1.amp1	IMRAS-021	NP	Day 0	0.147430418583866
PF3D7_0828300	conserved Plasmodium protein, unknown function	PF3D7_0828300.iso1.exon1.amp1	IMRAS-021	NP	Day 140	0.312058943916188
PF3D7_0828300	conserved Plasmodium protein, unknown function	PF3D7_0828300.iso1.exon1.amp1	IMRAS-033	NP	Day 140	-0.0613214821694275
PF3D7_0828300	conserved Plasmodium protein, unknown function	PF3D7_0828300.iso1.exon1.amp1	IMRAS-033	NP	Day 0	0.0489154127117857
PF3D7_0828300	conserved Plasmodium protein, unknown function	PF3D7_0828300.iso1.exon1.amp1	IMRAS-039	P	Day 0	0.268900304761877
PF3D7_0828300	conserved Plasmodium protein, unknown function	PF3D7_0828300.iso1.exon1.amp1	IMRAS-039	P	Day 140	0.541094901563456
PF3D7_0828300	conserved Plasmodium protein, unknown function	PF3D7_0828300.iso1.exon1.amp1	IMRAS-045	P	Day 140	0.410196993612887
PF3D7_0828300	conserved Plasmodium protein, unknown function	PF3D7_0828300.iso1.exon1.amp1	IMRAS-045	P	Day 0	0.0979545808845455
PF3D7_0828300	conserved Plasmodium protein, unknown function	PF3D7_0828300.iso1.exon1.amp1	IMRAS-049	Mock	Day 0	0.11847633986644
PF3D7_0828300	conserved Plasmodium protein, unknown function	PF3D7_0828300.iso1.exon1.amp1	IMRAS-049	Mock	Day 140	0.128134859949517
PF3D7_0828300	conserved Plasmodium protein, unknown function	PF3D7_0828300.iso1.exon1.amp1	IMRAS-054	Mock	Day 140	0.301957810673283
PF3D7_0828300	conserved Plasmodium protein, unknown function	PF3D7_0828300.iso1.exon1.amp1	IMRAS-054	Mock	Day 0	0.656315460126775
PF3D7_0828300	conserved Plasmodium protein, unknown function	PF3D7_0828300.iso1.exon1.amp1	IMRAS-057	P	Day 0	0.0110900551351722
PF3D7_0828300	conserved Plasmodium protein, unknown function	PF3D7_0828300.iso1.exon1.amp1	IMRAS-057	P	Day 140	0.511729985802292
PF3D7_0828300	conserved Plasmodium protein, unknown function	PF3D7_0828300.iso1.exon1.amp1	IMRAS-060	P	Day 140	0.393118349737723
PF3D7_0828300	conserved Plasmodium protein, unknown function	PF3D7_0828300.iso1.exon1.amp1	IMRAS-060	P	Day 0	0.467707997503245
PF3D7_0828300	conserved Plasmodium protein, unknown function	PF3D7_0828300.iso1.exon1.amp1	IMRAS-061	NP	Day 0	0.726694656471048
PF3D7_0828300	conserved Plasmodium protein, unknown function	PF3D7_0828300.iso1.exon1.amp1	IMRAS-061	NP	Day 140	0.730992140256854
PF3D7_0828300	conserved Plasmodium protein, unknown function	PF3D7_0828300.iso1.exon1.amp1	IMRAS-062	Mock	Day 140	0.458811423724692
PF3D7_0828300	conserved Plasmodium protein, unknown function	PF3D7_0828300.iso1.exon1.amp1	IMRAS-062	Mock	Day 0	0.529058575728044
PF3D7_0828300	conserved Plasmodium protein, unknown function	PF3D7_0828300.iso1.exon1.amp1	IMRAS-071	NP	Day 0	0.413491193000295
PF3D7_0828300	conserved Plasmodium protein, unknown function	PF3D7_0828300.iso1.exon1.amp1	IMRAS-071	NP	Day 140	0.377123240589954
PF3D7_0828300	conserved Plasmodium protein, unknown function	PF3D7_0828300.iso1.exon1.amp1	IMRAS-078	P	Day 140	0.567387832108615
PF3D7_0828300	conserved Plasmodium protein, unknown function	PF3D7_0828300.iso1.exon1.amp1	IMRAS-078	P	Day 0	0.869988910867498
PF3D7_1233700	homocysteine S-methyltransferase, putative	PF3D7_1233700.iso1.exon1.amp1	IMRAS-002	P	Day 0	-0.380098206080319
PF3D7_1233700	homocysteine S-methyltransferase, putative	PF3D7_1233700.iso1.exon1.amp1	IMRAS-002	P	Day 140	-0.0523190859054008
PF3D7_1233700	homocysteine S-methyltransferase, putative	PF3D7_1233700.iso1.exon1.amp1	IMRAS-005	NP	Day 140	-0.0827786617196047
PF3D7_1233700	homocysteine S-methyltransferase, putative	PF3D7_1233700.iso1.exon1.amp1	IMRAS-005	NP	Day 0	-0.0769348012576963
PF3D7_1233700	homocysteine S-methyltransferase, putative	PF3D7_1233700.iso1.exon1.amp1	IMRAS-021	NP	Day 0	-0.200301803618411
PF3D7_1233700	homocysteine S-methyltransferase, putative	PF3D7_1233700.iso1.exon1.amp1	IMRAS-021	NP	Day 140	-0.0906771501553738
PF3D7_1233700	homocysteine S-methyltransferase, putative	PF3D7_1233700.iso1.exon1.amp1	IMRAS-033	NP	Day 140	-0.189324913178279
PF3D7_1233700	homocysteine S-methyltransferase, putative	PF3D7_1233700.iso1.exon1.amp1	IMRAS-033	NP	Day 0	-0.189881519251944
PF3D7_1233700	homocysteine S-methyltransferase, putative	PF3D7_1233700.iso1.exon1.amp1	IMRAS-039	P	Day 0	-0.226712006254699
PF3D7_1233700	homocysteine S-methyltransferase, putative	PF3D7_1233700.iso1.exon1.amp1	IMRAS-039	P	Day 140	-0.057361204685197
PF3D7_1233700	homocysteine S-methyltransferase, putative	PF3D7_1233700.iso1.exon1.amp1	IMRAS-045	P	Day 140	0.0219729902295338
PF3D7_1233700	homocysteine S-methyltransferase, putative	PF3D7_1233700.iso1.exon1.amp1	IMRAS-045	P	Day 0	0.124488760449946
PF3D7_1233700	homocysteine S-methyltransferase, putative	PF3D7_1233700.iso1.exon1.amp1	IMRAS-049	Mock	Day 0	-0.0123182651247138
PF3D7_1233700	homocysteine S-methyltransferase, putative	PF3D7_1233700.iso1.exon1.amp1	IMRAS-049	Mock	Day 140	-0.067701814804333793
PF3D7_1233700	homocysteine S-methyltransferase, putative	PF3D7_1233700.iso1.exon1.amp1	IMRAS-054	Mock	Day 140	-0.0784833212621177
PF3D7_1233700	homocysteine S-methyltransferase, putative	PF3D7_1233700.iso1.exon1.amp1	IMRAS-054	Mock	Day 0	-0.279733396226906
PF3D7_1233700	homocysteine S-methyltransferase, putative	PF3D7_1233700.iso1.exon1.amp1	IMRAS-057	P	Day 0	0.0549197753615971
PF3D7_1233700	homocysteine S-methyltransferase, putative	PF3D7_1233700.iso1.exon1.amp1	IMRAS-057	P	Day 140	0.0657220937167633
PF3D7_1233700	homocysteine S-methyltransferase, putative	PF3D7_1233700.iso1.exon1.amp1	IMRAS-060	P	Day 140	-0.0625830247294061
PF3D7_1233700	homocysteine S-methyltransferase, putative	PF3D7_1233700.iso1.exon1.amp1	IMRAS-060	P	Day 0	0.0662075184268485
PF3D7_1233700	homocysteine S-methyltransferase, putative	PF3D7_1233700.iso1.exon1.amp1	IMRAS-061	NP	Day 0	-0.0937933231824513
PF3D7_1233700	homocysteine S-methyltransferase, putative	PF3D7_1233700.iso1.exon1.amp1	IMRAS-061	NP	Day 140	-0.0733192175363051
PF3D7_1233700	homocysteine S-methyltransferase, putative	PF3D7_1233700.iso1.exon1.amp1	IMRAS-062	Mock	Day 140	-0.0707414589641502
PF3D7_1233700	homocysteine S-methyltransferase, putative	PF3D7_1233700.iso1.exon1.amp1	IMRAS-062	Mock	Day 0	-0.0242335436165533
PF3D7_1233700	homocysteine S-methyltransferase, putative	PF3D7_1233700.iso1.exon1.amp1	IMRAS-071	NP	Day 0	-0.041795025122406
PF3D7_1233700	homocysteine S-methyltransferase, putative	PF3D7_1233700.iso1.exon1.amp1	IMRAS-071	NP	Day 140	0.0127933104787523
PF3D7_1233700	homocysteine S-methyltransferase, putative	PF3D7_1233700.iso1.exon1.amp1	IMRAS-078	P	Day 140	0.359680859430952
PF3D7_1233700	homocysteine S-methyltransferase, putative	PF3D7_1233700.iso1.exon1.amp1	IMRAS-078	P	Day 0	0.349019964214682
PF3D7_1139600	conserved Plasmodium protein, unknown function	PF3D7_1139600.iso1.exon1.amp1	IMRAS-002	P	Day 0	-0.5049580359911
PF3D7_1139600	conserved Plasmodium protein, unknown function	PF3D7_1139600.iso1.exon1.amp1	IMRAS-002	P	Day 140	-0.156546454781038
PF3D7_1139600	conserved Plasmodium protein, unknown function	PF3D7_1139600.iso1.exon1.amp1	IMRAS-005	NP	Day 140	-0.299304076024056
PF3D7_1139600	conserved Plasmodium protein, unknown function	PF3D7_1139600.iso1.exon1.amp1	IMRAS-005	NP	Day 0	-0.22315554210874
PF3D7_1139600	conserved Plasmodium protein, unknown function	PF3D7_1139600.iso1.exon1.amp1	IMRAS-021	NP	Day 0	-0.359953726777984
PF3D7_1139600	conserved Plasmodium protein, unknown function	PF3D7_1139600.iso1.exon1.amp1	IMRAS-021	NP	Day 140	-0.196669639436188
PF3D7_1139600	conserved Plasmodium protein, unknown function	PF3D7_1139600.iso1.exon1.amp1	IMRAS-033	NP	Day 140	-0.372440551990753
PF3D7_1139600	conserved Plasmodium protein, unknown function	PF3D7_1139600.iso1.exon1.amp1	IMRAS-033	NP	Day 0	-0.337204065380469
PF3D7_1139600	conserved Plasmodium protein, unknown function	PF3D7_1139600.iso1.exon1.amp1	IMRAS-039	P	Day 0	-0.356297365563973
PF3D7_1139600	conserved Plasmodium protein, unknown function	PF3D7_1139600.iso1.exon1.amp1	IMRAS-039	P	Day 140	-0.178297239867659
PF3D7_1139600	conserved Plasmodium protein, unknown function	PF3D7_1139600.iso1.exon1.amp1	IMRAS-045	P	Day 140	-0.295738376413528
PF3D7_1139600	conserved Plasmodium protein, unknown function	PF3D7_1139600.iso1.exon1.amp1	IMRAS-045	P	Day 0	-0.156584077939703
PF3D7_1139600	conserved Plasmodium protein, unknown function	PF3D7_1139600.iso1.exon1.amp1	IMRAS-049	Mock	Day 0	-0.254185440430017
PF3D7_1139600	conserved Plasmodium protein, unknown function	PF3D7_1139600.iso1.exon1.amp1	IMRAS-049	Mock	Day 140	-0.363185036597786
PF3D7_1139600	conserved Plasmodium protein, unknown function	PF3D7_1139600.iso1.exon1.amp1	IMRAS-054	Mock	Day 140	-0.38261528140321
PF3D7_1139600	conserved Plasmodium protein, unknown function	PF3D7_1139600.iso1.exon1.amp1	IMRAS-054	Mock	Day 0	-0.603699892869368
PF3D7_1139600	conserved Plasmodium protein, unknown function	PF3D7_1139600.iso1.exon1.amp1	IMRAS-057	P	Day 0	-0.237310964698821
PF3D7_1139600	conserved Plasmodium protein, unknown function	PF3D7_1139600.iso1.exon1.amp1	IMRAS-057	P	Day 140	-0.145529377177223
PF3D7_1139600	conserved Plasmodium protein, unknown function	PF3D7_1139600.iso1.exon1.amp1	IMRAS-060	P	Day 140	-0.275331989243906
PF3D7_1139600	conserved Plasmodium protein, unknown function	PF3D7_1139600.iso1.exon1.amp1	IMRAS-060	P	Day 0	-0.199836402689764
PF3D7_1139600	conserved Plasmodium protein, unknown function	PF3D7_1139600.iso1.exon1.amp1	IMRAS-061	NP	Day 0	-0.155430079275105
PF3D7_1139600	conserved Plasmodium protein, unknown function	PF3D7_1139600.iso1.exon1.amp1	IMRAS-061	NP	Day 140	-0.10543658697609
PF3D7_1139600	conserved Plasmodium protein, unknown function	PF3D7_1139600.iso1.exon1.amp1	IMRAS-062	Mock	Day 140	-0.291777963808975
PF3D7_1139600	conserved Plasmodium protein, unknown function	PF3D7_1139600.iso1.exon1.amp1	IMRAS-062	Mock	Day 0	-0.186504972515431
PF3D7_1139600	conserved Plasmodium protein, unknown function	PF3D7_1139600.iso1.exon1.amp1	IMRAS-071	NP	Day 0	-0.206039480164513
PF3D7_1139600	conserved Plasmodium protein, unknown function	PF3D7_1139600.iso1.exon1.amp1	IMRAS-071	NP	Day 140	-0.243800001315549
PF3D7_1139600	conserved Plasmodium protein, unknown function	PF3D7_1139600.iso1.exon1.amp1	IMRAS-078	P	Day 140	-0.317344223741291
PF3D7_1139600	conserved Plasmodium protein, unknown function	PF3D7_1139600.iso1.exon1.amp1	IMRAS-078	P	Day 0	-0.253084568544201
PF3D7_1332400	nucleotidyltransferase, putative	PF3D7_1332400.iso1.exon1.amp1	IMRAS-002	P	Day 0	-0.457444574788468
PF3D7_1332400	nucleotidyltransferase, putative	PF3D7_1332400.iso1.exon1.amp1	IMRAS-002	P	Day 140	-0.144263146904853
PF3D7_1332400	nucleotidyltransferase, putative	PF3D7_1332400.iso1.exon1.amp1	IMRAS-005	NP	Day 140	-0.00616205833613037
PF3D7_1332400	nucleotidyltransferase, putative	PF3D7_1332400.iso1.exon1.amp1	IMRAS-005	NP	Day 0	-0.197033117399981
PF3D7_1332400	nucleotidyltransferase, putative	PF3D7_1332400.iso1.exon1.amp1	IMRAS-021	NP	Day 0	0.0411349116811213
PF3D7_1332400	nucleotidyltransferase, putative	PF3D7_1332400.iso1.exon1.amp1	IMRAS-021	NP	Day 140	0.170723116019808
PF3D7_1332400	nucleotidyltransferase, putative	PF3D7_1332400.iso1.exon1.amp1	IMRAS-033	NP	Day 140	-0.33395978304395
PF3D7_1332400	nucleotidyltransferase, putative	PF3D7_1332400.iso1.exon1.amp1	IMRAS-033	NP	Day 0	-0.2359727886359
PF3D7_1332400	nucleotidyltransferase, putative	PF3D7_1332400.iso1.exon1.amp1	IMRAS-039	P	Day 0	0.893111230395101
PF3D7_1332400	nucleotidyltransferase, putative	PF3D7_1332400.iso1.exon1.amp1	IMRAS-039	P	Day 140	1.14992458231576
PF3D7_1332400	nucleotidyltransferase, putative	PF3D7_1332400.iso1.exon1.amp1	IMRAS-045	P	Day 140	-0.0670166599232722
PF3D7_1332400	nucleotidyltransferase, putative	PF3D7_1332400.iso1.exon1.amp1	IMRAS-045	P	Day 0	-0.0767866226358898
PF3D7_1332400	nucleotidyltransferase, putative	PF3D7_1332400.iso1.exon1.amp1	IMRAS-049	Mock	Day 0	-0.0246670872163541
PF3D7_1332400	nucleotidyltransferase, putative	PF3D7_1332400.iso1.exon1.amp1	IMRAS-049	Mock	Day 140	0.025031642994561
PF3D7_1332400	nucleotidyltransferase, putative	PF3D7_1332400.iso1.exon1.amp1	IMRAS-054	Mock	Day 140	-0.318451117737228
PF3D7_1332400	nucleotidyltransferase, putative	PF3D7_1332400.iso1.exon1.amp1	IMRAS-054	Mock	Day 0	-0.403139279231711
PF3D7_1332400	nucleotidyltransferase, putative	PF3D7_1332400.iso1.exon1.amp1	IMRAS-057	P	Day 0	-0.0990577942493012
PF3D7_1332400	nucleotidyltransferase, putative	PF3D7_1332400.iso1.exon1.amp1	IMRAS-057	P	Day 140	0.202157418858803
PF3D7_1332400	nucleotidyltransferase, putative	PF3D7_1332400.iso1.exon1.amp1	IMRAS-060	P	Day 140	-0.156182867669973
PF3D7_1332400	nucleotidyltransferase, putative	PF3D7_1332400.iso1.exon1.amp1	IMRAS-060	P	Day 0	-0.0422596533132573
PF3D7_1332400	nucleotidyltransferase, putative	PF3D7_1332400.iso1.exon1.amp1	IMRAS-061	NP	Day 0	-0.135522200621075
PF3D7_1332400	nucleotidyltransferase, putative	PF3D7_1332400.iso1.exon1.amp1	IMRAS-061	NP	Day 140	-0.0458506495433184
PF3D7_1332400	nucleotidyltransferase, putative	PF3D7_1332400.iso1.exon1.amp1	IMRAS-062	Mock	Day 140	-0.146839593222825
PF3D7_1332400	nucleotidyltransferase, putative	PF3D7_1332400.iso1.exon1.amp1	IMRAS-062	Mock	Day 0	-0.108335588147897
PF3D7_1332400	nucleotidyltransferase, putative	PF3D7_1332400.iso1.exon1.amp1	IMRAS-071	NP	Day 0	-0.181010036102812
PF3D7_1332400	nucleotidyltransferase, putative	PF3D7_1332400.iso1.exon1.amp1	IMRAS-071	NP	Day 140	-0.160693659157779
PF3D7_1332400	nucleotidyltransferase, putative	PF3D7_1332400.iso1.exon1.amp1	IMRAS-078	P	Day 140	0.219574437842986
PF3D7_1332400	nucleotidyltransferase, putative	PF3D7_1332400.iso1.exon1.amp1	IMRAS-078	P	Day 0	0.363393134564486
PF3D7_1354300	large subunit rRNA methyltransferase, putative	PF3D7_1354300.iso1.exon2.amp1	IMRAS-002	P	Day 0	-0.577603337822866
PF3D7_1354300	large subunit rRNA methyltransferase, putative	PF3D7_1354300.iso1.exon2.amp1	IMRAS-002	P	Day 140	-0.256249971394311
PF3D7_1354300	large subunit rRNA methyltransferase, putative	PF3D7_1354300.iso1.exon2.amp1	IMRAS-005	NP	Day 140	-0.222264301357843
PF3D7_1354300	large subunit rRNA methyltransferase, putative	PF3D7_1354300.iso1.exon2.amp1	IMRAS-005	NP	Day 0	-0.19423719590303
PF3D7_1354300	large subunit rRNA methyltransferase, putative	PF3D7_1354300.iso1.exon2.amp1	IMRAS-021	NP	Day 0	-0.386591946428972
PF3D7_1354300	large subunit rRNA methyltransferase, putative	PF3D7_1354300.iso1.exon2.amp1	IMRAS-021	NP	Day 140	-0.23616213219448
PF3D7_1354300	large subunit rRNA methyltransferase, putative	PF3D7_1354300.iso1.exon2.amp1	IMRAS-033	NP	Day 140	-0.374706763359608
PF3D7_1354300	large subunit rRNA methyltransferase, putative	PF3D7_1354300.iso1.exon2.amp1	IMRAS-033	NP	Day 0	-0.214656284703429
PF3D7_1354300	large subunit rRNA methyltransferase, putative	PF3D7_1354300.iso1.exon2.amp1	IMRAS-039	P	Day 0	-0.43656470541011
PF3D7_1354300	large subunit rRNA methyltransferase, putative	PF3D7_1354300.iso1.exon2.amp1	IMRAS-039	P	Day 140	-0.223986559102322
PF3D7_1354300	large subunit rRNA methyltransferase, putative	PF3D7_1354300.iso1.exon2.amp1	IMRAS-045	P	Day 140	-0.306496205527058
PF3D7_1354300	large subunit rRNA methyltransferase, putative	PF3D7_1354300.iso1.exon2.amp1	IMRAS-045	P	Day 0	-0.221024677327391
PF3D7_1354300	large subunit rRNA methyltransferase, putative	PF3D7_1354300.iso1.exon2.amp1	IMRAS-049	Mock	Day 0	-0.259159030820619
PF3D7_1354300	large subunit rRNA methyltransferase, putative	PF3D7_1354300.iso1.exon2.amp1	IMRAS-049	Mock	Day 140	-0.150155130373687
PF3D7_1354300	large subunit rRNA methyltransferase, putative	PF3D7_1354300.iso1.exon2.amp1	IMRAS-054	Mock	Day 140	-0.262616722840487
PF3D7_1354300	large subunit rRNA methyltransferase, putative	PF3D7_1354300.iso1.exon2.amp1	IMRAS-054	Mock	Day 0	-0.283681300836507
PF3D7_1354300	large subunit rRNA methyltransferase, putative	PF3D7_1354300.iso1.exon2.amp1	IMRAS-057	P	Day 0	-0.214866246899918
PF3D7_1354300	large subunit rRNA methyltransferase, putative	PF3D7_1354300.iso1.exon2.amp1	IMRAS-057	P	Day 140	-0.0601338085730383
PF3D7_1354300	large subunit rRNA methyltransferase, putative	PF3D7_1354300.iso1.exon2.amp1	IMRAS-060	P	Day 140	-0.222283007319289
PF3D7_1354300	large subunit rRNA methyltransferase, putative	PF3D7_1354300.iso1.exon2.amp1	IMRAS-060	P	Day 0	-0.212085843410653
PF3D7_1354300	large subunit rRNA methyltransferase, putative	PF3D7_1354300.iso1.exon2.amp1	IMRAS-061	NP	Day 0	-0.172744664577273
PF3D7_1354300	large subunit rRNA methyltransferase, putative	PF3D7_1354300.iso1.exon2.amp1	IMRAS-061	NP	Day 140	-0.099021308564657
PF3D7_1354300	large subunit rRNA methyltransferase, putative	PF3D7_1354300.iso1.exon2.amp1	IMRAS-062	Mock	Day 140	-0.432232236029339
PF3D7_1354300	large subunit rRNA methyltransferase, putative	PF3D7_1354300.iso1.exon2.amp1	IMRAS-062	Mock	Day 0	-0.342624174432713
PF3D7_1354300	large subunit rRNA methyltransferase, putative	PF3D7_1354300.iso1.exon2.amp1	IMRAS-071	NP	Day 0	-0.244892377190229
PF3D7_1354300	large subunit rRNA methyltransferase, putative	PF3D7_1354300.iso1.exon2.amp1	IMRAS-071	NP	Day 140	-0.184755647018159
PF3D7_1354300	large subunit rRNA methyltransferase, putative	PF3D7_1354300.iso1.exon2.amp1	IMRAS-078	P	Day 140	-0.375714786527851
PF3D7_1354300	large subunit rRNA methyltransferase, putative	PF3D7_1354300.iso1.exon2.amp1	IMRAS-078	P	Day 0	-0.340290481526807
PF3D7_0919900	regulator of chromosome condensation, putative	PF3D7_0919900.iso1.exon1.amp4	IMRAS-002	P	Day 0	-0.171483187275703
PF3D7_0919900	regulator of chromosome condensation, putative	PF3D7_0919900.iso1.exon1.amp4	IMRAS-002	P	Day 140	0.0175496953301995
PF3D7_0919900	regulator of chromosome condensation, putative	PF3D7_0919900.iso1.exon1.amp4	IMRAS-005	NP	Day 140	-0.116267379010871
PF3D7_0919900	regulator of chromosome condensation, putative	PF3D7_0919900.iso1.exon1.amp4	IMRAS-005	NP	Day 0	-0.113444170380129
PF3D7_0919900	regulator of chromosome condensation, putative	PF3D7_0919900.iso1.exon1.amp4	IMRAS-021	NP	Day 0	0.708608458453696
PF3D7_0919900	regulator of chromosome condensation, putative	PF3D7_0919900.iso1.exon1.amp4	IMRAS-021	NP	Day 140	0.787532297057005
PF3D7_0919900	regulator of chromosome condensation, putative	PF3D7_0919900.iso1.exon1.amp4	IMRAS-033	NP	Day 140	0.356704170304637
PF3D7_0919900	regulator of chromosome condensation, putative	PF3D7_0919900.iso1.exon1.amp4	IMRAS-033	NP	Day 0	0.36066821839438
PF3D7_0919900	regulator of chromosome condensation, putative	PF3D7_0919900.iso1.exon1.amp4	IMRAS-039	P	Day 0	-0.251009052254032
PF3D7_0919900	regulator of chromosome condensation, putative	PF3D7_0919900.iso1.exon1.amp4	IMRAS-039	P	Day 140	-0.0666578397435487
PF3D7_0919900	regulator of chromosome condensation, putative	PF3D7_0919900.iso1.exon1.amp4	IMRAS-045	P	Day 140	-0.1762328835452
PF3D7_0919900	regulator of chromosome condensation, putative	PF3D7_0919900.iso1.exon1.amp4	IMRAS-045	P	Day 0	-0.118606798330516
PF3D7_0919900	regulator of chromosome condensation, putative	PF3D7_0919900.iso1.exon1.amp4	IMRAS-049	Mock	Day 0	0.105821039060411
PF3D7_0919900	regulator of chromosome condensation, putative	PF3D7_0919900.iso1.exon1.amp4	IMRAS-049	Mock	Day 140	0.145489425519047
PF3D7_0919900	regulator of chromosome condensation, putative	PF3D7_0919900.iso1.exon1.amp4	IMRAS-054	Mock	Day 140	-0.163821021447649
PF3D7_0919900	regulator of chromosome condensation, putative	PF3D7_0919900.iso1.exon1.amp4	IMRAS-054	Mock	Day 0	-0.242117171826534
PF3D7_0919900	regulator of chromosome condensation, putative	PF3D7_0919900.iso1.exon1.amp4	IMRAS-057	P	Day 0	0.110674824159739
PF3D7_0919900	regulator of chromosome condensation, putative	PF3D7_0919900.iso1.exon1.amp4	IMRAS-057	P	Day 140	0.259184041970961
PF3D7_0919900	regulator of chromosome condensation, putative	PF3D7_0919900.iso1.exon1.amp4	IMRAS-060	P	Day 140	0.0313552577164966
PF3D7_0919900	regulator of chromosome condensation, putative	PF3D7_0919900.iso1.exon1.amp4	IMRAS-060	P	Day 0	0.0460244726557164
PF3D7_0919900	regulator of chromosome condensation, putative	PF3D7_0919900.iso1.exon1.amp4	IMRAS-061	NP	Day 0	0.974506522090469
PF3D7_0919900	regulator of chromosome condensation, putative	PF3D7_0919900.iso1.exon1.amp4	IMRAS-061	NP	Day 140	1.44577744755931
PF3D7_0919900	regulator of chromosome condensation, putative	PF3D7_0919900.iso1.exon1.amp4	IMRAS-062	Mock	Day 140	0.0196765529855583
PF3D7_0919900	regulator of chromosome condensation, putative	PF3D7_0919900.iso1.exon1.amp4	IMRAS-062	Mock	Day 0	0.0630348325152834
PF3D7_0919900	regulator of chromosome condensation, putative	PF3D7_0919900.iso1.exon1.amp4	IMRAS-071	NP	Day 0	-0.0856289260825243
PF3D7_0919900	regulator of chromosome condensation, putative	PF3D7_0919900.iso1.exon1.amp4	IMRAS-071	NP	Day 140	-0.0648496858158349
PF3D7_0919900	regulator of chromosome condensation, putative	PF3D7_0919900.iso1.exon1.amp4	IMRAS-078	P	Day 140	-0.0853367135281218
PF3D7_0919900	regulator of chromosome condensation, putative	PF3D7_0919900.iso1.exon1.amp4	IMRAS-078	P	Day 0	-0.0433256717435899
PF3D7_0903300	conserved Plasmodium membrane protein, unknown function	PF3D7_0903300.iso1.exon1.amp4	IMRAS-002	P	Day 0	0.695064775272565
PF3D7_0903300	conserved Plasmodium membrane protein, unknown function	PF3D7_0903300.iso1.exon1.amp4	IMRAS-002	P	Day 140	1.26083879935423
PF3D7_0903300	conserved Plasmodium membrane protein, unknown function	PF3D7_0903300.iso1.exon1.amp4	IMRAS-005	NP	Day 140	-0.145158708901088
PF3D7_0903300	conserved Plasmodium membrane protein, unknown function	PF3D7_0903300.iso1.exon1.amp4	IMRAS-005	NP	Day 0	-0.0460448850945436
PF3D7_0903300	conserved Plasmodium membrane protein, unknown function	PF3D7_0903300.iso1.exon1.amp4	IMRAS-021	NP	Day 0	1.40150341114692
PF3D7_0903300	conserved Plasmodium membrane protein, unknown function	PF3D7_0903300.iso1.exon1.amp4	IMRAS-021	NP	Day 140	1.38922522867252
PF3D7_0903300	conserved Plasmodium membrane protein, unknown function	PF3D7_0903300.iso1.exon1.amp4	IMRAS-033	NP	Day 140	-0.328336187085126
PF3D7_0903300	conserved Plasmodium membrane protein, unknown function	PF3D7_0903300.iso1.exon1.amp4	IMRAS-033	NP	Day 0	-0.340718549556707
PF3D7_0903300	conserved Plasmodium membrane protein, unknown function	PF3D7_0903300.iso1.exon1.amp4	IMRAS-039	P	Day 0	-0.286906788173445
PF3D7_0903300	conserved Plasmodium membrane protein, unknown function	PF3D7_0903300.iso1.exon1.amp4	IMRAS-039	P	Day 140	0.177018243198038
PF3D7_0903300	conserved Plasmodium membrane protein, unknown function	PF3D7_0903300.iso1.exon1.amp4	IMRAS-045	P	Day 140	0.59815591788546
PF3D7_0903300	conserved Plasmodium membrane protein, unknown function	PF3D7_0903300.iso1.exon1.amp4	IMRAS-045	P	Day 0	0.478001006153224
PF3D7_0903300	conserved Plasmodium membrane protein, unknown function	PF3D7_0903300.iso1.exon1.amp4	IMRAS-049	Mock	Day 0	-0.131687000758669
PF3D7_0903300	conserved Plasmodium membrane protein, unknown function	PF3D7_0903300.iso1.exon1.amp4	IMRAS-049	Mock	Day 140	-0.103167856175123
PF3D7_0903300	conserved Plasmodium membrane protein, unknown function	PF3D7_0903300.iso1.exon1.amp4	IMRAS-054	Mock	Day 140	0.122643602799576
PF3D7_0903300	conserved Plasmodium membrane protein, unknown function	PF3D7_0903300.iso1.exon1.amp4	IMRAS-054	Mock	Day 0	0.104488601784498
PF3D7_0903300	conserved Plasmodium membrane protein, unknown function	PF3D7_0903300.iso1.exon1.amp4	IMRAS-057	P	Day 0	-0.200054178395021
PF3D7_0903300	conserved Plasmodium membrane protein, unknown function	PF3D7_0903300.iso1.exon1.amp4	IMRAS-057	P	Day 140	-0.069413779221743993
PF3D7_0903300	conserved Plasmodium membrane protein, unknown function	PF3D7_0903300.iso1.exon1.amp4	IMRAS-060	P	Day 140	-0.142790901084933
PF3D7_0903300	conserved Plasmodium membrane protein, unknown function	PF3D7_0903300.iso1.exon1.amp4	IMRAS-060	P	Day 0	-0.0722128754148859
PF3D7_0903300	conserved Plasmodium membrane protein, unknown function	PF3D7_0903300.iso1.exon1.amp4	IMRAS-061	NP	Day 0	0.910662133321511
PF3D7_0903300	conserved Plasmodium membrane protein, unknown function	PF3D7_0903300.iso1.exon1.amp4	IMRAS-061	NP	Day 140	0.962194579012703
PF3D7_0903300	conserved Plasmodium membrane protein, unknown function	PF3D7_0903300.iso1.exon1.amp4	IMRAS-062	Mock	Day 140	2.66104055001923
PF3D7_0903300	conserved Plasmodium membrane protein, unknown function	PF3D7_0903300.iso1.exon1.amp4	IMRAS-062	Mock	Day 0	2.65324793994461
PF3D7_0903300	conserved Plasmodium membrane protein, unknown function	PF3D7_0903300.iso1.exon1.amp4	IMRAS-071	NP	Day 0	2.22658697187335
PF3D7_0903300	conserved Plasmodium membrane protein, unknown function	PF3D7_0903300.iso1.exon1.amp4	IMRAS-071	NP	Day 140	2.38039077213362
PF3D7_0903300	conserved Plasmodium membrane protein, unknown function	PF3D7_0903300.iso1.exon1.amp4	IMRAS-078	P	Day 140	-0.00493520693392213
PF3D7_0903300	conserved Plasmodium membrane protein, unknown function	PF3D7_0903300.iso1.exon1.amp4	IMRAS-078	P	Day 0	0.0493207813744991
PF3D7_1143100	transcription factor with AP2 domain(s)	PF3D7_1143100.iso1.exon1.amp2	IMRAS-002	P	Day 0	-0.606680570687288
PF3D7_1143100	transcription factor with AP2 domain(s)	PF3D7_1143100.iso1.exon1.amp2	IMRAS-002	P	Day 140	-0.230052454443868
PF3D7_1143100	transcription factor with AP2 domain(s)	PF3D7_1143100.iso1.exon1.amp2	IMRAS-005	NP	Day 140	-0.192974500303484
PF3D7_1143100	transcription factor with AP2 domain(s)	PF3D7_1143100.iso1.exon1.amp2	IMRAS-005	NP	Day 0	-0.105542580344814
PF3D7_1143100	transcription factor with AP2 domain(s)	PF3D7_1143100.iso1.exon1.amp2	IMRAS-021	NP	Day 0	0.0509070139287875
PF3D7_1143100	transcription factor with AP2 domain(s)	PF3D7_1143100.iso1.exon1.amp2	IMRAS-021	NP	Day 140	-0.00224999555264915
PF3D7_1143100	transcription factor with AP2 domain(s)	PF3D7_1143100.iso1.exon1.amp2	IMRAS-033	NP	Day 140	-0.264375618439541
PF3D7_1143100	transcription factor with AP2 domain(s)	PF3D7_1143100.iso1.exon1.amp2	IMRAS-033	NP	Day 0	-0.293980489729954
PF3D7_1143100	transcription factor with AP2 domain(s)	PF3D7_1143100.iso1.exon1.amp2	IMRAS-039	P	Day 0	-0.0278743128971488
PF3D7_1143100	transcription factor with AP2 domain(s)	PF3D7_1143100.iso1.exon1.amp2	IMRAS-039	P	Day 140	0.0255013148935248
PF3D7_1143100	transcription factor with AP2 domain(s)	PF3D7_1143100.iso1.exon1.amp2	IMRAS-045	P	Day 140	-0.0611487248794713
PF3D7_1143100	transcription factor with AP2 domain(s)	PF3D7_1143100.iso1.exon1.amp2	IMRAS-045	P	Day 0	0.012969774877293
PF3D7_1143100	transcription factor with AP2 domain(s)	PF3D7_1143100.iso1.exon1.amp2	IMRAS-049	Mock	Day 0	0.05348665860663
PF3D7_1143100	transcription factor with AP2 domain(s)	PF3D7_1143100.iso1.exon1.amp2	IMRAS-049	Mock	Day 140	0.0117165427024002
PF3D7_1143100	transcription factor with AP2 domain(s)	PF3D7_1143100.iso1.exon1.amp2	IMRAS-054	Mock	Day 140	-0.118414328147876
PF3D7_1143100	transcription factor with AP2 domain(s)	PF3D7_1143100.iso1.exon1.amp2	IMRAS-054	Mock	Day 0	-0.28157440737569
PF3D7_1143100	transcription factor with AP2 domain(s)	PF3D7_1143100.iso1.exon1.amp2	IMRAS-057	P	Day 0	-0.0775305206620516
PF3D7_1143100	transcription factor with AP2 domain(s)	PF3D7_1143100.iso1.exon1.amp2	IMRAS-057	P	Day 140	-0.0168782593963321
PF3D7_1143100	transcription factor with AP2 domain(s)	PF3D7_1143100.iso1.exon1.amp2	IMRAS-060	P	Day 140	-0.10307490830159
PF3D7_1143100	transcription factor with AP2 domain(s)	PF3D7_1143100.iso1.exon1.amp2	IMRAS-060	P	Day 0	-0.0104648702935037
PF3D7_1143100	transcription factor with AP2 domain(s)	PF3D7_1143100.iso1.exon1.amp2	IMRAS-061	NP	Day 0	0.0262137398556117
PF3D7_1143100	transcription factor with AP2 domain(s)	PF3D7_1143100.iso1.exon1.amp2	IMRAS-061	NP	Day 140	0.0475553310730508
PF3D7_1143100	transcription factor with AP2 domain(s)	PF3D7_1143100.iso1.exon1.amp2	IMRAS-062	Mock	Day 140	0.0806219744430212
PF3D7_1143100	transcription factor with AP2 domain(s)	PF3D7_1143100.iso1.exon1.amp2	IMRAS-062	Mock	Day 0	0.132884283105399
PF3D7_1143100	transcription factor with AP2 domain(s)	PF3D7_1143100.iso1.exon1.amp2	IMRAS-071	NP	Day 0	0.128680368199827
PF3D7_1143100	transcription factor with AP2 domain(s)	PF3D7_1143100.iso1.exon1.amp2	IMRAS-071	NP	Day 140	0.217810765755257
PF3D7_1143100	transcription factor with AP2 domain(s)	PF3D7_1143100.iso1.exon1.amp2	IMRAS-078	P	Day 140	0.753443693748135
PF3D7_1143100	transcription factor with AP2 domain(s)	PF3D7_1143100.iso1.exon1.amp2	IMRAS-078	P	Day 0	0.9179439490131
PF3D7_1224700	conserved Plasmodium protein, unknown function	PF3D7_1224700.iso1.exon1.amp2	IMRAS-002	P	Day 0	-0.871443790437834
PF3D7_1224700	conserved Plasmodium protein, unknown function	PF3D7_1224700.iso1.exon1.amp2	IMRAS-002	P	Day 140	-0.443868232261876
PF3D7_1224700	conserved Plasmodium protein, unknown function	PF3D7_1224700.iso1.exon1.amp2	IMRAS-005	NP	Day 140	-0.370056014887277
PF3D7_1224700	conserved Plasmodium protein, unknown function	PF3D7_1224700.iso1.exon1.amp2	IMRAS-005	NP	Day 0	-0.307127192410579
PF3D7_1224700	conserved Plasmodium protein, unknown function	PF3D7_1224700.iso1.exon1.amp2	IMRAS-021	NP	Day 0	-0.219149098637155
PF3D7_1224700	conserved Plasmodium protein, unknown function	PF3D7_1224700.iso1.exon1.amp2	IMRAS-021	NP	Day 140	-0.239262322270417
PF3D7_1224700	conserved Plasmodium protein, unknown function	PF3D7_1224700.iso1.exon1.amp2	IMRAS-033	NP	Day 140	-0.240528876485172
PF3D7_1224700	conserved Plasmodium protein, unknown function	PF3D7_1224700.iso1.exon1.amp2	IMRAS-033	NP	Day 0	-0.210832441246074
PF3D7_1224700	conserved Plasmodium protein, unknown function	PF3D7_1224700.iso1.exon1.amp2	IMRAS-039	P	Day 0	-0.486610355106675
PF3D7_1224700	conserved Plasmodium protein, unknown function	PF3D7_1224700.iso1.exon1.amp2	IMRAS-039	P	Day 140	-0.400596358372004
PF3D7_1224700	conserved Plasmodium protein, unknown function	PF3D7_1224700.iso1.exon1.amp2	IMRAS-045	P	Day 140	-0.0834428312339632
PF3D7_1224700	conserved Plasmodium protein, unknown function	PF3D7_1224700.iso1.exon1.amp2	IMRAS-045	P	Day 0	-0.24707234293016
PF3D7_1224700	conserved Plasmodium protein, unknown function	PF3D7_1224700.iso1.exon1.amp2	IMRAS-049	Mock	Day 0	-0.255072324973156
PF3D7_1224700	conserved Plasmodium protein, unknown function	PF3D7_1224700.iso1.exon1.amp2	IMRAS-049	Mock	Day 140	-0.233216766510301
PF3D7_1224700	conserved Plasmodium protein, unknown function	PF3D7_1224700.iso1.exon1.amp2	IMRAS-054	Mock	Day 140	-0.42565256877756
PF3D7_1224700	conserved Plasmodium protein, unknown function	PF3D7_1224700.iso1.exon1.amp2	IMRAS-054	Mock	Day 0	-0.712666520356732
PF3D7_1224700	conserved Plasmodium protein, unknown function	PF3D7_1224700.iso1.exon1.amp2	IMRAS-057	P	Day 0	-0.404613905108778
PF3D7_1224700	conserved Plasmodium protein, unknown function	PF3D7_1224700.iso1.exon1.amp2	IMRAS-057	P	Day 140	0.0959425280718307
PF3D7_1224700	conserved Plasmodium protein, unknown function	PF3D7_1224700.iso1.exon1.amp2	IMRAS-060	P	Day 140	-0.118557240324142
PF3D7_1224700	conserved Plasmodium protein, unknown function	PF3D7_1224700.iso1.exon1.amp2	IMRAS-060	P	Day 0	-0.0108515654151109
PF3D7_1224700	conserved Plasmodium protein, unknown function	PF3D7_1224700.iso1.exon1.amp2	IMRAS-061	NP	Day 0	0.0267492282778026
PF3D7_1224700	conserved Plasmodium protein, unknown function	PF3D7_1224700.iso1.exon1.amp2	IMRAS-061	NP	Day 140	0.00619298424170012
PF3D7_1224700	conserved Plasmodium protein, unknown function	PF3D7_1224700.iso1.exon1.amp2	IMRAS-062	Mock	Day 140	-0.178126315657058
PF3D7_1224700	conserved Plasmodium protein, unknown function	PF3D7_1224700.iso1.exon1.amp2	IMRAS-062	Mock	Day 0	-0.185712500624652
PF3D7_1224700	conserved Plasmodium protein, unknown function	PF3D7_1224700.iso1.exon1.amp2	IMRAS-071	NP	Day 0	0.341698754041669
PF3D7_1224700	conserved Plasmodium protein, unknown function	PF3D7_1224700.iso1.exon1.amp2	IMRAS-071	NP	Day 140	0.957825240085141
PF3D7_1224700	conserved Plasmodium protein, unknown function	PF3D7_1224700.iso1.exon1.amp2	IMRAS-078	P	Day 140	0.58705135768783
PF3D7_1224700	conserved Plasmodium protein, unknown function	PF3D7_1224700.iso1.exon1.amp2	IMRAS-078	P	Day 0	0.807959055379467
PF3D7_0621100	conserved Plasmodium protein, unknown function	PF3D7_0621100.iso1.exon1.amp2	IMRAS-002	P	Day 0	-0.767348525259466
PF3D7_0621100	conserved Plasmodium protein, unknown function	PF3D7_0621100.iso1.exon1.amp2	IMRAS-002	P	Day 140	-0.320938336626563
PF3D7_0621100	conserved Plasmodium protein, unknown function	PF3D7_0621100.iso1.exon1.amp2	IMRAS-005	NP	Day 140	-0.247287118256441
PF3D7_0621100	conserved Plasmodium protein, unknown function	PF3D7_0621100.iso1.exon1.amp2	IMRAS-005	NP	Day 0	-0.221731361301192
PF3D7_0621100	conserved Plasmodium protein, unknown function	PF3D7_0621100.iso1.exon1.amp2	IMRAS-021	NP	Day 0	-0.146696382474634
PF3D7_0621100	conserved Plasmodium protein, unknown function	PF3D7_0621100.iso1.exon1.amp2	IMRAS-021	NP	Day 140	-0.127131238317638
PF3D7_0621100	conserved Plasmodium protein, unknown function	PF3D7_0621100.iso1.exon1.amp2	IMRAS-033	NP	Day 140	-0.423659812621322
PF3D7_0621100	conserved Plasmodium protein, unknown function	PF3D7_0621100.iso1.exon1.amp2	IMRAS-033	NP	Day 0	-0.427274493434515
PF3D7_0621100	conserved Plasmodium protein, unknown function	PF3D7_0621100.iso1.exon1.amp2	IMRAS-039	P	Day 0	-0.401527891410872
PF3D7_0621100	conserved Plasmodium protein, unknown function	PF3D7_0621100.iso1.exon1.amp2	IMRAS-039	P	Day 140	-0.317892330046268
PF3D7_0621100	conserved Plasmodium protein, unknown function	PF3D7_0621100.iso1.exon1.amp2	IMRAS-045	P	Day 140	-0.334533266829341
PF3D7_0621100	conserved Plasmodium protein, unknown function	PF3D7_0621100.iso1.exon1.amp2	IMRAS-045	P	Day 0	-0.163717138936963
PF3D7_0621100	conserved Plasmodium protein, unknown function	PF3D7_0621100.iso1.exon1.amp2	IMRAS-049	Mock	Day 0	-0.142806092722243
PF3D7_0621100	conserved Plasmodium protein, unknown function	PF3D7_0621100.iso1.exon1.amp2	IMRAS-049	Mock	Day 140	-0.0893649919132287
PF3D7_0621100	conserved Plasmodium protein, unknown function	PF3D7_0621100.iso1.exon1.amp2	IMRAS-054	Mock	Day 140	-0.315229985350321
PF3D7_0621100	conserved Plasmodium protein, unknown function	PF3D7_0621100.iso1.exon1.amp2	IMRAS-054	Mock	Day 0	-0.562829449482111
PF3D7_0621100	conserved Plasmodium protein, unknown function	PF3D7_0621100.iso1.exon1.amp2	IMRAS-057	P	Day 0	-0.334759304814639
PF3D7_0621100	conserved Plasmodium protein, unknown function	PF3D7_0621100.iso1.exon1.amp2	IMRAS-057	P	Day 140	-0.25825020277494
PF3D7_0621100	conserved Plasmodium protein, unknown function	PF3D7_0621100.iso1.exon1.amp2	IMRAS-060	P	Day 140	-0.268347029606172
PF3D7_0621100	conserved Plasmodium protein, unknown function	PF3D7_0621100.iso1.exon1.amp2	IMRAS-060	P	Day 0	-0.148587155999049
PF3D7_0621100	conserved Plasmodium protein, unknown function	PF3D7_0621100.iso1.exon1.amp2	IMRAS-061	NP	Day 0	-0.105872677008115
PF3D7_0621100	conserved Plasmodium protein, unknown function	PF3D7_0621100.iso1.exon1.amp2	IMRAS-061	NP	Day 140	-0.0827010548782905
PF3D7_0621100	conserved Plasmodium protein, unknown function	PF3D7_0621100.iso1.exon1.amp2	IMRAS-062	Mock	Day 140	-0.20435498427145
PF3D7_0621100	conserved Plasmodium protein, unknown function	PF3D7_0621100.iso1.exon1.amp2	IMRAS-062	Mock	Day 0	-0.106334623831447
PF3D7_0621100	conserved Plasmodium protein, unknown function	PF3D7_0621100.iso1.exon1.amp2	IMRAS-071	NP	Day 0	-0.202870461776865
PF3D7_0621100	conserved Plasmodium protein, unknown function	PF3D7_0621100.iso1.exon1.amp2	IMRAS-071	NP	Day 140	-0.114194149541154
PF3D7_0621100	conserved Plasmodium protein, unknown function	PF3D7_0621100.iso1.exon1.amp2	IMRAS-078	P	Day 140	-0.283695442664911
PF3D7_0621100	conserved Plasmodium protein, unknown function	PF3D7_0621100.iso1.exon1.amp2	IMRAS-078	P	Day 0	-0.136316584488593
PF3D7_0212500	conserved Plasmodium protein, unknown function	PF3D7_0212500.iso1.exon2.amp2	IMRAS-002	P	Day 0	-0.495329334793324
PF3D7_0212500	conserved Plasmodium protein, unknown function	PF3D7_0212500.iso1.exon2.amp2	IMRAS-002	P	Day 140	-0.143971958077366
PF3D7_0212500	conserved Plasmodium protein, unknown function	PF3D7_0212500.iso1.exon2.amp2	IMRAS-005	NP	Day 140	-0.137247317915083
PF3D7_0212500	conserved Plasmodium protein, unknown function	PF3D7_0212500.iso1.exon2.amp2	IMRAS-005	NP	Day 0	-0.0469903979897008
PF3D7_0212500	conserved Plasmodium protein, unknown function	PF3D7_0212500.iso1.exon2.amp2	IMRAS-021	NP	Day 0	0.0231092903399812
PF3D7_0212500	conserved Plasmodium protein, unknown function	PF3D7_0212500.iso1.exon2.amp2	IMRAS-021	NP	Day 140	0.0664365083624077
PF3D7_0212500	conserved Plasmodium protein, unknown function	PF3D7_0212500.iso1.exon2.amp2	IMRAS-033	NP	Day 140	-0.0572712407644644
PF3D7_0212500	conserved Plasmodium protein, unknown function	PF3D7_0212500.iso1.exon2.amp2	IMRAS-033	NP	Day 0	-0.0940880072768486
PF3D7_0212500	conserved Plasmodium protein, unknown function	PF3D7_0212500.iso1.exon2.amp2	IMRAS-039	P	Day 0	1.28901974900203
PF3D7_0212500	conserved Plasmodium protein, unknown function	PF3D7_0212500.iso1.exon2.amp2	IMRAS-039	P	Day 140	1.35853407156219
PF3D7_0212500	conserved Plasmodium protein, unknown function	PF3D7_0212500.iso1.exon2.amp2	IMRAS-045	P	Day 140	-0.124835492787149
PF3D7_0212500	conserved Plasmodium protein, unknown function	PF3D7_0212500.iso1.exon2.amp2	IMRAS-045	P	Day 0	-0.0194106223787429
PF3D7_0212500	conserved Plasmodium protein, unknown function	PF3D7_0212500.iso1.exon2.amp2	IMRAS-049	Mock	Day 0	-0.00812568706824557
PF3D7_0212500	conserved Plasmodium protein, unknown function	PF3D7_0212500.iso1.exon2.amp2	IMRAS-049	Mock	Day 140	0.0419923532695954
PF3D7_0212500	conserved Plasmodium protein, unknown function	PF3D7_0212500.iso1.exon2.amp2	IMRAS-054	Mock	Day 140	0.129206290572027
PF3D7_0212500	conserved Plasmodium protein, unknown function	PF3D7_0212500.iso1.exon2.amp2	IMRAS-054	Mock	Day 0	-0.230639823776603
PF3D7_0212500	conserved Plasmodium protein, unknown function	PF3D7_0212500.iso1.exon2.amp2	IMRAS-057	P	Day 0	0.00877365623587778
PF3D7_0212500	conserved Plasmodium protein, unknown function	PF3D7_0212500.iso1.exon2.amp2	IMRAS-057	P	Day 140	0.082578097455702
PF3D7_0212500	conserved Plasmodium protein, unknown function	PF3D7_0212500.iso1.exon2.amp2	IMRAS-060	P	Day 140	0.175188335426061
PF3D7_0212500	conserved Plasmodium protein, unknown function	PF3D7_0212500.iso1.exon2.amp2	IMRAS-060	P	Day 0	0.24148625728718
PF3D7_0212500	conserved Plasmodium protein, unknown function	PF3D7_0212500.iso1.exon2.amp2	IMRAS-061	NP	Day 0	-0.156442852248173
PF3D7_0212500	conserved Plasmodium protein, unknown function	PF3D7_0212500.iso1.exon2.amp2	IMRAS-061	NP	Day 140	-0.118353364397217
PF3D7_0212500	conserved Plasmodium protein, unknown function	PF3D7_0212500.iso1.exon2.amp2	IMRAS-062	Mock	Day 140	-0.193552988995974
PF3D7_0212500	conserved Plasmodium protein, unknown function	PF3D7_0212500.iso1.exon2.amp2	IMRAS-062	Mock	Day 0	-0.151267792458889
PF3D7_0212500	conserved Plasmodium protein, unknown function	PF3D7_0212500.iso1.exon2.amp2	IMRAS-071	NP	Day 0	0.0140850871469897
PF3D7_0212500	conserved Plasmodium protein, unknown function	PF3D7_0212500.iso1.exon2.amp2	IMRAS-071	NP	Day 140	0.0655037095927575
PF3D7_0212500	conserved Plasmodium protein, unknown function	PF3D7_0212500.iso1.exon2.amp2	IMRAS-078	P	Day 140	-0.141293119502137
PF3D7_0212500	conserved Plasmodium protein, unknown function	PF3D7_0212500.iso1.exon2.amp2	IMRAS-078	P	Day 0	-0.0327002101556939
PF3D7_1019300	zinc finger protein, putative	PF3D7_1019300.iso1.exon1.amp2	IMRAS-002	P	Day 0	1.45855737330883
PF3D7_1019300	zinc finger protein, putative	PF3D7_1019300.iso1.exon1.amp2	IMRAS-002	P	Day 140	1.93312614380868
PF3D7_1019300	zinc finger protein, putative	PF3D7_1019300.iso1.exon1.amp2	IMRAS-005	NP	Day 140	-0.0079643009701158
PF3D7_1019300	zinc finger protein, putative	PF3D7_1019300.iso1.exon1.amp2	IMRAS-005	NP	Day 0	-0.00412569151792219
PF3D7_1019300	zinc finger protein, putative	PF3D7_1019300.iso1.exon1.amp2	IMRAS-021	NP	Day 0	-0.00426129622923277
PF3D7_1019300	zinc finger protein, putative	PF3D7_1019300.iso1.exon1.amp2	IMRAS-021	NP	Day 140	0.284261080185201
PF3D7_1019300	zinc finger protein, putative	PF3D7_1019300.iso1.exon1.amp2	IMRAS-033	NP	Day 140	0.044985203618884
PF3D7_1019300	zinc finger protein, putative	PF3D7_1019300.iso1.exon1.amp2	IMRAS-033	NP	Day 0	-0.0121202381938961
PF3D7_1019300	zinc finger protein, putative	PF3D7_1019300.iso1.exon1.amp2	IMRAS-039	P	Day 0	0.187823455865292
PF3D7_1019300	zinc finger protein, putative	PF3D7_1019300.iso1.exon1.amp2	IMRAS-039	P	Day 140	0.748202996836699
PF3D7_1019300	zinc finger protein, putative	PF3D7_1019300.iso1.exon1.amp2	IMRAS-045	P	Day 140	0.0989648859959669
PF3D7_1019300	zinc finger protein, putative	PF3D7_1019300.iso1.exon1.amp2	IMRAS-045	P	Day 0	-0.0196747313114507
PF3D7_1019300	zinc finger protein, putative	PF3D7_1019300.iso1.exon1.amp2	IMRAS-049	Mock	Day 0	0.822304372024734
PF3D7_1019300	zinc finger protein, putative	PF3D7_1019300.iso1.exon1.amp2	IMRAS-049	Mock	Day 140	0.914902437898546
PF3D7_1019300	zinc finger protein, putative	PF3D7_1019300.iso1.exon1.amp2	IMRAS-054	Mock	Day 140	0.581211232672985
PF3D7_1019300	zinc finger protein, putative	PF3D7_1019300.iso1.exon1.amp2	IMRAS-054	Mock	Day 0	0.78439694119281
PF3D7_1019300	zinc finger protein, putative	PF3D7_1019300.iso1.exon1.amp2	IMRAS-057	P	Day 0	-0.123449695169446
PF3D7_1019300	zinc finger protein, putative	PF3D7_1019300.iso1.exon1.amp2	IMRAS-057	P	Day 140	0.589377302922561
PF3D7_1019300	zinc finger protein, putative	PF3D7_1019300.iso1.exon1.amp2	IMRAS-060	P	Day 140	0.877066809277451
PF3D7_1019300	zinc finger protein, putative	PF3D7_1019300.iso1.exon1.amp2	IMRAS-060	P	Day 0	0.894861119858083
PF3D7_1019300	zinc finger protein, putative	PF3D7_1019300.iso1.exon1.amp2	IMRAS-061	NP	Day 0	0.284897379663649
PF3D7_1019300	zinc finger protein, putative	PF3D7_1019300.iso1.exon1.amp2	IMRAS-061	NP	Day 140	0.335578457092705
PF3D7_1019300	zinc finger protein, putative	PF3D7_1019300.iso1.exon1.amp2	IMRAS-062	Mock	Day 140	0.260054443657941
PF3D7_1019300	zinc finger protein, putative	PF3D7_1019300.iso1.exon1.amp2	IMRAS-062	Mock	Day 0	0.0888077630968009
PF3D7_1019300	zinc finger protein, putative	PF3D7_1019300.iso1.exon1.amp2	IMRAS-071	NP	Day 0	0.473238132477331
PF3D7_1019300	zinc finger protein, putative	PF3D7_1019300.iso1.exon1.amp2	IMRAS-071	NP	Day 140	0.633567921377097
PF3D7_1019300	zinc finger protein, putative	PF3D7_1019300.iso1.exon1.amp2	IMRAS-078	P	Day 140	0.498040930348067
PF3D7_1019300	zinc finger protein, putative	PF3D7_1019300.iso1.exon1.amp2	IMRAS-078	P	Day 0	0.51311507460723
PF3D7_1219000	formin 2	PF3D7_1219000.iso1.exon1.amp3	IMRAS-002	P	Day 0	-0.509796592927481
PF3D7_1219000	formin 2	PF3D7_1219000.iso1.exon1.amp3	IMRAS-002	P	Day 140	-0.148930179008435
PF3D7_1219000	formin 2	PF3D7_1219000.iso1.exon1.amp3	IMRAS-005	NP	Day 140	-0.174351312577821
PF3D7_1219000	formin 2	PF3D7_1219000.iso1.exon1.amp3	IMRAS-005	NP	Day 0	-0.0587029618301962
PF3D7_1219000	formin 2	PF3D7_1219000.iso1.exon1.amp3	IMRAS-021	NP	Day 0	-0.126434976369845
PF3D7_1219000	formin 2	PF3D7_1219000.iso1.exon1.amp3	IMRAS-021	NP	Day 140	-0.0128220033806823
PF3D7_1219000	formin 2	PF3D7_1219000.iso1.exon1.amp3	IMRAS-033	NP	Day 140	-0.24305689711607
PF3D7_1219000	formin 2	PF3D7_1219000.iso1.exon1.amp3	IMRAS-033	NP	Day 0	-0.27158647232517
PF3D7_1219000	formin 2	PF3D7_1219000.iso1.exon1.amp3	IMRAS-039	P	Day 0	0.233781198185383
PF3D7_1219000	formin 2	PF3D7_1219000.iso1.exon1.amp3	IMRAS-039	P	Day 140	0.359177069763717
PF3D7_1219000	formin 2	PF3D7_1219000.iso1.exon1.amp3	IMRAS-045	P	Day 140	-0.145899608447188
PF3D7_1219000	formin 2	PF3D7_1219000.iso1.exon1.amp3	IMRAS-045	P	Day 0	0.0213377256702074
PF3D7_1219000	formin 2	PF3D7_1219000.iso1.exon1.amp3	IMRAS-049	Mock	Day 0	-0.0718618956420354
PF3D7_1219000	formin 2	PF3D7_1219000.iso1.exon1.amp3	IMRAS-049	Mock	Day 140	0.0289742046073407
PF3D7_1219000	formin 2	PF3D7_1219000.iso1.exon1.amp3	IMRAS-054	Mock	Day 140	-0.0918832252654642
PF3D7_1219000	formin 2	PF3D7_1219000.iso1.exon1.amp3	IMRAS-054	Mock	Day 0	-0.36639153325536
PF3D7_1219000	formin 2	PF3D7_1219000.iso1.exon1.amp3	IMRAS-057	P	Day 0	-0.124489475424104
PF3D7_1219000	formin 2	PF3D7_1219000.iso1.exon1.amp3	IMRAS-057	P	Day 140	0.00149890085253546
PF3D7_1219000	formin 2	PF3D7_1219000.iso1.exon1.amp3	IMRAS-060	P	Day 140	-0.0733937299212339
PF3D7_1219000	formin 2	PF3D7_1219000.iso1.exon1.amp3	IMRAS-060	P	Day 0	0.0155901746524343
PF3D7_1219000	formin 2	PF3D7_1219000.iso1.exon1.amp3	IMRAS-061	NP	Day 0	-0.0951520673509947
PF3D7_1219000	formin 2	PF3D7_1219000.iso1.exon1.amp3	IMRAS-061	NP	Day 140	-0.0488593994156581
PF3D7_1219000	formin 2	PF3D7_1219000.iso1.exon1.amp3	IMRAS-062	Mock	Day 140	-0.190391262898427
PF3D7_1219000	formin 2	PF3D7_1219000.iso1.exon1.amp3	IMRAS-062	Mock	Day 0	-0.0365643455272728
PF3D7_1219000	formin 2	PF3D7_1219000.iso1.exon1.amp3	IMRAS-071	NP	Day 0	0.215427813271084
PF3D7_1219000	formin 2	PF3D7_1219000.iso1.exon1.amp3	IMRAS-071	NP	Day 140	0.293394117561725
PF3D7_1219000	formin 2	PF3D7_1219000.iso1.exon1.amp3	IMRAS-078	P	Day 140	-0.200536759911094
PF3D7_1219000	formin 2	PF3D7_1219000.iso1.exon1.amp3	IMRAS-078	P	Day 0	-0.0303495863511305
PF3D7_1352400	conserved Plasmodium protein, unknown function	PF3D7_1352400.iso1.exon1.amp2	IMRAS-002	P	Day 0	-0.661261266869776
PF3D7_1352400	conserved Plasmodium protein, unknown function	PF3D7_1352400.iso1.exon1.amp2	IMRAS-002	P	Day 140	-0.280369499978995
PF3D7_1352400	conserved Plasmodium protein, unknown function	PF3D7_1352400.iso1.exon1.amp2	IMRAS-005	NP	Day 140	-0.211841234773717
PF3D7_1352400	conserved Plasmodium protein, unknown function	PF3D7_1352400.iso1.exon1.amp2	IMRAS-005	NP	Day 0	-0.0993177027921028
PF3D7_1352400	conserved Plasmodium protein, unknown function	PF3D7_1352400.iso1.exon1.amp2	IMRAS-021	NP	Day 0	-0.298055271827316
PF3D7_1352400	conserved Plasmodium protein, unknown function	PF3D7_1352400.iso1.exon1.amp2	IMRAS-021	NP	Day 140	-0.18359991353296
PF3D7_1352400	conserved Plasmodium protein, unknown function	PF3D7_1352400.iso1.exon1.amp2	IMRAS-033	NP	Day 140	-0.46948032146863
PF3D7_1352400	conserved Plasmodium protein, unknown function	PF3D7_1352400.iso1.exon1.amp2	IMRAS-033	NP	Day 0	-0.457479222012832
PF3D7_1352400	conserved Plasmodium protein, unknown function	PF3D7_1352400.iso1.exon1.amp2	IMRAS-039	P	Day 0	-0.428354993813546
PF3D7_1352400	conserved Plasmodium protein, unknown function	PF3D7_1352400.iso1.exon1.amp2	IMRAS-039	P	Day 140	-0.335888759340115
PF3D7_1352400	conserved Plasmodium protein, unknown function	PF3D7_1352400.iso1.exon1.amp2	IMRAS-045	P	Day 140	-0.302644908416415
PF3D7_1352400	conserved Plasmodium protein, unknown function	PF3D7_1352400.iso1.exon1.amp2	IMRAS-045	P	Day 0	-0.174409785272802
PF3D7_1352400	conserved Plasmodium protein, unknown function	PF3D7_1352400.iso1.exon1.amp2	IMRAS-049	Mock	Day 0	-0.261474039097589
PF3D7_1352400	conserved Plasmodium protein, unknown function	PF3D7_1352400.iso1.exon1.amp2	IMRAS-049	Mock	Day 140	-0.153661848584527
PF3D7_1352400	conserved Plasmodium protein, unknown function	PF3D7_1352400.iso1.exon1.amp2	IMRAS-054	Mock	Day 140	-0.262974726491993
PF3D7_1352400	conserved Plasmodium protein, unknown function	PF3D7_1352400.iso1.exon1.amp2	IMRAS-054	Mock	Day 0	-0.555492344460678
PF3D7_1352400	conserved Plasmodium protein, unknown function	PF3D7_1352400.iso1.exon1.amp2	IMRAS-057	P	Day 0	-0.184548994287217
PF3D7_1352400	conserved Plasmodium protein, unknown function	PF3D7_1352400.iso1.exon1.amp2	IMRAS-057	P	Day 140	0.0106534931811595
PF3D7_1352400	conserved Plasmodium protein, unknown function	PF3D7_1352400.iso1.exon1.amp2	IMRAS-060	P	Day 140	-0.175370176259708
PF3D7_1352400	conserved Plasmodium protein, unknown function	PF3D7_1352400.iso1.exon1.amp2	IMRAS-060	P	Day 0	-0.107756077191073
PF3D7_1352400	conserved Plasmodium protein, unknown function	PF3D7_1352400.iso1.exon1.amp2	IMRAS-061	NP	Day 0	-0.295892895350137
PF3D7_1352400	conserved Plasmodium protein, unknown function	PF3D7_1352400.iso1.exon1.amp2	IMRAS-061	NP	Day 140	-0.194693402095041
PF3D7_1352400	conserved Plasmodium protein, unknown function	PF3D7_1352400.iso1.exon1.amp2	IMRAS-062	Mock	Day 140	-0.401562957537712
PF3D7_1352400	conserved Plasmodium protein, unknown function	PF3D7_1352400.iso1.exon1.amp2	IMRAS-062	Mock	Day 0	-0.270833491364701
PF3D7_1352400	conserved Plasmodium protein, unknown function	PF3D7_1352400.iso1.exon1.amp2	IMRAS-071	NP	Day 0	-0.256618344163677
PF3D7_1352400	conserved Plasmodium protein, unknown function	PF3D7_1352400.iso1.exon1.amp2	IMRAS-071	NP	Day 140	-0.144409721426202
PF3D7_1352400	conserved Plasmodium protein, unknown function	PF3D7_1352400.iso1.exon1.amp2	IMRAS-078	P	Day 140	-0.154194347714709
PF3D7_1352400	conserved Plasmodium protein, unknown function	PF3D7_1352400.iso1.exon1.amp2	IMRAS-078	P	Day 0	-0.0221524333845107
PF3D7_1420100	conserved Plasmodium protein, unknown function	PF3D7_1420100.iso1.exon1.amp2	IMRAS-002	P	Day 0	-0.729230190545771
PF3D7_1420100	conserved Plasmodium protein, unknown function	PF3D7_1420100.iso1.exon1.amp2	IMRAS-002	P	Day 140	-0.284535899749407
PF3D7_1420100	conserved Plasmodium protein, unknown function	PF3D7_1420100.iso1.exon1.amp2	IMRAS-005	NP	Day 140	-0.32282507134828903
PF3D7_1420100	conserved Plasmodium protein, unknown function	PF3D7_1420100.iso1.exon1.amp2	IMRAS-005	NP	Day 0	-0.219953110070396
PF3D7_1420100	conserved Plasmodium protein, unknown function	PF3D7_1420100.iso1.exon1.amp2	IMRAS-021	NP	Day 0	-0.299487227320448
PF3D7_1420100	conserved Plasmodium protein, unknown function	PF3D7_1420100.iso1.exon1.amp2	IMRAS-021	NP	Day 140	-0.172127973802997
PF3D7_1420100	conserved Plasmodium protein, unknown function	PF3D7_1420100.iso1.exon1.amp2	IMRAS-033	NP	Day 140	-0.424181300080782
PF3D7_1420100	conserved Plasmodium protein, unknown function	PF3D7_1420100.iso1.exon1.amp2	IMRAS-033	NP	Day 0	-0.415645419983115
PF3D7_1420100	conserved Plasmodium protein, unknown function	PF3D7_1420100.iso1.exon1.amp2	IMRAS-039	P	Day 0	-0.415191054617543
PF3D7_1420100	conserved Plasmodium protein, unknown function	PF3D7_1420100.iso1.exon1.amp2	IMRAS-039	P	Day 140	-0.264023305496561
PF3D7_1420100	conserved Plasmodium protein, unknown function	PF3D7_1420100.iso1.exon1.amp2	IMRAS-045	P	Day 140	-0.259825077242111
PF3D7_1420100	conserved Plasmodium protein, unknown function	PF3D7_1420100.iso1.exon1.amp2	IMRAS-045	P	Day 0	-0.16971283928782
PF3D7_1420100	conserved Plasmodium protein, unknown function	PF3D7_1420100.iso1.exon1.amp2	IMRAS-049	Mock	Day 0	-0.121946702428605
PF3D7_1420100	conserved Plasmodium protein, unknown function	PF3D7_1420100.iso1.exon1.amp2	IMRAS-049	Mock	Day 140	-0.0669502153911949
PF3D7_1420100	conserved Plasmodium protein, unknown function	PF3D7_1420100.iso1.exon1.amp2	IMRAS-054	Mock	Day 140	-0.298007977828222
PF3D7_1420100	conserved Plasmodium protein, unknown function	PF3D7_1420100.iso1.exon1.amp2	IMRAS-054	Mock	Day 0	-0.526199636636168
PF3D7_1420100	conserved Plasmodium protein, unknown function	PF3D7_1420100.iso1.exon1.amp2	IMRAS-057	P	Day 0	-0.265835127107252
PF3D7_1420100	conserved Plasmodium protein, unknown function	PF3D7_1420100.iso1.exon1.amp2	IMRAS-057	P	Day 140	-0.0705358878890987
PF3D7_1420100	conserved Plasmodium protein, unknown function	PF3D7_1420100.iso1.exon1.amp2	IMRAS-060	P	Day 140	-0.27655022452076
PF3D7_1420100	conserved Plasmodium protein, unknown function	PF3D7_1420100.iso1.exon1.amp2	IMRAS-060	P	Day 0	-0.114112180938454
PF3D7_1420100	conserved Plasmodium protein, unknown function	PF3D7_1420100.iso1.exon1.amp2	IMRAS-061	NP	Day 0	-0.257136851867646
PF3D7_1420100	conserved Plasmodium protein, unknown function	PF3D7_1420100.iso1.exon1.amp2	IMRAS-061	NP	Day 140	-0.155250361564631
PF3D7_1420100	conserved Plasmodium protein, unknown function	PF3D7_1420100.iso1.exon1.amp2	IMRAS-062	Mock	Day 140	-0.391725120173172
PF3D7_1420100	conserved Plasmodium protein, unknown function	PF3D7_1420100.iso1.exon1.amp2	IMRAS-062	Mock	Day 0	-0.20137824899696
PF3D7_1420100	conserved Plasmodium protein, unknown function	PF3D7_1420100.iso1.exon1.amp2	IMRAS-071	NP	Day 0	-0.188956635949086
PF3D7_1420100	conserved Plasmodium protein, unknown function	PF3D7_1420100.iso1.exon1.amp2	IMRAS-071	NP	Day 140	-0.1342673869149
PF3D7_1420100	conserved Plasmodium protein, unknown function	PF3D7_1420100.iso1.exon1.amp2	IMRAS-078	P	Day 140	-0.381246264553651
PF3D7_1420100	conserved Plasmodium protein, unknown function	PF3D7_1420100.iso1.exon1.amp2	IMRAS-078	P	Day 0	-0.314321269606937
PF3D7_0210500	conserved Plasmodium protein, unknown function	PF3D7_0210500.iso1.exon1.amp2	IMRAS-002	P	Day 0	-0.8264836493468
PF3D7_0210500	conserved Plasmodium protein, unknown function	PF3D7_0210500.iso1.exon1.amp2	IMRAS-002	P	Day 140	-0.341491784561484
PF3D7_0210500	conserved Plasmodium protein, unknown function	PF3D7_0210500.iso1.exon1.amp2	IMRAS-005	NP	Day 140	-0.339910029626658
PF3D7_0210500	conserved Plasmodium protein, unknown function	PF3D7_0210500.iso1.exon1.amp2	IMRAS-005	NP	Day 0	-0.297343620471475
PF3D7_0210500	conserved Plasmodium protein, unknown function	PF3D7_0210500.iso1.exon1.amp2	IMRAS-021	NP	Day 0	-0.37623007361619
PF3D7_0210500	conserved Plasmodium protein, unknown function	PF3D7_0210500.iso1.exon1.amp2	IMRAS-021	NP	Day 140	-0.222512237521318
PF3D7_0210500	conserved Plasmodium protein, unknown function	PF3D7_0210500.iso1.exon1.amp2	IMRAS-033	NP	Day 140	-0.534148977939699
PF3D7_0210500	conserved Plasmodium protein, unknown function	PF3D7_0210500.iso1.exon1.amp2	IMRAS-033	NP	Day 0	-0.46082155853547
PF3D7_0210500	conserved Plasmodium protein, unknown function	PF3D7_0210500.iso1.exon1.amp2	IMRAS-039	P	Day 0	-0.346347705156369
PF3D7_0210500	conserved Plasmodium protein, unknown function	PF3D7_0210500.iso1.exon1.amp2	IMRAS-039	P	Day 140	-0.156811077585404
PF3D7_0210500	conserved Plasmodium protein, unknown function	PF3D7_0210500.iso1.exon1.amp2	IMRAS-045	P	Day 140	-0.283920752859574
PF3D7_0210500	conserved Plasmodium protein, unknown function	PF3D7_0210500.iso1.exon1.amp2	IMRAS-045	P	Day 0	-0.226501539485669
PF3D7_0210500	conserved Plasmodium protein, unknown function	PF3D7_0210500.iso1.exon1.amp2	IMRAS-049	Mock	Day 0	-0.40705570394843
PF3D7_0210500	conserved Plasmodium protein, unknown function	PF3D7_0210500.iso1.exon1.amp2	IMRAS-049	Mock	Day 140	-0.215784198853102
PF3D7_0210500	conserved Plasmodium protein, unknown function	PF3D7_0210500.iso1.exon1.amp2	IMRAS-054	Mock	Day 140	-0.581535135670302
PF3D7_0210500	conserved Plasmodium protein, unknown function	PF3D7_0210500.iso1.exon1.amp2	IMRAS-054	Mock	Day 0	-0.717642561400327
PF3D7_0210500	conserved Plasmodium protein, unknown function	PF3D7_0210500.iso1.exon1.amp2	IMRAS-057	P	Day 0	-0.43295853080274
PF3D7_0210500	conserved Plasmodium protein, unknown function	PF3D7_0210500.iso1.exon1.amp2	IMRAS-057	P	Day 140	-0.120793171831792
PF3D7_0210500	conserved Plasmodium protein, unknown function	PF3D7_0210500.iso1.exon1.amp2	IMRAS-060	P	Day 140	-0.333414092569924
PF3D7_0210500	conserved Plasmodium protein, unknown function	PF3D7_0210500.iso1.exon1.amp2	IMRAS-060	P	Day 0	-0.249622955207148
PF3D7_0210500	conserved Plasmodium protein, unknown function	PF3D7_0210500.iso1.exon1.amp2	IMRAS-061	NP	Day 0	-0.185093057004918
PF3D7_0210500	conserved Plasmodium protein, unknown function	PF3D7_0210500.iso1.exon1.amp2	IMRAS-061	NP	Day 140	-0.0496522197031748
PF3D7_0210500	conserved Plasmodium protein, unknown function	PF3D7_0210500.iso1.exon1.amp2	IMRAS-062	Mock	Day 140	-0.428502412232923
PF3D7_0210500	conserved Plasmodium protein, unknown function	PF3D7_0210500.iso1.exon1.amp2	IMRAS-062	Mock	Day 0	-0.252462054091568
PF3D7_0210500	conserved Plasmodium protein, unknown function	PF3D7_0210500.iso1.exon1.amp2	IMRAS-071	NP	Day 0	-0.212929660612954
PF3D7_0210500	conserved Plasmodium protein, unknown function	PF3D7_0210500.iso1.exon1.amp2	IMRAS-071	NP	Day 140	-0.221471839650752
PF3D7_0210500	conserved Plasmodium protein, unknown function	PF3D7_0210500.iso1.exon1.amp2	IMRAS-078	P	Day 140	-0.471208859432863
PF3D7_0210500	conserved Plasmodium protein, unknown function	PF3D7_0210500.iso1.exon1.amp2	IMRAS-078	P	Day 0	-0.341747013746323
PF3D7_0516800	transcription factor with AP2 domain(s)	PF3D7_0516800.iso1.exon1.amp3	IMRAS-002	P	Day 0	-0.613608291278359
PF3D7_0516800	transcription factor with AP2 domain(s)	PF3D7_0516800.iso1.exon1.amp3	IMRAS-002	P	Day 140	-0.156546454781038
PF3D7_0516800	transcription factor with AP2 domain(s)	PF3D7_0516800.iso1.exon1.amp3	IMRAS-005	NP	Day 140	-0.137529121811063
PF3D7_0516800	transcription factor with AP2 domain(s)	PF3D7_0516800.iso1.exon1.amp3	IMRAS-005	NP	Day 0	-0.0310003512027937
PF3D7_0516800	transcription factor with AP2 domain(s)	PF3D7_0516800.iso1.exon1.amp3	IMRAS-021	NP	Day 0	-0.286650508555066
PF3D7_0516800	transcription factor with AP2 domain(s)	PF3D7_0516800.iso1.exon1.amp3	IMRAS-021	NP	Day 140	0.475498246113546
PF3D7_0516800	transcription factor with AP2 domain(s)	PF3D7_0516800.iso1.exon1.amp3	IMRAS-033	NP	Day 140	-0.27868655739652
PF3D7_0516800	transcription factor with AP2 domain(s)	PF3D7_0516800.iso1.exon1.amp3	IMRAS-033	NP	Day 0	-0.2335206151715
PF3D7_0516800	transcription factor with AP2 domain(s)	PF3D7_0516800.iso1.exon1.amp3	IMRAS-039	P	Day 0	-0.0829828228485852
PF3D7_0516800	transcription factor with AP2 domain(s)	PF3D7_0516800.iso1.exon1.amp3	IMRAS-039	P	Day 140	0.105549042775863
PF3D7_0516800	transcription factor with AP2 domain(s)	PF3D7_0516800.iso1.exon1.amp3	IMRAS-045	P	Day 140	0.0259600326335292
PF3D7_0516800	transcription factor with AP2 domain(s)	PF3D7_0516800.iso1.exon1.amp3	IMRAS-045	P	Day 0	-0.057949008456891
PF3D7_0516800	transcription factor with AP2 domain(s)	PF3D7_0516800.iso1.exon1.amp3	IMRAS-049	Mock	Day 0	1.14157299635394
PF3D7_0516800	transcription factor with AP2 domain(s)	PF3D7_0516800.iso1.exon1.amp3	IMRAS-049	Mock	Day 140	1.4087832155752
PF3D7_0516800	transcription factor with AP2 domain(s)	PF3D7_0516800.iso1.exon1.amp3	IMRAS-054	Mock	Day 140	-0.336297060513685
PF3D7_0516800	transcription factor with AP2 domain(s)	PF3D7_0516800.iso1.exon1.amp3	IMRAS-054	Mock	Day 0	-0.451466513009148
PF3D7_0516800	transcription factor with AP2 domain(s)	PF3D7_0516800.iso1.exon1.amp3	IMRAS-057	P	Day 0	0.218753802840078
PF3D7_0516800	transcription factor with AP2 domain(s)	PF3D7_0516800.iso1.exon1.amp3	IMRAS-057	P	Day 140	0.812053887159452
PF3D7_0516800	transcription factor with AP2 domain(s)	PF3D7_0516800.iso1.exon1.amp3	IMRAS-060	P	Day 140	0.156804093904015
PF3D7_0516800	transcription factor with AP2 domain(s)	PF3D7_0516800.iso1.exon1.amp3	IMRAS-060	P	Day 0	0.27126452297423
PF3D7_0516800	transcription factor with AP2 domain(s)	PF3D7_0516800.iso1.exon1.amp3	IMRAS-061	NP	Day 0	1.4359301926442
PF3D7_0516800	transcription factor with AP2 domain(s)	PF3D7_0516800.iso1.exon1.amp3	IMRAS-061	NP	Day 140	1.45765431444462
PF3D7_0516800	transcription factor with AP2 domain(s)	PF3D7_0516800.iso1.exon1.amp3	IMRAS-062	Mock	Day 140	0.738066182016816
PF3D7_0516800	transcription factor with AP2 domain(s)	PF3D7_0516800.iso1.exon1.amp3	IMRAS-062	Mock	Day 0	0.802620723463384
PF3D7_0516800	transcription factor with AP2 domain(s)	PF3D7_0516800.iso1.exon1.amp3	IMRAS-071	NP	Day 0	-0.0591213398092147
PF3D7_0516800	transcription factor with AP2 domain(s)	PF3D7_0516800.iso1.exon1.amp3	IMRAS-071	NP	Day 140	0.0246102789628093
PF3D7_0516800	transcription factor with AP2 domain(s)	PF3D7_0516800.iso1.exon1.amp3	IMRAS-078	P	Day 140	0.139497505357475
PF3D7_0516800	transcription factor with AP2 domain(s)	PF3D7_0516800.iso1.exon1.amp3	IMRAS-078	P	Day 0	0.241271153741335
PF3D7_1352000	conserved Plasmodium protein, unknown function	PF3D7_1352000.iso1.exon1.amp3	IMRAS-002	P	Day 0	-0.838607208429288
PF3D7_1352000	conserved Plasmodium protein, unknown function	PF3D7_1352000.iso1.exon1.amp3	IMRAS-002	P	Day 140	-0.467356585184245
PF3D7_1352000	conserved Plasmodium protein, unknown function	PF3D7_1352000.iso1.exon1.amp3	IMRAS-005	NP	Day 140	-0.538078324695652
PF3D7_1352000	conserved Plasmodium protein, unknown function	PF3D7_1352000.iso1.exon1.amp3	IMRAS-005	NP	Day 0	-0.468769475147599
PF3D7_1352000	conserved Plasmodium protein, unknown function	PF3D7_1352000.iso1.exon1.amp3	IMRAS-021	NP	Day 0	-0.580687114995904
PF3D7_1352000	conserved Plasmodium protein, unknown function	PF3D7_1352000.iso1.exon1.amp3	IMRAS-021	NP	Day 140	-0.453990223932321
PF3D7_1352000	conserved Plasmodium protein, unknown function	PF3D7_1352000.iso1.exon1.amp3	IMRAS-033	NP	Day 140	-0.663009886809029
PF3D7_1352000	conserved Plasmodium protein, unknown function	PF3D7_1352000.iso1.exon1.amp3	IMRAS-033	NP	Day 0	-0.57803267683283
PF3D7_1352000	conserved Plasmodium protein, unknown function	PF3D7_1352000.iso1.exon1.amp3	IMRAS-039	P	Day 0	-0.697826913901425
PF3D7_1352000	conserved Plasmodium protein, unknown function	PF3D7_1352000.iso1.exon1.amp3	IMRAS-039	P	Day 140	-0.444133540233127
PF3D7_1352000	conserved Plasmodium protein, unknown function	PF3D7_1352000.iso1.exon1.amp3	IMRAS-045	P	Day 140	-0.41498450861226
PF3D7_1352000	conserved Plasmodium protein, unknown function	PF3D7_1352000.iso1.exon1.amp3	IMRAS-045	P	Day 0	-0.357071209180832
PF3D7_1352000	conserved Plasmodium protein, unknown function	PF3D7_1352000.iso1.exon1.amp3	IMRAS-049	Mock	Day 0	-0.446627878433757
PF3D7_1352000	conserved Plasmodium protein, unknown function	PF3D7_1352000.iso1.exon1.amp3	IMRAS-049	Mock	Day 140	-0.362262656257633
PF3D7_1352000	conserved Plasmodium protein, unknown function	PF3D7_1352000.iso1.exon1.amp3	IMRAS-054	Mock	Day 140	-0.7568283109003
PF3D7_1352000	conserved Plasmodium protein, unknown function	PF3D7_1352000.iso1.exon1.amp3	IMRAS-054	Mock	Day 0	-0.949680373648571
PF3D7_1352000	conserved Plasmodium protein, unknown function	PF3D7_1352000.iso1.exon1.amp3	IMRAS-057	P	Day 0	-0.425677584461386
PF3D7_1352000	conserved Plasmodium protein, unknown function	PF3D7_1352000.iso1.exon1.amp3	IMRAS-057	P	Day 140	-0.302916035680592
PF3D7_1352000	conserved Plasmodium protein, unknown function	PF3D7_1352000.iso1.exon1.amp3	IMRAS-060	P	Day 140	-0.420956170126249
PF3D7_1352000	conserved Plasmodium protein, unknown function	PF3D7_1352000.iso1.exon1.amp3	IMRAS-060	P	Day 0	-0.337104811437301
PF3D7_1352000	conserved Plasmodium protein, unknown function	PF3D7_1352000.iso1.exon1.amp3	IMRAS-061	NP	Day 0	-0.398556606454868
PF3D7_1352000	conserved Plasmodium protein, unknown function	PF3D7_1352000.iso1.exon1.amp3	IMRAS-061	NP	Day 140	-0.338806418536272
PF3D7_1352000	conserved Plasmodium protein, unknown function	PF3D7_1352000.iso1.exon1.amp3	IMRAS-062	Mock	Day 140	-0.471221251696271
PF3D7_1352000	conserved Plasmodium protein, unknown function	PF3D7_1352000.iso1.exon1.amp3	IMRAS-062	Mock	Day 0	-0.404895463294382
PF3D7_1352000	conserved Plasmodium protein, unknown function	PF3D7_1352000.iso1.exon1.amp3	IMRAS-071	NP	Day 0	-0.472408864186411
PF3D7_1352000	conserved Plasmodium protein, unknown function	PF3D7_1352000.iso1.exon1.amp3	IMRAS-071	NP	Day 140	-0.558830499864255
PF3D7_1352000	conserved Plasmodium protein, unknown function	PF3D7_1352000.iso1.exon1.amp3	IMRAS-078	P	Day 140	-0.484934061719702
PF3D7_1352000	conserved Plasmodium protein, unknown function	PF3D7_1352000.iso1.exon1.amp3	IMRAS-078	P	Day 0	-0.319334362407943
PF3D7_1107900	mechanosensitive ion channel protein	PF3D7_1107900.iso1.exon1.amp2	IMRAS-002	P	Day 0	-0.362486247289594
PF3D7_1107900	mechanosensitive ion channel protein	PF3D7_1107900.iso1.exon1.amp2	IMRAS-002	P	Day 140	-0.104058055877022
PF3D7_1107900	mechanosensitive ion channel protein	PF3D7_1107900.iso1.exon1.amp2	IMRAS-005	NP	Day 140	-0.0511110928877727
PF3D7_1107900	mechanosensitive ion channel protein	PF3D7_1107900.iso1.exon1.amp2	IMRAS-005	NP	Day 0	-0.0986640122322608
PF3D7_1107900	mechanosensitive ion channel protein	PF3D7_1107900.iso1.exon1.amp2	IMRAS-021	NP	Day 0	-0.161593029278043
PF3D7_1107900	mechanosensitive ion channel protein	PF3D7_1107900.iso1.exon1.amp2	IMRAS-021	NP	Day 140	-0.064714082499302
PF3D7_1107900	mechanosensitive ion channel protein	PF3D7_1107900.iso1.exon1.amp2	IMRAS-033	NP	Day 140	-0.103923232919639
PF3D7_1107900	mechanosensitive ion channel protein	PF3D7_1107900.iso1.exon1.amp2	IMRAS-033	NP	Day 0	-0.0964997657670796
PF3D7_1107900	mechanosensitive ion channel protein	PF3D7_1107900.iso1.exon1.amp2	IMRAS-039	P	Day 0	0.0676482981471427
PF3D7_1107900	mechanosensitive ion channel protein	PF3D7_1107900.iso1.exon1.amp2	IMRAS-039	P	Day 140	0.178913361495256
PF3D7_1107900	mechanosensitive ion channel protein	PF3D7_1107900.iso1.exon1.amp2	IMRAS-045	P	Day 140	0.551365101945821
PF3D7_1107900	mechanosensitive ion channel protein	PF3D7_1107900.iso1.exon1.amp2	IMRAS-045	P	Day 0	0.511835220670863
PF3D7_1107900	mechanosensitive ion channel protein	PF3D7_1107900.iso1.exon1.amp2	IMRAS-049	Mock	Day 0	0.038798948736484803
PF3D7_1107900	mechanosensitive ion channel protein	PF3D7_1107900.iso1.exon1.amp2	IMRAS-049	Mock	Day 140	0.0735557965202638
PF3D7_1107900	mechanosensitive ion channel protein	PF3D7_1107900.iso1.exon1.amp2	IMRAS-054	Mock	Day 140	0.0864737372674913
PF3D7_1107900	mechanosensitive ion channel protein	PF3D7_1107900.iso1.exon1.amp2	IMRAS-054	Mock	Day 0	-0.181442339645184
PF3D7_1107900	mechanosensitive ion channel protein	PF3D7_1107900.iso1.exon1.amp2	IMRAS-057	P	Day 0	0.139931137617841
PF3D7_1107900	mechanosensitive ion channel protein	PF3D7_1107900.iso1.exon1.amp2	IMRAS-057	P	Day 140	0.258111804804631
PF3D7_1107900	mechanosensitive ion channel protein	PF3D7_1107900.iso1.exon1.amp2	IMRAS-060	P	Day 140	0.0517621597565121
PF3D7_1107900	mechanosensitive ion channel protein	PF3D7_1107900.iso1.exon1.amp2	IMRAS-060	P	Day 0	0.0749799500620973
PF3D7_1107900	mechanosensitive ion channel protein	PF3D7_1107900.iso1.exon1.amp2	IMRAS-061	NP	Day 0	0.0911433564763175
PF3D7_1107900	mechanosensitive ion channel protein	PF3D7_1107900.iso1.exon1.amp2	IMRAS-061	NP	Day 140	0.0844444299060694
PF3D7_1107900	mechanosensitive ion channel protein	PF3D7_1107900.iso1.exon1.amp2	IMRAS-062	Mock	Day 140	-0.115017490296397
PF3D7_1107900	mechanosensitive ion channel protein	PF3D7_1107900.iso1.exon1.amp2	IMRAS-062	Mock	Day 0	-0.0751801012609086
PF3D7_1107900	mechanosensitive ion channel protein	PF3D7_1107900.iso1.exon1.amp2	IMRAS-071	NP	Day 0	0.102342082884903
PF3D7_1107900	mechanosensitive ion channel protein	PF3D7_1107900.iso1.exon1.amp2	IMRAS-071	NP	Day 140	0.11774540144795
PF3D7_1107900	mechanosensitive ion channel protein	PF3D7_1107900.iso1.exon1.amp2	IMRAS-078	P	Day 140	1.56439226017824e-7
PF3D7_1107900	mechanosensitive ion channel protein	PF3D7_1107900.iso1.exon1.amp2	IMRAS-078	P	Day 0	-0.0744684925230246
PF3D7_0905200	mitochondrial carrier protein, putative	PF3D7_0905200.iso1.exon1.amp2	IMRAS-002	P	Day 0	1.14711866058859
PF3D7_0905200	mitochondrial carrier protein, putative	PF3D7_0905200.iso1.exon1.amp2	IMRAS-002	P	Day 140	1.51597102802018
PF3D7_0905200	mitochondrial carrier protein, putative	PF3D7_0905200.iso1.exon1.amp2	IMRAS-005	NP	Day 140	-0.546286076572484
PF3D7_0905200	mitochondrial carrier protein, putative	PF3D7_0905200.iso1.exon1.amp2	IMRAS-005	NP	Day 0	-0.481069463273933
PF3D7_0905200	mitochondrial carrier protein, putative	PF3D7_0905200.iso1.exon1.amp2	IMRAS-021	NP	Day 0	-0.705796002183623
PF3D7_0905200	mitochondrial carrier protein, putative	PF3D7_0905200.iso1.exon1.amp2	IMRAS-021	NP	Day 140	-0.636965531470905
PF3D7_0905200	mitochondrial carrier protein, putative	PF3D7_0905200.iso1.exon1.amp2	IMRAS-033	NP	Day 140	-0.744024575182088
PF3D7_0905200	mitochondrial carrier protein, putative	PF3D7_0905200.iso1.exon1.amp2	IMRAS-033	NP	Day 0	-0.600765098356774
PF3D7_0905200	mitochondrial carrier protein, putative	PF3D7_0905200.iso1.exon1.amp2	IMRAS-039	P	Day 0	-0.921822658058224
PF3D7_0905200	mitochondrial carrier protein, putative	PF3D7_0905200.iso1.exon1.amp2	IMRAS-039	P	Day 140	-0.781853607164081
PF3D7_0905200	mitochondrial carrier protein, putative	PF3D7_0905200.iso1.exon1.amp2	IMRAS-045	P	Day 140	-0.641888066644519
PF3D7_0905200	mitochondrial carrier protein, putative	PF3D7_0905200.iso1.exon1.amp2	IMRAS-045	P	Day 0	-0.78698025579493
PF3D7_0905200	mitochondrial carrier protein, putative	PF3D7_0905200.iso1.exon1.amp2	IMRAS-049	Mock	Day 0	-0.713395423093596
PF3D7_0905200	mitochondrial carrier protein, putative	PF3D7_0905200.iso1.exon1.amp2	IMRAS-049	Mock	Day 140	-0.986861101823138
PF3D7_0905200	mitochondrial carrier protein, putative	PF3D7_0905200.iso1.exon1.amp2	IMRAS-054	Mock	Day 140	-0.325912063727221
PF3D7_0905200	mitochondrial carrier protein, putative	PF3D7_0905200.iso1.exon1.amp2	IMRAS-054	Mock	Day 0	0.219965819204432
PF3D7_0905200	mitochondrial carrier protein, putative	PF3D7_0905200.iso1.exon1.amp2	IMRAS-057	P	Day 0	-0.823961596064128
PF3D7_0905200	mitochondrial carrier protein, putative	PF3D7_0905200.iso1.exon1.amp2	IMRAS-057	P	Day 140	-0.612860590314607
PF3D7_0905200	mitochondrial carrier protein, putative	PF3D7_0905200.iso1.exon1.amp2	IMRAS-060	P	Day 140	0.437442815744761
PF3D7_0905200	mitochondrial carrier protein, putative	PF3D7_0905200.iso1.exon1.amp2	IMRAS-060	P	Day 0	0.332192325922598
PF3D7_0905200	mitochondrial carrier protein, putative	PF3D7_0905200.iso1.exon1.amp2	IMRAS-061	NP	Day 0	0.0908019709941534
PF3D7_0905200	mitochondrial carrier protein, putative	PF3D7_0905200.iso1.exon1.amp2	IMRAS-061	NP	Day 140	0.0466654194333049
PF3D7_0905200	mitochondrial carrier protein, putative	PF3D7_0905200.iso1.exon1.amp2	IMRAS-062	Mock	Day 140	-0.692654753063291
PF3D7_0905200	mitochondrial carrier protein, putative	PF3D7_0905200.iso1.exon1.amp2	IMRAS-062	Mock	Day 0	-0.639740513924449
PF3D7_0905200	mitochondrial carrier protein, putative	PF3D7_0905200.iso1.exon1.amp2	IMRAS-071	NP	Day 0	0.100526229856142
PF3D7_0905200	mitochondrial carrier protein, putative	PF3D7_0905200.iso1.exon1.amp2	IMRAS-071	NP	Day 140	-0.0581230080842339
PF3D7_0905200	mitochondrial carrier protein, putative	PF3D7_0905200.iso1.exon1.amp2	IMRAS-078	P	Day 140	-0.277167399667414
PF3D7_0905200	mitochondrial carrier protein, putative	PF3D7_0905200.iso1.exon1.amp2	IMRAS-078	P	Day 0	-0.392919665735839
PF3D7_1364300	pre-mRNA-splicing factor ATP-dependent RNA helicase PRP16, putative	PF3D7_1364300.iso1.exon1.amp2	IMRAS-002	P	Day 0	0.564203988516295
PF3D7_1364300	pre-mRNA-splicing factor ATP-dependent RNA helicase PRP16, putative	PF3D7_1364300.iso1.exon1.amp2	IMRAS-002	P	Day 140	0.689066182234606
PF3D7_1364300	pre-mRNA-splicing factor ATP-dependent RNA helicase PRP16, putative	PF3D7_1364300.iso1.exon1.amp2	IMRAS-005	NP	Day 140	-0.388383603379383
PF3D7_1364300	pre-mRNA-splicing factor ATP-dependent RNA helicase PRP16, putative	PF3D7_1364300.iso1.exon1.amp2	IMRAS-005	NP	Day 0	-0.334956497108903
PF3D7_1364300	pre-mRNA-splicing factor ATP-dependent RNA helicase PRP16, putative	PF3D7_1364300.iso1.exon1.amp2	IMRAS-021	NP	Day 0	-0.00542931278815217
PF3D7_1364300	pre-mRNA-splicing factor ATP-dependent RNA helicase PRP16, putative	PF3D7_1364300.iso1.exon1.amp2	IMRAS-021	NP	Day 140	0.122198929882021
PF3D7_1364300	pre-mRNA-splicing factor ATP-dependent RNA helicase PRP16, putative	PF3D7_1364300.iso1.exon1.amp2	IMRAS-033	NP	Day 140	-0.298867760084574
PF3D7_1364300	pre-mRNA-splicing factor ATP-dependent RNA helicase PRP16, putative	PF3D7_1364300.iso1.exon1.amp2	IMRAS-033	NP	Day 0	-0.177062737950802
PF3D7_1364300	pre-mRNA-splicing factor ATP-dependent RNA helicase PRP16, putative	PF3D7_1364300.iso1.exon1.amp2	IMRAS-039	P	Day 0	-0.525373972367964
PF3D7_1364300	pre-mRNA-splicing factor ATP-dependent RNA helicase PRP16, putative	PF3D7_1364300.iso1.exon1.amp2	IMRAS-039	P	Day 140	-0.353269576047289
PF3D7_1364300	pre-mRNA-splicing factor ATP-dependent RNA helicase PRP16, putative	PF3D7_1364300.iso1.exon1.amp2	IMRAS-045	P	Day 140	-0.414568806249239
PF3D7_1364300	pre-mRNA-splicing factor ATP-dependent RNA helicase PRP16, putative	PF3D7_1364300.iso1.exon1.amp2	IMRAS-045	P	Day 0	-0.357238081547093
PF3D7_1364300	pre-mRNA-splicing factor ATP-dependent RNA helicase PRP16, putative	PF3D7_1364300.iso1.exon1.amp2	IMRAS-049	Mock	Day 0	-0.27041269867671
PF3D7_1364300	pre-mRNA-splicing factor ATP-dependent RNA helicase PRP16, putative	PF3D7_1364300.iso1.exon1.amp2	IMRAS-049	Mock	Day 140	-0.229511500534821
PF3D7_1364300	pre-mRNA-splicing factor ATP-dependent RNA helicase PRP16, putative	PF3D7_1364300.iso1.exon1.amp2	IMRAS-054	Mock	Day 140	-0.0460828482366011
PF3D7_1364300	pre-mRNA-splicing factor ATP-dependent RNA helicase PRP16, putative	PF3D7_1364300.iso1.exon1.amp2	IMRAS-054	Mock	Day 0	0.331361981335986
PF3D7_1364300	pre-mRNA-splicing factor ATP-dependent RNA helicase PRP16, putative	PF3D7_1364300.iso1.exon1.amp2	IMRAS-057	P	Day 0	-0.388980833742139
PF3D7_1364300	pre-mRNA-splicing factor ATP-dependent RNA helicase PRP16, putative	PF3D7_1364300.iso1.exon1.amp2	IMRAS-057	P	Day 140	-0.28900474128945
PF3D7_1364300	pre-mRNA-splicing factor ATP-dependent RNA helicase PRP16, putative	PF3D7_1364300.iso1.exon1.amp2	IMRAS-060	P	Day 140	-0.181205005093656
PF3D7_1364300	pre-mRNA-splicing factor ATP-dependent RNA helicase PRP16, putative	PF3D7_1364300.iso1.exon1.amp2	IMRAS-060	P	Day 0	-0.0261443797223908
PF3D7_1364300	pre-mRNA-splicing factor ATP-dependent RNA helicase PRP16, putative	PF3D7_1364300.iso1.exon1.amp2	IMRAS-061	NP	Day 0	0.0822409736388146
PF3D7_1364300	pre-mRNA-splicing factor ATP-dependent RNA helicase PRP16, putative	PF3D7_1364300.iso1.exon1.amp2	IMRAS-061	NP	Day 140	0.0665568472941089
PF3D7_1364300	pre-mRNA-splicing factor ATP-dependent RNA helicase PRP16, putative	PF3D7_1364300.iso1.exon1.amp2	IMRAS-062	Mock	Day 140	0.573730862270141
PF3D7_1364300	pre-mRNA-splicing factor ATP-dependent RNA helicase PRP16, putative	PF3D7_1364300.iso1.exon1.amp2	IMRAS-062	Mock	Day 0	0.777375601677917
PF3D7_1364300	pre-mRNA-splicing factor ATP-dependent RNA helicase PRP16, putative	PF3D7_1364300.iso1.exon1.amp2	IMRAS-071	NP	Day 0	-0.373488091419869
PF3D7_1364300	pre-mRNA-splicing factor ATP-dependent RNA helicase PRP16, putative	PF3D7_1364300.iso1.exon1.amp2	IMRAS-071	NP	Day 140	-0.327673954726835
PF3D7_1364300	pre-mRNA-splicing factor ATP-dependent RNA helicase PRP16, putative	PF3D7_1364300.iso1.exon1.amp2	IMRAS-078	P	Day 140	0.582123146658938
PF3D7_1364300	pre-mRNA-splicing factor ATP-dependent RNA helicase PRP16, putative	PF3D7_1364300.iso1.exon1.amp2	IMRAS-078	P	Day 0	0.641396311913509
PF3D7_0203000	conserved Plasmodium protein, unknown function	PF3D7_0203000.iso1.exon1.amp2	IMRAS-002	P	Day 0	-0.935102427660151
PF3D7_0203000	conserved Plasmodium protein, unknown function	PF3D7_0203000.iso1.exon1.amp2	IMRAS-002	P	Day 140	-0.593284958671882
PF3D7_0203000	conserved Plasmodium protein, unknown function	PF3D7_0203000.iso1.exon1.amp2	IMRAS-005	NP	Day 140	-0.550032365462547
PF3D7_0203000	conserved Plasmodium protein, unknown function	PF3D7_0203000.iso1.exon1.amp2	IMRAS-005	NP	Day 0	-0.46371034065559
PF3D7_0203000	conserved Plasmodium protein, unknown function	PF3D7_0203000.iso1.exon1.amp2	IMRAS-021	NP	Day 0	-0.459418259766204
PF3D7_0203000	conserved Plasmodium protein, unknown function	PF3D7_0203000.iso1.exon1.amp2	IMRAS-021	NP	Day 140	-0.439145971564846
PF3D7_0203000	conserved Plasmodium protein, unknown function	PF3D7_0203000.iso1.exon1.amp2	IMRAS-033	NP	Day 140	-0.420794996182204
PF3D7_0203000	conserved Plasmodium protein, unknown function	PF3D7_0203000.iso1.exon1.amp2	IMRAS-033	NP	Day 0	-0.536382871797896
PF3D7_0203000	conserved Plasmodium protein, unknown function	PF3D7_0203000.iso1.exon1.amp2	IMRAS-039	P	Day 0	2.43479204933945
PF3D7_0203000	conserved Plasmodium protein, unknown function	PF3D7_0203000.iso1.exon1.amp2	IMRAS-039	P	Day 140	2.56512000242575
PF3D7_0203000	conserved Plasmodium protein, unknown function	PF3D7_0203000.iso1.exon1.amp2	IMRAS-045	P	Day 140	-0.641158388617892
PF3D7_0203000	conserved Plasmodium protein, unknown function	PF3D7_0203000.iso1.exon1.amp2	IMRAS-045	P	Day 0	-0.623513636566795
PF3D7_0203000	conserved Plasmodium protein, unknown function	PF3D7_0203000.iso1.exon1.amp2	IMRAS-049	Mock	Day 0	-0.670642216794196
PF3D7_0203000	conserved Plasmodium protein, unknown function	PF3D7_0203000.iso1.exon1.amp2	IMRAS-049	Mock	Day 140	-0.284366916007013
PF3D7_0203000	conserved Plasmodium protein, unknown function	PF3D7_0203000.iso1.exon1.amp2	IMRAS-054	Mock	Day 140	-0.374856056671241
PF3D7_0203000	conserved Plasmodium protein, unknown function	PF3D7_0203000.iso1.exon1.amp2	IMRAS-054	Mock	Day 0	-0.780220083126974
PF3D7_0203000	conserved Plasmodium protein, unknown function	PF3D7_0203000.iso1.exon1.amp2	IMRAS-057	P	Day 0	-0.4702185654315
PF3D7_0203000	conserved Plasmodium protein, unknown function	PF3D7_0203000.iso1.exon1.amp2	IMRAS-057	P	Day 140	-0.360628842245429
PF3D7_0203000	conserved Plasmodium protein, unknown function	PF3D7_0203000.iso1.exon1.amp2	IMRAS-060	P	Day 140	-0.56590450603735
PF3D7_0203000	conserved Plasmodium protein, unknown function	PF3D7_0203000.iso1.exon1.amp2	IMRAS-060	P	Day 0	-0.478622298130873
PF3D7_0203000	conserved Plasmodium protein, unknown function	PF3D7_0203000.iso1.exon1.amp2	IMRAS-061	NP	Day 0	2.53831216093785
PF3D7_0203000	conserved Plasmodium protein, unknown function	PF3D7_0203000.iso1.exon1.amp2	IMRAS-061	NP	Day 140	2.35607676740926
PF3D7_0203000	conserved Plasmodium protein, unknown function	PF3D7_0203000.iso1.exon1.amp2	IMRAS-062	Mock	Day 140	-0.499115257831932
PF3D7_0203000	conserved Plasmodium protein, unknown function	PF3D7_0203000.iso1.exon1.amp2	IMRAS-062	Mock	Day 0	-0.515717749141363
PF3D7_0203000	conserved Plasmodium protein, unknown function	PF3D7_0203000.iso1.exon1.amp2	IMRAS-071	NP	Day 0	-0.426098475990605
PF3D7_0203000	conserved Plasmodium protein, unknown function	PF3D7_0203000.iso1.exon1.amp2	IMRAS-071	NP	Day 140	-0.480354265646193
PF3D7_0203000	conserved Plasmodium protein, unknown function	PF3D7_0203000.iso1.exon1.amp2	IMRAS-078	P	Day 140	-0.240987583988316
PF3D7_0203000	conserved Plasmodium protein, unknown function	PF3D7_0203000.iso1.exon1.amp2	IMRAS-078	P	Day 0	-0.223917666939357
PF3D7_0208300	conserved Plasmodium protein, unknown function	PF3D7_0208300.iso1.exon1.amp2	IMRAS-002	P	Day 0	-0.697603113933496
PF3D7_0208300	conserved Plasmodium protein, unknown function	PF3D7_0208300.iso1.exon1.amp2	IMRAS-002	P	Day 140	-0.339823350189238
PF3D7_0208300	conserved Plasmodium protein, unknown function	PF3D7_0208300.iso1.exon1.amp2	IMRAS-005	NP	Day 140	-0.117100744803306
PF3D7_0208300	conserved Plasmodium protein, unknown function	PF3D7_0208300.iso1.exon1.amp2	IMRAS-005	NP	Day 0	-0.126044207159763
PF3D7_0208300	conserved Plasmodium protein, unknown function	PF3D7_0208300.iso1.exon1.amp2	IMRAS-021	NP	Day 0	-0.220504802769076
PF3D7_0208300	conserved Plasmodium protein, unknown function	PF3D7_0208300.iso1.exon1.amp2	IMRAS-021	NP	Day 140	-0.280639205584574
PF3D7_0208300	conserved Plasmodium protein, unknown function	PF3D7_0208300.iso1.exon1.amp2	IMRAS-033	NP	Day 140	-0.434650831084177
PF3D7_0208300	conserved Plasmodium protein, unknown function	PF3D7_0208300.iso1.exon1.amp2	IMRAS-033	NP	Day 0	-0.427274493434515
PF3D7_0208300	conserved Plasmodium protein, unknown function	PF3D7_0208300.iso1.exon1.amp2	IMRAS-039	P	Day 0	-0.384323487721064
PF3D7_0208300	conserved Plasmodium protein, unknown function	PF3D7_0208300.iso1.exon1.amp2	IMRAS-039	P	Day 140	-0.376631849326678
PF3D7_0208300	conserved Plasmodium protein, unknown function	PF3D7_0208300.iso1.exon1.amp2	IMRAS-045	P	Day 140	-0.553652636621509
PF3D7_0208300	conserved Plasmodium protein, unknown function	PF3D7_0208300.iso1.exon1.amp2	IMRAS-045	P	Day 0	-0.38198070176345
PF3D7_0208300	conserved Plasmodium protein, unknown function	PF3D7_0208300.iso1.exon1.amp2	IMRAS-049	Mock	Day 0	-0.605627238427862
PF3D7_0208300	conserved Plasmodium protein, unknown function	PF3D7_0208300.iso1.exon1.amp2	IMRAS-049	Mock	Day 140	-0.445191358681463
PF3D7_0208300	conserved Plasmodium protein, unknown function	PF3D7_0208300.iso1.exon1.amp2	IMRAS-054	Mock	Day 140	-0.29458810989218
PF3D7_0208300	conserved Plasmodium protein, unknown function	PF3D7_0208300.iso1.exon1.amp2	IMRAS-054	Mock	Day 0	-0.867194981839447
PF3D7_0208300	conserved Plasmodium protein, unknown function	PF3D7_0208300.iso1.exon1.amp2	IMRAS-057	P	Day 0	-0.312732998484641
PF3D7_0208300	conserved Plasmodium protein, unknown function	PF3D7_0208300.iso1.exon1.amp2	IMRAS-057	P	Day 140	-0.259145452596339
PF3D7_0208300	conserved Plasmodium protein, unknown function	PF3D7_0208300.iso1.exon1.amp2	IMRAS-060	P	Day 140	-0.24371578518217701
PF3D7_0208300	conserved Plasmodium protein, unknown function	PF3D7_0208300.iso1.exon1.amp2	IMRAS-060	P	Day 0	-0.242945204825043
PF3D7_0208300	conserved Plasmodium protein, unknown function	PF3D7_0208300.iso1.exon1.amp2	IMRAS-061	NP	Day 0	0.0267492282778026
PF3D7_0208300	conserved Plasmodium protein, unknown function	PF3D7_0208300.iso1.exon1.amp2	IMRAS-061	NP	Day 140	0.0540646306512507
PF3D7_0208300	conserved Plasmodium protein, unknown function	PF3D7_0208300.iso1.exon1.amp2	IMRAS-062	Mock	Day 140	-0.376194644310498
PF3D7_0208300	conserved Plasmodium protein, unknown function	PF3D7_0208300.iso1.exon1.amp2	IMRAS-062	Mock	Day 0	-0.275884753232964
PF3D7_0208300	conserved Plasmodium protein, unknown function	PF3D7_0208300.iso1.exon1.amp2	IMRAS-071	NP	Day 0	-0.230838286632681
PF3D7_0208300	conserved Plasmodium protein, unknown function	PF3D7_0208300.iso1.exon1.amp2	IMRAS-071	NP	Day 140	-0.241818821327071
PF3D7_0208300	conserved Plasmodium protein, unknown function	PF3D7_0208300.iso1.exon1.amp2	IMRAS-078	P	Day 140	-0.282332995646202
PF3D7_0208300	conserved Plasmodium protein, unknown function	PF3D7_0208300.iso1.exon1.amp2	IMRAS-078	P	Day 0	-0.109396347240077
PF3D7_0805300	conserved Plasmodium protein, unknown function	PF3D7_0805300.iso1.exon1.amp2	IMRAS-002	P	Day 0	-0.722661811533918
PF3D7_0805300	conserved Plasmodium protein, unknown function	PF3D7_0805300.iso1.exon1.amp2	IMRAS-002	P	Day 140	-0.339489894729326
PF3D7_0805300	conserved Plasmodium protein, unknown function	PF3D7_0805300.iso1.exon1.amp2	IMRAS-005	NP	Day 140	-0.0302918607922535
PF3D7_0805300	conserved Plasmodium protein, unknown function	PF3D7_0805300.iso1.exon1.amp2	IMRAS-005	NP	Day 0	0.103751046891439
PF3D7_0805300	conserved Plasmodium protein, unknown function	PF3D7_0805300.iso1.exon1.amp2	IMRAS-021	NP	Day 0	-0.0136320141486497
PF3D7_0805300	conserved Plasmodium protein, unknown function	PF3D7_0805300.iso1.exon1.amp2	IMRAS-021	NP	Day 140	0.0612259470989667
PF3D7_0805300	conserved Plasmodium protein, unknown function	PF3D7_0805300.iso1.exon1.amp2	IMRAS-033	NP	Day 140	-0.454222063029263
PF3D7_0805300	conserved Plasmodium protein, unknown function	PF3D7_0805300.iso1.exon1.amp2	IMRAS-033	NP	Day 0	-0.420983154044434
PF3D7_0805300	conserved Plasmodium protein, unknown function	PF3D7_0805300.iso1.exon1.amp2	IMRAS-039	P	Day 0	-0.426886388249917
PF3D7_0805300	conserved Plasmodium protein, unknown function	PF3D7_0805300.iso1.exon1.amp2	IMRAS-039	P	Day 140	-0.362781188676502
PF3D7_0805300	conserved Plasmodium protein, unknown function	PF3D7_0805300.iso1.exon1.amp2	IMRAS-045	P	Day 140	-0.220781164047564
PF3D7_0805300	conserved Plasmodium protein, unknown function	PF3D7_0805300.iso1.exon1.amp2	IMRAS-045	P	Day 0	-0.10607317870816001
PF3D7_0805300	conserved Plasmodium protein, unknown function	PF3D7_0805300.iso1.exon1.amp2	IMRAS-049	Mock	Day 0	-0.399975943084222
PF3D7_0805300	conserved Plasmodium protein, unknown function	PF3D7_0805300.iso1.exon1.amp2	IMRAS-049	Mock	Day 140	0.024326478974027
PF3D7_0805300	conserved Plasmodium protein, unknown function	PF3D7_0805300.iso1.exon1.amp2	IMRAS-054	Mock	Day 140	-0.32317190138231
PF3D7_0805300	conserved Plasmodium protein, unknown function	PF3D7_0805300.iso1.exon1.amp2	IMRAS-054	Mock	Day 0	0.390365795578791
PF3D7_0805300	conserved Plasmodium protein, unknown function	PF3D7_0805300.iso1.exon1.amp2	IMRAS-057	P	Day 0	-0.319993683366233
PF3D7_0805300	conserved Plasmodium protein, unknown function	PF3D7_0805300.iso1.exon1.amp2	IMRAS-057	P	Day 140	-0.265427804847986
PF3D7_0805300	conserved Plasmodium protein, unknown function	PF3D7_0805300.iso1.exon1.amp2	IMRAS-060	P	Day 140	-0.198563748789802
PF3D7_0805300	conserved Plasmodium protein, unknown function	PF3D7_0805300.iso1.exon1.amp2	IMRAS-060	P	Day 0	-0.0616249781801894
PF3D7_0805300	conserved Plasmodium protein, unknown function	PF3D7_0805300.iso1.exon1.amp2	IMRAS-061	NP	Day 0	0.839702113353837
PF3D7_0805300	conserved Plasmodium protein, unknown function	PF3D7_0805300.iso1.exon1.amp2	IMRAS-061	NP	Day 140	1.10211294267167
PF3D7_0805300	conserved Plasmodium protein, unknown function	PF3D7_0805300.iso1.exon1.amp2	IMRAS-062	Mock	Day 140	-0.360474186188732
PF3D7_0805300	conserved Plasmodium protein, unknown function	PF3D7_0805300.iso1.exon1.amp2	IMRAS-062	Mock	Day 0	-0.235414572996376
PF3D7_0805300	conserved Plasmodium protein, unknown function	PF3D7_0805300.iso1.exon1.amp2	IMRAS-071	NP	Day 0	0.550619226779546
PF3D7_0805300	conserved Plasmodium protein, unknown function	PF3D7_0805300.iso1.exon1.amp2	IMRAS-071	NP	Day 140	0.510037106133051
PF3D7_0805300	conserved Plasmodium protein, unknown function	PF3D7_0805300.iso1.exon1.amp2	IMRAS-078	P	Day 140	-0.354657382209346
PF3D7_0805300	conserved Plasmodium protein, unknown function	PF3D7_0805300.iso1.exon1.amp2	IMRAS-078	P	Day 0	-0.158605408492368
PF3D7_0409600	replication protein A1, large subunit	PF3D7_0409600.iso1.exon1.amp2	IMRAS-002	P	Day 0	0.948018560508897
PF3D7_0409600	replication protein A1, large subunit	PF3D7_0409600.iso1.exon1.amp2	IMRAS-002	P	Day 140	1.31627996755404
PF3D7_0409600	replication protein A1, large subunit	PF3D7_0409600.iso1.exon1.amp2	IMRAS-005	NP	Day 140	-0.163119574723661
PF3D7_0409600	replication protein A1, large subunit	PF3D7_0409600.iso1.exon1.amp2	IMRAS-005	NP	Day 0	-0.109158771243436
PF3D7_0409600	replication protein A1, large subunit	PF3D7_0409600.iso1.exon1.amp2	IMRAS-021	NP	Day 0	-0.167900140579903
PF3D7_0409600	replication protein A1, large subunit	PF3D7_0409600.iso1.exon1.amp2	IMRAS-021	NP	Day 140	-0.0834955781532845
PF3D7_0409600	replication protein A1, large subunit	PF3D7_0409600.iso1.exon1.amp2	IMRAS-033	NP	Day 140	-0.435176307338716
PF3D7_0409600	replication protein A1, large subunit	PF3D7_0409600.iso1.exon1.amp2	IMRAS-033	NP	Day 0	-0.493699409925586
PF3D7_0409600	replication protein A1, large subunit	PF3D7_0409600.iso1.exon1.amp2	IMRAS-039	P	Day 0	-0.374583737372564
PF3D7_0409600	replication protein A1, large subunit	PF3D7_0409600.iso1.exon1.amp2	IMRAS-039	P	Day 140	-0.344448294856782
PF3D7_0409600	replication protein A1, large subunit	PF3D7_0409600.iso1.exon1.amp2	IMRAS-045	P	Day 140	-0.132335342120195
PF3D7_0409600	replication protein A1, large subunit	PF3D7_0409600.iso1.exon1.amp2	IMRAS-045	P	Day 0	-0.0582202682190687
PF3D7_0409600	replication protein A1, large subunit	PF3D7_0409600.iso1.exon1.amp2	IMRAS-049	Mock	Day 0	-0.201604032068166
PF3D7_0409600	replication protein A1, large subunit	PF3D7_0409600.iso1.exon1.amp2	IMRAS-049	Mock	Day 140	0.00286650084716555
PF3D7_0409600	replication protein A1, large subunit	PF3D7_0409600.iso1.exon1.amp2	IMRAS-054	Mock	Day 140	-3.9789908819187e-4
PF3D7_0409600	replication protein A1, large subunit	PF3D7_0409600.iso1.exon1.amp2	IMRAS-054	Mock	Day 0	-0.0199442552513904
PF3D7_0409600	replication protein A1, large subunit	PF3D7_0409600.iso1.exon1.amp2	IMRAS-057	P	Day 0	-0.321715197686025
PF3D7_0409600	replication protein A1, large subunit	PF3D7_0409600.iso1.exon1.amp2	IMRAS-057	P	Day 140	-0.025665615834523
PF3D7_0409600	replication protein A1, large subunit	PF3D7_0409600.iso1.exon1.amp2	IMRAS-060	P	Day 140	0.113284036159584
PF3D7_0409600	replication protein A1, large subunit	PF3D7_0409600.iso1.exon1.amp2	IMRAS-060	P	Day 0	0.161720938122356
PF3D7_0409600	replication protein A1, large subunit	PF3D7_0409600.iso1.exon1.amp2	IMRAS-061	NP	Day 0	-0.114506895080758
PF3D7_0409600	replication protein A1, large subunit	PF3D7_0409600.iso1.exon1.amp2	IMRAS-061	NP	Day 140	-0.0461670647306587
PF3D7_0409600	replication protein A1, large subunit	PF3D7_0409600.iso1.exon1.amp2	IMRAS-062	Mock	Day 140	1.8309266527452
PF3D7_0409600	replication protein A1, large subunit	PF3D7_0409600.iso1.exon1.amp2	IMRAS-062	Mock	Day 0	1.70430158378804
PF3D7_0409600	replication protein A1, large subunit	PF3D7_0409600.iso1.exon1.amp2	IMRAS-071	NP	Day 0	0.00212001091922076
PF3D7_0409600	replication protein A1, large subunit	PF3D7_0409600.iso1.exon1.amp2	IMRAS-071	NP	Day 140	0.130266940697172
PF3D7_0409600	replication protein A1, large subunit	PF3D7_0409600.iso1.exon1.amp2	IMRAS-078	P	Day 140	0.0805699307349546
PF3D7_0409600	replication protein A1, large subunit	PF3D7_0409600.iso1.exon1.amp2	IMRAS-078	P	Day 0	0.193803292849756
PF3D7_0323400	Rh5 interacting protein	PF3D7_0323400.iso1.exon1.amp2	IMRAS-002	P	Day 0	-0.91143352176652
PF3D7_0323400	Rh5 interacting protein	PF3D7_0323400.iso1.exon1.amp2	IMRAS-002	P	Day 140	-0.453578543406589
PF3D7_0323400	Rh5 interacting protein	PF3D7_0323400.iso1.exon1.amp2	IMRAS-005	NP	Day 140	-0.605086232931871
PF3D7_0323400	Rh5 interacting protein	PF3D7_0323400.iso1.exon1.amp2	IMRAS-005	NP	Day 0	-0.563907511287757
PF3D7_0323400	Rh5 interacting protein	PF3D7_0323400.iso1.exon1.amp2	IMRAS-021	NP	Day 0	-0.336490737861061
PF3D7_0323400	Rh5 interacting protein	PF3D7_0323400.iso1.exon1.amp2	IMRAS-021	NP	Day 140	-0.309673818356728
PF3D7_0323400	Rh5 interacting protein	PF3D7_0323400.iso1.exon1.amp2	IMRAS-033	NP	Day 140	-0.565445108429238
PF3D7_0323400	Rh5 interacting protein	PF3D7_0323400.iso1.exon1.amp2	IMRAS-033	NP	Day 0	-0.550556831822636
PF3D7_0323400	Rh5 interacting protein	PF3D7_0323400.iso1.exon1.amp2	IMRAS-039	P	Day 0	-0.570989376370198
PF3D7_0323400	Rh5 interacting protein	PF3D7_0323400.iso1.exon1.amp2	IMRAS-039	P	Day 140	-0.524169273576431
PF3D7_0323400	Rh5 interacting protein	PF3D7_0323400.iso1.exon1.amp2	IMRAS-045	P	Day 140	-0.517939420812521
PF3D7_0323400	Rh5 interacting protein	PF3D7_0323400.iso1.exon1.amp2	IMRAS-045	P	Day 0	-0.31594725735323
PF3D7_0323400	Rh5 interacting protein	PF3D7_0323400.iso1.exon1.amp2	IMRAS-049	Mock	Day 0	-0.307283477770929
PF3D7_0323400	Rh5 interacting protein	PF3D7_0323400.iso1.exon1.amp2	IMRAS-049	Mock	Day 140	-0.223301297645218
PF3D7_0323400	Rh5 interacting protein	PF3D7_0323400.iso1.exon1.amp2	IMRAS-054	Mock	Day 140	-0.597398954674411
PF3D7_0323400	Rh5 interacting protein	PF3D7_0323400.iso1.exon1.amp2	IMRAS-054	Mock	Day 0	-0.758813624299911
PF3D7_0323400	Rh5 interacting protein	PF3D7_0323400.iso1.exon1.amp2	IMRAS-057	P	Day 0	-0.551169629610298
PF3D7_0323400	Rh5 interacting protein	PF3D7_0323400.iso1.exon1.amp2	IMRAS-057	P	Day 140	-0.495636471822012
PF3D7_0323400	Rh5 interacting protein	PF3D7_0323400.iso1.exon1.amp2	IMRAS-060	P	Day 140	-0.478671667982537
PF3D7_0323400	Rh5 interacting protein	PF3D7_0323400.iso1.exon1.amp2	IMRAS-060	P	Day 0	-0.395655081031627
PF3D7_0323400	Rh5 interacting protein	PF3D7_0323400.iso1.exon1.amp2	IMRAS-061	NP	Day 0	-0.548431045820067
PF3D7_0323400	Rh5 interacting protein	PF3D7_0323400.iso1.exon1.amp2	IMRAS-061	NP	Day 140	-0.433725817839639
PF3D7_0323400	Rh5 interacting protein	PF3D7_0323400.iso1.exon1.amp2	IMRAS-062	Mock	Day 140	-0.606692621251433
PF3D7_0323400	Rh5 interacting protein	PF3D7_0323400.iso1.exon1.amp2	IMRAS-062	Mock	Day 0	-0.416314865414362
PF3D7_0323400	Rh5 interacting protein	PF3D7_0323400.iso1.exon1.amp2	IMRAS-071	NP	Day 0	-0.422407930279368
PF3D7_0323400	Rh5 interacting protein	PF3D7_0323400.iso1.exon1.amp2	IMRAS-071	NP	Day 140	-0.355251673617696
PF3D7_0323400	Rh5 interacting protein	PF3D7_0323400.iso1.exon1.amp2	IMRAS-078	P	Day 140	-0.445973362485784
PF3D7_0323400	Rh5 interacting protein	PF3D7_0323400.iso1.exon1.amp2	IMRAS-078	P	Day 0	-0.27622344102674
PF3D7_1447900	multidrug resistance protein 2 (heavy metal transport family)	PF3D7_1447900.iso1.exon1.amp2	IMRAS-002	P	Day 0	-1.1004246635027
PF3D7_1447900	multidrug resistance protein 2 (heavy metal transport family)	PF3D7_1447900.iso1.exon1.amp2	IMRAS-002	P	Day 140	-0.678017255661803
PF3D7_1447900	multidrug resistance protein 2 (heavy metal transport family)	PF3D7_1447900.iso1.exon1.amp2	IMRAS-005	NP	Day 140	-0.761339054840068
PF3D7_1447900	multidrug resistance protein 2 (heavy metal transport family)	PF3D7_1447900.iso1.exon1.amp2	IMRAS-005	NP	Day 0	-0.674992959590536
PF3D7_1447900	multidrug resistance protein 2 (heavy metal transport family)	PF3D7_1447900.iso1.exon1.amp2	IMRAS-021	NP	Day 0	-0.48037787840185
PF3D7_1447900	multidrug resistance protein 2 (heavy metal transport family)	PF3D7_1447900.iso1.exon1.amp2	IMRAS-021	NP	Day 140	-0.451419948816547
PF3D7_1447900	multidrug resistance protein 2 (heavy metal transport family)	PF3D7_1447900.iso1.exon1.amp2	IMRAS-033	NP	Day 140	-0.656255396731131
PF3D7_1447900	multidrug resistance protein 2 (heavy metal transport family)	PF3D7_1447900.iso1.exon1.amp2	IMRAS-033	NP	Day 0	-0.746985839207818
PF3D7_1447900	multidrug resistance protein 2 (heavy metal transport family)	PF3D7_1447900.iso1.exon1.amp2	IMRAS-039	P	Day 0	-0.763303462262849
PF3D7_1447900	multidrug resistance protein 2 (heavy metal transport family)	PF3D7_1447900.iso1.exon1.amp2	IMRAS-039	P	Day 140	-0.746561694912879
PF3D7_1447900	multidrug resistance protein 2 (heavy metal transport family)	PF3D7_1447900.iso1.exon1.amp2	IMRAS-045	P	Day 140	-0.712691042628192
PF3D7_1447900	multidrug resistance protein 2 (heavy metal transport family)	PF3D7_1447900.iso1.exon1.amp2	IMRAS-045	P	Day 0	-0.560675395245863
PF3D7_1447900	multidrug resistance protein 2 (heavy metal transport family)	PF3D7_1447900.iso1.exon1.amp2	IMRAS-049	Mock	Day 0	-0.518284173158921
PF3D7_1447900	multidrug resistance protein 2 (heavy metal transport family)	PF3D7_1447900.iso1.exon1.amp2	IMRAS-049	Mock	Day 140	-0.422709358225607
PF3D7_1447900	multidrug resistance protein 2 (heavy metal transport family)	PF3D7_1447900.iso1.exon1.amp2	IMRAS-054	Mock	Day 140	-0.799469286954274
PF3D7_1447900	multidrug resistance protein 2 (heavy metal transport family)	PF3D7_1447900.iso1.exon1.amp2	IMRAS-054	Mock	Day 0	-1.0965815021398
PF3D7_1447900	multidrug resistance protein 2 (heavy metal transport family)	PF3D7_1447900.iso1.exon1.amp2	IMRAS-057	P	Day 0	-0.665572772877768
PF3D7_1447900	multidrug resistance protein 2 (heavy metal transport family)	PF3D7_1447900.iso1.exon1.amp2	IMRAS-057	P	Day 140	-0.637759425497409
PF3D7_1447900	multidrug resistance protein 2 (heavy metal transport family)	PF3D7_1447900.iso1.exon1.amp2	IMRAS-060	P	Day 140	-0.660740194347984
PF3D7_1447900	multidrug resistance protein 2 (heavy metal transport family)	PF3D7_1447900.iso1.exon1.amp2	IMRAS-060	P	Day 0	-0.551759855349259
PF3D7_1447900	multidrug resistance protein 2 (heavy metal transport family)	PF3D7_1447900.iso1.exon1.amp2	IMRAS-061	NP	Day 0	0.199447653606178
PF3D7_1447900	multidrug resistance protein 2 (heavy metal transport family)	PF3D7_1447900.iso1.exon1.amp2	IMRAS-061	NP	Day 140	0.154406988073637
PF3D7_1447900	multidrug resistance protein 2 (heavy metal transport family)	PF3D7_1447900.iso1.exon1.amp2	IMRAS-062	Mock	Day 140	-0.686405445466084
PF3D7_1447900	multidrug resistance protein 2 (heavy metal transport family)	PF3D7_1447900.iso1.exon1.amp2	IMRAS-062	Mock	Day 0	-0.598375192715592
PF3D7_1447900	multidrug resistance protein 2 (heavy metal transport family)	PF3D7_1447900.iso1.exon1.amp2	IMRAS-071	NP	Day 0	-0.407435423343207
PF3D7_1447900	multidrug resistance protein 2 (heavy metal transport family)	PF3D7_1447900.iso1.exon1.amp2	IMRAS-071	NP	Day 140	-0.455919869032126
PF3D7_1447900	multidrug resistance protein 2 (heavy metal transport family)	PF3D7_1447900.iso1.exon1.amp2	IMRAS-078	P	Day 140	-0.623315442354009
PF3D7_1447900	multidrug resistance protein 2 (heavy metal transport family)	PF3D7_1447900.iso1.exon1.amp2	IMRAS-078	P	Day 0	-0.442844891067521
PF3D7_0309900	conserved Plasmodium protein, unknown function	PF3D7_0309900.iso1.exon1.amp1	IMRAS-002	P	Day 0	-0.668456768273979
PF3D7_0309900	conserved Plasmodium protein, unknown function	PF3D7_0309900.iso1.exon1.amp1	IMRAS-002	P	Day 140	-0.299051679410095
PF3D7_0309900	conserved Plasmodium protein, unknown function	PF3D7_0309900.iso1.exon1.amp1	IMRAS-005	NP	Day 140	-0.329892395857478
PF3D7_0309900	conserved Plasmodium protein, unknown function	PF3D7_0309900.iso1.exon1.amp1	IMRAS-005	NP	Day 0	-0.247221970403904
PF3D7_0309900	conserved Plasmodium protein, unknown function	PF3D7_0309900.iso1.exon1.amp1	IMRAS-021	NP	Day 0	-0.227756819501497
PF3D7_0309900	conserved Plasmodium protein, unknown function	PF3D7_0309900.iso1.exon1.amp1	IMRAS-021	NP	Day 140	-0.152999661428943
PF3D7_0309900	conserved Plasmodium protein, unknown function	PF3D7_0309900.iso1.exon1.amp1	IMRAS-033	NP	Day 140	-0.320548340692682
PF3D7_0309900	conserved Plasmodium protein, unknown function	PF3D7_0309900.iso1.exon1.amp1	IMRAS-033	NP	Day 0	-0.355973608224224
PF3D7_0309900	conserved Plasmodium protein, unknown function	PF3D7_0309900.iso1.exon1.amp1	IMRAS-039	P	Day 0	-0.33331835103883
PF3D7_0309900	conserved Plasmodium protein, unknown function	PF3D7_0309900.iso1.exon1.amp1	IMRAS-039	P	Day 140	-0.235590067022477
PF3D7_0309900	conserved Plasmodium protein, unknown function	PF3D7_0309900.iso1.exon1.amp1	IMRAS-045	P	Day 140	-0.222417388199764
PF3D7_0309900	conserved Plasmodium protein, unknown function	PF3D7_0309900.iso1.exon1.amp1	IMRAS-045	P	Day 0	-0.136252923342495
PF3D7_0309900	conserved Plasmodium protein, unknown function	PF3D7_0309900.iso1.exon1.amp1	IMRAS-049	Mock	Day 0	-0.137890043982374
PF3D7_0309900	conserved Plasmodium protein, unknown function	PF3D7_0309900.iso1.exon1.amp1	IMRAS-049	Mock	Day 140	-0.100242901240879
PF3D7_0309900	conserved Plasmodium protein, unknown function	PF3D7_0309900.iso1.exon1.amp1	IMRAS-054	Mock	Day 140	-0.330782451957555
PF3D7_0309900	conserved Plasmodium protein, unknown function	PF3D7_0309900.iso1.exon1.amp1	IMRAS-054	Mock	Day 0	-0.41723691997684
PF3D7_0309900	conserved Plasmodium protein, unknown function	PF3D7_0309900.iso1.exon1.amp1	IMRAS-057	P	Day 0	-0.271966654130436
PF3D7_0309900	conserved Plasmodium protein, unknown function	PF3D7_0309900.iso1.exon1.amp1	IMRAS-057	P	Day 140	-0.204541315076469
PF3D7_0309900	conserved Plasmodium protein, unknown function	PF3D7_0309900.iso1.exon1.amp1	IMRAS-060	P	Day 140	-0.242227396480176
PF3D7_0309900	conserved Plasmodium protein, unknown function	PF3D7_0309900.iso1.exon1.amp1	IMRAS-060	P	Day 0	-0.14137189731335
PF3D7_0309900	conserved Plasmodium protein, unknown function	PF3D7_0309900.iso1.exon1.amp1	IMRAS-061	NP	Day 0	-0.24674524602105
PF3D7_0309900	conserved Plasmodium protein, unknown function	PF3D7_0309900.iso1.exon1.amp1	IMRAS-061	NP	Day 140	-0.176914405296007
PF3D7_0309900	conserved Plasmodium protein, unknown function	PF3D7_0309900.iso1.exon1.amp1	IMRAS-062	Mock	Day 140	-0.382675441516643
PF3D7_0309900	conserved Plasmodium protein, unknown function	PF3D7_0309900.iso1.exon1.amp1	IMRAS-062	Mock	Day 0	-0.229958079953024
PF3D7_0309900	conserved Plasmodium protein, unknown function	PF3D7_0309900.iso1.exon1.amp1	IMRAS-071	NP	Day 0	0.0620751915069526
PF3D7_0309900	conserved Plasmodium protein, unknown function	PF3D7_0309900.iso1.exon1.amp1	IMRAS-071	NP	Day 140	0.0809405585391492
PF3D7_0309900	conserved Plasmodium protein, unknown function	PF3D7_0309900.iso1.exon1.amp1	IMRAS-078	P	Day 140	-0.250280765368592
PF3D7_0309900	conserved Plasmodium protein, unknown function	PF3D7_0309900.iso1.exon1.amp1	IMRAS-078	P	Day 0	-0.222575312768646
PF3D7_0632500	erythrocyte membrane protein 1, PfEMP1	PF3D7_0632500.iso1.exon2.amp1	IMRAS-002	P	Day 0	-0.567479120549159
PF3D7_0632500	erythrocyte membrane protein 1, PfEMP1	PF3D7_0632500.iso1.exon2.amp1	IMRAS-002	P	Day 140	-0.253106158773292
PF3D7_0632500	erythrocyte membrane protein 1, PfEMP1	PF3D7_0632500.iso1.exon2.amp1	IMRAS-005	NP	Day 140	-0.447249346495637
PF3D7_0632500	erythrocyte membrane protein 1, PfEMP1	PF3D7_0632500.iso1.exon2.amp1	IMRAS-005	NP	Day 0	-0.355893583785651
PF3D7_0632500	erythrocyte membrane protein 1, PfEMP1	PF3D7_0632500.iso1.exon2.amp1	IMRAS-021	NP	Day 0	-0.385070918306122
PF3D7_0632500	erythrocyte membrane protein 1, PfEMP1	PF3D7_0632500.iso1.exon2.amp1	IMRAS-021	NP	Day 140	-0.278131953914773
PF3D7_0632500	erythrocyte membrane protein 1, PfEMP1	PF3D7_0632500.iso1.exon2.amp1	IMRAS-033	NP	Day 140	-0.493632086223226
PF3D7_0632500	erythrocyte membrane protein 1, PfEMP1	PF3D7_0632500.iso1.exon2.amp1	IMRAS-033	NP	Day 0	-0.468490387441463
PF3D7_0632500	erythrocyte membrane protein 1, PfEMP1	PF3D7_0632500.iso1.exon2.amp1	IMRAS-039	P	Day 0	-0.212544674328106
PF3D7_0632500	erythrocyte membrane protein 1, PfEMP1	PF3D7_0632500.iso1.exon2.amp1	IMRAS-039	P	Day 140	-0.0989694115706339
PF3D7_0632500	erythrocyte membrane protein 1, PfEMP1	PF3D7_0632500.iso1.exon2.amp1	IMRAS-045	P	Day 140	-0.340048765238084
PF3D7_0632500	erythrocyte membrane protein 1, PfEMP1	PF3D7_0632500.iso1.exon2.amp1	IMRAS-045	P	Day 0	-0.22573961972099
PF3D7_0632500	erythrocyte membrane protein 1, PfEMP1	PF3D7_0632500.iso1.exon2.amp1	IMRAS-049	Mock	Day 0	-0.275082781323283
PF3D7_0632500	erythrocyte membrane protein 1, PfEMP1	PF3D7_0632500.iso1.exon2.amp1	IMRAS-049	Mock	Day 140	-0.226654844113138
PF3D7_0632500	erythrocyte membrane protein 1, PfEMP1	PF3D7_0632500.iso1.exon2.amp1	IMRAS-054	Mock	Day 140	1.10161624539085
PF3D7_0632500	erythrocyte membrane protein 1, PfEMP1	PF3D7_0632500.iso1.exon2.amp1	IMRAS-054	Mock	Day 0	1.94145699829206
PF3D7_0632500	erythrocyte membrane protein 1, PfEMP1	PF3D7_0632500.iso1.exon2.amp1	IMRAS-057	P	Day 0	-0.336096991550152
PF3D7_0632500	erythrocyte membrane protein 1, PfEMP1	PF3D7_0632500.iso1.exon2.amp1	IMRAS-057	P	Day 140	-0.312442303138537
PF3D7_0632500	erythrocyte membrane protein 1, PfEMP1	PF3D7_0632500.iso1.exon2.amp1	IMRAS-060	P	Day 140	-0.0443109055298194
PF3D7_0632500	erythrocyte membrane protein 1, PfEMP1	PF3D7_0632500.iso1.exon2.amp1	IMRAS-060	P	Day 0	0.0183721275610491
PF3D7_0632500	erythrocyte membrane protein 1, PfEMP1	PF3D7_0632500.iso1.exon2.amp1	IMRAS-061	NP	Day 0	-0.334801422686246
PF3D7_0632500	erythrocyte membrane protein 1, PfEMP1	PF3D7_0632500.iso1.exon2.amp1	IMRAS-061	NP	Day 140	-0.258337534084847
PF3D7_0632500	erythrocyte membrane protein 1, PfEMP1	PF3D7_0632500.iso1.exon2.amp1	IMRAS-062	Mock	Day 140	0.36564831667576
PF3D7_0632500	erythrocyte membrane protein 1, PfEMP1	PF3D7_0632500.iso1.exon2.amp1	IMRAS-062	Mock	Day 0	0.368016414641589
PF3D7_0632500	erythrocyte membrane protein 1, PfEMP1	PF3D7_0632500.iso1.exon2.amp1	IMRAS-071	NP	Day 0	-0.343371170318742
PF3D7_0632500	erythrocyte membrane protein 1, PfEMP1	PF3D7_0632500.iso1.exon2.amp1	IMRAS-071	NP	Day 140	-0.314704881957367
PF3D7_0632500	erythrocyte membrane protein 1, PfEMP1	PF3D7_0632500.iso1.exon2.amp1	IMRAS-078	P	Day 140	-0.262586416070814
PF3D7_0632500	erythrocyte membrane protein 1, PfEMP1	PF3D7_0632500.iso1.exon2.amp1	IMRAS-078	P	Day 0	-0.227615594036747
PF3D7_1200400	erythrocyte membrane protein 1, PfEMP1	PF3D7_1200400.iso1.exon1.amp3	IMRAS-002	P	Day 0	-0.804518317850007
PF3D7_1200400	erythrocyte membrane protein 1, PfEMP1	PF3D7_1200400.iso1.exon1.amp3	IMRAS-002	P	Day 140	-0.3828112273162
PF3D7_1200400	erythrocyte membrane protein 1, PfEMP1	PF3D7_1200400.iso1.exon1.amp3	IMRAS-005	NP	Day 140	-0.371712571552106
PF3D7_1200400	erythrocyte membrane protein 1, PfEMP1	PF3D7_1200400.iso1.exon1.amp3	IMRAS-005	NP	Day 0	-0.374367250431977
PF3D7_1200400	erythrocyte membrane protein 1, PfEMP1	PF3D7_1200400.iso1.exon1.amp3	IMRAS-021	NP	Day 0	-0.495615840183827
PF3D7_1200400	erythrocyte membrane protein 1, PfEMP1	PF3D7_1200400.iso1.exon1.amp3	IMRAS-021	NP	Day 140	-0.40915961394809103
PF3D7_1200400	erythrocyte membrane protein 1, PfEMP1	PF3D7_1200400.iso1.exon1.amp3	IMRAS-033	NP	Day 140	-0.492537891979733
PF3D7_1200400	erythrocyte membrane protein 1, PfEMP1	PF3D7_1200400.iso1.exon1.amp3	IMRAS-033	NP	Day 0	-0.502283256146281
PF3D7_1200400	erythrocyte membrane protein 1, PfEMP1	PF3D7_1200400.iso1.exon1.amp3	IMRAS-039	P	Day 0	-0.338437088813528
PF3D7_1200400	erythrocyte membrane protein 1, PfEMP1	PF3D7_1200400.iso1.exon1.amp3	IMRAS-039	P	Day 140	-0.184281207138614
PF3D7_1200400	erythrocyte membrane protein 1, PfEMP1	PF3D7_1200400.iso1.exon1.amp3	IMRAS-045	P	Day 140	-0.356523277118258
PF3D7_1200400	erythrocyte membrane protein 1, PfEMP1	PF3D7_1200400.iso1.exon1.amp3	IMRAS-045	P	Day 0	-0.313678613667452
PF3D7_1200400	erythrocyte membrane protein 1, PfEMP1	PF3D7_1200400.iso1.exon1.amp3	IMRAS-049	Mock	Day 0	-0.27922664754289
PF3D7_1200400	erythrocyte membrane protein 1, PfEMP1	PF3D7_1200400.iso1.exon1.amp3	IMRAS-049	Mock	Day 140	-0.181050516698651
PF3D7_1200400	erythrocyte membrane protein 1, PfEMP1	PF3D7_1200400.iso1.exon1.amp3	IMRAS-054	Mock	Day 140	-0.453575264849604
PF3D7_1200400	erythrocyte membrane protein 1, PfEMP1	PF3D7_1200400.iso1.exon1.amp3	IMRAS-054	Mock	Day 0	-0.747501173201631
PF3D7_1200400	erythrocyte membrane protein 1, PfEMP1	PF3D7_1200400.iso1.exon1.amp3	IMRAS-057	P	Day 0	-0.358349798397279
PF3D7_1200400	erythrocyte membrane protein 1, PfEMP1	PF3D7_1200400.iso1.exon1.amp3	IMRAS-057	P	Day 140	-0.274191746643961
PF3D7_1200400	erythrocyte membrane protein 1, PfEMP1	PF3D7_1200400.iso1.exon1.amp3	IMRAS-060	P	Day 140	-0.322678295295713
PF3D7_1200400	erythrocyte membrane protein 1, PfEMP1	PF3D7_1200400.iso1.exon1.amp3	IMRAS-060	P	Day 0	-0.251906544098786
PF3D7_1200400	erythrocyte membrane protein 1, PfEMP1	PF3D7_1200400.iso1.exon1.amp3	IMRAS-061	NP	Day 0	-0.323154751269064
PF3D7_1200400	erythrocyte membrane protein 1, PfEMP1	PF3D7_1200400.iso1.exon1.amp3	IMRAS-061	NP	Day 140	-0.296410475794906
PF3D7_1200400	erythrocyte membrane protein 1, PfEMP1	PF3D7_1200400.iso1.exon1.amp3	IMRAS-062	Mock	Day 140	-0.556168286134392
PF3D7_1200400	erythrocyte membrane protein 1, PfEMP1	PF3D7_1200400.iso1.exon1.amp3	IMRAS-062	Mock	Day 0	-0.406433353900397
PF3D7_1200400	erythrocyte membrane protein 1, PfEMP1	PF3D7_1200400.iso1.exon1.amp3	IMRAS-071	NP	Day 0	-0.313585254848654
PF3D7_1200400	erythrocyte membrane protein 1, PfEMP1	PF3D7_1200400.iso1.exon1.amp3	IMRAS-071	NP	Day 140	-0.308678491316931
PF3D7_1200400	erythrocyte membrane protein 1, PfEMP1	PF3D7_1200400.iso1.exon1.amp3	IMRAS-078	P	Day 140	-0.49784205763145
PF3D7_1200400	erythrocyte membrane protein 1, PfEMP1	PF3D7_1200400.iso1.exon1.amp3	IMRAS-078	P	Day 0	-0.384639107939545
PF3D7_1440100	conserved Plasmodium protein, unknown function	PF3D7_1440100.iso1.exon1.amp2	IMRAS-002	P	Day 0	-0.873521105470443
PF3D7_1440100	conserved Plasmodium protein, unknown function	PF3D7_1440100.iso1.exon1.amp2	IMRAS-002	P	Day 140	-0.466628135261731
PF3D7_1440100	conserved Plasmodium protein, unknown function	PF3D7_1440100.iso1.exon1.amp2	IMRAS-005	NP	Day 140	-0.630245585150959
PF3D7_1440100	conserved Plasmodium protein, unknown function	PF3D7_1440100.iso1.exon1.amp2	IMRAS-005	NP	Day 0	-0.575684679064111
PF3D7_1440100	conserved Plasmodium protein, unknown function	PF3D7_1440100.iso1.exon1.amp2	IMRAS-021	NP	Day 0	-0.545997694150854
PF3D7_1440100	conserved Plasmodium protein, unknown function	PF3D7_1440100.iso1.exon1.amp2	IMRAS-021	NP	Day 140	-0.448854244706412
PF3D7_1440100	conserved Plasmodium protein, unknown function	PF3D7_1440100.iso1.exon1.amp2	IMRAS-033	NP	Day 140	-0.58251519776095
PF3D7_1440100	conserved Plasmodium protein, unknown function	PF3D7_1440100.iso1.exon1.amp2	IMRAS-033	NP	Day 0	-0.512899524939387
PF3D7_1440100	conserved Plasmodium protein, unknown function	PF3D7_1440100.iso1.exon1.amp2	IMRAS-039	P	Day 0	-0.326065164144557
PF3D7_1440100	conserved Plasmodium protein, unknown function	PF3D7_1440100.iso1.exon1.amp2	IMRAS-039	P	Day 140	-0.154790109989749
PF3D7_1440100	conserved Plasmodium protein, unknown function	PF3D7_1440100.iso1.exon1.amp2	IMRAS-045	P	Day 140	-0.230626460970068
PF3D7_1440100	conserved Plasmodium protein, unknown function	PF3D7_1440100.iso1.exon1.amp2	IMRAS-045	P	Day 0	-0.261367338049771
PF3D7_1440100	conserved Plasmodium protein, unknown function	PF3D7_1440100.iso1.exon1.amp2	IMRAS-049	Mock	Day 0	-0.367772457722518
PF3D7_1440100	conserved Plasmodium protein, unknown function	PF3D7_1440100.iso1.exon1.amp2	IMRAS-049	Mock	Day 140	-0.317773537274114
PF3D7_1440100	conserved Plasmodium protein, unknown function	PF3D7_1440100.iso1.exon1.amp2	IMRAS-054	Mock	Day 140	-0.678330525836307
PF3D7_1440100	conserved Plasmodium protein, unknown function	PF3D7_1440100.iso1.exon1.amp2	IMRAS-054	Mock	Day 0	-0.792167936431422
PF3D7_1440100	conserved Plasmodium protein, unknown function	PF3D7_1440100.iso1.exon1.amp2	IMRAS-057	P	Day 0	-0.453136412740371
PF3D7_1440100	conserved Plasmodium protein, unknown function	PF3D7_1440100.iso1.exon1.amp2	IMRAS-057	P	Day 140	0.0340200431534896
PF3D7_1440100	conserved Plasmodium protein, unknown function	PF3D7_1440100.iso1.exon1.amp2	IMRAS-060	P	Day 140	-0.354806665069882
PF3D7_1440100	conserved Plasmodium protein, unknown function	PF3D7_1440100.iso1.exon1.amp2	IMRAS-060	P	Day 0	-0.258779078858696
PF3D7_1440100	conserved Plasmodium protein, unknown function	PF3D7_1440100.iso1.exon1.amp2	IMRAS-061	NP	Day 0	-0.363049604065152
PF3D7_1440100	conserved Plasmodium protein, unknown function	PF3D7_1440100.iso1.exon1.amp2	IMRAS-061	NP	Day 140	-0.266240717968619
PF3D7_1440100	conserved Plasmodium protein, unknown function	PF3D7_1440100.iso1.exon1.amp2	IMRAS-062	Mock	Day 140	-0.197991078756589
PF3D7_1440100	conserved Plasmodium protein, unknown function	PF3D7_1440100.iso1.exon1.amp2	IMRAS-062	Mock	Day 0	-0.230502801515428
PF3D7_1440100	conserved Plasmodium protein, unknown function	PF3D7_1440100.iso1.exon1.amp2	IMRAS-071	NP	Day 0	0.00189113885704728
PF3D7_1440100	conserved Plasmodium protein, unknown function	PF3D7_1440100.iso1.exon1.amp2	IMRAS-071	NP	Day 140	-0.108136005968378
PF3D7_1440100	conserved Plasmodium protein, unknown function	PF3D7_1440100.iso1.exon1.amp2	IMRAS-078	P	Day 140	-0.539550622894399
PF3D7_1440100	conserved Plasmodium protein, unknown function	PF3D7_1440100.iso1.exon1.amp2	IMRAS-078	P	Day 0	-0.419587616197919
PF3D7_1302700	DEAD/DEAH box ATP-dependent RNA helicase, putative	PF3D7_1302700.iso1.exon1.amp2	IMRAS-002	P	Day 0	-0.75389224478004
PF3D7_1302700	DEAD/DEAH box ATP-dependent RNA helicase, putative	PF3D7_1302700.iso1.exon1.amp2	IMRAS-002	P	Day 140	-0.519284377228105
PF3D7_1302700	DEAD/DEAH box ATP-dependent RNA helicase, putative	PF3D7_1302700.iso1.exon1.amp2	IMRAS-005	NP	Day 140	-0.316749210483465
PF3D7_1302700	DEAD/DEAH box ATP-dependent RNA helicase, putative	PF3D7_1302700.iso1.exon1.amp2	IMRAS-005	NP	Day 0	-0.180684137878865
PF3D7_1302700	DEAD/DEAH box ATP-dependent RNA helicase, putative	PF3D7_1302700.iso1.exon1.amp2	IMRAS-021	NP	Day 0	-0.524907341354464
PF3D7_1302700	DEAD/DEAH box ATP-dependent RNA helicase, putative	PF3D7_1302700.iso1.exon1.amp2	IMRAS-021	NP	Day 140	-0.417914617223845
PF3D7_1302700	DEAD/DEAH box ATP-dependent RNA helicase, putative	PF3D7_1302700.iso1.exon1.amp2	IMRAS-033	NP	Day 140	-0.455021118735587
PF3D7_1302700	DEAD/DEAH box ATP-dependent RNA helicase, putative	PF3D7_1302700.iso1.exon1.amp2	IMRAS-033	NP	Day 0	-0.18572759907793
PF3D7_1302700	DEAD/DEAH box ATP-dependent RNA helicase, putative	PF3D7_1302700.iso1.exon1.amp2	IMRAS-039	P	Day 0	-0.754329479542578
PF3D7_1302700	DEAD/DEAH box ATP-dependent RNA helicase, putative	PF3D7_1302700.iso1.exon1.amp2	IMRAS-039	P	Day 140	-0.56092017301507
PF3D7_1302700	DEAD/DEAH box ATP-dependent RNA helicase, putative	PF3D7_1302700.iso1.exon1.amp2	IMRAS-045	P	Day 140	-0.223873369189635
PF3D7_1302700	DEAD/DEAH box ATP-dependent RNA helicase, putative	PF3D7_1302700.iso1.exon1.amp2	IMRAS-045	P	Day 0	-0.239516122673997
PF3D7_1302700	DEAD/DEAH box ATP-dependent RNA helicase, putative	PF3D7_1302700.iso1.exon1.amp2	IMRAS-049	Mock	Day 0	-0.482738171843039
PF3D7_1302700	DEAD/DEAH box ATP-dependent RNA helicase, putative	PF3D7_1302700.iso1.exon1.amp2	IMRAS-049	Mock	Day 140	-0.359130966884505
PF3D7_1302700	DEAD/DEAH box ATP-dependent RNA helicase, putative	PF3D7_1302700.iso1.exon1.amp2	IMRAS-054	Mock	Day 140	-0.703700775213917
PF3D7_1302700	DEAD/DEAH box ATP-dependent RNA helicase, putative	PF3D7_1302700.iso1.exon1.amp2	IMRAS-054	Mock	Day 0	-0.72085053192977
PF3D7_1302700	DEAD/DEAH box ATP-dependent RNA helicase, putative	PF3D7_1302700.iso1.exon1.amp2	IMRAS-057	P	Day 0	-0.197620481730027
PF3D7_1302700	DEAD/DEAH box ATP-dependent RNA helicase, putative	PF3D7_1302700.iso1.exon1.amp2	IMRAS-057	P	Day 140	0.274465841897589
PF3D7_1302700	DEAD/DEAH box ATP-dependent RNA helicase, putative	PF3D7_1302700.iso1.exon1.amp2	IMRAS-060	P	Day 140	0.275540621829702
PF3D7_1302700	DEAD/DEAH box ATP-dependent RNA helicase, putative	PF3D7_1302700.iso1.exon1.amp2	IMRAS-060	P	Day 0	0.719006187325778
PF3D7_1302700	DEAD/DEAH box ATP-dependent RNA helicase, putative	PF3D7_1302700.iso1.exon1.amp2	IMRAS-061	NP	Day 0	1.4971067337304
PF3D7_1302700	DEAD/DEAH box ATP-dependent RNA helicase, putative	PF3D7_1302700.iso1.exon1.amp2	IMRAS-061	NP	Day 140	1.38816297410479
PF3D7_1302700	DEAD/DEAH box ATP-dependent RNA helicase, putative	PF3D7_1302700.iso1.exon1.amp2	IMRAS-062	Mock	Day 140	-0.545221833140047
PF3D7_1302700	DEAD/DEAH box ATP-dependent RNA helicase, putative	PF3D7_1302700.iso1.exon1.amp2	IMRAS-062	Mock	Day 0	-0.436283281646958
PF3D7_1302700	DEAD/DEAH box ATP-dependent RNA helicase, putative	PF3D7_1302700.iso1.exon1.amp2	IMRAS-071	NP	Day 0	-0.333662845857374
PF3D7_1302700	DEAD/DEAH box ATP-dependent RNA helicase, putative	PF3D7_1302700.iso1.exon1.amp2	IMRAS-071	NP	Day 140	-0.361046068332003
PF3D7_1302700	DEAD/DEAH box ATP-dependent RNA helicase, putative	PF3D7_1302700.iso1.exon1.amp2	IMRAS-078	P	Day 140	0.969902846509347
PF3D7_1302700	DEAD/DEAH box ATP-dependent RNA helicase, putative	PF3D7_1302700.iso1.exon1.amp2	IMRAS-078	P	Day 0	0.801375904367912
PF3D7_0311400	protein kinase, putative	PF3D7_0311400.iso1.exon2.amp2	IMRAS-002	P	Day 0	-0.149921629291798
PF3D7_0311400	protein kinase, putative	PF3D7_0311400.iso1.exon2.amp2	IMRAS-002	P	Day 140	-0.318636075728497
PF3D7_0311400	protein kinase, putative	PF3D7_0311400.iso1.exon2.amp2	IMRAS-005	NP	Day 140	-0.344782357935138
PF3D7_0311400	protein kinase, putative	PF3D7_0311400.iso1.exon2.amp2	IMRAS-005	NP	Day 0	-0.279824566047795
PF3D7_0311400	protein kinase, putative	PF3D7_0311400.iso1.exon2.amp2	IMRAS-021	NP	Day 0	-0.217794667267867
PF3D7_0311400	protein kinase, putative	PF3D7_0311400.iso1.exon2.amp2	IMRAS-021	NP	Day 140	-0.242369188656856
PF3D7_0311400	protein kinase, putative	PF3D7_0311400.iso1.exon2.amp2	IMRAS-033	NP	Day 140	-0.491444526985461
PF3D7_0311400	protein kinase, putative	PF3D7_0311400.iso1.exon2.amp2	IMRAS-033	NP	Day 0	-0.391069745033981
PF3D7_0311400	protein kinase, putative	PF3D7_0311400.iso1.exon2.amp2	IMRAS-039	P	Day 0	0.943618554193149
PF3D7_0311400	protein kinase, putative	PF3D7_0311400.iso1.exon2.amp2	IMRAS-039	P	Day 140	1.48516859100291
PF3D7_0311400	protein kinase, putative	PF3D7_0311400.iso1.exon2.amp2	IMRAS-045	P	Day 140	-0.261880065669821
PF3D7_0311400	protein kinase, putative	PF3D7_0311400.iso1.exon2.amp2	IMRAS-045	P	Day 0	-0.285141210572055
PF3D7_0311400	protein kinase, putative	PF3D7_0311400.iso1.exon2.amp2	IMRAS-049	Mock	Day 0	-0.111789674659008
PF3D7_0311400	protein kinase, putative	PF3D7_0311400.iso1.exon2.amp2	IMRAS-049	Mock	Day 140	-0.0640977033242915
PF3D7_0311400	protein kinase, putative	PF3D7_0311400.iso1.exon2.amp2	IMRAS-054	Mock	Day 140	-0.803977170812175
PF3D7_0311400	protein kinase, putative	PF3D7_0311400.iso1.exon2.amp2	IMRAS-054	Mock	Day 0	-0.715507870444805
PF3D7_0311400	protein kinase, putative	PF3D7_0311400.iso1.exon2.amp2	IMRAS-057	P	Day 0	-0.417441704577987
PF3D7_0311400	protein kinase, putative	PF3D7_0311400.iso1.exon2.amp2	IMRAS-057	P	Day 140	0.00555111813364562
PF3D7_0311400	protein kinase, putative	PF3D7_0311400.iso1.exon2.amp2	IMRAS-060	P	Day 140	0.277928416851122
PF3D7_0311400	protein kinase, putative	PF3D7_0311400.iso1.exon2.amp2	IMRAS-060	P	Day 0	0.426793708375909
PF3D7_0311400	protein kinase, putative	PF3D7_0311400.iso1.exon2.amp2	IMRAS-061	NP	Day 0	-0.0644102987198476
PF3D7_0311400	protein kinase, putative	PF3D7_0311400.iso1.exon2.amp2	IMRAS-061	NP	Day 140	-0.00960954406376757
PF3D7_0311400	protein kinase, putative	PF3D7_0311400.iso1.exon2.amp2	IMRAS-062	Mock	Day 140	0.224014445242275
PF3D7_0311400	protein kinase, putative	PF3D7_0311400.iso1.exon2.amp2	IMRAS-062	Mock	Day 0	0.221778882130643
PF3D7_0311400	protein kinase, putative	PF3D7_0311400.iso1.exon2.amp2	IMRAS-071	NP	Day 0	-0.329912961604537
PF3D7_0311400	protein kinase, putative	PF3D7_0311400.iso1.exon2.amp2	IMRAS-071	NP	Day 140	-0.345007642120892
PF3D7_0311400	protein kinase, putative	PF3D7_0311400.iso1.exon2.amp2	IMRAS-078	P	Day 140	-0.46161664259116
PF3D7_0311400	protein kinase, putative	PF3D7_0311400.iso1.exon2.amp2	IMRAS-078	P	Day 0	-0.39594260040054
PF3D7_0321700	microtubule and actin binding protein, putative	PF3D7_0321700.iso1.exon5.amp2	IMRAS-002	P	Day 0	-0.95476095343062
PF3D7_0321700	microtubule and actin binding protein, putative	PF3D7_0321700.iso1.exon5.amp2	IMRAS-002	P	Day 140	-0.496056897437553
PF3D7_0321700	microtubule and actin binding protein, putative	PF3D7_0321700.iso1.exon5.amp2	IMRAS-005	NP	Day 140	-0.465175621009921
PF3D7_0321700	microtubule and actin binding protein, putative	PF3D7_0321700.iso1.exon5.amp2	IMRAS-005	NP	Day 0	-0.43619784185133
PF3D7_0321700	microtubule and actin binding protein, putative	PF3D7_0321700.iso1.exon5.amp2	IMRAS-021	NP	Day 0	-0.259920142940544
PF3D7_0321700	microtubule and actin binding protein, putative	PF3D7_0321700.iso1.exon5.amp2	IMRAS-021	NP	Day 140	-0.284522640071801
PF3D7_0321700	microtubule and actin binding protein, putative	PF3D7_0321700.iso1.exon5.amp2	IMRAS-033	NP	Day 140	-0.249511919253369
PF3D7_0321700	microtubule and actin binding protein, putative	PF3D7_0321700.iso1.exon5.amp2	IMRAS-033	NP	Day 0	-0.311114836511809
PF3D7_0321700	microtubule and actin binding protein, putative	PF3D7_0321700.iso1.exon5.amp2	IMRAS-039	P	Day 0	-0.505308349313859
PF3D7_0321700	microtubule and actin binding protein, putative	PF3D7_0321700.iso1.exon5.amp2	IMRAS-039	P	Day 140	-0.416136423348977
PF3D7_0321700	microtubule and actin binding protein, putative	PF3D7_0321700.iso1.exon5.amp2	IMRAS-045	P	Day 140	-0.369356229365634
PF3D7_0321700	microtubule and actin binding protein, putative	PF3D7_0321700.iso1.exon5.amp2	IMRAS-045	P	Day 0	-0.360077868916283
PF3D7_0321700	microtubule and actin binding protein, putative	PF3D7_0321700.iso1.exon5.amp2	IMRAS-049	Mock	Day 0	-0.358593030948123
PF3D7_0321700	microtubule and actin binding protein, putative	PF3D7_0321700.iso1.exon5.amp2	IMRAS-049	Mock	Day 140	-0.345030769839651
PF3D7_0321700	microtubule and actin binding protein, putative	PF3D7_0321700.iso1.exon5.amp2	IMRAS-054	Mock	Day 140	-0.23883062006386
PF3D7_0321700	microtubule and actin binding protein, putative	PF3D7_0321700.iso1.exon5.amp2	IMRAS-054	Mock	Day 0	-0.717998650515028
PF3D7_0321700	microtubule and actin binding protein, putative	PF3D7_0321700.iso1.exon5.amp2	IMRAS-057	P	Day 0	-0.382747084848972
PF3D7_0321700	microtubule and actin binding protein, putative	PF3D7_0321700.iso1.exon5.amp2	IMRAS-057	P	Day 140	-0.354738885167395
PF3D7_0321700	microtubule and actin binding protein, putative	PF3D7_0321700.iso1.exon5.amp2	IMRAS-060	P	Day 140	-0.286026590040143
PF3D7_0321700	microtubule and actin binding protein, putative	PF3D7_0321700.iso1.exon5.amp2	IMRAS-060	P	Day 0	-0.240826931704852
PF3D7_0321700	microtubule and actin binding protein, putative	PF3D7_0321700.iso1.exon5.amp2	IMRAS-061	NP	Day 0	-0.30013973485292
PF3D7_0321700	microtubule and actin binding protein, putative	PF3D7_0321700.iso1.exon5.amp2	IMRAS-061	NP	Day 140	-0.278084355881759
PF3D7_0321700	microtubule and actin binding protein, putative	PF3D7_0321700.iso1.exon5.amp2	IMRAS-062	Mock	Day 140	0.0445792245174896
PF3D7_0321700	microtubule and actin binding protein, putative	PF3D7_0321700.iso1.exon5.amp2	IMRAS-062	Mock	Day 0	0.068137796073259
PF3D7_0321700	microtubule and actin binding protein, putative	PF3D7_0321700.iso1.exon5.amp2	IMRAS-071	NP	Day 0	-0.414749482308512
PF3D7_0321700	microtubule and actin binding protein, putative	PF3D7_0321700.iso1.exon5.amp2	IMRAS-071	NP	Day 140	-0.39212906211111
PF3D7_0321700	microtubule and actin binding protein, putative	PF3D7_0321700.iso1.exon5.amp2	IMRAS-078	P	Day 140	0.189057554470219
PF3D7_0321700	microtubule and actin binding protein, putative	PF3D7_0321700.iso1.exon5.amp2	IMRAS-078	P	Day 0	0.597802520676151
PF3D7_1464500	conserved Plasmodium membrane protein, unknown function	PF3D7_1464500.iso1.exon1.amp2	IMRAS-002	P	Day 0	-0.650534860276716
PF3D7_1464500	conserved Plasmodium membrane protein, unknown function	PF3D7_1464500.iso1.exon1.amp2	IMRAS-002	P	Day 140	-0.167750764427876
PF3D7_1464500	conserved Plasmodium membrane protein, unknown function	PF3D7_1464500.iso1.exon1.amp2	IMRAS-005	NP	Day 140	-0.529177350193418
PF3D7_1464500	conserved Plasmodium membrane protein, unknown function	PF3D7_1464500.iso1.exon1.amp2	IMRAS-005	NP	Day 0	-0.461187410765955
PF3D7_1464500	conserved Plasmodium membrane protein, unknown function	PF3D7_1464500.iso1.exon1.amp2	IMRAS-021	NP	Day 0	-0.463692914866529
PF3D7_1464500	conserved Plasmodium membrane protein, unknown function	PF3D7_1464500.iso1.exon1.amp2	IMRAS-021	NP	Day 140	-0.571312292740647
PF3D7_1464500	conserved Plasmodium membrane protein, unknown function	PF3D7_1464500.iso1.exon1.amp2	IMRAS-033	NP	Day 140	-0.616677362370421
PF3D7_1464500	conserved Plasmodium membrane protein, unknown function	PF3D7_1464500.iso1.exon1.amp2	IMRAS-033	NP	Day 0	-0.6364943565881
PF3D7_1464500	conserved Plasmodium membrane protein, unknown function	PF3D7_1464500.iso1.exon1.amp2	IMRAS-039	P	Day 0	-0.715135389464447
PF3D7_1464500	conserved Plasmodium membrane protein, unknown function	PF3D7_1464500.iso1.exon1.amp2	IMRAS-039	P	Day 140	-0.653348533101749
PF3D7_1464500	conserved Plasmodium membrane protein, unknown function	PF3D7_1464500.iso1.exon1.amp2	IMRAS-045	P	Day 140	-0.474831300937621
PF3D7_1464500	conserved Plasmodium membrane protein, unknown function	PF3D7_1464500.iso1.exon1.amp2	IMRAS-045	P	Day 0	-0.526495709302987
PF3D7_1464500	conserved Plasmodium membrane protein, unknown function	PF3D7_1464500.iso1.exon1.amp2	IMRAS-049	Mock	Day 0	-0.532192353199971
PF3D7_1464500	conserved Plasmodium membrane protein, unknown function	PF3D7_1464500.iso1.exon1.amp2	IMRAS-049	Mock	Day 140	-0.499932164953428
PF3D7_1464500	conserved Plasmodium membrane protein, unknown function	PF3D7_1464500.iso1.exon1.amp2	IMRAS-054	Mock	Day 140	-0.74627869769407
PF3D7_1464500	conserved Plasmodium membrane protein, unknown function	PF3D7_1464500.iso1.exon1.amp2	IMRAS-054	Mock	Day 0	-1.21723812593932
PF3D7_1464500	conserved Plasmodium membrane protein, unknown function	PF3D7_1464500.iso1.exon1.amp2	IMRAS-057	P	Day 0	-0.626258040618861
PF3D7_1464500	conserved Plasmodium membrane protein, unknown function	PF3D7_1464500.iso1.exon1.amp2	IMRAS-057	P	Day 140	-0.419888593032292
PF3D7_1464500	conserved Plasmodium membrane protein, unknown function	PF3D7_1464500.iso1.exon1.amp2	IMRAS-060	P	Day 140	-0.337222352698229
PF3D7_1464500	conserved Plasmodium membrane protein, unknown function	PF3D7_1464500.iso1.exon1.amp2	IMRAS-060	P	Day 0	-0.304503757817573
PF3D7_1464500	conserved Plasmodium membrane protein, unknown function	PF3D7_1464500.iso1.exon1.amp2	IMRAS-061	NP	Day 0	-0.420287988668568
PF3D7_1464500	conserved Plasmodium membrane protein, unknown function	PF3D7_1464500.iso1.exon1.amp2	IMRAS-061	NP	Day 140	-0.392508985727048
PF3D7_1464500	conserved Plasmodium membrane protein, unknown function	PF3D7_1464500.iso1.exon1.amp2	IMRAS-062	Mock	Day 140	0.0461884773791468
PF3D7_1464500	conserved Plasmodium membrane protein, unknown function	PF3D7_1464500.iso1.exon1.amp2	IMRAS-062	Mock	Day 0	0.0272553318145352
PF3D7_1464500	conserved Plasmodium membrane protein, unknown function	PF3D7_1464500.iso1.exon1.amp2	IMRAS-071	NP	Day 0	-0.584273536243083
PF3D7_1464500	conserved Plasmodium membrane protein, unknown function	PF3D7_1464500.iso1.exon1.amp2	IMRAS-071	NP	Day 140	-0.615932056018911
PF3D7_1464500	conserved Plasmodium membrane protein, unknown function	PF3D7_1464500.iso1.exon1.amp2	IMRAS-078	P	Day 140	-0.168973365299321
PF3D7_1464500	conserved Plasmodium membrane protein, unknown function	PF3D7_1464500.iso1.exon1.amp2	IMRAS-078	P	Day 0	-9.9774321375178e-4
PF3D7_0712900	erythrocyte membrane protein 1, PfEMP1	PF3D7_0712900.iso1.exon2.amp1	IMRAS-002	P	Day 0	-0.988132411429962
PF3D7_0712900	erythrocyte membrane protein 1, PfEMP1	PF3D7_0712900.iso1.exon2.amp1	IMRAS-002	P	Day 140	-0.527997016532128
PF3D7_0712900	erythrocyte membrane protein 1, PfEMP1	PF3D7_0712900.iso1.exon2.amp1	IMRAS-005	NP	Day 140	-0.493391128140358
PF3D7_0712900	erythrocyte membrane protein 1, PfEMP1	PF3D7_0712900.iso1.exon2.amp1	IMRAS-005	NP	Day 0	-0.368839676463544
PF3D7_0712900	erythrocyte membrane protein 1, PfEMP1	PF3D7_0712900.iso1.exon2.amp1	IMRAS-021	NP	Day 0	-0.464228138408521
PF3D7_0712900	erythrocyte membrane protein 1, PfEMP1	PF3D7_0712900.iso1.exon2.amp1	IMRAS-021	NP	Day 140	-0.458628290212392
PF3D7_0712900	erythrocyte membrane protein 1, PfEMP1	PF3D7_0712900.iso1.exon2.amp1	IMRAS-033	NP	Day 140	-0.669177895523928
PF3D7_0712900	erythrocyte membrane protein 1, PfEMP1	PF3D7_0712900.iso1.exon2.amp1	IMRAS-033	NP	Day 0	-0.702220826655033
PF3D7_0712900	erythrocyte membrane protein 1, PfEMP1	PF3D7_0712900.iso1.exon2.amp1	IMRAS-039	P	Day 0	-0.470310998476778
PF3D7_0712900	erythrocyte membrane protein 1, PfEMP1	PF3D7_0712900.iso1.exon2.amp1	IMRAS-039	P	Day 140	-0.376845978461155
PF3D7_0712900	erythrocyte membrane protein 1, PfEMP1	PF3D7_0712900.iso1.exon2.amp1	IMRAS-045	P	Day 140	-0.609174673453714
PF3D7_0712900	erythrocyte membrane protein 1, PfEMP1	PF3D7_0712900.iso1.exon2.amp1	IMRAS-045	P	Day 0	-0.497882403560148
PF3D7_0712900	erythrocyte membrane protein 1, PfEMP1	PF3D7_0712900.iso1.exon2.amp1	IMRAS-049	Mock	Day 0	-0.82617326308003
PF3D7_0712900	erythrocyte membrane protein 1, PfEMP1	PF3D7_0712900.iso1.exon2.amp1	IMRAS-049	Mock	Day 140	-0.460113215047276
PF3D7_0712900	erythrocyte membrane protein 1, PfEMP1	PF3D7_0712900.iso1.exon2.amp1	IMRAS-054	Mock	Day 140	-0.672770388311495
PF3D7_0712900	erythrocyte membrane protein 1, PfEMP1	PF3D7_0712900.iso1.exon2.amp1	IMRAS-054	Mock	Day 0	-0.79366839942771406
PF3D7_0712900	erythrocyte membrane protein 1, PfEMP1	PF3D7_0712900.iso1.exon2.amp1	IMRAS-057	P	Day 0	-0.267110381358844
PF3D7_0712900	erythrocyte membrane protein 1, PfEMP1	PF3D7_0712900.iso1.exon2.amp1	IMRAS-057	P	Day 140	-0.0647104302048689
PF3D7_0712900	erythrocyte membrane protein 1, PfEMP1	PF3D7_0712900.iso1.exon2.amp1	IMRAS-060	P	Day 140	-0.528959789817426
PF3D7_0712900	erythrocyte membrane protein 1, PfEMP1	PF3D7_0712900.iso1.exon2.amp1	IMRAS-060	P	Day 0	-0.387765519578773
PF3D7_0712900	erythrocyte membrane protein 1, PfEMP1	PF3D7_0712900.iso1.exon2.amp1	IMRAS-061	NP	Day 0	-0.576351583079713
PF3D7_0712900	erythrocyte membrane protein 1, PfEMP1	PF3D7_0712900.iso1.exon2.amp1	IMRAS-061	NP	Day 140	-0.418899246732291
PF3D7_0712900	erythrocyte membrane protein 1, PfEMP1	PF3D7_0712900.iso1.exon2.amp1	IMRAS-062	Mock	Day 140	-0.571716483008458
PF3D7_0712900	erythrocyte membrane protein 1, PfEMP1	PF3D7_0712900.iso1.exon2.amp1	IMRAS-062	Mock	Day 0	-0.561243048153552
PF3D7_0712900	erythrocyte membrane protein 1, PfEMP1	PF3D7_0712900.iso1.exon2.amp1	IMRAS-071	NP	Day 0	-0.6172925705777
PF3D7_0712900	erythrocyte membrane protein 1, PfEMP1	PF3D7_0712900.iso1.exon2.amp1	IMRAS-071	NP	Day 140	-0.558214042545604
PF3D7_0712900	erythrocyte membrane protein 1, PfEMP1	PF3D7_0712900.iso1.exon2.amp1	IMRAS-078	P	Day 140	-0.454847747491225
PF3D7_0712900	erythrocyte membrane protein 1, PfEMP1	PF3D7_0712900.iso1.exon2.amp1	IMRAS-078	P	Day 0	-0.219224881534803
PF3D7_0809100	erythrocyte membrane protein 1, PfEMP1	PF3D7_0809100.iso1.exon2.amp1	IMRAS-002	P	Day 0	-0.361028243081732
PF3D7_0809100	erythrocyte membrane protein 1, PfEMP1	PF3D7_0809100.iso1.exon2.amp1	IMRAS-002	P	Day 140	-0.110302270011809
PF3D7_0809100	erythrocyte membrane protein 1, PfEMP1	PF3D7_0809100.iso1.exon2.amp1	IMRAS-005	NP	Day 140	-0.189756483061348
PF3D7_0809100	erythrocyte membrane protein 1, PfEMP1	PF3D7_0809100.iso1.exon2.amp1	IMRAS-005	NP	Day 0	-0.21675777091059
PF3D7_0809100	erythrocyte membrane protein 1, PfEMP1	PF3D7_0809100.iso1.exon2.amp1	IMRAS-021	NP	Day 0	0.684425301707085
PF3D7_0809100	erythrocyte membrane protein 1, PfEMP1	PF3D7_0809100.iso1.exon2.amp1	IMRAS-021	NP	Day 140	0.638910144324406
PF3D7_0809100	erythrocyte membrane protein 1, PfEMP1	PF3D7_0809100.iso1.exon2.amp1	IMRAS-033	NP	Day 140	2.52694956641806
PF3D7_0809100	erythrocyte membrane protein 1, PfEMP1	PF3D7_0809100.iso1.exon2.amp1	IMRAS-033	NP	Day 0	2.93108606590482
PF3D7_0809100	erythrocyte membrane protein 1, PfEMP1	PF3D7_0809100.iso1.exon2.amp1	IMRAS-039	P	Day 0	0.211726320929182
PF3D7_0809100	erythrocyte membrane protein 1, PfEMP1	PF3D7_0809100.iso1.exon2.amp1	IMRAS-039	P	Day 140	0.231973795898524
PF3D7_0809100	erythrocyte membrane protein 1, PfEMP1	PF3D7_0809100.iso1.exon2.amp1	IMRAS-045	P	Day 140	-0.242198206448441
PF3D7_0809100	erythrocyte membrane protein 1, PfEMP1	PF3D7_0809100.iso1.exon2.amp1	IMRAS-045	P	Day 0	-0.130822266949453
PF3D7_0809100	erythrocyte membrane protein 1, PfEMP1	PF3D7_0809100.iso1.exon2.amp1	IMRAS-049	Mock	Day 0	0.352133326430009
PF3D7_0809100	erythrocyte membrane protein 1, PfEMP1	PF3D7_0809100.iso1.exon2.amp1	IMRAS-049	Mock	Day 140	0.433851837665962
PF3D7_0809100	erythrocyte membrane protein 1, PfEMP1	PF3D7_0809100.iso1.exon2.amp1	IMRAS-054	Mock	Day 140	-0.0617768157952394
PF3D7_0809100	erythrocyte membrane protein 1, PfEMP1	PF3D7_0809100.iso1.exon2.amp1	IMRAS-054	Mock	Day 0	-0.36221101731684
PF3D7_0809100	erythrocyte membrane protein 1, PfEMP1	PF3D7_0809100.iso1.exon2.amp1	IMRAS-057	P	Day 0	-0.160058489127692
PF3D7_0809100	erythrocyte membrane protein 1, PfEMP1	PF3D7_0809100.iso1.exon2.amp1	IMRAS-057	P	Day 140	-0.129420222429987
PF3D7_0809100	erythrocyte membrane protein 1, PfEMP1	PF3D7_0809100.iso1.exon2.amp1	IMRAS-060	P	Day 140	-0.096605412972032
PF3D7_0809100	erythrocyte membrane protein 1, PfEMP1	PF3D7_0809100.iso1.exon2.amp1	IMRAS-060	P	Day 0	-0.0853203901986497
PF3D7_0809100	erythrocyte membrane protein 1, PfEMP1	PF3D7_0809100.iso1.exon2.amp1	IMRAS-061	NP	Day 0	-0.0311483861934558
PF3D7_0809100	erythrocyte membrane protein 1, PfEMP1	PF3D7_0809100.iso1.exon2.amp1	IMRAS-061	NP	Day 140	7.66209061673351e-5
PF3D7_0809100	erythrocyte membrane protein 1, PfEMP1	PF3D7_0809100.iso1.exon2.amp1	IMRAS-062	Mock	Day 140	-0.206269642868186
PF3D7_0809100	erythrocyte membrane protein 1, PfEMP1	PF3D7_0809100.iso1.exon2.amp1	IMRAS-062	Mock	Day 0	-0.171783466808664
PF3D7_0809100	erythrocyte membrane protein 1, PfEMP1	PF3D7_0809100.iso1.exon2.amp1	IMRAS-071	NP	Day 0	0.168786524153303
PF3D7_0809100	erythrocyte membrane protein 1, PfEMP1	PF3D7_0809100.iso1.exon2.amp1	IMRAS-071	NP	Day 140	0.109931767358805
PF3D7_0809100	erythrocyte membrane protein 1, PfEMP1	PF3D7_0809100.iso1.exon2.amp1	IMRAS-078	P	Day 140	-0.103748750642001
PF3D7_0809100	erythrocyte membrane protein 1, PfEMP1	PF3D7_0809100.iso1.exon2.amp1	IMRAS-078	P	Day 0	-0.0784090424109589
PF3D7_1231400	amino acid transporter, putative	PF3D7_1231400.iso1.exon3.amp2	IMRAS-002	P	Day 0	-0.452778171666051
PF3D7_1231400	amino acid transporter, putative	PF3D7_1231400.iso1.exon3.amp2	IMRAS-002	P	Day 140	-0.0231071646889145
PF3D7_1231400	amino acid transporter, putative	PF3D7_1231400.iso1.exon3.amp2	IMRAS-005	NP	Day 140	-0.178404642671842
PF3D7_1231400	amino acid transporter, putative	PF3D7_1231400.iso1.exon3.amp2	IMRAS-005	NP	Day 0	-0.134729130600856
PF3D7_1231400	amino acid transporter, putative	PF3D7_1231400.iso1.exon3.amp2	IMRAS-021	NP	Day 0	-0.0171617849370378
PF3D7_1231400	amino acid transporter, putative	PF3D7_1231400.iso1.exon3.amp2	IMRAS-021	NP	Day 140	0.142417552343449
PF3D7_1231400	amino acid transporter, putative	PF3D7_1231400.iso1.exon3.amp2	IMRAS-033	NP	Day 140	-0.21300914871502
PF3D7_1231400	amino acid transporter, putative	PF3D7_1231400.iso1.exon3.amp2	IMRAS-033	NP	Day 0	-0.263850823545566
PF3D7_1231400	amino acid transporter, putative	PF3D7_1231400.iso1.exon3.amp2	IMRAS-039	P	Day 0	-0.217795782250962
PF3D7_1231400	amino acid transporter, putative	PF3D7_1231400.iso1.exon3.amp2	IMRAS-039	P	Day 140	-0.176618711416664
PF3D7_1231400	amino acid transporter, putative	PF3D7_1231400.iso1.exon3.amp2	IMRAS-045	P	Day 140	-0.157330385256868
PF3D7_1231400	amino acid transporter, putative	PF3D7_1231400.iso1.exon3.amp2	IMRAS-045	P	Day 0	-0.0237746145553732
PF3D7_1231400	amino acid transporter, putative	PF3D7_1231400.iso1.exon3.amp2	IMRAS-049	Mock	Day 0	-0.00812568706824557
PF3D7_1231400	amino acid transporter, putative	PF3D7_1231400.iso1.exon3.amp2	IMRAS-049	Mock	Day 140	-0.0386757613960196
PF3D7_1231400	amino acid transporter, putative	PF3D7_1231400.iso1.exon3.amp2	IMRAS-054	Mock	Day 140	-0.143353780236966
PF3D7_1231400	amino acid transporter, putative	PF3D7_1231400.iso1.exon3.amp2	IMRAS-054	Mock	Day 0	-0.345333962736834
PF3D7_1231400	amino acid transporter, putative	PF3D7_1231400.iso1.exon3.amp2	IMRAS-057	P	Day 0	-0.10098949348604
PF3D7_1231400	amino acid transporter, putative	PF3D7_1231400.iso1.exon3.amp2	IMRAS-057	P	Day 140	0.0245926841390336
PF3D7_1231400	amino acid transporter, putative	PF3D7_1231400.iso1.exon3.amp2	IMRAS-060	P	Day 140	-0.0510707072397807
PF3D7_1231400	amino acid transporter, putative	PF3D7_1231400.iso1.exon3.amp2	IMRAS-060	P	Day 0	0.00108804789641503
PF3D7_1231400	amino acid transporter, putative	PF3D7_1231400.iso1.exon3.amp2	IMRAS-061	NP	Day 0	-0.101965049914689
PF3D7_1231400	amino acid transporter, putative	PF3D7_1231400.iso1.exon3.amp2	IMRAS-061	NP	Day 140	-0.0643184171412674
PF3D7_1231400	amino acid transporter, putative	PF3D7_1231400.iso1.exon3.amp2	IMRAS-062	Mock	Day 140	-0.196404478969615
PF3D7_1231400	amino acid transporter, putative	PF3D7_1231400.iso1.exon3.amp2	IMRAS-062	Mock	Day 0	-0.108335588147897
PF3D7_1231400	amino acid transporter, putative	PF3D7_1231400.iso1.exon3.amp2	IMRAS-071	NP	Day 0	0.429236063835015
PF3D7_1231400	amino acid transporter, putative	PF3D7_1231400.iso1.exon3.amp2	IMRAS-071	NP	Day 140	0.417797453639858
PF3D7_1231400	amino acid transporter, putative	PF3D7_1231400.iso1.exon3.amp2	IMRAS-078	P	Day 140	0.121082483858475
PF3D7_1231400	amino acid transporter, putative	PF3D7_1231400.iso1.exon3.amp2	IMRAS-078	P	Day 0	0.195812617744041
PF3D7_1428500	protein kinase, putative	PF3D7_1428500.iso1.exon3.amp3	IMRAS-002	P	Day 0	-0.658572179342135
PF3D7_1428500	protein kinase, putative	PF3D7_1428500.iso1.exon3.amp3	IMRAS-002	P	Day 140	-0.255306108069256
PF3D7_1428500	protein kinase, putative	PF3D7_1428500.iso1.exon3.amp3	IMRAS-005	NP	Day 140	-0.258276807764
PF3D7_1428500	protein kinase, putative	PF3D7_1428500.iso1.exon3.amp3	IMRAS-005	NP	Day 0	-0.220308585011431
PF3D7_1428500	protein kinase, putative	PF3D7_1428500.iso1.exon3.amp3	IMRAS-021	NP	Day 0	-0.120938988614993
PF3D7_1428500	protein kinase, putative	PF3D7_1428500.iso1.exon3.amp3	IMRAS-021	NP	Day 140	-0.0368961383595394
PF3D7_1428500	protein kinase, putative	PF3D7_1428500.iso1.exon3.amp3	IMRAS-033	NP	Day 140	-0.402696433943314
PF3D7_1428500	protein kinase, putative	PF3D7_1428500.iso1.exon3.amp3	IMRAS-033	NP	Day 0	-0.372065803409495
PF3D7_1428500	protein kinase, putative	PF3D7_1428500.iso1.exon3.amp3	IMRAS-039	P	Day 0	-0.381069592818406
PF3D7_1428500	protein kinase, putative	PF3D7_1428500.iso1.exon3.amp3	IMRAS-039	P	Day 140	-0.313376848923776
PF3D7_1428500	protein kinase, putative	PF3D7_1428500.iso1.exon3.amp3	IMRAS-045	P	Day 140	-0.294208071267775
PF3D7_1428500	protein kinase, putative	PF3D7_1428500.iso1.exon3.amp3	IMRAS-045	P	Day 0	-0.269510216730628
PF3D7_1428500	protein kinase, putative	PF3D7_1428500.iso1.exon3.amp3	IMRAS-049	Mock	Day 0	-0.405479418578958
PF3D7_1428500	protein kinase, putative	PF3D7_1428500.iso1.exon3.amp3	IMRAS-049	Mock	Day 140	-0.163911945278283
PF3D7_1428500	protein kinase, putative	PF3D7_1428500.iso1.exon3.amp3	IMRAS-054	Mock	Day 140	-0.323794208703735
PF3D7_1428500	protein kinase, putative	PF3D7_1428500.iso1.exon3.amp3	IMRAS-054	Mock	Day 0	-0.518735795676852
PF3D7_1428500	protein kinase, putative	PF3D7_1428500.iso1.exon3.amp3	IMRAS-057	P	Day 0	-0.279539200088118
PF3D7_1428500	protein kinase, putative	PF3D7_1428500.iso1.exon3.amp3	IMRAS-057	P	Day 140	0.117485321188678
PF3D7_1428500	protein kinase, putative	PF3D7_1428500.iso1.exon3.amp3	IMRAS-060	P	Day 140	-0.162221901726081
PF3D7_1428500	protein kinase, putative	PF3D7_1428500.iso1.exon3.amp3	IMRAS-060	P	Day 0	-0.00121514644960818
PF3D7_1428500	protein kinase, putative	PF3D7_1428500.iso1.exon3.amp3	IMRAS-061	NP	Day 0	-0.234287775083807
PF3D7_1428500	protein kinase, putative	PF3D7_1428500.iso1.exon3.amp3	IMRAS-061	NP	Day 140	-0.141324297770998
PF3D7_1428500	protein kinase, putative	PF3D7_1428500.iso1.exon3.amp3	IMRAS-062	Mock	Day 140	-0.299932644253682
PF3D7_1428500	protein kinase, putative	PF3D7_1428500.iso1.exon3.amp3	IMRAS-062	Mock	Day 0	-0.193391358100671
PF3D7_1428500	protein kinase, putative	PF3D7_1428500.iso1.exon3.amp3	IMRAS-071	NP	Day 0	-0.180880127945425
PF3D7_1428500	protein kinase, putative	PF3D7_1428500.iso1.exon3.amp3	IMRAS-071	NP	Day 140	-0.0778676296513723
PF3D7_1428500	protein kinase, putative	PF3D7_1428500.iso1.exon3.amp3	IMRAS-078	P	Day 140	-0.211386084401349
PF3D7_1428500	protein kinase, putative	PF3D7_1428500.iso1.exon3.amp3	IMRAS-078	P	Day 0	-0.119979270939179
PF3D7_0416400	histone acetyltransferase, putative	PF3D7_0416400.iso1.exon2.amp1	IMRAS-002	P	Day 0	1.84282149680905
PF3D7_0416400	histone acetyltransferase, putative	PF3D7_0416400.iso1.exon2.amp1	IMRAS-002	P	Day 140	2.10504316217181
PF3D7_0416400	histone acetyltransferase, putative	PF3D7_0416400.iso1.exon2.amp1	IMRAS-005	NP	Day 140	-0.322184300722215
PF3D7_0416400	histone acetyltransferase, putative	PF3D7_0416400.iso1.exon2.amp1	IMRAS-005	NP	Day 0	-0.18276095451518
PF3D7_0416400	histone acetyltransferase, putative	PF3D7_0416400.iso1.exon2.amp1	IMRAS-021	NP	Day 0	0.00698104366127339
PF3D7_0416400	histone acetyltransferase, putative	PF3D7_0416400.iso1.exon2.amp1	IMRAS-021	NP	Day 140	0.130800762190656
PF3D7_0416400	histone acetyltransferase, putative	PF3D7_0416400.iso1.exon2.amp1	IMRAS-033	NP	Day 140	-0.38456835755375
PF3D7_0416400	histone acetyltransferase, putative	PF3D7_0416400.iso1.exon2.amp1	IMRAS-033	NP	Day 0	-0.281261967386012
PF3D7_0416400	histone acetyltransferase, putative	PF3D7_0416400.iso1.exon2.amp1	IMRAS-039	P	Day 0	-0.261815807210615
PF3D7_0416400	histone acetyltransferase, putative	PF3D7_0416400.iso1.exon2.amp1	IMRAS-039	P	Day 140	0.0190056036007533
PF3D7_0416400	histone acetyltransferase, putative	PF3D7_0416400.iso1.exon2.amp1	IMRAS-045	P	Day 140	0.0896175681569851
PF3D7_0416400	histone acetyltransferase, putative	PF3D7_0416400.iso1.exon2.amp1	IMRAS-045	P	Day 0	-0.192756272394364
PF3D7_0416400	histone acetyltransferase, putative	PF3D7_0416400.iso1.exon2.amp1	IMRAS-049	Mock	Day 0	-0.416549755480562
PF3D7_0416400	histone acetyltransferase, putative	PF3D7_0416400.iso1.exon2.amp1	IMRAS-049	Mock	Day 140	-0.142216874178965
PF3D7_0416400	histone acetyltransferase, putative	PF3D7_0416400.iso1.exon2.amp1	IMRAS-054	Mock	Day 140	0.130388045184686
PF3D7_0416400	histone acetyltransferase, putative	PF3D7_0416400.iso1.exon2.amp1	IMRAS-054	Mock	Day 0	0.68730143544242
PF3D7_0416400	histone acetyltransferase, putative	PF3D7_0416400.iso1.exon2.amp1	IMRAS-057	P	Day 0	0.310518823029332
PF3D7_0416400	histone acetyltransferase, putative	PF3D7_0416400.iso1.exon2.amp1	IMRAS-057	P	Day 140	0.695764627198756
PF3D7_0416400	histone acetyltransferase, putative	PF3D7_0416400.iso1.exon2.amp1	IMRAS-060	P	Day 140	0.31782680203492
PF3D7_0416400	histone acetyltransferase, putative	PF3D7_0416400.iso1.exon2.amp1	IMRAS-060	P	Day 0	0.407147951056002
PF3D7_0416400	histone acetyltransferase, putative	PF3D7_0416400.iso1.exon2.amp1	IMRAS-061	NP	Day 0	1.24656438252814
PF3D7_0416400	histone acetyltransferase, putative	PF3D7_0416400.iso1.exon2.amp1	IMRAS-061	NP	Day 140	1.21626068461818
PF3D7_0416400	histone acetyltransferase, putative	PF3D7_0416400.iso1.exon2.amp1	IMRAS-062	Mock	Day 140	0.226382236748478
PF3D7_0416400	histone acetyltransferase, putative	PF3D7_0416400.iso1.exon2.amp1	IMRAS-062	Mock	Day 0	0.257956287103314
PF3D7_0416400	histone acetyltransferase, putative	PF3D7_0416400.iso1.exon2.amp1	IMRAS-071	NP	Day 0	-0.0209488375010647
PF3D7_0416400	histone acetyltransferase, putative	PF3D7_0416400.iso1.exon2.amp1	IMRAS-071	NP	Day 140	0.131184491103905
PF3D7_0416400	histone acetyltransferase, putative	PF3D7_0416400.iso1.exon2.amp1	IMRAS-078	P	Day 140	0.85586364356026
PF3D7_0416400	histone acetyltransferase, putative	PF3D7_0416400.iso1.exon2.amp1	IMRAS-078	P	Day 0	0.993814774022592
PF3D7_0412700	erythrocyte membrane protein 1, PfEMP1	PF3D7_0412700.iso1.exon2.amp2	IMRAS-002	P	Day 0	-0.492133995633516
PF3D7_0412700	erythrocyte membrane protein 1, PfEMP1	PF3D7_0412700.iso1.exon2.amp2	IMRAS-002	P	Day 140	-0.0474091717815952
PF3D7_0412700	erythrocyte membrane protein 1, PfEMP1	PF3D7_0412700.iso1.exon2.amp2	IMRAS-005	NP	Day 140	-0.271514047063324
PF3D7_0412700	erythrocyte membrane protein 1, PfEMP1	PF3D7_0412700.iso1.exon2.amp2	IMRAS-005	NP	Day 0	-0.114104593848237
PF3D7_0412700	erythrocyte membrane protein 1, PfEMP1	PF3D7_0412700.iso1.exon2.amp2	IMRAS-021	NP	Day 0	-0.00484518630434039
PF3D7_0412700	erythrocyte membrane protein 1, PfEMP1	PF3D7_0412700.iso1.exon2.amp2	IMRAS-021	NP	Day 140	0.0531031509348896
PF3D7_0412700	erythrocyte membrane protein 1, PfEMP1	PF3D7_0412700.iso1.exon2.amp2	IMRAS-033	NP	Day 140	-0.394497825249987
PF3D7_0412700	erythrocyte membrane protein 1, PfEMP1	PF3D7_0412700.iso1.exon2.amp2	IMRAS-033	NP	Day 0	-0.37724442558182
PF3D7_0412700	erythrocyte membrane protein 1, PfEMP1	PF3D7_0412700.iso1.exon2.amp2	IMRAS-039	P	Day 0	-0.400703965037314
PF3D7_0412700	erythrocyte membrane protein 1, PfEMP1	PF3D7_0412700.iso1.exon2.amp2	IMRAS-039	P	Day 140	-0.311738353528021
PF3D7_0412700	erythrocyte membrane protein 1, PfEMP1	PF3D7_0412700.iso1.exon2.amp2	IMRAS-045	P	Day 140	-0.235023807653791
PF3D7_0412700	erythrocyte membrane protein 1, PfEMP1	PF3D7_0412700.iso1.exon2.amp2	IMRAS-045	P	Day 0	-0.070206474212176
PF3D7_0412700	erythrocyte membrane protein 1, PfEMP1	PF3D7_0412700.iso1.exon2.amp2	IMRAS-049	Mock	Day 0	-0.158816945106235
PF3D7_0412700	erythrocyte membrane protein 1, PfEMP1	PF3D7_0412700.iso1.exon2.amp2	IMRAS-049	Mock	Day 140	0.0213610204974657
PF3D7_0412700	erythrocyte membrane protein 1, PfEMP1	PF3D7_0412700.iso1.exon2.amp2	IMRAS-054	Mock	Day 140	-0.315353742162825
PF3D7_0412700	erythrocyte membrane protein 1, PfEMP1	PF3D7_0412700.iso1.exon2.amp2	IMRAS-054	Mock	Day 0	-0.612941622286296
PF3D7_0412700	erythrocyte membrane protein 1, PfEMP1	PF3D7_0412700.iso1.exon2.amp2	IMRAS-057	P	Day 0	0.0484757370271183
PF3D7_0412700	erythrocyte membrane protein 1, PfEMP1	PF3D7_0412700.iso1.exon2.amp2	IMRAS-057	P	Day 140	0.160872807314584
PF3D7_0412700	erythrocyte membrane protein 1, PfEMP1	PF3D7_0412700.iso1.exon2.amp2	IMRAS-060	P	Day 140	0.0240760694504303
PF3D7_0412700	erythrocyte membrane protein 1, PfEMP1	PF3D7_0412700.iso1.exon2.amp2	IMRAS-060	P	Day 0	0.0853887010445877
PF3D7_0412700	erythrocyte membrane protein 1, PfEMP1	PF3D7_0412700.iso1.exon2.amp2	IMRAS-061	NP	Day 0	-0.241147556404384
PF3D7_0412700	erythrocyte membrane protein 1, PfEMP1	PF3D7_0412700.iso1.exon2.amp2	IMRAS-061	NP	Day 140	-0.125691096294272
PF3D7_0412700	erythrocyte membrane protein 1, PfEMP1	PF3D7_0412700.iso1.exon2.amp2	IMRAS-062	Mock	Day 140	-0.11262148386502
PF3D7_0412700	erythrocyte membrane protein 1, PfEMP1	PF3D7_0412700.iso1.exon2.amp2	IMRAS-062	Mock	Day 0	0.089244348072409
PF3D7_0412700	erythrocyte membrane protein 1, PfEMP1	PF3D7_0412700.iso1.exon2.amp2	IMRAS-071	NP	Day 0	-0.11188947410815
PF3D7_0412700	erythrocyte membrane protein 1, PfEMP1	PF3D7_0412700.iso1.exon2.amp2	IMRAS-071	NP	Day 140	-0.0788398854976204
PF3D7_0412700	erythrocyte membrane protein 1, PfEMP1	PF3D7_0412700.iso1.exon2.amp2	IMRAS-078	P	Day 140	2.13399763761599
PF3D7_0412700	erythrocyte membrane protein 1, PfEMP1	PF3D7_0412700.iso1.exon2.amp2	IMRAS-078	P	Day 0	2.01530730142611
PF3D7_1373500	erythrocyte membrane protein 1, PfEMP1	PF3D7_1373500.iso1.exon2.amp1	IMRAS-002	P	Day 0	-0.781906620949636
PF3D7_1373500	erythrocyte membrane protein 1, PfEMP1	PF3D7_1373500.iso1.exon2.amp1	IMRAS-002	P	Day 140	-0.475393904249664
PF3D7_1373500	erythrocyte membrane protein 1, PfEMP1	PF3D7_1373500.iso1.exon2.amp1	IMRAS-005	NP	Day 140	-0.430578635735337
PF3D7_1373500	erythrocyte membrane protein 1, PfEMP1	PF3D7_1373500.iso1.exon2.amp1	IMRAS-005	NP	Day 0	-0.413258425488683
PF3D7_1373500	erythrocyte membrane protein 1, PfEMP1	PF3D7_1373500.iso1.exon2.amp1	IMRAS-021	NP	Day 0	-0.481731886047825
PF3D7_1373500	erythrocyte membrane protein 1, PfEMP1	PF3D7_1373500.iso1.exon2.amp1	IMRAS-021	NP	Day 140	-0.446293095372523
PF3D7_1373500	erythrocyte membrane protein 1, PfEMP1	PF3D7_1373500.iso1.exon2.amp1	IMRAS-033	NP	Day 140	-0.586303713326902
PF3D7_1373500	erythrocyte membrane protein 1, PfEMP1	PF3D7_1373500.iso1.exon2.amp1	IMRAS-033	NP	Day 0	-0.558719201775997
PF3D7_1373500	erythrocyte membrane protein 1, PfEMP1	PF3D7_1373500.iso1.exon2.amp1	IMRAS-039	P	Day 0	-0.637375489931733
PF3D7_1373500	erythrocyte membrane protein 1, PfEMP1	PF3D7_1373500.iso1.exon2.amp1	IMRAS-039	P	Day 140	-0.497847995420472
PF3D7_1373500	erythrocyte membrane protein 1, PfEMP1	PF3D7_1373500.iso1.exon2.amp1	IMRAS-045	P	Day 140	-0.558696228425919
PF3D7_1373500	erythrocyte membrane protein 1, PfEMP1	PF3D7_1373500.iso1.exon2.amp1	IMRAS-045	P	Day 0	-0.470908542261398
PF3D7_1373500	erythrocyte membrane protein 1, PfEMP1	PF3D7_1373500.iso1.exon2.amp1	IMRAS-049	Mock	Day 0	-0.388642238260251
PF3D7_1373500	erythrocyte membrane protein 1, PfEMP1	PF3D7_1373500.iso1.exon2.amp1	IMRAS-049	Mock	Day 140	-0.293657129407224
PF3D7_1373500	erythrocyte membrane protein 1, PfEMP1	PF3D7_1373500.iso1.exon2.amp1	IMRAS-054	Mock	Day 140	-0.620914668677059
PF3D7_1373500	erythrocyte membrane protein 1, PfEMP1	PF3D7_1373500.iso1.exon2.amp1	IMRAS-054	Mock	Day 0	-0.946338866559183
PF3D7_1373500	erythrocyte membrane protein 1, PfEMP1	PF3D7_1373500.iso1.exon2.amp1	IMRAS-057	P	Day 0	-0.405175374289202
PF3D7_1373500	erythrocyte membrane protein 1, PfEMP1	PF3D7_1373500.iso1.exon2.amp1	IMRAS-057	P	Day 140	-0.371374710603961
PF3D7_1373500	erythrocyte membrane protein 1, PfEMP1	PF3D7_1373500.iso1.exon2.amp1	IMRAS-060	P	Day 140	-0.402884597204233
PF3D7_1373500	erythrocyte membrane protein 1, PfEMP1	PF3D7_1373500.iso1.exon2.amp1	IMRAS-060	P	Day 0	-0.372280272081355
PF3D7_1373500	erythrocyte membrane protein 1, PfEMP1	PF3D7_1373500.iso1.exon2.amp1	IMRAS-061	NP	Day 0	-0.49134651244157
PF3D7_1373500	erythrocyte membrane protein 1, PfEMP1	PF3D7_1373500.iso1.exon2.amp1	IMRAS-061	NP	Day 140	-0.388491453080976
PF3D7_1373500	erythrocyte membrane protein 1, PfEMP1	PF3D7_1373500.iso1.exon2.amp1	IMRAS-062	Mock	Day 140	-0.518411862419605
PF3D7_1373500	erythrocyte membrane protein 1, PfEMP1	PF3D7_1373500.iso1.exon2.amp1	IMRAS-062	Mock	Day 0	-0.400904603098347
PF3D7_1373500	erythrocyte membrane protein 1, PfEMP1	PF3D7_1373500.iso1.exon2.amp1	IMRAS-071	NP	Day 0	-0.375122031923972
PF3D7_1373500	erythrocyte membrane protein 1, PfEMP1	PF3D7_1373500.iso1.exon2.amp1	IMRAS-071	NP	Day 140	-0.33663187667128
PF3D7_1373500	erythrocyte membrane protein 1, PfEMP1	PF3D7_1373500.iso1.exon2.amp1	IMRAS-078	P	Day 140	-0.499740757235477
PF3D7_1373500	erythrocyte membrane protein 1, PfEMP1	PF3D7_1373500.iso1.exon2.amp1	IMRAS-078	P	Day 0	-0.399730197852731
PF3D7_0505100	conserved Plasmodium protein, unknown function	PF3D7_0505100.iso1.exon1.amp1	IMRAS-002	P	Day 0	-0.952563397726374
PF3D7_0505100	conserved Plasmodium protein, unknown function	PF3D7_0505100.iso1.exon1.amp1	IMRAS-002	P	Day 140	-0.655428933336816
PF3D7_0505100	conserved Plasmodium protein, unknown function	PF3D7_0505100.iso1.exon1.amp1	IMRAS-005	NP	Day 140	-0.747938645008661
PF3D7_0505100	conserved Plasmodium protein, unknown function	PF3D7_0505100.iso1.exon1.amp1	IMRAS-005	NP	Day 0	-0.677431180621939
PF3D7_0505100	conserved Plasmodium protein, unknown function	PF3D7_0505100.iso1.exon1.amp1	IMRAS-021	NP	Day 0	-0.594096783549427
PF3D7_0505100	conserved Plasmodium protein, unknown function	PF3D7_0505100.iso1.exon1.amp1	IMRAS-021	NP	Day 140	-0.553562648894909
PF3D7_0505100	conserved Plasmodium protein, unknown function	PF3D7_0505100.iso1.exon1.amp1	IMRAS-033	NP	Day 140	-0.807918191780715
PF3D7_0505100	conserved Plasmodium protein, unknown function	PF3D7_0505100.iso1.exon1.amp1	IMRAS-033	NP	Day 0	-0.869182110169904
PF3D7_0505100	conserved Plasmodium protein, unknown function	PF3D7_0505100.iso1.exon1.amp1	IMRAS-039	P	Day 0	-0.894018566162357
PF3D7_0505100	conserved Plasmodium protein, unknown function	PF3D7_0505100.iso1.exon1.amp1	IMRAS-039	P	Day 140	-0.753217739203192
PF3D7_0505100	conserved Plasmodium protein, unknown function	PF3D7_0505100.iso1.exon1.amp1	IMRAS-045	P	Day 140	-1.1799373052000801
PF3D7_0505100	conserved Plasmodium protein, unknown function	PF3D7_0505100.iso1.exon1.amp1	IMRAS-045	P	Day 0	-0.990132240381707
PF3D7_0505100	conserved Plasmodium protein, unknown function	PF3D7_0505100.iso1.exon1.amp1	IMRAS-049	Mock	Day 0	-1.23236333798071
PF3D7_0505100	conserved Plasmodium protein, unknown function	PF3D7_0505100.iso1.exon1.amp1	IMRAS-049	Mock	Day 140	-0.914225954702491
PF3D7_0505100	conserved Plasmodium protein, unknown function	PF3D7_0505100.iso1.exon1.amp1	IMRAS-054	Mock	Day 140	-1.15272160494494
PF3D7_0505100	conserved Plasmodium protein, unknown function	PF3D7_0505100.iso1.exon1.amp1	IMRAS-054	Mock	Day 0	-1.11897825269853
PF3D7_0505100	conserved Plasmodium protein, unknown function	PF3D7_0505100.iso1.exon1.amp1	IMRAS-057	P	Day 0	-0.797554221018622
PF3D7_0505100	conserved Plasmodium protein, unknown function	PF3D7_0505100.iso1.exon1.amp1	IMRAS-057	P	Day 140	-0.736178783674076
PF3D7_0505100	conserved Plasmodium protein, unknown function	PF3D7_0505100.iso1.exon1.amp1	IMRAS-060	P	Day 140	-0.690876961545284
PF3D7_0505100	conserved Plasmodium protein, unknown function	PF3D7_0505100.iso1.exon1.amp1	IMRAS-060	P	Day 0	-0.688588328767503
PF3D7_0505100	conserved Plasmodium protein, unknown function	PF3D7_0505100.iso1.exon1.amp1	IMRAS-061	NP	Day 0	-0.796441650893485
PF3D7_0505100	conserved Plasmodium protein, unknown function	PF3D7_0505100.iso1.exon1.amp1	IMRAS-061	NP	Day 140	-0.73535744971824
PF3D7_0505100	conserved Plasmodium protein, unknown function	PF3D7_0505100.iso1.exon1.amp1	IMRAS-062	Mock	Day 140	-0.68506982274373
PF3D7_0505100	conserved Plasmodium protein, unknown function	PF3D7_0505100.iso1.exon1.amp1	IMRAS-062	Mock	Day 0	-0.863942865294907
PF3D7_0505100	conserved Plasmodium protein, unknown function	PF3D7_0505100.iso1.exon1.amp1	IMRAS-071	NP	Day 0	-0.685872413636361
PF3D7_0505100	conserved Plasmodium protein, unknown function	PF3D7_0505100.iso1.exon1.amp1	IMRAS-071	NP	Day 140	-0.799715286829757
PF3D7_0505100	conserved Plasmodium protein, unknown function	PF3D7_0505100.iso1.exon1.amp1	IMRAS-078	P	Day 140	-0.640319140569048
PF3D7_0505100	conserved Plasmodium protein, unknown function	PF3D7_0505100.iso1.exon1.amp1	IMRAS-078	P	Day 0	-0.510852534882087
PF3D7_0518100	RAP protein, putative	PF3D7_0518100.iso1.exon1.amp1	IMRAS-002	P	Day 0	-0.848788584777523
PF3D7_0518100	RAP protein, putative	PF3D7_0518100.iso1.exon1.amp1	IMRAS-002	P	Day 140	-0.494571114565872
PF3D7_0518100	RAP protein, putative	PF3D7_0518100.iso1.exon1.amp1	IMRAS-005	NP	Day 140	-0.745359332567947
PF3D7_0518100	RAP protein, putative	PF3D7_0518100.iso1.exon1.amp1	IMRAS-005	NP	Day 0	-0.691161896484047
PF3D7_0518100	RAP protein, putative	PF3D7_0518100.iso1.exon1.amp1	IMRAS-021	NP	Day 0	-0.502745691430304
PF3D7_0518100	RAP protein, putative	PF3D7_0518100.iso1.exon1.amp1	IMRAS-021	NP	Day 140	-0.414906912783074
PF3D7_0518100	RAP protein, putative	PF3D7_0518100.iso1.exon1.amp1	IMRAS-033	NP	Day 140	-0.594497540858615
PF3D7_0518100	RAP protein, putative	PF3D7_0518100.iso1.exon1.amp1	IMRAS-033	NP	Day 0	-0.463692594390224
PF3D7_0518100	RAP protein, putative	PF3D7_0518100.iso1.exon1.amp1	IMRAS-039	P	Day 0	-0.653724175281118
PF3D7_0518100	RAP protein, putative	PF3D7_0518100.iso1.exon1.amp1	IMRAS-039	P	Day 140	-0.422753290356571
PF3D7_0518100	RAP protein, putative	PF3D7_0518100.iso1.exon1.amp1	IMRAS-045	P	Day 140	-0.412284581885796
PF3D7_0518100	RAP protein, putative	PF3D7_0518100.iso1.exon1.amp1	IMRAS-045	P	Day 0	-0.288001494660852
PF3D7_0518100	RAP protein, putative	PF3D7_0518100.iso1.exon1.amp1	IMRAS-049	Mock	Day 0	-0.243585135276271
PF3D7_0518100	RAP protein, putative	PF3D7_0518100.iso1.exon1.amp1	IMRAS-049	Mock	Day 140	-0.20119632739428
PF3D7_0518100	RAP protein, putative	PF3D7_0518100.iso1.exon1.amp1	IMRAS-054	Mock	Day 140	-0.680560594798891
PF3D7_0518100	RAP protein, putative	PF3D7_0518100.iso1.exon1.amp1	IMRAS-054	Mock	Day 0	-0.677613896160818
PF3D7_0518100	RAP protein, putative	PF3D7_0518100.iso1.exon1.amp1	IMRAS-057	P	Day 0	-0.519670163996071
PF3D7_0518100	RAP protein, putative	PF3D7_0518100.iso1.exon1.amp1	IMRAS-057	P	Day 140	-0.454333144129411
PF3D7_0518100	RAP protein, putative	PF3D7_0518100.iso1.exon1.amp1	IMRAS-060	P	Day 140	-0.385365115749964
PF3D7_0518100	RAP protein, putative	PF3D7_0518100.iso1.exon1.amp1	IMRAS-060	P	Day 0	-0.311155783184475
PF3D7_0518100	RAP protein, putative	PF3D7_0518100.iso1.exon1.amp1	IMRAS-061	NP	Day 0	-0.406245872043517
PF3D7_0518100	RAP protein, putative	PF3D7_0518100.iso1.exon1.amp1	IMRAS-061	NP	Day 140	-0.270855573931275
PF3D7_0518100	RAP protein, putative	PF3D7_0518100.iso1.exon1.amp1	IMRAS-062	Mock	Day 140	-0.531954654133086
PF3D7_0518100	RAP protein, putative	PF3D7_0518100.iso1.exon1.amp1	IMRAS-062	Mock	Day 0	-0.405202910294136
PF3D7_0518100	RAP protein, putative	PF3D7_0518100.iso1.exon1.amp1	IMRAS-071	NP	Day 0	-0.315865745409871
PF3D7_0518100	RAP protein, putative	PF3D7_0518100.iso1.exon1.amp1	IMRAS-071	NP	Day 140	-0.315433910327778
PF3D7_0518100	RAP protein, putative	PF3D7_0518100.iso1.exon1.amp1	IMRAS-078	P	Day 140	-0.50291082012574
PF3D7_0518100	RAP protein, putative	PF3D7_0518100.iso1.exon1.amp1	IMRAS-078	P	Day 0	-0.435050733585722
PF3D7_0911400	conserved Plasmodium protein, unknown function	PF3D7_0911400.iso1.exon1.amp1	IMRAS-002	P	Day 0	-0.762528290100844
PF3D7_0911400	conserved Plasmodium protein, unknown function	PF3D7_0911400.iso1.exon1.amp1	IMRAS-002	P	Day 140	-0.639742824142841
PF3D7_0911400	conserved Plasmodium protein, unknown function	PF3D7_0911400.iso1.exon1.amp1	IMRAS-005	NP	Day 140	-0.75786895084382
PF3D7_0911400	conserved Plasmodium protein, unknown function	PF3D7_0911400.iso1.exon1.amp1	IMRAS-005	NP	Day 0	-0.659485171269989
PF3D7_0911400	conserved Plasmodium protein, unknown function	PF3D7_0911400.iso1.exon1.amp1	IMRAS-021	NP	Day 0	-0.672945622847891
PF3D7_0911400	conserved Plasmodium protein, unknown function	PF3D7_0911400.iso1.exon1.amp1	IMRAS-021	NP	Day 140	-0.571033268459555
PF3D7_0911400	conserved Plasmodium protein, unknown function	PF3D7_0911400.iso1.exon1.amp1	IMRAS-033	NP	Day 140	-0.664857522119265
PF3D7_0911400	conserved Plasmodium protein, unknown function	PF3D7_0911400.iso1.exon1.amp1	IMRAS-033	NP	Day 0	-0.502529260928341
PF3D7_0911400	conserved Plasmodium protein, unknown function	PF3D7_0911400.iso1.exon1.amp1	IMRAS-039	P	Day 0	-0.85371480579993
PF3D7_0911400	conserved Plasmodium protein, unknown function	PF3D7_0911400.iso1.exon1.amp1	IMRAS-039	P	Day 140	-0.682696047896785
PF3D7_0911400	conserved Plasmodium protein, unknown function	PF3D7_0911400.iso1.exon1.amp1	IMRAS-045	P	Day 140	-0.63049862865228
PF3D7_0911400	conserved Plasmodium protein, unknown function	PF3D7_0911400.iso1.exon1.amp1	IMRAS-045	P	Day 0	-0.485426350716583
PF3D7_0911400	conserved Plasmodium protein, unknown function	PF3D7_0911400.iso1.exon1.amp1	IMRAS-049	Mock	Day 0	-0.420524124497858
PF3D7_0911400	conserved Plasmodium protein, unknown function	PF3D7_0911400.iso1.exon1.amp1	IMRAS-049	Mock	Day 140	-0.329263453981335
PF3D7_0911400	conserved Plasmodium protein, unknown function	PF3D7_0911400.iso1.exon1.amp1	IMRAS-054	Mock	Day 140	-1.01288797814688
PF3D7_0911400	conserved Plasmodium protein, unknown function	PF3D7_0911400.iso1.exon1.amp1	IMRAS-054	Mock	Day 0	-0.903589219099846
PF3D7_0911400	conserved Plasmodium protein, unknown function	PF3D7_0911400.iso1.exon1.amp1	IMRAS-057	P	Day 0	-0.695306102516973
PF3D7_0911400	conserved Plasmodium protein, unknown function	PF3D7_0911400.iso1.exon1.amp1	IMRAS-057	P	Day 140	-0.522410155348314
PF3D7_0911400	conserved Plasmodium protein, unknown function	PF3D7_0911400.iso1.exon1.amp1	IMRAS-060	P	Day 140	-0.657364073914691
PF3D7_0911400	conserved Plasmodium protein, unknown function	PF3D7_0911400.iso1.exon1.amp1	IMRAS-060	P	Day 0	-0.573491870135971
PF3D7_0911400	conserved Plasmodium protein, unknown function	PF3D7_0911400.iso1.exon1.amp1	IMRAS-061	NP	Day 0	-0.461750432942063
PF3D7_0911400	conserved Plasmodium protein, unknown function	PF3D7_0911400.iso1.exon1.amp1	IMRAS-061	NP	Day 140	-0.360480934554941
PF3D7_0911400	conserved Plasmodium protein, unknown function	PF3D7_0911400.iso1.exon1.amp1	IMRAS-062	Mock	Day 140	-0.665182457180959
PF3D7_0911400	conserved Plasmodium protein, unknown function	PF3D7_0911400.iso1.exon1.amp1	IMRAS-062	Mock	Day 0	-0.577089428069735
PF3D7_0911400	conserved Plasmodium protein, unknown function	PF3D7_0911400.iso1.exon1.amp1	IMRAS-071	NP	Day 0	-0.474954984487043
PF3D7_0911400	conserved Plasmodium protein, unknown function	PF3D7_0911400.iso1.exon1.amp1	IMRAS-071	NP	Day 140	-0.511640151519263
PF3D7_0911400	conserved Plasmodium protein, unknown function	PF3D7_0911400.iso1.exon1.amp1	IMRAS-078	P	Day 140	-0.698369496913267
PF3D7_0911400	conserved Plasmodium protein, unknown function	PF3D7_0911400.iso1.exon1.amp1	IMRAS-078	P	Day 0	-0.609159860090692
PF3D7_1343800	conserved Plasmodium protein, unknown function	PF3D7_1343800.iso1.exon1.amp4	IMRAS-002	P	Day 0	-0.55242477482687
PF3D7_1343800	conserved Plasmodium protein, unknown function	PF3D7_1343800.iso1.exon1.amp4	IMRAS-002	P	Day 140	-0.877544684801693
PF3D7_1343800	conserved Plasmodium protein, unknown function	PF3D7_1343800.iso1.exon1.amp4	IMRAS-005	NP	Day 140	-1.12713886444079
PF3D7_1343800	conserved Plasmodium protein, unknown function	PF3D7_1343800.iso1.exon1.amp4	IMRAS-005	NP	Day 0	-1.08209419894562
PF3D7_1343800	conserved Plasmodium protein, unknown function	PF3D7_1343800.iso1.exon1.amp4	IMRAS-021	NP	Day 0	-1.03176448559277
PF3D7_1343800	conserved Plasmodium protein, unknown function	PF3D7_1343800.iso1.exon1.amp4	IMRAS-021	NP	Day 140	-1.04462350038415
PF3D7_1343800	conserved Plasmodium protein, unknown function	PF3D7_1343800.iso1.exon1.amp4	IMRAS-033	NP	Day 140	-0.970546125762892
PF3D7_1343800	conserved Plasmodium protein, unknown function	PF3D7_1343800.iso1.exon1.amp4	IMRAS-033	NP	Day 0	-1.05225194324944
PF3D7_1343800	conserved Plasmodium protein, unknown function	PF3D7_1343800.iso1.exon1.amp4	IMRAS-039	P	Day 0	-1.24028264566097
PF3D7_1343800	conserved Plasmodium protein, unknown function	PF3D7_1343800.iso1.exon1.amp4	IMRAS-039	P	Day 140	-1.20143503158787
PF3D7_1343800	conserved Plasmodium protein, unknown function	PF3D7_1343800.iso1.exon1.amp4	IMRAS-045	P	Day 140	-1.54043979953837
PF3D7_1343800	conserved Plasmodium protein, unknown function	PF3D7_1343800.iso1.exon1.amp4	IMRAS-045	P	Day 0	-1.46478243946455
PF3D7_1343800	conserved Plasmodium protein, unknown function	PF3D7_1343800.iso1.exon1.amp4	IMRAS-049	Mock	Day 0	-1.83383805278352
PF3D7_1343800	conserved Plasmodium protein, unknown function	PF3D7_1343800.iso1.exon1.amp4	IMRAS-049	Mock	Day 140	-1.73543607167463
PF3D7_1343800	conserved Plasmodium protein, unknown function	PF3D7_1343800.iso1.exon1.amp4	IMRAS-054	Mock	Day 140	-1.94544538704259
PF3D7_1343800	conserved Plasmodium protein, unknown function	PF3D7_1343800.iso1.exon1.amp4	IMRAS-054	Mock	Day 0	-2
PF3D7_1343800	conserved Plasmodium protein, unknown function	PF3D7_1343800.iso1.exon1.amp4	IMRAS-057	P	Day 0	-1.30145266339808
PF3D7_1343800	conserved Plasmodium protein, unknown function	PF3D7_1343800.iso1.exon1.amp4	IMRAS-057	P	Day 140	-1.25314511945476
PF3D7_1343800	conserved Plasmodium protein, unknown function	PF3D7_1343800.iso1.exon1.amp4	IMRAS-060	P	Day 140	-1.04534881567594
PF3D7_1343800	conserved Plasmodium protein, unknown function	PF3D7_1343800.iso1.exon1.amp4	IMRAS-060	P	Day 0	-0.966047318197958
PF3D7_1343800	conserved Plasmodium protein, unknown function	PF3D7_1343800.iso1.exon1.amp4	IMRAS-061	NP	Day 0	-0.97467918277046
PF3D7_1343800	conserved Plasmodium protein, unknown function	PF3D7_1343800.iso1.exon1.amp4	IMRAS-061	NP	Day 140	-1.00868424523511
PF3D7_1343800	conserved Plasmodium protein, unknown function	PF3D7_1343800.iso1.exon1.amp4	IMRAS-062	Mock	Day 140	-0.396453483294298
PF3D7_1343800	conserved Plasmodium protein, unknown function	PF3D7_1343800.iso1.exon1.amp4	IMRAS-062	Mock	Day 0	-0.50282908099055
PF3D7_1343800	conserved Plasmodium protein, unknown function	PF3D7_1343800.iso1.exon1.amp4	IMRAS-071	NP	Day 0	-1.07738354620194
PF3D7_1343800	conserved Plasmodium protein, unknown function	PF3D7_1343800.iso1.exon1.amp4	IMRAS-071	NP	Day 140	-1.16641325183714
PF3D7_1343800	conserved Plasmodium protein, unknown function	PF3D7_1343800.iso1.exon1.amp4	IMRAS-078	P	Day 140	-0.565829947693249
PF3D7_1343800	conserved Plasmodium protein, unknown function	PF3D7_1343800.iso1.exon1.amp4	IMRAS-078	P	Day 0	-0.650077505232963
PF3D7_0801900	conserved Plasmodium protein, unknown function	PF3D7_0801900.iso1.exon1.amp3	IMRAS-002	P	Day 0	-1.04669791156425
PF3D7_0801900	conserved Plasmodium protein, unknown function	PF3D7_0801900.iso1.exon1.amp3	IMRAS-002	P	Day 140	-0.621790504884057
PF3D7_0801900	conserved Plasmodium protein, unknown function	PF3D7_0801900.iso1.exon1.amp3	IMRAS-005	NP	Day 140	-0.651015639934069
PF3D7_0801900	conserved Plasmodium protein, unknown function	PF3D7_0801900.iso1.exon1.amp3	IMRAS-005	NP	Day 0	-0.568425820777618
PF3D7_0801900	conserved Plasmodium protein, unknown function	PF3D7_0801900.iso1.exon1.amp3	IMRAS-021	NP	Day 0	-0.426451487605563
PF3D7_0801900	conserved Plasmodium protein, unknown function	PF3D7_0801900.iso1.exon1.amp3	IMRAS-021	NP	Day 140	-0.461211451226394
PF3D7_0801900	conserved Plasmodium protein, unknown function	PF3D7_0801900.iso1.exon1.amp3	IMRAS-033	NP	Day 140	-0.69663485824697
PF3D7_0801900	conserved Plasmodium protein, unknown function	PF3D7_0801900.iso1.exon1.amp3	IMRAS-033	NP	Day 0	-0.710153969414646
PF3D7_0801900	conserved Plasmodium protein, unknown function	PF3D7_0801900.iso1.exon1.amp3	IMRAS-039	P	Day 0	-0.752488803946816
PF3D7_0801900	conserved Plasmodium protein, unknown function	PF3D7_0801900.iso1.exon1.amp3	IMRAS-039	P	Day 140	-0.669782991187393
PF3D7_0801900	conserved Plasmodium protein, unknown function	PF3D7_0801900.iso1.exon1.amp3	IMRAS-045	P	Day 140	-0.549539136173387
PF3D7_0801900	conserved Plasmodium protein, unknown function	PF3D7_0801900.iso1.exon1.amp3	IMRAS-045	P	Day 0	-0.606751845882629
PF3D7_0801900	conserved Plasmodium protein, unknown function	PF3D7_0801900.iso1.exon1.amp3	IMRAS-049	Mock	Day 0	-0.700290954152976
PF3D7_0801900	conserved Plasmodium protein, unknown function	PF3D7_0801900.iso1.exon1.amp3	IMRAS-049	Mock	Day 140	-0.619371018842314
PF3D7_0801900	conserved Plasmodium protein, unknown function	PF3D7_0801900.iso1.exon1.amp3	IMRAS-054	Mock	Day 140	-0.800854828516604
PF3D7_0801900	conserved Plasmodium protein, unknown function	PF3D7_0801900.iso1.exon1.amp3	IMRAS-054	Mock	Day 0	-1.15661383852337
PF3D7_0801900	conserved Plasmodium protein, unknown function	PF3D7_0801900.iso1.exon1.amp3	IMRAS-057	P	Day 0	-0.638418886404351
PF3D7_0801900	conserved Plasmodium protein, unknown function	PF3D7_0801900.iso1.exon1.amp3	IMRAS-057	P	Day 140	-0.250090718086152
PF3D7_0801900	conserved Plasmodium protein, unknown function	PF3D7_0801900.iso1.exon1.amp3	IMRAS-060	P	Day 140	-0.528959789817426
PF3D7_0801900	conserved Plasmodium protein, unknown function	PF3D7_0801900.iso1.exon1.amp3	IMRAS-060	P	Day 0	-0.396833822303646
PF3D7_0801900	conserved Plasmodium protein, unknown function	PF3D7_0801900.iso1.exon1.amp3	IMRAS-061	NP	Day 0	-0.570400085627881
PF3D7_0801900	conserved Plasmodium protein, unknown function	PF3D7_0801900.iso1.exon1.amp3	IMRAS-061	NP	Day 140	-0.47083561974706
PF3D7_0801900	conserved Plasmodium protein, unknown function	PF3D7_0801900.iso1.exon1.amp3	IMRAS-062	Mock	Day 140	-0.433353066105827
PF3D7_0801900	conserved Plasmodium protein, unknown function	PF3D7_0801900.iso1.exon1.amp3	IMRAS-062	Mock	Day 0	-0.392346217588031
PF3D7_0801900	conserved Plasmodium protein, unknown function	PF3D7_0801900.iso1.exon1.amp3	IMRAS-071	NP	Day 0	-0.491615205633611
PF3D7_0801900	conserved Plasmodium protein, unknown function	PF3D7_0801900.iso1.exon1.amp3	IMRAS-071	NP	Day 140	-0.534860445371594
PF3D7_0801900	conserved Plasmodium protein, unknown function	PF3D7_0801900.iso1.exon1.amp3	IMRAS-078	P	Day 140	-0.498791095078824
PF3D7_0801900	conserved Plasmodium protein, unknown function	PF3D7_0801900.iso1.exon1.amp3	IMRAS-078	P	Day 0	-0.383888681373397
PF3D7_1406500	conserved Plasmodium protein, unknown function	PF3D7_1406500.iso1.exon2.amp1	IMRAS-002	P	Day 0	-0.877684730411978
PF3D7_1406500	conserved Plasmodium protein, unknown function	PF3D7_1406500.iso1.exon2.amp1	IMRAS-002	P	Day 140	-0.448535409539035
PF3D7_1406500	conserved Plasmodium protein, unknown function	PF3D7_1406500.iso1.exon2.amp1	IMRAS-005	NP	Day 140	-0.566632596153893
PF3D7_1406500	conserved Plasmodium protein, unknown function	PF3D7_1406500.iso1.exon2.amp1	IMRAS-005	NP	Day 0	-0.385087752797522
PF3D7_1406500	conserved Plasmodium protein, unknown function	PF3D7_1406500.iso1.exon2.amp1	IMRAS-021	NP	Day 0	0.372273129308601
PF3D7_1406500	conserved Plasmodium protein, unknown function	PF3D7_1406500.iso1.exon2.amp1	IMRAS-021	NP	Day 140	0.273891398922622
PF3D7_1406500	conserved Plasmodium protein, unknown function	PF3D7_1406500.iso1.exon2.amp1	IMRAS-033	NP	Day 140	-0.5090385870002
PF3D7_1406500	conserved Plasmodium protein, unknown function	PF3D7_1406500.iso1.exon2.amp1	IMRAS-033	NP	Day 0	-0.543958742738301
PF3D7_1406500	conserved Plasmodium protein, unknown function	PF3D7_1406500.iso1.exon2.amp1	IMRAS-039	P	Day 0	-0.549827016092504
PF3D7_1406500	conserved Plasmodium protein, unknown function	PF3D7_1406500.iso1.exon2.amp1	IMRAS-039	P	Day 140	-0.553155902457267
PF3D7_1406500	conserved Plasmodium protein, unknown function	PF3D7_1406500.iso1.exon2.amp1	IMRAS-045	P	Day 140	0.06449059790204
PF3D7_1406500	conserved Plasmodium protein, unknown function	PF3D7_1406500.iso1.exon2.amp1	IMRAS-045	P	Day 0	-0.113242039085355
PF3D7_1406500	conserved Plasmodium protein, unknown function	PF3D7_1406500.iso1.exon2.amp1	IMRAS-049	Mock	Day 0	-0.620179368524528
PF3D7_1406500	conserved Plasmodium protein, unknown function	PF3D7_1406500.iso1.exon2.amp1	IMRAS-049	Mock	Day 140	-0.571255052767127
PF3D7_1406500	conserved Plasmodium protein, unknown function	PF3D7_1406500.iso1.exon2.amp1	IMRAS-054	Mock	Day 140	0.923615602569059
PF3D7_1406500	conserved Plasmodium protein, unknown function	PF3D7_1406500.iso1.exon2.amp1	IMRAS-054	Mock	Day 0	1.67413221431166
PF3D7_1406500	conserved Plasmodium protein, unknown function	PF3D7_1406500.iso1.exon2.amp1	IMRAS-057	P	Day 0	-0.560989751538248
PF3D7_1406500	conserved Plasmodium protein, unknown function	PF3D7_1406500.iso1.exon2.amp1	IMRAS-057	P	Day 140	0.173534371341058
PF3D7_1406500	conserved Plasmodium protein, unknown function	PF3D7_1406500.iso1.exon2.amp1	IMRAS-060	P	Day 140	0.053217467587606
PF3D7_1406500	conserved Plasmodium protein, unknown function	PF3D7_1406500.iso1.exon2.amp1	IMRAS-060	P	Day 0	0.0605748536686317
PF3D7_1406500	conserved Plasmodium protein, unknown function	PF3D7_1406500.iso1.exon2.amp1	IMRAS-061	NP	Day 0	0.288176572200511
PF3D7_1406500	conserved Plasmodium protein, unknown function	PF3D7_1406500.iso1.exon2.amp1	IMRAS-061	NP	Day 140	0.36633661165161
PF3D7_1406500	conserved Plasmodium protein, unknown function	PF3D7_1406500.iso1.exon2.amp1	IMRAS-062	Mock	Day 140	0.470044923513264
PF3D7_1406500	conserved Plasmodium protein, unknown function	PF3D7_1406500.iso1.exon2.amp1	IMRAS-062	Mock	Day 0	0.340224262620266
PF3D7_1406500	conserved Plasmodium protein, unknown function	PF3D7_1406500.iso1.exon2.amp1	IMRAS-071	NP	Day 0	-0.469073885998306
PF3D7_1406500	conserved Plasmodium protein, unknown function	PF3D7_1406500.iso1.exon2.amp1	IMRAS-071	NP	Day 140	-0.512834139041596
PF3D7_1406500	conserved Plasmodium protein, unknown function	PF3D7_1406500.iso1.exon2.amp1	IMRAS-078	P	Day 140	0.192981122406318
PF3D7_1406500	conserved Plasmodium protein, unknown function	PF3D7_1406500.iso1.exon2.amp1	IMRAS-078	P	Day 0	0.472254370010388
PF3D7_1229600	conserved Plasmodium protein, unknown function	PF3D7_1229600.iso1.exon2.amp2	IMRAS-002	P	Day 0	1.29663485651681
PF3D7_1229600	conserved Plasmodium protein, unknown function	PF3D7_1229600.iso1.exon2.amp2	IMRAS-002	P	Day 140	1.78164430507308
PF3D7_1229600	conserved Plasmodium protein, unknown function	PF3D7_1229600.iso1.exon2.amp2	IMRAS-005	NP	Day 140	-0.618397489207391
PF3D7_1229600	conserved Plasmodium protein, unknown function	PF3D7_1229600.iso1.exon2.amp2	IMRAS-005	NP	Day 0	-0.501229347406674
PF3D7_1229600	conserved Plasmodium protein, unknown function	PF3D7_1229600.iso1.exon2.amp2	IMRAS-021	NP	Day 0	-0.465299181546715
PF3D7_1229600	conserved Plasmodium protein, unknown function	PF3D7_1229600.iso1.exon2.amp2	IMRAS-021	NP	Day 140	-0.486511099646146
PF3D7_1229600	conserved Plasmodium protein, unknown function	PF3D7_1229600.iso1.exon2.amp2	IMRAS-033	NP	Day 140	-0.599495164948426
PF3D7_1229600	conserved Plasmodium protein, unknown function	PF3D7_1229600.iso1.exon2.amp2	IMRAS-033	NP	Day 0	-0.646245993691959
PF3D7_1229600	conserved Plasmodium protein, unknown function	PF3D7_1229600.iso1.exon2.amp2	IMRAS-039	P	Day 0	0.237225967115895
PF3D7_1229600	conserved Plasmodium protein, unknown function	PF3D7_1229600.iso1.exon2.amp2	IMRAS-039	P	Day 140	0.290991050969973
PF3D7_1229600	conserved Plasmodium protein, unknown function	PF3D7_1229600.iso1.exon2.amp2	IMRAS-045	P	Day 140	0.381160790688739
PF3D7_1229600	conserved Plasmodium protein, unknown function	PF3D7_1229600.iso1.exon2.amp2	IMRAS-045	P	Day 0	-0.160218988002885
PF3D7_1229600	conserved Plasmodium protein, unknown function	PF3D7_1229600.iso1.exon2.amp2	IMRAS-049	Mock	Day 0	-0.0958128221092398
PF3D7_1229600	conserved Plasmodium protein, unknown function	PF3D7_1229600.iso1.exon2.amp2	IMRAS-049	Mock	Day 140	-0.00560602710280378
PF3D7_1229600	conserved Plasmodium protein, unknown function	PF3D7_1229600.iso1.exon2.amp2	IMRAS-054	Mock	Day 140	-0.612374377110818
PF3D7_1229600	conserved Plasmodium protein, unknown function	PF3D7_1229600.iso1.exon2.amp2	IMRAS-054	Mock	Day 0	-0.672773793233219
PF3D7_1229600	conserved Plasmodium protein, unknown function	PF3D7_1229600.iso1.exon2.amp2	IMRAS-057	P	Day 0	-0.543423181440978
PF3D7_1229600	conserved Plasmodium protein, unknown function	PF3D7_1229600.iso1.exon2.amp2	IMRAS-057	P	Day 140	0.470046525219878
PF3D7_1229600	conserved Plasmodium protein, unknown function	PF3D7_1229600.iso1.exon2.amp2	IMRAS-060	P	Day 140	-0.504845328496771
PF3D7_1229600	conserved Plasmodium protein, unknown function	PF3D7_1229600.iso1.exon2.amp2	IMRAS-060	P	Day 0	-0.410714135092721
PF3D7_1229600	conserved Plasmodium protein, unknown function	PF3D7_1229600.iso1.exon2.amp2	IMRAS-061	NP	Day 0	-0.365858226057115
PF3D7_1229600	conserved Plasmodium protein, unknown function	PF3D7_1229600.iso1.exon2.amp2	IMRAS-061	NP	Day 140	-0.157299644637733
PF3D7_1229600	conserved Plasmodium protein, unknown function	PF3D7_1229600.iso1.exon2.amp2	IMRAS-062	Mock	Day 140	-0.392088290732897
PF3D7_1229600	conserved Plasmodium protein, unknown function	PF3D7_1229600.iso1.exon2.amp2	IMRAS-062	Mock	Day 0	-0.443211758377213
PF3D7_1229600	conserved Plasmodium protein, unknown function	PF3D7_1229600.iso1.exon2.amp2	IMRAS-071	NP	Day 0	-3.9958096510339e-4
PF3D7_1229600	conserved Plasmodium protein, unknown function	PF3D7_1229600.iso1.exon2.amp2	IMRAS-071	NP	Day 140	0.115042495300107
PF3D7_1229600	conserved Plasmodium protein, unknown function	PF3D7_1229600.iso1.exon2.amp2	IMRAS-078	P	Day 140	3.34423955858278
PF3D7_1229600	conserved Plasmodium protein, unknown function	PF3D7_1229600.iso1.exon2.amp2	IMRAS-078	P	Day 0	3.49762221884061
PF3D7_1417600	conserved Plasmodium protein, unknown function	PF3D7_1417600.iso1.exon1.amp3	IMRAS-002	P	Day 0	-0.215597803560168
PF3D7_1417600	conserved Plasmodium protein, unknown function	PF3D7_1417600.iso1.exon1.amp3	IMRAS-002	P	Day 140	0.360051883072623
PF3D7_1417600	conserved Plasmodium protein, unknown function	PF3D7_1417600.iso1.exon1.amp3	IMRAS-005	NP	Day 140	-0.371712571552106
PF3D7_1417600	conserved Plasmodium protein, unknown function	PF3D7_1417600.iso1.exon1.amp3	IMRAS-005	NP	Day 0	-0.233523113967729
PF3D7_1417600	conserved Plasmodium protein, unknown function	PF3D7_1417600.iso1.exon1.amp3	IMRAS-021	NP	Day 0	-0.243748852269398
PF3D7_1417600	conserved Plasmodium protein, unknown function	PF3D7_1417600.iso1.exon1.amp3	IMRAS-021	NP	Day 140	-0.181894600047302
PF3D7_1417600	conserved Plasmodium protein, unknown function	PF3D7_1417600.iso1.exon1.amp3	IMRAS-033	NP	Day 140	-0.4881693949526
PF3D7_1417600	conserved Plasmodium protein, unknown function	PF3D7_1417600.iso1.exon1.amp3	IMRAS-033	NP	Day 0	-0.501545493388763
PF3D7_1417600	conserved Plasmodium protein, unknown function	PF3D7_1417600.iso1.exon1.amp3	IMRAS-039	P	Day 0	-0.0942617102310503
PF3D7_1417600	conserved Plasmodium protein, unknown function	PF3D7_1417600.iso1.exon1.amp3	IMRAS-039	P	Day 140	0.5939508607741
PF3D7_1417600	conserved Plasmodium protein, unknown function	PF3D7_1417600.iso1.exon1.amp3	IMRAS-045	P	Day 140	-0.404008666227861
PF3D7_1417600	conserved Plasmodium protein, unknown function	PF3D7_1417600.iso1.exon1.amp3	IMRAS-045	P	Day 0	-0.279595728324782
PF3D7_1417600	conserved Plasmodium protein, unknown function	PF3D7_1417600.iso1.exon1.amp3	IMRAS-049	Mock	Day 0	-0.334021448476678
PF3D7_1417600	conserved Plasmodium protein, unknown function	PF3D7_1417600.iso1.exon1.amp3	IMRAS-049	Mock	Day 140	-0.247963351879488
PF3D7_1417600	conserved Plasmodium protein, unknown function	PF3D7_1417600.iso1.exon1.amp3	IMRAS-054	Mock	Day 140	-0.370992037646198
PF3D7_1417600	conserved Plasmodium protein, unknown function	PF3D7_1417600.iso1.exon1.amp3	IMRAS-054	Mock	Day 0	-0.397709698538225
PF3D7_1417600	conserved Plasmodium protein, unknown function	PF3D7_1417600.iso1.exon1.amp3	IMRAS-057	P	Day 0	-0.495554348974268
PF3D7_1417600	conserved Plasmodium protein, unknown function	PF3D7_1417600.iso1.exon1.amp3	IMRAS-057	P	Day 140	0.0134097634782044
PF3D7_1417600	conserved Plasmodium protein, unknown function	PF3D7_1417600.iso1.exon1.amp3	IMRAS-060	P	Day 140	-0.409885557415052
PF3D7_1417600	conserved Plasmodium protein, unknown function	PF3D7_1417600.iso1.exon1.amp3	IMRAS-060	P	Day 0	-0.333553361630038
PF3D7_1417600	conserved Plasmodium protein, unknown function	PF3D7_1417600.iso1.exon1.amp3	IMRAS-061	NP	Day 0	-0.268041628206518
PF3D7_1417600	conserved Plasmodium protein, unknown function	PF3D7_1417600.iso1.exon1.amp3	IMRAS-061	NP	Day 140	-0.194342680070489
PF3D7_1417600	conserved Plasmodium protein, unknown function	PF3D7_1417600.iso1.exon1.amp3	IMRAS-062	Mock	Day 140	0.327116109685349
PF3D7_1417600	conserved Plasmodium protein, unknown function	PF3D7_1417600.iso1.exon1.amp3	IMRAS-062	Mock	Day 0	0.294763684489523
PF3D7_1417600	conserved Plasmodium protein, unknown function	PF3D7_1417600.iso1.exon1.amp3	IMRAS-071	NP	Day 0	0.180361449686263
PF3D7_1417600	conserved Plasmodium protein, unknown function	PF3D7_1417600.iso1.exon1.amp3	IMRAS-071	NP	Day 140	0.114655952136504
PF3D7_1417600	conserved Plasmodium protein, unknown function	PF3D7_1417600.iso1.exon1.amp3	IMRAS-078	P	Day 140	-0.210090211646577
PF3D7_1417600	conserved Plasmodium protein, unknown function	PF3D7_1417600.iso1.exon1.amp3	IMRAS-078	P	Day 0	-0.0771954187508399
PF3D7_1241200	conserved Plasmodium protein, unknown function	PF3D7_1241200.iso1.exon1.amp2	IMRAS-002	P	Day 0	-0.830513526382951
PF3D7_1241200	conserved Plasmodium protein, unknown function	PF3D7_1241200.iso1.exon1.amp2	IMRAS-002	P	Day 140	-0.361664963972997
PF3D7_1241200	conserved Plasmodium protein, unknown function	PF3D7_1241200.iso1.exon1.amp2	IMRAS-005	NP	Day 140	-0.388383603379383
PF3D7_1241200	conserved Plasmodium protein, unknown function	PF3D7_1241200.iso1.exon1.amp2	IMRAS-005	NP	Day 0	-0.277973295370455
PF3D7_1241200	conserved Plasmodium protein, unknown function	PF3D7_1241200.iso1.exon1.amp2	IMRAS-021	NP	Day 0	-0.174234946152973
PF3D7_1241200	conserved Plasmodium protein, unknown function	PF3D7_1241200.iso1.exon1.amp2	IMRAS-021	NP	Day 140	-0.137423014313503
PF3D7_1241200	conserved Plasmodium protein, unknown function	PF3D7_1241200.iso1.exon1.amp2	IMRAS-033	NP	Day 140	-0.469749455886141
PF3D7_1241200	conserved Plasmodium protein, unknown function	PF3D7_1241200.iso1.exon1.amp2	IMRAS-033	NP	Day 0	-0.446314818405684
PF3D7_1241200	conserved Plasmodium protein, unknown function	PF3D7_1241200.iso1.exon1.amp2	IMRAS-039	P	Day 0	0.0147453210406407
PF3D7_1241200	conserved Plasmodium protein, unknown function	PF3D7_1241200.iso1.exon1.amp2	IMRAS-039	P	Day 140	0.0947791673517582
PF3D7_1241200	conserved Plasmodium protein, unknown function	PF3D7_1241200.iso1.exon1.amp2	IMRAS-045	P	Day 140	0.0592626244395937
PF3D7_1241200	conserved Plasmodium protein, unknown function	PF3D7_1241200.iso1.exon1.amp2	IMRAS-045	P	Day 0	0.227112388641745
PF3D7_1241200	conserved Plasmodium protein, unknown function	PF3D7_1241200.iso1.exon1.amp2	IMRAS-049	Mock	Day 0	-0.237437402538744
PF3D7_1241200	conserved Plasmodium protein, unknown function	PF3D7_1241200.iso1.exon1.amp2	IMRAS-049	Mock	Day 140	-0.173102657258276
PF3D7_1241200	conserved Plasmodium protein, unknown function	PF3D7_1241200.iso1.exon1.amp2	IMRAS-054	Mock	Day 140	-0.368421762530424
PF3D7_1241200	conserved Plasmodium protein, unknown function	PF3D7_1241200.iso1.exon1.amp2	IMRAS-054	Mock	Day 0	-0.648474476562289
PF3D7_1241200	conserved Plasmodium protein, unknown function	PF3D7_1241200.iso1.exon1.amp2	IMRAS-057	P	Day 0	-0.279410520157525
PF3D7_1241200	conserved Plasmodium protein, unknown function	PF3D7_1241200.iso1.exon1.amp2	IMRAS-057	P	Day 140	-0.13035597407031
PF3D7_1241200	conserved Plasmodium protein, unknown function	PF3D7_1241200.iso1.exon1.amp2	IMRAS-060	P	Day 140	-0.251180849136517
PF3D7_1241200	conserved Plasmodium protein, unknown function	PF3D7_1241200.iso1.exon1.amp2	IMRAS-060	P	Day 0	-0.162267495954914
PF3D7_1241200	conserved Plasmodium protein, unknown function	PF3D7_1241200.iso1.exon1.amp2	IMRAS-061	NP	Day 0	-0.327939058197435
PF3D7_1241200	conserved Plasmodium protein, unknown function	PF3D7_1241200.iso1.exon1.amp2	IMRAS-061	NP	Day 140	-0.283296679118582
PF3D7_1241200	conserved Plasmodium protein, unknown function	PF3D7_1241200.iso1.exon1.amp2	IMRAS-062	Mock	Day 140	-0.361185048504611
PF3D7_1241200	conserved Plasmodium protein, unknown function	PF3D7_1241200.iso1.exon1.amp2	IMRAS-062	Mock	Day 0	-0.221270390676107
PF3D7_1241200	conserved Plasmodium protein, unknown function	PF3D7_1241200.iso1.exon1.amp2	IMRAS-071	NP	Day 0	0.00440673677583092
PF3D7_1241200	conserved Plasmodium protein, unknown function	PF3D7_1241200.iso1.exon1.amp2	IMRAS-071	NP	Day 140	-0.0413991868968679
PF3D7_1241200	conserved Plasmodium protein, unknown function	PF3D7_1241200.iso1.exon1.amp2	IMRAS-078	P	Day 140	-0.291349015208347
PF3D7_1241200	conserved Plasmodium protein, unknown function	PF3D7_1241200.iso1.exon1.amp2	IMRAS-078	P	Day 0	-0.156040616633065
PF3D7_1442600	TRAP-like protein	PF3D7_1442600.iso1.exon2.amp1	IMRAS-002	P	Day 0	-1.16383637587043
PF3D7_1442600	TRAP-like protein	PF3D7_1442600.iso1.exon2.amp1	IMRAS-002	P	Day 140	-0.694127447031267
PF3D7_1442600	TRAP-like protein	PF3D7_1442600.iso1.exon2.amp1	IMRAS-005	NP	Day 140	-0.70512304527352
PF3D7_1442600	TRAP-like protein	PF3D7_1442600.iso1.exon2.amp1	IMRAS-005	NP	Day 0	-0.564810041840113
PF3D7_1442600	TRAP-like protein	PF3D7_1442600.iso1.exon2.amp1	IMRAS-021	NP	Day 0	-0.345583641909901
PF3D7_1442600	TRAP-like protein	PF3D7_1442600.iso1.exon2.amp1	IMRAS-021	NP	Day 140	-0.324413229392677
PF3D7_1442600	TRAP-like protein	PF3D7_1442600.iso1.exon2.amp1	IMRAS-033	NP	Day 140	-0.821593128677792
PF3D7_1442600	TRAP-like protein	PF3D7_1442600.iso1.exon2.amp1	IMRAS-033	NP	Day 0	-0.854349502885755
PF3D7_1442600	TRAP-like protein	PF3D7_1442600.iso1.exon2.amp1	IMRAS-039	P	Day 0	-0.780080723337704
PF3D7_1442600	TRAP-like protein	PF3D7_1442600.iso1.exon2.amp1	IMRAS-039	P	Day 140	-0.702150806172968
PF3D7_1442600	TRAP-like protein	PF3D7_1442600.iso1.exon2.amp1	IMRAS-045	P	Day 140	-0.807197994570192
PF3D7_1442600	TRAP-like protein	PF3D7_1442600.iso1.exon2.amp1	IMRAS-045	P	Day 0	-0.663605210435732
PF3D7_1442600	TRAP-like protein	PF3D7_1442600.iso1.exon2.amp1	IMRAS-049	Mock	Day 0	-0.588311541800575
PF3D7_1442600	TRAP-like protein	PF3D7_1442600.iso1.exon2.amp1	IMRAS-049	Mock	Day 140	-0.428876378210477
PF3D7_1442600	TRAP-like protein	PF3D7_1442600.iso1.exon2.amp1	IMRAS-054	Mock	Day 140	-0.841803791529466
PF3D7_1442600	TRAP-like protein	PF3D7_1442600.iso1.exon2.amp1	IMRAS-054	Mock	Day 0	-1.16970509491262
PF3D7_1442600	TRAP-like protein	PF3D7_1442600.iso1.exon2.amp1	IMRAS-057	P	Day 0	-0.685724601182708
PF3D7_1442600	TRAP-like protein	PF3D7_1442600.iso1.exon2.amp1	IMRAS-057	P	Day 140	-0.576539076502581
PF3D7_1442600	TRAP-like protein	PF3D7_1442600.iso1.exon2.amp1	IMRAS-060	P	Day 140	-0.63864158878517
PF3D7_1442600	TRAP-like protein	PF3D7_1442600.iso1.exon2.amp1	IMRAS-060	P	Day 0	-0.537018356303822
PF3D7_1442600	TRAP-like protein	PF3D7_1442600.iso1.exon2.amp1	IMRAS-061	NP	Day 0	-0.569050889755783
PF3D7_1442600	TRAP-like protein	PF3D7_1442600.iso1.exon2.amp1	IMRAS-061	NP	Day 140	-0.571767606567233
PF3D7_1442600	TRAP-like protein	PF3D7_1442600.iso1.exon2.amp1	IMRAS-062	Mock	Day 140	-0.783588708275538
PF3D7_1442600	TRAP-like protein	PF3D7_1442600.iso1.exon2.amp1	IMRAS-062	Mock	Day 0	-0.627492842017293
PF3D7_1442600	TRAP-like protein	PF3D7_1442600.iso1.exon2.amp1	IMRAS-071	NP	Day 0	-0.720574885614043
PF3D7_1442600	TRAP-like protein	PF3D7_1442600.iso1.exon2.amp1	IMRAS-071	NP	Day 140	-0.691385145499506
PF3D7_1442600	TRAP-like protein	PF3D7_1442600.iso1.exon2.amp1	IMRAS-078	P	Day 140	-0.595301066184412
PF3D7_1442600	TRAP-like protein	PF3D7_1442600.iso1.exon2.amp1	IMRAS-078	P	Day 0	-0.477648432899757
PF3D7_0420300	transcription factor with AP2 domain(s)	PF3D7_0420300.iso1.exon1.amp3	IMRAS-002	P	Day 0	0.772495429755658
PF3D7_0420300	transcription factor with AP2 domain(s)	PF3D7_0420300.iso1.exon1.amp3	IMRAS-002	P	Day 140	1.64761610520104
PF3D7_0420300	transcription factor with AP2 domain(s)	PF3D7_0420300.iso1.exon1.amp3	IMRAS-005	NP	Day 140	-0.276781059397916
PF3D7_0420300	transcription factor with AP2 domain(s)	PF3D7_0420300.iso1.exon1.amp3	IMRAS-005	NP	Day 0	-0.279083772685748
PF3D7_0420300	transcription factor with AP2 domain(s)	PF3D7_0420300.iso1.exon1.amp3	IMRAS-021	NP	Day 0	-0.0892209557855885
PF3D7_0420300	transcription factor with AP2 domain(s)	PF3D7_0420300.iso1.exon1.amp3	IMRAS-021	NP	Day 140	-0.0384383031679452
PF3D7_0420300	transcription factor with AP2 domain(s)	PF3D7_0420300.iso1.exon1.amp3	IMRAS-033	NP	Day 140	-0.247203237306236
PF3D7_0420300	transcription factor with AP2 domain(s)	PF3D7_0420300.iso1.exon1.amp3	IMRAS-033	NP	Day 0	-0.0964997657670796
PF3D7_0420300	transcription factor with AP2 domain(s)	PF3D7_0420300.iso1.exon1.amp3	IMRAS-039	P	Day 0	-0.278368422113262
PF3D7_0420300	transcription factor with AP2 domain(s)	PF3D7_0420300.iso1.exon1.amp3	IMRAS-039	P	Day 140	-8.2387878287448e-4
PF3D7_0420300	transcription factor with AP2 domain(s)	PF3D7_0420300.iso1.exon1.amp3	IMRAS-045	P	Day 140	1.04285878011239
PF3D7_0420300	transcription factor with AP2 domain(s)	PF3D7_0420300.iso1.exon1.amp3	IMRAS-045	P	Day 0	-0.045256990816215
PF3D7_0420300	transcription factor with AP2 domain(s)	PF3D7_0420300.iso1.exon1.amp3	IMRAS-049	Mock	Day 0	-0.142313733338286
PF3D7_0420300	transcription factor with AP2 domain(s)	PF3D7_0420300.iso1.exon1.amp3	IMRAS-049	Mock	Day 140	-0.113529756080233
PF3D7_0420300	transcription factor with AP2 domain(s)	PF3D7_0420300.iso1.exon1.amp3	IMRAS-054	Mock	Day 140	-0.147534232418863
PF3D7_0420300	transcription factor with AP2 domain(s)	PF3D7_0420300.iso1.exon1.amp3	IMRAS-054	Mock	Day 0	-0.345609049979709
PF3D7_0420300	transcription factor with AP2 domain(s)	PF3D7_0420300.iso1.exon1.amp3	IMRAS-057	P	Day 0	-0.12668703112835
PF3D7_0420300	transcription factor with AP2 domain(s)	PF3D7_0420300.iso1.exon1.amp3	IMRAS-057	P	Day 140	1.1638339462538
PF3D7_0420300	transcription factor with AP2 domain(s)	PF3D7_0420300.iso1.exon1.amp3	IMRAS-060	P	Day 140	0.680934924422793
PF3D7_0420300	transcription factor with AP2 domain(s)	PF3D7_0420300.iso1.exon1.amp3	IMRAS-060	P	Day 0	0.804126039769004
PF3D7_0420300	transcription factor with AP2 domain(s)	PF3D7_0420300.iso1.exon1.amp3	IMRAS-061	NP	Day 0	-0.034123783052971
PF3D7_0420300	transcription factor with AP2 domain(s)	PF3D7_0420300.iso1.exon1.amp3	IMRAS-061	NP	Day 140	0.0751647514180469
PF3D7_0420300	transcription factor with AP2 domain(s)	PF3D7_0420300.iso1.exon1.amp3	IMRAS-062	Mock	Day 140	0.240039318066939
PF3D7_0420300	transcription factor with AP2 domain(s)	PF3D7_0420300.iso1.exon1.amp3	IMRAS-062	Mock	Day 0	0.176681511510523
PF3D7_0420300	transcription factor with AP2 domain(s)	PF3D7_0420300.iso1.exon1.amp3	IMRAS-071	NP	Day 0	0.100526229856142
PF3D7_0420300	transcription factor with AP2 domain(s)	PF3D7_0420300.iso1.exon1.amp3	IMRAS-071	NP	Day 140	0.383618836055543
PF3D7_0420300	transcription factor with AP2 domain(s)	PF3D7_0420300.iso1.exon1.amp3	IMRAS-078	P	Day 140	1.44243387969546
PF3D7_0420300	transcription factor with AP2 domain(s)	PF3D7_0420300.iso1.exon1.amp3	IMRAS-078	P	Day 0	1.65633905338769
PF3D7_1136000	conserved Plasmodium protein, unknown function	PF3D7_1136000.iso1.exon2.amp2	IMRAS-002	P	Day 0	-0.240850595492081
PF3D7_1136000	conserved Plasmodium protein, unknown function	PF3D7_1136000.iso1.exon2.amp2	IMRAS-002	P	Day 140	0.314797782748217
PF3D7_1136000	conserved Plasmodium protein, unknown function	PF3D7_1136000.iso1.exon2.amp2	IMRAS-005	NP	Day 140	-0.519596198487752
PF3D7_1136000	conserved Plasmodium protein, unknown function	PF3D7_1136000.iso1.exon2.amp2	IMRAS-005	NP	Day 0	-0.461187410765955
PF3D7_1136000	conserved Plasmodium protein, unknown function	PF3D7_1136000.iso1.exon2.amp2	IMRAS-021	NP	Day 0	-0.534992240958706
PF3D7_1136000	conserved Plasmodium protein, unknown function	PF3D7_1136000.iso1.exon2.amp2	IMRAS-021	NP	Day 140	-0.416409981202646
PF3D7_1136000	conserved Plasmodium protein, unknown function	PF3D7_1136000.iso1.exon2.amp2	IMRAS-033	NP	Day 140	-0.568900667065456
PF3D7_1136000	conserved Plasmodium protein, unknown function	PF3D7_1136000.iso1.exon2.amp2	IMRAS-033	NP	Day 0	-0.380857940409921
PF3D7_1136000	conserved Plasmodium protein, unknown function	PF3D7_1136000.iso1.exon2.amp2	IMRAS-039	P	Day 0	-0.693027608805464
PF3D7_1136000	conserved Plasmodium protein, unknown function	PF3D7_1136000.iso1.exon2.amp2	IMRAS-039	P	Day 140	-0.454491626226091
PF3D7_1136000	conserved Plasmodium protein, unknown function	PF3D7_1136000.iso1.exon2.amp2	IMRAS-045	P	Day 140	-0.638486055539289
PF3D7_1136000	conserved Plasmodium protein, unknown function	PF3D7_1136000.iso1.exon2.amp2	IMRAS-045	P	Day 0	-0.479601684552268
PF3D7_1136000	conserved Plasmodium protein, unknown function	PF3D7_1136000.iso1.exon2.amp2	IMRAS-049	Mock	Day 0	-0.495048465265191
PF3D7_1136000	conserved Plasmodium protein, unknown function	PF3D7_1136000.iso1.exon2.amp2	IMRAS-049	Mock	Day 140	-0.345395270862532
PF3D7_1136000	conserved Plasmodium protein, unknown function	PF3D7_1136000.iso1.exon2.amp2	IMRAS-054	Mock	Day 140	-0.628736667010624
PF3D7_1136000	conserved Plasmodium protein, unknown function	PF3D7_1136000.iso1.exon2.amp2	IMRAS-054	Mock	Day 0	-0.794419216535937
PF3D7_1136000	conserved Plasmodium protein, unknown function	PF3D7_1136000.iso1.exon2.amp2	IMRAS-057	P	Day 0	-0.428528479650316
PF3D7_1136000	conserved Plasmodium protein, unknown function	PF3D7_1136000.iso1.exon2.amp2	IMRAS-057	P	Day 140	-0.298044952300268
PF3D7_1136000	conserved Plasmodium protein, unknown function	PF3D7_1136000.iso1.exon2.amp2	IMRAS-060	P	Day 140	-0.464718995972294
PF3D7_1136000	conserved Plasmodium protein, unknown function	PF3D7_1136000.iso1.exon2.amp2	IMRAS-060	P	Day 0	-0.392124624703744
PF3D7_1136000	conserved Plasmodium protein, unknown function	PF3D7_1136000.iso1.exon2.amp2	IMRAS-061	NP	Day 0	-0.411314316547033
PF3D7_1136000	conserved Plasmodium protein, unknown function	PF3D7_1136000.iso1.exon2.amp2	IMRAS-061	NP	Day 140	-0.257970995708666
PF3D7_1136000	conserved Plasmodium protein, unknown function	PF3D7_1136000.iso1.exon2.amp2	IMRAS-062	Mock	Day 140	-0.515639352222136
PF3D7_1136000	conserved Plasmodium protein, unknown function	PF3D7_1136000.iso1.exon2.amp2	IMRAS-062	Mock	Day 0	-0.414147493982751
PF3D7_1136000	conserved Plasmodium protein, unknown function	PF3D7_1136000.iso1.exon2.amp2	IMRAS-071	NP	Day 0	-0.459430060981468
PF3D7_1136000	conserved Plasmodium protein, unknown function	PF3D7_1136000.iso1.exon2.amp2	IMRAS-071	NP	Day 140	-0.403489358509042
PF3D7_1136000	conserved Plasmodium protein, unknown function	PF3D7_1136000.iso1.exon2.amp2	IMRAS-078	P	Day 140	-0.410118805470637
PF3D7_1136000	conserved Plasmodium protein, unknown function	PF3D7_1136000.iso1.exon2.amp2	IMRAS-078	P	Day 0	-0.339926578121954
PF3D7_1117200	conserved Plasmodium protein, unknown function	PF3D7_1117200.iso1.exon2.amp1	IMRAS-002	P	Day 0	-0.417495194740761
PF3D7_1117200	conserved Plasmodium protein, unknown function	PF3D7_1117200.iso1.exon2.amp1	IMRAS-002	P	Day 140	-0.434935107491867
PF3D7_1117200	conserved Plasmodium protein, unknown function	PF3D7_1117200.iso1.exon2.amp1	IMRAS-005	NP	Day 140	-0.397466708141822
PF3D7_1117200	conserved Plasmodium protein, unknown function	PF3D7_1117200.iso1.exon2.amp1	IMRAS-005	NP	Day 0	-0.268752408548851
PF3D7_1117200	conserved Plasmodium protein, unknown function	PF3D7_1117200.iso1.exon2.amp1	IMRAS-021	NP	Day 0	-0.426190767438433
PF3D7_1117200	conserved Plasmodium protein, unknown function	PF3D7_1117200.iso1.exon2.amp1	IMRAS-021	NP	Day 140	-0.303634512956751
PF3D7_1117200	conserved Plasmodium protein, unknown function	PF3D7_1117200.iso1.exon2.amp1	IMRAS-033	NP	Day 140	0.125939451428073
PF3D7_1117200	conserved Plasmodium protein, unknown function	PF3D7_1117200.iso1.exon2.amp1	IMRAS-033	NP	Day 0	0.328806068965591
PF3D7_1117200	conserved Plasmodium protein, unknown function	PF3D7_1117200.iso1.exon2.amp1	IMRAS-039	P	Day 0	-0.70798320393363
PF3D7_1117200	conserved Plasmodium protein, unknown function	PF3D7_1117200.iso1.exon2.amp1	IMRAS-039	P	Day 140	-0.488794122823068
PF3D7_1117200	conserved Plasmodium protein, unknown function	PF3D7_1117200.iso1.exon2.amp1	IMRAS-045	P	Day 140	-0.118051116113948
PF3D7_1117200	conserved Plasmodium protein, unknown function	PF3D7_1117200.iso1.exon2.amp1	IMRAS-045	P	Day 0	-0.0289491367343402
PF3D7_1117200	conserved Plasmodium protein, unknown function	PF3D7_1117200.iso1.exon2.amp1	IMRAS-049	Mock	Day 0	-0.393711857081904
PF3D7_1117200	conserved Plasmodium protein, unknown function	PF3D7_1117200.iso1.exon2.amp1	IMRAS-049	Mock	Day 140	-0.329623992541475
PF3D7_1117200	conserved Plasmodium protein, unknown function	PF3D7_1117200.iso1.exon2.amp1	IMRAS-054	Mock	Day 140	-0.597850478868036
PF3D7_1117200	conserved Plasmodium protein, unknown function	PF3D7_1117200.iso1.exon2.amp1	IMRAS-054	Mock	Day 0	-0.465448819985713
PF3D7_1117200	conserved Plasmodium protein, unknown function	PF3D7_1117200.iso1.exon2.amp1	IMRAS-057	P	Day 0	0.597769904122416
PF3D7_1117200	conserved Plasmodium protein, unknown function	PF3D7_1117200.iso1.exon2.amp1	IMRAS-057	P	Day 140	0.739702695014419
PF3D7_1117200	conserved Plasmodium protein, unknown function	PF3D7_1117200.iso1.exon2.amp1	IMRAS-060	P	Day 140	-0.476395156551677
PF3D7_1117200	conserved Plasmodium protein, unknown function	PF3D7_1117200.iso1.exon2.amp1	IMRAS-060	P	Day 0	-0.37244589920293
PF3D7_1117200	conserved Plasmodium protein, unknown function	PF3D7_1117200.iso1.exon2.amp1	IMRAS-061	NP	Day 0	-0.404079120636149
PF3D7_1117200	conserved Plasmodium protein, unknown function	PF3D7_1117200.iso1.exon2.amp1	IMRAS-061	NP	Day 140	-0.271410349958451
PF3D7_1117200	conserved Plasmodium protein, unknown function	PF3D7_1117200.iso1.exon2.amp1	IMRAS-062	Mock	Day 140	-0.495989156845212
PF3D7_1117200	conserved Plasmodium protein, unknown function	PF3D7_1117200.iso1.exon2.amp1	IMRAS-062	Mock	Day 0	-0.418175207439889
PF3D7_1117200	conserved Plasmodium protein, unknown function	PF3D7_1117200.iso1.exon2.amp1	IMRAS-071	NP	Day 0	-0.407283440720903
PF3D7_1117200	conserved Plasmodium protein, unknown function	PF3D7_1117200.iso1.exon2.amp1	IMRAS-071	NP	Day 140	-0.468374867605053
PF3D7_1117200	conserved Plasmodium protein, unknown function	PF3D7_1117200.iso1.exon2.amp1	IMRAS-078	P	Day 140	-0.191813341657433
PF3D7_1117200	conserved Plasmodium protein, unknown function	PF3D7_1117200.iso1.exon2.amp1	IMRAS-078	P	Day 0	-0.147417953199906
PF3D7_0919900	regulator of chromosome condensation, putative	PF3D7_0919900.iso1.exon1.amp1	IMRAS-002	P	Day 0	1.12751792593269
PF3D7_0919900	regulator of chromosome condensation, putative	PF3D7_0919900.iso1.exon1.amp1	IMRAS-002	P	Day 140	1.11127722796911
PF3D7_0919900	regulator of chromosome condensation, putative	PF3D7_0919900.iso1.exon1.amp1	IMRAS-005	NP	Day 140	-0.12378505810852
PF3D7_0919900	regulator of chromosome condensation, putative	PF3D7_0919900.iso1.exon1.amp1	IMRAS-005	NP	Day 0	-0.0788674137916967
PF3D7_0919900	regulator of chromosome condensation, putative	PF3D7_0919900.iso1.exon1.amp1	IMRAS-021	NP	Day 0	-0.185222775662943
PF3D7_0919900	regulator of chromosome condensation, putative	PF3D7_0919900.iso1.exon1.amp1	IMRAS-021	NP	Day 140	-0.0562927069605053
PF3D7_0919900	regulator of chromosome condensation, putative	PF3D7_0919900.iso1.exon1.amp1	IMRAS-033	NP	Day 140	-0.137950138213151
PF3D7_0919900	regulator of chromosome condensation, putative	PF3D7_0919900.iso1.exon1.amp1	IMRAS-033	NP	Day 0	-0.131455400163894
PF3D7_0919900	regulator of chromosome condensation, putative	PF3D7_0919900.iso1.exon1.amp1	IMRAS-039	P	Day 0	-0.0844705634981011
PF3D7_0919900	regulator of chromosome condensation, putative	PF3D7_0919900.iso1.exon1.amp1	IMRAS-039	P	Day 140	0.601144187809121
PF3D7_0919900	regulator of chromosome condensation, putative	PF3D7_0919900.iso1.exon1.amp1	IMRAS-045	P	Day 140	-0.04609944492538
PF3D7_0919900	regulator of chromosome condensation, putative	PF3D7_0919900.iso1.exon1.amp1	IMRAS-045	P	Day 0	-0.0907311495076186
PF3D7_0919900	regulator of chromosome condensation, putative	PF3D7_0919900.iso1.exon1.amp1	IMRAS-049	Mock	Day 0	-0.131687000758669
PF3D7_0919900	regulator of chromosome condensation, putative	PF3D7_0919900.iso1.exon1.amp1	IMRAS-049	Mock	Day 140	-0.101012051464828
PF3D7_0919900	regulator of chromosome condensation, putative	PF3D7_0919900.iso1.exon1.amp1	IMRAS-054	Mock	Day 140	0.019265862954267
PF3D7_0919900	regulator of chromosome condensation, putative	PF3D7_0919900.iso1.exon1.amp1	IMRAS-054	Mock	Day 0	0.122897720327058
PF3D7_0919900	regulator of chromosome condensation, putative	PF3D7_0919900.iso1.exon1.amp1	IMRAS-057	P	Day 0	-0.0888740222632105
PF3D7_0919900	regulator of chromosome condensation, putative	PF3D7_0919900.iso1.exon1.amp1	IMRAS-057	P	Day 140	0.340454778327043
PF3D7_0919900	regulator of chromosome condensation, putative	PF3D7_0919900.iso1.exon1.amp1	IMRAS-060	P	Day 140	0.254187131206212
PF3D7_0919900	regulator of chromosome condensation, putative	PF3D7_0919900.iso1.exon1.amp1	IMRAS-060	P	Day 0	0.384489135751979
PF3D7_0919900	regulator of chromosome condensation, putative	PF3D7_0919900.iso1.exon1.amp1	IMRAS-061	NP	Day 0	-0.0833543747558192
PF3D7_0919900	regulator of chromosome condensation, putative	PF3D7_0919900.iso1.exon1.amp1	IMRAS-061	NP	Day 140	-0.0351336172174985
PF3D7_0919900	regulator of chromosome condensation, putative	PF3D7_0919900.iso1.exon1.amp1	IMRAS-062	Mock	Day 140	-0.0456705257347512
PF3D7_0919900	regulator of chromosome condensation, putative	PF3D7_0919900.iso1.exon1.amp1	IMRAS-062	Mock	Day 0	-0.0456424366755801
PF3D7_0919900	regulator of chromosome condensation, putative	PF3D7_0919900.iso1.exon1.amp1	IMRAS-071	NP	Day 0	-0.051856939013927
PF3D7_0919900	regulator of chromosome condensation, putative	PF3D7_0919900.iso1.exon1.amp1	IMRAS-071	NP	Day 140	-0.00440170783784133
PF3D7_0919900	regulator of chromosome condensation, putative	PF3D7_0919900.iso1.exon1.amp1	IMRAS-078	P	Day 140	0.185517196764971
PF3D7_0919900	regulator of chromosome condensation, putative	PF3D7_0919900.iso1.exon1.amp1	IMRAS-078	P	Day 0	0.35958920592487
PF3D7_1446500	conserved Plasmodium protein, unknown function	PF3D7_1446500.iso1.exon1.amp3	IMRAS-002	P	Day 0	-0.52196446129679
PF3D7_1446500	conserved Plasmodium protein, unknown function	PF3D7_1446500.iso1.exon1.amp3	IMRAS-002	P	Day 140	-0.16331761014308
PF3D7_1446500	conserved Plasmodium protein, unknown function	PF3D7_1446500.iso1.exon1.amp3	IMRAS-005	NP	Day 140	-0.0344842212894907
PF3D7_1446500	conserved Plasmodium protein, unknown function	PF3D7_1446500.iso1.exon1.amp3	IMRAS-005	NP	Day 0	-4.5782079424228e-4
PF3D7_1446500	conserved Plasmodium protein, unknown function	PF3D7_1446500.iso1.exon1.amp3	IMRAS-021	NP	Day 0	0.182387676170963
PF3D7_1446500	conserved Plasmodium protein, unknown function	PF3D7_1446500.iso1.exon1.amp3	IMRAS-021	NP	Day 140	0.186156706445017
PF3D7_1446500	conserved Plasmodium protein, unknown function	PF3D7_1446500.iso1.exon1.amp3	IMRAS-033	NP	Day 140	-0.179606783688516
PF3D7_1446500	conserved Plasmodium protein, unknown function	PF3D7_1446500.iso1.exon1.amp3	IMRAS-033	NP	Day 0	-0.256571297334524
PF3D7_1446500	conserved Plasmodium protein, unknown function	PF3D7_1446500.iso1.exon1.amp3	IMRAS-039	P	Day 0	-0.174727060359077
PF3D7_1446500	conserved Plasmodium protein, unknown function	PF3D7_1446500.iso1.exon1.amp3	IMRAS-039	P	Day 140	-0.150756648104696
PF3D7_1446500	conserved Plasmodium protein, unknown function	PF3D7_1446500.iso1.exon1.amp3	IMRAS-045	P	Day 140	0.363817891643105
PF3D7_1446500	conserved Plasmodium protein, unknown function	PF3D7_1446500.iso1.exon1.amp3	IMRAS-045	P	Day 0	-0.0128235639039236
PF3D7_1446500	conserved Plasmodium protein, unknown function	PF3D7_1446500.iso1.exon1.amp3	IMRAS-049	Mock	Day 0	-0.0980389584015313
PF3D7_1446500	conserved Plasmodium protein, unknown function	PF3D7_1446500.iso1.exon1.amp3	IMRAS-049	Mock	Day 140	-0.0735777674307432
PF3D7_1446500	conserved Plasmodium protein, unknown function	PF3D7_1446500.iso1.exon1.amp3	IMRAS-054	Mock	Day 140	0.00783617438231232
PF3D7_1446500	conserved Plasmodium protein, unknown function	PF3D7_1446500.iso1.exon1.amp3	IMRAS-054	Mock	Day 0	-0.352779791384012
PF3D7_1446500	conserved Plasmodium protein, unknown function	PF3D7_1446500.iso1.exon1.amp3	IMRAS-057	P	Day 0	-0.0559890723574163
PF3D7_1446500	conserved Plasmodium protein, unknown function	PF3D7_1446500.iso1.exon1.amp3	IMRAS-057	P	Day 140	0.689547529884674
PF3D7_1446500	conserved Plasmodium protein, unknown function	PF3D7_1446500.iso1.exon1.amp3	IMRAS-060	P	Day 140	-0.0149129791122053
PF3D7_1446500	conserved Plasmodium protein, unknown function	PF3D7_1446500.iso1.exon1.amp3	IMRAS-060	P	Day 0	0.0512202587310462
PF3D7_1446500	conserved Plasmodium protein, unknown function	PF3D7_1446500.iso1.exon1.amp3	IMRAS-061	NP	Day 0	-0.0710793096617603
PF3D7_1446500	conserved Plasmodium protein, unknown function	PF3D7_1446500.iso1.exon1.amp3	IMRAS-061	NP	Day 140	-0.0425324731877819
PF3D7_1446500	conserved Plasmodium protein, unknown function	PF3D7_1446500.iso1.exon1.amp3	IMRAS-062	Mock	Day 140	0.197226234527967
PF3D7_1446500	conserved Plasmodium protein, unknown function	PF3D7_1446500.iso1.exon1.amp3	IMRAS-062	Mock	Day 0	0.14006608876949
PF3D7_1446500	conserved Plasmodium protein, unknown function	PF3D7_1446500.iso1.exon1.amp3	IMRAS-071	NP	Day 0	0.0811580162800034
PF3D7_1446500	conserved Plasmodium protein, unknown function	PF3D7_1446500.iso1.exon1.amp3	IMRAS-071	NP	Day 140	0.0973099556525572
PF3D7_1446500	conserved Plasmodium protein, unknown function	PF3D7_1446500.iso1.exon1.amp3	IMRAS-078	P	Day 140	0.338229057132107
PF3D7_1446500	conserved Plasmodium protein, unknown function	PF3D7_1446500.iso1.exon1.amp3	IMRAS-078	P	Day 0	0.437013774165905
PF3D7_0530900	formin 1	PF3D7_0530900.iso1.exon1.amp2	IMRAS-002	P	Day 0	-0.642542069523186
PF3D7_0530900	formin 1	PF3D7_0530900.iso1.exon1.amp2	IMRAS-002	P	Day 140	-0.25750941716691
PF3D7_0530900	formin 1	PF3D7_0530900.iso1.exon1.amp2	IMRAS-005	NP	Day 140	-0.12378505810852
PF3D7_0530900	formin 1	PF3D7_0530900.iso1.exon1.amp2	IMRAS-005	NP	Day 0	-0.135399372211467
PF3D7_0530900	formin 1	PF3D7_0530900.iso1.exon1.amp2	IMRAS-021	NP	Day 0	0.0276844370100662
PF3D7_0530900	formin 1	PF3D7_0530900.iso1.exon1.amp2	IMRAS-021	NP	Day 140	-0.00790393501983289
PF3D7_0530900	formin 1	PF3D7_0530900.iso1.exon1.amp2	IMRAS-033	NP	Day 140	-0.261344010513751
PF3D7_0530900	formin 1	PF3D7_0530900.iso1.exon1.amp2	IMRAS-033	NP	Day 0	-0.320192498179287
PF3D7_0530900	formin 1	PF3D7_0530900.iso1.exon1.amp2	IMRAS-039	P	Day 0	-0.267812989308311
PF3D7_0530900	formin 1	PF3D7_0530900.iso1.exon1.amp2	IMRAS-039	P	Day 140	-0.266005029765427
PF3D7_0530900	formin 1	PF3D7_0530900.iso1.exon1.amp2	IMRAS-045	P	Day 140	-0.179937305200083
PF3D7_0530900	formin 1	PF3D7_0530900.iso1.exon1.amp2	IMRAS-045	P	Day 0	-0.20111887962981
PF3D7_0530900	formin 1	PF3D7_0530900.iso1.exon1.amp2	IMRAS-049	Mock	Day 0	-0.289184424070962
PF3D7_0530900	formin 1	PF3D7_0530900.iso1.exon1.amp2	IMRAS-049	Mock	Day 140	-0.0983986120272498
PF3D7_0530900	formin 1	PF3D7_0530900.iso1.exon1.amp2	IMRAS-054	Mock	Day 140	-0.099748818536872
PF3D7_0530900	formin 1	PF3D7_0530900.iso1.exon1.amp2	IMRAS-054	Mock	Day 0	-0.543766916597429
PF3D7_0530900	formin 1	PF3D7_0530900.iso1.exon1.amp2	IMRAS-057	P	Day 0	-0.188772166828356
PF3D7_0530900	formin 1	PF3D7_0530900.iso1.exon1.amp2	IMRAS-057	P	Day 140	-0.122537734550994
PF3D7_0530900	formin 1	PF3D7_0530900.iso1.exon1.amp2	IMRAS-060	P	Day 140	-0.138354395444956
PF3D7_0530900	formin 1	PF3D7_0530900.iso1.exon1.amp2	IMRAS-060	P	Day 0	-0.0684513069234693
PF3D7_0530900	formin 1	PF3D7_0530900.iso1.exon1.amp2	IMRAS-061	NP	Day 0	-0.101574868697737
PF3D7_0530900	formin 1	PF3D7_0530900.iso1.exon1.amp2	IMRAS-061	NP	Day 140	-0.0598389878224221
PF3D7_0530900	formin 1	PF3D7_0530900.iso1.exon1.amp2	IMRAS-062	Mock	Day 140	1.48564607574622
PF3D7_0530900	formin 1	PF3D7_0530900.iso1.exon1.amp2	IMRAS-062	Mock	Day 0	1.47244930196059
PF3D7_0530900	formin 1	PF3D7_0530900.iso1.exon1.amp2	IMRAS-071	NP	Day 0	0.329530170822999
PF3D7_0530900	formin 1	PF3D7_0530900.iso1.exon1.amp2	IMRAS-071	NP	Day 140	0.274900858882779
PF3D7_0530900	formin 1	PF3D7_0530900.iso1.exon1.amp2	IMRAS-078	P	Day 140	-0.146489351147942
PF3D7_0530900	formin 1	PF3D7_0530900.iso1.exon1.amp2	IMRAS-078	P	Day 0	-0.087238479316138
PF3D7_1326500	conserved Plasmodium protein, unknown function	PF3D7_1326500.iso1.exon1.amp2	IMRAS-002	P	Day 0	-0.94708410879716
PF3D7_1326500	conserved Plasmodium protein, unknown function	PF3D7_1326500.iso1.exon1.amp2	IMRAS-002	P	Day 140	-0.459001535787031
PF3D7_1326500	conserved Plasmodium protein, unknown function	PF3D7_1326500.iso1.exon1.amp2	IMRAS-005	NP	Day 140	-0.601583127104918
PF3D7_1326500	conserved Plasmodium protein, unknown function	PF3D7_1326500.iso1.exon1.amp2	IMRAS-005	NP	Day 0	-0.562104142251833
PF3D7_1326500	conserved Plasmodium protein, unknown function	PF3D7_1326500.iso1.exon1.amp2	IMRAS-021	NP	Day 0	-0.463425377537828
PF3D7_1326500	conserved Plasmodium protein, unknown function	PF3D7_1326500.iso1.exon1.amp2	IMRAS-021	NP	Day 140	-0.493632928918771
PF3D7_1326500	conserved Plasmodium protein, unknown function	PF3D7_1326500.iso1.exon1.amp2	IMRAS-033	NP	Day 140	-0.700419805868433
PF3D7_1326500	conserved Plasmodium protein, unknown function	PF3D7_1326500.iso1.exon1.amp2	IMRAS-033	NP	Day 0	-0.718988277763726
PF3D7_1326500	conserved Plasmodium protein, unknown function	PF3D7_1326500.iso1.exon1.amp2	IMRAS-039	P	Day 0	-0.66728459764068
PF3D7_1326500	conserved Plasmodium protein, unknown function	PF3D7_1326500.iso1.exon1.amp2	IMRAS-039	P	Day 140	-0.641465928437812
PF3D7_1326500	conserved Plasmodium protein, unknown function	PF3D7_1326500.iso1.exon1.amp2	IMRAS-045	P	Day 140	-0.530721600848876
PF3D7_1326500	conserved Plasmodium protein, unknown function	PF3D7_1326500.iso1.exon1.amp2	IMRAS-045	P	Day 0	-0.462985584031269
PF3D7_1326500	conserved Plasmodium protein, unknown function	PF3D7_1326500.iso1.exon1.amp2	IMRAS-049	Mock	Day 0	-0.43653200069825
PF3D7_1326500	conserved Plasmodium protein, unknown function	PF3D7_1326500.iso1.exon1.amp2	IMRAS-049	Mock	Day 140	-0.40683544075268
PF3D7_1326500	conserved Plasmodium protein, unknown function	PF3D7_1326500.iso1.exon1.amp2	IMRAS-054	Mock	Day 140	-0.542767256857365
PF3D7_1326500	conserved Plasmodium protein, unknown function	PF3D7_1326500.iso1.exon1.amp2	IMRAS-054	Mock	Day 0	-0.973715305490488
PF3D7_1326500	conserved Plasmodium protein, unknown function	PF3D7_1326500.iso1.exon1.amp2	IMRAS-057	P	Day 0	-0.528206845950557
PF3D7_1326500	conserved Plasmodium protein, unknown function	PF3D7_1326500.iso1.exon1.amp2	IMRAS-057	P	Day 140	-0.377333119568938
PF3D7_1326500	conserved Plasmodium protein, unknown function	PF3D7_1326500.iso1.exon1.amp2	IMRAS-060	P	Day 140	-0.413231326634648
PF3D7_1326500	conserved Plasmodium protein, unknown function	PF3D7_1326500.iso1.exon1.amp2	IMRAS-060	P	Day 0	-0.354012857596938
PF3D7_1326500	conserved Plasmodium protein, unknown function	PF3D7_1326500.iso1.exon1.amp2	IMRAS-061	NP	Day 0	-0.377620031305081
PF3D7_1326500	conserved Plasmodium protein, unknown function	PF3D7_1326500.iso1.exon1.amp2	IMRAS-061	NP	Day 140	-0.367185652935838
PF3D7_1326500	conserved Plasmodium protein, unknown function	PF3D7_1326500.iso1.exon1.amp2	IMRAS-062	Mock	Day 140	-0.134937863831839
PF3D7_1326500	conserved Plasmodium protein, unknown function	PF3D7_1326500.iso1.exon1.amp2	IMRAS-062	Mock	Day 0	-0.171783466808664
PF3D7_1326500	conserved Plasmodium protein, unknown function	PF3D7_1326500.iso1.exon1.amp2	IMRAS-071	NP	Day 0	-0.541113858575176
PF3D7_1326500	conserved Plasmodium protein, unknown function	PF3D7_1326500.iso1.exon1.amp2	IMRAS-071	NP	Day 140	-0.5284465743733
PF3D7_1326500	conserved Plasmodium protein, unknown function	PF3D7_1326500.iso1.exon1.amp2	IMRAS-078	P	Day 140	-0.406849071826302
PF3D7_1326500	conserved Plasmodium protein, unknown function	PF3D7_1326500.iso1.exon1.amp2	IMRAS-078	P	Day 0	-0.173766345537508
PF3D7_1241400	RNA binding protein, putative	PF3D7_1241400.iso1.exon1.amp1	IMRAS-002	P	Day 0	-0.731112376123747
PF3D7_1241400	RNA binding protein, putative	PF3D7_1241400.iso1.exon1.amp1	IMRAS-002	P	Day 140	-0.0984048549095675
PF3D7_1241400	RNA binding protein, putative	PF3D7_1241400.iso1.exon1.amp1	IMRAS-005	NP	Day 140	-0.401522072838508
PF3D7_1241400	RNA binding protein, putative	PF3D7_1241400.iso1.exon1.amp1	IMRAS-005	NP	Day 0	-0.351214568740824
PF3D7_1241400	RNA binding protein, putative	PF3D7_1241400.iso1.exon1.amp1	IMRAS-021	NP	Day 0	-0.403173364507584
PF3D7_1241400	RNA binding protein, putative	PF3D7_1241400.iso1.exon1.amp1	IMRAS-021	NP	Day 140	-0.351713086295879
PF3D7_1241400	RNA binding protein, putative	PF3D7_1241400.iso1.exon1.amp1	IMRAS-033	NP	Day 140	-0.589224740931154
PF3D7_1241400	RNA binding protein, putative	PF3D7_1241400.iso1.exon1.amp1	IMRAS-033	NP	Day 0	-0.57803267683283
PF3D7_1241400	RNA binding protein, putative	PF3D7_1241400.iso1.exon1.amp1	IMRAS-039	P	Day 0	-0.578190670811413
PF3D7_1241400	RNA binding protein, putative	PF3D7_1241400.iso1.exon1.amp1	IMRAS-039	P	Day 140	-0.524880954117487
PF3D7_1241400	RNA binding protein, putative	PF3D7_1241400.iso1.exon1.amp1	IMRAS-045	P	Day 140	-0.383117487129971
PF3D7_1241400	RNA binding protein, putative	PF3D7_1241400.iso1.exon1.amp1	IMRAS-045	P	Day 0	-0.339161661437689
PF3D7_1241400	RNA binding protein, putative	PF3D7_1241400.iso1.exon1.amp1	IMRAS-049	Mock	Day 0	-0.352505701069207
PF3D7_1241400	RNA binding protein, putative	PF3D7_1241400.iso1.exon1.amp1	IMRAS-049	Mock	Day 140	-0.304247059811381
PF3D7_1241400	RNA binding protein, putative	PF3D7_1241400.iso1.exon1.amp1	IMRAS-054	Mock	Day 140	-0.484551824310371
PF3D7_1241400	RNA binding protein, putative	PF3D7_1241400.iso1.exon1.amp1	IMRAS-054	Mock	Day 0	-0.723350561095106
PF3D7_1241400	RNA binding protein, putative	PF3D7_1241400.iso1.exon1.amp1	IMRAS-057	P	Day 0	-0.460703521285645
PF3D7_1241400	RNA binding protein, putative	PF3D7_1241400.iso1.exon1.amp1	IMRAS-057	P	Day 140	-0.216415415364761
PF3D7_1241400	RNA binding protein, putative	PF3D7_1241400.iso1.exon1.amp1	IMRAS-060	P	Day 140	-0.383395117663859
PF3D7_1241400	RNA binding protein, putative	PF3D7_1241400.iso1.exon1.amp1	IMRAS-060	P	Day 0	-0.318476700370177
PF3D7_1241400	RNA binding protein, putative	PF3D7_1241400.iso1.exon1.amp1	IMRAS-061	NP	Day 0	-0.426627372041537
PF3D7_1241400	RNA binding protein, putative	PF3D7_1241400.iso1.exon1.amp1	IMRAS-061	NP	Day 140	-0.382086581114566
PF3D7_1241400	RNA binding protein, putative	PF3D7_1241400.iso1.exon1.amp1	IMRAS-062	Mock	Day 140	-0.450270856539378
PF3D7_1241400	RNA binding protein, putative	PF3D7_1241400.iso1.exon1.amp1	IMRAS-062	Mock	Day 0	-0.361591679073522
PF3D7_1241400	RNA binding protein, putative	PF3D7_1241400.iso1.exon1.amp1	IMRAS-071	NP	Day 0	-0.450006807094843
PF3D7_1241400	RNA binding protein, putative	PF3D7_1241400.iso1.exon1.amp1	IMRAS-071	NP	Day 140	-0.35460928620483
PF3D7_1241400	RNA binding protein, putative	PF3D7_1241400.iso1.exon1.amp1	IMRAS-078	P	Day 140	-0.312886298090294
PF3D7_1241400	RNA binding protein, putative	PF3D7_1241400.iso1.exon1.amp1	IMRAS-078	P	Day 0	-0.13821361966119
PF3D7_1432600	conserved Plasmodium protein, unknown function	PF3D7_1432600.iso1.exon1.amp1	IMRAS-002	P	Day 0	0.678500121104905
PF3D7_1432600	conserved Plasmodium protein, unknown function	PF3D7_1432600.iso1.exon1.amp1	IMRAS-002	P	Day 140	0.90215924873042
PF3D7_1432600	conserved Plasmodium protein, unknown function	PF3D7_1432600.iso1.exon1.amp1	IMRAS-005	NP	Day 140	-0.177245385847002
PF3D7_1432600	conserved Plasmodium protein, unknown function	PF3D7_1432600.iso1.exon1.amp1	IMRAS-005	NP	Day 0	-0.202290119600434
PF3D7_1432600	conserved Plasmodium protein, unknown function	PF3D7_1432600.iso1.exon1.amp1	IMRAS-021	NP	Day 0	0.309470754469688
PF3D7_1432600	conserved Plasmodium protein, unknown function	PF3D7_1432600.iso1.exon1.amp1	IMRAS-021	NP	Day 140	0.33576432505121
[truncated: 21,780,357 more chars]
