## Supplementary Data Files for "Longitudinal immune profiling after radiation-attenuated sporozoite vaccination reveals coordinated immune processes correlated with malaria protection": datafile-s-5-IMRAS_detailed_annotatedFlowCounts_preChallenge.csv (part 1 of 3)

sample	cellType	percent	panel	VISIT	PID	PROTECTION	DAY	BATCH	group	shortCellType
1: Protected-IMRAS-002 D0 imm1	CD19+CD21+/CD3-/Clean up/IgD-IgM-/CD27+/CD24+/CD38-/IgA+	0.13068181818181818	B	D0 Imm1	S002	Protected	D000	IMRAS-002-021	IgA+ B	IgA+ B: CD27+CD24+CD38-
1: Protected-IMRAS-002 D0 imm1	CD19+CD21+/CD3-/Clean up/IgD-IgM-/CD27+/CD24+/CD38-/IgG+	0.24295454545454545	B	D0 Imm1	S002	Protected	D000	IMRAS-002-021	IgG+ B	IgG+ B: CD27+CD24+CD38-
1: Protected-IMRAS-002 D0 imm1	CD19+CD21+/CD3-/Clean up/IgD-IgM-/CD27+/CD24+/CD38hi/IgA+	0.01818181818181818	B	D0 Imm1	S002	Protected	D000	IMRAS-002-021	IgA+ B	IgA+ B: CD27+CD24+CD38hi
1: Protected-IMRAS-002 D0 imm1	CD19+CD21+/CD3-/Clean up/IgD-IgM-/CD27+/CD24+/CD38hi/IgG+	0.010568181818181819	B	D0 Imm1	S002	Protected	D000	IMRAS-002-021	IgG+ B	IgG+ B: CD27+CD24+CD38hi
1: Protected-IMRAS-002 D0 imm1	CD19+CD21+/CD3-/Clean up/IgD-IgM-/CD27+/CD24+/CD38int/IgA+	0.47011363636363634	B	D0 Imm1	S002	Protected	D000	IMRAS-002-021	IgA+ B	IgA+ B: CD27+CD24+CD38int
1: Protected-IMRAS-002 D0 imm1	CD19+CD21+/CD3-/Clean up/IgD-IgM-/CD27+/CD24+/CD38int/IgG+	0.4527272727272727	B	D0 Imm1	S002	Protected	D000	IMRAS-002-021	IgG+ B	IgG+ B: CD27+CD24+CD38int
1: Protected-IMRAS-002 D0 imm1	CD19+CD21+/CD3-/Clean up/IgD-IgM-/CD27+/CD24+/IgA+	0.6275	B	D0 Imm1	S002	Protected	D000	IMRAS-002-021	IgA+ B	IgA+ B: CD27+CD24+
1: Protected-IMRAS-002 D0 imm1	CD19+CD21+/CD3-/Clean up/IgD-IgM-/CD27+/CD24+/IgG+	0.7138636363636364	B	D0 Imm1	S002	Protected	D000	IMRAS-002-021	IgG+ B	IgG+ B: CD27+CD24+
1: Protected-IMRAS-002 D0 imm1	CD19+CD21+/CD3-/Clean up/IgD-IgM-/CD27+/CD24-/CD38-/IgA+	0.03147727272727273	B	D0 Imm1	S002	Protected	D000	IMRAS-002-021	IgA+ B	IgA+ B: CD27+CD24-CD38-
1: Protected-IMRAS-002 D0 imm1	CD19+CD21+/CD3-/Clean up/IgD-IgM-/CD27+/CD24-/CD38-/IgG+	0.03659090909090909	B	D0 Imm1	S002	Protected	D000	IMRAS-002-021	IgG+ B	IgG+ B: CD27+CD24-CD38-
1: Protected-IMRAS-002 D0 imm1	CD19+CD21+/CD3-/Clean up/IgD-IgM-/CD27+/CD24-/CD38hi/IgA+	0.027613636363636365	B	D0 Imm1	S002	Protected	D000	IMRAS-002-021	IgA+ B	IgA+ B: CD27+CD24-CD38hi
1: Protected-IMRAS-002 D0 imm1	CD19+CD21+/CD3-/Clean up/IgD-IgM-/CD27+/CD24-/CD38hi/IgG+	0.01784090909090909	B	D0 Imm1	S002	Protected	D000	IMRAS-002-021	IgG+ B	IgG+ B: CD27+CD24-CD38hi
1: Protected-IMRAS-002 D0 imm1	CD19+CD21+/CD3-/Clean up/IgD-IgM-/CD27+/CD24-/CD38int/IgA+	0.03511363636363636	B	D0 Imm1	S002	Protected	D000	IMRAS-002-021	IgA+ B	IgA+ B: CD27+CD24-CD38int
1: Protected-IMRAS-002 D0 imm1	CD19+CD21+/CD3-/Clean up/IgD-IgM-/CD27+/CD24-/CD38int/IgG+	0.06340909090909091	B	D0 Imm1	S002	Protected	D000	IMRAS-002-021	IgG+ B	IgG+ B: CD27+CD24-CD38int
1: Protected-IMRAS-002 D0 imm1	CD19+CD21+/CD3-/Clean up/IgD-IgM-/CD27+/CD24-/IgA+	0.09534090909090909	B	D0 Imm1	S002	Protected	D000	IMRAS-002-021	IgA+ B	IgA+ B: CD27+CD24-
1: Protected-IMRAS-002 D0 imm1	CD19+CD21+/CD3-/Clean up/IgD-IgM-/CD27+/CD24-/IgG+	0.12	B	D0 Imm1	S002	Protected	D000	IMRAS-002-021	IgG+ B	IgG+ B: CD27+CD24-
1: Protected-IMRAS-002 D0 imm1	CD19+CD21+/CD3-/Clean up/IgM+IgD+	10.015227272727273	B	D0 Imm1	S002	Protected	D000	IMRAS-002-021	IgM+IgD+ B	IgM+IgD+ B: Total
1: Protected-IMRAS-002 D0 imm1	CD19+CD21+/CD3-/Clean up/IgM+IgD+/CD27+	1.7492045454545455	B	D0 Imm1	S002	Protected	D000	IMRAS-002-021	IgM+IgD+ B	IgM+IgD+ B: CD27+
1: Protected-IMRAS-002 D0 imm1	CD19+CD21+/CD3-/Clean up/IgM+IgD+/CD27+/CD24+	1.7172727272727273	B	D0 Imm1	S002	Protected	D000	IMRAS-002-021	IgM+IgD+ B	IgM+IgD+ B: CD27+CD24+
1: Protected-IMRAS-002 D0 imm1	CD19+CD21+/CD3-/Clean up/IgM+IgD+/CD27+/CD24+/CD38-	0.5581818181818182	B	D0 Imm1	S002	Protected	D000	IMRAS-002-021	IgM+IgD+ B	IgM+IgD+ B: CD27+CD24+CD38-
1: Protected-IMRAS-002 D0 imm1	CD19+CD21+/CD3-/Clean up/IgM+IgD+/CD27+/CD24+/CD38-/CD11c+	0.09988636363636363	B	D0 Imm1	S002	Protected	D000	IMRAS-002-021	IgM+IgD+ B	IgM+IgD+ B: CD27+CD24+CD38-CD11c+
1: Protected-IMRAS-002 D0 imm1	CD19+CD21+/CD3-/Clean up/IgM+IgD+/CD27+/CD24+/CD38-/CD80+	0.1955681818181818	B	D0 Imm1	S002	Protected	D000	IMRAS-002-021	IgM+IgD+ B	IgM+IgD+ B: CD27+CD24+CD38-CD80+
1: Protected-IMRAS-002 D0 imm1	CD19+CD21+/CD3-/Clean up/IgM+IgD+/CD27+/CD24+/CD38hi	0.04170454545454545	B	D0 Imm1	S002	Protected	D000	IMRAS-002-021	IgM+IgD+ B	IgM+IgD+ B: CD27+CD24+CD38hi
1: Protected-IMRAS-002 D0 imm1	CD19+CD21+/CD3-/Clean up/IgM+IgD+/CD27+/CD24+/CD38hi/CD11c+	0.010795454545454546	B	D0 Imm1	S002	Protected	D000	IMRAS-002-021	IgM+IgD+ B	IgM+IgD+ B: CD27+CD24+CD38hiCD11c+
1: Protected-IMRAS-002 D0 imm1	CD19+CD21+/CD3-/Clean up/IgM+IgD+/CD27+/CD24+/CD38hi/CD80+	0.008181818181818182	B	D0 Imm1	S002	Protected	D000	IMRAS-002-021	IgM+IgD+ B	IgM+IgD+ B: CD27+CD24+CD38hiCD80+
1: Protected-IMRAS-002 D0 imm1	CD19+CD21+/CD3-/Clean up/IgM+IgD+/CD27+/CD24+/CD38int	1.1010227272727273	B	D0 Imm1	S002	Protected	D000	IMRAS-002-021	IgM+IgD+ B	IgM+IgD+ B: CD27+CD24+CD38int
1: Protected-IMRAS-002 D0 imm1	CD19+CD21+/CD3-/Clean up/IgM+IgD+/CD27+/CD24+/CD38int/CD11c+	0.10022727272727272	B	D0 Imm1	S002	Protected	D000	IMRAS-002-021	IgM+IgD+ B	IgM+IgD+ B: CD27+CD24+CD38intCD11c+
1: Protected-IMRAS-002 D0 imm1	CD19+CD21+/CD3-/Clean up/IgM+IgD+/CD27+/CD24+/CD38int/CD80+	0.16772727272727272	B	D0 Imm1	S002	Protected	D000	IMRAS-002-021	IgM+IgD+ B	IgM+IgD+ B: CD27+CD24+CD38intCD80+
1: Protected-IMRAS-002 D0 imm1	CD19+CD21+/CD3-/Clean up/IgM+IgD+/CD27+/CD24+/CD86+Ki67+	0.011590909090909091	B	D0 Imm1	S002	Protected	D000	IMRAS-002-021	IgM+IgD+ B	IgM+IgD+ B: CD27+CD24+CD86+Ki67+
1: Protected-IMRAS-002 D0 imm1	CD19+CD21+/CD3-/Clean up/IgM+IgD+/CD27+/CD24-	0.03193181818181818	B	D0 Imm1	S002	Protected	D000	IMRAS-002-021	IgM+IgD+ B	IgM+IgD+ B: CD27+CD24-
1: Protected-IMRAS-002 D0 imm1	CD19+CD21+/CD3-/Clean up/IgM+IgD+/CD27+/CD86+Ki67+	0.017727272727272727	B	D0 Imm1	S002	Protected	D000	IMRAS-002-021	IgM+IgD+ B	IgM+IgD+ B: CD27+CD86+Ki67+
1: Protected-IMRAS-002 D0 imm1	CD19+CD21+/CD3-/Clean up/IgM+IgD+/CD27-	8.18909090909091	B	D0 Imm1	S002	Protected	D000	IMRAS-002-021	IgM+IgD+ B	IgM+IgD+ B: CD27-
1: Protected-IMRAS-002 D0 imm1	CD19+CD21+/CD3-/Clean up/IgM+IgD+/CD27-/CD86+Ki67+	0.019204545454545453	B	D0 Imm1	S002	Protected	D000	IMRAS-002-021	IgM+IgD+ B	IgM+IgD+ B: CD27-CD86+Ki67+
2: Protected-IMRAS-002 D3 imm1	CD19+CD21+/CD3-/Clean up/IgD-IgM-/CD27+/CD24+/CD38-/IgA+	0.10486772486772487	B	D3 Imm1	S002	Protected	D003	IMRAS-002-021	IgA+ B	IgA+ B: CD27+CD24+CD38-
2: Protected-IMRAS-002 D3 imm1	CD19+CD21+/CD3-/Clean up/IgD-IgM-/CD27+/CD24+/CD38-/IgG+	0.19862433862433862	B	D3 Imm1	S002	Protected	D003	IMRAS-002-021	IgG+ B	IgG+ B: CD27+CD24+CD38-
2: Protected-IMRAS-002 D3 imm1	CD19+CD21+/CD3-/Clean up/IgD-IgM-/CD27+/CD24+/CD38hi/IgA+	0.010476190476190476	B	D3 Imm1	S002	Protected	D003	IMRAS-002-021	IgA+ B	IgA+ B: CD27+CD24+CD38hi
2: Protected-IMRAS-002 D3 imm1	CD19+CD21+/CD3-/Clean up/IgD-IgM-/CD27+/CD24+/CD38hi/IgG+	0.007936507936507936	B	D3 Imm1	S002	Protected	D003	IMRAS-002-021	IgG+ B	IgG+ B: CD27+CD24+CD38hi
2: Protected-IMRAS-002 D3 imm1	CD19+CD21+/CD3-/Clean up/IgD-IgM-/CD27+/CD24+/CD38int/IgA+	0.3611640211640212	B	D3 Imm1	S002	Protected	D003	IMRAS-002-021	IgA+ B	IgA+ B: CD27+CD24+CD38int
2: Protected-IMRAS-002 D3 imm1	CD19+CD21+/CD3-/Clean up/IgD-IgM-/CD27+/CD24+/CD38int/IgG+	0.35185185185185186	B	D3 Imm1	S002	Protected	D003	IMRAS-002-021	IgG+ B	IgG+ B: CD27+CD24+CD38int
2: Protected-IMRAS-002 D3 imm1	CD19+CD21+/CD3-/Clean up/IgD-IgM-/CD27+/CD24+/IgA+	0.4813756613756614	B	D3 Imm1	S002	Protected	D003	IMRAS-002-021	IgA+ B	IgA+ B: CD27+CD24+
2: Protected-IMRAS-002 D3 imm1	CD19+CD21+/CD3-/Clean up/IgD-IgM-/CD27+/CD24+/IgG+	0.5648677248677249	B	D3 Imm1	S002	Protected	D003	IMRAS-002-021	IgG+ B	IgG+ B: CD27+CD24+
2: Protected-IMRAS-002 D3 imm1	CD19+CD21+/CD3-/Clean up/IgD-IgM-/CD27+/CD24-/CD38-/IgA+	0.02433862433862434	B	D3 Imm1	S002	Protected	D003	IMRAS-002-021	IgA+ B	IgA+ B: CD27+CD24-CD38-
2: Protected-IMRAS-002 D3 imm1	CD19+CD21+/CD3-/Clean up/IgD-IgM-/CD27+/CD24-/CD38-/IgG+	0.02962962962962963	B	D3 Imm1	S002	Protected	D003	IMRAS-002-021	IgG+ B	IgG+ B: CD27+CD24-CD38-
2: Protected-IMRAS-002 D3 imm1	CD19+CD21+/CD3-/Clean up/IgD-IgM-/CD27+/CD24-/CD38hi/IgA+	0.019682539682539683	B	D3 Imm1	S002	Protected	D003	IMRAS-002-021	IgA+ B	IgA+ B: CD27+CD24-CD38hi
2: Protected-IMRAS-002 D3 imm1	CD19+CD21+/CD3-/Clean up/IgD-IgM-/CD27+/CD24-/CD38hi/IgG+	0.014391534391534391	B	D3 Imm1	S002	Protected	D003	IMRAS-002-021	IgG+ B	IgG+ B: CD27+CD24-CD38hi
2: Protected-IMRAS-002 D3 imm1	CD19+CD21+/CD3-/Clean up/IgD-IgM-/CD27+/CD24-/CD38int/IgA+	0.02603174603174603	B	D3 Imm1	S002	Protected	D003	IMRAS-002-021	IgA+ B	IgA+ B: CD27+CD24-CD38int
2: Protected-IMRAS-002 D3 imm1	CD19+CD21+/CD3-/Clean up/IgD-IgM-/CD27+/CD24-/CD38int/IgG+	0.0455026455026455	B	D3 Imm1	S002	Protected	D003	IMRAS-002-021	IgG+ B	IgG+ B: CD27+CD24-CD38int
2: Protected-IMRAS-002 D3 imm1	CD19+CD21+/CD3-/Clean up/IgD-IgM-/CD27+/CD24-/IgA+	0.07068783068783069	B	D3 Imm1	S002	Protected	D003	IMRAS-002-021	IgA+ B	IgA+ B: CD27+CD24-
2: Protected-IMRAS-002 D3 imm1	CD19+CD21+/CD3-/Clean up/IgD-IgM-/CD27+/CD24-/IgG+	0.09185185185185185	B	D3 Imm1	S002	Protected	D003	IMRAS-002-021	IgG+ B	IgG+ B: CD27+CD24-
2: Protected-IMRAS-002 D3 imm1	CD19+CD21+/CD3-/Clean up/IgM+IgD+	7.682116402116402	B	D3 Imm1	S002	Protected	D003	IMRAS-002-021	IgM+IgD+ B	IgM+IgD+ B: Total
2: Protected-IMRAS-002 D3 imm1	CD19+CD21+/CD3-/Clean up/IgM+IgD+/CD27+	1.3029629629629629	B	D3 Imm1	S002	Protected	D003	IMRAS-002-021	IgM+IgD+ B	IgM+IgD+ B: CD27+
2: Protected-IMRAS-002 D3 imm1	CD19+CD21+/CD3-/Clean up/IgM+IgD+/CD27+/CD24+	1.278941798941799	B	D3 Imm1	S002	Protected	D003	IMRAS-002-021	IgM+IgD+ B	IgM+IgD+ B: CD27+CD24+
2: Protected-IMRAS-002 D3 imm1	CD19+CD21+/CD3-/Clean up/IgM+IgD+/CD27+/CD24+/CD38-	0.4264550264550265	B	D3 Imm1	S002	Protected	D003	IMRAS-002-021	IgM+IgD+ B	IgM+IgD+ B: CD27+CD24+CD38-
2: Protected-IMRAS-002 D3 imm1	CD19+CD21+/CD3-/Clean up/IgM+IgD+/CD27+/CD24+/CD38-/CD11c+	0.07037037037037037	B	D3 Imm1	S002	Protected	D003	IMRAS-002-021	IgM+IgD+ B	IgM+IgD+ B: CD27+CD24+CD38-CD11c+
2: Protected-IMRAS-002 D3 imm1	CD19+CD21+/CD3-/Clean up/IgM+IgD+/CD27+/CD24+/CD38-/CD80+	0.1403174603174603	B	D3 Imm1	S002	Protected	D003	IMRAS-002-021	IgM+IgD+ B	IgM+IgD+ B: CD27+CD24+CD38-CD80+
2: Protected-IMRAS-002 D3 imm1	CD19+CD21+/CD3-/Clean up/IgM+IgD+/CD27+/CD24+/CD38hi	0.03037037037037037	B	D3 Imm1	S002	Protected	D003	IMRAS-002-021	IgM+IgD+ B	IgM+IgD+ B: CD27+CD24+CD38hi
2: Protected-IMRAS-002 D3 imm1	CD19+CD21+/CD3-/Clean up/IgM+IgD+/CD27+/CD24+/CD38hi/CD11c+	0.008783068783068783	B	D3 Imm1	S002	Protected	D003	IMRAS-002-021	IgM+IgD+ B	IgM+IgD+ B: CD27+CD24+CD38hiCD11c+
2: Protected-IMRAS-002 D3 imm1	CD19+CD21+/CD3-/Clean up/IgM+IgD+/CD27+/CD24+/CD38hi/CD80+	0.005396825396825397	B	D3 Imm1	S002	Protected	D003	IMRAS-002-021	IgM+IgD+ B	IgM+IgD+ B: CD27+CD24+CD38hiCD80+
2: Protected-IMRAS-002 D3 imm1	CD19+CD21+/CD3-/Clean up/IgM+IgD+/CD27+/CD24+/CD38int	0.8093121693121693	B	D3 Imm1	S002	Protected	D003	IMRAS-002-021	IgM+IgD+ B	IgM+IgD+ B: CD27+CD24+CD38int
2: Protected-IMRAS-002 D3 imm1	CD19+CD21+/CD3-/Clean up/IgM+IgD+/CD27+/CD24+/CD38int/CD11c+	0.06317460317460317	B	D3 Imm1	S002	Protected	D003	IMRAS-002-021	IgM+IgD+ B	IgM+IgD+ B: CD27+CD24+CD38intCD11c+
2: Protected-IMRAS-002 D3 imm1	CD19+CD21+/CD3-/Clean up/IgM+IgD+/CD27+/CD24+/CD38int/CD80+	0.10539682539682539	B	D3 Imm1	S002	Protected	D003	IMRAS-002-021	IgM+IgD+ B	IgM+IgD+ B: CD27+CD24+CD38intCD80+
2: Protected-IMRAS-002 D3 imm1	CD19+CD21+/CD3-/Clean up/IgM+IgD+/CD27+/CD24+/CD86+Ki67+	0.00835978835978836	B	D3 Imm1	S002	Protected	D003	IMRAS-002-021	IgM+IgD+ B	IgM+IgD+ B: CD27+CD24+CD86+Ki67+
2: Protected-IMRAS-002 D3 imm1	CD19+CD21+/CD3-/Clean up/IgM+IgD+/CD27+/CD24-	0.023915343915343914	B	D3 Imm1	S002	Protected	D003	IMRAS-002-021	IgM+IgD+ B	IgM+IgD+ B: CD27+CD24-
2: Protected-IMRAS-002 D3 imm1	CD19+CD21+/CD3-/Clean up/IgM+IgD+/CD27+/CD86+Ki67+	0.012380952380952381	B	D3 Imm1	S002	Protected	D003	IMRAS-002-021	IgM+IgD+ B	IgM+IgD+ B: CD27+CD86+Ki67+
2: Protected-IMRAS-002 D3 imm1	CD19+CD21+/CD3-/Clean up/IgM+IgD+/CD27-	6.318095238095238	B	D3 Imm1	S002	Protected	D003	IMRAS-002-021	IgM+IgD+ B	IgM+IgD+ B: CD27-
2: Protected-IMRAS-002 D3 imm1	CD19+CD21+/CD3-/Clean up/IgM+IgD+/CD27-/CD86+Ki67+	0.012486772486772487	B	D3 Imm1	S002	Protected	D003	IMRAS-002-021	IgM+IgD+ B	IgM+IgD+ B: CD27-CD86+Ki67+
3: Not Protected-IMRAS-021 D14 imm5	CD19+CD21+/CD3-/Clean up/IgD-IgM-/CD27+/CD24+/CD38-/IgA+	0.0876923076923077	B	D14 Imm5	S021	Not-Protected	D133	IMRAS-002-021	IgA+ B	IgA+ B: CD27+CD24+CD38-
3: Not Protected-IMRAS-021 D14 imm5	CD19+CD21+/CD3-/Clean up/IgD-IgM-/CD27+/CD24+/CD38-/IgG+	0.129010989010989	B	D14 Imm5	S021	Not-Protected	D133	IMRAS-002-021	IgG+ B	IgG+ B: CD27+CD24+CD38-
3: Not Protected-IMRAS-021 D14 imm5	CD19+CD21+/CD3-/Clean up/IgD-IgM-/CD27+/CD24+/CD38hi/IgA+	0.01934065934065934	B	D14 Imm5	S021	Not-Protected	D133	IMRAS-002-021	IgA+ B	IgA+ B: CD27+CD24+CD38hi
3: Not Protected-IMRAS-021 D14 imm5	CD19+CD21+/CD3-/Clean up/IgD-IgM-/CD27+/CD24+/CD38hi/IgG+	0.007802197802197802	B	D14 Imm5	S021	Not-Protected	D133	IMRAS-002-021	IgG+ B	IgG+ B: CD27+CD24+CD38hi
3: Not Protected-IMRAS-021 D14 imm5	CD19+CD21+/CD3-/Clean up/IgD-IgM-/CD27+/CD24+/CD38int/IgA+	0.3756043956043956	B	D14 Imm5	S021	Not-Protected	D133	IMRAS-002-021	IgA+ B	IgA+ B: CD27+CD24+CD38int
3: Not Protected-IMRAS-021 D14 imm5	CD19+CD21+/CD3-/Clean up/IgD-IgM-/CD27+/CD24+/CD38int/IgG+	0.29824175824175825	B	D14 Imm5	S021	Not-Protected	D133	IMRAS-002-021	IgG+ B	IgG+ B: CD27+CD24+CD38int
3: Not Protected-IMRAS-021 D14 imm5	CD19+CD21+/CD3-/Clean up/IgD-IgM-/CD27+/CD24+/IgA+	0.4889010989010989	B	D14 Imm5	S021	Not-Protected	D133	IMRAS-002-021	IgA+ B	IgA+ B: CD27+CD24+
3: Not Protected-IMRAS-021 D14 imm5	CD19+CD21+/CD3-/Clean up/IgD-IgM-/CD27+/CD24+/IgG+	0.4381318681318681	B	D14 Imm5	S021	Not-Protected	D133	IMRAS-002-021	IgG+ B	IgG+ B: CD27+CD24+
3: Not Protected-IMRAS-021 D14 imm5	CD19+CD21+/CD3-/Clean up/IgD-IgM-/CD27+/CD24-/CD38-/IgA+	0.017802197802197803	B	D14 Imm5	S021	Not-Protected	D133	IMRAS-002-021	IgA+ B	IgA+ B: CD27+CD24-CD38-
3: Not Protected-IMRAS-021 D14 imm5	CD19+CD21+/CD3-/Clean up/IgD-IgM-/CD27+/CD24-/CD38-/IgG+	0.015934065934065933	B	D14 Imm5	S021	Not-Protected	D133	IMRAS-002-021	IgG+ B	IgG+ B: CD27+CD24-CD38-
3: Not Protected-IMRAS-021 D14 imm5	CD19+CD21+/CD3-/Clean up/IgD-IgM-/CD27+/CD24-/CD38hi/IgA+	0.09230769230769231	B	D14 Imm5	S021	Not-Protected	D133	IMRAS-002-021	IgA+ B	IgA+ B: CD27+CD24-CD38hi
3: Not Protected-IMRAS-021 D14 imm5	CD19+CD21+/CD3-/Clean up/IgD-IgM-/CD27+/CD24-/CD38hi/IgG+	0.045054945054945054	B	D14 Imm5	S021	Not-Protected	D133	IMRAS-002-021	IgG+ B	IgG+ B: CD27+CD24-CD38hi
3: Not Protected-IMRAS-021 D14 imm5	CD19+CD21+/CD3-/Clean up/IgD-IgM-/CD27+/CD24-/CD38int/IgA+	0.025164835164835166	B	D14 Imm5	S021	Not-Protected	D133	IMRAS-002-021	IgA+ B	IgA+ B: CD27+CD24-CD38int
3: Not Protected-IMRAS-021 D14 imm5	CD19+CD21+/CD3-/Clean up/IgD-IgM-/CD27+/CD24-/CD38int/IgG+	0.05373626373626374	B	D14 Imm5	S021	Not-Protected	D133	IMRAS-002-021	IgG+ B	IgG+ B: CD27+CD24-CD38int
3: Not Protected-IMRAS-021 D14 imm5	CD19+CD21+/CD3-/Clean up/IgD-IgM-/CD27+/CD24-/IgA+	0.13736263736263737	B	D14 Imm5	S021	Not-Protected	D133	IMRAS-002-021	IgA+ B	IgA+ B: CD27+CD24-
3: Not Protected-IMRAS-021 D14 imm5	CD19+CD21+/CD3-/Clean up/IgD-IgM-/CD27+/CD24-/IgG+	0.11637362637362637	B	D14 Imm5	S021	Not-Protected	D133	IMRAS-002-021	IgG+ B	IgG+ B: CD27+CD24-
3: Not Protected-IMRAS-021 D14 imm5	CD19+CD21+/CD3-/Clean up/IgM+IgD+	7.352307692307693	B	D14 Imm5	S021	Not-Protected	D133	IMRAS-002-021	IgM+IgD+ B	IgM+IgD+ B: Total
3: Not Protected-IMRAS-021 D14 imm5	CD19+CD21+/CD3-/Clean up/IgM+IgD+/CD27+	0.7627472527472527	B	D14 Imm5	S021	Not-Protected	D133	IMRAS-002-021	IgM+IgD+ B	IgM+IgD+ B: CD27+
3: Not Protected-IMRAS-021 D14 imm5	CD19+CD21+/CD3-/Clean up/IgM+IgD+/CD27+/CD24+	0.7304395604395605	B	D14 Imm5	S021	Not-Protected	D133	IMRAS-002-021	IgM+IgD+ B	IgM+IgD+ B: CD27+CD24+
3: Not Protected-IMRAS-021 D14 imm5	CD19+CD21+/CD3-/Clean up/IgM+IgD+/CD27+/CD24+/CD38-	0.2169230769230769	B	D14 Imm5	S021	Not-Protected	D133	IMRAS-002-021	IgM+IgD+ B	IgM+IgD+ B: CD27+CD24+CD38-
3: Not Protected-IMRAS-021 D14 imm5	CD19+CD21+/CD3-/Clean up/IgM+IgD+/CD27+/CD24+/CD38-/CD11c+	0.026923076923076925	B	D14 Imm5	S021	Not-Protected	D133	IMRAS-002-021	IgM+IgD+ B	IgM+IgD+ B: CD27+CD24+CD38-CD11c+
3: Not Protected-IMRAS-021 D14 imm5	CD19+CD21+/CD3-/Clean up/IgM+IgD+/CD27+/CD24+/CD38-/CD80+	0.03098901098901099	B	D14 Imm5	S021	Not-Protected	D133	IMRAS-002-021	IgM+IgD+ B	IgM+IgD+ B: CD27+CD24+CD38-CD80+
3: Not Protected-IMRAS-021 D14 imm5	CD19+CD21+/CD3-/Clean up/IgM+IgD+/CD27+/CD24+/CD38hi	0.0389010989010989	B	D14 Imm5	S021	Not-Protected	D133	IMRAS-002-021	IgM+IgD+ B	IgM+IgD+ B: CD27+CD24+CD38hi
3: Not Protected-IMRAS-021 D14 imm5	CD19+CD21+/CD3-/Clean up/IgM+IgD+/CD27+/CD24+/CD38hi/CD11c+	0.008461538461538461	B	D14 Imm5	S021	Not-Protected	D133	IMRAS-002-021	IgM+IgD+ B	IgM+IgD+ B: CD27+CD24+CD38hiCD11c+
3: Not Protected-IMRAS-021 D14 imm5	CD19+CD21+/CD3-/Clean up/IgM+IgD+/CD27+/CD24+/CD38hi/CD80+	0.004945054945054945	B	D14 Imm5	S021	Not-Protected	D133	IMRAS-002-021	IgM+IgD+ B	IgM+IgD+ B: CD27+CD24+CD38hiCD80+
3: Not Protected-IMRAS-021 D14 imm5	CD19+CD21+/CD3-/Clean up/IgM+IgD+/CD27+/CD24+/CD38int	0.46593406593406594	B	D14 Imm5	S021	Not-Protected	D133	IMRAS-002-021	IgM+IgD+ B	IgM+IgD+ B: CD27+CD24+CD38int
3: Not Protected-IMRAS-021 D14 imm5	CD19+CD21+/CD3-/Clean up/IgM+IgD+/CD27+/CD24+/CD38int/CD11c+	0.04285714285714286	B	D14 Imm5	S021	Not-Protected	D133	IMRAS-002-021	IgM+IgD+ B	IgM+IgD+ B: CD27+CD24+CD38intCD11c+
3: Not Protected-IMRAS-021 D14 imm5	CD19+CD21+/CD3-/Clean up/IgM+IgD+/CD27+/CD24+/CD38int/CD80+	0.046483516483516486	B	D14 Imm5	S021	Not-Protected	D133	IMRAS-002-021	IgM+IgD+ B	IgM+IgD+ B: CD27+CD24+CD38intCD80+
3: Not Protected-IMRAS-021 D14 imm5	CD19+CD21+/CD3-/Clean up/IgM+IgD+/CD27+/CD24+/CD86+Ki67+	0.01	B	D14 Imm5	S021	Not-Protected	D133	IMRAS-002-021	IgM+IgD+ B	IgM+IgD+ B: CD27+CD24+CD86+Ki67+
3: Not Protected-IMRAS-021 D14 imm5	CD19+CD21+/CD3-/Clean up/IgM+IgD+/CD27+/CD24-	0.032197802197802196	B	D14 Imm5	S021	Not-Protected	D133	IMRAS-002-021	IgM+IgD+ B	IgM+IgD+ B: CD27+CD24-
3: Not Protected-IMRAS-021 D14 imm5	CD19+CD21+/CD3-/Clean up/IgM+IgD+/CD27+/CD86+Ki67+	0.01956043956043956	B	D14 Imm5	S021	Not-Protected	D133	IMRAS-002-021	IgM+IgD+ B	IgM+IgD+ B: CD27+CD86+Ki67+
3: Not Protected-IMRAS-021 D14 imm5	CD19+CD21+/CD3-/Clean up/IgM+IgD+/CD27-	6.551978021978022	B	D14 Imm5	S021	Not-Protected	D133	IMRAS-002-021	IgM+IgD+ B	IgM+IgD+ B: CD27-
3: Not Protected-IMRAS-021 D14 imm5	CD19+CD21+/CD3-/Clean up/IgM+IgD+/CD27-/CD86+Ki67+	0.016813186813186814	B	D14 Imm5	S021	Not-Protected	D133	IMRAS-002-021	IgM+IgD+ B	IgM+IgD+ B: CD27-CD86+Ki67+
4: Protected-IMRAS-002 D14 imm5	CD19+CD21+/CD3-/Clean up/IgD-IgM-/CD27+/CD24+/CD38-/IgA+	0.10415841584158415	B	D14 Imm5	S002	Protected	D133	IMRAS-002-021	IgA+ B	IgA+ B: CD27+CD24+CD38-
4: Protected-IMRAS-002 D14 imm5	CD19+CD21+/CD3-/Clean up/IgD-IgM-/CD27+/CD24+/CD38-/IgG+	0.21207920792079207	B	D14 Imm5	S002	Protected	D133	IMRAS-002-021	IgG+ B	IgG+ B: CD27+CD24+CD38-
4: Protected-IMRAS-002 D14 imm5	CD19+CD21+/CD3-/Clean up/IgD-IgM-/CD27+/CD24+/CD38hi/IgA+	0.015445544554455445	B	D14 Imm5	S002	Protected	D133	IMRAS-002-021	IgA+ B	IgA+ B: CD27+CD24+CD38hi
4: Protected-IMRAS-002 D14 imm5	CD19+CD21+/CD3-/Clean up/IgD-IgM-/CD27+/CD24+/CD38hi/IgG+	0.010198019801980198	B	D14 Imm5	S002	Protected	D133	IMRAS-002-021	IgG+ B	IgG+ B: CD27+CD24+CD38hi
4: Protected-IMRAS-002 D14 imm5	CD19+CD21+/CD3-/Clean up/IgD-IgM-/CD27+/CD24+/CD38int/IgA+	0.3432673267326733	B	D14 Imm5	S002	Protected	D133	IMRAS-002-021	IgA+ B	IgA+ B: CD27+CD24+CD38int
4: Protected-IMRAS-002 D14 imm5	CD19+CD21+/CD3-/Clean up/IgD-IgM-/CD27+/CD24+/CD38int/IgG+	0.3430693069306931	B	D14 Imm5	S002	Protected	D133	IMRAS-002-021	IgG+ B	IgG+ B: CD27+CD24+CD38int
4: Protected-IMRAS-002 D14 imm5	CD19+CD21+/CD3-/Clean up/IgD-IgM-/CD27+/CD24+/IgA+	0.46821782178217825	B	D14 Imm5	S002	Protected	D133	IMRAS-002-021	IgA+ B	IgA+ B: CD27+CD24+
4: Protected-IMRAS-002 D14 imm5	CD19+CD21+/CD3-/Clean up/IgD-IgM-/CD27+/CD24+/IgG+	0.5706930693069306	B	D14 Imm5	S002	Protected	D133	IMRAS-002-021	IgG+ B	IgG+ B: CD27+CD24+
4: Protected-IMRAS-002 D14 imm5	CD19+CD21+/CD3-/Clean up/IgD-IgM-/CD27+/CD24-/CD38-/IgA+	0.023663366336633664	B	D14 Imm5	S002	Protected	D133	IMRAS-002-021	IgA+ B	IgA+ B: CD27+CD24-CD38-
4: Protected-IMRAS-002 D14 imm5	CD19+CD21+/CD3-/Clean up/IgD-IgM-/CD27+/CD24-/CD38-/IgG+	0.03188118811881188	B	D14 Imm5	S002	Protected	D133	IMRAS-002-021	IgG+ B	IgG+ B: CD27+CD24-CD38-
4: Protected-IMRAS-002 D14 imm5	CD19+CD21+/CD3-/Clean up/IgD-IgM-/CD27+/CD24-/CD38hi/IgA+	0.022079207920792078	B	D14 Imm5	S002	Protected	D133	IMRAS-002-021	IgA+ B	IgA+ B: CD27+CD24-CD38hi
4: Protected-IMRAS-002 D14 imm5	CD19+CD21+/CD3-/Clean up/IgD-IgM-/CD27+/CD24-/CD38hi/IgG+	0.018712871287128712	B	D14 Imm5	S002	Protected	D133	IMRAS-002-021	IgG+ B	IgG+ B: CD27+CD24-CD38hi
4: Protected-IMRAS-002 D14 imm5	CD19+CD21+/CD3-/Clean up/IgD-IgM-/CD27+/CD24-/CD38int/IgA+	0.02396039603960396	B	D14 Imm5	S002	Protected	D133	IMRAS-002-021	IgA+ B	IgA+ B: CD27+CD24-CD38int
4: Protected-IMRAS-002 D14 imm5	CD19+CD21+/CD3-/Clean up/IgD-IgM-/CD27+/CD24-/CD38int/IgG+	0.04891089108910891	B	D14 Imm5	S002	Protected	D133	IMRAS-002-021	IgG+ B	IgG+ B: CD27+CD24-CD38int
4: Protected-IMRAS-002 D14 imm5	CD19+CD21+/CD3-/Clean up/IgD-IgM-/CD27+/CD24-/IgA+	0.0702970297029703	B	D14 Imm5	S002	Protected	D133	IMRAS-002-021	IgA+ B	IgA+ B: CD27+CD24-
4: Protected-IMRAS-002 D14 imm5	CD19+CD21+/CD3-/Clean up/IgD-IgM-/CD27+/CD24-/IgG+	0.1007920792079208	B	D14 Imm5	S002	Protected	D133	IMRAS-002-021	IgG+ B	IgG+ B: CD27+CD24-
4: Protected-IMRAS-002 D14 imm5	CD19+CD21+/CD3-/Clean up/IgM+IgD+	7.433069306930693	B	D14 Imm5	S002	Protected	D133	IMRAS-002-021	IgM+IgD+ B	IgM+IgD+ B: Total
4: Protected-IMRAS-002 D14 imm5	CD19+CD21+/CD3-/Clean up/IgM+IgD+/CD27+	1.4026732673267326	B	D14 Imm5	S002	Protected	D133	IMRAS-002-021	IgM+IgD+ B	IgM+IgD+ B: CD27+
4: Protected-IMRAS-002 D14 imm5	CD19+CD21+/CD3-/Clean up/IgM+IgD+/CD27+/CD24+	1.3757425742574256	B	D14 Imm5	S002	Protected	D133	IMRAS-002-021	IgM+IgD+ B	IgM+IgD+ B: CD27+CD24+
4: Protected-IMRAS-002 D14 imm5	CD19+CD21+/CD3-/Clean up/IgM+IgD+/CD27+/CD24+/CD38-	0.46594059405940597	B	D14 Imm5	S002	Protected	D133	IMRAS-002-021	IgM+IgD+ B	IgM+IgD+ B: CD27+CD24+CD38-
4: Protected-IMRAS-002 D14 imm5	CD19+CD21+/CD3-/Clean up/IgM+IgD+/CD27+/CD24+/CD38-/CD11c+	0.07792079207920792	B	D14 Imm5	S002	Protected	D133	IMRAS-002-021	IgM+IgD+ B	IgM+IgD+ B: CD27+CD24+CD38-CD11c+
4: Protected-IMRAS-002 D14 imm5	CD19+CD21+/CD3-/Clean up/IgM+IgD+/CD27+/CD24+/CD38-/CD80+	0.16207920792079208	B	D14 Imm5	S002	Protected	D133	IMRAS-002-021	IgM+IgD+ B	IgM+IgD+ B: CD27+CD24+CD38-CD80+
4: Protected-IMRAS-002 D14 imm5	CD19+CD21+/CD3-/Clean up/IgM+IgD+/CD27+/CD24+/CD38hi	0.04128712871287129	B	D14 Imm5	S002	Protected	D133	IMRAS-002-021	IgM+IgD+ B	IgM+IgD+ B: CD27+CD24+CD38hi
4: Protected-IMRAS-002 D14 imm5	CD19+CD21+/CD3-/Clean up/IgM+IgD+/CD27+/CD24+/CD38hi/CD11c+	0.012673267326732674	B	D14 Imm5	S002	Protected	D133	IMRAS-002-021	IgM+IgD+ B	IgM+IgD+ B: CD27+CD24+CD38hiCD11c+
4: Protected-IMRAS-002 D14 imm5	CD19+CD21+/CD3-/Clean up/IgM+IgD+/CD27+/CD24+/CD38hi/CD80+	0.006237623762376238	B	D14 Imm5	S002	Protected	D133	IMRAS-002-021	IgM+IgD+ B	IgM+IgD+ B: CD27+CD24+CD38hiCD80+
4: Protected-IMRAS-002 D14 imm5	CD19+CD21+/CD3-/Clean up/IgM+IgD+/CD27+/CD24+/CD38int	0.857029702970297	B	D14 Imm5	S002	Protected	D133	IMRAS-002-021	IgM+IgD+ B	IgM+IgD+ B: CD27+CD24+CD38int
4: Protected-IMRAS-002 D14 imm5	CD19+CD21+/CD3-/Clean up/IgM+IgD+/CD27+/CD24+/CD38int/CD11c+	0.054554455445544554	B	D14 Imm5	S002	Protected	D133	IMRAS-002-021	IgM+IgD+ B	IgM+IgD+ B: CD27+CD24+CD38intCD11c+
4: Protected-IMRAS-002 D14 imm5	CD19+CD21+/CD3-/Clean up/IgM+IgD+/CD27+/CD24+/CD38int/CD80+	0.10148514851485149	B	D14 Imm5	S002	Protected	D133	IMRAS-002-021	IgM+IgD+ B	IgM+IgD+ B: CD27+CD24+CD38intCD80+
4: Protected-IMRAS-002 D14 imm5	CD19+CD21+/CD3-/Clean up/IgM+IgD+/CD27+/CD24+/CD86+Ki67+	0.010594059405940595	B	D14 Imm5	S002	Protected	D133	IMRAS-002-021	IgM+IgD+ B	IgM+IgD+ B: CD27+CD24+CD86+Ki67+
4: Protected-IMRAS-002 D14 imm5	CD19+CD21+/CD3-/Clean up/IgM+IgD+/CD27+/CD24-	0.02693069306930693	B	D14 Imm5	S002	Protected	D133	IMRAS-002-021	IgM+IgD+ B	IgM+IgD+ B: CD27+CD24-
4: Protected-IMRAS-002 D14 imm5	CD19+CD21+/CD3-/Clean up/IgM+IgD+/CD27+/CD86+Ki67+	0.014455445544554456	B	D14 Imm5	S002	Protected	D133	IMRAS-002-021	IgM+IgD+ B	IgM+IgD+ B: CD27+CD86+Ki67+
4: Protected-IMRAS-002 D14 imm5	CD19+CD21+/CD3-/Clean up/IgM+IgD+/CD27-	5.965148514851485	B	D14 Imm5	S002	Protected	D133	IMRAS-002-021	IgM+IgD+ B	IgM+IgD+ B: CD27-
4: Protected-IMRAS-002 D14 imm5	CD19+CD21+/CD3-/Clean up/IgM+IgD+/CD27-/CD86+Ki67+	0.01495049504950495	B	D14 Imm5	S002	Protected	D133	IMRAS-002-021	IgM+IgD+ B	IgM+IgD+ B: CD27-CD86+Ki67+
5: Not Protected-IMRAS-021 D3 imm1	CD19+CD21+/CD3-/Clean up/IgD-IgM-/CD27+/CD24+/CD38-/IgA+	0.09639519359145528	B	D3 Imm1	S021	Not-Protected	D003	IMRAS-002-021	IgA+ B	IgA+ B: CD27+CD24+CD38-
5: Not Protected-IMRAS-021 D3 imm1	CD19+CD21+/CD3-/Clean up/IgD-IgM-/CD27+/CD24+/CD38-/IgG+	0.15166889185580773	B	D3 Imm1	S021	Not-Protected	D003	IMRAS-002-021	IgG+ B	IgG+ B: CD27+CD24+CD38-
5: Not Protected-IMRAS-021 D3 imm1	CD19+CD21+/CD3-/Clean up/IgD-IgM-/CD27+/CD24+/CD38hi/IgA+	0.02630173564753004	B	D3 Imm1	S021	Not-Protected	D003	IMRAS-002-021	IgA+ B	IgA+ B: CD27+CD24+CD38hi
5: Not Protected-IMRAS-021 D3 imm1	CD19+CD21+/CD3-/Clean up/IgD-IgM-/CD27+/CD24+/CD38hi/IgG+	0.00787716955941255	B	D3 Imm1	S021	Not-Protected	D003	IMRAS-002-021	IgG+ B	IgG+ B: CD27+CD24+CD38hi
5: Not Protected-IMRAS-021 D3 imm1	CD19+CD21+/CD3-/Clean up/IgD-IgM-/CD27+/CD24+/CD38int/IgA+	0.39946595460614154	B	D3 Imm1	S021	Not-Protected	D003	IMRAS-002-021	IgA+ B	IgA+ B: CD27+CD24+CD38int
5: Not Protected-IMRAS-021 D3 imm1	CD19+CD21+/CD3-/Clean up/IgD-IgM-/CD27+/CD24+/CD38int/IgG+	0.3186915887850467	B	D3 Imm1	S021	Not-Protected	D003	IMRAS-002-021	IgG+ B	IgG+ B: CD27+CD24+CD38int
5: Not Protected-IMRAS-021 D3 imm1	CD19+CD21+/CD3-/Clean up/IgD-IgM-/CD27+/CD24+/IgA+	0.527369826435247	B	D3 Imm1	S021	Not-Protected	D003	IMRAS-002-021	IgA+ B	IgA+ B: CD27+CD24+
5: Not Protected-IMRAS-021 D3 imm1	CD19+CD21+/CD3-/Clean up/IgD-IgM-/CD27+/CD24+/IgG+	0.48130841121495327	B	D3 Imm1	S021	Not-Protected	D003	IMRAS-002-021	IgG+ B	IgG+ B: CD27+CD24+
5: Not Protected-IMRAS-021 D3 imm1	CD19+CD21+/CD3-/Clean up/IgD-IgM-/CD27+/CD24-/CD38-/IgA+	0.019492656875834447	B	D3 Imm1	S021	Not-Protected	D003	IMRAS-002-021	IgA+ B	IgA+ B: CD27+CD24-CD38-
5: Not Protected-IMRAS-021 D3 imm1	CD19+CD21+/CD3-/Clean up/IgD-IgM-/CD27+/CD24-/CD38-/IgG+	0.017489986648865155	B	D3 Imm1	S021	Not-Protected	D003	IMRAS-002-021	IgG+ B	IgG+ B: CD27+CD24-CD38-
5: Not Protected-IMRAS-021 D3 imm1	CD19+CD21+/CD3-/Clean up/IgD-IgM-/CD27+/CD24-/CD38hi/IgA+	0.13244325767690254	B	D3 Imm1	S021	Not-Protected	D003	IMRAS-002-021	IgA+ B	IgA+ B: CD27+CD24-CD38hi
5: Not Protected-IMRAS-021 D3 imm1	CD19+CD21+/CD3-/Clean up/IgD-IgM-/CD27+/CD24-/CD38hi/IgG+	0.02630173564753004	B	D3 Imm1	S021	Not-Protected	D003	IMRAS-002-021	IgG+ B	IgG+ B: CD27+CD24-CD38hi
5: Not Protected-IMRAS-021 D3 imm1	CD19+CD21+/CD3-/Clean up/IgD-IgM-/CD27+/CD24-/CD38int/IgA+	0.02069425901201602	B	D3 Imm1	S021	Not-Protected	D003	IMRAS-002-021	IgA+ B	IgA+ B: CD27+CD24-CD38int
5: Not Protected-IMRAS-021 D3 imm1	CD19+CD21+/CD3-/Clean up/IgD-IgM-/CD27+/CD24-/CD38int/IgG+	0.04205607476635514	B	D3 Imm1	S021	Not-Protected	D003	IMRAS-002-021	IgG+ B	IgG+ B: CD27+CD24-CD38int
5: Not Protected-IMRAS-021 D3 imm1	CD19+CD21+/CD3-/Clean up/IgD-IgM-/CD27+/CD24-/IgA+	0.1746328437917223	B	D3 Imm1	S021	Not-Protected	D003	IMRAS-002-021	IgA+ B	IgA+ B: CD27+CD24-
5: Not Protected-IMRAS-021 D3 imm1	CD19+CD21+/CD3-/Clean up/IgD-IgM-/CD27+/CD24-/IgG+	0.08718291054739653	B	D3 Imm1	S021	Not-Protected	D003	IMRAS-002-021	IgG+ B	IgG+ B: CD27+CD24-
5: Not Protected-IMRAS-021 D3 imm1	CD19+CD21+/CD3-/Clean up/IgM+IgD+	8.713484646194926	B	D3 Imm1	S021	Not-Protected	D003	IMRAS-002-021	IgM+IgD+ B	IgM+IgD+ B: Total
5: Not Protected-IMRAS-021 D3 imm1	CD19+CD21+/CD3-/Clean up/IgM+IgD+/CD27+	0.8527369826435247	B	D3 Imm1	S021	Not-Protected	D003	IMRAS-002-021	IgM+IgD+ B	IgM+IgD+ B: CD27+
5: Not Protected-IMRAS-021 D3 imm1	CD19+CD21+/CD3-/Clean up/IgM+IgD+/CD27+/CD24+	0.8105473965287049	B	D3 Imm1	S021	Not-Protected	D003	IMRAS-002-021	IgM+IgD+ B	IgM+IgD+ B: CD27+CD24+
5: Not Protected-IMRAS-021 D3 imm1	CD19+CD21+/CD3-/Clean up/IgM+IgD+/CD27+/CD24+/CD38-	0.24619492656875835	B	D3 Imm1	S021	Not-Protected	D003	IMRAS-002-021	IgM+IgD+ B	IgM+IgD+ B: CD27+CD24+CD38-
5: Not Protected-IMRAS-021 D3 imm1	CD19+CD21+/CD3-/Clean up/IgM+IgD+/CD27+/CD24+/CD38-/CD11c+	0.033110814419225636	B	D3 Imm1	S021	Not-Protected	D003	IMRAS-002-021	IgM+IgD+ B	IgM+IgD+ B: CD27+CD24+CD38-CD11c+
5: Not Protected-IMRAS-021 D3 imm1	CD19+CD21+/CD3-/Clean up/IgM+IgD+/CD27+/CD24+/CD38-/CD80+	0.0308411214953271	B	D3 Imm1	S021	Not-Protected	D003	IMRAS-002-021	IgM+IgD+ B	IgM+IgD+ B: CD27+CD24+CD38-CD80+
5: Not Protected-IMRAS-021 D3 imm1	CD19+CD21+/CD3-/Clean up/IgM+IgD+/CD27+/CD24+/CD38hi	0.03257676902536716	B	D3 Imm1	S021	Not-Protected	D003	IMRAS-002-021	IgM+IgD+ B	IgM+IgD+ B: CD27+CD24+CD38hi
5: Not Protected-IMRAS-021 D3 imm1	CD19+CD21+/CD3-/Clean up/IgM+IgD+/CD27+/CD24+/CD38hi/CD11c+	0.008411214953271028	B	D3 Imm1	S021	Not-Protected	D003	IMRAS-002-021	IgM+IgD+ B	IgM+IgD+ B: CD27+CD24+CD38hiCD11c+
5: Not Protected-IMRAS-021 D3 imm1	CD19+CD21+/CD3-/Clean up/IgM+IgD+/CD27+/CD24+/CD38hi/CD80+	0.005607476635514018	B	D3 Imm1	S021	Not-Protected	D003	IMRAS-002-021	IgM+IgD+ B	IgM+IgD+ B: CD27+CD24+CD38hiCD80+
5: Not Protected-IMRAS-021 D3 imm1	CD19+CD21+/CD3-/Clean up/IgM+IgD+/CD27+/CD24+/CD38int	0.5236315086782376	B	D3 Imm1	S021	Not-Protected	D003	IMRAS-002-021	IgM+IgD+ B	IgM+IgD+ B: CD27+CD24+CD38int
5: Not Protected-IMRAS-021 D3 imm1	CD19+CD21+/CD3-/Clean up/IgM+IgD+/CD27+/CD24+/CD38int/CD11c+	0.04539385847797063	B	D3 Imm1	S021	Not-Protected	D003	IMRAS-002-021	IgM+IgD+ B	IgM+IgD+ B: CD27+CD24+CD38intCD11c+
5: Not Protected-IMRAS-021 D3 imm1	CD19+CD21+/CD3-/Clean up/IgM+IgD+/CD27+/CD24+/CD38int/CD80+	0.045527369826435245	B	D3 Imm1	S021	Not-Protected	D003	IMRAS-002-021	IgM+IgD+ B	IgM+IgD+ B: CD27+CD24+CD38intCD80+
5: Not Protected-IMRAS-021 D3 imm1	CD19+CD21+/CD3-/Clean up/IgM+IgD+/CD27+/CD24+/CD86+Ki67+	0.01041388518024032	B	D3 Imm1	S021	Not-Protected	D003	IMRAS-002-021	IgM+IgD+ B	IgM+IgD+ B: CD27+CD24+CD86+Ki67+
5: Not Protected-IMRAS-021 D3 imm1	CD19+CD21+/CD3-/Clean up/IgM+IgD+/CD27+/CD24-	0.04165554072096128	B	D3 Imm1	S021	Not-Protected	D003	IMRAS-002-021	IgM+IgD+ B	IgM+IgD+ B: CD27+CD24-
5: Not Protected-IMRAS-021 D3 imm1	CD19+CD21+/CD3-/Clean up/IgM+IgD+/CD27+/CD86+Ki67+	0.03257676902536716	B	D3 Imm1	S021	Not-Protected	D003	IMRAS-002-021	IgM+IgD+ B	IgM+IgD+ B: CD27+CD86+Ki67+
5: Not Protected-IMRAS-021 D3 imm1	CD19+CD21+/CD3-/Clean up/IgM+IgD+/CD27-	7.821628838451268	B	D3 Imm1	S021	Not-Protected	D003	IMRAS-002-021	IgM+IgD+ B	IgM+IgD+ B: CD27-
5: Not Protected-IMRAS-021 D3 imm1	CD19+CD21+/CD3-/Clean up/IgM+IgD+/CD27-/CD86+Ki67+	0.01628838451268358	B	D3 Imm1	S021	Not-Protected	D003	IMRAS-002-021	IgM+IgD+ B	IgM+IgD+ B: CD27-CD86+Ki67+
7: Not Protected-IMRAS-021 D7 imm3	CD19+CD21+/CD3-/Clean up/IgD-IgM-/CD27+/CD24+/CD38-/IgA+	0.10288957688338493	B	D7 Imm3	S021	Not-Protected	D063	IMRAS-002-021	IgA+ B	IgA+ B: CD27+CD24+CD38-
7: Not Protected-IMRAS-021 D7 imm3	CD19+CD21+/CD3-/Clean up/IgD-IgM-/CD27+/CD24+/CD38-/IgG+	0.15366357069143446	B	D7 Imm3	S021	Not-Protected	D063	IMRAS-002-021	IgG+ B	IgG+ B: CD27+CD24+CD38-
7: Not Protected-IMRAS-021 D7 imm3	CD19+CD21+/CD3-/Clean up/IgD-IgM-/CD27+/CD24+/CD38hi/IgA+	0.01217750257997936	B	D7 Imm3	S021	Not-Protected	D063	IMRAS-002-021	IgA+ B	IgA+ B: CD27+CD24+CD38hi
7: Not Protected-IMRAS-021 D7 imm3	CD19+CD21+/CD3-/Clean up/IgD-IgM-/CD27+/CD24+/CD38hi/IgG+	0.007533539731682147	B	D7 Imm3	S021	Not-Protected	D063	IMRAS-002-021	IgG+ B	IgG+ B: CD27+CD24+CD38hi
7: Not Protected-IMRAS-021 D7 imm3	CD19+CD21+/CD3-/Clean up/IgD-IgM-/CD27+/CD24+/CD38int/IgA+	0.3939112487100103	B	D7 Imm3	S021	Not-Protected	D063	IMRAS-002-021	IgA+ B	IgA+ B: CD27+CD24+CD38int
7: Not Protected-IMRAS-021 D7 imm3	CD19+CD21+/CD3-/Clean up/IgD-IgM-/CD27+/CD24+/CD38int/IgG+	0.31609907120743036	B	D7 Imm3	S021	Not-Protected	D063	IMRAS-002-021	IgG+ B	IgG+ B: CD27+CD24+CD38int
7: Not Protected-IMRAS-021 D7 imm3	CD19+CD21+/CD3-/Clean up/IgD-IgM-/CD27+/CD24+/IgA+	0.5157894736842106	B	D7 Imm3	S021	Not-Protected	D063	IMRAS-002-021	IgA+ B	IgA+ B: CD27+CD24+
7: Not Protected-IMRAS-021 D7 imm3	CD19+CD21+/CD3-/Clean up/IgD-IgM-/CD27+/CD24+/IgG+	0.48008255933952526	B	D7 Imm3	S021	Not-Protected	D063	IMRAS-002-021	IgG+ B	IgG+ B: CD27+CD24+
7: Not Protected-IMRAS-021 D7 imm3	CD19+CD21+/CD3-/Clean up/IgD-IgM-/CD27+/CD24-/CD38-/IgA+	0.021878224974200205	B	D7 Imm3	S021	Not-Protected	D063	IMRAS-002-021	IgA+ B	IgA+ B: CD27+CD24-CD38-
7: Not Protected-IMRAS-021 D7 imm3	CD19+CD21+/CD3-/Clean up/IgD-IgM-/CD27+/CD24-/CD38-/IgG+	0.017543859649122806	B	D7 Imm3	S021	Not-Protected	D063	IMRAS-002-021	IgG+ B	IgG+ B: CD27+CD24-CD38-
7: Not Protected-IMRAS-021 D7 imm3	CD19+CD21+/CD3-/Clean up/IgD-IgM-/CD27+/CD24-/CD38hi/IgA+	0.0370485036119711	B	D7 Imm3	S021	Not-Protected	D063	IMRAS-002-021	IgA+ B	IgA+ B: CD27+CD24-CD38hi
7: Not Protected-IMRAS-021 D7 imm3	CD19+CD21+/CD3-/Clean up/IgD-IgM-/CD27+/CD24-/CD38hi/IgG+	0.030134158926728587	B	D7 Imm3	S021	Not-Protected	D063	IMRAS-002-021	IgG+ B	IgG+ B: CD27+CD24-CD38hi
7: Not Protected-IMRAS-021 D7 imm3	CD19+CD21+/CD3-/Clean up/IgD-IgM-/CD27+/CD24-/CD38int/IgA+	0.027347781217750257	B	D7 Imm3	S021	Not-Protected	D063	IMRAS-002-021	IgA+ B	IgA+ B: CD27+CD24-CD38int
7: Not Protected-IMRAS-021 D7 imm3	CD19+CD21+/CD3-/Clean up/IgD-IgM-/CD27+/CD24-/CD38int/IgG+	0.043343653250773995	B	D7 Imm3	S021	Not-Protected	D063	IMRAS-002-021	IgG+ B	IgG+ B: CD27+CD24-CD38int
7: Not Protected-IMRAS-021 D7 imm3	CD19+CD21+/CD3-/Clean up/IgD-IgM-/CD27+/CD24-/IgA+	0.08720330237358101	B	D7 Imm3	S021	Not-Protected	D063	IMRAS-002-021	IgA+ B	IgA+ B: CD27+CD24-
7: Not Protected-IMRAS-021 D7 imm3	CD19+CD21+/CD3-/Clean up/IgD-IgM-/CD27+/CD24-/IgG+	0.09205366357069143	B	D7 Imm3	S021	Not-Protected	D063	IMRAS-002-021	IgG+ B	IgG+ B: CD27+CD24-
7: Not Protected-IMRAS-021 D7 imm3	CD19+CD21+/CD3-/Clean up/IgM+IgD+	7.754798761609907	B	D7 Imm3	S021	Not-Protected	D063	IMRAS-002-021	IgM+IgD+ B	IgM+IgD+ B: Total
7: Not Protected-IMRAS-021 D7 imm3	CD19+CD21+/CD3-/Clean up/IgM+IgD+/CD27+	0.856656346749226	B	D7 Imm3	S021	Not-Protected	D063	IMRAS-002-021	IgM+IgD+ B	IgM+IgD+ B: CD27+
7: Not Protected-IMRAS-021 D7 imm3	CD19+CD21+/CD3-/Clean up/IgM+IgD+/CD27+/CD24+	0.8315789473684211	B	D7 Imm3	S021	Not-Protected	D063	IMRAS-002-021	IgM+IgD+ B	IgM+IgD+ B: CD27+CD24+
7: Not Protected-IMRAS-021 D7 imm3	CD19+CD21+/CD3-/Clean up/IgM+IgD+/CD27+/CD24+/CD38-	0.2643962848297214	B	D7 Imm3	S021	Not-Protected	D063	IMRAS-002-021	IgM+IgD+ B	IgM+IgD+ B: CD27+CD24+CD38-
7: Not Protected-IMRAS-021 D7 imm3	CD19+CD21+/CD3-/Clean up/IgM+IgD+/CD27+/CD24+/CD38-/CD11c+	0.023839009287925695	B	D7 Imm3	S021	Not-Protected	D063	IMRAS-002-021	IgM+IgD+ B	IgM+IgD+ B: CD27+CD24+CD38-CD11c+
7: Not Protected-IMRAS-021 D7 imm3	CD19+CD21+/CD3-/Clean up/IgM+IgD+/CD27+/CD24+/CD38-/CD80+	0.03147574819401445	B	D7 Imm3	S021	Not-Protected	D063	IMRAS-002-021	IgM+IgD+ B	IgM+IgD+ B: CD27+CD24+CD38-CD80+
7: Not Protected-IMRAS-021 D7 imm3	CD19+CD21+/CD3-/Clean up/IgM+IgD+/CD27+/CD24+/CD38hi	0.03973168214654283	B	D7 Imm3	S021	Not-Protected	D063	IMRAS-002-021	IgM+IgD+ B	IgM+IgD+ B: CD27+CD24+CD38hi
7: Not Protected-IMRAS-021 D7 imm3	CD19+CD21+/CD3-/Clean up/IgM+IgD+/CD27+/CD24+/CD38hi/CD11c+	0.008875128998968008	B	D7 Imm3	S021	Not-Protected	D063	IMRAS-002-021	IgM+IgD+ B	IgM+IgD+ B: CD27+CD24+CD38hiCD11c+
7: Not Protected-IMRAS-021 D7 imm3	CD19+CD21+/CD3-/Clean up/IgM+IgD+/CD27+/CD24+/CD38hi/CD80+	0.004953560371517028	B	D7 Imm3	S021	Not-Protected	D063	IMRAS-002-021	IgM+IgD+ B	IgM+IgD+ B: CD27+CD24+CD38hiCD80+
7: Not Protected-IMRAS-021 D7 imm3	CD19+CD21+/CD3-/Clean up/IgM+IgD+/CD27+/CD24+/CD38int	0.5199174406604747	B	D7 Imm3	S021	Not-Protected	D063	IMRAS-002-021	IgM+IgD+ B	IgM+IgD+ B: CD27+CD24+CD38int
7: Not Protected-IMRAS-021 D7 imm3	CD19+CD21+/CD3-/Clean up/IgM+IgD+/CD27+/CD24+/CD38int/CD11c+	0.04685242518059855	B	D7 Imm3	S021	Not-Protected	D063	IMRAS-002-021	IgM+IgD+ B	IgM+IgD+ B: CD27+CD24+CD38intCD11c+
7: Not Protected-IMRAS-021 D7 imm3	CD19+CD21+/CD3-/Clean up/IgM+IgD+/CD27+/CD24+/CD38int/CD80+	0.05737874097007224	B	D7 Imm3	S021	Not-Protected	D063	IMRAS-002-021	IgM+IgD+ B	IgM+IgD+ B: CD27+CD24+CD38intCD80+
7: Not Protected-IMRAS-021 D7 imm3	CD19+CD21+/CD3-/Clean up/IgM+IgD+/CD27+/CD24+/CD86+Ki67+	0.008875128998968008	B	D7 Imm3	S021	Not-Protected	D063	IMRAS-002-021	IgM+IgD+ B	IgM+IgD+ B: CD27+CD24+CD86+Ki67+
7: Not Protected-IMRAS-021 D7 imm3	CD19+CD21+/CD3-/Clean up/IgM+IgD+/CD27+/CD24-	0.02497420020639835	B	D7 Imm3	S021	Not-Protected	D063	IMRAS-002-021	IgM+IgD+ B	IgM+IgD+ B: CD27+CD24-
7: Not Protected-IMRAS-021 D7 imm3	CD19+CD21+/CD3-/Clean up/IgM+IgD+/CD27+/CD86+Ki67+	0.012693498452012383	B	D7 Imm3	S021	Not-Protected	D063	IMRAS-002-021	IgM+IgD+ B	IgM+IgD+ B: CD27+CD86+Ki67+
7: Not Protected-IMRAS-021 D7 imm3	CD19+CD21+/CD3-/Clean up/IgM+IgD+/CD27-	6.851496388028896	B	D7 Imm3	S021	Not-Protected	D063	IMRAS-002-021	IgM+IgD+ B	IgM+IgD+ B: CD27-
7: Not Protected-IMRAS-021 D7 imm3	CD19+CD21+/CD3-/Clean up/IgM+IgD+/CD27-/CD86+Ki67+	0.012796697626418989	B	D7 Imm3	S021	Not-Protected	D063	IMRAS-002-021	IgM+IgD+ B	IgM+IgD+ B: CD27-CD86+Ki67+
8: Not Protected-IMRAS-005 D0 imm1	CD19+CD21+/CD3-/Clean up/IgD-IgM-/CD27+/CD24+/CD38-/IgA+	0.025	B	D0 Imm1	S005	Not-Protected	D000	IMRAS-002-021	IgA+ B	IgA+ B: CD27+CD24+CD38-
8: Not Protected-IMRAS-005 D0 imm1	CD19+CD21+/CD3-/Clean up/IgD-IgM-/CD27+/CD24+/CD38-/IgG+	0.039684466019417476	B	D0 Imm1	S005	Not-Protected	D000	IMRAS-002-021	IgG+ B	IgG+ B: CD27+CD24+CD38-
8: Not Protected-IMRAS-005 D0 imm1	CD19+CD21+/CD3-/Clean up/IgD-IgM-/CD27+/CD24+/CD38hi/IgA+	0.001941747572815534	B	D0 Imm1	S005	Not-Protected	D000	IMRAS-002-021	IgA+ B	IgA+ B: CD27+CD24+CD38hi
8: Not Protected-IMRAS-005 D0 imm1	CD19+CD21+/CD3-/Clean up/IgD-IgM-/CD27+/CD24+/CD38hi/IgG+	0.0036407766990291263	B	D0 Imm1	S005	Not-Protected	D000	IMRAS-002-021	IgG+ B	IgG+ B: CD27+CD24+CD38hi
8: Not Protected-IMRAS-005 D0 imm1	CD19+CD21+/CD3-/Clean up/IgD-IgM-/CD27+/CD24+/CD38int/IgA+	0.09660194174757282	B	D0 Imm1	S005	Not-Protected	D000	IMRAS-002-021	IgA+ B	IgA+ B: CD27+CD24+CD38int
8: Not Protected-IMRAS-005 D0 imm1	CD19+CD21+/CD3-/Clean up/IgD-IgM-/CD27+/CD24+/CD38int/IgG+	0.14259708737864077	B	D0 Imm1	S005	Not-Protected	D000	IMRAS-002-021	IgG+ B	IgG+ B: CD27+CD24+CD38int
8: Not Protected-IMRAS-005 D0 imm1	CD19+CD21+/CD3-/Clean up/IgD-IgM-/CD27+/CD24+/IgA+	0.12512135922330098	B	D0 Imm1	S005	Not-Protected	D000	IMRAS-002-021	IgA+ B	IgA+ B: CD27+CD24+
8: Not Protected-IMRAS-005 D0 imm1	CD19+CD21+/CD3-/Clean up/IgD-IgM-/CD27+/CD24+/IgG+	0.1878640776699029	B	D0 Imm1	S005	Not-Protected	D000	IMRAS-002-021	IgG+ B	IgG+ B: CD27+CD24+
8: Not Protected-IMRAS-005 D0 imm1	CD19+CD21+/CD3-/Clean up/IgD-IgM-/CD27+/CD24-/CD38-/IgA+	0.0033980582524271844	B	D0 Imm1	S005	Not-Protected	D000	IMRAS-002-021	IgA+ B	IgA+ B: CD27+CD24-CD38-
8: Not Protected-IMRAS-005 D0 imm1	CD19+CD21+/CD3-/Clean up/IgD-IgM-/CD27+/CD24-/CD38-/IgG+	0.01237864077669903	B	D0 Imm1	S005	Not-Protected	D000	IMRAS-002-021	IgG+ B	IgG+ B: CD27+CD24-CD38-
8: Not Protected-IMRAS-005 D0 imm1	CD19+CD21+/CD3-/Clean up/IgD-IgM-/CD27+/CD24-/CD38hi/IgA+	0.00849514563106796	B	D0 Imm1	S005	Not-Protected	D000	IMRAS-002-021	IgA+ B	IgA+ B: CD27+CD24-CD38hi
8: Not Protected-IMRAS-005 D0 imm1	CD19+CD21+/CD3-/Clean up/IgD-IgM-/CD27+/CD24-/CD38hi/IgG+	0.006189320388349515	B	D0 Imm1	S005	Not-Protected	D000	IMRAS-002-021	IgG+ B	IgG+ B: CD27+CD24-CD38hi
8: Not Protected-IMRAS-005 D0 imm1	CD19+CD21+/CD3-/Clean up/IgD-IgM-/CD27+/CD24-/CD38int/IgA+	0.015533980582524271	B	D0 Imm1	S005	Not-Protected	D000	IMRAS-002-021	IgA+ B	IgA+ B: CD27+CD24-CD38int
8: Not Protected-IMRAS-005 D0 imm1	CD19+CD21+/CD3-/Clean up/IgD-IgM-/CD27+/CD24-/CD38int/IgG+	0.054854368932038836	B	D0 Imm1	S005	Not-Protected	D000	IMRAS-002-021	IgG+ B	IgG+ B: CD27+CD24-CD38int
8: Not Protected-IMRAS-005 D0 imm1	CD19+CD21+/CD3-/Clean up/IgD-IgM-/CD27+/CD24-/IgA+	0.02779126213592233	B	D0 Imm1	S005	Not-Protected	D000	IMRAS-002-021	IgA+ B	IgA+ B: CD27+CD24-
8: Not Protected-IMRAS-005 D0 imm1	CD19+CD21+/CD3-/Clean up/IgD-IgM-/CD27+/CD24-/IgG+	0.07487864077669903	B	D0 Imm1	S005	Not-Protected	D000	IMRAS-002-021	IgG+ B	IgG+ B: CD27+CD24-
8: Not Protected-IMRAS-005 D0 imm1	CD19+CD21+/CD3-/Clean up/IgM+IgD+	17.597087378640776	B	D0 Imm1	S005	Not-Protected	D000	IMRAS-002-021	IgM+IgD+ B	IgM+IgD+ B: Total
8: Not Protected-IMRAS-005 D0 imm1	CD19+CD21+/CD3-/Clean up/IgM+IgD+/CD27+	1.3240291262135921	B	D0 Imm1	S005	Not-Protected	D000	IMRAS-002-021	IgM+IgD+ B	IgM+IgD+ B: CD27+
8: Not Protected-IMRAS-005 D0 imm1	CD19+CD21+/CD3-/Clean up/IgM+IgD+/CD27+/CD24+	1.225606796116505	B	D0 Imm1	S005	Not-Protected	D000	IMRAS-002-021	IgM+IgD+ B	IgM+IgD+ B: CD27+CD24+
8: Not Protected-IMRAS-005 D0 imm1	CD19+CD21+/CD3-/Clean up/IgM+IgD+/CD27+/CD24+/CD38-	0.4368932038834951	B	D0 Imm1	S005	Not-Protected	D000	IMRAS-002-021	IgM+IgD+ B	IgM+IgD+ B: CD27+CD24+CD38-
8: Not Protected-IMRAS-005 D0 imm1	CD19+CD21+/CD3-/Clean up/IgM+IgD+/CD27+/CD24+/CD38-/CD11c+	0.07961165048543689	B	D0 Imm1	S005	Not-Protected	D000	IMRAS-002-021	IgM+IgD+ B	IgM+IgD+ B: CD27+CD24+CD38-CD11c+
8: Not Protected-IMRAS-005 D0 imm1	CD19+CD21+/CD3-/Clean up/IgM+IgD+/CD27+/CD24+/CD38-/CD80+	0.06322815533980583	B	D0 Imm1	S005	Not-Protected	D000	IMRAS-002-021	IgM+IgD+ B	IgM+IgD+ B: CD27+CD24+CD38-CD80+
8: Not Protected-IMRAS-005 D0 imm1	CD19+CD21+/CD3-/Clean up/IgM+IgD+/CD27+/CD24+/CD38hi	0.0987864077669903	B	D0 Imm1	S005	Not-Protected	D000	IMRAS-002-021	IgM+IgD+ B	IgM+IgD+ B: CD27+CD24+CD38hi
8: Not Protected-IMRAS-005 D0 imm1	CD19+CD21+/CD3-/Clean up/IgM+IgD+/CD27+/CD24+/CD38hi/CD11c+	0.010315533980582525	B	D0 Imm1	S005	Not-Protected	D000	IMRAS-002-021	IgM+IgD+ B	IgM+IgD+ B: CD27+CD24+CD38hiCD11c+
8: Not Protected-IMRAS-005 D0 imm1	CD19+CD21+/CD3-/Clean up/IgM+IgD+/CD27+/CD24+/CD38hi/CD80+	0.00558252427184466	B	D0 Imm1	S005	Not-Protected	D000	IMRAS-002-021	IgM+IgD+ B	IgM+IgD+ B: CD27+CD24+CD38hiCD80+
8: Not Protected-IMRAS-005 D0 imm1	CD19+CD21+/CD3-/Clean up/IgM+IgD+/CD27+/CD24+/CD38int	0.6754854368932038	B	D0 Imm1	S005	Not-Protected	D000	IMRAS-002-021	IgM+IgD+ B	IgM+IgD+ B: CD27+CD24+CD38int
8: Not Protected-IMRAS-005 D0 imm1	CD19+CD21+/CD3-/Clean up/IgM+IgD+/CD27+/CD24+/CD38int/CD11c+	0.07184466019417475	B	D0 Imm1	S005	Not-Protected	D000	IMRAS-002-021	IgM+IgD+ B	IgM+IgD+ B: CD27+CD24+CD38intCD11c+
8: Not Protected-IMRAS-005 D0 imm1	CD19+CD21+/CD3-/Clean up/IgM+IgD+/CD27+/CD24+/CD38int/CD80+	0.0683252427184466	B	D0 Imm1	S005	Not-Protected	D000	IMRAS-002-021	IgM+IgD+ B	IgM+IgD+ B: CD27+CD24+CD38intCD80+
8: Not Protected-IMRAS-005 D0 imm1	CD19+CD21+/CD3-/Clean up/IgM+IgD+/CD27+/CD24+/CD86+Ki67+	0.02111650485436893	B	D0 Imm1	S005	Not-Protected	D000	IMRAS-002-021	IgM+IgD+ B	IgM+IgD+ B: CD27+CD24+CD86+Ki67+
8: Not Protected-IMRAS-005 D0 imm1	CD19+CD21+/CD3-/Clean up/IgM+IgD+/CD27+/CD24-	0.09757281553398059	B	D0 Imm1	S005	Not-Protected	D000	IMRAS-002-021	IgM+IgD+ B	IgM+IgD+ B: CD27+CD24-
8: Not Protected-IMRAS-005 D0 imm1	CD19+CD21+/CD3-/Clean up/IgM+IgD+/CD27+/CD86+Ki67+	0.02378640776699029	B	D0 Imm1	S005	Not-Protected	D000	IMRAS-002-021	IgM+IgD+ B	IgM+IgD+ B: CD27+CD86+Ki67+
8: Not Protected-IMRAS-005 D0 imm1	CD19+CD21+/CD3-/Clean up/IgM+IgD+/CD27-	16.140776699029125	B	D0 Imm1	S005	Not-Protected	D000	IMRAS-002-021	IgM+IgD+ B	IgM+IgD+ B: CD27-
8: Not Protected-IMRAS-005 D0 imm1	CD19+CD21+/CD3-/Clean up/IgM+IgD+/CD27-/CD86+Ki67+	0.036529126213592236	B	D0 Imm1	S005	Not-Protected	D000	IMRAS-002-021	IgM+IgD+ B	IgM+IgD+ B: CD27-CD86+Ki67+
9: Not Protected-IMRAS-021 D3 imm3	CD19+CD21+/CD3-/Clean up/IgD-IgM-/CD27+/CD24+/CD38-/IgA+	0.09752650176678446	B	D3 Imm3	S021	Not-Protected	D059	IMRAS-002-021	IgA+ B	IgA+ B: CD27+CD24+CD38-
9: Not Protected-IMRAS-021 D3 imm3	CD19+CD21+/CD3-/Clean up/IgD-IgM-/CD27+/CD24+/CD38-/IgG+	0.14888103651354534	B	D3 Imm3	S021	Not-Protected	D059	IMRAS-002-021	IgG+ B	IgG+ B: CD27+CD24+CD38-
9: Not Protected-IMRAS-021 D3 imm3	CD19+CD21+/CD3-/Clean up/IgD-IgM-/CD27+/CD24+/CD38hi/IgA+	0.019199057714958775	B	D3 Imm3	S021	Not-Protected	D059	IMRAS-002-021	IgA+ B	IgA+ B: CD27+CD24+CD38hi
9: Not Protected-IMRAS-021 D3 imm3	CD19+CD21+/CD3-/Clean up/IgD-IgM-/CD27+/CD24+/CD38hi/IgG+	0.008716136631330978	B	D3 Imm3	S021	Not-Protected	D059	IMRAS-002-021	IgG+ B	IgG+ B: CD27+CD24+CD38hi
9: Not Protected-IMRAS-021 D3 imm3	CD19+CD21+/CD3-/Clean up/IgD-IgM-/CD27+/CD24+/CD38int/IgA+	0.40306242638398115	B	D3 Imm3	S021	Not-Protected	D059	IMRAS-002-021	IgA+ B	IgA+ B: CD27+CD24+CD38int
9: Not Protected-IMRAS-021 D3 imm3	CD19+CD21+/CD3-/Clean up/IgD-IgM-/CD27+/CD24+/CD38int/IgG+	0.3050647820965842	B	D3 Imm3	S021	Not-Protected	D059	IMRAS-002-021	IgG+ B	IgG+ B: CD27+CD24+CD38int
9: Not Protected-IMRAS-021 D3 imm3	CD19+CD21+/CD3-/Clean up/IgD-IgM-/CD27+/CD24+/IgA+	0.5273262661955241	B	D3 Imm3	S021	Not-Protected	D059	IMRAS-002-021	IgA+ B	IgA+ B: CD27+CD24+
9: Not Protected-IMRAS-021 D3 imm3	CD19+CD21+/CD3-/Clean up/IgD-IgM-/CD27+/CD24+/IgG+	0.4669022379269729	B	D3 Imm3	S021	Not-Protected	D059	IMRAS-002-021	IgG+ B	IgG+ B: CD27+CD24+
9: Not Protected-IMRAS-021 D3 imm3	CD19+CD21+/CD3-/Clean up/IgD-IgM-/CD27+/CD24-/CD38-/IgA+	0.020141342756183747	B	D3 Imm3	S021	Not-Protected	D059	IMRAS-002-021	IgA+ B	IgA+ B: CD27+CD24-CD38-
9: Not Protected-IMRAS-021 D3 imm3	CD19+CD21+/CD3-/Clean up/IgD-IgM-/CD27+/CD24-/CD38-/IgG+	0.01684334511189635	B	D3 Imm3	S021	Not-Protected	D059	IMRAS-002-021	IgG+ B	IgG+ B: CD27+CD24-CD38-
9: Not Protected-IMRAS-021 D3 imm3	CD19+CD21+/CD3-/Clean up/IgD-IgM-/CD27+/CD24-/CD38hi/IgA+	0.04228504122497055	B	D3 Imm3	S021	Not-Protected	D059	IMRAS-002-021	IgA+ B	IgA+ B: CD27+CD24-CD38hi
9: Not Protected-IMRAS-021 D3 imm3	CD19+CD21+/CD3-/Clean up/IgD-IgM-/CD27+/CD24-/CD38hi/IgG+	0.0215547703180212	B	D3 Imm3	S021	Not-Protected	D059	IMRAS-002-021	IgG+ B	IgG+ B: CD27+CD24-CD38hi
9: Not Protected-IMRAS-021 D3 imm3	CD19+CD21+/CD3-/Clean up/IgD-IgM-/CD27+/CD24-/CD38int/IgA+	0.02921083627797409	B	D3 Imm3	S021	Not-Protected	D059	IMRAS-002-021	IgA+ B	IgA+ B: CD27+CD24-CD38int
9: Not Protected-IMRAS-021 D3 imm3	CD19+CD21+/CD3-/Clean up/IgD-IgM-/CD27+/CD24-/CD38int/IgG+	0.04157832744405183	B	D3 Imm3	S021	Not-Protected	D059	IMRAS-002-021	IgG+ B	IgG+ B: CD27+CD24-CD38int
9: Not Protected-IMRAS-021 D3 imm3	CD19+CD21+/CD3-/Clean up/IgD-IgM-/CD27+/CD24-/IgA+	0.0928150765606596	B	D3 Imm3	S021	Not-Protected	D059	IMRAS-002-021	IgA+ B	IgA+ B: CD27+CD24-
9: Not Protected-IMRAS-021 D3 imm3	CD19+CD21+/CD3-/Clean up/IgD-IgM-/CD27+/CD24-/IgG+	0.08080094228504123	B	D3 Imm3	S021	Not-Protected	D059	IMRAS-002-021	IgG+ B	IgG+ B: CD27+CD24-
9: Not Protected-IMRAS-021 D3 imm3	CD19+CD21+/CD3-/Clean up/IgM+IgD+	8.47208480565371	B	D3 Imm3	S021	Not-Protected	D059	IMRAS-002-021	IgM+IgD+ B	IgM+IgD+ B: Total
9: Not Protected-IMRAS-021 D3 imm3	CD19+CD21+/CD3-/Clean up/IgM+IgD+/CD27+	0.8133097762073027	B	D3 Imm3	S021	Not-Protected	D059	IMRAS-002-021	IgM+IgD+ B	IgM+IgD+ B: CD27+
9: Not Protected-IMRAS-021 D3 imm3	CD19+CD21+/CD3-/Clean up/IgM+IgD+/CD27+/CD24+	0.7881036513545348	B	D3 Imm3	S021	Not-Protected	D059	IMRAS-002-021	IgM+IgD+ B	IgM+IgD+ B: CD27+CD24+
9: Not Protected-IMRAS-021 D3 imm3	CD19+CD21+/CD3-/Clean up/IgM+IgD+/CD27+/CD24+/CD38-	0.23239104829210835	B	D3 Imm3	S021	Not-Protected	D059	IMRAS-002-021	IgM+IgD+ B	IgM+IgD+ B: CD27+CD24+CD38-
9: Not Protected-IMRAS-021 D3 imm3	CD19+CD21+/CD3-/Clean up/IgM+IgD+/CD27+/CD24+/CD38-/CD11c+	0.03027090694935218	B	D3 Imm3	S021	Not-Protected	D059	IMRAS-002-021	IgM+IgD+ B	IgM+IgD+ B: CD27+CD24+CD38-CD11c+
9: Not Protected-IMRAS-021 D3 imm3	CD19+CD21+/CD3-/Clean up/IgM+IgD+/CD27+/CD24+/CD38-/CD80+	0.02921083627797409	B	D3 Imm3	S021	Not-Protected	D059	IMRAS-002-021	IgM+IgD+ B	IgM+IgD+ B: CD27+CD24+CD38-CD80+
9: Not Protected-IMRAS-021 D3 imm3	CD19+CD21+/CD3-/Clean up/IgM+IgD+/CD27+/CD24+/CD38hi	0.03109540636042403	B	D3 Imm3	S021	Not-Protected	D059	IMRAS-002-021	IgM+IgD+ B	IgM+IgD+ B: CD27+CD24+CD38hi
9: Not Protected-IMRAS-021 D3 imm3	CD19+CD21+/CD3-/Clean up/IgM+IgD+/CD27+/CD24+/CD38hi/CD11c+	0.008716136631330978	B	D3 Imm3	S021	Not-Protected	D059	IMRAS-002-021	IgM+IgD+ B	IgM+IgD+ B: CD27+CD24+CD38hiCD11c+
9: Not Protected-IMRAS-021 D3 imm3	CD19+CD21+/CD3-/Clean up/IgM+IgD+/CD27+/CD24+/CD38hi/CD80+	0.004711425206124852	B	D3 Imm3	S021	Not-Protected	D059	IMRAS-002-021	IgM+IgD+ B	IgM+IgD+ B: CD27+CD24+CD38hiCD80+
9: Not Protected-IMRAS-021 D3 imm3	CD19+CD21+/CD3-/Clean up/IgM+IgD+/CD27+/CD24+/CD38int	0.5173144876325089	B	D3 Imm3	S021	Not-Protected	D059	IMRAS-002-021	IgM+IgD+ B	IgM+IgD+ B: CD27+CD24+CD38int
9: Not Protected-IMRAS-021 D3 imm3	CD19+CD21+/CD3-/Clean up/IgM+IgD+/CD27+/CD24+/CD38int/CD11c+	0.0486454652532391	B	D3 Imm3	S021	Not-Protected	D059	IMRAS-002-021	IgM+IgD+ B	IgM+IgD+ B: CD27+CD24+CD38intCD11c+
9: Not Protected-IMRAS-021 D3 imm3	CD19+CD21+/CD3-/Clean up/IgM+IgD+/CD27+/CD24+/CD38int/CD80+	0.04734982332155477	B	D3 Imm3	S021	Not-Protected	D059	IMRAS-002-021	IgM+IgD+ B	IgM+IgD+ B: CD27+CD24+CD38intCD80+
9: Not Protected-IMRAS-021 D3 imm3	CD19+CD21+/CD3-/Clean up/IgM+IgD+/CD27+/CD24+/CD86+Ki67+	0.008362779740871613	B	D3 Imm3	S021	Not-Protected	D059	IMRAS-002-021	IgM+IgD+ B	IgM+IgD+ B: CD27+CD24+CD86+Ki67+
9: Not Protected-IMRAS-021 D3 imm3	CD19+CD21+/CD3-/Clean up/IgM+IgD+/CD27+/CD24-	0.02508833922261484	B	D3 Imm3	S021	Not-Protected	D059	IMRAS-002-021	IgM+IgD+ B	IgM+IgD+ B: CD27+CD24-
9: Not Protected-IMRAS-021 D3 imm3	CD19+CD21+/CD3-/Clean up/IgM+IgD+/CD27+/CD86+Ki67+	0.013309776207302709	B	D3 Imm3	S021	Not-Protected	D059	IMRAS-002-021	IgM+IgD+ B	IgM+IgD+ B: CD27+CD86+Ki67+
9: Not Protected-IMRAS-021 D3 imm3	CD19+CD21+/CD3-/Clean up/IgM+IgD+/CD27-	7.617903415783275	B	D3 Imm3	S021	Not-Protected	D059	IMRAS-002-021	IgM+IgD+ B	IgM+IgD+ B: CD27-
9: Not Protected-IMRAS-021 D3 imm3	CD19+CD21+/CD3-/Clean up/IgM+IgD+/CD27-/CD86+Ki67+	0.017432273262661956	B	D3 Imm3	S021	Not-Protected	D059	IMRAS-002-021	IgM+IgD+ B	IgM+IgD+ B: CD27-CD86+Ki67+
10: Not Protected-IMRAS-005 D7 imm3	CD19+CD21+/CD3-/Clean up/IgD-IgM-/CD27+/CD24+/CD38-/IgA+	0.022587968217934167	B	D7 Imm3	S005	Not-Protected	D063	IMRAS-002-021	IgA+ B	IgA+ B: CD27+CD24+CD38-
10: Not Protected-IMRAS-005 D7 imm3	CD19+CD21+/CD3-/Clean up/IgD-IgM-/CD27+/CD24+/CD38-/IgG+	0.038365493757094214	B	D7 Imm3	S005	Not-Protected	D063	IMRAS-002-021	IgG+ B	IgG+ B: CD27+CD24+CD38-
10: Not Protected-IMRAS-005 D7 imm3	CD19+CD21+/CD3-/Clean up/IgD-IgM-/CD27+/CD24+/CD38hi/IgA+	0.0036322360953461976	B	D7 Imm3	S005	Not-Protected	D063	IMRAS-002-021	IgA+ B	IgA+ B: CD27+CD24+CD38hi
10: Not Protected-IMRAS-005 D7 imm3	CD19+CD21+/CD3-/Clean up/IgD-IgM-/CD27+/CD24+/CD38hi/IgG+	0.004540295119182747	B	D7 Imm3	S005	Not-Protected	D063	IMRAS-002-021	IgG+ B	IgG+ B: CD27+CD24+CD38hi
10: Not Protected-IMRAS-005 D7 imm3	CD19+CD21+/CD3-/Clean up/IgD-IgM-/CD27+/CD24+/CD38int/IgA+	0.09194097616345062	B	D7 Imm3	S005	Not-Protected	D063	IMRAS-002-021	IgA+ B	IgA+ B: CD27+CD24+CD38int
10: Not Protected-IMRAS-005 D7 imm3	CD19+CD21+/CD3-/Clean up/IgD-IgM-/CD27+/CD24+/CD38int/IgG+	0.15414301929625426	B	D7 Imm3	S005	Not-Protected	D063	IMRAS-002-021	IgG+ B	IgG+ B: CD27+CD24+CD38int
10: Not Protected-IMRAS-005 D7 imm3	CD19+CD21+/CD3-/Clean up/IgD-IgM-/CD27+/CD24+/IgA+	0.11963677639046538	B	D7 Imm3	S005	Not-Protected	D063	IMRAS-002-021	IgA+ B	IgA+ B: CD27+CD24+
10: Not Protected-IMRAS-005 D7 imm3	CD19+CD21+/CD3-/Clean up/IgD-IgM-/CD27+/CD24+/IgG+	0.20068104426787742	B	D7 Imm3	S005	Not-Protected	D063	IMRAS-002-021	IgG+ B	IgG+ B: CD27+CD24+
10: Not Protected-IMRAS-005 D7 imm3	CD19+CD21+/CD3-/Clean up/IgD-IgM-/CD27+/CD24-/CD38-/IgA+	0.004086265607264473	B	D7 Imm3	S005	Not-Protected	D063	IMRAS-002-021	IgA+ B	IgA+ B: CD27+CD24-CD38-
10: Not Protected-IMRAS-005 D7 imm3	CD19+CD21+/CD3-/Clean up/IgD-IgM-/CD27+/CD24-/CD38-/IgG+	0.010102156640181612	B	D7 Imm3	S005	Not-Protected	D063	IMRAS-002-021	IgG+ B	IgG+ B: CD27+CD24-CD38-
10: Not Protected-IMRAS-005 D7 imm3	CD19+CD21+/CD3-/Clean up/IgD-IgM-/CD27+/CD24-/CD38hi/IgA+	0.007604994324631101	B	D7 Imm3	S005	Not-Protected	D063	IMRAS-002-021	IgA+ B	IgA+ B: CD27+CD24-CD38hi
10: Not Protected-IMRAS-005 D7 imm3	CD19+CD21+/CD3-/Clean up/IgD-IgM-/CD27+/CD24-/CD38hi/IgG+	0.007264472190692395	B	D7 Imm3	S005	Not-Protected	D063	IMRAS-002-021	IgG+ B	IgG+ B: CD27+CD24-CD38hi
10: Not Protected-IMRAS-005 D7 imm3	CD19+CD21+/CD3-/Clean up/IgD-IgM-/CD27+/CD24-/CD38int/IgA+	0.016572077185017027	B	D7 Imm3	S005	Not-Protected	D063	IMRAS-002-021	IgA+ B	IgA+ B: CD27+CD24-CD38int
10: Not Protected-IMRAS-005 D7 imm3	CD19+CD21+/CD3-/Clean up/IgD-IgM-/CD27+/CD24-/CD38int/IgG+	0.058569807037457434	B	D7 Imm3	S005	Not-Protected	D063	IMRAS-002-021	IgG+ B	IgG+ B: CD27+CD24-CD38int
10: Not Protected-IMRAS-005 D7 imm3	CD19+CD21+/CD3-/Clean up/IgD-IgM-/CD27+/CD24-/IgA+	0.028830874006810444	B	D7 Imm3	S005	Not-Protected	D063	IMRAS-002-021	IgA+ B	IgA+ B: CD27+CD24-
10: Not Protected-IMRAS-005 D7 imm3	CD19+CD21+/CD3-/Clean up/IgD-IgM-/CD27+/CD24-/IgG+	0.07786606129398412	B	D7 Imm3	S005	Not-Protected	D063	IMRAS-002-021	IgG+ B	IgG+ B: CD27+CD24-
10: Not Protected-IMRAS-005 D7 imm3	CD19+CD21+/CD3-/Clean up/IgM+IgD+	13.166855845629966	B	D7 Imm3	S005	Not-Protected	D063	IMRAS-002-021	IgM+IgD+ B	IgM+IgD+ B: Total
10: Not Protected-IMRAS-005 D7 imm3	CD19+CD21+/CD3-/Clean up/IgM+IgD+/CD27+	1.2170261066969352	B	D7 Imm3	S005	Not-Protected	D063	IMRAS-002-021	IgM+IgD+ B	IgM+IgD+ B: CD27+
10: Not Protected-IMRAS-005 D7 imm3	CD19+CD21+/CD3-/Clean up/IgM+IgD+/CD27+/CD24+	1.1383654937570942	B	D7 Imm3	S005	Not-Protected	D063	IMRAS-002-021	IgM+IgD+ B	IgM+IgD+ B: CD27+CD24+
10: Not Protected-IMRAS-005 D7 imm3	CD19+CD21+/CD3-/Clean up/IgM+IgD+/CD27+/CD24+/CD38-	0.4200908059023837	B	D7 Imm3	S005	Not-Protected	D063	IMRAS-002-021	IgM+IgD+ B	IgM+IgD+ B: CD27+CD24+CD38-
10: Not Protected-IMRAS-005 D7 imm3	CD19+CD21+/CD3-/Clean up/IgM+IgD+/CD27+/CD24+/CD38-/CD11c+	0.08388195232690125	B	D7 Imm3	S005	Not-Protected	D063	IMRAS-002-021	IgM+IgD+ B	IgM+IgD+ B: CD27+CD24+CD38-CD11c+
10: Not Protected-IMRAS-005 D7 imm3	CD19+CD21+/CD3-/Clean up/IgM+IgD+/CD27+/CD24+/CD38-/CD80+	0.07480136208853576	B	D7 Imm3	S005	Not-Protected	D063	IMRAS-002-021	IgM+IgD+ B	IgM+IgD+ B: CD27+CD24+CD38-CD80+
10: Not Protected-IMRAS-005 D7 imm3	CD19+CD21+/CD3-/Clean up/IgM+IgD+/CD27+/CD24+/CD38hi	0.09228149829738932	B	D7 Imm3	S005	Not-Protected	D063	IMRAS-002-021	IgM+IgD+ B	IgM+IgD+ B: CD27+CD24+CD38hi
10: Not Protected-IMRAS-005 D7 imm3	CD19+CD21+/CD3-/Clean up/IgM+IgD+/CD27+/CD24+/CD38hi/CD11c+	0.013053348467650397	B	D7 Imm3	S005	Not-Protected	D063	IMRAS-002-021	IgM+IgD+ B	IgM+IgD+ B: CD27+CD24+CD38hiCD11c+
10: Not Protected-IMRAS-005 D7 imm3	CD19+CD21+/CD3-/Clean up/IgM+IgD+/CD27+/CD24+/CD38hi/CD80+	0.007037457434733258	B	D7 Imm3	S005	Not-Protected	D063	IMRAS-002-021	IgM+IgD+ B	IgM+IgD+ B: CD27+CD24+CD38hiCD80+
10: Not Protected-IMRAS-005 D7 imm3	CD19+CD21+/CD3-/Clean up/IgM+IgD+/CD27+/CD24+/CD38int	0.6169125993189557	B	D7 Imm3	S005	Not-Protected	D063	IMRAS-002-021	IgM+IgD+ B	IgM+IgD+ B: CD27+CD24+CD38int
10: Not Protected-IMRAS-005 D7 imm3	CD19+CD21+/CD3-/Clean up/IgM+IgD+/CD27+/CD24+/CD38int/CD11c+	0.07026106696935301	B	D7 Imm3	S005	Not-Protected	D063	IMRAS-002-021	IgM+IgD+ B	IgM+IgD+ B: CD27+CD24+CD38intCD11c+
10: Not Protected-IMRAS-005 D7 imm3	CD19+CD21+/CD3-/Clean up/IgM+IgD+/CD27+/CD24+/CD38int/CD80+	0.07673098751418843	B	D7 Imm3	S005	Not-Protected	D063	IMRAS-002-021	IgM+IgD+ B	IgM+IgD+ B: CD27+CD24+CD38intCD80+
10: Not Protected-IMRAS-005 D7 imm3	CD19+CD21+/CD3-/Clean up/IgM+IgD+/CD27+/CD24+/CD86+Ki67+	0.022587968217934167	B	D7 Imm3	S005	Not-Protected	D063	IMRAS-002-021	IgM+IgD+ B	IgM+IgD+ B: CD27+CD24+CD86+Ki67+
10: Not Protected-IMRAS-005 D7 imm3	CD19+CD21+/CD3-/Clean up/IgM+IgD+/CD27+/CD24-	0.07832009080590238	B	D7 Imm3	S005	Not-Protected	D063	IMRAS-002-021	IgM+IgD+ B	IgM+IgD+ B: CD27+CD24-
10: Not Protected-IMRAS-005 D7 imm3	CD19+CD21+/CD3-/Clean up/IgM+IgD+/CD27+/CD86+Ki67+	0.027468785471055617	B	D7 Imm3	S005	Not-Protected	D063	IMRAS-002-021	IgM+IgD+ B	IgM+IgD+ B: CD27+CD86+Ki67+
10: Not Protected-IMRAS-005 D7 imm3	CD19+CD21+/CD3-/Clean up/IgM+IgD+/CD27-	11.804767309875142	B	D7 Imm3	S005	Not-Protected	D063	IMRAS-002-021	IgM+IgD+ B	IgM+IgD+ B: CD27-
10: Not Protected-IMRAS-005 D7 imm3	CD19+CD21+/CD3-/Clean up/IgM+IgD+/CD27-/CD86+Ki67+	0.0395005675368899	B	D7 Imm3	S005	Not-Protected	D063	IMRAS-002-021	IgM+IgD+ B	IgM+IgD+ B: CD27-CD86+Ki67+
11: Not Protected-IMRAS-021 D0 imm3	CD19+CD21+/CD3-/Clean up/IgD-IgM-/CD27+/CD24+/CD38-/IgA+	0.09966139954853273	B	D0 Imm3	S021	Not-Protected	D056	IMRAS-002-021	IgA+ B	IgA+ B: CD27+CD24+CD38-
11: Not Protected-IMRAS-021 D0 imm3	CD19+CD21+/CD3-/Clean up/IgD-IgM-/CD27+/CD24+/CD38-/IgG+	0.16693002257336342	B	D0 Imm3	S021	Not-Protected	D056	IMRAS-002-021	IgG+ B	IgG+ B: CD27+CD24+CD38-
11: Not Protected-IMRAS-021 D0 imm3	CD19+CD21+/CD3-/Clean up/IgD-IgM-/CD27+/CD24+/CD38hi/IgA+	0.02347629796839729	B	D0 Imm3	S021	Not-Protected	D056	IMRAS-002-021	IgA+ B	IgA+ B: CD27+CD24+CD38hi
11: Not Protected-IMRAS-021 D0 imm3	CD19+CD21+/CD3-/Clean up/IgD-IgM-/CD27+/CD24+/CD38hi/IgG+	0.00925507900677201	B	D0 Imm3	S021	Not-Protected	D056	IMRAS-002-021	IgG+ B	IgG+ B: CD27+CD24+CD38hi
11: Not Protected-IMRAS-021 D0 imm3	CD19+CD21+/CD3-/Clean up/IgD-IgM-/CD27+/CD24+/CD38int/IgA+	0.4322799097065463	B	D0 Imm3	S021	Not-Protected	D056	IMRAS-002-021	IgA+ B	IgA+ B: CD27+CD24+CD38int
11: Not Protected-IMRAS-021 D0 imm3	CD19+CD21+/CD3-/Clean up/IgD-IgM-/CD27+/CD24+/CD38int/IgG+	0.3729119638826185	B	D0 Imm3	S021	Not-Protected	D056	IMRAS-002-021	IgG+ B	IgG+ B: CD27+CD24+CD38int
11: Not Protected-IMRAS-021 D0 imm3	CD19+CD21+/CD3-/Clean up/IgD-IgM-/CD27+/CD24+/IgA+	0.563882618510158	B	D0 Imm3	S021	Not-Protected	D056	IMRAS-002-021	IgA+ B	IgA+ B: CD27+CD24+
11: Not Protected-IMRAS-021 D0 imm3	CD19+CD21+/CD3-/Clean up/IgD-IgM-/CD27+/CD24+/IgG+	0.5520316027088036	B	D0 Imm3	S021	Not-Protected	D056	IMRAS-002-021	IgG+ B	IgG+ B: CD27+CD24+
11: Not Protected-IMRAS-021 D0 imm3	CD19+CD21+/CD3-/Clean up/IgD-IgM-/CD27+/CD24-/CD38-/IgA+	0.0172686230248307	B	D0 Imm3	S021	Not-Protected	D056	IMRAS-002-021	IgA+ B	IgA+ B: CD27+CD24-CD38-
11: Not Protected-IMRAS-021 D0 imm3	CD19+CD21+/CD3-/Clean up/IgD-IgM-/CD27+/CD24-/CD38-/IgG+	0.014785553047404063	B	D0 Imm3	S021	Not-Protected	D056	IMRAS-002-021	IgG+ B	IgG+ B: CD27+CD24-CD38-
11: Not Protected-IMRAS-021 D0 imm3	CD19+CD21+/CD3-/Clean up/IgD-IgM-/CD27+/CD24-/CD38hi/IgA+	0.045711060948081264	B	D0 Imm3	S021	Not-Protected	D056	IMRAS-002-021	IgA+ B	IgA+ B: CD27+CD24-CD38hi
11: Not Protected-IMRAS-021 D0 imm3	CD19+CD21+/CD3-/Clean up/IgD-IgM-/CD27+/CD24-/CD38hi/IgG+	0.024604966139954852	B	D0 Imm3	S021	Not-Protected	D056	IMRAS-002-021	IgG+ B	IgG+ B: CD27+CD24-CD38hi
11: Not Protected-IMRAS-021 D0 imm3	CD19+CD21+/CD3-/Clean up/IgD-IgM-/CD27+/CD24-/CD38int/IgA+	0.023137697516930022	B	D0 Imm3	S021	Not-Protected	D056	IMRAS-002-021	IgA+ B	IgA+ B: CD27+CD24-CD38int
11: Not Protected-IMRAS-021 D0 imm3	CD19+CD21+/CD3-/Clean up/IgD-IgM-/CD27+/CD24-/CD38int/IgG+	0.04604966139954853	B	D0 Imm3	S021	Not-Protected	D056	IMRAS-002-021	IgG+ B	IgG+ B: CD27+CD24-CD38int
11: Not Protected-IMRAS-021 D0 imm3	CD19+CD21+/CD3-/Clean up/IgD-IgM-/CD27+/CD24-/IgA+	0.08690744920993228	B	D0 Imm3	S021	Not-Protected	D056	IMRAS-002-021	IgA+ B	IgA+ B: CD27+CD24-
11: Not Protected-IMRAS-021 D0 imm3	CD19+CD21+/CD3-/Clean up/IgD-IgM-/CD27+/CD24-/IgG+	0.08668171557562077	B	D0 Imm3	S021	Not-Protected	D056	IMRAS-002-021	IgG+ B	IgG+ B: CD27+CD24-
11: Not Protected-IMRAS-021 D0 imm3	CD19+CD21+/CD3-/Clean up/IgM+IgD+	9.490857787810384	B	D0 Imm3	S021	Not-Protected	D056	IMRAS-002-021	IgM+IgD+ B	IgM+IgD+ B: Total
11: Not Protected-IMRAS-021 D0 imm3	CD19+CD21+/CD3-/Clean up/IgM+IgD+/CD27+	0.9445823927765237	B	D0 Imm3	S021	Not-Protected	D056	IMRAS-002-021	IgM+IgD+ B	IgM+IgD+ B: CD27+
11: Not Protected-IMRAS-021 D0 imm3	CD19+CD21+/CD3-/Clean up/IgM+IgD+/CD27+/CD24+	0.9154627539503386	B	D0 Imm3	S021	Not-Protected	D056	IMRAS-002-021	IgM+IgD+ B	IgM+IgD+ B: CD27+CD24+
11: Not Protected-IMRAS-021 D0 imm3	CD19+CD21+/CD3-/Clean up/IgM+IgD+/CD27+/CD24+/CD38-	0.26738148984198645	B	D0 Imm3	S021	Not-Protected	D056	IMRAS-002-021	IgM+IgD+ B	IgM+IgD+ B: CD27+CD24+CD38-
11: Not Protected-IMRAS-021 D0 imm3	CD19+CD21+/CD3-/Clean up/IgM+IgD+/CD27+/CD24+/CD38-/CD11c+	0.03645598194130926	B	D0 Imm3	S021	Not-Protected	D056	IMRAS-002-021	IgM+IgD+ B	IgM+IgD+ B: CD27+CD24+CD38-CD11c+
11: Not Protected-IMRAS-021 D0 imm3	CD19+CD21+/CD3-/Clean up/IgM+IgD+/CD27+/CD24+/CD38-/CD80+	0.034650112866817157	B	D0 Imm3	S021	Not-Protected	D056	IMRAS-002-021	IgM+IgD+ B	IgM+IgD+ B: CD27+CD24+CD38-CD80+
11: Not Protected-IMRAS-021 D0 imm3	CD19+CD21+/CD3-/Clean up/IgM+IgD+/CD27+/CD24+/CD38hi	0.04311512415349887	B	D0 Imm3	S021	Not-Protected	D056	IMRAS-002-021	IgM+IgD+ B	IgM+IgD+ B: CD27+CD24+CD38hi
11: Not Protected-IMRAS-021 D0 imm3	CD19+CD21+/CD3-/Clean up/IgM+IgD+/CD27+/CD24+/CD38hi/CD11c+	0.011738148984198645	B	D0 Imm3	S021	Not-Protected	D056	IMRAS-002-021	IgM+IgD+ B	IgM+IgD+ B: CD27+CD24+CD38hiCD11c+
11: Not Protected-IMRAS-021 D0 imm3	CD19+CD21+/CD3-/Clean up/IgM+IgD+/CD27+/CD24+/CD38hi/CD80+	0.008690744920993228	B	D0 Imm3	S021	Not-Protected	D056	IMRAS-002-021	IgM+IgD+ B	IgM+IgD+ B: CD27+CD24+CD38hiCD80+
11: Not Protected-IMRAS-021 D0 imm3	CD19+CD21+/CD3-/Clean up/IgM+IgD+/CD27+/CD24+/CD38int	0.5951467268623025	B	D0 Imm3	S021	Not-Protected	D056	IMRAS-002-021	IgM+IgD+ B	IgM+IgD+ B: CD27+CD24+CD38int
11: Not Protected-IMRAS-021 D0 imm3	CD19+CD21+/CD3-/Clean up/IgM+IgD+/CD27+/CD24+/CD38int/CD11c+	0.05767494356659142	B	D0 Imm3	S021	Not-Protected	D056	IMRAS-002-021	IgM+IgD+ B	IgM+IgD+ B: CD27+CD24+CD38intCD11c+
11: Not Protected-IMRAS-021 D0 imm3	CD19+CD21+/CD3-/Clean up/IgM+IgD+/CD27+/CD24+/CD38int/CD80+	0.05767494356659142	B	D0 Imm3	S021	Not-Protected	D056	IMRAS-002-021	IgM+IgD+ B	IgM+IgD+ B: CD27+CD24+CD38intCD80+
11: Not Protected-IMRAS-021 D0 imm3	CD19+CD21+/CD3-/Clean up/IgM+IgD+/CD27+/CD24+/CD86+Ki67+	0.012641083521444696	B	D0 Imm3	S021	Not-Protected	D056	IMRAS-002-021	IgM+IgD+ B	IgM+IgD+ B: CD27+CD24+CD86+Ki67+
11: Not Protected-IMRAS-021 D0 imm3	CD19+CD21+/CD3-/Clean up/IgM+IgD+/CD27+/CD24-	0.028893905191873587	B	D0 Imm3	S021	Not-Protected	D056	IMRAS-002-021	IgM+IgD+ B	IgM+IgD+ B: CD27+CD24-
11: Not Protected-IMRAS-021 D0 imm3	CD19+CD21+/CD3-/Clean up/IgM+IgD+/CD27+/CD86+Ki67+	0.01963882618510158	B	D0 Imm3	S021	Not-Protected	D056	IMRAS-002-021	IgM+IgD+ B	IgM+IgD+ B: CD27+CD86+Ki67+
11: Not Protected-IMRAS-021 D0 imm3	CD19+CD21+/CD3-/Clean up/IgM+IgD+/CD27-	8.502370203160272	B	D0 Imm3	S021	Not-Protected	D056	IMRAS-002-021	IgM+IgD+ B	IgM+IgD+ B: CD27-
11: Not Protected-IMRAS-021 D0 imm3	CD19+CD21+/CD3-/Clean up/IgM+IgD+/CD27-/CD86+Ki67+	0.018961625282167043	B	D0 Imm3	S021	Not-Protected	D056	IMRAS-002-021	IgM+IgD+ B	IgM+IgD+ B: CD27-CD86+Ki67+
12: Protected-IMRAS-002 D3 imm3	CD19+CD21+/CD3-/Clean up/IgD-IgM-/CD27+/CD24+/CD38-/IgA+	0.09603624009060023	B	D3 Imm3	S002	Protected	D059	IMRAS-002-021	IgA+ B	IgA+ B: CD27+CD24+CD38-
12: Protected-IMRAS-002 D3 imm3	CD19+CD21+/CD3-/Clean up/IgD-IgM-/CD27+/CD24+/CD38-/IgG+	0.182559456398641	B	D3 Imm3	S002	Protected	D059	IMRAS-002-021	IgG+ B	IgG+ B: CD27+CD24+CD38-
12: Protected-IMRAS-002 D3 imm3	CD19+CD21+/CD3-/Clean up/IgD-IgM-/CD27+/CD24+/CD38hi/IgA+	0.010532276330690827	B	D3 Imm3	S002	Protected	D059	IMRAS-002-021	IgA+ B	IgA+ B: CD27+CD24+CD38hi
12: Protected-IMRAS-002 D3 imm3	CD19+CD21+/CD3-/Clean up/IgD-IgM-/CD27+/CD24+/CD38hi/IgG+	0.007587768969422423	B	D3 Imm3	S002	Protected	D059	IMRAS-002-021	IgG+ B	IgG+ B: CD27+CD24+CD38hi
12: Protected-IMRAS-002 D3 imm3	CD19+CD21+/CD3-/Clean up/IgD-IgM-/CD27+/CD24+/CD38int/IgA+	0.33488108720271803	B	D3 Imm3	S002	Protected	D059	IMRAS-002-021	IgA+ B	IgA+ B: CD27+CD24+CD38int
12: Protected-IMRAS-002 D3 imm3	CD19+CD21+/CD3-/Clean up/IgD-IgM-/CD27+/CD24+/CD38int/IgG+	0.3105322763306908	B	D3 Imm3	S002	Protected	D059	IMRAS-002-021	IgG+ B	IgG+ B: CD27+CD24+CD38int
12: Protected-IMRAS-002 D3 imm3	CD19+CD21+/CD3-/Clean up/IgD-IgM-/CD27+/CD24+/IgA+	0.4464326160815402	B	D3 Imm3	S002	Protected	D059	IMRAS-002-021	IgA+ B	IgA+ B: CD27+CD24+
12: Protected-IMRAS-002 D3 imm3	CD19+CD21+/CD3-/Clean up/IgD-IgM-/CD27+/CD24+/IgG+	0.5047565118912797	B	D3 Imm3	S002	Protected	D059	IMRAS-002-021	IgG+ B	IgG+ B: CD27+CD24+
12: Protected-IMRAS-002 D3 imm3	CD19+CD21+/CD3-/Clean up/IgD-IgM-/CD27+/CD24-/CD38-/IgA+	0.02129105322763307	B	D3 Imm3	S002	Protected	D059	IMRAS-002-021	IgA+ B	IgA+ B: CD27+CD24-CD38-
12: Protected-IMRAS-002 D3 imm3	CD19+CD21+/CD3-/Clean up/IgD-IgM-/CD27+/CD24-/CD38-/IgG+	0.027746319365798414	B	D3 Imm3	S002	Protected	D059	IMRAS-002-021	IgG+ B	IgG+ B: CD27+CD24-CD38-
12: Protected-IMRAS-002 D3 imm3	CD19+CD21+/CD3-/Clean up/IgD-IgM-/CD27+/CD24-/CD38hi/IgA+	0.0232163080407701	B	D3 Imm3	S002	Protected	D059	IMRAS-002-021	IgA+ B	IgA+ B: CD27+CD24-CD38hi
12: Protected-IMRAS-002 D3 imm3	CD19+CD21+/CD3-/Clean up/IgD-IgM-/CD27+/CD24-/CD38hi/IgG+	0.013363533408833523	B	D3 Imm3	S002	Protected	D059	IMRAS-002-021	IgG+ B	IgG+ B: CD27+CD24-CD38hi
12: Protected-IMRAS-002 D3 imm3	CD19+CD21+/CD3-/Clean up/IgD-IgM-/CD27+/CD24-/CD38int/IgA+	0.018006795016987542	B	D3 Imm3	S002	Protected	D059	IMRAS-002-021	IgA+ B	IgA+ B: CD27+CD24-CD38int
12: Protected-IMRAS-002 D3 imm3	CD19+CD21+/CD3-/Clean up/IgD-IgM-/CD27+/CD24-/CD38int/IgG+	0.04043035107587769	B	D3 Imm3	S002	Protected	D059	IMRAS-002-021	IgG+ B	IgG+ B: CD27+CD24-CD38int
12: Protected-IMRAS-002 D3 imm3	CD19+CD21+/CD3-/Clean up/IgD-IgM-/CD27+/CD24-/IgA+	0.06319365798414496	B	D3 Imm3	S002	Protected	D059	IMRAS-002-021	IgA+ B	IgA+ B: CD27+CD24-
12: Protected-IMRAS-002 D3 imm3	CD19+CD21+/CD3-/Clean up/IgD-IgM-/CD27+/CD24-/IgG+	0.08267270668176671	B	D3 Imm3	S002	Protected	D059	IMRAS-002-021	IgG+ B	IgG+ B: CD27+CD24-
12: Protected-IMRAS-002 D3 imm3	CD19+CD21+/CD3-/Clean up/IgM+IgD+	7.036126840317101	B	D3 Imm3	S002	Protected	D059	IMRAS-002-021	IgM+IgD+ B	IgM+IgD+ B: Total
12: Protected-IMRAS-002 D3 imm3	CD19+CD21+/CD3-/Clean up/IgM+IgD+/CD27+	1.2216308040770103	B	D3 Imm3	S002	Protected	D059	IMRAS-002-021	IgM+IgD+ B	IgM+IgD+ B: CD27+
12: Protected-IMRAS-002 D3 imm3	CD19+CD21+/CD3-/Clean up/IgM+IgD+/CD27+/CD24+	1.2006795016987541	B	D3 Imm3	S002	Protected	D059	IMRAS-002-021	IgM+IgD+ B	IgM+IgD+ B: CD27+CD24+
12: Protected-IMRAS-002 D3 imm3	CD19+CD21+/CD3-/Clean up/IgM+IgD+/CD27+/CD24+/CD38-	0.3855039637599094	B	D3 Imm3	S002	Protected	D059	IMRAS-002-021	IgM+IgD+ B	IgM+IgD+ B: CD27+CD24+CD38-
12: Protected-IMRAS-002 D3 imm3	CD19+CD21+/CD3-/Clean up/IgM+IgD+/CD27+/CD24+/CD38-/CD11c+	0.0682899207248018	B	D3 Imm3	S002	Protected	D059	IMRAS-002-021	IgM+IgD+ B	IgM+IgD+ B: CD27+CD24+CD38-CD11c+
12: Protected-IMRAS-002 D3 imm3	CD19+CD21+/CD3-/Clean up/IgM+IgD+/CD27+/CD24+/CD38-/CD80+	0.1304643261608154	B	D3 Imm3	S002	Protected	D059	IMRAS-002-021	IgM+IgD+ B	IgM+IgD+ B: CD27+CD24+CD38-CD80+
12: Protected-IMRAS-002 D3 imm3	CD19+CD21+/CD3-/Clean up/IgM+IgD+/CD27+/CD24+/CD38hi	0.032389580973952434	B	D3 Imm3	S002	Protected	D059	IMRAS-002-021	IgM+IgD+ B	IgM+IgD+ B: CD27+CD24+CD38hi
12: Protected-IMRAS-002 D3 imm3	CD19+CD21+/CD3-/Clean up/IgM+IgD+/CD27+/CD24+/CD38hi/CD11c+	0.009173272933182333	B	D3 Imm3	S002	Protected	D059	IMRAS-002-021	IgM+IgD+ B	IgM+IgD+ B: CD27+CD24+CD38hiCD11c+
12: Protected-IMRAS-002 D3 imm3	CD19+CD21+/CD3-/Clean up/IgM+IgD+/CD27+/CD24+/CD38hi/CD80+	0.006455266138165346	B	D3 Imm3	S002	Protected	D059	IMRAS-002-021	IgM+IgD+ B	IgM+IgD+ B: CD27+CD24+CD38hiCD80+
12: Protected-IMRAS-002 D3 imm3	CD19+CD21+/CD3-/Clean up/IgM+IgD+/CD27+/CD24+/CD38int	0.7711211778029445	B	D3 Imm3	S002	Protected	D059	IMRAS-002-021	IgM+IgD+ B	IgM+IgD+ B: CD27+CD24+CD38int
12: Protected-IMRAS-002 D3 imm3	CD19+CD21+/CD3-/Clean up/IgM+IgD+/CD27+/CD24+/CD38int/CD11c+	0.0593431483578709	B	D3 Imm3	S002	Protected	D059	IMRAS-002-021	IgM+IgD+ B	IgM+IgD+ B: CD27+CD24+CD38intCD11c+
12: Protected-IMRAS-002 D3 imm3	CD19+CD21+/CD3-/Clean up/IgM+IgD+/CD27+/CD24+/CD38int/CD80+	0.10543601359003398	B	D3 Imm3	S002	Protected	D059	IMRAS-002-021	IgM+IgD+ B	IgM+IgD+ B: CD27+CD24+CD38intCD80+
12: Protected-IMRAS-002 D3 imm3	CD19+CD21+/CD3-/Clean up/IgM+IgD+/CD27+/CD24+/CD86+Ki67+	0.008607021517553794	B	D3 Imm3	S002	Protected	D059	IMRAS-002-021	IgM+IgD+ B	IgM+IgD+ B: CD27+CD24+CD86+Ki67+
12: Protected-IMRAS-002 D3 imm3	CD19+CD21+/CD3-/Clean up/IgM+IgD+/CD27+/CD24-	0.020951302378255945	B	D3 Imm3	S002	Protected	D059	IMRAS-002-021	IgM+IgD+ B	IgM+IgD+ B: CD27+CD24-
12: Protected-IMRAS-002 D3 imm3	CD19+CD21+/CD3-/Clean up/IgM+IgD+/CD27+/CD86+Ki67+	0.013137032842582106	B	D3 Imm3	S002	Protected	D059	IMRAS-002-021	IgM+IgD+ B	IgM+IgD+ B: CD27+CD86+Ki67+
12: Protected-IMRAS-002 D3 imm3	CD19+CD21+/CD3-/Clean up/IgM+IgD+/CD27-	5.761268403171008	B	D3 Imm3	S002	Protected	D059	IMRAS-002-021	IgM+IgD+ B	IgM+IgD+ B: CD27-
12: Protected-IMRAS-002 D3 imm3	CD19+CD21+/CD3-/Clean up/IgM+IgD+/CD27-/CD86+Ki67+	0.01710079275198188	B	D3 Imm3	S002	Protected	D059	IMRAS-002-021	IgM+IgD+ B	IgM+IgD+ B: CD27-CD86+Ki67+
13: Protected-IMRAS-002 D0 imm3	CD19+CD21+/CD3-/Clean up/IgD-IgM-/CD27+/CD24+/CD38-/IgA+	0.10922330097087378	B	D0 Imm3	S002	Protected	D056	IMRAS-002-021	IgA+ B	IgA+ B: CD27+CD24+CD38-
13: Protected-IMRAS-002 D0 imm3	CD19+CD21+/CD3-/Clean up/IgD-IgM-/CD27+/CD24+/CD38-/IgG+	0.23009708737864076	B	D0 Imm3	S002	Protected	D056	IMRAS-002-021	IgG+ B	IgG+ B: CD27+CD24+CD38-
13: Protected-IMRAS-002 D0 imm3	CD19+CD21+/CD3-/Clean up/IgD-IgM-/CD27+/CD24+/CD38hi/IgA+	0.012135922330097087	B	D0 Imm3	S002	Protected	D056	IMRAS-002-021	IgA+ B	IgA+ B: CD27+CD24+CD38hi
13: Protected-IMRAS-002 D0 imm3	CD19+CD21+/CD3-/Clean up/IgD-IgM-/CD27+/CD24+/CD38hi/IgG+	0.011067961165048544	B	D0 Imm3	S002	Protected	D056	IMRAS-002-021	IgG+ B	IgG+ B: CD27+CD24+CD38hi
13: Protected-IMRAS-002 D0 imm3	CD19+CD21+/CD3-/Clean up/IgD-IgM-/CD27+/CD24+/CD38int/IgA+	0.3720388349514563	B	D0 Imm3	S002	Protected	D056	IMRAS-002-021	IgA+ B	IgA+ B: CD27+CD24+CD38int
13: Protected-IMRAS-002 D0 imm3	CD19+CD21+/CD3-/Clean up/IgD-IgM-/CD27+/CD24+/CD38int/IgG+	0.3712621359223301	B	D0 Imm3	S002	Protected	D056	IMRAS-002-021	IgG+ B	IgG+ B: CD27+CD24+CD38int
13: Protected-IMRAS-002 D0 imm3	CD19+CD21+/CD3-/Clean up/IgD-IgM-/CD27+/CD24+/IgA+	0.499126213592233	B	D0 Imm3	S002	Protected	D056	IMRAS-002-021	IgA+ B	IgA+ B: CD27+CD24+
13: Protected-IMRAS-002 D0 imm3	CD19+CD21+/CD3-/Clean up/IgD-IgM-/CD27+/CD24+/IgG+	0.6186407766990292	B	D0 Imm3	S002	Protected	D056	IMRAS-002-021	IgG+ B	IgG+ B: CD27+CD24+
13: Protected-IMRAS-002 D0 imm3	CD19+CD21+/CD3-/Clean up/IgD-IgM-/CD27+/CD24-/CD38-/IgA+	0.02330097087378641	B	D0 Imm3	S002	Protected	D056	IMRAS-002-021	IgA+ B	IgA+ B: CD27+CD24-CD38-
13: Protected-IMRAS-002 D0 imm3	CD19+CD21+/CD3-/Clean up/IgD-IgM-/CD27+/CD24-/CD38-/IgG+	0.029514563106796118	B	D0 Imm3	S002	Protected	D056	IMRAS-002-021	IgG+ B	IgG+ B: CD27+CD24-CD38-
13: Protected-IMRAS-002 D0 imm3	CD19+CD21+/CD3-/Clean up/IgD-IgM-/CD27+/CD24-/CD38hi/IgA+	0.012427184466019418	B	D0 Imm3	S002	Protected	D056	IMRAS-002-021	IgA+ B	IgA+ B: CD27+CD24-CD38hi
13: Protected-IMRAS-002 D0 imm3	CD19+CD21+/CD3-/Clean up/IgD-IgM-/CD27+/CD24-/CD38hi/IgG+	0.012233009708737865	B	D0 Imm3	S002	Protected	D056	IMRAS-002-021	IgG+ B	IgG+ B: CD27+CD24-CD38hi
13: Protected-IMRAS-002 D0 imm3	CD19+CD21+/CD3-/Clean up/IgD-IgM-/CD27+/CD24-/CD38int/IgA+	0.019417475728155338	B	D0 Imm3	S002	Protected	D056	IMRAS-002-021	IgA+ B	IgA+ B: CD27+CD24-CD38int
13: Protected-IMRAS-002 D0 imm3	CD19+CD21+/CD3-/Clean up/IgD-IgM-/CD27+/CD24-/CD38int/IgG+	0.040388349514563104	B	D0 Imm3	S002	Protected	D056	IMRAS-002-021	IgG+ B	IgG+ B: CD27+CD24-CD38int
13: Protected-IMRAS-002 D0 imm3	CD19+CD21+/CD3-/Clean up/IgD-IgM-/CD27+/CD24-/IgA+	0.05650485436893204	B	D0 Imm3	S002	Protected	D056	IMRAS-002-021	IgA+ B	IgA+ B: CD27+CD24-
13: Protected-IMRAS-002 D0 imm3	CD19+CD21+/CD3-/Clean up/IgD-IgM-/CD27+/CD24-/IgG+	0.08339805825242719	B	D0 Imm3	S002	Protected	D056	IMRAS-002-021	IgG+ B	IgG+ B: CD27+CD24-
13: Protected-IMRAS-002 D0 imm3	CD19+CD21+/CD3-/Clean up/IgM+IgD+	7.890485436893204	B	D0 Imm3	S002	Protected	D056	IMRAS-002-021	IgM+IgD+ B	IgM+IgD+ B: Total
13: Protected-IMRAS-002 D0 imm3	CD19+CD21+/CD3-/Clean up/IgM+IgD+/CD27+	1.459514563106796	B	D0 Imm3	S002	Protected	D056	IMRAS-002-021	IgM+IgD+ B	IgM+IgD+ B: CD27+
13: Protected-IMRAS-002 D0 imm3	CD19+CD21+/CD3-/Clean up/IgM+IgD+/CD27+/CD24+	1.4349514563106796	B	D0 Imm3	S002	Protected	D056	IMRAS-002-021	IgM+IgD+ B	IgM+IgD+ B: CD27+CD24+
13: Protected-IMRAS-002 D0 imm3	CD19+CD21+/CD3-/Clean up/IgM+IgD+/CD27+/CD24+/CD38-	0.4720388349514563	B	D0 Imm3	S002	Protected	D056	IMRAS-002-021	IgM+IgD+ B	IgM+IgD+ B: CD27+CD24+CD38-
13: Protected-IMRAS-002 D0 imm3	CD19+CD21+/CD3-/Clean up/IgM+IgD+/CD27+/CD24+/CD38-/CD11c+	0.061262135922330097	B	D0 Imm3	S002	Protected	D056	IMRAS-002-021	IgM+IgD+ B	IgM+IgD+ B: CD27+CD24+CD38-CD11c+
13: Protected-IMRAS-002 D0 imm3	CD19+CD21+/CD3-/Clean up/IgM+IgD+/CD27+/CD24+/CD38-/CD80+	0.15165048543689322	B	D0 Imm3	S002	Protected	D056	IMRAS-002-021	IgM+IgD+ B	IgM+IgD+ B: CD27+CD24+CD38-CD80+
13: Protected-IMRAS-002 D0 imm3	CD19+CD21+/CD3-/Clean up/IgM+IgD+/CD27+/CD24+/CD38hi	0.03776699029126213	B	D0 Imm3	S002	Protected	D056	IMRAS-002-021	IgM+IgD+ B	IgM+IgD+ B: CD27+CD24+CD38hi
13: Protected-IMRAS-002 D0 imm3	CD19+CD21+/CD3-/Clean up/IgM+IgD+/CD27+/CD24+/CD38hi/CD11c+	0.010679611650485437	B	D0 Imm3	S002	Protected	D056	IMRAS-002-021	IgM+IgD+ B	IgM+IgD+ B: CD27+CD24+CD38hiCD11c+
13: Protected-IMRAS-002 D0 imm3	CD19+CD21+/CD3-/Clean up/IgM+IgD+/CD27+/CD24+/CD38hi/CD80+	0.006893203883495146	B	D0 Imm3	S002	Protected	D056	IMRAS-002-021	IgM+IgD+ B	IgM+IgD+ B: CD27+CD24+CD38hiCD80+
13: Protected-IMRAS-002 D0 imm3	CD19+CD21+/CD3-/Clean up/IgM+IgD+/CD27+/CD24+/CD38int	0.9135922330097087	B	D0 Imm3	S002	Protected	D056	IMRAS-002-021	IgM+IgD+ B	IgM+IgD+ B: CD27+CD24+CD38int
13: Protected-IMRAS-002 D0 imm3	CD19+CD21+/CD3-/Clean up/IgM+IgD+/CD27+/CD24+/CD38int/CD11c+	0.05233009708737864	B	D0 Imm3	S002	Protected	D056	IMRAS-002-021	IgM+IgD+ B	IgM+IgD+ B: CD27+CD24+CD38intCD11c+
13: Protected-IMRAS-002 D0 imm3	CD19+CD21+/CD3-/Clean up/IgM+IgD+/CD27+/CD24+/CD38int/CD80+	0.10485436893203884	B	D0 Imm3	S002	Protected	D056	IMRAS-002-021	IgM+IgD+ B	IgM+IgD+ B: CD27+CD24+CD38intCD80+
13: Protected-IMRAS-002 D0 imm3	CD19+CD21+/CD3-/Clean up/IgM+IgD+/CD27+/CD24+/CD86+Ki67+	0.00854368932038835	B	D0 Imm3	S002	Protected	D056	IMRAS-002-021	IgM+IgD+ B	IgM+IgD+ B: CD27+CD24+CD86+Ki67+
13: Protected-IMRAS-002 D0 imm3	CD19+CD21+/CD3-/Clean up/IgM+IgD+/CD27+/CD24-	0.024077669902912623	B	D0 Imm3	S002	Protected	D056	IMRAS-002-021	IgM+IgD+ B	IgM+IgD+ B: CD27+CD24-
13: Protected-IMRAS-002 D0 imm3	CD19+CD21+/CD3-/Clean up/IgM+IgD+/CD27+/CD86+Ki67+	0.01262135922330097	B	D0 Imm3	S002	Protected	D056	IMRAS-002-021	IgM+IgD+ B	IgM+IgD+ B: CD27+CD86+Ki67+
13: Protected-IMRAS-002 D0 imm3	CD19+CD21+/CD3-/Clean up/IgM+IgD+/CD27-	6.353300970873787	B	D0 Imm3	S002	Protected	D056	IMRAS-002-021	IgM+IgD+ B	IgM+IgD+ B: CD27-
13: Protected-IMRAS-002 D0 imm3	CD19+CD21+/CD3-/Clean up/IgM+IgD+/CD27-/CD86+Ki67+	0.014660194174757281	B	D0 Imm3	S002	Protected	D056	IMRAS-002-021	IgM+IgD+ B	IgM+IgD+ B: CD27-CD86+Ki67+
15: Not Protected-IMRAS-021 D0 imm1	CD19+CD21+/CD3-/Clean up/IgD-IgM-/CD27+/CD24+/CD38-/IgA+	0.12284482758620689	B	D0 Imm1	S021	Not-Protected	D000	IMRAS-002-021	IgA+ B	IgA+ B: CD27+CD24+CD38-
15: Not Protected-IMRAS-021 D0 imm1	CD19+CD21+/CD3-/Clean up/IgD-IgM-/CD27+/CD24+/CD38-/IgG+	0.19375	B	D0 Imm1	S021	Not-Protected	D000	IMRAS-002-021	IgG+ B	IgG+ B: CD27+CD24+CD38-
15: Not Protected-IMRAS-021 D0 imm1	CD19+CD21+/CD3-/Clean up/IgD-IgM-/CD27+/CD24+/CD38hi/IgA+	0.023922413793103448	B	D0 Imm1	S021	Not-Protected	D000	IMRAS-002-021	IgA+ B	IgA+ B: CD27+CD24+CD38hi
15: Not Protected-IMRAS-021 D0 imm1	CD19+CD21+/CD3-/Clean up/IgD-IgM-/CD27+/CD24+/CD38hi/IgG+	0.010775862068965518	B	D0 Imm1	S021	Not-Protected	D000	IMRAS-002-021	IgG+ B	IgG+ B: CD27+CD24+CD38hi
15: Not Protected-IMRAS-021 D0 imm1	CD19+CD21+/CD3-/Clean up/IgD-IgM-/CD27+/CD24+/CD38int/IgA+	0.44396551724137934	B	D0 Imm1	S021	Not-Protected	D000	IMRAS-002-021	IgA+ B	IgA+ B: CD27+CD24+CD38int
15: Not Protected-IMRAS-021 D0 imm1	CD19+CD21+/CD3-/Clean up/IgD-IgM-/CD27+/CD24+/CD38int/IgG+	0.4122844827586207	B	D0 Imm1	S021	Not-Protected	D000	IMRAS-002-021	IgG+ B	IgG+ B: CD27+CD24+CD38int
15: Not Protected-IMRAS-021 D0 imm1	CD19+CD21+/CD3-/Clean up/IgD-IgM-/CD27+/CD24+/IgA+	0.6	B	D0 Imm1	S021	Not-Protected	D000	IMRAS-002-021	IgA+ B	IgA+ B: CD27+CD24+
15: Not Protected-IMRAS-021 D0 imm1	CD19+CD21+/CD3-/Clean up/IgD-IgM-/CD27+/CD24+/IgG+	0.6217672413793104	B	D0 Imm1	S021	Not-Protected	D000	IMRAS-002-021	IgG+ B	IgG+ B: CD27+CD24+
15: Not Protected-IMRAS-021 D0 imm1	CD19+CD21+/CD3-/Clean up/IgD-IgM-/CD27+/CD24-/CD38-/IgA+	0.022198275862068965	B	D0 Imm1	S021	Not-Protected	D000	IMRAS-002-021	IgA+ B	IgA+ B: CD27+CD24-CD38-
15: Not Protected-IMRAS-021 D0 imm1	CD19+CD21+/CD3-/Clean up/IgD-IgM-/CD27+/CD24-/CD38-/IgG+	0.017241379310344827	B	D0 Imm1	S021	Not-Protected	D000	IMRAS-002-021	IgG+ B	IgG+ B: CD27+CD24-CD38-
15: Not Protected-IMRAS-021 D0 imm1	CD19+CD21+/CD3-/Clean up/IgD-IgM-/CD27+/CD24-/CD38hi/IgA+	0.22801724137931034	B	D0 Imm1	S021	Not-Protected	D000	IMRAS-002-021	IgA+ B	IgA+ B: CD27+CD24-CD38hi
15: Not Protected-IMRAS-021 D0 imm1	CD19+CD21+/CD3-/Clean up/IgD-IgM-/CD27+/CD24-/CD38hi/IgG+	0.05107758620689655	B	D0 Imm1	S021	Not-Protected	D000	IMRAS-002-021	IgG+ B	IgG+ B: CD27+CD24-CD38hi
15: Not Protected-IMRAS-021 D0 imm1	CD19+CD21+/CD3-/Clean up/IgD-IgM-/CD27+/CD24-/CD38int/IgA+	0.026724137931034484	B	D0 Imm1	S021	Not-Protected	D000	IMRAS-002-021	IgA+ B	IgA+ B: CD27+CD24-CD38int
15: Not Protected-IMRAS-021 D0 imm1	CD19+CD21+/CD3-/Clean up/IgD-IgM-/CD27+/CD24-/CD38int/IgG+	0.04310344827586207	B	D0 Imm1	S021	Not-Protected	D000	IMRAS-002-021	IgG+ B	IgG+ B: CD27+CD24-CD38int
15: Not Protected-IMRAS-021 D0 imm1	CD19+CD21+/CD3-/Clean up/IgD-IgM-/CD27+/CD24-/IgA+	0.2799568965517241	B	D0 Imm1	S021	Not-Protected	D000	IMRAS-002-021	IgA+ B	IgA+ B: CD27+CD24-
15: Not Protected-IMRAS-021 D0 imm1	CD19+CD21+/CD3-/Clean up/IgD-IgM-/CD27+/CD24-/IgG+	0.11293103448275862	B	D0 Imm1	S021	Not-Protected	D000	IMRAS-002-021	IgG+ B	IgG+ B: CD27+CD24-
15: Not Protected-IMRAS-021 D0 imm1	CD19+CD21+/CD3-/Clean up/IgM+IgD+	9.778663793103448	B	D0 Imm1	S021	Not-Protected	D000	IMRAS-002-021	IgM+IgD+ B	IgM+IgD+ B: Total
15: Not Protected-IMRAS-021 D0 imm1	CD19+CD21+/CD3-/Clean up/IgM+IgD+/CD27+	0.9640086206896552	B	D0 Imm1	S021	Not-Protected	D000	IMRAS-002-021	IgM+IgD+ B	IgM+IgD+ B: CD27+
15: Not Protected-IMRAS-021 D0 imm1	CD19+CD21+/CD3-/Clean up/IgM+IgD+/CD27+/CD24+	0.9129310344827586	B	D0 Imm1	S021	Not-Protected	D000	IMRAS-002-021	IgM+IgD+ B	IgM+IgD+ B: CD27+CD24+
15: Not Protected-IMRAS-021 D0 imm1	CD19+CD21+/CD3-/Clean up/IgM+IgD+/CD27+/CD24+/CD38-	0.26357758620689653	B	D0 Imm1	S021	Not-Protected	D000	IMRAS-002-021	IgM+IgD+ B	IgM+IgD+ B: CD27+CD24+CD38-
15: Not Protected-IMRAS-021 D0 imm1	CD19+CD21+/CD3-/Clean up/IgM+IgD+/CD27+/CD24+/CD38-/CD11c+	0.036853448275862066	B	D0 Imm1	S021	Not-Protected	D000	IMRAS-002-021	IgM+IgD+ B	IgM+IgD+ B: CD27+CD24+CD38-CD11c+
15: Not Protected-IMRAS-021 D0 imm1	CD19+CD21+/CD3-/Clean up/IgM+IgD+/CD27+/CD24+/CD38-/CD80+	0.04418103448275862	B	D0 Imm1	S021	Not-Protected	D000	IMRAS-002-021	IgM+IgD+ B	IgM+IgD+ B: CD27+CD24+CD38-CD80+
15: Not Protected-IMRAS-021 D0 imm1	CD19+CD21+/CD3-/Clean up/IgM+IgD+/CD27+/CD24+/CD38hi	0.0334051724137931	B	D0 Imm1	S021	Not-Protected	D000	IMRAS-002-021	IgM+IgD+ B	IgM+IgD+ B: CD27+CD24+CD38hi
15: Not Protected-IMRAS-021 D0 imm1	CD19+CD21+/CD3-/Clean up/IgM+IgD+/CD27+/CD24+/CD38hi/CD11c+	0.007327586206896552	B	D0 Imm1	S021	Not-Protected	D000	IMRAS-002-021	IgM+IgD+ B	IgM+IgD+ B: CD27+CD24+CD38hiCD11c+
15: Not Protected-IMRAS-021 D0 imm1	CD19+CD21+/CD3-/Clean up/IgM+IgD+/CD27+/CD24+/CD38hi/CD80+	0.006896551724137931	B	D0 Imm1	S021	Not-Protected	D000	IMRAS-002-021	IgM+IgD+ B	IgM+IgD+ B: CD27+CD24+CD38hiCD80+
15: Not Protected-IMRAS-021 D0 imm1	CD19+CD21+/CD3-/Clean up/IgM+IgD+/CD27+/CD24+/CD38int	0.6068965517241379	B	D0 Imm1	S021	Not-Protected	D000	IMRAS-002-021	IgM+IgD+ B	IgM+IgD+ B: CD27+CD24+CD38int
15: Not Protected-IMRAS-021 D0 imm1	CD19+CD21+/CD3-/Clean up/IgM+IgD+/CD27+/CD24+/CD38int/CD11c+	0.07349137931034483	B	D0 Imm1	S021	Not-Protected	D000	IMRAS-002-021	IgM+IgD+ B	IgM+IgD+ B: CD27+CD24+CD38intCD11c+
15: Not Protected-IMRAS-021 D0 imm1	CD19+CD21+/CD3-/Clean up/IgM+IgD+/CD27+/CD24+/CD38int/CD80+	0.06702586206896552	B	D0 Imm1	S021	Not-Protected	D000	IMRAS-002-021	IgM+IgD+ B	IgM+IgD+ B: CD27+CD24+CD38intCD80+
15: Not Protected-IMRAS-021 D0 imm1	CD19+CD21+/CD3-/Clean up/IgM+IgD+/CD27+/CD24+/CD86+Ki67+	0.01293103448275862	B	D0 Imm1	S021	Not-Protected	D000	IMRAS-002-021	IgM+IgD+ B	IgM+IgD+ B: CD27+CD24+CD86+Ki67+
15: Not Protected-IMRAS-021 D0 imm1	CD19+CD21+/CD3-/Clean up/IgM+IgD+/CD27+/CD24-	0.05107758620689655	B	D0 Imm1	S021	Not-Protected	D000	IMRAS-002-021	IgM+IgD+ B	IgM+IgD+ B: CD27+CD24-
15: Not Protected-IMRAS-021 D0 imm1	CD19+CD21+/CD3-/Clean up/IgM+IgD+/CD27+/CD86+Ki67+	0.03577586206896552	B	D0 Imm1	S021	Not-Protected	D000	IMRAS-002-021	IgM+IgD+ B	IgM+IgD+ B: CD27+CD86+Ki67+
15: Not Protected-IMRAS-021 D0 imm1	CD19+CD21+/CD3-/Clean up/IgM+IgD+/CD27-	8.768534482758621	B	D0 Imm1	S021	Not-Protected	D000	IMRAS-002-021	IgM+IgD+ B	IgM+IgD+ B: CD27-
15: Not Protected-IMRAS-021 D0 imm1	CD19+CD21+/CD3-/Clean up/IgM+IgD+/CD27-/CD86+Ki67+	0.019612068965517242	B	D0 Imm1	S021	Not-Protected	D000	IMRAS-002-021	IgM+IgD+ B	IgM+IgD+ B: CD27-CD86+Ki67+
17: Not Protected-IMRAS-005 D0 imm3	CD19+CD21+/CD3-/Clean up/IgD-IgM-/CD27+/CD24+/CD38-/IgA+	0.028284854563691075	B	D0 Imm3	S005	Not-Protected	D056	IMRAS-002-021	IgA+ B	IgA+ B: CD27+CD24+CD38-
17: Not Protected-IMRAS-005 D0 imm3	CD19+CD21+/CD3-/Clean up/IgD-IgM-/CD27+/CD24+/CD38-/IgG+	0.047542627883650955	B	D0 Imm3	S005	Not-Protected	D056	IMRAS-002-021	IgG+ B	IgG+ B: CD27+CD24+CD38-
17: Not Protected-IMRAS-005 D0 imm3	CD19+CD21+/CD3-/Clean up/IgD-IgM-/CD27+/CD24+/CD38hi/IgA+	0.0021063189568706116	B	D0 Imm3	S005	Not-Protected	D056	IMRAS-002-021	IgA+ B	IgA+ B: CD27+CD24+CD38hi
17: Not Protected-IMRAS-005 D0 imm3	CD19+CD21+/CD3-/Clean up/IgD-IgM-/CD27+/CD24+/CD38hi/IgG+	0.0021063189568706116	B	D0 Imm3	S005	Not-Protected	D056	IMRAS-002-021	IgG+ B	IgG+ B: CD27+CD24+CD38hi
17: Not Protected-IMRAS-005 D0 imm3	CD19+CD21+/CD3-/Clean up/IgD-IgM-/CD27+/CD24+/CD38int/IgA+	0.07913741223671013	B	D0 Imm3	S005	Not-Protected	D056	IMRAS-002-021	IgA+ B	IgA+ B: CD27+CD24+CD38int
17: Not Protected-IMRAS-005 D0 imm3	CD19+CD21+/CD3-/Clean up/IgD-IgM-/CD27+/CD24+/CD38int/IgG+	0.1362086258776329	B	D0 Imm3	S005	Not-Protected	D056	IMRAS-002-021	IgG+ B	IgG+ B: CD27+CD24+CD38int
17: Not Protected-IMRAS-005 D0 imm3	CD19+CD21+/CD3-/Clean up/IgD-IgM-/CD27+/CD24+/IgA+	0.11053159478435307	B	D0 Imm3	S005	Not-Protected	D056	IMRAS-002-021	IgA+ B	IgA+ B: CD27+CD24+
17: Not Protected-IMRAS-005 D0 imm3	CD19+CD21+/CD3-/Clean up/IgD-IgM-/CD27+/CD24+/IgG+	0.18756268806419257	B	D0 Imm3	S005	Not-Protected	D056	IMRAS-002-021	IgG+ B	IgG+ B: CD27+CD24+
17: Not Protected-IMRAS-005 D0 imm3	CD19+CD21+/CD3-/Clean up/IgD-IgM-/CD27+/CD24-/CD38-/IgA+	0.004012036108324975	B	D0 Imm3	S005	Not-Protected	D056	IMRAS-002-021	IgA+ B	IgA+ B: CD27+CD24-CD38-
17: Not Protected-IMRAS-005 D0 imm3	CD19+CD21+/CD3-/Clean up/IgD-IgM-/CD27+/CD24-/CD38-/IgG+	0.008124373119358074	B	D0 Imm3	S005	Not-Protected	D056	IMRAS-002-021	IgG+ B	IgG+ B: CD27+CD24-CD38-
17: Not Protected-IMRAS-005 D0 imm3	CD19+CD21+/CD3-/Clean up/IgD-IgM-/CD27+/CD24-/CD38hi/IgA+	0.007021063189568706	B	D0 Imm3	S005	Not-Protected	D056	IMRAS-002-021	IgA+ B	IgA+ B: CD27+CD24-CD38hi
17: Not Protected-IMRAS-005 D0 imm3	CD19+CD21+/CD3-/Clean up/IgD-IgM-/CD27+/CD24-/CD38hi/IgG+	0.005917753259779338	B	D0 Imm3	S005	Not-Protected	D056	IMRAS-002-021	IgG+ B	IgG+ B: CD27+CD24-CD38hi
17: Not Protected-IMRAS-005 D0 imm3	CD19+CD21+/CD3-/Clean up/IgD-IgM-/CD27+/CD24-/CD38int/IgA+	0.016950852557673018	B	D0 Imm3	S005	Not-Protected	D056	IMRAS-002-021	IgA+ B	IgA+ B: CD27+CD24-CD38int
17: Not Protected-IMRAS-005 D0 imm3	CD19+CD21+/CD3-/Clean up/IgD-IgM-/CD27+/CD24-/CD38int/IgG+	0.051053159478435306	B	D0 Imm3	S005	Not-Protected	D056	IMRAS-002-021	IgG+ B	IgG+ B: CD27+CD24-CD38int
17: Not Protected-IMRAS-005 D0 imm3	CD19+CD21+/CD3-/Clean up/IgD-IgM-/CD27+/CD24-/IgA+	0.0283851554663992	B	D0 Imm3	S005	Not-Protected	D056	IMRAS-002-021	IgA+ B	IgA+ B: CD27+CD24-
17: Not Protected-IMRAS-005 D0 imm3	CD19+CD21+/CD3-/Clean up/IgD-IgM-/CD27+/CD24-/IgG+	0.06569709127382146	B	D0 Imm3	S005	Not-Protected	D056	IMRAS-002-021	IgG+ B	IgG+ B: CD27+CD24-
17: Not Protected-IMRAS-005 D0 imm3	CD19+CD21+/CD3-/Clean up/IgM+IgD+	13.54062186559679	B	D0 Imm3	S005	Not-Protected	D056	IMRAS-002-021	IgM+IgD+ B	IgM+IgD+ B: Total
17: Not Protected-IMRAS-005 D0 imm3	CD19+CD21+/CD3-/Clean up/IgM+IgD+/CD27+	1.1481444332998998	B	D0 Imm3	S005	Not-Protected	D056	IMRAS-002-021	IgM+IgD+ B	IgM+IgD+ B: CD27+
17: Not Protected-IMRAS-005 D0 imm3	CD19+CD21+/CD3-/Clean up/IgM+IgD+/CD27+/CD24+	1.073420260782347	B	D0 Imm3	S005	Not-Protected	D056	IMRAS-002-021	IgM+IgD+ B	IgM+IgD+ B: CD27+CD24+
17: Not Protected-IMRAS-005 D0 imm3	CD19+CD21+/CD3-/Clean up/IgM+IgD+/CD27+/CD24+/CD38-	0.4440320962888666	B	D0 Imm3	S005	Not-Protected	D056	IMRAS-002-021	IgM+IgD+ B	IgM+IgD+ B: CD27+CD24+CD38-
17: Not Protected-IMRAS-005 D0 imm3	CD19+CD21+/CD3-/Clean up/IgM+IgD+/CD27+/CD24+/CD38-/CD11c+	0.0769307923771314	B	D0 Imm3	S005	Not-Protected	D056	IMRAS-002-021	IgM+IgD+ B	IgM+IgD+ B: CD27+CD24+CD38-CD11c+
17: Not Protected-IMRAS-005 D0 imm3	CD19+CD21+/CD3-/Clean up/IgM+IgD+/CD27+/CD24+/CD38-/CD80+	0.06860581745235707	B	D0 Imm3	S005	Not-Protected	D056	IMRAS-002-021	IgM+IgD+ B	IgM+IgD+ B: CD27+CD24+CD38-CD80+
17: Not Protected-IMRAS-005 D0 imm3	CD19+CD21+/CD3-/Clean up/IgM+IgD+/CD27+/CD24+/CD38hi	0.07271815446339017	B	D0 Imm3	S005	Not-Protected	D056	IMRAS-002-021	IgM+IgD+ B	IgM+IgD+ B: CD27+CD24+CD38hi
17: Not Protected-IMRAS-005 D0 imm3	CD19+CD21+/CD3-/Clean up/IgM+IgD+/CD27+/CD24+/CD38hi/CD11c+	0.010030090270812437	B	D0 Imm3	S005	Not-Protected	D056	IMRAS-002-021	IgM+IgD+ B	IgM+IgD+ B: CD27+CD24+CD38hiCD11c+
17: Not Protected-IMRAS-005 D0 imm3	CD19+CD21+/CD3-/Clean up/IgM+IgD+/CD27+/CD24+/CD38hi/CD80+	0.004914744232698095	B	D0 Imm3	S005	Not-Protected	D056	IMRAS-002-021	IgM+IgD+ B	IgM+IgD+ B: CD27+CD24+CD38hiCD80+
17: Not Protected-IMRAS-005 D0 imm3	CD19+CD21+/CD3-/Clean up/IgM+IgD+/CD27+/CD24+/CD38int	0.545937813440321	B	D0 Imm3	S005	Not-Protected	D056	IMRAS-002-021	IgM+IgD+ B	IgM+IgD+ B: CD27+CD24+CD38int
17: Not Protected-IMRAS-005 D0 imm3	CD19+CD21+/CD3-/Clean up/IgM+IgD+/CD27+/CD24+/CD38int/CD11c+	0.05697091273821464	B	D0 Imm3	S005	Not-Protected	D056	IMRAS-002-021	IgM+IgD+ B	IgM+IgD+ B: CD27+CD24+CD38intCD11c+
17: Not Protected-IMRAS-005 D0 imm3	CD19+CD21+/CD3-/Clean up/IgM+IgD+/CD27+/CD24+/CD38int/CD80+	0.06018054162487462	B	D0 Imm3	S005	Not-Protected	D056	IMRAS-002-021	IgM+IgD+ B	IgM+IgD+ B: CD27+CD24+CD38intCD80+
17: Not Protected-IMRAS-005 D0 imm3	CD19+CD21+/CD3-/Clean up/IgM+IgD+/CD27+/CD24+/CD86+Ki67+	0.011935807422266801	B	D0 Imm3	S005	Not-Protected	D056	IMRAS-002-021	IgM+IgD+ B	IgM+IgD+ B: CD27+CD24+CD86+Ki67+
17: Not Protected-IMRAS-005 D0 imm3	CD19+CD21+/CD3-/Clean up/IgM+IgD+/CD27+/CD24-	0.07432296890672016	B	D0 Imm3	S005	Not-Protected	D056	IMRAS-002-021	IgM+IgD+ B	IgM+IgD+ B: CD27+CD24-
17: Not Protected-IMRAS-005 D0 imm3	CD19+CD21+/CD3-/Clean up/IgM+IgD+/CD27+/CD86+Ki67+	0.01424272818455366	B	D0 Imm3	S005	Not-Protected	D056	IMRAS-002-021	IgM+IgD+ B	IgM+IgD+ B: CD27+CD86+Ki67+
17: Not Protected-IMRAS-005 D0 imm3	CD19+CD21+/CD3-/Clean up/IgM+IgD+/CD27-	12.337011033099298	B	D0 Imm3	S005	Not-Protected	D056	IMRAS-002-021	IgM+IgD+ B	IgM+IgD+ B: CD27-
17: Not Protected-IMRAS-005 D0 imm3	CD19+CD21+/CD3-/Clean up/IgM+IgD+/CD27-/CD86+Ki67+	0.023971915747241727	B	D0 Imm3	S005	Not-Protected	D056	IMRAS-002-021	IgM+IgD+ B	IgM+IgD+ B: CD27-CD86+Ki67+
18: Protected-IMRAS-002 D14 imm1	CD19+CD21+/CD3-/Clean up/IgD-IgM-/CD27+/CD24+/CD38-/IgA+	0.12427586206896551	B	D14 Imm1	S002	Protected	D014	IMRAS-002-021	IgA+ B	IgA+ B: CD27+CD24+CD38-
18: Protected-IMRAS-002 D14 imm1	CD19+CD21+/CD3-/Clean up/IgD-IgM-/CD27+/CD24+/CD38-/IgG+	0.23517241379310344	B	D14 Imm1	S002	Protected	D014	IMRAS-002-021	IgG+ B	IgG+ B: CD27+CD24+CD38-
18: Protected-IMRAS-002 D14 imm1	CD19+CD21+/CD3-/Clean up/IgD-IgM-/CD27+/CD24+/CD38hi/IgA+	0.010620689655172414	B	D14 Imm1	S002	Protected	D014	IMRAS-002-021	IgA+ B	IgA+ B: CD27+CD24+CD38hi
18: Protected-IMRAS-002 D14 imm1	CD19+CD21+/CD3-/Clean up/IgD-IgM-/CD27+/CD24+/CD38hi/IgG+	0.007310344827586207	B	D14 Imm1	S002	Protected	D014	IMRAS-002-021	IgG+ B	IgG+ B: CD27+CD24+CD38hi
18: Protected-IMRAS-002 D14 imm1	CD19+CD21+/CD3-/Clean up/IgD-IgM-/CD27+/CD24+/CD38int/IgA+	0.4049655172413793	B	D14 Imm1	S002	Protected	D014	IMRAS-002-021	IgA+ B	IgA+ B: CD27+CD24+CD38int
18: Protected-IMRAS-002 D14 imm1	CD19+CD21+/CD3-/Clean up/IgD-IgM-/CD27+/CD24+/CD38int/IgG+	0.41737931034482756	B	D14 Imm1	S002	Protected	D014	IMRAS-002-021	IgG+ B	IgG+ B: CD27+CD24+CD38int
18: Protected-IMRAS-002 D14 imm1	CD19+CD21+/CD3-/Clean up/IgD-IgM-/CD27+/CD24+/IgA+	0.5449655172413793	B	D14 Imm1	S002	Protected	D014	IMRAS-002-021	IgA+ B	IgA+ B: CD27+CD24+
18: Protected-IMRAS-002 D14 imm1	CD19+CD21+/CD3-/Clean up/IgD-IgM-/CD27+/CD24+/IgG+	0.6659310344827586	B	D14 Imm1	S002	Protected	D014	IMRAS-002-021	IgG+ B	IgG+ B: CD27+CD24+
18: Protected-IMRAS-002 D14 imm1	CD19+CD21+/CD3-/Clean up/IgD-IgM-/CD27+/CD24-/CD38-/IgA+	0.024413793103448277	B	D14 Imm1	S002	Protected	D014	IMRAS-002-021	IgA+ B	IgA+ B: CD27+CD24-CD38-
18: Protected-IMRAS-002 D14 imm1	CD19+CD21+/CD3-/Clean up/IgD-IgM-/CD27+/CD24-/CD38-/IgG+	0.03613793103448276	B	D14 Imm1	S002	Protected	D014	IMRAS-002-021	IgG+ B	IgG+ B: CD27+CD24-CD38-
18: Protected-IMRAS-002 D14 imm1	CD19+CD21+/CD3-/Clean up/IgD-IgM-/CD27+/CD24-/CD38hi/IgA+	0.01793103448275862	B	D14 Imm1	S002	Protected	D014	IMRAS-002-021	IgA+ B	IgA+ B: CD27+CD24-CD38hi
18: Protected-IMRAS-002 D14 imm1	CD19+CD21+/CD3-/Clean up/IgD-IgM-/CD27+/CD24-/CD38hi/IgG+	0.011724137931034483	B	D14 Imm1	S002	Protected	D014	IMRAS-002-021	IgG+ B	IgG+ B: CD27+CD24-CD38hi
18: Protected-IMRAS-002 D14 imm1	CD19+CD21+/CD3-/Clean up/IgD-IgM-/CD27+/CD24-/CD38int/IgA+	0.022620689655172412	B	D14 Imm1	S002	Protected	D014	IMRAS-002-021	IgA+ B	IgA+ B: CD27+CD24-CD38int
18: Protected-IMRAS-002 D14 imm1	CD19+CD21+/CD3-/Clean up/IgD-IgM-/CD27+/CD24-/CD38int/IgG+	0.04689655172413793	B	D14 Imm1	S002	Protected	D014	IMRAS-002-021	IgG+ B	IgG+ B: CD27+CD24-CD38int
18: Protected-IMRAS-002 D14 imm1	CD19+CD21+/CD3-/Clean up/IgD-IgM-/CD27+/CD24-/IgA+	0.06593103448275862	B	D14 Imm1	S002	Protected	D014	IMRAS-002-021	IgA+ B	IgA+ B: CD27+CD24-
18: Protected-IMRAS-002 D14 imm1	CD19+CD21+/CD3-/Clean up/IgD-IgM-/CD27+/CD24-/IgG+	0.09572413793103449	B	D14 Imm1	S002	Protected	D014	IMRAS-002-021	IgG+ B	IgG+ B: CD27+CD24-
18: Protected-IMRAS-002 D14 imm1	CD19+CD21+/CD3-/Clean up/IgM+IgD+	8.495724137931035	B	D14 Imm1	S002	Protected	D014	IMRAS-002-021	IgM+IgD+ B	IgM+IgD+ B: Total
18: Protected-IMRAS-002 D14 imm1	CD19+CD21+/CD3-/Clean up/IgM+IgD+/CD27+	1.1422068965517242	B	D14 Imm1	S002	Protected	D014	IMRAS-002-021	IgM+IgD+ B	IgM+IgD+ B: CD27+
18: Protected-IMRAS-002 D14 imm1	CD19+CD21+/CD3-/Clean up/IgM+IgD+/CD27+/CD24+	1.1209655172413793	B	D14 Imm1	S002	Protected	D014	IMRAS-002-021	IgM+IgD+ B	IgM+IgD+ B: CD27+CD24+
18: Protected-IMRAS-002 D14 imm1	CD19+CD21+/CD3-/Clean up/IgM+IgD+/CD27+/CD24+/CD38-	0.3449655172413793	B	D14 Imm1	S002	Protected	D014	IMRAS-002-021	IgM+IgD+ B	IgM+IgD+ B: CD27+CD24+CD38-
18: Protected-IMRAS-002 D14 imm1	CD19+CD21+/CD3-/Clean up/IgM+IgD+/CD27+/CD24+/CD38-/CD11c+	0.054206896551724136	B	D14 Imm1	S002	Protected	D014	IMRAS-002-021	IgM+IgD+ B	IgM+IgD+ B: CD27+CD24+CD38-CD11c+
18: Protected-IMRAS-002 D14 imm1	CD19+CD21+/CD3-/Clean up/IgM+IgD+/CD27+/CD24+/CD38-/CD80+	0.1103448275862069	B	D14 Imm1	S002	Protected	D014	IMRAS-002-021	IgM+IgD+ B	IgM+IgD+ B: CD27+CD24+CD38-CD80+
18: Protected-IMRAS-002 D14 imm1	CD19+CD21+/CD3-/Clean up/IgM+IgD+/CD27+/CD24+/CD38hi	0.028	B	D14 Imm1	S002	Protected	D014	IMRAS-002-021	IgM+IgD+ B	IgM+IgD+ B: CD27+CD24+CD38hi
18: Protected-IMRAS-002 D14 imm1	CD19+CD21+/CD3-/Clean up/IgM+IgD+/CD27+/CD24+/CD38hi/CD11c+	0.008551724137931035	B	D14 Imm1	S002	Protected	D014	IMRAS-002-021	IgM+IgD+ B	IgM+IgD+ B: CD27+CD24+CD38hiCD11c+
18: Protected-IMRAS-002 D14 imm1	CD19+CD21+/CD3-/Clean up/IgM+IgD+/CD27+/CD24+/CD38hi/CD80+	0.005379310344827587	B	D14 Imm1	S002	Protected	D014	IMRAS-002-021	IgM+IgD+ B	IgM+IgD+ B: CD27+CD24+CD38hiCD80+
18: Protected-IMRAS-002 D14 imm1	CD19+CD21+/CD3-/Clean up/IgM+IgD+/CD27+/CD24+/CD38int	0.7373793103448276	B	D14 Imm1	S002	Protected	D014	IMRAS-002-021	IgM+IgD+ B	IgM+IgD+ B: CD27+CD24+CD38int
18: Protected-IMRAS-002 D14 imm1	CD19+CD21+/CD3-/Clean up/IgM+IgD+/CD27+/CD24+/CD38int/CD11c+	0.04827586206896552	B	D14 Imm1	S002	Protected	D014	IMRAS-002-021	IgM+IgD+ B	IgM+IgD+ B: CD27+CD24+CD38intCD11c+
18: Protected-IMRAS-002 D14 imm1	CD19+CD21+/CD3-/Clean up/IgM+IgD+/CD27+/CD24+/CD38int/CD80+	0.08413793103448276	B	D14 Imm1	S002	Protected	D014	IMRAS-002-021	IgM+IgD+ B	IgM+IgD+ B: CD27+CD24+CD38intCD80+
18: Protected-IMRAS-002 D14 imm1	CD19+CD21+/CD3-/Clean up/IgM+IgD+/CD27+/CD24+/CD86+Ki67+	0.005655172413793103	B	D14 Imm1	S002	Protected	D014	IMRAS-002-021	IgM+IgD+ B	IgM+IgD+ B: CD27+CD24+CD86+Ki67+
18: Protected-IMRAS-002 D14 imm1	CD19+CD21+/CD3-/Clean up/IgM+IgD+/CD27+/CD24-	0.021241379310344827	B	D14 Imm1	S002	Protected	D014	IMRAS-002-021	IgM+IgD+ B	IgM+IgD+ B: CD27+CD24-
18: Protected-IMRAS-002 D14 imm1	CD19+CD21+/CD3-/Clean up/IgM+IgD+/CD27+/CD86+Ki67+	0.009241379310344827	B	D14 Imm1	S002	Protected	D014	IMRAS-002-021	IgM+IgD+ B	IgM+IgD+ B: CD27+CD86+Ki67+
18: Protected-IMRAS-002 D14 imm1	CD19+CD21+/CD3-/Clean up/IgM+IgD+/CD27-	7.296413793103448	B	D14 Imm1	S002	Protected	D014	IMRAS-002-021	IgM+IgD+ B	IgM+IgD+ B: CD27-
18: Protected-IMRAS-002 D14 imm1	CD19+CD21+/CD3-/Clean up/IgM+IgD+/CD27-/CD86+Ki67+	0.013379310344827587	B	D14 Imm1	S002	Protected	D014	IMRAS-002-021	IgM+IgD+ B	IgM+IgD+ B: CD27-CD86+Ki67+
19: Not Protected-IMRAS-021 D7 imm5	CD19+CD21+/CD3-/Clean up/IgD-IgM-/CD27+/CD24+/CD38-/IgA+	0.09838220424671386	B	D7 Imm5	S021	Not-Protected	D126	IMRAS-002-021	IgA+ B	IgA+ B: CD27+CD24+CD38-
19: Not Protected-IMRAS-021 D7 imm5	CD19+CD21+/CD3-/Clean up/IgD-IgM-/CD27+/CD24+/CD38-/IgG+	0.13478260869565217	B	D7 Imm5	S021	Not-Protected	D126	IMRAS-002-021	IgG+ B	IgG+ B: CD27+CD24+CD38-
19: Not Protected-IMRAS-021 D7 imm5	CD19+CD21+/CD3-/Clean up/IgD-IgM-/CD27+/CD24+/CD38hi/IgA+	0.01627906976744186	B	D7 Imm5	S021	Not-Protected	D126	IMRAS-002-021	IgA+ B	IgA+ B: CD27+CD24+CD38hi
19: Not Protected-IMRAS-021 D7 imm5	CD19+CD21+/CD3-/Clean up/IgD-IgM-/CD27+/CD24+/CD38hi/IgG+	0.007583417593528817	B	D7 Imm5	S021	Not-Protected	D126	IMRAS-002-021	IgG+ B	IgG+ B: CD27+CD24+CD38hi
19: Not Protected-IMRAS-021 D7 imm5	CD19+CD21+/CD3-/Clean up/IgD-IgM-/CD27+/CD24+/CD38int/IgA+	0.38736097067745195	B	D7 Imm5	S021	Not-Protected	D126	IMRAS-002-021	IgA+ B	IgA+ B: CD27+CD24+CD38int
19: Not Protected-IMRAS-021 D7 imm5	CD19+CD21+/CD3-/Clean up/IgD-IgM-/CD27+/CD24+/CD38int/IgG+	0.30940343781597573	B	D7 Imm5	S021	Not-Protected	D126	IMRAS-002-021	IgG+ B	IgG+ B: CD27+CD24+CD38int
19: Not Protected-IMRAS-021 D7 imm5	CD19+CD21+/CD3-/Clean up/IgD-IgM-/CD27+/CD24+/IgA+	0.5078867542972699	B	D7 Imm5	S021	Not-Protected	D126	IMRAS-002-021	IgA+ B	IgA+ B: CD27+CD24+
19: Not Protected-IMRAS-021 D7 imm5	CD19+CD21+/CD3-/Clean up/IgD-IgM-/CD27+/CD24+/IgG+	0.455005055611729	B	D7 Imm5	S021	Not-Protected	D126	IMRAS-002-021	IgG+ B	IgG+ B: CD27+CD24+
19: Not Protected-IMRAS-021 D7 imm5	CD19+CD21+/CD3-/Clean up/IgD-IgM-/CD27+/CD24-/CD38-/IgA+	0.021739130434782608	B	D7 Imm5	S021	Not-Protected	D126	IMRAS-002-021	IgA+ B	IgA+ B: CD27+CD24-CD38-
19: Not Protected-IMRAS-021 D7 imm5	CD19+CD21+/CD3-/Clean up/IgD-IgM-/CD27+/CD24-/CD38-/IgG+	0.01890798786653185	B	D7 Imm5	S021	Not-Protected	D126	IMRAS-002-021	IgG+ B	IgG+ B: CD27+CD24-CD38-
19: Not Protected-IMRAS-021 D7 imm5	CD19+CD21+/CD3-/Clean up/IgD-IgM-/CD27+/CD24-/CD38hi/IgA+	0.06238624873609707	B	D7 Imm5	S021	Not-Protected	D126	IMRAS-002-021	IgA+ B	IgA+ B: CD27+CD24-CD38hi
19: Not Protected-IMRAS-021 D7 imm5	CD19+CD21+/CD3-/Clean up/IgD-IgM-/CD27+/CD24-/CD38hi/IgG+	0.04054600606673407	B	D7 Imm5	S021	Not-Protected	D126	IMRAS-002-021	IgG+ B	IgG+ B: CD27+CD24-CD38hi
19: Not Protected-IMRAS-021 D7 imm5	CD19+CD21+/CD3-/Clean up/IgD-IgM-/CD27+/CD24-/CD38int/IgA+	0.028109201213346816	B	D7 Imm5	S021	Not-Protected	D126	IMRAS-002-021	IgA+ B	IgA+ B: CD27+CD24-CD38int
19: Not Protected-IMRAS-021 D7 imm5	CD19+CD21+/CD3-/Clean up/IgD-IgM-/CD27+/CD24-/CD38int/IgG+	0.04924165824064712	B	D7 Imm5	S021	Not-Protected	D126	IMRAS-002-021	IgG+ B	IgG+ B: CD27+CD24-CD38int
19: Not Protected-IMRAS-021 D7 imm5	CD19+CD21+/CD3-/Clean up/IgD-IgM-/CD27+/CD24-/IgA+	0.11304347826086956	B	D7 Imm5	S021	Not-Protected	D126	IMRAS-002-021	IgA+ B	IgA+ B: CD27+CD24-
19: Not Protected-IMRAS-021 D7 imm5	CD19+CD21+/CD3-/Clean up/IgD-IgM-/CD27+/CD24-/IgG+	0.11061678463094034	B	D7 Imm5	S021	Not-Protected	D126	IMRAS-002-021	IgG+ B	IgG+ B: CD27+CD24-
19: Not Protected-IMRAS-021 D7 imm5	CD19+CD21+/CD3-/Clean up/IgM+IgD+	7.985237613751264	B	D7 Imm5	S021	Not-Protected	D126	IMRAS-002-021	IgM+IgD+ B	IgM+IgD+ B: Total
19: Not Protected-IMRAS-021 D7 imm5	CD19+CD21+/CD3-/Clean up/IgM+IgD+/CD27+	0.7631951466127401	B	D7 Imm5	S021	Not-Protected	D126	IMRAS-002-021	IgM+IgD+ B	IgM+IgD+ B: CD27+
19: Not Protected-IMRAS-021 D7 imm5	CD19+CD21+/CD3-/Clean up/IgM+IgD+/CD27+/CD24+	0.7353892821031345	B	D7 Imm5	S021	Not-Protected	D126	IMRAS-002-021	IgM+IgD+ B	IgM+IgD+ B: CD27+CD24+
19: Not Protected-IMRAS-021 D7 imm5	CD19+CD21+/CD3-/Clean up/IgM+IgD+/CD27+/CD24+/CD38-	0.22345803842264914	B	D7 Imm5	S021	Not-Protected	D126	IMRAS-002-021	IgM+IgD+ B	IgM+IgD+ B: CD27+CD24+CD38-
19: Not Protected-IMRAS-021 D7 imm5	CD19+CD21+/CD3-/Clean up/IgM+IgD+/CD27+/CD24+/CD38-/CD11c+	0.02275025278058645	B	D7 Imm5	S021	Not-Protected	D126	IMRAS-002-021	IgM+IgD+ B	IgM+IgD+ B: CD27+CD24+CD38-CD11c+
19: Not Protected-IMRAS-021 D7 imm5	CD19+CD21+/CD3-/Clean up/IgM+IgD+/CD27+/CD24+/CD38-/CD80+	0.025176946410515672	B	D7 Imm5	S021	Not-Protected	D126	IMRAS-002-021	IgM+IgD+ B	IgM+IgD+ B: CD27+CD24+CD38-CD80+
19: Not Protected-IMRAS-021 D7 imm5	CD19+CD21+/CD3-/Clean up/IgM+IgD+/CD27+/CD24+/CD38hi	0.03417593528816987	B	D7 Imm5	S021	Not-Protected	D126	IMRAS-002-021	IgM+IgD+ B	IgM+IgD+ B: CD27+CD24+CD38hi
19: Not Protected-IMRAS-021 D7 imm5	CD19+CD21+/CD3-/Clean up/IgM+IgD+/CD27+/CD24+/CD38hi/CD11c+	0.007987866531850353	B	D7 Imm5	S021	Not-Protected	D126	IMRAS-002-021	IgM+IgD+ B	IgM+IgD+ B: CD27+CD24+CD38hiCD11c+
19: Not Protected-IMRAS-021 D7 imm5	CD19+CD21+/CD3-/Clean up/IgM+IgD+/CD27+/CD24+/CD38hi/CD80+	0.004246713852376138	B	D7 Imm5	S021	Not-Protected	D126	IMRAS-002-021	IgM+IgD+ B	IgM+IgD+ B: CD27+CD24+CD38hiCD80+
19: Not Protected-IMRAS-021 D7 imm5	CD19+CD21+/CD3-/Clean up/IgM+IgD+/CD27+/CD24+/CD38int	0.46865520728008087	B	D7 Imm5	S021	Not-Protected	D126	IMRAS-002-021	IgM+IgD+ B	IgM+IgD+ B: CD27+CD24+CD38int
19: Not Protected-IMRAS-021 D7 imm5	CD19+CD21+/CD3-/Clean up/IgM+IgD+/CD27+/CD24+/CD38int/CD11c+	0.032355915065722954	B	D7 Imm5	S021	Not-Protected	D126	IMRAS-002-021	IgM+IgD+ B	IgM+IgD+ B: CD27+CD24+CD38intCD11c+
19: Not Protected-IMRAS-021 D7 imm5	CD19+CD21+/CD3-/Clean up/IgM+IgD+/CD27+/CD24+/CD38int/CD80+	0.041759352881698686	B	D7 Imm5	S021	Not-Protected	D126	IMRAS-002-021	IgM+IgD+ B	IgM+IgD+ B: CD27+CD24+CD38intCD80+
19: Not Protected-IMRAS-021 D7 imm5	CD19+CD21+/CD3-/Clean up/IgM+IgD+/CD27+/CD24+/CD86+Ki67+	0.008796764408493427	B	D7 Imm5	S021	Not-Protected	D126	IMRAS-002-021	IgM+IgD+ B	IgM+IgD+ B: CD27+CD24+CD86+Ki67+
19: Not Protected-IMRAS-021 D7 imm5	CD19+CD21+/CD3-/Clean up/IgM+IgD+/CD27+/CD24-	0.02770475227502528	B	D7 Imm5	S021	Not-Protected	D126	IMRAS-002-021	IgM+IgD+ B	IgM+IgD+ B: CD27+CD24-
19: Not Protected-IMRAS-021 D7 imm5	CD19+CD21+/CD3-/Clean up/IgM+IgD+/CD27+/CD86+Ki67+	0.01577350859453994	B	D7 Imm5	S021	Not-Protected	D126	IMRAS-002-021	IgM+IgD+ B	IgM+IgD+ B: CD27+CD86+Ki67+
19: Not Protected-IMRAS-021 D7 imm5	CD19+CD21+/CD3-/Clean up/IgM+IgD+/CD27-	7.180182002022245	B	D7 Imm5	S021	Not-Protected	D126	IMRAS-002-021	IgM+IgD+ B	IgM+IgD+ B: CD27-
19: Not Protected-IMRAS-021 D7 imm5	CD19+CD21+/CD3-/Clean up/IgM+IgD+/CD27-/CD86+Ki67+	0.017795753286147624	B	D7 Imm5	S021	Not-Protected	D126	IMRAS-002-021	IgM+IgD+ B	IgM+IgD+ B: CD27-CD86+Ki67+
20: Not Protected-IMRAS-005 D3 imm3	CD19+CD21+/CD3-/Clean up/IgD-IgM-/CD27+/CD24+/CD38-/IgA+	0.024263038548752835	B	D3 Imm3	S005	Not-Protected	D059	IMRAS-002-021	IgA+ B	IgA+ B: CD27+CD24+CD38-
20: Not Protected-IMRAS-005 D3 imm3	CD19+CD21+/CD3-/Clean up/IgD-IgM-/CD27+/CD24+/CD38-/IgG+	0.034807256235827665	B	D3 Imm3	S005	Not-Protected	D059	IMRAS-002-021	IgG+ B	IgG+ B: CD27+CD24+CD38-
20: Not Protected-IMRAS-005 D3 imm3	CD19+CD21+/CD3-/Clean up/IgD-IgM-/CD27+/CD24+/CD38hi/IgA+	0.0045351473922902496	B	D3 Imm3	S005	Not-Protected	D059	IMRAS-002-021	IgA+ B	IgA+ B: CD27+CD24+CD38hi
20: Not Protected-IMRAS-005 D3 imm3	CD19+CD21+/CD3-/Clean up/IgD-IgM-/CD27+/CD24+/CD38hi/IgG+	0.004308390022675737	B	D3 Imm3	S005	Not-Protected	D059	IMRAS-002-021	IgG+ B	IgG+ B: CD27+CD24+CD38hi
20: Not Protected-IMRAS-005 D3 imm3	CD19+CD21+/CD3-/Clean up/IgD-IgM-/CD27+/CD24+/CD38int/IgA+	0.0772108843537415	B	D3 Imm3	S005	Not-Protected	D059	IMRAS-002-021	IgA+ B	IgA+ B: CD27+CD24+CD38int
20: Not Protected-IMRAS-005 D3 imm3	CD19+CD21+/CD3-/Clean up/IgD-IgM-/CD27+/CD24+/CD38int/IgG+	0.12902494331065759	B	D3 Imm3	S005	Not-Protected	D059	IMRAS-002-021	IgG+ B	IgG+ B: CD27+CD24+CD38int
20: Not Protected-IMRAS-005 D3 imm3	CD19+CD21+/CD3-/Clean up/IgD-IgM-/CD27+/CD24+/IgA+	0.1072562358276644	B	D3 Imm3	S005	Not-Protected	D059	IMRAS-002-021	IgA+ B	IgA+ B: CD27+CD24+
20: Not Protected-IMRAS-005 D3 imm3	CD19+CD21+/CD3-/Clean up/IgD-IgM-/CD27+/CD24+/IgG+	0.17063492063492064	B	D3 Imm3	S005	Not-Protected	D059	IMRAS-002-021	IgG+ B	IgG+ B: CD27+CD24+
20: Not Protected-IMRAS-005 D3 imm3	CD19+CD21+/CD3-/Clean up/IgD-IgM-/CD27+/CD24-/CD38-/IgA+	0.0035147392290249433	B	D3 Imm3	S005	Not-Protected	D059	IMRAS-002-021	IgA+ B	IgA+ B: CD27+CD24-CD38-
20: Not Protected-IMRAS-005 D3 imm3	CD19+CD21+/CD3-/Clean up/IgD-IgM-/CD27+/CD24-/CD38-/IgG+	0.006689342403628118	B	D3 Imm3	S005	Not-Protected	D059	IMRAS-002-021	IgG+ B	IgG+ B: CD27+CD24-CD38-
20: Not Protected-IMRAS-005 D3 imm3	CD19+CD21+/CD3-/Clean up/IgD-IgM-/CD27+/CD24-/CD38hi/IgA+	0.00963718820861678	B	D3 Imm3	S005	Not-Protected	D059	IMRAS-002-021	IgA+ B	IgA+ B: CD27+CD24-CD38hi
20: Not Protected-IMRAS-005 D3 imm3	CD19+CD21+/CD3-/Clean up/IgD-IgM-/CD27+/CD24-/CD38hi/IgG+	0.008503401360544218	B	D3 Imm3	S005	Not-Protected	D059	IMRAS-002-021	IgG+ B	IgG+ B: CD27+CD24-CD38hi
20: Not Protected-IMRAS-005 D3 imm3	CD19+CD21+/CD3-/Clean up/IgD-IgM-/CD27+/CD24-/CD38int/IgA+	0.01292517006802721	B	D3 Imm3	S005	Not-Protected	D059	IMRAS-002-021	IgA+ B	IgA+ B: CD27+CD24-CD38int
20: Not Protected-IMRAS-005 D3 imm3	CD19+CD21+/CD3-/Clean up/IgD-IgM-/CD27+/CD24-/CD38int/IgG+	0.04353741496598639	B	D3 Imm3	S005	Not-Protected	D059	IMRAS-002-021	IgG+ B	IgG+ B: CD27+CD24-CD38int
20: Not Protected-IMRAS-005 D3 imm3	CD19+CD21+/CD3-/Clean up/IgD-IgM-/CD27+/CD24-/IgA+	0.026757369614512472	B	D3 Imm3	S005	Not-Protected	D059	IMRAS-002-021	IgA+ B	IgA+ B: CD27+CD24-
20: Not Protected-IMRAS-005 D3 imm3	CD19+CD21+/CD3-/Clean up/IgD-IgM-/CD27+/CD24-/IgG+	0.059297052154195014	B	D3 Imm3	S005	Not-Protected	D059	IMRAS-002-021	IgG+ B	IgG+ B: CD27+CD24-
20: Not Protected-IMRAS-005 D3 imm3	CD19+CD21+/CD3-/Clean up/IgM+IgD+	10.902267573696145	B	D3 Imm3	S005	Not-Protected	D059	IMRAS-002-021	IgM+IgD+ B	IgM+IgD+ B: Total
20: Not Protected-IMRAS-005 D3 imm3	CD19+CD21+/CD3-/Clean up/IgM+IgD+/CD27+	1.1264172335600906	B	D3 Imm3	S005	Not-Protected	D059	IMRAS-002-021	IgM+IgD+ B	IgM+IgD+ B: CD27+
20: Not Protected-IMRAS-005 D3 imm3	CD19+CD21+/CD3-/Clean up/IgM+IgD+/CD27+/CD24+	1.040702947845805	B	D3 Imm3	S005	Not-Protected	D059	IMRAS-002-021	IgM+IgD+ B	IgM+IgD+ B: CD27+CD24+
20: Not Protected-IMRAS-005 D3 imm3	CD19+CD21+/CD3-/Clean up/IgM+IgD+/CD27+/CD24+/CD38-	0.3645124716553288	B	D3 Imm3	S005	Not-Protected	D059	IMRAS-002-021	IgM+IgD+ B	IgM+IgD+ B: CD27+CD24+CD38-
20: Not Protected-IMRAS-005 D3 imm3	CD19+CD21+/CD3-/Clean up/IgM+IgD+/CD27+/CD24+/CD38-/CD11c+	0.07426303854875284	B	D3 Imm3	S005	Not-Protected	D059	IMRAS-002-021	IgM+IgD+ B	IgM+IgD+ B: CD27+CD24+CD38-CD11c+
20: Not Protected-IMRAS-005 D3 imm3	CD19+CD21+/CD3-/Clean up/IgM+IgD+/CD27+/CD24+/CD38-/CD80+	0.06904761904761905	B	D3 Imm3	S005	Not-Protected	D059	IMRAS-002-021	IgM+IgD+ B	IgM+IgD+ B: CD27+CD24+CD38-CD80+
20: Not Protected-IMRAS-005 D3 imm3	CD19+CD21+/CD3-/Clean up/IgM+IgD+/CD27+/CD24+/CD38hi	0.08356009070294784	B	D3 Imm3	S005	Not-Protected	D059	IMRAS-002-021	IgM+IgD+ B	IgM+IgD+ B: CD27+CD24+CD38hi
20: Not Protected-IMRAS-005 D3 imm3	CD19+CD21+/CD3-/Clean up/IgM+IgD+/CD27+/CD24+/CD38hi/CD11c+	0.01598639455782313	B	D3 Imm3	S005	Not-Protected	D059	IMRAS-002-021	IgM+IgD+ B	IgM+IgD+ B: CD27+CD24+CD38hiCD11c+
20: Not Protected-IMRAS-005 D3 imm3	CD19+CD21+/CD3-/Clean up/IgM+IgD+/CD27+/CD24+/CD38hi/CD80+	0.00963718820861678	B	D3 Imm3	S005	Not-Protected	D059	IMRAS-002-021	IgM+IgD+ B	IgM+IgD+ B: CD27+CD24+CD38hiCD80+
20: Not Protected-IMRAS-005 D3 imm3	CD19+CD21+/CD3-/Clean up/IgM+IgD+/CD27+/CD24+/CD38int	0.582312925170068	B	D3 Imm3	S005	Not-Protected	D059	IMRAS-002-021	IgM+IgD+ B	IgM+IgD+ B: CD27+CD24+CD38int
20: Not Protected-IMRAS-005 D3 imm3	CD19+CD21+/CD3-/Clean up/IgM+IgD+/CD27+/CD24+/CD38int/CD11c+	0.07142857142857142	B	D3 Imm3	S005	Not-Protected	D059	IMRAS-002-021	IgM+IgD+ B	IgM+IgD+ B: CD27+CD24+CD38intCD11c+
20: Not Protected-IMRAS-005 D3 imm3	CD19+CD21+/CD3-/Clean up/IgM+IgD+/CD27+/CD24+/CD38int/CD80+	0.07426303854875284	B	D3 Imm3	S005	Not-Protected	D059	IMRAS-002-021	IgM+IgD+ B	IgM+IgD+ B: CD27+CD24+CD38intCD80+
20: Not Protected-IMRAS-005 D3 imm3	CD19+CD21+/CD3-/Clean up/IgM+IgD+/CD27+/CD24+/CD86+Ki67+	0.021201814058956915	B	D3 Imm3	S005	Not-Protected	D059	IMRAS-002-021	IgM+IgD+ B	IgM+IgD+ B: CD27+CD24+CD86+Ki67+
20: Not Protected-IMRAS-005 D3 imm3	CD19+CD21+/CD3-/Clean up/IgM+IgD+/CD27+/CD24-	0.08537414965986395	B	D3 Imm3	S005	Not-Protected	D059	IMRAS-002-021	IgM+IgD+ B	IgM+IgD+ B: CD27+CD24-
20: Not Protected-IMRAS-005 D3 imm3	CD19+CD21+/CD3-/Clean up/IgM+IgD+/CD27+/CD86+Ki67+	0.027551020408163266	B	D3 Imm3	S005	Not-Protected	D059	IMRAS-002-021	IgM+IgD+ B	IgM+IgD+ B: CD27+CD86+Ki67+
20: Not Protected-IMRAS-005 D3 imm3	CD19+CD21+/CD3-/Clean up/IgM+IgD+/CD27-	9.718707482993198	B	D3 Imm3	S005	Not-Protected	D059	IMRAS-002-021	IgM+IgD+ B	IgM+IgD+ B: CD27-
20: Not Protected-IMRAS-005 D3 imm3	CD19+CD21+/CD3-/Clean up/IgM+IgD+/CD27-/CD86+Ki67+	0.03968253968253968	B	D3 Imm3	S005	Not-Protected	D059	IMRAS-002-021	IgM+IgD+ B	IgM+IgD+ B: CD27-CD86+Ki67+
21: Not Protected-IMRAS-021 D14 imm1	CD19+CD21+/CD3-/Clean up/IgD-IgM-/CD27+/CD24+/CD38-/IgA+	0.097798377752027807	B	D14 Imm1	S021	Not-Protected	D014	IMRAS-002-021	IgA+ B	IgA+ B: CD27+CD24+CD38-
21: Not Protected-IMRAS-021 D14 imm1	CD19+CD21+/CD3-/Clean up/IgD-IgM-/CD27+/CD24+/CD38-/IgG+	0.14889918887601392	B	D14 Imm1	S021	Not-Protected	D014	IMRAS-002-021	IgG+ B	IgG+ B: CD27+CD24+CD38-
21: Not Protected-IMRAS-021 D14 imm1	CD19+CD21+/CD3-/Clean up/IgD-IgM-/CD27+/CD24+/CD38hi/IgA+	0.021552723059096175	B	D14 Imm1	S021	Not-Protected	D014	IMRAS-002-021	IgA+ B	IgA+ B: CD27+CD24+CD38hi
21: Not Protected-IMRAS-021 D14 imm1	CD19+CD21+/CD3-/Clean up/IgD-IgM-/CD27+/CD24+/CD38hi/IgG+	0.008227114716106605	B	D14 Imm1	S021	Not-Protected	D014	IMRAS-002-021	IgG+ B	IgG+ B: CD27+CD24+CD38hi
21: Not Protected-IMRAS-021 D14 imm1	CD19+CD21+/CD3-/Clean up/IgD-IgM-/CD27+/CD24+/CD38int/IgA+	0.3984936268829664	B	D14 Imm1	S021	Not-Protected	D014	IMRAS-002-021	IgA+ B	IgA+ B: CD27+CD24+CD38int
21: Not Protected-IMRAS-021 D14 imm1	CD19+CD21+/CD3-/Clean up/IgD-IgM-/CD27+/CD24+/CD38int/IgG+	0.31657010428736965	B	D14 Imm1	S021	Not-Protected	D014	IMRAS-002-021	IgG+ B	IgG+ B: CD27+CD24+CD38int
21: Not Protected-IMRAS-021 D14 imm1	CD19+CD21+/CD3-/Clean up/IgD-IgM-/CD27+/CD24+/IgA+	0.5254924681344149	B	D14 Imm1	S021	Not-Protected	D014	IMRAS-002-021	IgA+ B	IgA+ B: CD27+CD24+
21: Not Protected-IMRAS-021 D14 imm1	CD19+CD21+/CD3-/Clean up/IgD-IgM-/CD27+/CD24+/IgG+	0.47775202780996523	B	D14 Imm1	S021	Not-Protected	D014	IMRAS-002-021	IgG+ B	IgG+ B: CD27+CD24+
21: Not Protected-IMRAS-021 D14 imm1	CD19+CD21+/CD3-/Clean up/IgD-IgM-/CD27+/CD24-/CD38-/IgA+	0.01749710312862109	B	D14 Imm1	S021	Not-Protected	D014	IMRAS-002-021	IgA+ B	IgA+ B: CD27+CD24-CD38-
21: Not Protected-IMRAS-021 D14 imm1	CD19+CD21+/CD3-/Clean up/IgD-IgM-/CD27+/CD24-/CD38-/IgG+	0.014600231749710313	B	D14 Imm1	S021	Not-Protected	D014	IMRAS-002-021	IgG+ B	IgG+ B: CD27+CD24-CD38-
21: Not Protected-IMRAS-021 D14 imm1	CD19+CD21+/CD3-/Clean up/IgD-IgM-/CD27+/CD24-/CD38hi/IgA+	0.05168018539976825	B	D14 Imm1	S021	Not-Protected	D014	IMRAS-002-021	IgA+ B	IgA+ B: CD27+CD24-CD38hi
21: Not Protected-IMRAS-021 D14 imm1	CD19+CD21+/CD3-/Clean up/IgD-IgM-/CD27+/CD24-/CD38hi/IgG+	0.026882966396292004	B	D14 Imm1	S021	Not-Protected	D014	IMRAS-002-021	IgG+ B	IgG+ B: CD27+CD24-CD38hi
21: Not Protected-IMRAS-021 D14 imm1	CD19+CD21+/CD3-/Clean up/IgD-IgM-/CD27+/CD24-/CD38int/IgA+	0.020625724217844726	B	D14 Imm1	S021	Not-Protected	D014	IMRAS-002-021	IgA+ B	IgA+ B: CD27+CD24-CD38int
21: Not Protected-IMRAS-021 D14 imm1	CD19+CD21+/CD3-/Clean up/IgD-IgM-/CD27+/CD24-/CD38int/IgG+	0.035573580533024333	B	D14 Imm1	S021	Not-Protected	D014	IMRAS-002-021	IgG+ B	IgG+ B: CD27+CD24-CD38int
21: Not Protected-IMRAS-021 D14 imm1	CD19+CD21+/CD3-/Clean up/IgD-IgM-/CD27+/CD24-/IgA+	0.09003476245654693	B	D14 Imm1	S021	Not-Protected	D014	IMRAS-002-021	IgA+ B	IgA+ B: CD27+CD24-
21: Not Protected-IMRAS-021 D14 imm1	CD19+CD21+/CD3-/Clean up/IgD-IgM-/CD27+/CD24-/IgG+	0.07925840092699885	B	D14 Imm1	S021	Not-Protected	D014	IMRAS-002-021	IgG+ B	IgG+ B: CD27+CD24-
21: Not Protected-IMRAS-021 D14 imm1	CD19+CD21+/CD3-/Clean up/IgM+IgD+	8.460254924681344	B	D14 Imm1	S021	Not-Protected	D014	IMRAS-002-021	IgM+IgD+ B	IgM+IgD+ B: Total
21: Not Protected-IMRAS-021 D14 imm1	CD19+CD21+/CD3-/Clean up/IgM+IgD+/CD27+	0.8060254924681344	B	D14 Imm1	S021	Not-Protected	D014	IMRAS-002-021	IgM+IgD+ B	IgM+IgD+ B: CD27+
21: Not Protected-IMRAS-021 D14 imm1	CD19+CD21+/CD3-/Clean up/IgM+IgD+/CD27+/CD24+	0.7823870220162225	B	D14 Imm1	S021	Not-Protected	D014	IMRAS-002-021	IgM+IgD+ B	IgM+IgD+ B: CD27+CD24+
21: Not Protected-IMRAS-021 D14 imm1	CD19+CD21+/CD3-/Clean up/IgM+IgD+/CD27+/CD24+/CD38-	0.22977983777520278	B	D14 Imm1	S021	Not-Protected	D014	IMRAS-002-021	IgM+IgD+ B	IgM+IgD+ B: CD27+CD24+CD38-
21: Not Protected-IMRAS-021 D14 imm1	CD19+CD21+/CD3-/Clean up/IgM+IgD+/CD27+/CD24+/CD38-/CD11c+	0.02885283893395133	B	D14 Imm1	S021	Not-Protected	D014	IMRAS-002-021	IgM+IgD+ B	IgM+IgD+ B: CD27+CD24+CD38-CD11c+
21: Not Protected-IMRAS-021 D14 imm1	CD19+CD21+/CD3-/Clean up/IgM+IgD+/CD27+/CD24+/CD38-/CD80+	0.027925840092699883	B	D14 Imm1	S021	Not-Protected	D014	IMRAS-002-021	IgM+IgD+ B	IgM+IgD+ B: CD27+CD24+CD38-CD80+
21: Not Protected-IMRAS-021 D14 imm1	CD19+CD21+/CD3-/Clean up/IgM+IgD+/CD27+/CD24+/CD38hi	0.028389339513325607	B	D14 Imm1	S021	Not-Protected	D014	IMRAS-002-021	IgM+IgD+ B	IgM+IgD+ B: CD27+CD24+CD38hi
21: Not Protected-IMRAS-021 D14 imm1	CD19+CD21+/CD3-/Clean up/IgM+IgD+/CD27+/CD24+/CD38hi/CD11c+	0.007879490150637311	B	D14 Imm1	S021	Not-Protected	D014	IMRAS-002-021	IgM+IgD+ B	IgM+IgD+ B: CD27+CD24+CD38hiCD11c+
21: Not Protected-IMRAS-021 D14 imm1	CD19+CD21+/CD3-/Clean up/IgM+IgD+/CD27+/CD24+/CD38hi/CD80+	0.004634994206257242	B	D14 Imm1	S021	Not-Protected	D014	IMRAS-002-021	IgM+IgD+ B	IgM+IgD+ B: CD27+CD24+CD38hiCD80+
21: Not Protected-IMRAS-021 D14 imm1	CD19+CD21+/CD3-/Clean up/IgM+IgD+/CD27+/CD24+/CD38int	0.514252607184241	B	D14 Imm1	S021	Not-Protected	D014	IMRAS-002-021	IgM+IgD+ B	IgM+IgD+ B: CD27+CD24+CD38int
21: Not Protected-IMRAS-021 D14 imm1	CD19+CD21+/CD3-/Clean up/IgM+IgD+/CD27+/CD24+/CD38int/CD11c+	0.04611819235225956	B	D14 Imm1	S021	Not-Protected	D014	IMRAS-002-021	IgM+IgD+ B	IgM+IgD+ B: CD27+CD24+CD38intCD11c+
21: Not Protected-IMRAS-021 D14 imm1	CD19+CD21+/CD3-/Clean up/IgM+IgD+/CD27+/CD24+/CD38int/CD80+	0.05376593279258401	B	D14 Imm1	S021	Not-Protected	D014	IMRAS-002-021	IgM+IgD+ B	IgM+IgD+ B: CD27+CD24+CD38intCD80+
21: Not Protected-IMRAS-021 D14 imm1	CD19+CD21+/CD3-/Clean up/IgM+IgD+/CD27+/CD24+/CD86+Ki67+	0.008922363847045192	B	D14 Imm1	S021	Not-Protected	D014	IMRAS-002-021	IgM+IgD+ B	IgM+IgD+ B: CD27+CD24+CD86+Ki67+
21: Not Protected-IMRAS-021 D14 imm1	CD19+CD21+/CD3-/Clean up/IgM+IgD+/CD27+/CD24-	0.023522595596755503	B	D14 Imm1	S021	Not-Protected	D014	IMRAS-002-021	IgM+IgD+ B	IgM+IgD+ B: CD27+CD24-
21: Not Protected-IMRAS-021 D14 imm1	CD19+CD21+/CD3-/Clean up/IgM+IgD+/CD27+/CD86+Ki67+	0.013441483198146002	B	D14 Imm1	S021	Not-Protected	D014	IMRAS-002-021	IgM+IgD+ B	IgM+IgD+ B: CD27+CD86+Ki67+
21: Not Protected-IMRAS-021 D14 imm1	CD19+CD21+/CD3-/Clean up/IgM+IgD+/CD27-	7.615643105446118	B	D14 Imm1	S021	Not-Protected	D014	IMRAS-002-021	IgM+IgD+ B	IgM+IgD+ B: CD27-
21: Not Protected-IMRAS-021 D14 imm1	CD19+CD21+/CD3-/Clean up/IgM+IgD+/CD27-/CD86+Ki67+	0.013673232908458864	B	D14 Imm1	S021	Not-Protected	D014	IMRAS-002-021	IgM+IgD+ B	IgM+IgD+ B: CD27-CD86+Ki67+
22: Not Protected-IMRAS-005 D14 imm1	CD19+CD21+/CD3-/Clean up/IgD-IgM-/CD27+/CD24+/CD38-/IgA+	0.02425876010781671	B	D14 Imm1	S005	Not-Protected	D014	IMRAS-002-021	IgA+ B	IgA+ B: CD27+CD24+CD38-
22: Not Protected-IMRAS-005 D14 imm1	CD19+CD21+/CD3-/Clean up/IgD-IgM-/CD27+/CD24+/CD38-/IgG+	0.044743935309973046	B	D14 Imm1	S005	Not-Protected	D014	IMRAS-002-021	IgG+ B	IgG+ B: CD27+CD24+CD38-
22: Not Protected-IMRAS-005 D14 imm1	CD19+CD21+/CD3-/Clean up/IgD-IgM-/CD27+/CD24+/CD38hi/IgA+	0.0022911051212938004	B	D14 Imm1	S005	Not-Protected	D014	IMRAS-002-021	IgA+ B	IgA+ B: CD27+CD24+CD38hi
22: Not Protected-IMRAS-005 D14 imm1	CD19+CD21+/CD3-/Clean up/IgD-IgM-/CD27+/CD24+/CD38hi/IgG+	0.002830188679245283	B	D14 Imm1	S005	Not-Protected	D014	IMRAS-002-021	IgG+ B	IgG+ B: CD27+CD24+CD38hi
22: Not Protected-IMRAS-005 D14 imm1	CD19+CD21+/CD3-/Clean up/IgD-IgM-/CD27+/CD24+/CD38int/IgA+	0.09501347708894879	B	D14 Imm1	S005	Not-Protected	D014	IMRAS-002-021	IgA+ B	IgA+ B: CD27+CD24+CD38int
22: Not Protected-IMRAS-005 D14 imm1	CD19+CD21+/CD3-/Clean up/IgD-IgM-/CD27+/CD24+/CD38int/IgG+	0.14838274932614556	B	D14 Imm1	S005	Not-Protected	D014	IMRAS-002-021	IgG+ B	IgG+ B: CD27+CD24+CD38int
22: Not Protected-IMRAS-005 D14 imm1	CD19+CD21+/CD3-/Clean up/IgD-IgM-/CD27+/CD24+/IgA+	0.12318059299191375	B	D14 Imm1	S005	Not-Protected	D014	IMRAS-002-021	IgA+ B	IgA+ B: CD27+CD24+
22: Not Protected-IMRAS-005 D14 imm1	CD19+CD21+/CD3-/Clean up/IgD-IgM-/CD27+/CD24+/IgG+	0.19797843665768194	B	D14 Imm1	S005	Not-Protected	D014	IMRAS-002-021	IgG+ B	IgG+ B: CD27+CD24+
22: Not Protected-IMRAS-005 D14 imm1	CD19+CD21+/CD3-/Clean up/IgD-IgM-/CD27+/CD24-/CD38-/IgA+	0.004043126684636119	B	D14 Imm1	S005	Not-Protected	D014	IMRAS-002-021	IgA+ B	IgA+ B: CD27+CD24-CD38-
22: Not Protected-IMRAS-005 D14 imm1	CD19+CD21+/CD3-/Clean up/IgD-IgM-/CD27+/CD24-/CD38-/IgG+	0.00876010781671159	B	D14 Imm1	S005	Not-Protected	D014	IMRAS-002-021	IgG+ B	IgG+ B: CD27+CD24-CD38-
22: Not Protected-IMRAS-005 D14 imm1	CD19+CD21+/CD3-/Clean up/IgD-IgM-/CD27+/CD24-/CD38hi/IgA+	0.008221024258760107	B	D14 Imm1	S005	Not-Protected	D014	IMRAS-002-021	IgA+ B	IgA+ B: CD27+CD24-CD38hi
22: Not Protected-IMRAS-005 D14 imm1	CD19+CD21+/CD3-/Clean up/IgD-IgM-/CD27+/CD24-/CD38hi/IgG+	0.005121293800539084	B	D14 Imm1	S005	Not-Protected	D014	IMRAS-002-021	IgG+ B	IgG+ B: CD27+CD24-CD38hi
22: Not Protected-IMRAS-005 D14 imm1	CD19+CD21+/CD3-/Clean up/IgD-IgM-/CD27+/CD24-/CD38int/IgA+	0.013881401617250674	B	D14 Imm1	S005	Not-Protected	D014	IMRAS-002-021	IgA+ B	IgA+ B: CD27+CD24-CD38int
22: Not Protected-IMRAS-005 D14 imm1	CD19+CD21+/CD3-/Clean up/IgD-IgM-/CD27+/CD24-/CD38int/IgG+	0.05444743935309973	B	D14 Imm1	S005	Not-Protected	D014	IMRAS-002-021	IgG+ B	IgG+ B: CD27+CD24-CD38int
22: Not Protected-IMRAS-005 D14 imm1	CD19+CD21+/CD3-/Clean up/IgD-IgM-/CD27+/CD24-/IgA+	0.026684636118598382	B	D14 Imm1	S005	Not-Protected	D014	IMRAS-002-021	IgA+ B	IgA+ B: CD27+CD24-
22: Not Protected-IMRAS-005 D14 imm1	CD19+CD21+/CD3-/Clean up/IgD-IgM-/CD27+/CD24-/IgG+	0.06940700808625337	B	D14 Imm1	S005	Not-Protected	D014	IMRAS-002-021	IgG+ B	IgG+ B: CD27+CD24-
22: Not Protected-IMRAS-005 D14 imm1	CD19+CD21+/CD3-/Clean up/IgM+IgD+	13.746630727762803	B	D14 Imm1	S005	Not-Protected	D014	IMRAS-002-021	IgM+IgD+ B	IgM+IgD+ B: Total
22: Not Protected-IMRAS-005 D14 imm1	CD19+CD21+/CD3-/Clean up/IgM+IgD+/CD27+	1.2413746630727762	B	D14 Imm1	S005	Not-Protected	D014	IMRAS-002-021	IgM+IgD+ B	IgM+IgD+ B: CD27+
22: Not Protected-IMRAS-005 D14 imm1	CD19+CD21+/CD3-/Clean up/IgM+IgD+/CD27+/CD24+	1.162533692722372	B	D14 Imm1	S005	Not-Protected	D014	IMRAS-002-021	IgM+IgD+ B	IgM+IgD+ B: CD27+CD24+
22: Not Protected-IMRAS-005 D14 imm1	CD19+CD21+/CD3-/Clean up/IgM+IgD+/CD27+/CD24+/CD38-	0.41859838274932615	B	D14 Imm1	S005	Not-Protected	D014	IMRAS-002-021	IgM+IgD+ B	IgM+IgD+ B: CD27+CD24+CD38-
22: Not Protected-IMRAS-005 D14 imm1	CD19+CD21+/CD3-/Clean up/IgM+IgD+/CD27+/CD24+/CD38-/CD11c+	0.10256064690026954	B	D14 Imm1	S005	Not-Protected	D014	IMRAS-002-021	IgM+IgD+ B	IgM+IgD+ B: CD27+CD24+CD38-CD11c+
22: Not Protected-IMRAS-005 D14 imm1	CD19+CD21+/CD3-/Clean up/IgM+IgD+/CD27+/CD24+/CD38-/CD80+	0.07924528301886792	B	D14 Imm1	S005	Not-Protected	D014	IMRAS-002-021	IgM+IgD+ B	IgM+IgD+ B: CD27+CD24+CD38-CD80+
22: Not Protected-IMRAS-005 D14 imm1	CD19+CD21+/CD3-/Clean up/IgM+IgD+/CD27+/CD24+/CD38hi	0.11671159029649596	B	D14 Imm1	S005	Not-Protected	D014	IMRAS-002-021	IgM+IgD+ B	IgM+IgD+ B: CD27+CD24+CD38hi
22: Not Protected-IMRAS-005 D14 imm1	CD19+CD21+/CD3-/Clean up/IgM+IgD+/CD27+/CD24+/CD38hi/CD11c+	0.01293800539083558	B	D14 Imm1	S005	Not-Protected	D014	IMRAS-002-021	IgM+IgD+ B	IgM+IgD+ B: CD27+CD24+CD38hiCD11c+
22: Not Protected-IMRAS-005 D14 imm1	CD19+CD21+/CD3-/Clean up/IgM+IgD+/CD27+/CD24+/CD38hi/CD80+	0.006334231805929919	B	D14 Imm1	S005	Not-Protected	D014	IMRAS-002-021	IgM+IgD+ B	IgM+IgD+ B: CD27+CD24+CD38hiCD80+
22: Not Protected-IMRAS-005 D14 imm1	CD19+CD21+/CD3-/Clean up/IgM+IgD+/CD27+/CD24+/CD38int	0.616576819407008	B	D14 Imm1	S005	Not-Protected	D014	IMRAS-002-021	IgM+IgD+ B	IgM+IgD+ B: CD27+CD24+CD38int
22: Not Protected-IMRAS-005 D14 imm1	CD19+CD21+/CD3-/Clean up/IgM+IgD+/CD27+/CD24+/CD38int/CD11c+	0.09528301886792453	B	D14 Imm1	S005	Not-Protected	D014	IMRAS-002-021	IgM+IgD+ B	IgM+IgD+ B: CD27+CD24+CD38intCD11c+
22: Not Protected-IMRAS-005 D14 imm1	CD19+CD21+/CD3-/Clean up/IgM+IgD+/CD27+/CD24+/CD38int/CD80+	0.09204851752021563	B	D14 Imm1	S005	Not-Protected	D014	IMRAS-002-021	IgM+IgD+ B	IgM+IgD+ B: CD27+CD24+CD38intCD80+
22: Not Protected-IMRAS-005 D14 imm1	CD19+CD21+/CD3-/Clean up/IgM+IgD+/CD27+/CD24+/CD86+Ki67+	0.029245283018867925	B	D14 Imm1	S005	Not-Protected	D014	IMRAS-002-021	IgM+IgD+ B	IgM+IgD+ B: CD27+CD24+CD86+Ki67+
22: Not Protected-IMRAS-005 D14 imm1	CD19+CD21+/CD3-/Clean up/IgM+IgD+/CD27+/CD24-	0.07816711590296496	B	D14 Imm1	S005	Not-Protected	D014	IMRAS-002-021	IgM+IgD+ B	IgM+IgD+ B: CD27+CD24-
22: Not Protected-IMRAS-005 D14 imm1	CD19+CD21+/CD3-/Clean up/IgM+IgD+/CD27+/CD86+Ki67+	0.03355795148247979	B	D14 Imm1	S005	Not-Protected	D014	IMRAS-002-021	IgM+IgD+ B	IgM+IgD+ B: CD27+CD86+Ki67+
22: Not Protected-IMRAS-005 D14 imm1	CD19+CD21+/CD3-/Clean up/IgM+IgD+/CD27-	12.399865229110512	B	D14 Imm1	S005	Not-Protected	D014	IMRAS-002-021	IgM+IgD+ B	IgM+IgD+ B: CD27-
22: Not Protected-IMRAS-005 D14 imm1	CD19+CD21+/CD3-/Clean up/IgM+IgD+/CD27-/CD86+Ki67+	0.0431266846361186	B	D14 Imm1	S005	Not-Protected	D014	IMRAS-002-021	IgM+IgD+ B	IgM+IgD+ B: CD27-CD86+Ki67+
23: Not Protected-IMRAS-005 D7 imm5	CD19+CD21+/CD3-/Clean up/IgD-IgM-/CD27+/CD24+/CD38-/IgA+	0.022879464285714284	B	D7 Imm5	S005	Not-Protected	D126	IMRAS-002-021	IgA+ B	IgA+ B: CD27+CD24+CD38-
23: Not Protected-IMRAS-005 D7 imm5	CD19+CD21+/CD3-/Clean up/IgD-IgM-/CD27+/CD24+/CD38-/IgG+	0.041741071428571426	B	D7 Imm5	S005	Not-Protected	D126	IMRAS-002-021	IgG+ B	IgG+ B: CD27+CD24+CD38-
23: Not Protected-IMRAS-005 D7 imm5	CD19+CD21+/CD3-/Clean up/IgD-IgM-/CD27+/CD24+/CD38hi/IgA+	0.002120535714285714	B	D7 Imm5	S005	Not-Protected	D126	IMRAS-002-021	IgA+ B	IgA+ B: CD27+CD24+CD38hi
23: Not Protected-IMRAS-005 D7 imm5	CD19+CD21+/CD3-/Clean up/IgD-IgM-/CD27+/CD24+/CD38hi/IgG+	0.004575892857142857	B	D7 Imm5	S005	Not-Protected	D126	IMRAS-002-021	IgG+ B	IgG+ B: CD27+CD24+CD38hi
23: Not Protected-IMRAS-005 D7 imm5	CD19+CD21+/CD3-/Clean up/IgD-IgM-/CD27+/CD24+/CD38int/IgA+	0.07991071428571428	B	D7 Imm5	S005	Not-Protected	D126	IMRAS-002-021	IgA+ B	IgA+ B: CD27+CD24+CD38int
23: Not Protected-IMRAS-005 D7 imm5	CD19+CD21+/CD3-/Clean up/IgD-IgM-/CD27+/CD24+/CD38int/IgG+	0.15546875	B	D7 Imm5	S005	Not-Protected	D126	IMRAS-002-021	IgG+ B	IgG+ B: CD27+CD24+CD38int
23: Not Protected-IMRAS-005 D7 imm5	CD19+CD21+/CD3-/Clean up/IgD-IgM-/CD27+/CD24+/IgA+	0.10569196428571428	B	D7 Imm5	S005	Not-Protected	D126	IMRAS-002-021	IgA+ B	IgA+ B: CD27+CD24+
23: Not Protected-IMRAS-005 D7 imm5	CD19+CD21+/CD3-/Clean up/IgD-IgM-/CD27+/CD24+/IgG+	0.20368303571428573	B	D7 Imm5	S005	Not-Protected	D126	IMRAS-002-021	IgG+ B	IgG+ B: CD27+CD24+
23: Not Protected-IMRAS-005 D7 imm5	CD19+CD21+/CD3-/Clean up/IgD-IgM-/CD27+/CD24-/CD38-/IgA+	0.0040178571428571425	B	D7 Imm5	S005	Not-Protected	D126	IMRAS-002-021	IgA+ B	IgA+ B: CD27+CD24-CD38-
23: Not Protected-IMRAS-005 D7 imm5	CD19+CD21+/CD3-/Clean up/IgD-IgM-/CD27+/CD24-/CD38-/IgG+	0.01015625	B	D7 Imm5	S005	Not-Protected	D126	IMRAS-002-021	IgG+ B	IgG+ B: CD27+CD24-CD38-
23: Not Protected-IMRAS-005 D7 imm5	CD19+CD21+/CD3-/Clean up/IgD-IgM-/CD27+/CD24-/CD38hi/IgA+	0.008928571428571428	B	D7 Imm5	S005	Not-Protected	D126	IMRAS-002-021	IgA+ B	IgA+ B: CD27+CD24-CD38hi
23: Not Protected-IMRAS-005 D7 imm5	CD19+CD21+/CD3-/Clean up/IgD-IgM-/CD27+/CD24-/CD38hi/IgG+	0.010379464285714285	B	D7 Imm5	S005	Not-Protected	D126	IMRAS-002-021	IgG+ B	IgG+ B: CD27+CD24-CD38hi
23: Not Protected-IMRAS-005 D7 imm5	CD19+CD21+/CD3-/Clean up/IgD-IgM-/CD27+/CD24-/CD38int/IgA+	0.013616071428571429	B	D7 Imm5	S005	Not-Protected	D126	IMRAS-002-021	IgA+ B	IgA+ B: CD27+CD24-CD38int
23: Not Protected-IMRAS-005 D7 imm5	CD19+CD21+/CD3-/Clean up/IgD-IgM-/CD27+/CD24-/CD38int/IgG+	0.05669642857142857	B	D7 Imm5	S005	Not-Protected	D126	IMRAS-002-021	IgG+ B	IgG+ B: CD27+CD24-CD38int
23: Not Protected-IMRAS-005 D7 imm5	CD19+CD21+/CD3-/Clean up/IgD-IgM-/CD27+/CD24-/IgA+	0.026785714285714284	B	D7 Imm5	S005	Not-Protected	D126	IMRAS-002-021	IgA+ B	IgA+ B: CD27+CD24-
23: Not Protected-IMRAS-005 D7 imm5	CD19+CD21+/CD3-/Clean up/IgD-IgM-/CD27+/CD24-/IgG+	0.07879464285714285	B	D7 Imm5	S005	Not-Protected	D126	IMRAS-002-021	IgG+ B	IgG+ B: CD27+CD24-
23: Not Protected-IMRAS-005 D7 imm5	CD19+CD21+/CD3-/Clean up/IgM+IgD+	9.418303571428572	B	D7 Imm5	S005	Not-Protected	D126	IMRAS-002-021	IgM+IgD+ B	IgM+IgD+ B: Total
23: Not Protected-IMRAS-005 D7 imm5	CD19+CD21+/CD3-/Clean up/IgM+IgD+/CD27+	1.1575892857142858	B	D7 Imm5	S005	Not-Protected	D126	IMRAS-002-021	IgM+IgD+ B	IgM+IgD+ B: CD27+
23: Not Protected-IMRAS-005 D7 imm5	CD19+CD21+/CD3-/Clean up/IgM+IgD+/CD27+/CD24+	1.07265625	B	D7 Imm5	S005	Not-Protected	D126	IMRAS-002-021	IgM+IgD+ B	IgM+IgD+ B: CD27+CD24+
23: Not Protected-IMRAS-005 D7 imm5	CD19+CD21+/CD3-/Clean up/IgM+IgD+/CD27+/CD24+/CD38-	0.42220982142857144	B	D7 Imm5	S005	Not-Protected	D126	IMRAS-002-021	IgM+IgD+ B	IgM+IgD+ B: CD27+CD24+CD38-
23: Not Protected-IMRAS-005 D7 imm5	CD19+CD21+/CD3-/Clean up/IgM+IgD+/CD27+/CD24+/CD38-/CD11c+	0.08772321428571428	B	D7 Imm5	S005	Not-Protected	D126	IMRAS-002-021	IgM+IgD+ B	IgM+IgD+ B: CD27+CD24+CD38-CD11c+
23: Not Protected-IMRAS-005 D7 imm5	CD19+CD21+/CD3-/Clean up/IgM+IgD+/CD27+/CD24+/CD38-/CD80+	0.08136160714285715	B	D7 Imm5	S005	Not-Protected	D126	IMRAS-002-021	IgM+IgD+ B	IgM+IgD+ B: CD27+CD24+CD38-CD80+
23: Not Protected-IMRAS-005 D7 imm5	CD19+CD21+/CD3-/Clean up/IgM+IgD+/CD27+/CD24+/CD38hi	0.0828125	B	D7 Imm5	S005	Not-Protected	D126	IMRAS-002-021	IgM+IgD+ B	IgM+IgD+ B: CD27+CD24+CD38hi
23: Not Protected-IMRAS-005 D7 imm5	CD19+CD21+/CD3-/Clean up/IgM+IgD+/CD27+/CD24+/CD38hi/CD11c+	0.010602678571428572	B	D7 Imm5	S005	Not-Protected	D126	IMRAS-002-021	IgM+IgD+ B	IgM+IgD+ B: CD27+CD24+CD38hiCD11c+
23: Not Protected-IMRAS-005 D7 imm5	CD19+CD21+/CD3-/Clean up/IgM+IgD+/CD27+/CD24+/CD38hi/CD80+	0.004241071428571428	B	D7 Imm5	S005	Not-Protected	D126	IMRAS-002-021	IgM+IgD+ B	IgM+IgD+ B: CD27+CD24+CD38hiCD80+
23: Not Protected-IMRAS-005 D7 imm5	CD19+CD21+/CD3-/Clean up/IgM+IgD+/CD27+/CD24+/CD38int	0.56015625	B	D7 Imm5	S005	Not-Protected	D126	IMRAS-002-021	IgM+IgD+ B	IgM+IgD+ B: CD27+CD24+CD38int
23: Not Protected-IMRAS-005 D7 imm5	CD19+CD21+/CD3-/Clean up/IgM+IgD+/CD27+/CD24+/CD38int/CD11c+	0.07131696428571428	B	D7 Imm5	S005	Not-Protected	D126	IMRAS-002-021	IgM+IgD+ B	IgM+IgD+ B: CD27+CD24+CD38intCD11c+
23: Not Protected-IMRAS-005 D7 imm5	CD19+CD21+/CD3-/Clean up/IgM+IgD+/CD27+/CD24+/CD38int/CD80+	0.07455357142857143	B	D7 Imm5	S005	Not-Protected	D126	IMRAS-002-021	IgM+IgD+ B	IgM+IgD+ B: CD27+CD24+CD38intCD80+
23: Not Protected-IMRAS-005 D7 imm5	CD19+CD21+/CD3-/Clean up/IgM+IgD+/CD27+/CD24+/CD86+Ki67+	0.023549107142857142	B	D7 Imm5	S005	Not-Protected	D126	IMRAS-002-021	IgM+IgD+ B	IgM+IgD+ B: CD27+CD24+CD86+Ki67+
23: Not Protected-IMRAS-005 D7 imm5	CD19+CD21+/CD3-/Clean up/IgM+IgD+/CD27+/CD24-	0.08448660714285715	B	D7 Imm5	S005	Not-Protected	D126	IMRAS-002-021	IgM+IgD+ B	IgM+IgD+ B: CD27+CD24-
23: Not Protected-IMRAS-005 D7 imm5	CD19+CD21+/CD3-/Clean up/IgM+IgD+/CD27+/CD86+Ki67+	0.028013392857142858	B	D7 Imm5	S005	Not-Protected	D126	IMRAS-002-021	IgM+IgD+ B	IgM+IgD+ B: CD27+CD86+Ki67+
23: Not Protected-IMRAS-005 D7 imm5	CD19+CD21+/CD3-/Clean up/IgM+IgD+/CD27-	8.207366071428572	B	D7 Imm5	S005	Not-Protected	D126	IMRAS-002-021	IgM+IgD+ B	IgM+IgD+ B: CD27-
23: Not Protected-IMRAS-005 D7 imm5	CD19+CD21+/CD3-/Clean up/IgM+IgD+/CD27-/CD86+Ki67+	0.032924107142857144	B	D7 Imm5	S005	Not-Protected	D126	IMRAS-002-021	IgM+IgD+ B	IgM+IgD+ B: CD27-CD86+Ki67+
24: Not Protected-IMRAS-021 D14 imm3	CD19+CD21+/CD3-/Clean up/IgD-IgM-/CD27+/CD24+/CD38-/IgA+	0.14444444444444443	B	D14 Imm3	S021	Not-Protected	D070	IMRAS-002-021	IgA+ B	IgA+ B: CD27+CD24+CD38-
24: Not Protected-IMRAS-021 D14 imm3	CD19+CD21+/CD3-/Clean up/IgD-IgM-/CD27+/CD24+/CD38-/IgG+	0.21161048689138576	B	D14 Imm3	S021	Not-Protected	D070	IMRAS-002-021	IgG+ B	IgG+ B: CD27+CD24+CD38-
24: Not Protected-IMRAS-021 D14 imm3	CD19+CD21+/CD3-/Clean up/IgD-IgM-/CD27+/CD24+/CD38hi/IgA+	0.010986267166042446	B	D14 Imm3	S021	Not-Protected	D070	IMRAS-002-021	IgA+ B	IgA+ B: CD27+CD24+CD38hi
24: Not Protected-IMRAS-021 D14 imm3	CD19+CD21+/CD3-/Clean up/IgD-IgM-/CD27+/CD24+/CD38hi/IgG+	0.006991260923845194	B	D14 Imm3	S021	Not-Protected	D070	IMRAS-002-021	IgG+ B	IgG+ B: CD27+CD24+CD38hi
24: Not Protected-IMRAS-021 D14 imm3	CD19+CD21+/CD3-/Clean up/IgD-IgM-/CD27+/CD24+/CD38int/IgA+	0.5196004993757802	B	D14 Imm3	S021	Not-Protected	D070	IMRAS-002-021	IgA+ B	IgA+ B: CD27+CD24+CD38int
24: Not Protected-IMRAS-021 D14 imm3	CD19+CD21+/CD3-/Clean up/IgD-IgM-/CD27+/CD24+/CD38int/IgG+	0.40187265917603	B	D14 Imm3	S021	Not-Protected	D070	IMRAS-002-021	IgG+ B	IgG+ B: CD27+CD24+CD38int
24: Not Protected-IMRAS-021 D14 imm3	CD19+CD21+/CD3-/Clean up/IgD-IgM-/CD27+/CD24+/IgA+	0.681023720349563	B	D14 Imm3	S021	Not-Protected	D070	IMRAS-002-021	IgA+ B	IgA+ B: CD27+CD24+
24: Not Protected-IMRAS-021 D14 imm3	CD19+CD21+/CD3-/Clean up/IgD-IgM-/CD27+/CD24+/IgG+	0.6248439450686641	B	D14 Imm3	S021	Not-Protected	D070	IMRAS-002-021	IgG+ B	IgG+ B: CD27+CD24+
24: Not Protected-IMRAS-021 D14 imm3	CD19+CD21+/CD3-/Clean up/IgD-IgM-/CD27+/CD24-/CD38-/IgA+	0.02484394506866417	B	D14 Imm3	S021	Not-Protected	D070	IMRAS-002-021	IgA+ B	IgA+ B: CD27+CD24-CD38-
24: Not Protected-IMRAS-021 D14 imm3	CD19+CD21+/CD3-/Clean up/IgD-IgM-/CD27+/CD24-/CD38-/IgG+	0.025967540574282147	B	D14 Imm3	S021	Not-Protected	D070	IMRAS-002-021	IgG+ B	IgG+ B: CD27+CD24-CD38-
24: Not Protected-IMRAS-021 D14 imm3	CD19+CD21+/CD3-/Clean up/IgD-IgM-/CD27+/CD24-/CD38hi/IgA+	0.03495630461922597	B	D14 Imm3	S021	Not-Protected	D070	IMRAS-002-021	IgA+ B	IgA+ B: CD27+CD24-CD38hi
24: Not Protected-IMRAS-021 D14 imm3	CD19+CD21+/CD3-/Clean up/IgD-IgM-/CD27+/CD24-/CD38hi/IgG+	0.019600499375780275	B	D14 Imm3	S021	Not-Protected	D070	IMRAS-002-021	IgG+ B	IgG+ B: CD27+CD24-CD38hi
24: Not Protected-IMRAS-021 D14 imm3	CD19+CD21+/CD3-/Clean up/IgD-IgM-/CD27+/CD24-/CD38int/IgA+	0.02759051186017478	B	D14 Imm3	S021	Not-Protected	D070	IMRAS-002-021	IgA+ B	IgA+ B: CD27+CD24-CD38int
24: Not Protected-IMRAS-021 D14 imm3	CD19+CD21+/CD3-/Clean up/IgD-IgM-/CD27+/CD24-/CD38int/IgG+	0.05181023720349563	B	D14 Imm3	S021	Not-Protected	D070	IMRAS-002-021	IgG+ B	IgG+ B: CD27+CD24-CD38int
24: Not Protected-IMRAS-021 D14 imm3	CD19+CD21+/CD3-/Clean up/IgD-IgM-/CD27+/CD24-/IgA+	0.0885143570536829	B	D14 Imm3	S021	Not-Protected	D070	IMRAS-002-021	IgA+ B	IgA+ B: CD27+CD24-
24: Not Protected-IMRAS-021 D14 imm3	CD19+CD21+/CD3-/Clean up/IgD-IgM-/CD27+/CD24-/IgG+	0.09900124843945068	B	D14 Imm3	S021	Not-Protected	D070	IMRAS-002-021	IgG+ B	IgG+ B: CD27+CD24-
24: Not Protected-IMRAS-021 D14 imm3	CD19+CD21+/CD3-/Clean up/IgM+IgD+	8.678901373283395	B	D14 Imm3	S021	Not-Protected	D070	IMRAS-002-021	IgM+IgD+ B	IgM+IgD+ B: Total
24: Not Protected-IMRAS-021 D14 imm3	CD19+CD21+/CD3-/Clean up/IgM+IgD+/CD27+	0.8598002496878902	B	D14 Imm3	S021	Not-Protected	D070	IMRAS-002-021	IgM+IgD+ B	IgM+IgD+ B: CD27+
24: Not Protected-IMRAS-021 D14 imm3	CD19+CD21+/CD3-/Clean up/IgM+IgD+/CD27+/CD24+	0.8373283395755305	B	D14 Imm3	S021	Not-Protected	D070	IMRAS-002-021	IgM+IgD+ B	IgM+IgD+ B: CD27+CD24+
24: Not Protected-IMRAS-021 D14 imm3	CD19+CD21+/CD3-/Clean up/IgM+IgD+/CD27+/CD24+/CD38-	0.28714107365792757	B	D14 Imm3	S021	Not-Protected	D070	IMRAS-002-021	IgM+IgD+ B	IgM+IgD+ B: CD27+CD24+CD38-
24: Not Protected-IMRAS-021 D14 imm3	CD19+CD21+/CD3-/Clean up/IgM+IgD+/CD27+/CD24+/CD38-/CD11c+	0.02034956304619226	B	D14 Imm3	S021	Not-Protected	D070	IMRAS-002-021	IgM+IgD+ B	IgM+IgD+ B: CD27+CD24+CD38-CD11c+
24: Not Protected-IMRAS-021 D14 imm3	CD19+CD21+/CD3-/Clean up/IgM+IgD+/CD27+/CD24+/CD38-/CD80+	0.04269662921348315	B	D14 Imm3	S021	Not-Protected	D070	IMRAS-002-021	IgM+IgD+ B	IgM+IgD+ B: CD27+CD24+CD38-CD80+
24: Not Protected-IMRAS-021 D14 imm3	CD19+CD21+/CD3-/Clean up/IgM+IgD+/CD27+/CD24+/CD38hi	0.07415730337078652	B	D14 Imm3	S021	Not-Protected	D070	IMRAS-002-021	IgM+IgD+ B	IgM+IgD+ B: CD27+CD24+CD38hi
24: Not Protected-IMRAS-021 D14 imm3	CD19+CD21+/CD3-/Clean up/IgM+IgD+/CD27+/CD24+/CD38hi/CD11c+	0.008364544319600499	B	D14 Imm3	S021	Not-Protected	D070	IMRAS-002-021	IgM+IgD+ B	IgM+IgD+ B: CD27+CD24+CD38hiCD11c+
24: Not Protected-IMRAS-021 D14 imm3	CD19+CD21+/CD3-/Clean up/IgM+IgD+/CD27+/CD24+/CD38hi/CD80+	0.005493133583021223	B	D14 Imm3	S021	Not-Protected	D070	IMRAS-002-021	IgM+IgD+ B	IgM+IgD+ B: CD27+CD24+CD38hiCD80+
24: Not Protected-IMRAS-021 D14 imm3	CD19+CD21+/CD3-/Clean up/IgM+IgD+/CD27+/CD24+/CD38int	0.46629213483146065	B	D14 Imm3	S021	Not-Protected	D070	IMRAS-002-021	IgM+IgD+ B	IgM+IgD+ B: CD27+CD24+CD38int
24: Not Protected-IMRAS-021 D14 imm3	CD19+CD21+/CD3-/Clean up/IgM+IgD+/CD27+/CD24+/CD38int/CD11c+	0.02671660424469413	B	D14 Imm3	S021	Not-Protected	D070	IMRAS-002-021	IgM+IgD+ B	IgM+IgD+ B: CD27+CD24+CD38intCD11c+
24: Not Protected-IMRAS-021 D14 imm3	CD19+CD21+/CD3-/Clean up/IgM+IgD+/CD27+/CD24+/CD38int/CD80+	0.04893882646691636	B	D14 Imm3	S021	Not-Protected	D070	IMRAS-002-021	IgM+IgD+ B	IgM+IgD+ B: CD27+CD24+CD38intCD80+
24: Not Protected-IMRAS-021 D14 imm3	CD19+CD21+/CD3-/Clean up/IgM+IgD+/CD27+/CD24+/CD86+Ki67+	0.007740324594257179	B	D14 Imm3	S021	Not-Protected	D070	IMRAS-002-021	IgM+IgD+ B	IgM+IgD+ B: CD27+CD24+CD86+Ki67+
24: Not Protected-IMRAS-021 D14 imm3	CD19+CD21+/CD3-/Clean up/IgM+IgD+/CD27+/CD24-	0.022347066167290885	B	D14 Imm3	S021	Not-Protected	D070	IMRAS-002-021	IgM+IgD+ B	IgM+IgD+ B: CD27+CD24-
24: Not Protected-IMRAS-021 D14 imm3	CD19+CD21+/CD3-/Clean up/IgM+IgD+/CD27+/CD86+Ki67+	0.008988764044943821	B	D14 Imm3	S021	Not-Protected	D070	IMRAS-002-021	IgM+IgD+ B	IgM+IgD+ B: CD27+CD86+Ki67+
24: Not Protected-IMRAS-021 D14 imm3	CD19+CD21+/CD3-/Clean up/IgM+IgD+/CD27-	7.760923845193508	B	D14 Imm3	S021	Not-Protected	D070	IMRAS-002-021	IgM+IgD+ B	IgM+IgD+ B: CD27-
24: Not Protected-IMRAS-021 D14 imm3	CD19+CD21+/CD3-/Clean up/IgM+IgD+/CD27-/CD86+Ki67+	0.013358302122347065	B	D14 Imm3	S021	Not-Protected	D070	IMRAS-002-021	IgM+IgD+ B	IgM+IgD+ B: CD27-CD86+Ki67+
25: Not Protected-IMRAS-005 D0 imm5	CD19+CD21+/CD3-/Clean up/IgD-IgM-/CD27+/CD24+/CD38-/IgA+	0.021082299887260427	B	D0 Imm5	S005	Not-Protected	D119	IMRAS-002-021	IgA+ B	IgA+ B: CD27+CD24+CD38-
25: Not Protected-IMRAS-005 D0 imm5	CD19+CD21+/CD3-/Clean up/IgD-IgM-/CD27+/CD24+/CD38-/IgG+	0.041600901916572716	B	D0 Imm5	S005	Not-Protected	D119	IMRAS-002-021	IgG+ B	IgG+ B: CD27+CD24+CD38-
25: Not Protected-IMRAS-005 D0 imm5	CD19+CD21+/CD3-/Clean up/IgD-IgM-/CD27+/CD24+/CD38hi/IgA+	0.002705749718151071	B	D0 Imm5	S005	Not-Protected	D119	IMRAS-002-021	IgA+ B	IgA+ B: CD27+CD24+CD38hi
25: Not Protected-IMRAS-005 D0 imm5	CD19+CD21+/CD3-/Clean up/IgD-IgM-/CD27+/CD24+/CD38hi/IgG+	0.004171364148816235	B	D0 Imm5	S005	Not-Protected	D119	IMRAS-002-021	IgG+ B	IgG+ B: CD27+CD24+CD38hi
25: Not Protected-IMRAS-005 D0 imm5	CD19+CD21+/CD3-/Clean up/IgD-IgM-/CD27+/CD24+/CD38int/IgA+	0.0882750845546787	B	D0 Imm5	S005	Not-Protected	D119	IMRAS-002-021	IgA+ B	IgA+ B: CD27+CD24+CD38int
25: Not Protected-IMRAS-005 D0 imm5	CD19+CD21+/CD3-/Clean up/IgD-IgM-/CD27+/CD24+/CD38int/IgG+	0.1577226606538895	B	D0 Imm5	S005	Not-Protected	D119	IMRAS-002-021	IgG+ B	IgG+ B: CD27+CD24+CD38int
25: Not Protected-IMRAS-005 D0 imm5	CD19+CD21+/CD3-/Clean up/IgD-IgM-/CD27+/CD24+/IgA+	0.1133032694475761	B	D0 Imm5	S005	Not-Protected	D119	IMRAS-002-021	IgA+ B	IgA+ B: CD27+CD24+
25: Not Protected-IMRAS-005 D0 imm5	CD19+CD21+/CD3-/Clean up/IgD-IgM-/CD27+/CD24+/IgG+	0.2059751972942503	B	D0 Imm5	S005	Not-Protected	D119	IMRAS-002-021	IgG+ B	IgG+ B: CD27+CD24+
25: Not Protected-IMRAS-005 D0 imm5	CD19+CD21+/CD3-/Clean up/IgD-IgM-/CD27+/CD24-/CD38-/IgA+	0.005186020293122886	B	D0 Imm5	S005	Not-Protected	D119	IMRAS-002-021	IgA+ B	IgA+ B: CD27+CD24-CD38-
25: Not Protected-IMRAS-005 D0 imm5	CD19+CD21+/CD3-/Clean up/IgD-IgM-/CD27+/CD24-/CD38-/IgG+	0.006538895152198422	B	D0 Imm5	S005	Not-Protected	D119	IMRAS-002-021	IgG+ B	IgG+ B: CD27+CD24-CD38-
25: Not Protected-IMRAS-005 D0 imm5	CD19+CD21+/CD3-/Clean up/IgD-IgM-/CD27+/CD24-/CD38hi/IgA+	0.002818489289740699	B	D0 Imm5	S005	Not-Protected	D119	IMRAS-002-021	IgA+ B	IgA+ B: CD27+CD24-CD38hi
25: Not Protected-IMRAS-005 D0 imm5	CD19+CD21+/CD3-/Clean up/IgD-IgM-/CD27+/CD24-/CD38hi/IgG+	0.007666290868094701	B	D0 Imm5	S005	Not-Protected	D119	IMRAS-002-021	IgG+ B	IgG+ B: CD27+CD24-CD38hi
25: Not Protected-IMRAS-005 D0 imm5	CD19+CD21+/CD3-/Clean up/IgD-IgM-/CD27+/CD24-/CD38int/IgA+	0.014768883878241263	B	D0 Imm5	S005	Not-Protected	D119	IMRAS-002-021	IgA+ B	IgA+ B: CD27+CD24-CD38int
25: Not Protected-IMRAS-005 D0 imm5	CD19+CD21+/CD3-/Clean up/IgD-IgM-/CD27+/CD24-/CD38int/IgG+	0.04915445321307779	B	D0 Imm5	S005	Not-Protected	D119	IMRAS-002-021	IgG+ B	IgG+ B: CD27+CD24-CD38int
25: Not Protected-IMRAS-005 D0 imm5	CD19+CD21+/CD3-/Clean up/IgD-IgM-/CD27+/CD24-/IgA+	0.022886133032694475	B	D0 Imm5	S005	Not-Protected	D119	IMRAS-002-021	IgA+ B	IgA+ B: CD27+CD24-
25: Not Protected-IMRAS-005 D0 imm5	CD19+CD21+/CD3-/Clean up/IgD-IgM-/CD27+/CD24-/IgG+	0.06459977452085681	B	D0 Imm5	S005	Not-Protected	D119	IMRAS-002-021	IgG+ B	IgG+ B: CD27+CD24-
25: Not Protected-IMRAS-005 D0 imm5	CD19+CD21+/CD3-/Clean up/IgM+IgD+	13.86696730552424	B	D0 Imm5	S005	Not-Protected	D119	IMRAS-002-021	IgM+IgD+ B	IgM+IgD+ B: Total
25: Not Protected-IMRAS-005 D0 imm5	CD19+CD21+/CD3-/Clean up/IgM+IgD+/CD27+	1.1899661781285231	B	D0 Imm5	S005	Not-Protected	D119	IMRAS-002-021	IgM+IgD+ B	IgM+IgD+ B: CD27+
25: Not Protected-IMRAS-005 D0 imm5	CD19+CD21+/CD3-/Clean up/IgM+IgD+/CD27+/CD24+	1.1071025930101466	B	D0 Imm5	S005	Not-Protected	D119	IMRAS-002-021	IgM+IgD+ B	IgM+IgD+ B: CD27+CD24+
25: Not Protected-IMRAS-005 D0 imm5	CD19+CD21+/CD3-/Clean up/IgM+IgD+/CD27+/CD24+/CD38-	0.3737316798196167	B	D0 Imm5	S005	Not-Protected	D119	IMRAS-002-021	IgM+IgD+ B	IgM+IgD+ B: CD27+CD24+CD38-
25: Not Protected-IMRAS-005 D0 imm5	CD19+CD21+/CD3-/Clean up/IgM+IgD+/CD27+/CD24+/CD38-/CD11c+	0.05918827508455468	B	D0 Imm5	S005	Not-Protected	D119	IMRAS-002-021	IgM+IgD+ B	IgM+IgD+ B: CD27+CD24+CD38-CD11c+
25: Not Protected-IMRAS-005 D0 imm5	CD19+CD21+/CD3-/Clean up/IgM+IgD+/CD27+/CD24+/CD38-/CD80+	0.049379932356257046	B	D0 Imm5	S005	Not-Protected	D119	IMRAS-002-021	IgM+IgD+ B	IgM+IgD+ B: CD27+CD24+CD38-CD80+
25: Not Protected-IMRAS-005 D0 imm5	CD19+CD21+/CD3-/Clean up/IgM+IgD+/CD27+/CD24+/CD38hi	0.0685456595264938	B	D0 Imm5	S005	Not-Protected	D119	IMRAS-002-021	IgM+IgD+ B	IgM+IgD+ B: CD27+CD24+CD38hi
25: Not Protected-IMRAS-005 D0 imm5	CD19+CD21+/CD3-/Clean up/IgM+IgD+/CD27+/CD24+/CD38hi/CD11c+	0.00935738444193912	B	D0 Imm5	S005	Not-Protected	D119	IMRAS-002-021	IgM+IgD+ B	IgM+IgD+ B: CD27+CD24+CD38hiCD11c+
25: Not Protected-IMRAS-005 D0 imm5	CD19+CD21+/CD3-/Clean up/IgM+IgD+/CD27+/CD24+/CD38hi/CD80+	0.00608793686583991	B	D0 Imm5	S005	Not-Protected	D119	IMRAS-002-021	IgM+IgD+ B	IgM+IgD+ B: CD27+CD24+CD38hiCD80+
25: Not Protected-IMRAS-005 D0 imm5	CD19+CD21+/CD3-/Clean up/IgM+IgD+/CD27+/CD24+/CD38int	0.6519729425028185	B	D0 Imm5	S005	Not-Protected	D119	IMRAS-002-021	IgM+IgD+ B	IgM+IgD+ B: CD27+CD24+CD38int
25: Not Protected-IMRAS-005 D0 imm5	CD19+CD21+/CD3-/Clean up/IgM+IgD+/CD27+/CD24+/CD38int/CD11c+	0.0544532130777903	B	D0 Imm5	S005	Not-Protected	D119	IMRAS-002-021	IgM+IgD+ B	IgM+IgD+ B: CD27+CD24+CD38intCD11c+
25: Not Protected-IMRAS-005 D0 imm5	CD19+CD21+/CD3-/Clean up/IgM+IgD+/CD27+/CD24+/CD38int/CD80+	0.05817361894024803	B	D0 Imm5	S005	Not-Protected	D119	IMRAS-002-021	IgM+IgD+ B	IgM+IgD+ B: CD27+CD24+CD38intCD80+
25: Not Protected-IMRAS-005 D0 imm5	CD19+CD21+/CD3-/Clean up/IgM+IgD+/CD27+/CD24+/CD86+Ki67+	0.013528748590755355	B	D0 Imm5	S005	Not-Protected	D119	IMRAS-002-021	IgM+IgD+ B	IgM+IgD+ B: CD27+CD24+CD86+Ki67+
25: Not Protected-IMRAS-005 D0 imm5	CD19+CD21+/CD3-/Clean up/IgM+IgD+/CD27+/CD24-	0.08252536640360766	B	D0 Imm5	S005	Not-Protected	D119	IMRAS-002-021	IgM+IgD+ B	IgM+IgD+ B: CD27+CD24-
25: Not Protected-IMRAS-005 D0 imm5	CD19+CD21+/CD3-/Clean up/IgM+IgD+/CD27+/CD86+Ki67+	0.016347237880496055	B	D0 Imm5	S005	Not-Protected	D119	IMRAS-002-021	IgM+IgD+ B	IgM+IgD+ B: CD27+CD86+Ki67+
25: Not Protected-IMRAS-005 D0 imm5	CD19+CD21+/CD3-/Clean up/IgM+IgD+/CD27-	12.626832018038332	B	D0 Imm5	S005	Not-Protected	D119	IMRAS-002-021	IgM+IgD+ B	IgM+IgD+ B: CD27-
25: Not Protected-IMRAS-005 D0 imm5	CD19+CD21+/CD3-/Clean up/IgM+IgD+/CD27-/CD86+Ki67+	0.03032694475760992	B	D0 Imm5	S005	Not-Protected	D119	IMRAS-002-021	IgM+IgD+ B	IgM+IgD+ B: CD27-CD86+Ki67+
26: Not Protected-IMRAS-005 D14 imm3	CD19+CD21+/CD3-/Clean up/IgD-IgM-/CD27+/CD24+/CD38-/IgA+	0.02278481012658228	B	D14 Imm3	S005	Not-Protected	D070	IMRAS-002-021	IgA+ B	IgA+ B: CD27+CD24+CD38-
26: Not Protected-IMRAS-005 D14 imm3	CD19+CD21+/CD3-/Clean up/IgD-IgM-/CD27+/CD24+/CD38-/IgG+	0.04050632911392405	B	D14 Imm3	S005	Not-Protected	D070	IMRAS-002-021	IgG+ B	IgG+ B: CD27+CD24+CD38-
26: Not Protected-IMRAS-005 D14 imm3	CD19+CD21+/CD3-/Clean up/IgD-IgM-/CD27+/CD24+/CD38hi/IgA+	0.0023734177215189874	B	D14 Imm3	S005	Not-Protected	D070	IMRAS-002-021	IgA+ B	IgA+ B: CD27+CD24+CD38hi
26: Not Protected-IMRAS-005 D14 imm3	CD19+CD21+/CD3-/Clean up/IgD-IgM-/CD27+/CD24+/CD38hi/IgG+	0.003639240506329114	B	D14 Imm3	S005	Not-Protected	D070	IMRAS-002-021	IgG+ B	IgG+ B: CD27+CD24+CD38hi
26: Not Protected-IMRAS-005 D14 imm3	CD19+CD21+/CD3-/Clean up/IgD-IgM-/CD27+/CD24+/CD38int/IgA+	0.07579113924050633	B	D14 Imm3	S005	Not-Protected	D070	IMRAS-002-021	IgA+ B	IgA+ B: CD27+CD24+CD38int
26: Not Protected-IMRAS-005 D14 imm3	CD19+CD21+/CD3-/Clean up/IgD-IgM-/CD27+/CD24+/CD38int/IgG+	0.14984177215189873	B	D14 Imm3	S005	Not-Protected	D070	IMRAS-002-021	IgG+ B	IgG+ B: CD27+CD24+CD38int
26: Not Protected-IMRAS-005 D14 imm3	CD19+CD21+/CD3-/Clean up/IgD-IgM-/CD27+/CD24+/IgA+	0.10189873417721519	B	D14 Imm3	S005	Not-Protected	D070	IMRAS-002-021	IgA+ B	IgA+ B: CD27+CD24+
26: Not Protected-IMRAS-005 D14 imm3	CD19+CD21+/CD3-/Clean up/IgD-IgM-/CD27+/CD24+/IgG+	0.19778481012658228	B	D14 Imm3	S005	Not-Protected	D070	IMRAS-002-021	IgG+ B	IgG+ B: CD27+CD24+
26: Not Protected-IMRAS-005 D14 imm3	CD19+CD21+/CD3-/Clean up/IgD-IgM-/CD27+/CD24-/CD38-/IgA+	0.002689873417721519	B	D14 Imm3	S005	Not-Protected	D070	IMRAS-002-021	IgA+ B	IgA+ B: CD27+CD24-CD38-
26: Not Protected-IMRAS-005 D14 imm3	CD19+CD21+/CD3-/Clean up/IgD-IgM-/CD27+/CD24-/CD38-/IgG+	0.008860759493670886	B	D14 Imm3	S005	Not-Protected	D070	IMRAS-002-021	IgG+ B	IgG+ B: CD27+CD24-CD38-
26: Not Protected-IMRAS-005 D14 imm3	CD19+CD21+/CD3-/Clean up/IgD-IgM-/CD27+/CD24-/CD38hi/IgA+	0.00680379746835443	B	D14 Imm3	S005	Not-Protected	D070	IMRAS-002-021	IgA+ B	IgA+ B: CD27+CD24-CD38hi
26: Not Protected-IMRAS-005 D14 imm3	CD19+CD21+/CD3-/Clean up/IgD-IgM-/CD27+/CD24-/CD38hi/IgG+	0.005063291139240506	B	D14 Imm3	S005	Not-Protected	D070	IMRAS-002-021	IgG+ B	IgG+ B: CD27+CD24-CD38hi
26: Not Protected-IMRAS-005 D14 imm3	CD19+CD21+/CD3-/Clean up/IgD-IgM-/CD27+/CD24-/CD38int/IgA+	0.013291139240506329	B	D14 Imm3	S005	Not-Protected	D070	IMRAS-002-021	IgA+ B	IgA+ B: CD27+CD24-CD38int
26: Not Protected-IMRAS-005 D14 imm3	CD19+CD21+/CD3-/Clean up/IgD-IgM-/CD27+/CD24-/CD38int/IgG+	0.05237341772151899	B	D14 Imm3	S005	Not-Protected	D070	IMRAS-002-021	IgG+ B	IgG+ B: CD27+CD24-CD38int
26: Not Protected-IMRAS-005 D14 imm3	CD19+CD21+/CD3-/Clean up/IgD-IgM-/CD27+/CD24-/IgA+	0.022943037974683545	B	D14 Imm3	S005	Not-Protected	D070	IMRAS-002-021	IgA+ B	IgA+ B: CD27+CD24-
26: Not Protected-IMRAS-005 D14 imm3	CD19+CD21+/CD3-/Clean up/IgD-IgM-/CD27+/CD24-/IgG+	0.06787974683544304	B	D14 Imm3	S005	Not-Protected	D070	IMRAS-002-021	IgG+ B	IgG+ B: CD27+CD24-
26: Not Protected-IMRAS-005 D14 imm3	CD19+CD21+/CD3-/Clean up/IgM+IgD+	10.771518987341771	B	D14 Imm3	S005	Not-Protected	D070	IMRAS-002-021	IgM+IgD+ B	IgM+IgD+ B: Total
26: Not Protected-IMRAS-005 D14 imm3	CD19+CD21+/CD3-/Clean up/IgM+IgD+/CD27+	1.0034810126582279	B	D14 Imm3	S005	Not-Protected	D070	IMRAS-002-021	IgM+IgD+ B	IgM+IgD+ B: CD27+
26: Not Protected-IMRAS-005 D14 imm3	CD19+CD21+/CD3-/Clean up/IgM+IgD+/CD27+/CD24+	0.9341772151898734	B	D14 Imm3	S005	Not-Protected	D070	IMRAS-002-021	IgM+IgD+ B	IgM+IgD+ B: CD27+CD24+
26: Not Protected-IMRAS-005 D14 imm3	CD19+CD21+/CD3-/Clean up/IgM+IgD+/CD27+/CD24+/CD38-	0.3490506329113924	B	D14 Imm3	S005	Not-Protected	D070	IMRAS-002-021	IgM+IgD+ B	IgM+IgD+ B: CD27+CD24+CD38-
26: Not Protected-IMRAS-005 D14 imm3	CD19+CD21+/CD3-/Clean up/IgM+IgD+/CD27+/CD24+/CD38-/CD11c+	0.0939873417721519	B	D14 Imm3	S005	Not-Protected	D070	IMRAS-002-021	IgM+IgD+ B	IgM+IgD+ B: CD27+CD24+CD38-CD11c+
26: Not Protected-IMRAS-005 D14 imm3	CD19+CD21+/CD3-/Clean up/IgM+IgD+/CD27+/CD24+/CD38-/CD80+	0.07215189873417721	B	D14 Imm3	S005	Not-Protected	D070	IMRAS-002-021	IgM+IgD+ B	IgM+IgD+ B: CD27+CD24+CD38-CD80+
26: Not Protected-IMRAS-005 D14 imm3	CD19+CD21+/CD3-/Clean up/IgM+IgD+/CD27+/CD24+/CD38hi	0.08164556962025317	B	D14 Imm3	S005	Not-Protected	D070	IMRAS-002-021	IgM+IgD+ B	IgM+IgD+ B: CD27+CD24+CD38hi
26: Not Protected-IMRAS-005 D14 imm3	CD19+CD21+/CD3-/Clean up/IgM+IgD+/CD27+/CD24+/CD38hi/CD11c+	0.010917721518987341	B	D14 Imm3	S005	Not-Protected	D070	IMRAS-002-021	IgM+IgD+ B	IgM+IgD+ B: CD27+CD24+CD38hiCD11c+
26: Not Protected-IMRAS-005 D14 imm3	CD19+CD21+/CD3-/Clean up/IgM+IgD+/CD27+/CD24+/CD38hi/CD80+	0.006170886075949367	B	D14 Imm3	S005	Not-Protected	D070	IMRAS-002-021	IgM+IgD+ B	IgM+IgD+ B: CD27+CD24+CD38hiCD80+
26: Not Protected-IMRAS-005 D14 imm3	CD19+CD21+/CD3-/Clean up/IgM+IgD+/CD27+/CD24+/CD38int	0.49193037974683546	B	D14 Imm3	S005	Not-Protected	D070	IMRAS-002-021	IgM+IgD+ B	IgM+IgD+ B: CD27+CD24+CD38int
26: Not Protected-IMRAS-005 D14 imm3	CD19+CD21+/CD3-/Clean up/IgM+IgD+/CD27+/CD24+/CD38int/CD11c+	0.07357594936708861	B	D14 Imm3	S005	Not-Protected	D070	IMRAS-002-021	IgM+IgD+ B	IgM+IgD+ B: CD27+CD24+CD38intCD11c+
26: Not Protected-IMRAS-005 D14 imm3	CD19+CD21+/CD3-/Clean up/IgM+IgD+/CD27+/CD24+/CD38int/CD80+	0.06534810126582279	B	D14 Imm3	S005	Not-Protected	D070	IMRAS-002-021	IgM+IgD+ B	IgM+IgD+ B: CD27+CD24+CD38intCD80+
26: Not Protected-IMRAS-005 D14 imm3	CD19+CD21+/CD3-/Clean up/IgM+IgD+/CD27+/CD24+/CD86+Ki67+	0.020569620253164556	B	D14 Imm3	S005	Not-Protected	D070	IMRAS-002-021	IgM+IgD+ B	IgM+IgD+ B: CD27+CD24+CD86+Ki67+
26: Not Protected-IMRAS-005 D14 imm3	CD19+CD21+/CD3-/Clean up/IgM+IgD+/CD27+/CD24-	0.06835443037974684	B	D14 Imm3	S005	Not-Protected	D070	IMRAS-002-021	IgM+IgD+ B	IgM+IgD+ B: CD27+CD24-
26: Not Protected-IMRAS-005 D14 imm3	CD19+CD21+/CD3-/Clean up/IgM+IgD+/CD27+/CD86+Ki67+	0.024050632911392405	B	D14 Imm3	S005	Not-Protected	D070	IMRAS-002-021	IgM+IgD+ B	IgM+IgD+ B: CD27+CD86+Ki67+
26: Not Protected-IMRAS-005 D14 imm3	CD19+CD21+/CD3-/Clean up/IgM+IgD+/CD27-	9.713449367088607	B	D14 Imm3	S005	Not-Protected	D070	IMRAS-002-021	IgM+IgD+ B	IgM+IgD+ B: CD27-
26: Not Protected-IMRAS-005 D14 imm3	CD19+CD21+/CD3-/Clean up/IgM+IgD+/CD27-/CD86+Ki67+	0.03829113924050633	B	D14 Imm3	S005	Not-Protected	D070	IMRAS-002-021	IgM+IgD+ B	IgM+IgD+ B: CD27-CD86+Ki67+
27: Protected-IMRAS-002 D14 imm3	CD19+CD21+/CD3-/Clean up/IgD-IgM-/CD27+/CD24+/CD38-/IgA+	0.13901673640167364	B	D14 Imm3	S002	Protected	D070	IMRAS-002-021	IgA+ B	IgA+ B: CD27+CD24+CD38-
27: Protected-IMRAS-002 D14 imm3	CD19+CD21+/CD3-/Clean up/IgD-IgM-/CD27+/CD24+/CD38-/IgG+	0.24884937238493723	B	D14 Imm3	S002	Protected	D070	IMRAS-002-021	IgG+ B	IgG+ B: CD27+CD24+CD38-
27: Protected-IMRAS-002 D14 imm3	CD19+CD21+/CD3-/Clean up/IgD-IgM-/CD27+/CD24+/CD38hi/IgA+	0.020606694560669457	B	D14 Imm3	S002	Protected	D070	IMRAS-002-021	IgA+ B	IgA+ B: CD27+CD24+CD38hi
27: Protected-IMRAS-002 D14 imm3	CD19+CD21+/CD3-/Clean up/IgD-IgM-/CD27+/CD24+/CD38hi/IgG+	0.017364016736401675	B	D14 Imm3	S002	Protected	D070	IMRAS-002-021	IgG+ B	IgG+ B: CD27+CD24+CD38hi
27: Protected-IMRAS-002 D14 imm3	CD19+CD21+/CD3-/Clean up/IgD-IgM-/CD27+/CD24+/CD38int/IgA+	0.5049163179916318	B	D14 Imm3	S002	Protected	D070	IMRAS-002-021	IgA+ B	IgA+ B: CD27+CD24+CD38int
27: Protected-IMRAS-002 D14 imm3	CD19+CD21+/CD3-/Clean up/IgD-IgM-/CD27+/CD24+/CD38int/IgG+	0.47709205020920503	B	D14 Imm3	S002	Protected	D070	IMRAS-002-021	IgG+ B	IgG+ B: CD27+CD24+CD38int
27: Protected-IMRAS-002 D14 imm3	CD19+CD21+/CD3-/Clean up/IgD-IgM-/CD27+/CD24+/IgA+	0.6751046025104602	B	D14 Imm3	S002	Protected	D070	IMRAS-002-021	IgA+ B	IgA+ B: CD27+CD24+
27: Protected-IMRAS-002 D14 imm3	CD19+CD21+/CD3-/Clean up/IgD-IgM-/CD27+/CD24+/IgG+	0.7531380753138075	B	D14 Imm3	S002	Protected	D070	IMRAS-002-021	IgG+ B	IgG+ B: CD27+CD24+
27: Protected-IMRAS-002 D14 imm3	CD19+CD21+/CD3-/Clean up/IgD-IgM-/CD27+/CD24-/CD38-/IgA+	0.022594142259414227	B	D14 Imm3	S002	Protected	D070	IMRAS-002-021	IgA+ B	IgA+ B: CD27+CD24-CD38-
27: Protected-IMRAS-002 D14 imm3	CD19+CD21+/CD3-/Clean up/IgD-IgM-/CD27+/CD24-/CD38-/IgG+	0.025523012552301255	B	D14 Imm3	S002	Protected	D070	IMRAS-002-021	IgG+ B	IgG+ B: CD27+CD24-CD38-
27: Protected-IMRAS-002 D14 imm3	CD19+CD21+/CD3-/Clean up/IgD-IgM-/CD27+/CD24-/CD38hi/IgA+	0.023744769874476986	B	D14 Imm3	S002	Protected	D070	IMRAS-002-021	IgA+ B	IgA+ B: CD27+CD24-CD38hi
27: Protected-IMRAS-002 D14 imm3	CD19+CD21+/CD3-/Clean up/IgD-IgM-/CD27+/CD24-/CD38hi/IgG+	0.01705020920502092	B	D14 Imm3	S002	Protected	D070	IMRAS-002-021	IgG+ B	IgG+ B: CD27+CD24-CD38hi
27: Protected-IMRAS-002 D14 imm3	CD19+CD21+/CD3-/Clean up/IgD-IgM-/CD27+/CD24-/CD38int/IgA+	0.02510460251046025	B	D14 Imm3	S002	Protected	D070	IMRAS-002-021	IgA+ B	IgA+ B: CD27+CD24-CD38int
27: Protected-IMRAS-002 D14 imm3	CD19+CD21+/CD3-/Clean up/IgD-IgM-/CD27+/CD24-/CD38int/IgG+	0.04811715481171548	B	D14 Imm3	S002	Protected	D070	IMRAS-002-021	IgG+ B	IgG+ B: CD27+CD24-CD38int
27: Protected-IMRAS-002 D14 imm3	CD19+CD21+/CD3-/Clean up/IgD-IgM-/CD27+/CD24-/IgA+	0.07207112970711298	B	D14 Imm3	S002	Protected	D070	IMRAS-002-021	IgA+ B	IgA+ B: CD27+CD24-
27: Protected-IMRAS-002 D14 imm3	CD19+CD21+/CD3-/Clean up/IgD-IgM-/CD27+/CD24-/IgG+	0.09299163179916319	B	D14 Imm3	S002	Protected	D070	IMRAS-002-021	IgG+ B	IgG+ B: CD27+CD24-
27: Protected-IMRAS-002 D14 imm3	CD19+CD21+/CD3-/Clean up/IgM+IgD+	9.735774058577405	B	D14 Imm3	S002	Protected	D070	IMRAS-002-021	IgM+IgD+ B	IgM+IgD+ B: Total
27: Protected-IMRAS-002 D14 imm3	CD19+CD21+/CD3-/Clean up/IgM+IgD+/CD27+	1.8096234309623431	B	D14 Imm3	S002	Protected	D070	IMRAS-002-021	IgM+IgD+ B	IgM+IgD+ B: CD27+
27: Protected-IMRAS-002 D14 imm3	CD19+CD21+/CD3-/Clean up/IgM+IgD+/CD27+/CD24+	1.7854602510460251	B	D14 Imm3	S002	Protected	D070	IMRAS-002-021	IgM+IgD+ B	IgM+IgD+ B: CD27+CD24+
27: Protected-IMRAS-002 D14 imm3	CD19+CD21+/CD3-/Clean up/IgM+IgD+/CD27+/CD24+/CD38-	0.5389121338912134	B	D14 Imm3	S002	Protected	D070	IMRAS-002-021	IgM+IgD+ B	IgM+IgD+ B: CD27+CD24+CD38-
27: Protected-IMRAS-002 D14 imm3	CD19+CD21+/CD3-/Clean up/IgM+IgD+/CD27+/CD24+/CD38-/CD11c+	0.08368200836820083	B	D14 Imm3	S002	Protected	D070	IMRAS-002-021	IgM+IgD+ B	IgM+IgD+ B: CD27+CD24+CD38-CD11c+
27: Protected-IMRAS-002 D14 imm3	CD19+CD21+/CD3-/Clean up/IgM+IgD+/CD27+/CD24+/CD38-/CD80+	0.1801255230125523	B	D14 Imm3	S002	Protected	D070	IMRAS-002-021	IgM+IgD+ B	IgM+IgD+ B: CD27+CD24+CD38-CD80+
27: Protected-IMRAS-002 D14 imm3	CD19+CD21+/CD3-/Clean up/IgM+IgD+/CD27+/CD24+/CD38hi	0.05209205020920502	B	D14 Imm3	S002	Protected	D070	IMRAS-002-021	IgM+IgD+ B	IgM+IgD+ B: CD27+CD24+CD38hi
27: Protected-IMRAS-002 D14 imm3	CD19+CD21+/CD3-/Clean up/IgM+IgD+/CD27+/CD24+/CD38hi/CD11c+	0.012656903765690376	B	D14 Imm3	S002	Protected	D070	IMRAS-002-021	IgM+IgD+ B	IgM+IgD+ B: CD27+CD24+CD38hiCD11c+
27: Protected-IMRAS-002 D14 imm3	CD19+CD21+/CD3-/Clean up/IgM+IgD+/CD27+/CD24+/CD38hi/CD80+	0.009728033472803347	B	D14 Imm3	S002	Protected	D070	IMRAS-002-021	IgM+IgD+ B	IgM+IgD+ B: CD27+CD24+CD38hiCD80+
27: Protected-IMRAS-002 D14 imm3	CD19+CD21+/CD3-/Clean up/IgM+IgD+/CD27+/CD24+/CD38int	1.1774058577405857	B	D14 Imm3	S002	Protected	D070	IMRAS-002-021	IgM+IgD+ B	IgM+IgD+ B: CD27+CD24+CD38int
27: Protected-IMRAS-002 D14 imm3	CD19+CD21+/CD3-/Clean up/IgM+IgD+/CD27+/CD24+/CD38int/CD11c+	0.0803347280334728	B	D14 Imm3	S002	Protected	D070	IMRAS-002-021	IgM+IgD+ B	IgM+IgD+ B: CD27+CD24+CD38intCD11c+
27: Protected-IMRAS-002 D14 imm3	CD19+CD21+/CD3-/Clean up/IgM+IgD+/CD27+/CD24+/CD38int/CD80+	0.14947698744769874	B	D14 Imm3	S002	Protected	D070	IMRAS-002-021	IgM+IgD+ B	IgM+IgD+ B: CD27+CD24+CD38intCD80+
27: Protected-IMRAS-002 D14 imm3	CD19+CD21+/CD3-/Clean up/IgM+IgD+/CD27+/CD24+/CD86+Ki67+	0.01391213389121339	B	D14 Imm3	S002	Protected	D070	IMRAS-002-021	IgM+IgD+ B	IgM+IgD+ B: CD27+CD24+CD86+Ki67+
27: Protected-IMRAS-002 D14 imm3	CD19+CD21+/CD3-/Clean up/IgM+IgD+/CD27+/CD24-	0.023744769874476986	B	D14 Imm3	S002	Protected	D070	IMRAS-002-021	IgM+IgD+ B	IgM+IgD+ B: CD27+CD24-
27: Protected-IMRAS-002 D14 imm3	CD19+CD21+/CD3-/Clean up/IgM+IgD+/CD27+/CD86+Ki67+	0.017364016736401675	B	D14 Imm3	S002	Protected	D070	IMRAS-002-021	IgM+IgD+ B	IgM+IgD+ B: CD27+CD86+Ki67+
27: Protected-IMRAS-002 D14 imm3	CD19+CD21+/CD3-/Clean up/IgM+IgD+/CD27-	7.848117154811716	B	D14 Imm3	S002	Protected	D070	IMRAS-002-021	IgM+IgD+ B	IgM+IgD+ B: CD27-
27: Protected-IMRAS-002 D14 imm3	CD19+CD21+/CD3-/Clean up/IgM+IgD+/CD27-/CD86+Ki67+	0.01976987447698745	B	D14 Imm3	S002	Protected	D070	IMRAS-002-021	IgM+IgD+ B	IgM+IgD+ B: CD27-CD86+Ki67+
28: Not Protected-IMRAS-005 D7 imm1	CD19+CD21+/CD3-/Clean up/IgD-IgM-/CD27+/CD24+/CD38-/IgA+	0.019722814498933903	B	D7 Imm1	S005	Not-Protected	D007	IMRAS-002-021	IgA+ B	IgA+ B: CD27+CD24+CD38-
28: Not Protected-IMRAS-005 D7 imm1	CD19+CD21+/CD3-/Clean up/IgD-IgM-/CD27+/CD24+/CD38-/IgG+	0.03294243070362474	B	D7 Imm1	S005	Not-Protected	D007	IMRAS-002-021	IgG+ B	IgG+ B: CD27+CD24+CD38-
28: Not Protected-IMRAS-005 D7 imm1	CD19+CD21+/CD3-/Clean up/IgD-IgM-/CD27+/CD24+/CD38hi/IgA+	0.0018123667377398722	B	D7 Imm1	S005	Not-Protected	D007	IMRAS-002-021	IgA+ B	IgA+ B: CD27+CD24+CD38hi
28: Not Protected-IMRAS-005 D7 imm1	CD19+CD21+/CD3-/Clean up/IgD-IgM-/CD27+/CD24+/CD38hi/IgG+	0.0042643923240938165	B	D7 Imm1	S005	Not-Protected	D007	IMRAS-002-021	IgG+ B	IgG+ B: CD27+CD24+CD38hi
28: Not Protected-IMRAS-005 D7 imm1	CD19+CD21+/CD3-/Clean up/IgD-IgM-/CD27+/CD24+/CD38int/IgA+	0.06588486140724947	B	D7 Imm1	S005	Not-Protected	D007	IMRAS-002-021	IgA+ B	IgA+ B: CD27+CD24+CD38int
28: Not Protected-IMRAS-005 D7 imm1	CD19+CD21+/CD3-/Clean up/IgD-IgM-/CD27+/CD24+/CD38int/IgG+	0.10639658848614073	B	D7 Imm1	S005	Not-Protected	D007	IMRAS-002-021	IgG+ B	IgG+ B: CD27+CD24+CD38int
28: Not Protected-IMRAS-005 D7 imm1	CD19+CD21+/CD3-/Clean up/IgD-IgM-/CD27+/CD24+/IgA+	0.08773987206823028	B	D7 Imm1	S005	Not-Protected	D007	IMRAS-002-021	IgA+ B	IgA+ B: CD27+CD24+
28: Not Protected-IMRAS-005 D7 imm1	CD19+CD21+/CD3-/Clean up/IgD-IgM-/CD27+/CD24+/IgG+	0.1455223880597015	B	D7 Imm1	S005	Not-Protected	D007	IMRAS-002-021	IgG+ B	IgG+ B: CD27+CD24+
28: Not Protected-IMRAS-005 D7 imm1	CD19+CD21+/CD3-/Clean up/IgD-IgM-/CD27+/CD24-/CD38-/IgA+	0.005437100213219616	B	D7 Imm1	S005	Not-Protected	D007	IMRAS-002-021	IgA+ B	IgA+ B: CD27+CD24-CD38-
28: Not Protected-IMRAS-005 D7 imm1	CD19+CD21+/CD3-/Clean up/IgD-IgM-/CD27+/CD24-/CD38-/IgG+	0.010341151385927505	B	D7 Imm1	S005	Not-Protected	D007	IMRAS-002-021	IgG+ B	IgG+ B: CD27+CD24-CD38-
28: Not Protected-IMRAS-005 D7 imm1	CD19+CD21+/CD3-/Clean up/IgD-IgM-/CD27+/CD24-/CD38hi/IgA+	0.008422174840085287	B	D7 Imm1	S005	Not-Protected	D007	IMRAS-002-021	IgA+ B	IgA+ B: CD27+CD24-CD38hi
28: Not Protected-IMRAS-005 D7 imm1	CD19+CD21+/CD3-/Clean up/IgD-IgM-/CD27+/CD24-/CD38hi/IgG+	0.009594882729211088	B	D7 Imm1	S005	Not-Protected	D007	IMRAS-002-021	IgG+ B	IgG+ B: CD27+CD24-CD38hi
28: Not Protected-IMRAS-005 D7 imm1	CD19+CD21+/CD3-/Clean up/IgD-IgM-/CD27+/CD24-/CD38int/IgA+	0.011513859275053304	B	D7 Imm1	S005	Not-Protected	D007	IMRAS-002-021	IgA+ B	IgA+ B: CD27+CD24-CD38int
28: Not Protected-IMRAS-005 D7 imm1	CD19+CD21+/CD3-/Clean up/IgD-IgM-/CD27+/CD24-/CD38int/IgG+	0.048507462686567165	B	D7 Imm1	S005	Not-Protected	D007	IMRAS-002-021	IgG+ B	IgG+ B: CD27+CD24-CD38int
28: Not Protected-IMRAS-005 D7 imm1	CD19+CD21+/CD3-/Clean up/IgD-IgM-/CD27+/CD24-/IgA+	0.02579957356076759	B	D7 Imm1	S005	Not-Protected	D007	IMRAS-002-021	IgA+ B	IgA+ B: CD27+CD24-
28: Not Protected-IMRAS-005 D7 imm1	CD19+CD21+/CD3-/Clean up/IgD-IgM-/CD27+/CD24-/IgG+	0.06961620469083156	B	D7 Imm1	S005	Not-Protected	D007	IMRAS-002-021	IgG+ B	IgG+ B: CD27+CD24-
28: Not Protected-IMRAS-005 D7 imm1	CD19+CD21+/CD3-/Clean up/IgM+IgD+	10.09861407249467	B	D7 Imm1	S005	Not-Protected	D007	IMRAS-002-021	IgM+IgD+ B	IgM+IgD+ B: Total
28: Not Protected-IMRAS-005 D7 imm1	CD19+CD21+/CD3-/Clean up/IgM+IgD+/CD27+	0.8895522388059701	B	D7 Imm1	S005	Not-Protected	D007	IMRAS-002-021	IgM+IgD+ B	IgM+IgD+ B: CD27+
28: Not Protected-IMRAS-005 D7 imm1	CD19+CD21+/CD3-/Clean up/IgM+IgD+/CD27+/CD24+	0.8233475479744137	B	D7 Imm1	S005	Not-Protected	D007	IMRAS-002-021	IgM+IgD+ B	IgM+IgD+ B: CD27+CD24+
28: Not Protected-IMRAS-005 D7 imm1	CD19+CD21+/CD3-/Clean up/IgM+IgD+/CD27+/CD24+/CD38-	0.31929637526652455	B	D7 Imm1	S005	Not-Protected	D007	IMRAS-002-021	IgM+IgD+ B	IgM+IgD+ B: CD27+CD24+CD38-
28: Not Protected-IMRAS-005 D7 imm1	CD19+CD21+/CD3-/Clean up/IgM+IgD+/CD27+/CD24+/CD38-/CD11c+	0.07857142857142857	B	D7 Imm1	S005	Not-Protected	D007	IMRAS-002-021	IgM+IgD+ B	IgM+IgD+ B: CD27+CD24+CD38-CD11c+
28: Not Protected-IMRAS-005 D7 imm1	CD19+CD21+/CD3-/Clean up/IgM+IgD+/CD27+/CD24+/CD38-/CD80+	0.06449893390191898	B	D7 Imm1	S005	Not-Protected	D007	IMRAS-002-021	IgM+IgD+ B	IgM+IgD+ B: CD27+CD24+CD38-CD80+
28: Not Protected-IMRAS-005 D7 imm1	CD19+CD21+/CD3-/Clean up/IgM+IgD+/CD27+/CD24+/CD38hi	0.07004264392324094	B	D7 Imm1	S005	Not-Protected	D007	IMRAS-002-021	IgM+IgD+ B	IgM+IgD+ B: CD27+CD24+CD38hi
28: Not Protected-IMRAS-005 D7 imm1	CD19+CD21+/CD3-/Clean up/IgM+IgD+/CD27+/CD24+/CD38hi/CD11c+	0.009488272921108742	B	D7 Imm1	S005	Not-Protected	D007	IMRAS-002-021	IgM+IgD+ B	IgM+IgD+ B: CD27+CD24+CD38hiCD11c+
28: Not Protected-IMRAS-005 D7 imm1	CD19+CD21+/CD3-/Clean up/IgM+IgD+/CD27+/CD24+/CD38hi/CD80+	0.004051172707889125	B	D7 Imm1	S005	Not-Protected	D007	IMRAS-002-021	IgM+IgD+ B	IgM+IgD+ B: CD27+CD24+CD38hiCD80+
28: Not Protected-IMRAS-005 D7 imm1	CD19+CD21+/CD3-/Clean up/IgM+IgD+/CD27+/CD24+/CD38int	0.42686567164179107	B	D7 Imm1	S005	Not-Protected	D007	IMRAS-002-021	IgM+IgD+ B	IgM+IgD+ B: CD27+CD24+CD38int
28: Not Protected-IMRAS-005 D7 imm1	CD19+CD21+/CD3-/Clean up/IgM+IgD+/CD27+/CD24+/CD38int/CD11c+	0.06396588486140725	B	D7 Imm1	S005	Not-Protected	D007	IMRAS-002-021	IgM+IgD+ B	IgM+IgD+ B: CD27+CD24+CD38intCD11c+
28: Not Protected-IMRAS-005 D7 imm1	CD19+CD21+/CD3-/Clean up/IgM+IgD+/CD27+/CD24+/CD38int/CD80+	0.06449893390191898	B	D7 Imm1	S005	Not-Protected	D007	IMRAS-002-021	IgM+IgD+ B	IgM+IgD+ B: CD27+CD24+CD38intCD80+
28: Not Protected-IMRAS-005 D7 imm1	CD19+CD21+/CD3-/Clean up/IgM+IgD+/CD27+/CD24+/CD86+Ki67+	0.013326226012793176	B	D7 Imm1	S005	Not-Protected	D007	IMRAS-002-021	IgM+IgD+ B	IgM+IgD+ B: CD27+CD24+CD86+Ki67+
28: Not Protected-IMRAS-005 D7 imm1	CD19+CD21+/CD3-/Clean up/IgM+IgD+/CD27+/CD24-	0.06577825159914712	B	D7 Imm1	S005	Not-Protected	D007	IMRAS-002-021	IgM+IgD+ B	IgM+IgD+ B: CD27+CD24-
28: Not Protected-IMRAS-005 D7 imm1	CD19+CD21+/CD3-/Clean up/IgM+IgD+/CD27+/CD86+Ki67+	0.01673773987206823	B	D7 Imm1	S005	Not-Protected	D007	IMRAS-002-021	IgM+IgD+ B	IgM+IgD+ B: CD27+CD86+Ki67+
28: Not Protected-IMRAS-005 D7 imm1	CD19+CD21+/CD3-/Clean up/IgM+IgD+/CD27-	9.160127931769722	B	D7 Imm1	S005	Not-Protected	D007	IMRAS-002-021	IgM+IgD+ B	IgM+IgD+ B: CD27-
28: Not Protected-IMRAS-005 D7 imm1	CD19+CD21+/CD3-/Clean up/IgM+IgD+/CD27-/CD86+Ki67+	0.023880597014925373	B	D7 Imm1	S005	Not-Protected	D007	IMRAS-002-021	IgM+IgD+ B	IgM+IgD+ B: CD27-CD86+Ki67+
30: Protected-IMRAS-002 D0 imm5	CD19+CD21+/CD3-/Clean up/IgD-IgM-/CD27+/CD24+/CD38-/IgA+	0.0938177874186551	B	D0 Imm5	S002	Protected	D119	IMRAS-002-021	IgA+ B	IgA+ B: CD27+CD24+CD38-
30: Protected-IMRAS-002 D0 imm5	CD19+CD21+/CD3-/Clean up/IgD-IgM-/CD27+/CD24+/CD38-/IgG+	0.18524945770065077	B	D0 Imm5	S002	Protected	D119	IMRAS-002-021	IgG+ B	IgG+ B: CD27+CD24+CD38-
30: Protected-IMRAS-002 D0 imm5	CD19+CD21+/CD3-/Clean up/IgD-IgM-/CD27+/CD24+/CD38hi/IgA+	0.012689804772234274	B	D0 Imm5	S002	Protected	D119	IMRAS-002-021	IgA+ B	IgA+ B: CD27+CD24+CD38hi
30: Protected-IMRAS-002 D0 imm5	CD19+CD21+/CD3-/Clean up/IgD-IgM-/CD27+/CD24+/CD38hi/IgG+	0.009327548806941432	B	D0 Imm5	S002	Protected	D119	IMRAS-002-021	IgG+ B	IgG+ B: CD27+CD24+CD38hi
30: Protected-IMRAS-002 D0 imm5	CD19+CD21+/CD3-/Clean up/IgD-IgM-/CD27+/CD24+/CD38int/IgA+	0.3200650759219089	B	D0 Imm5	S002	Protected	D119	IMRAS-002-021	IgA+ B	IgA+ B: CD27+CD24+CD38int
30: Protected-IMRAS-002 D0 imm5	CD19+CD21+/CD3-/Clean up/IgD-IgM-/CD27+/CD24+/CD38int/IgG+	0.3130151843817787	B	D0 Imm5	S002	Protected	D119	IMRAS-002-021	IgG+ B	IgG+ B: CD27+CD24+CD38int
30: Protected-IMRAS-002 D0 imm5	CD19+CD21+/CD3-/Clean up/IgD-IgM-/CD27+/CD24+/IgA+	0.4319956616052061	B	D0 Imm5	S002	Protected	D119	IMRAS-002-021	IgA+ B	IgA+ B: CD27+CD24+
30: Protected-IMRAS-002 D0 imm5	CD19+CD21+/CD3-/Clean up/IgD-IgM-/CD27+/CD24+/IgG+	0.513232104121475	B	D0 Imm5	S002	Protected	D119	IMRAS-002-021	IgG+ B	IgG+ B: CD27+CD24+
30: Protected-IMRAS-002 D0 imm5	CD19+CD21+/CD3-/Clean up/IgD-IgM-/CD27+/CD24-/CD38-/IgA+	0.023535791757049892	B	D0 Imm5	S002	Protected	D119	IMRAS-002-021	IgA+ B	IgA+ B: CD27+CD24-CD38-
30: Protected-IMRAS-002 D0 imm5	CD19+CD21+/CD3-/Clean up/IgD-IgM-/CD27+/CD24-/CD38-/IgG+	0.023752711496746202	B	D0 Imm5	S002	Protected	D119	IMRAS-002-021	IgG+ B	IgG+ B: CD27+CD24-CD38-
30: Protected-IMRAS-002 D0 imm5	CD19+CD21+/CD3-/Clean up/IgD-IgM-/CD27+/CD24-/CD38hi/IgA+	0.020390455531453362	B	D0 Imm5	S002	Protected	D119	IMRAS-002-021	IgA+ B	IgA+ B: CD27+CD24-CD38hi
30: Protected-IMRAS-002 D0 imm5	CD19+CD21+/CD3-/Clean up/IgD-IgM-/CD27+/CD24-/CD38hi/IgG+	0.017462039045553147	B	D0 Imm5	S002	Protected	D119	IMRAS-002-021	IgG+ B	IgG+ B: CD27+CD24-CD38hi
30: Protected-IMRAS-002 D0 imm5	CD19+CD21+/CD3-/Clean up/IgD-IgM-/CD27+/CD24-/CD38int/IgA+	0.019414316702819956	B	D0 Imm5	S002	Protected	D119	IMRAS-002-021	IgA+ B	IgA+ B: CD27+CD24-CD38int
30: Protected-IMRAS-002 D0 imm5	CD19+CD21+/CD3-/Clean up/IgD-IgM-/CD27+/CD24-/CD38int/IgG+	0.04251626898047722	B	D0 Imm5	S002	Protected	D119	IMRAS-002-021	IgG+ B	IgG+ B: CD27+CD24-CD38int
30: Protected-IMRAS-002 D0 imm5	CD19+CD21+/CD3-/Clean up/IgD-IgM-/CD27+/CD24-/IgA+	0.06399132321041215	B	D0 Imm5	S002	Protected	D119	IMRAS-002-021	IgA+ B	IgA+ B: CD27+CD24-
30: Protected-IMRAS-002 D0 imm5	CD19+CD21+/CD3-/Clean up/IgD-IgM-/CD27+/CD24-/IgG+	0.0851409978308026	B	D0 Imm5	S002	Protected	D119	IMRAS-002-021	IgG+ B	IgG+ B: CD27+CD24-
30: Protected-IMRAS-002 D0 imm5	CD19+CD21+/CD3-/Clean up/IgM+IgD+	6.988286334056399	B	D0 Imm5	S002	Protected	D119	IMRAS-002-021	IgM+IgD+ B	IgM+IgD+ B: Total
30: Protected-IMRAS-002 D0 imm5	CD19+CD21+/CD3-/Clean up/IgM+IgD+/CD27+	1.2287418655097613	B	D0 Imm5	S002	Protected	D119	IMRAS-002-021	IgM+IgD+ B	IgM+IgD+ B: CD27+
30: Protected-IMRAS-002 D0 imm5	CD19+CD21+/CD3-/Clean up/IgM+IgD+/CD27+/CD24+	1.2103036876355748	B	D0 Imm5	S002	Protected	D119	IMRAS-002-021	IgM+IgD+ B	IgM+IgD+ B: CD27+CD24+
30: Protected-IMRAS-002 D0 imm5	CD19+CD21+/CD3-/Clean up/IgM+IgD+/CD27+/CD24+/CD38-	0.3952277657266811	B	D0 Imm5	S002	Protected	D119	IMRAS-002-021	IgM+IgD+ B	IgM+IgD+ B: CD27+CD24+CD38-
30: Protected-IMRAS-002 D0 imm5	CD19+CD21+/CD3-/Clean up/IgM+IgD+/CD27+/CD24+/CD38-/CD11c+	0.06268980477223428	B	D0 Imm5	S002	Protected	D119	IMRAS-002-021	IgM+IgD+ B	IgM+IgD+ B: CD27+CD24+CD38-CD11c+
30: Protected-IMRAS-002 D0 imm5	CD19+CD21+/CD3-/Clean up/IgM+IgD+/CD27+/CD24+/CD38-/CD80+	0.12733188720173536	B	D0 Imm5	S002	Protected	D119	IMRAS-002-021	IgM+IgD+ B	IgM+IgD+ B: CD27+CD24+CD38-CD80+
30: Protected-IMRAS-002 D0 imm5	CD19+CD21+/CD3-/Clean up/IgM+IgD+/CD27+/CD24+/CD38hi	0.030585683297180043	B	D0 Imm5	S002	Protected	D119	IMRAS-002-021	IgM+IgD+ B	IgM+IgD+ B: CD27+CD24+CD38hi
30: Protected-IMRAS-002 D0 imm5	CD19+CD21+/CD3-/Clean up/IgM+IgD+/CD27+/CD24+/CD38hi/CD11c+	0.009761388286334056	B	D0 Imm5	S002	Protected	D119	IMRAS-002-021	IgM+IgD+ B	IgM+IgD+ B: CD27+CD24+CD38hiCD11c+
30: Protected-IMRAS-002 D0 imm5	CD19+CD21+/CD3-/Clean up/IgM+IgD+/CD27+/CD24+/CD38hi/CD80+	0.004989154013015184	B	D0 Imm5	S002	Protected	D119	IMRAS-002-021	IgM+IgD+ B	IgM+IgD+ B: CD27+CD24+CD38hiCD80+
30: Protected-IMRAS-002 D0 imm5	CD19+CD21+/CD3-/Clean up/IgM+IgD+/CD27+/CD24+/CD38int	0.7729934924078091	B	D0 Imm5	S002	Protected	D119	IMRAS-002-021	IgM+IgD+ B	IgM+IgD+ B: CD27+CD24+CD38int
30: Protected-IMRAS-002 D0 imm5	CD19+CD21+/CD3-/Clean up/IgM+IgD+/CD27+/CD24+/CD38int/CD11c+	0.06550976138828633	B	D0 Imm5	S002	Protected	D119	IMRAS-002-021	IgM+IgD+ B	IgM+IgD+ B: CD27+CD24+CD38intCD11c+
30: Protected-IMRAS-002 D0 imm5	CD19+CD21+/CD3-/Clean up/IgM+IgD+/CD27+/CD24+/CD38int/CD80+	0.1079175704989154	B	D0 Imm5	S002	Protected	D119	IMRAS-002-021	IgM+IgD+ B	IgM+IgD+ B: CD27+CD24+CD38intCD80+
30: Protected-IMRAS-002 D0 imm5	CD19+CD21+/CD3-/Clean up/IgM+IgD+/CD27+/CD24+/CD86+Ki67+	0.010195227765726681	B	D0 Imm5	S002	Protected	D119	IMRAS-002-021	IgM+IgD+ B	IgM+IgD+ B: CD27+CD24+CD86+Ki67+
30: Protected-IMRAS-002 D0 imm5	CD19+CD21+/CD3-/Clean up/IgM+IgD+/CD27+/CD24-	0.018329718004338396	B	D0 Imm5	S002	Protected	D119	IMRAS-002-021	IgM+IgD+ B	IgM+IgD+ B: CD27+CD24-
30: Protected-IMRAS-002 D0 imm5	CD19+CD21+/CD3-/Clean up/IgM+IgD+/CD27+/CD86+Ki67+	0.012906724511930586	B	D0 Imm5	S002	Protected	D119	IMRAS-002-021	IgM+IgD+ B	IgM+IgD+ B: CD27+CD86+Ki67+
30: Protected-IMRAS-002 D0 imm5	CD19+CD21+/CD3-/Clean up/IgM+IgD+/CD27-	5.7088937093275485	B	D0 Imm5	S002	Protected	D119	IMRAS-002-021	IgM+IgD+ B	IgM+IgD+ B: CD27-
30: Protected-IMRAS-002 D0 imm5	CD19+CD21+/CD3-/Clean up/IgM+IgD+/CD27-/CD86+Ki67+	0.012364425162689804	B	D0 Imm5	S002	Protected	D119	IMRAS-002-021	IgM+IgD+ B	IgM+IgD+ B: CD27-CD86+Ki67+
31: Protected-IMRAS-002 D7 imm5	CD19+CD21+/CD3-/Clean up/IgD-IgM-/CD27+/CD24+/CD38-/IgA+	0.10479302832244008	B	D7 Imm5	S002	Protected	D126	IMRAS-002-021	IgA+ B	IgA+ B: CD27+CD24+CD38-
31: Protected-IMRAS-002 D7 imm5	CD19+CD21+/CD3-/Clean up/IgD-IgM-/CD27+/CD24+/CD38-/IgG+	0.22167755991285404	B	D7 Imm5	S002	Protected	D126	IMRAS-002-021	IgG+ B	IgG+ B: CD27+CD24+CD38-
31: Protected-IMRAS-002 D7 imm5	CD19+CD21+/CD3-/Clean up/IgD-IgM-/CD27+/CD24+/CD38hi/IgA+	0.012200435729847494	B	D7 Imm5	S002	Protected	D126	IMRAS-002-021	IgA+ B	IgA+ B: CD27+CD24+CD38hi
31: Protected-IMRAS-002 D7 imm5	CD19+CD21+/CD3-/Clean up/IgD-IgM-/CD27+/CD24+/CD38hi/IgG+	0.00980392156862745	B	D7 Imm5	S002	Protected	D126	IMRAS-002-021	IgG+ B	IgG+ B: CD27+CD24+CD38hi
31: Protected-IMRAS-002 D7 imm5	CD19+CD21+/CD3-/Clean up/IgD-IgM-/CD27+/CD24+/CD38int/IgA+	0.3528322440087146	B	D7 Imm5	S002	Protected	D126	IMRAS-002-021	IgA+ B	IgA+ B: CD27+CD24+CD38int
31: Protected-IMRAS-002 D7 imm5	CD19+CD21+/CD3-/Clean up/IgD-IgM-/CD27+/CD24+/CD38int/IgG+	0.3545751633986928	B	D7 Imm5	S002	Protected	D126	IMRAS-002-021	IgG+ B	IgG+ B: CD27+CD24+CD38int
31: Protected-IMRAS-002 D7 imm5	CD19+CD21+/CD3-/Clean up/IgD-IgM-/CD27+/CD24+/IgA+	0.4760348583877996	B	D7 Imm5	S002	Protected	D126	IMRAS-002-021	IgA+ B	IgA+ B: CD27+CD24+
31: Protected-IMRAS-002 D7 imm5	CD19+CD21+/CD3-/Clean up/IgD-IgM-/CD27+/CD24+/IgG+	0.5923747276688454	B	D7 Imm5	S002	Protected	D126	IMRAS-002-021	IgG+ B	IgG+ B: CD27+CD24+
31: Protected-IMRAS-002 D7 imm5	CD19+CD21+/CD3-/Clean up/IgD-IgM-/CD27+/CD24-/CD38-/IgA+	0.02309368191721133	B	D7 Imm5	S002	Protected	D126	IMRAS-002-021	IgA+ B	IgA+ B: CD27+CD24-CD38-
31: Protected-IMRAS-002 D7 imm5	CD19+CD21+/CD3-/Clean up/IgD-IgM-/CD27+/CD24-/CD38-/IgG+	0.03071895424836601	B	D7 Imm5	S002	Protected	D126	IMRAS-002-021	IgG+ B	IgG+ B: CD27+CD24-CD38-
31: Protected-IMRAS-002 D7 imm5	CD19+CD21+/CD3-/Clean up/IgD-IgM-/CD27+/CD24-/CD38hi/IgA+	0.02494553376906318	B	D7 Imm5	S002	Protected	D126	IMRAS-002-021	IgA+ B	IgA+ B: CD27+CD24-CD38hi
31: Protected-IMRAS-002 D7 imm5	CD19+CD21+/CD3-/Clean up/IgD-IgM-/CD27+/CD24-/CD38hi/IgG+	0.022113289760348584	B	D7 Imm5	S002	Protected	D126	IMRAS-002-021	IgG+ B	IgG+ B: CD27+CD24-CD38hi
31: Protected-IMRAS-002 D7 imm5	CD19+CD21+/CD3-/Clean up/IgD-IgM-/CD27+/CD24-/CD38int/IgA+	0.02091503267973856	B	D7 Imm5	S002	Protected	D126	IMRAS-002-021	IgA+ B	IgA+ B: CD27+CD24-CD38int
31: Protected-IMRAS-002 D7 imm5	CD19+CD21+/CD3-/Clean up/IgD-IgM-/CD27+/CD24-/CD38int/IgG+	0.043137254901960784	B	D7 Imm5	S002	Protected	D126	IMRAS-002-021	IgG+ B	IgG+ B: CD27+CD24-CD38int
31: Protected-IMRAS-002 D7 imm5	CD19+CD21+/CD3-/Clean up/IgD-IgM-/CD27+/CD24-/IgA+	0.06993464052287582	B	D7 Imm5	S002	Protected	D126	IMRAS-002-021	IgA+ B	IgA+ B: CD27+CD24-
31: Protected-IMRAS-002 D7 imm5	CD19+CD21+/CD3-/Clean up/IgD-IgM-/CD27+/CD24-/IgG+	0.09782135076252724	B	D7 Imm5	S002	Protected	D126	IMRAS-002-021	IgG+ B	IgG+ B: CD27+CD24-
31: Protected-IMRAS-002 D7 imm5	CD19+CD21+/CD3-/Clean up/IgM+IgD+	7.5245098039215685	B	D7 Imm5	S002	Protected	D126	IMRAS-002-021	IgM+IgD+ B	IgM+IgD+ B: Total
31: Protected-IMRAS-002 D7 imm5	CD19+CD21+/CD3-/Clean up/IgM+IgD+/CD27+	1.3474945533769063	B	D7 Imm5	S002	Protected	D126	IMRAS-002-021	IgM+IgD+ B	IgM+IgD+ B: CD27+
31: Protected-IMRAS-002 D7 imm5	CD19+CD21+/CD3-/Clean up/IgM+IgD+/CD27+/CD24+	1.3172113289760348	B	D7 Imm5	S002	Protected	D126	IMRAS-002-021	IgM+IgD+ B	IgM+IgD+ B: CD27+CD24+
31: Protected-IMRAS-002 D7 imm5	CD19+CD21+/CD3-/Clean up/IgM+IgD+/CD27+/CD24+/CD38-	0.4376906318082789	B	D7 Imm5	S002	Protected	D126	IMRAS-002-021	IgM+IgD+ B	IgM+IgD+ B: CD27+CD24+CD38-
31: Protected-IMRAS-002 D7 imm5	CD19+CD21+/CD3-/Clean up/IgM+IgD+/CD27+/CD24+/CD38-/CD11c+	0.08017429193899782	B	D7 Imm5	S002	Protected	D126	IMRAS-002-021	IgM+IgD+ B	IgM+IgD+ B: CD27+CD24+CD38-CD11c+
31: Protected-IMRAS-002 D7 imm5	CD19+CD21+/CD3-/Clean up/IgM+IgD+/CD27+/CD24+/CD38-/CD80+	0.15010893246187365	B	D7 Imm5	S002	Protected	D126	IMRAS-002-021	IgM+IgD+ B	IgM+IgD+ B: CD27+CD24+CD38-CD80+
31: Protected-IMRAS-002 D7 imm5	CD19+CD21+/CD3-/Clean up/IgM+IgD+/CD27+/CD24+/CD38hi	0.035076252723311545	B	D7 Imm5	S002	Protected	D126	IMRAS-002-021	IgM+IgD+ B	IgM+IgD+ B: CD27+CD24+CD38hi
31: Protected-IMRAS-002 D7 imm5	CD19+CD21+/CD3-/Clean up/IgM+IgD+/CD27+/CD24+/CD38hi/CD11c+	0.01252723311546841	B	D7 Imm5	S002	Protected	D126	IMRAS-002-021	IgM+IgD+ B	IgM+IgD+ B: CD27+CD24+CD38hiCD11c+
31: Protected-IMRAS-002 D7 imm5	CD19+CD21+/CD3-/Clean up/IgM+IgD+/CD27+/CD24+/CD38hi/CD80+	0.006753812636165577	B	D7 Imm5	S002	Protected	D126	IMRAS-002-021	IgM+IgD+ B	IgM+IgD+ B: CD27+CD24+CD38hiCD80+
31: Protected-IMRAS-002 D7 imm5	CD19+CD21+/CD3-/Clean up/IgM+IgD+/CD27+/CD24+/CD38int	0.8327886710239651	B	D7 Imm5	S002	Protected	D126	IMRAS-002-021	IgM+IgD+ B	IgM+IgD+ B: CD27+CD24+CD38int
31: Protected-IMRAS-002 D7 imm5	CD19+CD21+/CD3-/Clean up/IgM+IgD+/CD27+/CD24+/CD38int/CD11c+	0.06514161220043573	B	D7 Imm5	S002	Protected	D126	IMRAS-002-021	IgM+IgD+ B	IgM+IgD+ B: CD27+CD24+CD38intCD11c+
31: Protected-IMRAS-002 D7 imm5	CD19+CD21+/CD3-/Clean up/IgM+IgD+/CD27+/CD24+/CD38int/CD80+	0.1173202614379085	B	D7 Imm5	S002	Protected	D126	IMRAS-002-021	IgM+IgD+ B	IgM+IgD+ B: CD27+CD24+CD38intCD80+
31: Protected-IMRAS-002 D7 imm5	CD19+CD21+/CD3-/Clean up/IgM+IgD+/CD27+/CD24+/CD86+Ki67+	0.008932461873638345	B	D7 Imm5	S002	Protected	D126	IMRAS-002-021	IgM+IgD+ B	IgM+IgD+ B: CD27+CD24+CD86+Ki67+
31: Protected-IMRAS-002 D7 imm5	CD19+CD21+/CD3-/Clean up/IgM+IgD+/CD27+/CD24-	0.03028322440087146	B	D7 Imm5	S002	Protected	D126	IMRAS-002-021	IgM+IgD+ B	IgM+IgD+ B: CD27+CD24-
31: Protected-IMRAS-002 D7 imm5	CD19+CD21+/CD3-/Clean up/IgM+IgD+/CD27+/CD86+Ki67+	0.013943355119825708	B	D7 Imm5	S002	Protected	D126	IMRAS-002-021	IgM+IgD+ B	IgM+IgD+ B: CD27+CD86+Ki67+
31: Protected-IMRAS-002 D7 imm5	CD19+CD21+/CD3-/Clean up/IgM+IgD+/CD27-	6.120152505446623	B	D7 Imm5	S002	Protected	D126	IMRAS-002-021	IgM+IgD+ B	IgM+IgD+ B: CD27-
31: Protected-IMRAS-002 D7 imm5	CD19+CD21+/CD3-/Clean up/IgM+IgD+/CD27-/CD86+Ki67+	0.010348583877995643	B	D7 Imm5	S002	Protected	D126	IMRAS-002-021	IgM+IgD+ B	IgM+IgD+ B: CD27-CD86+Ki67+
32: Not Protected-IMRAS-021 D0 imm5	CD19+CD21+/CD3-/Clean up/IgD-IgM-/CD27+/CD24+/CD38-/IgA+	0.1006282722513089	B	D0 Imm5	S021	Not-Protected	D119	IMRAS-002-021	IgA+ B	IgA+ B: CD27+CD24+CD38-
32: Not Protected-IMRAS-021 D0 imm5	CD19+CD21+/CD3-/Clean up/IgD-IgM-/CD27+/CD24+/CD38-/IgG+	0.1536125654450262	B	D0 Imm5	S021	Not-Protected	D119	IMRAS-002-021	IgG+ B	IgG+ B: CD27+CD24+CD38-
32: Not Protected-IMRAS-021 D0 imm5	CD19+CD21+/CD3-/Clean up/IgD-IgM-/CD27+/CD24+/CD38hi/IgA+	0.0206282722513089	B	D0 Imm5	S021	Not-Protected	D119	IMRAS-002-021	IgA+ B	IgA+ B: CD27+CD24+CD38hi
32: Not Protected-IMRAS-021 D0 imm5	CD19+CD21+/CD3-/Clean up/IgD-IgM-/CD27+/CD24+/CD38hi/IgG+	0.009005235602094241	B	D0 Imm5	S021	Not-Protected	D119	IMRAS-002-021	IgG+ B	IgG+ B: CD27+CD24+CD38hi
32: Not Protected-IMRAS-021 D0 imm5	CD19+CD21+/CD3-/Clean up/IgD-IgM-/CD27+/CD24+/CD38int/IgA+	0.4494240837696335	B	D0 Imm5	S021	Not-Protected	D119	IMRAS-002-021	IgA+ B	IgA+ B: CD27+CD24+CD38int
32: Not Protected-IMRAS-021 D0 imm5	CD19+CD21+/CD3-/Clean up/IgD-IgM-/CD27+/CD24+/CD38int/IgG+	0.3643979057591623	B	D0 Imm5	S021	Not-Protected	D119	IMRAS-002-021	IgG+ B	IgG+ B: CD27+CD24+CD38int
32: Not Protected-IMRAS-021 D0 imm5	CD19+CD21+/CD3-/Clean up/IgD-IgM-/CD27+/CD24+/IgA+	0.578848167539267	B	D0 Imm5	S021	Not-Protected	D119	IMRAS-002-021	IgA+ B	IgA+ B: CD27+CD24+
32: Not Protected-IMRAS-021 D0 imm5	CD19+CD21+/CD3-/Clean up/IgD-IgM-/CD27+/CD24+/IgG+	0.5307853403141362	B	D0 Imm5	S021	Not-Protected	D119	IMRAS-002-021	IgG+ B	IgG+ B: CD27+CD24+
32: Not Protected-IMRAS-021 D0 imm5	CD19+CD21+/CD3-/Clean up/IgD-IgM-/CD27+/CD24-/CD38-/IgA+	0.018534031413612564	B	D0 Imm5	S021	Not-Protected	D119	IMRAS-002-021	IgA+ B	IgA+ B: CD27+CD24-CD38-
32: Not Protected-IMRAS-021 D0 imm5	CD19+CD21+/CD3-/Clean up/IgD-IgM-/CD27+/CD24-/CD38-/IgG+	0.020418848167539267	B	D0 Imm5	S021	Not-Protected	D119	IMRAS-002-021	IgG+ B	IgG+ B: CD27+CD24-CD38-
32: Not Protected-IMRAS-021 D0 imm5	CD19+CD21+/CD3-/Clean up/IgD-IgM-/CD27+/CD24-/CD38hi/IgA+	0.04450261780104712	B	D0 Imm5	S021	Not-Protected	D119	IMRAS-002-021	IgA+ B	IgA+ B: CD27+CD24-CD38hi
32: Not Protected-IMRAS-021 D0 imm5	CD19+CD21+/CD3-/Clean up/IgD-IgM-/CD27+/CD24-/CD38hi/IgG+	0.02701570680628272	B	D0 Imm5	S021	Not-Protected	D119	IMRAS-002-021	IgG+ B	IgG+ B: CD27+CD24-CD38hi
32: Not Protected-IMRAS-021 D0 imm5	CD19+CD21+/CD3-/Clean up/IgD-IgM-/CD27+/CD24-/CD38int/IgA+	0.024083769633507852	B	D0 Imm5	S021	Not-Protected	D119	IMRAS-002-021	IgA+ B	IgA+ B: CD27+CD24-CD38int
32: Not Protected-IMRAS-021 D0 imm5	CD19+CD21+/CD3-/Clean up/IgD-IgM-/CD27+/CD24-/CD38int/IgG+	0.05130890052356021	B	D0 Imm5	S021	Not-Protected	D119	IMRAS-002-021	IgG+ B	IgG+ B: CD27+CD24-CD38int
32: Not Protected-IMRAS-021 D0 imm5	CD19+CD21+/CD3-/Clean up/IgD-IgM-/CD27+/CD24-/IgA+	0.08848167539267016	B	D0 Imm5	S021	Not-Protected	D119	IMRAS-002-021	IgA+ B	IgA+ B: CD27+CD24-
32: Not Protected-IMRAS-021 D0 imm5	CD19+CD21+/CD3-/Clean up/IgD-IgM-/CD27+/CD24-/IgG+	0.10020942408376964	B	D0 Imm5	S021	Not-Protected	D119	IMRAS-002-021	IgG+ B	IgG+ B: CD27+CD24-
32: Not Protected-IMRAS-021 D0 imm5	CD19+CD21+/CD3-/Clean up/IgM+IgD+	10.186178010471204	B	D0 Imm5	S021	Not-Protected	D119	IMRAS-002-021	IgM+IgD+ B	IgM+IgD+ B: Total
32: Not Protected-IMRAS-021 D0 imm5	CD19+CD21+/CD3-/Clean up/IgM+IgD+/CD27+	0.925130890052356	B	D0 Imm5	S021	Not-Protected	D119	IMRAS-002-021	IgM+IgD+ B	IgM+IgD+ B: CD27+
32: Not Protected-IMRAS-021 D0 imm5	CD19+CD21+/CD3-/Clean up/IgM+IgD+/CD27+/CD24+	0.8972774869109947	B	D0 Imm5	S021	Not-Protected	D119	IMRAS-002-021	IgM+IgD+ B	IgM+IgD+ B: CD27+CD24+
32: Not Protected-IMRAS-021 D0 imm5	CD19+CD21+/CD3-/Clean up/IgM+IgD+/CD27+/CD24+/CD38-	0.24984293193717277	B	D0 Imm5	S021	Not-Protected	D119	IMRAS-002-021	IgM+IgD+ B	IgM+IgD+ B: CD27+CD24+CD38-
32: Not Protected-IMRAS-021 D0 imm5	CD19+CD21+/CD3-/Clean up/IgM+IgD+/CD27+/CD24+/CD38-/CD11c+	0.02649214659685864	B	D0 Imm5	S021	Not-Protected	D119	IMRAS-002-021	IgM+IgD+ B	IgM+IgD+ B: CD27+CD24+CD38-CD11c+
32: Not Protected-IMRAS-021 D0 imm5	CD19+CD21+/CD3-/Clean up/IgM+IgD+/CD27+/CD24+/CD38-/CD80+	0.03005235602094241	B	D0 Imm5	S021	Not-Protected	D119	IMRAS-002-021	IgM+IgD+ B	IgM+IgD+ B: CD27+CD24+CD38-CD80+
32: Not Protected-IMRAS-021 D0 imm5	CD19+CD21+/CD3-/Clean up/IgM+IgD+/CD27+/CD24+/CD38hi	0.035287958115183246	B	D0 Imm5	S021	Not-Protected	D119	IMRAS-002-021	IgM+IgD+ B	IgM+IgD+ B: CD27+CD24+CD38hi
32: Not Protected-IMRAS-021 D0 imm5	CD19+CD21+/CD3-/Clean up/IgM+IgD+/CD27+/CD24+/CD38hi/CD11c+	0.0074345549738219895	B	D0 Imm5	S021	Not-Protected	D119	IMRAS-002-021	IgM+IgD+ B	IgM+IgD+ B: CD27+CD24+CD38hiCD11c+
32: Not Protected-IMRAS-021 D0 imm5	CD19+CD21+/CD3-/Clean up/IgM+IgD+/CD27+/CD24+/CD38hi/CD80+	0.0048167539267015705	B	D0 Imm5	S021	Not-Protected	D119	IMRAS-002-021	IgM+IgD+ B	IgM+IgD+ B: CD27+CD24+CD38hiCD80+
32: Not Protected-IMRAS-021 D0 imm5	CD19+CD21+/CD3-/Clean up/IgM+IgD+/CD27+/CD24+/CD38int	0.6017801047120419	B	D0 Imm5	S021	Not-Protected	D119	IMRAS-002-021	IgM+IgD+ B	IgM+IgD+ B: CD27+CD24+CD38int
32: Not Protected-IMRAS-021 D0 imm5	CD19+CD21+/CD3-/Clean up/IgM+IgD+/CD27+/CD24+/CD38int/CD11c+	0.04554973821989529	B	D0 Imm5	S021	Not-Protected	D119	IMRAS-002-021	IgM+IgD+ B	IgM+IgD+ B: CD27+CD24+CD38intCD11c+
32: Not Protected-IMRAS-021 D0 imm5	CD19+CD21+/CD3-/Clean up/IgM+IgD+/CD27+/CD24+/CD38int/CD80+	0.04910994764397906	B	D0 Imm5	S021	Not-Protected	D119	IMRAS-002-021	IgM+IgD+ B	IgM+IgD+ B: CD27+CD24+CD38intCD80+
32: Not Protected-IMRAS-021 D0 imm5	CD19+CD21+/CD3-/Clean up/IgM+IgD+/CD27+/CD24+/CD86+Ki67+	0.008376963350785341	B	D0 Imm5	S021	Not-Protected	D119	IMRAS-002-021	IgM+IgD+ B	IgM+IgD+ B: CD27+CD24+CD86+Ki67+
32: Not Protected-IMRAS-021 D0 imm5	CD19+CD21+/CD3-/Clean up/IgM+IgD+/CD27+/CD24-	0.02764397905759162	B	D0 Imm5	S021	Not-Protected	D119	IMRAS-002-021	IgM+IgD+ B	IgM+IgD+ B: CD27+CD24-
32: Not Protected-IMRAS-021 D0 imm5	CD19+CD21+/CD3-/Clean up/IgM+IgD+/CD27+/CD86+Ki67+	0.01130890052356021	B	D0 Imm5	S021	Not-Protected	D119	IMRAS-002-021	IgM+IgD+ B	IgM+IgD+ B: CD27+CD86+Ki67+
32: Not Protected-IMRAS-021 D0 imm5	CD19+CD21+/CD3-/Clean up/IgM+IgD+/CD27-	9.215392670157067	B	D0 Imm5	S021	Not-Protected	D119	IMRAS-002-021	IgM+IgD+ B	IgM+IgD+ B: CD27-
32: Not Protected-IMRAS-021 D0 imm5	CD19+CD21+/CD3-/Clean up/IgM+IgD+/CD27-/CD86+Ki67+	0.012356020942408378	B	D0 Imm5	S021	Not-Protected	D119	IMRAS-002-021	IgM+IgD+ B	IgM+IgD+ B: CD27-CD86+Ki67+
33: Not Protected-IMRAS-005 D3 imm1	CD19+CD21+/CD3-/Clean up/IgD-IgM-/CD27+/CD24+/CD38-/IgA+	0.015102639296187683	B	D3 Imm1	S005	Not-Protected	D003	IMRAS-002-021	IgA+ B	IgA+ B: CD27+CD24+CD38-
33: Not Protected-IMRAS-005 D3 imm1	CD19+CD21+/CD3-/Clean up/IgD-IgM-/CD27+/CD24+/CD38-/IgG+	0.031818181818181815	B	D3 Imm1	S005	Not-Protected	D003	IMRAS-002-021	IgG+ B	IgG+ B: CD27+CD24+CD38-
33: Not Protected-IMRAS-005 D3 imm1	CD19+CD21+/CD3-/Clean up/IgD-IgM-/CD27+/CD24+/CD38hi/IgA+	5.865102639296188e-4	B	D3 Imm1	S005	Not-Protected	D003	IMRAS-002-021	IgA+ B	IgA+ B: CD27+CD24+CD38hi
33: Not Protected-IMRAS-005 D3 imm1	CD19+CD21+/CD3-/Clean up/IgD-IgM-/CD27+/CD24+/CD38hi/IgG+	0.0016129032258064516	B	D3 Imm1	S005	Not-Protected	D003	IMRAS-002-021	IgG+ B	IgG+ B: CD27+CD24+CD38hi
33: Not Protected-IMRAS-005 D3 imm1	CD19+CD21+/CD3-/Clean up/IgD-IgM-/CD27+/CD24+/CD38int/IgA+	0.04340175953079179	B	D3 Imm1	S005	Not-Protected	D003	IMRAS-002-021	IgA+ B	IgA+ B: CD27+CD24+CD38int
33: Not Protected-IMRAS-005 D3 imm1	CD19+CD21+/CD3-/Clean up/IgD-IgM-/CD27+/CD24+/CD38int/IgG+	0.08431085043988269	B	D3 Imm1	S005	Not-Protected	D003	IMRAS-002-021	IgG+ B	IgG+ B: CD27+CD24+CD38int
33: Not Protected-IMRAS-005 D3 imm1	CD19+CD21+/CD3-/Clean up/IgD-IgM-/CD27+/CD24+/IgA+	0.0593841642228739	B	D3 Imm1	S005	Not-Protected	D003	IMRAS-002-021	IgA+ B	IgA+ B: CD27+CD24+
33: Not Protected-IMRAS-005 D3 imm1	CD19+CD21+/CD3-/Clean up/IgD-IgM-/CD27+/CD24+/IgG+	0.1189149560117302	B	D3 Imm1	S005	Not-Protected	D003	IMRAS-002-021	IgG+ B	IgG+ B: CD27+CD24+
33: Not Protected-IMRAS-005 D3 imm1	CD19+CD21+/CD3-/Clean up/IgD-IgM-/CD27+/CD24-/CD38-/IgA+	0.003812316715542522	B	D3 Imm1	S005	Not-Protected	D003	IMRAS-002-021	IgA+ B	IgA+ B: CD27+CD24-CD38-
33: Not Protected-IMRAS-005 D3 imm1	CD19+CD21+/CD3-/Clean up/IgD-IgM-/CD27+/CD24-/CD38-/IgG+	0.011436950146627566	B	D3 Imm1	S005	Not-Protected	D003	IMRAS-002-021	IgG+ B	IgG+ B: CD27+CD24-CD38-
33: Not Protected-IMRAS-005 D3 imm1	CD19+CD21+/CD3-/Clean up/IgD-IgM-/CD27+/CD24-/CD38hi/IgA+	0.00498533724340176	B	D3 Imm1	S005	Not-Protected	D003	IMRAS-002-021	IgA+ B	IgA+ B: CD27+CD24-CD38hi
33: Not Protected-IMRAS-005 D3 imm1	CD19+CD21+/CD3-/Clean up/IgD-IgM-/CD27+/CD24-/CD38hi/IgG+	0.004398826979472141	B	D3 Imm1	S005	Not-Protected	D003	IMRAS-002-021	IgG+ B	IgG+ B: CD27+CD24-CD38hi
33: Not Protected-IMRAS-005 D3 imm1	CD19+CD21+/CD3-/Clean up/IgD-IgM-/CD27+/CD24-/CD38int/IgA+	0.012316715542521995	B	D3 Imm1	S005	Not-Protected	D003	IMRAS-002-021	IgA+ B	IgA+ B: CD27+CD24-CD38int
33: Not Protected-IMRAS-005 D3 imm1	CD19+CD21+/CD3-/Clean up/IgD-IgM-/CD27+/CD24-/CD38int/IgG+	0.049560117302052786	B	D3 Imm1	S005	Not-Protected	D003	IMRAS-002-021	IgG+ B	IgG+ B: CD27+CD24-CD38int
33: Not Protected-IMRAS-005 D3 imm1	CD19+CD21+/CD3-/Clean up/IgD-IgM-/CD27+/CD24-/IgA+	0.02126099706744868	B	D3 Imm1	S005	Not-Protected	D003	IMRAS-002-021	IgA+ B	IgA+ B: CD27+CD24-
33: Not Protected-IMRAS-005 D3 imm1	CD19+CD21+/CD3-/Clean up/IgD-IgM-/CD27+/CD24-/IgG+	0.06598240469208211	B	D3 Imm1	S005	Not-Protected	D003	IMRAS-002-021	IgG+ B	IgG+ B: CD27+CD24-
33: Not Protected-IMRAS-005 D3 imm1	CD19+CD21+/CD3-/Clean up/IgM+IgD+	8.313636363636364	B	D3 Imm1	S005	Not-Protected	D003	IMRAS-002-021	IgM+IgD+ B	IgM+IgD+ B: Total
33: Not Protected-IMRAS-005 D3 imm1	CD19+CD21+/CD3-/Clean up/IgM+IgD+/CD27+	0.6202346041055719	B	D3 Imm1	S005	Not-Protected	D003	IMRAS-002-021	IgM+IgD+ B	IgM+IgD+ B: CD27+
33: Not Protected-IMRAS-005 D3 imm1	CD19+CD21+/CD3-/Clean up/IgM+IgD+/CD27+/CD24+	0.5615835777126099	B	D3 Imm1	S005	Not-Protected	D003	IMRAS-002-021	IgM+IgD+ B	IgM+IgD+ B: CD27+CD24+
33: Not Protected-IMRAS-005 D3 imm1	CD19+CD21+/CD3-/Clean up/IgM+IgD+/CD27+/CD24+/CD38-	0.22727272727272727	B	D3 Imm1	S005	Not-Protected	D003	IMRAS-002-021	IgM+IgD+ B	IgM+IgD+ B: CD27+CD24+CD38-
33: Not Protected-IMRAS-005 D3 imm1	CD19+CD21+/CD3-/Clean up/IgM+IgD+/CD27+/CD24+/CD38-/CD11c+	0.06642228739002932	B	D3 Imm1	S005	Not-Protected	D003	IMRAS-002-021	IgM+IgD+ B	IgM+IgD+ B: CD27+CD24+CD38-CD11c+
33: Not Protected-IMRAS-005 D3 imm1	CD19+CD21+/CD3-/Clean up/IgM+IgD+/CD27+/CD24+/CD38-/CD80+	0.03973607038123167	B	D3 Imm1	S005	Not-Protected	D003	IMRAS-002-021	IgM+IgD+ B	IgM+IgD+ B: CD27+CD24+CD38-CD80+
33: Not Protected-IMRAS-005 D3 imm1	CD19+CD21+/CD3-/Clean up/IgM+IgD+/CD27+/CD24+/CD38hi	0.05879765395894428	B	D3 Imm1	S005	Not-Protected	D003	IMRAS-002-021	IgM+IgD+ B	IgM+IgD+ B: CD27+CD24+CD38hi
33: Not Protected-IMRAS-005 D3 imm1	CD19+CD21+/CD3-/Clean up/IgM+IgD+/CD27+/CD24+/CD38hi/CD11c+	0.0061583577712609975	B	D3 Imm1	S005	Not-Protected	D003	IMRAS-002-021	IgM+IgD+ B	IgM+IgD+ B: CD27+CD24+CD38hiCD11c+
33: Not Protected-IMRAS-005 D3 imm1	CD19+CD21+/CD3-/Clean up/IgM+IgD+/CD27+/CD24+/CD38hi/CD80+	0.0021994134897360706	B	D3 Imm1	S005	Not-Protected	D003	IMRAS-002-021	IgM+IgD+ B	IgM+IgD+ B: CD27+CD24+CD38hiCD80+
33: Not Protected-IMRAS-005 D3 imm1	CD19+CD21+/CD3-/Clean up/IgM+IgD+/CD27+/CD24+/CD38int	0.26964809384164223	B	D3 Imm1	S005	Not-Protected	D003	IMRAS-002-021	IgM+IgD+ B	IgM+IgD+ B: CD27+CD24+CD38int
33: Not Protected-IMRAS-005 D3 imm1	CD19+CD21+/CD3-/Clean up/IgM+IgD+/CD27+/CD24+/CD38int/CD11c+	0.041935483870967745	B	D3 Imm1	S005	Not-Protected	D003	IMRAS-002-021	IgM+IgD+ B	IgM+IgD+ B: CD27+CD24+CD38intCD11c+
33: Not Protected-IMRAS-005 D3 imm1	CD19+CD21+/CD3-/Clean up/IgM+IgD+/CD27+/CD24+/CD38int/CD80+	0.03401759530791789	B	D3 Imm1	S005	Not-Protected	D003	IMRAS-002-021	IgM+IgD+ B	IgM+IgD+ B: CD27+CD24+CD38intCD80+
33: Not Protected-IMRAS-005 D3 imm1	CD19+CD21+/CD3-/Clean up/IgM+IgD+/CD27+/CD24+/CD86+Ki67+	0.013929618768328446	B	D3 Imm1	S005	Not-Protected	D003	IMRAS-002-021	IgM+IgD+ B	IgM+IgD+ B: CD27+CD24+CD86+Ki67+
33: Not Protected-IMRAS-005 D3 imm1	CD19+CD21+/CD3-/Clean up/IgM+IgD+/CD27+/CD24-	0.05850439882697947	B	D3 Imm1	S005	Not-Protected	D003	IMRAS-002-021	IgM+IgD+ B	IgM+IgD+ B: CD27+CD24-
33: Not Protected-IMRAS-005 D3 imm1	CD19+CD21+/CD3-/Clean up/IgM+IgD+/CD27+/CD86+Ki67+	0.015249266862170088	B	D3 Imm1	S005	Not-Protected	D003	IMRAS-002-021	IgM+IgD+ B	IgM+IgD+ B: CD27+CD86+Ki67+
33: Not Protected-IMRAS-005 D3 imm1	CD19+CD21+/CD3-/Clean up/IgM+IgD+/CD27-	7.658064516129032	B	D3 Imm1	S005	Not-Protected	D003	IMRAS-002-021	IgM+IgD+ B	IgM+IgD+ B: CD27-
33: Not Protected-IMRAS-005 D3 imm1	CD19+CD21+/CD3-/Clean up/IgM+IgD+/CD27-/CD86+Ki67+	0.02258064516129032	B	D3 Imm1	S005	Not-Protected	D003	IMRAS-002-021	IgM+IgD+ B	IgM+IgD+ B: CD27-CD86+Ki67+
34: Protected-IMRAS-002 D7 imm3	CD19+CD21+/CD3-/Clean up/IgD-IgM-/CD27+/CD24+/CD38-/IgA+	0.09710610932475884	B	D7 Imm3	S002	Protected	D063	IMRAS-002-021	IgA+ B	IgA+ B: CD27+CD24+CD38-
34: Protected-IMRAS-002 D7 imm3	CD19+CD21+/CD3-/Clean up/IgD-IgM-/CD27+/CD24+/CD38-/IgG+	0.17942122186495177	B	D7 Imm3	S002	Protected	D063	IMRAS-002-021	IgG+ B	IgG+ B: CD27+CD24+CD38-
34: Protected-IMRAS-002 D7 imm3	CD19+CD21+/CD3-/Clean up/IgD-IgM-/CD27+/CD24+/CD38hi/IgA+	0.01596998928188639	B	D7 Imm3	S002	Protected	D063	IMRAS-002-021	IgA+ B	IgA+ B: CD27+CD24+CD38hi
34: Protected-IMRAS-002 D7 imm3	CD19+CD21+/CD3-/Clean up/IgD-IgM-/CD27+/CD24+/CD38hi/IgG+	0.012111468381564844	B	D7 Imm3	S002	Protected	D063	IMRAS-002-021	IgG+ B	IgG+ B: CD27+CD24+CD38hi
34: Protected-IMRAS-002 D7 imm3	CD19+CD21+/CD3-/Clean up/IgD-IgM-/CD27+/CD24+/CD38int/IgA+	0.33783494105037515	B	D7 Imm3	S002	Protected	D063	IMRAS-002-021	IgA+ B	IgA+ B: CD27+CD24+CD38int
34: Protected-IMRAS-002 D7 imm3	CD19+CD21+/CD3-/Clean up/IgD-IgM-/CD27+/CD24+/CD38int/IgG+	0.3129689174705252	B	D7 Imm3	S002	Protected	D063	IMRAS-002-021	IgG+ B	IgG+ B: CD27+CD24+CD38int
34: Protected-IMRAS-002 D7 imm3	CD19+CD21+/CD3-/Clean up/IgD-IgM-/CD27+/CD24+/IgA+	0.4592711682743837	B	D7 Imm3	S002	Protected	D063	IMRAS-002-021	IgA+ B	IgA+ B: CD27+CD24+
34: Protected-IMRAS-002 D7 imm3	CD19+CD21+/CD3-/Clean up/IgD-IgM-/CD27+/CD24+/IgG+	0.50975348338692394	B	D7 Imm3	S002	Protected	D063	IMRAS-002-021	IgG+ B	IgG+ B: CD27+CD24+
34: Protected-IMRAS-002 D7 imm3	CD19+CD21+/CD3-/Clean up/IgD-IgM-/CD27+/CD24-/CD38-/IgA+	0.01972132904608789	B	D7 Imm3	S002	Protected	D063	IMRAS-002-021	IgA+ B	IgA+ B: CD27+CD24-CD38-
34: Protected-IMRAS-002 D7 imm3	CD19+CD21+/CD3-/Clean up/IgD-IgM-/CD27+/CD24-/CD38-/IgG+	0.02540192926045016	B	D7 Imm3	S002	Protected	D063	IMRAS-002-021	IgG+ B	IgG+ B: CD27+CD24-CD38-
34: Protected-IMRAS-002 D7 imm3	CD19+CD21+/CD3-/Clean up/IgD-IgM-/CD27+/CD24-/CD38hi/IgA+	0.02679528403001072	B	D7 Imm3	S002	Protected	D063	IMRAS-002-021	IgA+ B	IgA+ B: CD27+CD24-CD38hi
34: Protected-IMRAS-002 D7 imm3	CD19+CD21+/CD3-/Clean up/IgD-IgM-/CD27+/CD24-/CD38hi/IgG+	0.016827438370846732	B	D7 Imm3	S002	Protected	D063	IMRAS-002-021	IgG+ B	IgG+ B: CD27+CD24-CD38hi
34: Protected-IMRAS-002 D7 imm3	CD19+CD21+/CD3-/Clean up/IgD-IgM-/CD27+/CD24-/CD38int/IgA+	0.019506966773847802	B	D7 Imm3	S002	Protected	D063	IMRAS-002-021	IgA+ B	IgA+ B: CD27+CD24-CD38int
34: Protected-IMRAS-002 D7 imm3	CD19+CD21+/CD3-/Clean up/IgD-IgM-/CD27+/CD24-/CD38int/IgG+	0.039013933547695605	B	D7 Imm3	S002	Protected	D063	IMRAS-002-021	IgG+ B	IgG+ B: CD27+CD24-CD38int
34: Protected-IMRAS-002 D7 imm3	CD19+CD21+/CD3-/Clean up/IgD-IgM-/CD27+/CD24-/IgA+	0.06730975348338693	B	D7 Imm3	S002	Protected	D063	IMRAS-002-021	IgA+ B	IgA+ B: CD27+CD24-
34: Protected-IMRAS-002 D7 imm3	CD19+CD21+/CD3-/Clean up/IgD-IgM-/CD27+/CD24-/IgG+	0.08263665594855306	B	D7 Imm3	S002	Protected	D063	IMRAS-002-021	IgG+ B	IgG+ B: CD27+CD24-
34: Protected-IMRAS-002 D7 imm3	CD19+CD21+/CD3-/Clean up/IgM+IgD+	6.907609860664523	B	D7 Imm3	S002	Protected	D063	IMRAS-002-021	IgM+IgD+ B	IgM+IgD+ B: Total
34: Protected-IMRAS-002 D7 imm3	CD19+CD21+/CD3-/Clean up/IgM+IgD+/CD27+	1.2459807073954985	B	D7 Imm3	S002	Protected	D063	IMRAS-002-021	IgM+IgD+ B	IgM+IgD+ B: CD27+
34: Protected-IMRAS-002 D7 imm3	CD19+CD21+/CD3-/Clean up/IgM+IgD+/CD27+/CD24+	1.2251875669882102	B	D7 Imm3	S002	Protected	D063	IMRAS-002-021	IgM+IgD+ B	IgM+IgD+ B: CD27+CD24+
34: Protected-IMRAS-002 D7 imm3	CD19+CD21+/CD3-/Clean up/IgM+IgD+/CD27+/CD24+/CD38-	0.38060021436227226	B	D7 Imm3	S002	Protected	D063	IMRAS-002-021	IgM+IgD+ B	IgM+IgD+ B: CD27+CD24+CD38-
34: Protected-IMRAS-002 D7 imm3	CD19+CD21+/CD3-/Clean up/IgM+IgD+/CD27+/CD24+/CD38-/CD11c+	0.06012861736334405	B	D7 Imm3	S002	Protected	D063	IMRAS-002-021	IgM+IgD+ B	IgM+IgD+ B: CD27+CD24+CD38-CD11c+
34: Protected-IMRAS-002 D7 imm3	CD19+CD21+/CD3-/Clean up/IgM+IgD+/CD27+/CD24+/CD38-/CD80+	0.1285101822079314	B	D7 Imm3	S002	Protected	D063	IMRAS-002-021	IgM+IgD+ B	IgM+IgD+ B: CD27+CD24+CD38-CD80+
34: Protected-IMRAS-002 D7 imm3	CD19+CD21+/CD3-/Clean up/IgM+IgD+/CD27+/CD24+/CD38hi	0.03612004287245445	B	D7 Imm3	S002	Protected	D063	IMRAS-002-021	IgM+IgD+ B	IgM+IgD+ B: CD27+CD24+CD38hi
34: Protected-IMRAS-002 D7 imm3	CD19+CD21+/CD3-/Clean up/IgM+IgD+/CD27+/CD24+/CD38hi/CD11c+	0.009539121114683816	B	D7 Imm3	S002	Protected	D063	IMRAS-002-021	IgM+IgD+ B	IgM+IgD+ B: CD27+CD24+CD38hiCD11c+
34: Protected-IMRAS-002 D7 imm3	CD19+CD21+/CD3-/Clean up/IgM+IgD+/CD27+/CD24+/CD38hi/CD80+	0.007502679528403001	B	D7 Imm3	S002	Protected	D063	IMRAS-002-021	IgM+IgD+ B	IgM+IgD+ B: CD27+CD24+CD38hiCD80+
34: Protected-IMRAS-002 D7 imm3	CD19+CD21+/CD3-/Clean up/IgM+IgD+/CD27+/CD24+/CD38int	0.7946409431939978	B	D7 Imm3	S002	Protected	D063	IMRAS-002-021	IgM+IgD+ B	IgM+IgD+ B: CD27+CD24+CD38int
34: Protected-IMRAS-002 D7 imm3	CD19+CD21+/CD3-/Clean up/IgM+IgD+/CD27+/CD24+/CD38int/CD11c+	0.06195069667738478	B	D7 Imm3	S002	Protected	D063	IMRAS-002-021	IgM+IgD+ B	IgM+IgD+ B: CD27+CD24+CD38intCD11c+
34: Protected-IMRAS-002 D7 imm3	CD19+CD21+/CD3-/Clean up/IgM+IgD+/CD27+/CD24+/CD38int/CD80+	0.1112540192926045	B	D7 Imm3	S002	Protected	D063	IMRAS-002-021	IgM+IgD+ B	IgM+IgD+ B: CD27+CD24+CD38intCD80+
34: Protected-IMRAS-002 D7 imm3	CD19+CD21+/CD3-/Clean up/IgM+IgD+/CD27+/CD24+/CD86+Ki67+	0.010503751339764202	B	D7 Imm3	S002	Protected	D063	IMRAS-002-021	IgM+IgD+ B	IgM+IgD+ B: CD27+CD24+CD86+Ki67+
34: Protected-IMRAS-002 D7 imm3	CD19+CD21+/CD3-/Clean up/IgM+IgD+/CD27+/CD24-	0.020685959271168276	B	D7 Imm3	S002	Protected	D063	IMRAS-002-021	IgM+IgD+ B	IgM+IgD+ B: CD27+CD24-
34: Protected-IMRAS-002 D7 imm3	CD19+CD21+/CD3-/Clean up/IgM+IgD+/CD27+/CD86+Ki67+	0.014255091103965702	B	D7 Imm3	S002	Protected	D063	IMRAS-002-021	IgM+IgD+ B	IgM+IgD+ B: CD27+CD86+Ki67+
34: Protected-IMRAS-002 D7 imm3	CD19+CD21+/CD3-/Clean up/IgM+IgD+/CD27-	5.610075026795284	B	D7 Imm3	S002	Protected	D063	IMRAS-002-021	IgM+IgD+ B	IgM+IgD+ B: CD27-
34: Protected-IMRAS-002 D7 imm3	CD19+CD21+/CD3-/Clean up/IgM+IgD+/CD27-/CD86+Ki67+	0.012540192926045015	B	D7 Imm3	S002	Protected	D063	IMRAS-002-021	IgM+IgD+ B	IgM+IgD+ B: CD27-CD86+Ki67+
35: Not Protected-IMRAS-021 D7 imm1	CD19+CD21+/CD3-/Clean up/IgD-IgM-/CD27+/CD24+/CD38-/IgA+	0.10144546649145861	B	D7 Imm1	S021	Not-Protected	D007	IMRAS-002-021	IgA+ B	IgA+ B: CD27+CD24+CD38-
35: Not Protected-IMRAS-021 D7 imm1	CD19+CD21+/CD3-/Clean up/IgD-IgM-/CD27+/CD24+/CD38-/IgG+	0.1609724047306176	B	D7 Imm1	S021	Not-Protected	D007	IMRAS-002-021	IgG+ B	IgG+ B: CD27+CD24+CD38-
35: Not Protected-IMRAS-021 D7 imm1	CD19+CD21+/CD3-/Clean up/IgD-IgM-/CD27+/CD24+/CD38hi/IgA+	0.027726675427069646	B	D7 Imm1	S021	Not-Protected	D007	IMRAS-002-021	IgA+ B	IgA+ B: CD27+CD24+CD38hi
35: Not Protected-IMRAS-021 D7 imm1	CD19+CD21+/CD3-/Clean up/IgD-IgM-/CD27+/CD24+/CD38hi/IgG+	0.006438896189224704	B	D7 Imm1	S021	Not-Protected	D007	IMRAS-002-021	IgG+ B	IgG+ B: CD27+CD24+CD38hi
35: Not Protected-IMRAS-021 D7 imm1	CD19+CD21+/CD3-/Clean up/IgD-IgM-/CD27+/CD24+/CD38int/IgA+	0.42614980289093296	B	D7 Imm1	S021	Not-Protected	D007	IMRAS-002-021	IgA+ B	IgA+ B: CD27+CD24+CD38int
35: Not Protected-IMRAS-021 D7 imm1	CD19+CD21+/CD3-/Clean up/IgD-IgM-/CD27+/CD24+/CD38int/IgG+	0.3278580814717477	B	D7 Imm1	S021	Not-Protected	D007	IMRAS-002-021	IgG+ B	IgG+ B: CD27+CD24+CD38int
35: Not Protected-IMRAS-021 D7 imm1	CD19+CD21+/CD3-/Clean up/IgD-IgM-/CD27+/CD24+/IgA+	0.562023653088042	B	D7 Imm1	S021	Not-Protected	D007	IMRAS-002-021	IgA+ B	IgA+ B: CD27+CD24+
35: Not Protected-IMRAS-021 D7 imm1	CD19+CD21+/CD3-/Clean up/IgD-IgM-/CD27+/CD24+/IgG+	0.4994743758212878	B	D7 Imm1	S021	Not-Protected	D007	IMRAS-002-021	IgG+ B	IgG+ B: CD27+CD24+
35: Not Protected-IMRAS-021 D7 imm1	CD19+CD21+/CD3-/Clean up/IgD-IgM-/CD27+/CD24-/CD38-/IgA+	0.019448094612352168	B	D7 Imm1	S021	Not-Protected	D007	IMRAS-002-021	IgA+ B	IgA+ B: CD27+CD24-CD38-
35: Not Protected-IMRAS-021 D7 imm1	CD19+CD21+/CD3-/Clean up/IgD-IgM-/CD27+/CD24-/CD38-/IgG+	0.013797634691195795	B	D7 Imm1	S021	Not-Protected	D007	IMRAS-002-021	IgG+ B	IgG+ B: CD27+CD24-CD38-
35: Not Protected-IMRAS-021 D7 imm1	CD19+CD21+/CD3-/Clean up/IgD-IgM-/CD27+/CD24-/CD38hi/IgA+	0.038896189224704336	B	D7 Imm1	S021	Not-Protected	D007	IMRAS-002-021	IgA+ B	IgA+ B: CD27+CD24-CD38hi
35: Not Protected-IMRAS-021 D7 imm1	CD19+CD21+/CD3-/Clean up/IgD-IgM-/CD27+/CD24-/CD38hi/IgG+	0.013272010512483574	B	D7 Imm1	S021	Not-Protected	D007	IMRAS-002-021	IgG+ B	IgG+ B: CD27+CD24-CD38hi
35: Not Protected-IMRAS-021 D7 imm1	CD19+CD21+/CD3-/Clean up/IgD-IgM-/CD27+/CD24-/CD38int/IgA+	0.02431011826544021	B	D7 Imm1	S021	Not-Protected	D007	IMRAS-002-021	IgA+ B	IgA+ B: CD27+CD24-CD38int
35: Not Protected-IMRAS-021 D7 imm1	CD19+CD21+/CD3-/Clean up/IgD-IgM-/CD27+/CD24-/CD38int/IgG+	0.04178712220762155	B	D7 Imm1	S021	Not-Protected	D007	IMRAS-002-021	IgG+ B	IgG+ B: CD27+CD24-CD38int
35: Not Protected-IMRAS-021 D7 imm1	CD19+CD21+/CD3-/Clean up/IgD-IgM-/CD27+/CD24-/IgA+	0.08396846254927727	B	D7 Imm1	S021	Not-Protected	D007	IMRAS-002-021	IgA+ B	IgA+ B: CD27+CD24-
35: Not Protected-IMRAS-021 D7 imm1	CD19+CD21+/CD3-/Clean up/IgD-IgM-/CD27+/CD24-/IgG+	0.06938239159001314	B	D7 Imm1	S021	Not-Protected	D007	IMRAS-002-021	IgG+ B	IgG+ B: CD27+CD24-
35: Not Protected-IMRAS-021 D7 imm1	CD19+CD21+/CD3-/Clean up/IgM+IgD+	8.096846254927726	B	D7 Imm1	S021	Not-Protected	D007	IMRAS-002-021	IgM+IgD+ B	IgM+IgD+ B: Total
35: Not Protected-IMRAS-021 D7 imm1	CD19+CD21+/CD3-/Clean up/IgM+IgD+/CD27+	0.7563731931668857	B	D7 Imm1	S021	Not-Protected	D007	IMRAS-002-021	IgM+IgD+ B	IgM+IgD+ B: CD27+
35: Not Protected-IMRAS-021 D7 imm1	CD19+CD21+/CD3-/Clean up/IgM+IgD+/CD27+/CD24+	0.7332457293035479	B	D7 Imm1	S021	Not-Protected	D007	IMRAS-002-021	IgM+IgD+ B	IgM+IgD+ B: CD27+CD24+
35: Not Protected-IMRAS-021 D7 imm1	CD19+CD21+/CD3-/Clean up/IgM+IgD+/CD27+/CD24+/CD38-	0.22417871222076216	B	D7 Imm1	S021	Not-Protected	D007	IMRAS-002-021	IgM+IgD+ B	IgM+IgD+ B: CD27+CD24+CD38-
35: Not Protected-IMRAS-021 D7 imm1	CD19+CD21+/CD3-/Clean up/IgM+IgD+/CD27+/CD24+/CD38-/CD11c+	0.03482260183968462	B	D7 Imm1	S021	Not-Protected	D007	IMRAS-002-021	IgM+IgD+ B	IgM+IgD+ B: CD27+CD24+CD38-CD11c+
35: Not Protected-IMRAS-021 D7 imm1	CD19+CD21+/CD3-/Clean up/IgM+IgD+/CD27+/CD24+/CD38-/CD80+	0.03482260183968462	B	D7 Imm1	S021	Not-Protected	D007	IMRAS-002-021	IgM+IgD+ B	IgM+IgD+ B: CD27+CD24+CD38-CD80+
35: Not Protected-IMRAS-021 D7 imm1	CD19+CD21+/CD3-/Clean up/IgM+IgD+/CD27+/CD24+/CD38hi	0.025886990801576873	B	D7 Imm1	S021	Not-Protected	D007	IMRAS-002-021	IgM+IgD+ B	IgM+IgD+ B: CD27+CD24+CD38hi
35: Not Protected-IMRAS-021 D7 imm1	CD19+CD21+/CD3-/Clean up/IgM+IgD+/CD27+/CD24+/CD38hi/CD11c+	0.007490144546649146	B	D7 Imm1	S021	Not-Protected	D007	IMRAS-002-021	IgM+IgD+ B	IgM+IgD+ B: CD27+CD24+CD38hiCD11c+
35: Not Protected-IMRAS-021 D7 imm1	CD19+CD21+/CD3-/Clean up/IgM+IgD+/CD27+/CD24+/CD38hi/CD80+	0.005913272010512484	B	D7 Imm1	S021	Not-Protected	D007	IMRAS-002-021	IgM+IgD+ B	IgM+IgD+ B: CD27+CD24+CD38hiCD80+
35: Not Protected-IMRAS-021 D7 imm1	CD19+CD21+/CD3-/Clean up/IgM+IgD+/CD27+/CD24+/CD38int	0.473850197109067	B	D7 Imm1	S021	Not-Protected	D007	IMRAS-002-021	IgM+IgD+ B	IgM+IgD+ B: CD27+CD24+CD38int
35: Not Protected-IMRAS-021 D7 imm1	CD19+CD21+/CD3-/Clean up/IgM+IgD+/CD27+/CD24+/CD38int/CD11c+	0.056898817345597895	B	D7 Imm1	S021	Not-Protected	D007	IMRAS-002-021	IgM+IgD+ B	IgM+IgD+ B: CD27+CD24+CD38intCD11c+
35: Not Protected-IMRAS-021 D7 imm1	CD19+CD21+/CD3-/Clean up/IgM+IgD+/CD27+/CD24+/CD38int/CD80+	0.05348226018396846	B	D7 Imm1	S021	Not-Protected	D007	IMRAS-002-021	IgM+IgD+ B	IgM+IgD+ B: CD27+CD24+CD38intCD80+
35: Not Protected-IMRAS-021 D7 imm1	CD19+CD21+/CD3-/Clean up/IgM+IgD+/CD27+/CD24+/CD86+Ki67+	0.010906701708278581	B	D7 Imm1	S021	Not-Protected	D007	IMRAS-002-021	IgM+IgD+ B	IgM+IgD+ B: CD27+CD24+CD86+Ki67+
35: Not Protected-IMRAS-021 D7 imm1	CD19+CD21+/CD3-/Clean up/IgM+IgD+/CD27+/CD24-	0.022996057818659658	B	D7 Imm1	S021	Not-Protected	D007	IMRAS-002-021	IgM+IgD+ B	IgM+IgD+ B: CD27+CD24-
35: Not Protected-IMRAS-021 D7 imm1	CD19+CD21+/CD3-/Clean up/IgM+IgD+/CD27+/CD86+Ki67+	0.01668856767411301	B	D7 Imm1	S021	Not-Protected	D007	IMRAS-002-021	IgM+IgD+ B	IgM+IgD+ B: CD27+CD86+Ki67+
35: Not Protected-IMRAS-021 D7 imm1	CD19+CD21+/CD3-/Clean up/IgM+IgD+/CD27-	7.303153745072273	B	D7 Imm1	S021	Not-Protected	D007	IMRAS-002-021	IgM+IgD+ B	IgM+IgD+ B: CD27-
35: Not Protected-IMRAS-021 D7 imm1	CD19+CD21+/CD3-/Clean up/IgM+IgD+/CD27-/CD86+Ki67+	0.011432325886990802	B	D7 Imm1	S021	Not-Protected	D007	IMRAS-002-021	IgM+IgD+ B	IgM+IgD+ B: CD27-CD86+Ki67+
36: Not Protected-IMRAS-005 D14 imm5	CD19+CD21+/CD3-/Clean up/IgD-IgM-/CD27+/CD24+/CD38-/IgA+	0.01851106639839034	B	D14 Imm5	S005	Not-Protected	D133	IMRAS-002-021	IgA+ B	IgA+ B: CD27+CD24+CD38-
36: Not Protected-IMRAS-005 D14 imm5	CD19+CD21+/CD3-/Clean up/IgD-IgM-/CD27+/CD24+/CD38-/IgG+	0.03903420523138833	B	D14 Imm5	S005	Not-Protected	D133	IMRAS-002-021	IgG+ B	IgG+ B: CD27+CD24+CD38-
36: Not Protected-IMRAS-005 D14 imm5	CD19+CD21+/CD3-/Clean up/IgD-IgM-/CD27+/CD24+/CD38hi/IgA+	0.0019114688128772635	B	D14 Imm5	S005	Not-Protected	D133	IMRAS-002-021	IgA+ B	IgA+ B: CD27+CD24+CD38hi
36: Not Protected-IMRAS-005 D14 imm5	CD19+CD21+/CD3-/Clean up/IgD-IgM-/CD27+/CD24+/CD38hi/IgG+	0.003420523138832998	B	D14 Imm5	S005	Not-Protected	D133	IMRAS-002-021	IgG+ B	IgG+ B: CD27+CD24+CD38hi
36: Not Protected-IMRAS-005 D14 imm5	CD19+CD21+/CD3-/Clean up/IgD-IgM-/CD27+/CD24+/CD38int/IgA+	0.07806841046277666	B	D14 Imm5	S005	Not-Protected	D133	IMRAS-002-021	IgA+ B	IgA+ B: CD27+CD24+CD38int
36: Not Protected-IMRAS-005 D14 imm5	CD19+CD21+/CD3-/Clean up/IgD-IgM-/CD27+/CD24+/CD38int/IgG+	0.14808853118712273	B	D14 Imm5	S005	Not-Protected	D133	IMRAS-002-021	IgG+ B	IgG+ B: CD27+CD24+CD38int
36: Not Protected-IMRAS-005 D14 imm5	CD19+CD21+/CD3-/Clean up/IgD-IgM-/CD27+/CD24+/IgA+	0.09959758551307847	B	D14 Imm5	S005	Not-Protected	D133	IMRAS-002-021	IgA+ B	IgA+ B: CD27+CD24+
36: Not Protected-IMRAS-005 D14 imm5	CD19+CD21+/CD3-/Clean up/IgD-IgM-/CD27+/CD24+/IgG+	0.1921529175050302	B	D14 Imm5	S005	Not-Protected	D133	IMRAS-002-021	IgG+ B	IgG+ B: CD27+CD24+
36: Not Protected-IMRAS-005 D14 imm5	CD19+CD21+/CD3-/Clean up/IgD-IgM-/CD27+/CD24-/CD38-/IgA+	0.004225352112676056	B	D14 Imm5	S005	Not-Protected	D133	IMRAS-002-021	IgA+ B	IgA+ B: CD27+CD24-CD38-
36: Not Protected-IMRAS-005 D14 imm5	CD19+CD21+/CD3-/Clean up/IgD-IgM-/CD27+/CD24-/CD38-/IgG+	0.009456740442655936	B	D14 Imm5	S005	Not-Protected	D133	IMRAS-002-021	IgG+ B	IgG+ B: CD27+CD24-CD38-
36: Not Protected-IMRAS-005 D14 imm5	CD19+CD21+/CD3-/Clean up/IgD-IgM-/CD27+/CD24-/CD38hi/IgA+	0.005130784708249497	B	D14 Imm5	S005	Not-Protected	D133	IMRAS-002-021	IgA+ B	IgA+ B: CD27+CD24-CD38hi
36: Not Protected-IMRAS-005 D14 imm5	CD19+CD21+/CD3-/Clean up/IgD-IgM-/CD27+/CD24-/CD38hi/IgG+	0.007142857142857143	B	D14 Imm5	S005	Not-Protected	D133	IMRAS-002-021	IgG+ B	IgG+ B: CD27+CD24-CD38hi
36: Not Protected-IMRAS-005 D14 imm5	CD19+CD21+/CD3-/Clean up/IgD-IgM-/CD27+/CD24-/CD38int/IgA+	0.015694164989939637	B	D14 Imm5	S005	Not-Protected	D133	IMRAS-002-021	IgA+ B	IgA+ B: CD27+CD24-CD38int
36: Not Protected-IMRAS-005 D14 imm5	CD19+CD21+/CD3-/Clean up/IgD-IgM-/CD27+/CD24-/CD38int/IgG+	0.05663983903420523	B	D14 Imm5	S005	Not-Protected	D133	IMRAS-002-021	IgG+ B	IgG+ B: CD27+CD24-CD38int
36: Not Protected-IMRAS-005 D14 imm5	CD19+CD21+/CD3-/Clean up/IgD-IgM-/CD27+/CD24-/IgA+	0.025653923541247486	B	D14 Imm5	S005	Not-Protected	D133	IMRAS-002-021	IgA+ B	IgA+ B: CD27+CD24-
36: Not Protected-IMRAS-005 D14 imm5	CD19+CD21+/CD3-/Clean up/IgD-IgM-/CD27+/CD24-/IgG+	0.07434607645875252	B	D14 Imm5	S005	Not-Protected	D133	IMRAS-002-021	IgG+ B	IgG+ B: CD27+CD24-
36: Not Protected-IMRAS-005 D14 imm5	CD19+CD21+/CD3-/Clean up/IgM+IgD+	10.96579476861167	B	D14 Imm5	S005	Not-Protected	D133	IMRAS-002-021	IgM+IgD+ B	IgM+IgD+ B: Total
36: Not Protected-IMRAS-005 D14 imm5	CD19+CD21+/CD3-/Clean up/IgM+IgD+/CD27+	1.156036217303823	B	D14 Imm5	S005	Not-Protected	D133	IMRAS-002-021	IgM+IgD+ B	IgM+IgD+ B: CD27+
36: Not Protected-IMRAS-005 D14 imm5	CD19+CD21+/CD3-/Clean up/IgM+IgD+/CD27+/CD24+	1.0769617706237424	B	D14 Imm5	S005	Not-Protected	D133	IMRAS-002-021	IgM+IgD+ B	IgM+IgD+ B: CD27+CD24+
36: Not Protected-IMRAS-005 D14 imm5	CD19+CD21+/CD3-/Clean up/IgM+IgD+/CD27+/CD24+/CD38-	0.406841046277666	B	D14 Imm5	S005	Not-Protected	D133	IMRAS-002-021	IgM+IgD+ B	IgM+IgD+ B: CD27+CD24+CD38-
36: Not Protected-IMRAS-005 D14 imm5	CD19+CD21+/CD3-/Clean up/IgM+IgD+/CD27+/CD24+/CD38-/CD11c+	0.06670020120724346	B	D14 Imm5	S005	Not-Protected	D133	IMRAS-002-021	IgM+IgD+ B	IgM+IgD+ B: CD27+CD24+CD38-CD11c+
36: Not Protected-IMRAS-005 D14 imm5	CD19+CD21+/CD3-/Clean up/IgM+IgD+/CD27+/CD24+/CD38-/CD80+	0.06529175050301811	B	D14 Imm5	S005	Not-Protected	D133	IMRAS-002-021	IgM+IgD+ B	IgM+IgD+ B: CD27+CD24+CD38-CD80+
36: Not Protected-IMRAS-005 D14 imm5	CD19+CD21+/CD3-/Clean up/IgM+IgD+/CD27+/CD24+/CD38hi	0.08480885311871228	B	D14 Imm5	S005	Not-Protected	D133	IMRAS-002-021	IgM+IgD+ B	IgM+IgD+ B: CD27+CD24+CD38hi
36: Not Protected-IMRAS-005 D14 imm5	CD19+CD21+/CD3-/Clean up/IgM+IgD+/CD27+/CD24+/CD38hi/CD11c+	0.012474849094567404	B	D14 Imm5	S005	Not-Protected	D133	IMRAS-002-021	IgM+IgD+ B	IgM+IgD+ B: CD27+CD24+CD38hiCD11c+
36: Not Protected-IMRAS-005 D14 imm5	CD19+CD21+/CD3-/Clean up/IgM+IgD+/CD27+/CD24+/CD38hi/CD80+	0.006740442655935613	B	D14 Imm5	S005	Not-Protected	D133	IMRAS-002-021	IgM+IgD+ B	IgM+IgD+ B: CD27+CD24+CD38hiCD80+
36: Not Protected-IMRAS-005 D14 imm5	CD19+CD21+/CD3-/Clean up/IgM+IgD+/CD27+/CD24+/CD38int	0.5745472837022133	B	D14 Imm5	S005	Not-Protected	D133	IMRAS-002-021	IgM+IgD+ B	IgM+IgD+ B: CD27+CD24+CD38int
36: Not Protected-IMRAS-005 D14 imm5	CD19+CD21+/CD3-/Clean up/IgM+IgD+/CD27+/CD24+/CD38int/CD11c+	0.05714285714285714	B	D14 Imm5	S005	Not-Protected	D133	IMRAS-002-021	IgM+IgD+ B	IgM+IgD+ B: CD27+CD24+CD38intCD11c+
36: Not Protected-IMRAS-005 D14 imm5	CD19+CD21+/CD3-/Clean up/IgM+IgD+/CD27+/CD24+/CD38int/CD80+	0.06720321931589537	B	D14 Imm5	S005	Not-Protected	D133	IMRAS-002-021	IgM+IgD+ B	IgM+IgD+ B: CD27+CD24+CD38intCD80+
36: Not Protected-IMRAS-005 D14 imm5	CD19+CD21+/CD3-/Clean up/IgM+IgD+/CD27+/CD24+/CD86+Ki67+	0.018611670020120725	B	D14 Imm5	S005	Not-Protected	D133	IMRAS-002-021	IgM+IgD+ B	IgM+IgD+ B: CD27+CD24+CD86+Ki67+
36: Not Protected-IMRAS-005 D14 imm5	CD19+CD21+/CD3-/Clean up/IgM+IgD+/CD27+/CD24-	0.07887323943661972	B	D14 Imm5	S005	Not-Protected	D133	IMRAS-002-021	IgM+IgD+ B	IgM+IgD+ B: CD27+CD24-
36: Not Protected-IMRAS-005 D14 imm5	CD19+CD21+/CD3-/Clean up/IgM+IgD+/CD27+/CD86+Ki67+	0.02142857142857143	B	D14 Imm5	S005	Not-Protected	D133	IMRAS-002-021	IgM+IgD+ B	IgM+IgD+ B: CD27+CD86+Ki67+
36: Not Protected-IMRAS-005 D14 imm5	CD19+CD21+/CD3-/Clean up/IgM+IgD+/CD27-	9.795472837022134	B	D14 Imm5	S005	Not-Protected	D133	IMRAS-002-021	IgM+IgD+ B	IgM+IgD+ B: CD27-
36: Not Protected-IMRAS-005 D14 imm5	CD19+CD21+/CD3-/Clean up/IgM+IgD+/CD27-/CD86+Ki67+	0.027364185110663984	B	D14 Imm5	S005	Not-Protected	D133	IMRAS-002-021	IgM+IgD+ B	IgM+IgD+ B: CD27-CD86+Ki67+
39: Protected-IMRAS-002 D7 imm1	CD19+CD21+/CD3-/Clean up/IgD-IgM-/CD27+/CD24+/CD38-/IgA+	0.11331018518518518	B	D7 Imm1	S002	Protected	D007	IMRAS-002-021	IgA+ B	IgA+ B: CD27+CD24+CD38-
39: Protected-IMRAS-002 D7 imm1	CD19+CD21+/CD3-/Clean up/IgD-IgM-/CD27+/CD24+/CD38-/IgG+	0.20694444444444443	B	D7 Imm1	S002	Protected	D007	IMRAS-002-021	IgG+ B	IgG+ B: CD27+CD24+CD38-
39: Protected-IMRAS-002 D7 imm1	CD19+CD21+/CD3-/Clean up/IgD-IgM-/CD27+/CD24+/CD38hi/IgA+	0.013425925925925926	B	D7 Imm1	S002	Protected	D007	IMRAS-002-021	IgA+ B	IgA+ B: CD27+CD24+CD38hi
39: Protected-IMRAS-002 D7 imm1	CD19+CD21+/CD3-/Clean up/IgD-IgM-/CD27+/CD24+/CD38hi/IgG+	0.007407407407407408	B	D7 Imm1	S002	Protected	D007	IMRAS-002-021	IgG+ B	IgG+ B: CD27+CD24+CD38hi
39: Protected-IMRAS-002 D7 imm1	CD19+CD21+/CD3-/Clean up/IgD-IgM-/CD27+/CD24+/CD38int/IgA+	0.3840277777777778	B	D7 Imm1	S002	Protected	D007	IMRAS-002-021	IgA+ B	IgA+ B: CD27+CD24+CD38int
39: Protected-IMRAS-002 D7 imm1	CD19+CD21+/CD3-/Clean up/IgD-IgM-/CD27+/CD24+/CD38int/IgG+	0.3731481481481482	B	D7 Imm1	S002	Protected	D007	IMRAS-002-021	IgG+ B	IgG+ B: CD27+CD24+CD38int
39: Protected-IMRAS-002 D7 imm1	CD19+CD21+/CD3-/Clean up/IgD-IgM-/CD27+/CD24+/IgA+	0.5181712962962963	B	D7 Imm1	S002	Protected	D007	IMRAS-002-021	IgA+ B	IgA+ B: CD27+CD24+
39: Protected-IMRAS-002 D7 imm1	CD19+CD21+/CD3-/Clean up/IgD-IgM-/CD27+/CD24+/IgG+	0.5917824074074074	B	D7 Imm1	S002	Protected	D007	IMRAS-002-021	IgG+ B	IgG+ B: CD27+CD24+
39: Protected-IMRAS-002 D7 imm1	CD19+CD21+/CD3-/Clean up/IgD-IgM-/CD27+/CD24-/CD38-/IgA+	0.026851851851851852	B	D7 Imm1	S002	Protected	D007	IMRAS-002-021	IgA+ B	IgA+ B: CD27+CD24-CD38-
39: Protected-IMRAS-002 D7 imm1	CD19+CD21+/CD3-/Clean up/IgD-IgM-/CD27+/CD24-/CD38-/IgG+	0.028819444444444446	B	D7 Imm1	S002	Protected	D007	IMRAS-002-021	IgG+ B	IgG+ B: CD27+CD24-CD38-
39: Protected-IMRAS-002 D7 imm1	CD19+CD21+/CD3-/Clean up/IgD-IgM-/CD27+/CD24-/CD38hi/IgA+	0.01574074074074074	B	D7 Imm1	S002	Protected	D007	IMRAS-002-021	IgA+ B	IgA+ B: CD27+CD24-CD38hi
39: Protected-IMRAS-002 D7 imm1	CD19+CD21+/CD3-/Clean up/IgD-IgM-/CD27+/CD24-/CD38hi/IgG+	0.013194444444444444	B	D7 Imm1	S002	Protected	D007	IMRAS-002-021	IgG+ B	IgG+ B: CD27+CD24-CD38hi
39: Protected-IMRAS-002 D7 imm1	CD19+CD21+/CD3-/Clean up/IgD-IgM-/CD27+/CD24-/CD38int/IgA+	0.02337962962962963	B	D7 Imm1	S002	Protected	D007	IMRAS-002-021	IgA+ B	IgA+ B: CD27+CD24-CD38int
39: Protected-IMRAS-002 D7 imm1	CD19+CD21+/CD3-/Clean up/IgD-IgM-/CD27+/CD24-/CD38int/IgG+	0.04513888888888889	B	D7 Imm1	S002	Protected	D007	IMRAS-002-021	IgG+ B	IgG+ B: CD27+CD24-CD38int
39: Protected-IMRAS-002 D7 imm1	CD19+CD21+/CD3-/Clean up/IgD-IgM-/CD27+/CD24-/IgA+	0.0667824074074074	B	D7 Imm1	S002	Protected	D007	IMRAS-002-021	IgA+ B	IgA+ B: CD27+CD24-
39: Protected-IMRAS-002 D7 imm1	CD19+CD21+/CD3-/Clean up/IgD-IgM-/CD27+/CD24-/IgG+	0.08773148148148148	B	D7 Imm1	S002	Protected	D007	IMRAS-002-021	IgG+ B	IgG+ B: CD27+CD24-
39: Protected-IMRAS-002 D7 imm1	CD19+CD21+/CD3-/Clean up/IgM+IgD+	8.6	B	D7 Imm1	S002	Protected	D007	IMRAS-002-021	IgM+IgD+ B	IgM+IgD+ B: Total
39: Protected-IMRAS-002 D7 imm1	CD19+CD21+/CD3-/Clean up/IgM+IgD+/CD27+	1.2465277777777777	B	D7 Imm1	S002	Protected	D007	IMRAS-002-021	IgM+IgD+ B	IgM+IgD+ B: CD27+
39: Protected-IMRAS-002 D7 imm1	CD19+CD21+/CD3-/Clean up/IgM+IgD+/CD27+/CD24+	1.2284722222222222	B	D7 Imm1	S002	Protected	D007	IMRAS-002-021	IgM+IgD+ B	IgM+IgD+ B: CD27+CD24+
39: Protected-IMRAS-002 D7 imm1	CD19+CD21+/CD3-/Clean up/IgM+IgD+/CD27+/CD24+/CD38-	0.38483796296296297	B	D7 Imm1	S002	Protected	D007	IMRAS-002-021	IgM+IgD+ B	IgM+IgD+ B: CD27+CD24+CD38-
39: Protected-IMRAS-002 D7 imm1	CD19+CD21+/CD3-/Clean up/IgM+IgD+/CD27+/CD24+/CD38-/CD11c+	0.0775462962962963	B	D7 Imm1	S002	Protected	D007	IMRAS-002-021	IgM+IgD+ B	IgM+IgD+ B: CD27+CD24+CD38-CD11c+
39: Protected-IMRAS-002 D7 imm1	CD19+CD21+/CD3-/Clean up/IgM+IgD+/CD27+/CD24+/CD38-/CD80+	0.14594907407407406	B	D7 Imm1	S002	Protected	D007	IMRAS-002-021	IgM+IgD+ B	IgM+IgD+ B: CD27+CD24+CD38-CD80+
39: Protected-IMRAS-002 D7 imm1	CD19+CD21+/CD3-/Clean up/IgM+IgD+/CD27+/CD24+/CD38hi	0.03611111111111111	B	D7 Imm1	S002	Protected	D007	IMRAS-002-021	IgM+IgD+ B	IgM+IgD+ B: CD27+CD24+CD38hi
39: Protected-IMRAS-002 D7 imm1	CD19+CD21+/CD3-/Clean up/IgM+IgD+/CD27+/CD24+/CD38hi/CD11c+	0.01099537037037037	B	D7 Imm1	S002	Protected	D007	IMRAS-002-021	IgM+IgD+ B	IgM+IgD+ B: CD27+CD24+CD38hiCD11c+
39: Protected-IMRAS-002 D7 imm1	CD19+CD21+/CD3-/Clean up/IgM+IgD+/CD27+/CD24+/CD38hi/CD80+	0.008449074074074074	B	D7 Imm1	S002	Protected	D007	IMRAS-002-021	IgM+IgD+ B	IgM+IgD+ B: CD27+CD24+CD38hiCD80+
39: Protected-IMRAS-002 D7 imm1	CD19+CD21+/CD3-/Clean up/IgM+IgD+/CD27+/CD24+/CD38int	0.7956018518518518	B	D7 Imm1	S002	Protected	D007	IMRAS-002-021	IgM+IgD+ B	IgM+IgD+ B: CD27+CD24+CD38int
39: Protected-IMRAS-002 D7 imm1	CD19+CD21+/CD3-/Clean up/IgM+IgD+/CD27+/CD24+/CD38int/CD11c+	0.07407407407407407	B	D7 Imm1	S002	Protected	D007	IMRAS-002-021	IgM+IgD+ B	IgM+IgD+ B: CD27+CD24+CD38intCD11c+
39: Protected-IMRAS-002 D7 imm1	CD19+CD21+/CD3-/Clean up/IgM+IgD+/CD27+/CD24+/CD38int/CD80+	0.125	B	D7 Imm1	S002	Protected	D007	IMRAS-002-021	IgM+IgD+ B	IgM+IgD+ B: CD27+CD24+CD38intCD80+
39: Protected-IMRAS-002 D7 imm1	CD19+CD21+/CD3-/Clean up/IgM+IgD+/CD27+/CD24+/CD86+Ki67+	0.010763888888888889	B	D7 Imm1	S002	Protected	D007	IMRAS-002-021	IgM+IgD+ B	IgM+IgD+ B: CD27+CD24+CD86+Ki67+
39: Protected-IMRAS-002 D7 imm1	CD19+CD21+/CD3-/Clean up/IgM+IgD+/CD27+/CD24-	0.017939814814814815	B	D7 Imm1	S002	Protected	D007	IMRAS-002-021	IgM+IgD+ B	IgM+IgD+ B: CD27+CD24-
39: Protected-IMRAS-002 D7 imm1	CD19+CD21+/CD3-/Clean up/IgM+IgD+/CD27+/CD86+Ki67+	0.013657407407407408	B	D7 Imm1	S002	Protected	D007	IMRAS-002-021	IgM+IgD+ B	IgM+IgD+ B: CD27+CD86+Ki67+
39: Protected-IMRAS-002 D7 imm1	CD19+CD21+/CD3-/Clean up/IgM+IgD+/CD27-	7.294675925925926	B	D7 Imm1	S002	Protected	D007	IMRAS-002-021	IgM+IgD+ B	IgM+IgD+ B: CD27-
39: Protected-IMRAS-002 D7 imm1	CD19+CD21+/CD3-/Clean up/IgM+IgD+/CD27-/CD86+Ki67+	0.01574074074074074	B	D7 Imm1	S002	Protected	D007	IMRAS-002-021	IgM+IgD+ B	IgM+IgD+ B: CD27-CD86+Ki67+
1: Protected-IMRAS-039 D0 Imm1	CD19+CD21+/CD3-/Clean up/IgD-IgM-/CD27+/CD24+/CD38-/IgA+	0.13317479191438764	B	D0 Imm1	S039	Protected	D000	IMRAS-033-054	IgA+ B	IgA+ B: CD27+CD24+CD38-
1: Protected-IMRAS-039 D0 Imm1	CD19+CD21+/CD3-/Clean up/IgD-IgM-/CD27+/CD24+/CD38-/IgG+	0.17110582639714625	B	D0 Imm1	S039	Protected	D000	IMRAS-033-054	IgG+ B	IgG+ B: CD27+CD24+CD38-
1: Protected-IMRAS-039 D0 Imm1	CD19+CD21+/CD3-/Clean up/IgD-IgM-/CD27+/CD24+/CD38hi/IgA+	0.0019024970273483948	B	D0 Imm1	S039	Protected	D000	IMRAS-033-054	IgA+ B	IgA+ B: CD27+CD24+CD38hi
1: Protected-IMRAS-039 D0 Imm1	CD19+CD21+/CD3-/Clean up/IgD-IgM-/CD27+/CD24+/CD38hi/IgG+	5.945303210463733e-4	B	D0 Imm1	S039	Protected	D000	IMRAS-033-054	IgG+ B	IgG+ B: CD27+CD24+CD38hi
1: Protected-IMRAS-039 D0 Imm1	CD19+CD21+/CD3-/Clean up/IgD-IgM-/CD27+/CD24+/CD38int/IgA+	0.11807372175980975	B	D0 Imm1	S039	Protected	D000	IMRAS-033-054	IgA+ B	IgA+ B: CD27+CD24+CD38int
1: Protected-IMRAS-039 D0 Imm1	CD19+CD21+/CD3-/Clean up/IgD-IgM-/CD27+/CD24+/CD38int/IgG+	0.07051129607609988	B	D0 Imm1	S039	Protected	D000	IMRAS-033-054	IgG+ B	IgG+ B: CD27+CD24+CD38int
1: Protected-IMRAS-039 D0 Imm1	CD19+CD21+/CD3-/Clean up/IgD-IgM-/CD27+/CD24+/IgA+	0.25457788347205706	B	D0 Imm1	S039	Protected	D000	IMRAS-033-054	IgA+ B	IgA+ B: CD27+CD24+
1: Protected-IMRAS-039 D0 Imm1	CD19+CD21+/CD3-/Clean up/IgD-IgM-/CD27+/CD24+/IgG+	0.24328180737217597	B	D0 Imm1	S039	Protected	D000	IMRAS-033-054	IgG+ B	IgG+ B: CD27+CD24+
1: Protected-IMRAS-039 D0 Imm1	CD19+CD21+/CD3-/Clean up/IgD-IgM-/CD27+/CD24-/CD38-/IgA+	0.056956004756242566	B	D0 Imm1	S039	Protected	D000	IMRAS-033-054	IgA+ B	IgA+ B: CD27+CD24-CD38-
1: Protected-IMRAS-039 D0 Imm1	CD19+CD21+/CD3-/Clean up/IgD-IgM-/CD27+/CD24-/CD38-/IgG+	0.03852556480380499	B	D0 Imm1	S039	Protected	D000	IMRAS-033-054	IgG+ B	IgG+ B: CD27+CD24-CD38-
1: Protected-IMRAS-039 D0 Imm1	CD19+CD21+/CD3-/Clean up/IgD-IgM-/CD27+/CD24-/CD38hi/IgA+	0.05112960760998811	B	D0 Imm1	S039	Protected	D000	IMRAS-033-054	IgA+ B	IgA+ B: CD27+CD24-CD38hi
1: Protected-IMRAS-039 D0 Imm1	CD19+CD21+/CD3-/Clean up/IgD-IgM-/CD27+/CD24-/CD38hi/IgG+	0.011414982164090369	B	D0 Imm1	S039	Protected	D000	IMRAS-033-054	IgG+ B	IgG+ B: CD27+CD24-CD38hi
1: Protected-IMRAS-039 D0 Imm1	CD19+CD21+/CD3-/Clean up/IgD-IgM-/CD27+/CD24-/CD38int/IgA+	0.031985731272294884	B	D0 Imm1	S039	Protected	D000	IMRAS-033-054	IgA+ B	IgA+ B: CD27+CD24-CD38int
1: Protected-IMRAS-039 D0 Imm1	CD19+CD21+/CD3-/Clean up/IgD-IgM-/CD27+/CD24-/CD38int/IgG+	0.014625445897740785	B	D0 Imm1	S039	Protected	D000	IMRAS-033-054	IgG+ B	IgG+ B: CD27+CD24-CD38int
1: Protected-IMRAS-039 D0 Imm1	CD19+CD21+/CD3-/Clean up/IgD-IgM-/CD27+/CD24-/IgA+	0.14197384066587396	B	D0 Imm1	S039	Protected	D000	IMRAS-033-054	IgA+ B	IgA+ B: CD27+CD24-
1: Protected-IMRAS-039 D0 Imm1	CD19+CD21+/CD3-/Clean up/IgD-IgM-/CD27+/CD24-/IgG+	0.06516052318668251	B	D0 Imm1	S039	Protected	D000	IMRAS-033-054	IgG+ B	IgG+ B: CD27+CD24-
1: Protected-IMRAS-039 D0 Imm1	CD19+CD21+/CD3-/Clean up/IgM+IgD+	7.598573127229488	B	D0 Imm1	S039	Protected	D000	IMRAS-033-054	IgM+IgD+ B	IgM+IgD+ B: Total
1: Protected-IMRAS-039 D0 Imm1	CD19+CD21+/CD3-/Clean up/IgM+IgD+/CD27+	0.6906064209274673	B	D0 Imm1	S039	Protected	D000	IMRAS-033-054	IgM+IgD+ B	IgM+IgD+ B: CD27+
1: Protected-IMRAS-039 D0 Imm1	CD19+CD21+/CD3-/Clean up/IgM+IgD+/CD27+/CD24+	0.6634958382877527	B	D0 Imm1	S039	Protected	D000	IMRAS-033-054	IgM+IgD+ B	IgM+IgD+ B: CD27+CD24+
1: Protected-IMRAS-039 D0 Imm1	CD19+CD21+/CD3-/Clean up/IgM+IgD+/CD27+/CD24+/CD38-	0.244589774078478	B	D0 Imm1	S039	Protected	D000	IMRAS-033-054	IgM+IgD+ B	IgM+IgD+ B: CD27+CD24+CD38-
1: Protected-IMRAS-039 D0 Imm1	CD19+CD21+/CD3-/Clean up/IgM+IgD+/CD27+/CD24+/CD38-/CD11c+	0.03365041617122473	B	D0 Imm1	S039	Protected	D000	IMRAS-033-054	IgM+IgD+ B	IgM+IgD+ B: CD27+CD24+CD38-CD11c+
1: Protected-IMRAS-039 D0 Imm1	CD19+CD21+/CD3-/Clean up/IgM+IgD+/CD27+/CD24+/CD38-/CD80+	0.05969084423305589	B	D0 Imm1	S039	Protected	D000	IMRAS-033-054	IgM+IgD+ B	IgM+IgD+ B: CD27+CD24+CD38-CD80+
1: Protected-IMRAS-039 D0 Imm1	CD19+CD21+/CD3-/Clean up/IgM+IgD+/CD27+/CD24+/CD38hi	0.12140309155766944	B	D0 Imm1	S039	Protected	D000	IMRAS-033-054	IgM+IgD+ B	IgM+IgD+ B: CD27+CD24+CD38hi
1: Protected-IMRAS-039 D0 Imm1	CD19+CD21+/CD3-/Clean up/IgM+IgD+/CD27+/CD24+/CD38hi/CD11c+	0.015338882282996433	B	D0 Imm1	S039	Protected	D000	IMRAS-033-054	IgM+IgD+ B	IgM+IgD+ B: CD27+CD24+CD38hiCD11c+
1: Protected-IMRAS-039 D0 Imm1	CD19+CD21+/CD3-/Clean up/IgM+IgD+/CD27+/CD24+/CD38hi/CD80+	0.004518430439952438	B	D0 Imm1	S039	Protected	D000	IMRAS-033-054	IgM+IgD+ B	IgM+IgD+ B: CD27+CD24+CD38hiCD80+
1: Protected-IMRAS-039 D0 Imm1	CD19+CD21+/CD3-/Clean up/IgM+IgD+/CD27+/CD24+/CD38int	0.2888228299643282	B	D0 Imm1	S039	Protected	D000	IMRAS-033-054	IgM+IgD+ B	IgM+IgD+ B: CD27+CD24+CD38int
1: Protected-IMRAS-039 D0 Imm1	CD19+CD21+/CD3-/Clean up/IgM+IgD+/CD27+/CD24+/CD38int/CD11c+	0.03317479191438764	B	D0 Imm1	S039	Protected	D000	IMRAS-033-054	IgM+IgD+ B	IgM+IgD+ B: CD27+CD24+CD38intCD11c+
1: Protected-IMRAS-039 D0 Imm1	CD19+CD21+/CD3-/Clean up/IgM+IgD+/CD27+/CD24+/CD38int/CD80+	0.05124851367419738	B	D0 Imm1	S039	Protected	D000	IMRAS-033-054	IgM+IgD+ B	IgM+IgD+ B: CD27+CD24+CD38intCD80+
1: Protected-IMRAS-039 D0 Imm1	CD19+CD21+/CD3-/Clean up/IgM+IgD+/CD27+/CD24+/CD86+Ki67+	0.013793103448275862	B	D0 Imm1	S039	Protected	D000	IMRAS-033-054	IgM+IgD+ B	IgM+IgD+ B: CD27+CD24+CD86+Ki67+
1: Protected-IMRAS-039 D0 Imm1	CD19+CD21+/CD3-/Clean up/IgM+IgD+/CD27+/CD24-	0.026516052318668253	B	D0 Imm1	S039	Protected	D000	IMRAS-033-054	IgM+IgD+ B	IgM+IgD+ B: CD27+CD24-
1: Protected-IMRAS-039 D0 Imm1	CD19+CD21+/CD3-/Clean up/IgM+IgD+/CD27+/CD86+Ki67+	0.0187871581450654	B	D0 Imm1	S039	Protected	D000	IMRAS-033-054	IgM+IgD+ B	IgM+IgD+ B: CD27+CD86+Ki67+
1: Protected-IMRAS-039 D0 Imm1	CD19+CD21+/CD3-/Clean up/IgM+IgD+/CD27-	6.788822829964328	B	D0 Imm1	S039	Protected	D000	IMRAS-033-054	IgM+IgD+ B	IgM+IgD+ B: CD27-
1: Protected-IMRAS-039 D0 Imm1	CD19+CD21+/CD3-/Clean up/IgM+IgD+/CD27-/CD86+Ki67+	0.02413793103448276	B	D0 Imm1	S039	Protected	D000	IMRAS-033-054	IgM+IgD+ B	IgM+IgD+ B: CD27-CD86+Ki67+
3: Protected-IMRAS-045 D0 Imm1	CD19+CD21+/CD3-/Clean up/IgD-IgM-/CD27+/CD24+/CD38-/IgA+	0.14206349206349206	B	D0 Imm1	S045	Protected	D000	IMRAS-033-054	IgA+ B	IgA+ B: CD27+CD24+CD38-
3: Protected-IMRAS-045 D0 Imm1	CD19+CD21+/CD3-/Clean up/IgD-IgM-/CD27+/CD24+/CD38-/IgG+	0.31812169312169314	B	D0 Imm1	S045	Protected	D000	IMRAS-033-054	IgG+ B	IgG+ B: CD27+CD24+CD38-
3: Protected-IMRAS-045 D0 Imm1	CD19+CD21+/CD3-/Clean up/IgD-IgM-/CD27+/CD24+/CD38hi/IgA+	7.936507936507937e-4	B	D0 Imm1	S045	Protected	D000	IMRAS-033-054	IgA+ B	IgA+ B: CD27+CD24+CD38hi
3: Protected-IMRAS-045 D0 Imm1	CD19+CD21+/CD3-/Clean up/IgD-IgM-/CD27+/CD24+/CD38hi/IgG+	6.613756613756613e-4	B	D0 Imm1	S045	Protected	D000	IMRAS-033-054	IgG+ B	IgG+ B: CD27+CD24+CD38hi
3: Protected-IMRAS-045 D0 Imm1	CD19+CD21+/CD3-/Clean up/IgD-IgM-/CD27+/CD24+/CD38int/IgA+	0.26626984126984127	B	D0 Imm1	S045	Protected	D000	IMRAS-033-054	IgA+ B	IgA+ B: CD27+CD24+CD38int
3: Protected-IMRAS-045 D0 Imm1	CD19+CD21+/CD3-/Clean up/IgD-IgM-/CD27+/CD24+/CD38int/IgG+	0.1648148148148148	B	D0 Imm1	S045	Protected	D000	IMRAS-033-054	IgG+ B	IgG+ B: CD27+CD24+CD38int
3: Protected-IMRAS-045 D0 Imm1	CD19+CD21+/CD3-/Clean up/IgD-IgM-/CD27+/CD24+/IgA+	0.4136243386243386	B	D0 Imm1	S045	Protected	D000	IMRAS-033-054	IgA+ B	IgA+ B: CD27+CD24+
3: Protected-IMRAS-045 D0 Imm1	CD19+CD21+/CD3-/Clean up/IgD-IgM-/CD27+/CD24+/IgG+	0.48783068783068784	B	D0 Imm1	S045	Protected	D000	IMRAS-033-054	IgG+ B	IgG+ B: CD27+CD24+
3: Protected-IMRAS-045 D0 Imm1	CD19+CD21+/CD3-/Clean up/IgD-IgM-/CD27+/CD24-/CD38-/IgA+	0.05568783068783069	B	D0 Imm1	S045	Protected	D000	IMRAS-033-054	IgA+ B	IgA+ B: CD27+CD24-CD38-
3: Protected-IMRAS-045 D0 Imm1	CD19+CD21+/CD3-/Clean up/IgD-IgM-/CD27+/CD24-/CD38-/IgG+	0.14232804232804233	B	D0 Imm1	S045	Protected	D000	IMRAS-033-054	IgG+ B	IgG+ B: CD27+CD24-CD38-
3: Protected-IMRAS-045 D0 Imm1	CD19+CD21+/CD3-/Clean up/IgD-IgM-/CD27+/CD24-/CD38hi/IgA+	0.02619047619047619	B	D0 Imm1	S045	Protected	D000	IMRAS-033-054	IgA+ B	IgA+ B: CD27+CD24-CD38hi
3: Protected-IMRAS-045 D0 Imm1	CD19+CD21+/CD3-/Clean up/IgD-IgM-/CD27+/CD24-/CD38hi/IgG+	0.028306878306878308	B	D0 Imm1	S045	Protected	D000	IMRAS-033-054	IgG+ B	IgG+ B: CD27+CD24-CD38hi
3: Protected-IMRAS-045 D0 Imm1	CD19+CD21+/CD3-/Clean up/IgD-IgM-/CD27+/CD24-/CD38int/IgA+	0.056613756613756616	B	D0 Imm1	S045	Protected	D000	IMRAS-033-054	IgA+ B	IgA+ B: CD27+CD24-CD38int
3: Protected-IMRAS-045 D0 Imm1	CD19+CD21+/CD3-/Clean up/IgD-IgM-/CD27+/CD24-/CD38int/IgG+	0.07764550264550264	B	D0 Imm1	S045	Protected	D000	IMRAS-033-054	IgG+ B	IgG+ B: CD27+CD24-CD38int
3: Protected-IMRAS-045 D0 Imm1	CD19+CD21+/CD3-/Clean up/IgD-IgM-/CD27+/CD24-/IgA+	0.1398148148148148	B	D0 Imm1	S045	Protected	D000	IMRAS-033-054	IgA+ B	IgA+ B: CD27+CD24-
3: Protected-IMRAS-045 D0 Imm1	CD19+CD21+/CD3-/Clean up/IgD-IgM-/CD27+/CD24-/IgG+	0.25013227513227515	B	D0 Imm1	S045	Protected	D000	IMRAS-033-054	IgG+ B	IgG+ B: CD27+CD24-
3: Protected-IMRAS-045 D0 Imm1	CD19+CD21+/CD3-/Clean up/IgM+IgD+	13.88888888888889	B	D0 Imm1	S045	Protected	D000	IMRAS-033-054	IgM+IgD+ B	IgM+IgD+ B: Total
3: Protected-IMRAS-045 D0 Imm1	CD19+CD21+/CD3-/Clean up/IgM+IgD+/CD27+	0.7141534391534392	B	D0 Imm1	S045	Protected	D000	IMRAS-033-054	IgM+IgD+ B	IgM+IgD+ B: CD27+
3: Protected-IMRAS-045 D0 Imm1	CD19+CD21+/CD3-/Clean up/IgM+IgD+/CD27+/CD24+	0.6638888888888889	B	D0 Imm1	S045	Protected	D000	IMRAS-033-054	IgM+IgD+ B	IgM+IgD+ B: CD27+CD24+
3: Protected-IMRAS-045 D0 Imm1	CD19+CD21+/CD3-/Clean up/IgM+IgD+/CD27+/CD24+/CD38-	0.30833333333333335	B	D0 Imm1	S045	Protected	D000	IMRAS-033-054	IgM+IgD+ B	IgM+IgD+ B: CD27+CD24+CD38-
3: Protected-IMRAS-045 D0 Imm1	CD19+CD21+/CD3-/Clean up/IgM+IgD+/CD27+/CD24+/CD38-/CD11c+	0.062169312169312166	B	D0 Imm1	S045	Protected	D000	IMRAS-033-054	IgM+IgD+ B	IgM+IgD+ B: CD27+CD24+CD38-CD11c+
3: Protected-IMRAS-045 D0 Imm1	CD19+CD21+/CD3-/Clean up/IgM+IgD+/CD27+/CD24+/CD38-/CD80+	0.04708994708994709	B	D0 Imm1	S045	Protected	D000	IMRAS-033-054	IgM+IgD+ B	IgM+IgD+ B: CD27+CD24+CD38-CD80+
3: Protected-IMRAS-045 D0 Imm1	CD19+CD21+/CD3-/Clean up/IgM+IgD+/CD27+/CD24+/CD38hi	0.025925925925925925	B	D0 Imm1	S045	Protected	D000	IMRAS-033-054	IgM+IgD+ B	IgM+IgD+ B: CD27+CD24+CD38hi
3: Protected-IMRAS-045 D0 Imm1	CD19+CD21+/CD3-/Clean up/IgM+IgD+/CD27+/CD24+/CD38hi/CD11c+	0.0025132275132275133	B	D0 Imm1	S045	Protected	D000	IMRAS-033-054	IgM+IgD+ B	IgM+IgD+ B: CD27+CD24+CD38hiCD11c+
3: Protected-IMRAS-045 D0 Imm1	CD19+CD21+/CD3-/Clean up/IgM+IgD+/CD27+/CD24+/CD38hi/CD80+	6.613756613756613e-4	B	D0 Imm1	S045	Protected	D000	IMRAS-033-054	IgM+IgD+ B	IgM+IgD+ B: CD27+CD24+CD38hiCD80+
3: Protected-IMRAS-045 D0 Imm1	CD19+CD21+/CD3-/Clean up/IgM+IgD+/CD27+/CD24+/CD38int	0.319047619047619	B	D0 Imm1	S045	Protected	D000	IMRAS-033-054	IgM+IgD+ B	IgM+IgD+ B: CD27+CD24+CD38int
3: Protected-IMRAS-045 D0 Imm1	CD19+CD21+/CD3-/Clean up/IgM+IgD+/CD27+/CD24+/CD38int/CD11c+	0.06084656084656084	B	D0 Imm1	S045	Protected	D000	IMRAS-033-054	IgM+IgD+ B	IgM+IgD+ B: CD27+CD24+CD38intCD11c+
3: Protected-IMRAS-045 D0 Imm1	CD19+CD21+/CD3-/Clean up/IgM+IgD+/CD27+/CD24+/CD38int/CD80+	0.04510582010582011	B	D0 Imm1	S045	Protected	D000	IMRAS-033-054	IgM+IgD+ B	IgM+IgD+ B: CD27+CD24+CD38intCD80+
3: Protected-IMRAS-045 D0 Imm1	CD19+CD21+/CD3-/Clean up/IgM+IgD+/CD27+/CD24+/CD86+Ki67+	0.004497354497354497	B	D0 Imm1	S045	Protected	D000	IMRAS-033-054	IgM+IgD+ B	IgM+IgD+ B: CD27+CD24+CD86+Ki67+
3: Protected-IMRAS-045 D0 Imm1	CD19+CD21+/CD3-/Clean up/IgM+IgD+/CD27+/CD24-	0.04880952380952381	B	D0 Imm1	S045	Protected	D000	IMRAS-033-054	IgM+IgD+ B	IgM+IgD+ B: CD27+CD24-
3: Protected-IMRAS-045 D0 Imm1	CD19+CD21+/CD3-/Clean up/IgM+IgD+/CD27+/CD86+Ki67+	0.009259259259259259	B	D0 Imm1	S045	Protected	D000	IMRAS-033-054	IgM+IgD+ B	IgM+IgD+ B: CD27+CD86+Ki67+
3: Protected-IMRAS-045 D0 Imm1	CD19+CD21+/CD3-/Clean up/IgM+IgD+/CD27-	13.023412698412699	B	D0 Imm1	S045	Protected	D000	IMRAS-033-054	IgM+IgD+ B	IgM+IgD+ B: CD27-
3: Protected-IMRAS-045 D0 Imm1	CD19+CD21+/CD3-/Clean up/IgM+IgD+/CD27-/CD86+Ki67+	0.014153439153439154	B	D0 Imm1	S045	Protected	D000	IMRAS-033-054	IgM+IgD+ B	IgM+IgD+ B: CD27-CD86+Ki67+
5: Protected-IMRAS-039 D3 Imm1	CD19+CD21+/CD3-/Clean up/IgD-IgM-/CD27+/CD24+/CD38-/IgA+	0.1309696092619392	B	D3 Imm1	S039	Protected	D003	IMRAS-033-054	IgA+ B	IgA+ B: CD27+CD24+CD38-
5: Protected-IMRAS-039 D3 Imm1	CD19+CD21+/CD3-/Clean up/IgD-IgM-/CD27+/CD24+/CD38-/IgG+	0.18104196816208393	B	D3 Imm1	S039	Protected	D003	IMRAS-033-054	IgG+ B	IgG+ B: CD27+CD24+CD38-
5: Protected-IMRAS-039 D3 Imm1	CD19+CD21+/CD3-/Clean up/IgD-IgM-/CD27+/CD24+/CD38hi/IgA+	0.0034732272069464545	B	D3 Imm1	S039	Protected	D003	IMRAS-033-054	IgA+ B	IgA+ B: CD27+CD24+CD38hi
5: Protected-IMRAS-039 D3 Imm1	CD19+CD21+/CD3-/Clean up/IgD-IgM-/CD27+/CD24+/CD38hi/IgG+	0.0010130246020260492	B	D3 Imm1	S039	Protected	D003	IMRAS-033-054	IgG+ B	IgG+ B: CD27+CD24+CD38hi
5: Protected-IMRAS-039 D3 Imm1	CD19+CD21+/CD3-/Clean up/IgD-IgM-/CD27+/CD24+/CD38int/IgA+	0.13314037626628075	B	D3 Imm1	S039	Protected	D003	IMRAS-033-054	IgA+ B	IgA+ B: CD27+CD24+CD38int
5: Protected-IMRAS-039 D3 Imm1	CD19+CD21+/CD3-/Clean up/IgD-IgM-/CD27+/CD24+/CD38int/IgG+	0.08422575976845152	B	D3 Imm1	S039	Protected	D003	IMRAS-033-054	IgG+ B	IgG+ B: CD27+CD24+CD38int
5: Protected-IMRAS-039 D3 Imm1	CD19+CD21+/CD3-/Clean up/IgD-IgM-/CD27+/CD24+/IgA+	0.27004341534008686	B	D3 Imm1	S039	Protected	D003	IMRAS-033-054	IgA+ B	IgA+ B: CD27+CD24+
5: Protected-IMRAS-039 D3 Imm1	CD19+CD21+/CD3-/Clean up/IgD-IgM-/CD27+/CD24+/IgG+	0.26772793053545585	B	D3 Imm1	S039	Protected	D003	IMRAS-033-054	IgG+ B	IgG+ B: CD27+CD24+
5: Protected-IMRAS-039 D3 Imm1	CD19+CD21+/CD3-/Clean up/IgD-IgM-/CD27+/CD24-/CD38-/IgA+	0.070767004341534	B	D3 Imm1	S039	Protected	D003	IMRAS-033-054	IgA+ B	IgA+ B: CD27+CD24-CD38-
5: Protected-IMRAS-039 D3 Imm1	CD19+CD21+/CD3-/Clean up/IgD-IgM-/CD27+/CD24-/CD38-/IgG+	0.04109985528219971	B	D3 Imm1	S039	Protected	D003	IMRAS-033-054	IgG+ B	IgG+ B: CD27+CD24-CD38-
5: Protected-IMRAS-039 D3 Imm1	CD19+CD21+/CD3-/Clean up/IgD-IgM-/CD27+/CD24-/CD38hi/IgA+	0.0723589001447178	B	D3 Imm1	S039	Protected	D003	IMRAS-033-054	IgA+ B	IgA+ B: CD27+CD24-CD38hi
5: Protected-IMRAS-039 D3 Imm1	CD19+CD21+/CD3-/Clean up/IgD-IgM-/CD27+/CD24-/CD38hi/IgG+	0.014905933429811866	B	D3 Imm1	S039	Protected	D003	IMRAS-033-054	IgG+ B	IgG+ B: CD27+CD24-CD38hi
5: Protected-IMRAS-039 D3 Imm1	CD19+CD21+/CD3-/Clean up/IgD-IgM-/CD27+/CD24-/CD38int/IgA+	0.04746743849493488	B	D3 Imm1	S039	Protected	D003	IMRAS-033-054	IgA+ B	IgA+ B: CD27+CD24-CD38int
5: Protected-IMRAS-039 D3 Imm1	CD19+CD21+/CD3-/Clean up/IgD-IgM-/CD27+/CD24-/CD38int/IgG+	0.017221418234442835	B	D3 Imm1	S039	Protected	D003	IMRAS-033-054	IgG+ B	IgG+ B: CD27+CD24-CD38int
5: Protected-IMRAS-039 D3 Imm1	CD19+CD21+/CD3-/Clean up/IgD-IgM-/CD27+/CD24-/IgA+	0.1926193921852388	B	D3 Imm1	S039	Protected	D003	IMRAS-033-054	IgA+ B	IgA+ B: CD27+CD24-
5: Protected-IMRAS-039 D3 Imm1	CD19+CD21+/CD3-/Clean up/IgD-IgM-/CD27+/CD24-/IgG+	0.07395079594790159	B	D3 Imm1	S039	Protected	D003	IMRAS-033-054	IgG+ B	IgG+ B: CD27+CD24-
5: Protected-IMRAS-039 D3 Imm1	CD19+CD21+/CD3-/Clean up/IgM+IgD+	9.543125904486251	B	D3 Imm1	S039	Protected	D003	IMRAS-033-054	IgM+IgD+ B	IgM+IgD+ B: Total
5: Protected-IMRAS-039 D3 Imm1	CD19+CD21+/CD3-/Clean up/IgM+IgD+/CD27+	0.8208393632416787	B	D3 Imm1	S039	Protected	D003	IMRAS-033-054	IgM+IgD+ B	IgM+IgD+ B: CD27+
5: Protected-IMRAS-039 D3 Imm1	CD19+CD21+/CD3-/Clean up/IgM+IgD+/CD27+/CD24+	0.7850940665701881	B	D3 Imm1	S039	Protected	D003	IMRAS-033-054	IgM+IgD+ B	IgM+IgD+ B: CD27+CD24+
5: Protected-IMRAS-039 D3 Imm1	CD19+CD21+/CD3-/Clean up/IgM+IgD+/CD27+/CD24+/CD38-	0.28191027496382054	B	D3 Imm1	S039	Protected	D003	IMRAS-033-054	IgM+IgD+ B	IgM+IgD+ B: CD27+CD24+CD38-
5: Protected-IMRAS-039 D3 Imm1	CD19+CD21+/CD3-/Clean up/IgM+IgD+/CD27+/CD24+/CD38-/CD11c+	0.03560057887120116	B	D3 Imm1	S039	Protected	D003	IMRAS-033-054	IgM+IgD+ B	IgM+IgD+ B: CD27+CD24+CD38-CD11c+
5: Protected-IMRAS-039 D3 Imm1	CD19+CD21+/CD3-/Clean up/IgM+IgD+/CD27+/CD24+/CD38-/CD80+	0.0678726483357453	B	D3 Imm1	S039	Protected	D003	IMRAS-033-054	IgM+IgD+ B	IgM+IgD+ B: CD27+CD24+CD38-CD80+
5: Protected-IMRAS-039 D3 Imm1	CD19+CD21+/CD3-/Clean up/IgM+IgD+/CD27+/CD24+/CD38hi	0.16917510853835022	B	D3 Imm1	S039	Protected	D003	IMRAS-033-054	IgM+IgD+ B	IgM+IgD+ B: CD27+CD24+CD38hi
5: Protected-IMRAS-039 D3 Imm1	CD19+CD21+/CD3-/Clean up/IgM+IgD+/CD27+/CD24+/CD38hi/CD11c+	0.043270622286541244	B	D3 Imm1	S039	Protected	D003	IMRAS-033-054	IgM+IgD+ B	IgM+IgD+ B: CD27+CD24+CD38hiCD11c+
5: Protected-IMRAS-039 D3 Imm1	CD19+CD21+/CD3-/Clean up/IgM+IgD+/CD27+/CD24+/CD38hi/CD80+	0.010709117221418235	B	D3 Imm1	S039	Protected	D003	IMRAS-033-054	IgM+IgD+ B	IgM+IgD+ B: CD27+CD24+CD38hiCD80+
5: Protected-IMRAS-039 D3 Imm1	CD19+CD21+/CD3-/Clean up/IgM+IgD+/CD27+/CD24+/CD38int	0.3227206946454414	B	D3 Imm1	S039	Protected	D003	IMRAS-033-054	IgM+IgD+ B	IgM+IgD+ B: CD27+CD24+CD38int
5: Protected-IMRAS-039 D3 Imm1	CD19+CD21+/CD3-/Clean up/IgM+IgD+/CD27+/CD24+/CD38int/CD11c+	0.03849493487698987	B	D3 Imm1	S039	Protected	D003	IMRAS-033-054	IgM+IgD+ B	IgM+IgD+ B: CD27+CD24+CD38intCD11c+
5: Protected-IMRAS-039 D3 Imm1	CD19+CD21+/CD3-/Clean up/IgM+IgD+/CD27+/CD24+/CD38int/CD80+	0.05788712011577424	B	D3 Imm1	S039	Protected	D003	IMRAS-033-054	IgM+IgD+ B	IgM+IgD+ B: CD27+CD24+CD38intCD80+
5: Protected-IMRAS-039 D3 Imm1	CD19+CD21+/CD3-/Clean up/IgM+IgD+/CD27+/CD24+/CD86+Ki67+	0.019247467438494936	B	D3 Imm1	S039	Protected	D003	IMRAS-033-054	IgM+IgD+ B	IgM+IgD+ B: CD27+CD24+CD86+Ki67+
5: Protected-IMRAS-039 D3 Imm1	CD19+CD21+/CD3-/Clean up/IgM+IgD+/CD27+/CD24-	0.03328509406657019	B	D3 Imm1	S039	Protected	D003	IMRAS-033-054	IgM+IgD+ B	IgM+IgD+ B: CD27+CD24-
5: Protected-IMRAS-039 D3 Imm1	CD19+CD21+/CD3-/Clean up/IgM+IgD+/CD27+/CD86+Ki67+	0.025759768451519536	B	D3 Imm1	S039	Protected	D003	IMRAS-033-054	IgM+IgD+ B	IgM+IgD+ B: CD27+CD86+Ki67+
5: Protected-IMRAS-039 D3 Imm1	CD19+CD21+/CD3-/Clean up/IgM+IgD+/CD27-	8.586685962373371	B	D3 Imm1	S039	Protected	D003	IMRAS-033-054	IgM+IgD+ B	IgM+IgD+ B: CD27-
5: Protected-IMRAS-039 D3 Imm1	CD19+CD21+/CD3-/Clean up/IgM+IgD+/CD27-/CD86+Ki67+	0.039652677279305354	B	D3 Imm1	S039	Protected	D003	IMRAS-033-054	IgM+IgD+ B	IgM+IgD+ B: CD27-CD86+Ki67+
6: Protected-IMRAS-045 D3 Imm1	CD19+CD21+/CD3-/Clean up/IgD-IgM-/CD27+/CD24+/CD38-/IgA+	0.13630862329803328	B	D3 Imm1	S045	Protected	D003	IMRAS-033-054	IgA+ B	IgA+ B: CD27+CD24+CD38-
6: Protected-IMRAS-045 D3 Imm1	CD19+CD21+/CD3-/Clean up/IgD-IgM-/CD27+/CD24+/CD38-/IgG+	0.2742813918305598	B	D3 Imm1	S045	Protected	D003	IMRAS-033-054	IgG+ B	IgG+ B: CD27+CD24+CD38-
6: Protected-IMRAS-045 D3 Imm1	CD19+CD21+/CD3-/Clean up/IgD-IgM-/CD27+/CD24+/CD38hi/IgA+	0.001059001512859304	B	D3 Imm1	S045	Protected	D003	IMRAS-033-054	IgA+ B	IgA+ B: CD27+CD24+CD38hi
6: Protected-IMRAS-045 D3 Imm1	CD19+CD21+/CD3-/Clean up/IgD-IgM-/CD27+/CD24+/CD38hi/IgG+	9.07715582450832e-4	B	D3 Imm1	S045	Protected	D003	IMRAS-033-054	IgG+ B	IgG+ B: CD27+CD24+CD38hi
6: Protected-IMRAS-045 D3 Imm1	CD19+CD21+/CD3-/Clean up/IgD-IgM-/CD27+/CD24+/CD38int/IgA+	0.28456883509833586	B	D3 Imm1	S045	Protected	D003	IMRAS-033-054	IgA+ B	IgA+ B: CD27+CD24+CD38int
6: Protected-IMRAS-045 D3 Imm1	CD19+CD21+/CD3-/Clean up/IgD-IgM-/CD27+/CD24+/CD38int/IgG+	0.16232980332829047	B	D3 Imm1	S045	Protected	D003	IMRAS-033-054	IgG+ B	IgG+ B: CD27+CD24+CD38int
6: Protected-IMRAS-045 D3 Imm1	CD19+CD21+/CD3-/Clean up/IgD-IgM-/CD27+/CD24+/IgA+	0.42571860816944024	B	D3 Imm1	S045	Protected	D003	IMRAS-033-054	IgA+ B	IgA+ B: CD27+CD24+
6: Protected-IMRAS-045 D3 Imm1	CD19+CD21+/CD3-/Clean up/IgD-IgM-/CD27+/CD24+/IgG+	0.4420574886535552	B	D3 Imm1	S045	Protected	D003	IMRAS-033-054	IgG+ B	IgG+ B: CD27+CD24+
6: Protected-IMRAS-045 D3 Imm1	CD19+CD21+/CD3-/Clean up/IgD-IgM-/CD27+/CD24-/CD38-/IgA+	0.0470499243570348	B	D3 Imm1	S045	Protected	D003	IMRAS-033-054	IgA+ B	IgA+ B: CD27+CD24-CD38-
6: Protected-IMRAS-045 D3 Imm1	CD19+CD21+/CD3-/Clean up/IgD-IgM-/CD27+/CD24-/CD38-/IgG+	0.1254160363086233	B	D3 Imm1	S045	Protected	D003	IMRAS-033-054	IgG+ B	IgG+ B: CD27+CD24-CD38-
6: Protected-IMRAS-045 D3 Imm1	CD19+CD21+/CD3-/Clean up/IgD-IgM-/CD27+/CD24-/CD38hi/IgA+	0.034190620272314676	B	D3 Imm1	S045	Protected	D003	IMRAS-033-054	IgA+ B	IgA+ B: CD27+CD24-CD38hi
6: Protected-IMRAS-045 D3 Imm1	CD19+CD21+/CD3-/Clean up/IgD-IgM-/CD27+/CD24-/CD38hi/IgG+	0.030559757942511347	B	D3 Imm1	S045	Protected	D003	IMRAS-033-054	IgG+ B	IgG+ B: CD27+CD24-CD38hi
6: Protected-IMRAS-045 D3 Imm1	CD19+CD21+/CD3-/Clean up/IgD-IgM-/CD27+/CD24-/CD38int/IgA+	0.05688350983358548	B	D3 Imm1	S045	Protected	D003	IMRAS-033-054	IgA+ B	IgA+ B: CD27+CD24-CD38int
6: Protected-IMRAS-045 D3 Imm1	CD19+CD21+/CD3-/Clean up/IgD-IgM-/CD27+/CD24-/CD38int/IgG+	0.0773071104387292	B	D3 Imm1	S045	Protected	D003	IMRAS-033-054	IgG+ B	IgG+ B: CD27+CD24-CD38int
6: Protected-IMRAS-045 D3 Imm1	CD19+CD21+/CD3-/Clean up/IgD-IgM-/CD27+/CD24-/IgA+	0.1388804841149773	B	D3 Imm1	S045	Protected	D003	IMRAS-033-054	IgA+ B	IgA+ B: CD27+CD24-
6: Protected-IMRAS-045 D3 Imm1	CD19+CD21+/CD3-/Clean up/IgD-IgM-/CD27+/CD24-/IgG+	0.23479576399394855	B	D3 Imm1	S045	Protected	D003	IMRAS-033-054	IgG+ B	IgG+ B: CD27+CD24-
6: Protected-IMRAS-045 D3 Imm1	CD19+CD21+/CD3-/Clean up/IgM+IgD+	12.242208774583963	B	D3 Imm1	S045	Protected	D003	IMRAS-033-054	IgM+IgD+ B	IgM+IgD+ B: Total
6: Protected-IMRAS-045 D3 Imm1	CD19+CD21+/CD3-/Clean up/IgM+IgD+/CD27+	0.7449319213313161	B	D3 Imm1	S045	Protected	D003	IMRAS-033-054	IgM+IgD+ B	IgM+IgD+ B: CD27+
6: Protected-IMRAS-045 D3 Imm1	CD19+CD21+/CD3-/Clean up/IgM+IgD+/CD27+/CD24+	0.6944024205748865	B	D3 Imm1	S045	Protected	D003	IMRAS-033-054	IgM+IgD+ B	IgM+IgD+ B: CD27+CD24+
6: Protected-IMRAS-045 D3 Imm1	CD19+CD21+/CD3-/Clean up/IgM+IgD+/CD27+/CD24+/CD38-	0.3196671709531014	B	D3 Imm1	S045	Protected	D003	IMRAS-033-054	IgM+IgD+ B	IgM+IgD+ B: CD27+CD24+CD38-
6: Protected-IMRAS-045 D3 Imm1	CD19+CD21+/CD3-/Clean up/IgM+IgD+/CD27+/CD24+/CD38-/CD11c+	0.06626323751891074	B	D3 Imm1	S045	Protected	D003	IMRAS-033-054	IgM+IgD+ B	IgM+IgD+ B: CD27+CD24+CD38-CD11c+
6: Protected-IMRAS-045 D3 Imm1	CD19+CD21+/CD3-/Clean up/IgM+IgD+/CD27+/CD24+/CD38-/CD80+	0.04977307110438729	B	D3 Imm1	S045	Protected	D003	IMRAS-033-054	IgM+IgD+ B	IgM+IgD+ B: CD27+CD24+CD38-CD80+
6: Protected-IMRAS-045 D3 Imm1	CD19+CD21+/CD3-/Clean up/IgM+IgD+/CD27+/CD24+/CD38hi	0.036308623298033284	B	D3 Imm1	S045	Protected	D003	IMRAS-033-054	IgM+IgD+ B	IgM+IgD+ B: CD27+CD24+CD38hi
6: Protected-IMRAS-045 D3 Imm1	CD19+CD21+/CD3-/Clean up/IgM+IgD+/CD27+/CD24+/CD38hi/CD11c+	0.004387291981845689	B	D3 Imm1	S045	Protected	D003	IMRAS-033-054	IgM+IgD+ B	IgM+IgD+ B: CD27+CD24+CD38hiCD11c+
6: Protected-IMRAS-045 D3 Imm1	CD19+CD21+/CD3-/Clean up/IgM+IgD+/CD27+/CD24+/CD38hi/CD80+	0.0016641452344931921	B	D3 Imm1	S045	Protected	D003	IMRAS-033-054	IgM+IgD+ B	IgM+IgD+ B: CD27+CD24+CD38hiCD80+
6: Protected-IMRAS-045 D3 Imm1	CD19+CD21+/CD3-/Clean up/IgM+IgD+/CD27+/CD24+/CD38int	0.329803328290469	B	D3 Imm1	S045	Protected	D003	IMRAS-033-054	IgM+IgD+ B	IgM+IgD+ B: CD27+CD24+CD38int
6: Protected-IMRAS-045 D3 Imm1	CD19+CD21+/CD3-/Clean up/IgM+IgD+/CD27+/CD24+/CD38int/CD11c+	0.061875945537065054	B	D3 Imm1	S045	Protected	D003	IMRAS-033-054	IgM+IgD+ B	IgM+IgD+ B: CD27+CD24+CD38intCD11c+
6: Protected-IMRAS-045 D3 Imm1	CD19+CD21+/CD3-/Clean up/IgM+IgD+/CD27+/CD24+/CD38int/CD80+	0.04130105900151286	B	D3 Imm1	S045	Protected	D003	IMRAS-033-054	IgM+IgD+ B	IgM+IgD+ B: CD27+CD24+CD38intCD80+
6: Protected-IMRAS-045 D3 Imm1	CD19+CD21+/CD3-/Clean up/IgM+IgD+/CD27+/CD24+/CD86+Ki67+	0.004084720121028744	B	D3 Imm1	S045	Protected	D003	IMRAS-033-054	IgM+IgD+ B	IgM+IgD+ B: CD27+CD24+CD86+Ki67+
6: Protected-IMRAS-045 D3 Imm1	CD19+CD21+/CD3-/Clean up/IgM+IgD+/CD27+/CD24-	0.04735249621785174	B	D3 Imm1	S045	Protected	D003	IMRAS-033-054	IgM+IgD+ B	IgM+IgD+ B: CD27+CD24-
6: Protected-IMRAS-045 D3 Imm1	CD19+CD21+/CD3-/Clean up/IgM+IgD+/CD27+/CD86+Ki67+	0.01361573373676248	B	D3 Imm1	S045	Protected	D003	IMRAS-033-054	IgM+IgD+ B	IgM+IgD+ B: CD27+CD86+Ki67+
6: Protected-IMRAS-045 D3 Imm1	CD19+CD21+/CD3-/Clean up/IgM+IgD+/CD27-	11.38320726172466	B	D3 Imm1	S045	Protected	D003	IMRAS-033-054	IgM+IgD+ B	IgM+IgD+ B: CD27-
6: Protected-IMRAS-045 D3 Imm1	CD19+CD21+/CD3-/Clean up/IgM+IgD+/CD27-/CD86+Ki67+	0.0113464447806354	B	D3 Imm1	S045	Protected	D003	IMRAS-033-054	IgM+IgD+ B	IgM+IgD+ B: CD27-CD86+Ki67+
11: Protected-IMRAS-039 D7 Imm1	CD19+CD21+/CD3-/Clean up/IgD-IgM-/CD27+/CD24+/CD38-/IgA+	0.1303409090909091	B	D7 Imm1	S039	Protected	D007	IMRAS-033-054	IgA+ B	IgA+ B: CD27+CD24+CD38-
11: Protected-IMRAS-039 D7 Imm1	CD19+CD21+/CD3-/Clean up/IgD-IgM-/CD27+/CD24+/CD38-/IgG+	0.15920454545454546	B	D7 Imm1	S039	Protected	D007	IMRAS-033-054	IgG+ B	IgG+ B: CD27+CD24+CD38-
11: Protected-IMRAS-039 D7 Imm1	CD19+CD21+/CD3-/Clean up/IgD-IgM-/CD27+/CD24+/CD38hi/IgA+	0.0013636363636363637	B	D7 Imm1	S039	Protected	D007	IMRAS-033-054	IgA+ B	IgA+ B: CD27+CD24+CD38hi
11: Protected-IMRAS-039 D7 Imm1	CD19+CD21+/CD3-/Clean up/IgD-IgM-/CD27+/CD24+/CD38hi/IgG+	0.0010227272727272728	B	D7 Imm1	S039	Protected	D007	IMRAS-033-054	IgG+ B	IgG+ B: CD27+CD24+CD38hi
11: Protected-IMRAS-039 D7 Imm1	CD19+CD21+/CD3-/Clean up/IgD-IgM-/CD27+/CD24+/CD38int/IgA+	0.11852272727272728	B	D7 Imm1	S039	Protected	D007	IMRAS-033-054	IgA+ B	IgA+ B: CD27+CD24+CD38int
11: Protected-IMRAS-039 D7 Imm1	CD19+CD21+/CD3-/Clean up/IgD-IgM-/CD27+/CD24+/CD38int/IgG+	0.07352272727272727	B	D7 Imm1	S039	Protected	D007	IMRAS-033-054	IgG+ B	IgG+ B: CD27+CD24+CD38int
11: Protected-IMRAS-039 D7 Imm1	CD19+CD21+/CD3-/Clean up/IgD-IgM-/CD27+/CD24+/IgA+	0.2514772727272727	B	D7 Imm1	S039	Protected	D007	IMRAS-033-054	IgA+ B	IgA+ B: CD27+CD24+
11: Protected-IMRAS-039 D7 Imm1	CD19+CD21+/CD3-/Clean up/IgD-IgM-/CD27+/CD24+/IgG+	0.23511363636363636	B	D7 Imm1	S039	Protected	D007	IMRAS-033-054	IgG+ B	IgG+ B: CD27+CD24+
11: Protected-IMRAS-039 D7 Imm1	CD19+CD21+/CD3-/Clean up/IgD-IgM-/CD27+/CD24-/CD38-/IgA+	0.06545454545454546	B	D7 Imm1	S039	Protected	D007	IMRAS-033-054	IgA+ B	IgA+ B: CD27+CD24-CD38-
11: Protected-IMRAS-039 D7 Imm1	CD19+CD21+/CD3-/Clean up/IgD-IgM-/CD27+/CD24-/CD38-/IgG+	0.03875	B	D7 Imm1	S039	Protected	D007	IMRAS-033-054	IgG+ B	IgG+ B: CD27+CD24-CD38-
11: Protected-IMRAS-039 D7 Imm1	CD19+CD21+/CD3-/Clean up/IgD-IgM-/CD27+/CD24-/CD38hi/IgA+	0.04170454545454545	B	D7 Imm1	S039	Protected	D007	IMRAS-033-054	IgA+ B	IgA+ B: CD27+CD24-CD38hi
11: Protected-IMRAS-039 D7 Imm1	CD19+CD21+/CD3-/Clean up/IgD-IgM-/CD27+/CD24-/CD38hi/IgG+	0.011818181818181818	B	D7 Imm1	S039	Protected	D007	IMRAS-033-054	IgG+ B	IgG+ B: CD27+CD24-CD38hi
11: Protected-IMRAS-039 D7 Imm1	CD19+CD21+/CD3-/Clean up/IgD-IgM-/CD27+/CD24-/CD38int/IgA+	0.031818181818181815	B	D7 Imm1	S039	Protected	D007	IMRAS-033-054	IgA+ B	IgA+ B: CD27+CD24-CD38int
11: Protected-IMRAS-039 D7 Imm1	CD19+CD21+/CD3-/Clean up/IgD-IgM-/CD27+/CD24-/CD38int/IgG+	0.019545454545454546	B	D7 Imm1	S039	Protected	D007	IMRAS-033-054	IgG+ B	IgG+ B: CD27+CD24-CD38int
11: Protected-IMRAS-039 D7 Imm1	CD19+CD21+/CD3-/Clean up/IgD-IgM-/CD27+/CD24-/IgA+	0.14045454545454544	B	D7 Imm1	S039	Protected	D007	IMRAS-033-054	IgA+ B	IgA+ B: CD27+CD24-
11: Protected-IMRAS-039 D7 Imm1	CD19+CD21+/CD3-/Clean up/IgD-IgM-/CD27+/CD24-/IgG+	0.07068181818181818	B	D7 Imm1	S039	Protected	D007	IMRAS-033-054	IgG+ B	IgG+ B: CD27+CD24-
11: Protected-IMRAS-039 D7 Imm1	CD19+CD21+/CD3-/Clean up/IgM+IgD+	8.770340909090908	B	D7 Imm1	S039	Protected	D007	IMRAS-033-054	IgM+IgD+ B	IgM+IgD+ B: Total
11: Protected-IMRAS-039 D7 Imm1	CD19+CD21+/CD3-/Clean up/IgM+IgD+/CD27+	0.7815909090909091	B	D7 Imm1	S039	Protected	D007	IMRAS-033-054	IgM+IgD+ B	IgM+IgD+ B: CD27+
11: Protected-IMRAS-039 D7 Imm1	CD19+CD21+/CD3-/Clean up/IgM+IgD+/CD27+/CD24+	0.7444318181818181	B	D7 Imm1	S039	Protected	D007	IMRAS-033-054	IgM+IgD+ B	IgM+IgD+ B: CD27+CD24+
11: Protected-IMRAS-039 D7 Imm1	CD19+CD21+/CD3-/Clean up/IgM+IgD+/CD27+/CD24+/CD38-	0.2635227272727273	B	D7 Imm1	S039	Protected	D007	IMRAS-033-054	IgM+IgD+ B	IgM+IgD+ B: CD27+CD24+CD38-
11: Protected-IMRAS-039 D7 Imm1	CD19+CD21+/CD3-/Clean up/IgM+IgD+/CD27+/CD24+/CD38-/CD11c+	0.03193181818181818	B	D7 Imm1	S039	Protected	D007	IMRAS-033-054	IgM+IgD+ B	IgM+IgD+ B: CD27+CD24+CD38-CD11c+
11: Protected-IMRAS-039 D7 Imm1	CD19+CD21+/CD3-/Clean up/IgM+IgD+/CD27+/CD24+/CD38-/CD80+	0.055795454545454544	B	D7 Imm1	S039	Protected	D007	IMRAS-033-054	IgM+IgD+ B	IgM+IgD+ B: CD27+CD24+CD38-CD80+
11: Protected-IMRAS-039 D7 Imm1	CD19+CD21+/CD3-/Clean up/IgM+IgD+/CD27+/CD24+/CD38hi	0.17613636363636365	B	D7 Imm1	S039	Protected	D007	IMRAS-033-054	IgM+IgD+ B	IgM+IgD+ B: CD27+CD24+CD38hi
11: Protected-IMRAS-039 D7 Imm1	CD19+CD21+/CD3-/Clean up/IgM+IgD+/CD27+/CD24+/CD38hi/CD11c+	0.01875	B	D7 Imm1	S039	Protected	D007	IMRAS-033-054	IgM+IgD+ B	IgM+IgD+ B: CD27+CD24+CD38hiCD11c+
11: Protected-IMRAS-039 D7 Imm1	CD19+CD21+/CD3-/Clean up/IgM+IgD+/CD27+/CD24+/CD38hi/CD80+	0.00625	B	D7 Imm1	S039	Protected	D007	IMRAS-033-054	IgM+IgD+ B	IgM+IgD+ B: CD27+CD24+CD38hiCD80+
11: Protected-IMRAS-039 D7 Imm1	CD19+CD21+/CD3-/Clean up/IgM+IgD+/CD27+/CD24+/CD38int	0.29352272727272727	B	D7 Imm1	S039	Protected	D007	IMRAS-033-054	IgM+IgD+ B	IgM+IgD+ B: CD27+CD24+CD38int
11: Protected-IMRAS-039 D7 Imm1	CD19+CD21+/CD3-/Clean up/IgM+IgD+/CD27+/CD24+/CD38int/CD11c+	0.03159090909090909	B	D7 Imm1	S039	Protected	D007	IMRAS-033-054	IgM+IgD+ B	IgM+IgD+ B: CD27+CD24+CD38intCD11c+
11: Protected-IMRAS-039 D7 Imm1	CD19+CD21+/CD3-/Clean up/IgM+IgD+/CD27+/CD24+/CD38int/CD80+	0.04852272727272727	B	D7 Imm1	S039	Protected	D007	IMRAS-033-054	IgM+IgD+ B	IgM+IgD+ B: CD27+CD24+CD38intCD80+
11: Protected-IMRAS-039 D7 Imm1	CD19+CD21+/CD3-/Clean up/IgM+IgD+/CD27+/CD24+/CD86+Ki67+	0.017954545454545456	B	D7 Imm1	S039	Protected	D007	IMRAS-033-054	IgM+IgD+ B	IgM+IgD+ B: CD27+CD24+CD86+Ki67+
11: Protected-IMRAS-039 D7 Imm1	CD19+CD21+/CD3-/Clean up/IgM+IgD+/CD27+/CD24-	0.03568181818181818	B	D7 Imm1	S039	Protected	D007	IMRAS-033-054	IgM+IgD+ B	IgM+IgD+ B: CD27+CD24-
11: Protected-IMRAS-039 D7 Imm1	CD19+CD21+/CD3-/Clean up/IgM+IgD+/CD27+/CD86+Ki67+	0.02727272727272727	B	D7 Imm1	S039	Protected	D007	IMRAS-033-054	IgM+IgD+ B	IgM+IgD+ B: CD27+CD86+Ki67+
11: Protected-IMRAS-039 D7 Imm1	CD19+CD21+/CD3-/Clean up/IgM+IgD+/CD27-	7.848636363636364	B	D7 Imm1	S039	Protected	D007	IMRAS-033-054	IgM+IgD+ B	IgM+IgD+ B: CD27-
11: Protected-IMRAS-039 D7 Imm1	CD19+CD21+/CD3-/Clean up/IgM+IgD+/CD27-/CD86+Ki67+	0.036931818181818184	B	D7 Imm1	S039	Protected	D007	IMRAS-033-054	IgM+IgD+ B	IgM+IgD+ B: CD27-CD86+Ki67+
12: Protected-IMRAS-045 D7 Imm1	CD19+CD21+/CD3-/Clean up/IgD-IgM-/CD27+/CD24+/CD38-/IgA+	0.11516290726817043	B	D7 Imm1	S045	Protected	D007	IMRAS-033-054	IgA+ B	IgA+ B: CD27+CD24+CD38-
12: Protected-IMRAS-045 D7 Imm1	CD19+CD21+/CD3-/Clean up/IgD-IgM-/CD27+/CD24+/CD38-/IgG+	0.23897243107769423	B	D7 Imm1	S045	Protected	D007	IMRAS-033-054	IgG+ B	IgG+ B: CD27+CD24+CD38-
12: Protected-IMRAS-045 D7 Imm1	CD19+CD21+/CD3-/Clean up/IgD-IgM-/CD27+/CD24+/CD38hi/IgA+	0.0012531328320802004	B	D7 Imm1	S045	Protected	D007	IMRAS-033-054	IgA+ B	IgA+ B: CD27+CD24+CD38hi
12: Protected-IMRAS-045 D7 Imm1	CD19+CD21+/CD3-/Clean up/IgD-IgM-/CD27+/CD24+/CD38hi/IgG+	0.0010025062656641604	B	D7 Imm1	S045	Protected	D007	IMRAS-033-054	IgG+ B	IgG+ B: CD27+CD24+CD38hi
12: Protected-IMRAS-045 D7 Imm1	CD19+CD21+/CD3-/Clean up/IgD-IgM-/CD27+/CD24+/CD38int/IgA+	0.2286967418546366	B	D7 Imm1	S045	Protected	D007	IMRAS-033-054	IgA+ B	IgA+ B: CD27+CD24+CD38int
12: Protected-IMRAS-045 D7 Imm1	CD19+CD21+/CD3-/Clean up/IgD-IgM-/CD27+/CD24+/CD38int/IgG+	0.12067669172932331	B	D7 Imm1	S045	Protected	D007	IMRAS-033-054	IgG+ B	IgG+ B: CD27+CD24+CD38int
12: Protected-IMRAS-045 D7 Imm1	CD19+CD21+/CD3-/Clean up/IgD-IgM-/CD27+/CD24+/IgA+	0.3479949874686717	B	D7 Imm1	S045	Protected	D007	IMRAS-033-054	IgA+ B	IgA+ B: CD27+CD24+
12: Protected-IMRAS-045 D7 Imm1	CD19+CD21+/CD3-/Clean up/IgD-IgM-/CD27+/CD24+/IgG+	0.3634085213032581	B	D7 Imm1	S045	Protected	D007	IMRAS-033-054	IgG+ B	IgG+ B: CD27+CD24+
12: Protected-IMRAS-045 D7 Imm1	CD19+CD21+/CD3-/Clean up/IgD-IgM-/CD27+/CD24-/CD38-/IgA+	0.047619047619047616	B	D7 Imm1	S045	Protected	D007	IMRAS-033-054	IgA+ B	IgA+ B: CD27+CD24-CD38-
12: Protected-IMRAS-045 D7 Imm1	CD19+CD21+/CD3-/Clean up/IgD-IgM-/CD27+/CD24-/CD38-/IgG+	0.10275689223057644	B	D7 Imm1	S045	Protected	D007	IMRAS-033-054	IgG+ B	IgG+ B: CD27+CD24-CD38-
12: Protected-IMRAS-045 D7 Imm1	CD19+CD21+/CD3-/Clean up/IgD-IgM-/CD27+/CD24-/CD38hi/IgA+	0.018546365914786967	B	D7 Imm1	S045	Protected	D007	IMRAS-033-054	IgA+ B	IgA+ B: CD27+CD24-CD38hi
12: Protected-IMRAS-045 D7 Imm1	CD19+CD21+/CD3-/Clean up/IgD-IgM-/CD27+/CD24-/CD38hi/IgG+	0.016040100250626566	B	D7 Imm1	S045	Protected	D007	IMRAS-033-054	IgG+ B	IgG+ B: CD27+CD24-CD38hi
12: Protected-IMRAS-045 D7 Imm1	CD19+CD21+/CD3-/Clean up/IgD-IgM-/CD27+/CD24-/CD38int/IgA+	0.05288220551378446	B	D7 Imm1	S045	Protected	D007	IMRAS-033-054	IgA+ B	IgA+ B: CD27+CD24-CD38int
12: Protected-IMRAS-045 D7 Imm1	CD19+CD21+/CD3-/Clean up/IgD-IgM-/CD27+/CD24-/CD38int/IgG+	0.06365914786967418	B	D7 Imm1	S045	Protected	D007	IMRAS-033-054	IgG+ B	IgG+ B: CD27+CD24-CD38int
12: Protected-IMRAS-045 D7 Imm1	CD19+CD21+/CD3-/Clean up/IgD-IgM-/CD27+/CD24-/IgA+	0.12130325814536341	B	D7 Imm1	S045	Protected	D007	IMRAS-033-054	IgA+ B	IgA+ B: CD27+CD24-
12: Protected-IMRAS-045 D7 Imm1	CD19+CD21+/CD3-/Clean up/IgD-IgM-/CD27+/CD24-/IgG+	0.18395989974937343	B	D7 Imm1	S045	Protected	D007	IMRAS-033-054	IgG+ B	IgG+ B: CD27+CD24-
12: Protected-IMRAS-045 D7 Imm1	CD19+CD21+/CD3-/Clean up/IgM+IgD+	10.710275689223058	B	D7 Imm1	S045	Protected	D007	IMRAS-033-054	IgM+IgD+ B	IgM+IgD+ B: Total
12: Protected-IMRAS-045 D7 Imm1	CD19+CD21+/CD3-/Clean up/IgM+IgD+/CD27+	0.5931077694235589	B	D7 Imm1	S045	Protected	D007	IMRAS-033-054	IgM+IgD+ B	IgM+IgD+ B: CD27+
12: Protected-IMRAS-045 D7 Imm1	CD19+CD21+/CD3-/Clean up/IgM+IgD+/CD27+/CD24+	0.5478696741854636	B	D7 Imm1	S045	Protected	D007	IMRAS-033-054	IgM+IgD+ B	IgM+IgD+ B: CD27+CD24+
12: Protected-IMRAS-045 D7 Imm1	CD19+CD21+/CD3-/Clean up/IgM+IgD+/CD27+/CD24+/CD38-	0.2531328320802005	B	D7 Imm1	S045	Protected	D007	IMRAS-033-054	IgM+IgD+ B	IgM+IgD+ B: CD27+CD24+CD38-
12: Protected-IMRAS-045 D7 Imm1	CD19+CD21+/CD3-/Clean up/IgM+IgD+/CD27+/CD24+/CD38-/CD11c+	0.06365914786967418	B	D7 Imm1	S045	Protected	D007	IMRAS-033-054	IgM+IgD+ B	IgM+IgD+ B: CD27+CD24+CD38-CD11c+
12: Protected-IMRAS-045 D7 Imm1	CD19+CD21+/CD3-/Clean up/IgM+IgD+/CD27+/CD24+/CD38-/CD80+	0.05	B	D7 Imm1	S045	Protected	D007	IMRAS-033-054	IgM+IgD+ B	IgM+IgD+ B: CD27+CD24+CD38-CD80+
12: Protected-IMRAS-045 D7 Imm1	CD19+CD21+/CD3-/Clean up/IgM+IgD+/CD27+/CD24+/CD38hi	0.02418546365914787	B	D7 Imm1	S045	Protected	D007	IMRAS-033-054	IgM+IgD+ B	IgM+IgD+ B: CD27+CD24+CD38hi
12: Protected-IMRAS-045 D7 Imm1	CD19+CD21+/CD3-/Clean up/IgM+IgD+/CD27+/CD24+/CD38hi/CD11c+	0.0036340852130325816	B	D7 Imm1	S045	Protected	D007	IMRAS-033-054	IgM+IgD+ B	IgM+IgD+ B: CD27+CD24+CD38hiCD11c+
12: Protected-IMRAS-045 D7 Imm1	CD19+CD21+/CD3-/Clean up/IgM+IgD+/CD27+/CD24+/CD38hi/CD80+	0.002506265664160401	B	D7 Imm1	S045	Protected	D007	IMRAS-033-054	IgM+IgD+ B	IgM+IgD+ B: CD27+CD24+CD38hiCD80+
12: Protected-IMRAS-045 D7 Imm1	CD19+CD21+/CD3-/Clean up/IgM+IgD+/CD27+/CD24+/CD38int	0.26127819548872183	B	D7 Imm1	S045	Protected	D007	IMRAS-033-054	IgM+IgD+ B	IgM+IgD+ B: CD27+CD24+CD38int
12: Protected-IMRAS-045 D7 Imm1	CD19+CD21+/CD3-/Clean up/IgM+IgD+/CD27+/CD24+/CD38int/CD11c+	0.06190476190476191	B	D7 Imm1	S045	Protected	D007	IMRAS-033-054	IgM+IgD+ B	IgM+IgD+ B: CD27+CD24+CD38intCD11c+
12: Protected-IMRAS-045 D7 Imm1	CD19+CD21+/CD3-/Clean up/IgM+IgD+/CD27+/CD24+/CD38int/CD80+	0.04398496240601504	B	D7 Imm1	S045	Protected	D007	IMRAS-033-054	IgM+IgD+ B	IgM+IgD+ B: CD27+CD24+CD38intCD80+
12: Protected-IMRAS-045 D7 Imm1	CD19+CD21+/CD3-/Clean up/IgM+IgD+/CD27+/CD24+/CD86+Ki67+	0.0053884711779448626	B	D7 Imm1	S045	Protected	D007	IMRAS-033-054	IgM+IgD+ B	IgM+IgD+ B: CD27+CD24+CD86+Ki67+
12: Protected-IMRAS-045 D7 Imm1	CD19+CD21+/CD3-/Clean up/IgM+IgD+/CD27+/CD24-	0.043859649122807015	B	D7 Imm1	S045	Protected	D007	IMRAS-033-054	IgM+IgD+ B	IgM+IgD+ B: CD27+CD24-
12: Protected-IMRAS-045 D7 Imm1	CD19+CD21+/CD3-/Clean up/IgM+IgD+/CD27+/CD86+Ki67+	0.012531328320802004	B	D7 Imm1	S045	Protected	D007	IMRAS-033-054	IgM+IgD+ B	IgM+IgD+ B: CD27+CD86+Ki67+
12: Protected-IMRAS-045 D7 Imm1	CD19+CD21+/CD3-/Clean up/IgM+IgD+/CD27-	10.030200501253132	B	D7 Imm1	S045	Protected	D007	IMRAS-033-054	IgM+IgD+ B	IgM+IgD+ B: CD27-
12: Protected-IMRAS-045 D7 Imm1	CD19+CD21+/CD3-/Clean up/IgM+IgD+/CD27-/CD86+Ki67+	0.014160401002506266	B	D7 Imm1	S045	Protected	D007	IMRAS-033-054	IgM+IgD+ B	IgM+IgD+ B: CD27-CD86+Ki67+
13: Protected-IMRAS-045 D14 Imm1	CD19+CD21+/CD3-/Clean up/IgD-IgM-/CD27+/CD24+/CD38-/IgA+	0.12975113122171947	B	D14 Imm1	S045	Protected	D014	IMRAS-033-054	IgA+ B	IgA+ B: CD27+CD24+CD38-
13: Protected-IMRAS-045 D14 Imm1	CD19+CD21+/CD3-/Clean up/IgD-IgM-/CD27+/CD24+/CD38-/IgG+	0.29524886877828055	B	D14 Imm1	S045	Protected	D014	IMRAS-033-054	IgG+ B	IgG+ B: CD27+CD24+CD38-
13: Protected-IMRAS-045 D14 Imm1	CD19+CD21+/CD3-/Clean up/IgD-IgM-/CD27+/CD24+/CD38hi/IgA+	0.0022624434389140274	B	D14 Imm1	S045	Protected	D014	IMRAS-033-054	IgA+ B	IgA+ B: CD27+CD24+CD38hi
13: Protected-IMRAS-045 D14 Imm1	CD19+CD21+/CD3-/Clean up/IgD-IgM-/CD27+/CD24+/CD38hi/IgG+	0.0013574660633484162	B	D14 Imm1	S045	Protected	D014	IMRAS-033-054	IgG+ B	IgG+ B: CD27+CD24+CD38hi
13: Protected-IMRAS-045 D14 Imm1	CD19+CD21+/CD3-/Clean up/IgD-IgM-/CD27+/CD24+/CD38int/IgA+	0.2688914027149321	B	D14 Imm1	S045	Protected	D014	IMRAS-033-054	IgA+ B	IgA+ B: CD27+CD24+CD38int
13: Protected-IMRAS-045 D14 Imm1	CD19+CD21+/CD3-/Clean up/IgD-IgM-/CD27+/CD24+/CD38int/IgG+	0.15316742081447965	B	D14 Imm1	S045	Protected	D014	IMRAS-033-054	IgG+ B	IgG+ B: CD27+CD24+CD38int
13: Protected-IMRAS-045 D14 Imm1	CD19+CD21+/CD3-/Clean up/IgD-IgM-/CD27+/CD24+/IgA+	0.40452488687782806	B	D14 Imm1	S045	Protected	D014	IMRAS-033-054	IgA+ B	IgA+ B: CD27+CD24+
13: Protected-IMRAS-045 D14 Imm1	CD19+CD21+/CD3-/Clean up/IgD-IgM-/CD27+/CD24+/IgG+	0.45328054298642534	B	D14 Imm1	S045	Protected	D014	IMRAS-033-054	IgG+ B	IgG+ B: CD27+CD24+
13: Protected-IMRAS-045 D14 Imm1	CD19+CD21+/CD3-/Clean up/IgD-IgM-/CD27+/CD24-/CD38-/IgA+	0.05169683257918552	B	D14 Imm1	S045	Protected	D014	IMRAS-033-054	IgA+ B	IgA+ B: CD27+CD24-CD38-
13: Protected-IMRAS-045 D14 Imm1	CD19+CD21+/CD3-/Clean up/IgD-IgM-/CD27+/CD24-/CD38-/IgG+	0.1251131221719457	B	D14 Imm1	S045	Protected	D014	IMRAS-033-054	IgG+ B	IgG+ B: CD27+CD24-CD38-
13: Protected-IMRAS-045 D14 Imm1	CD19+CD21+/CD3-/Clean up/IgD-IgM-/CD27+/CD24-/CD38hi/IgA+	0.035633484162895926	B	D14 Imm1	S045	Protected	D014	IMRAS-033-054	IgA+ B	IgA+ B: CD27+CD24-CD38hi
13: Protected-IMRAS-045 D14 Imm1	CD19+CD21+/CD3-/Clean up/IgD-IgM-/CD27+/CD24-/CD38hi/IgG+	0.025678733031674207	B	D14 Imm1	S045	Protected	D014	IMRAS-033-054	IgG+ B	IgG+ B: CD27+CD24-CD38hi
13: Protected-IMRAS-045 D14 Imm1	CD19+CD21+/CD3-/Clean up/IgD-IgM-/CD27+/CD24-/CD38int/IgA+	0.05350678733031674	B	D14 Imm1	S045	Protected	D014	IMRAS-033-054	IgA+ B	IgA+ B: CD27+CD24-CD38int
13: Protected-IMRAS-045 D14 Imm1	CD19+CD21+/CD3-/Clean up/IgD-IgM-/CD27+/CD24-/CD38int/IgG+	0.06402714932126696	B	D14 Imm1	S045	Protected	D014	IMRAS-033-054	IgG+ B	IgG+ B: CD27+CD24-CD38int
13: Protected-IMRAS-045 D14 Imm1	CD19+CD21+/CD3-/Clean up/IgD-IgM-/CD27+/CD24-/IgA+	0.1427601809954751	B	D14 Imm1	S045	Protected	D014	IMRAS-033-054	IgA+ B	IgA+ B: CD27+CD24-
13: Protected-IMRAS-045 D14 Imm1	CD19+CD21+/CD3-/Clean up/IgD-IgM-/CD27+/CD24-/IgG+	0.2169683257918552	B	D14 Imm1	S045	Protected	D014	IMRAS-033-054	IgG+ B	IgG+ B: CD27+CD24-
13: Protected-IMRAS-045 D14 Imm1	CD19+CD21+/CD3-/Clean up/IgM+IgD+	13.34841628959276	B	D14 Imm1	S045	Protected	D014	IMRAS-033-054	IgM+IgD+ B	IgM+IgD+ B: Total
13: Protected-IMRAS-045 D14 Imm1	CD19+CD21+/CD3-/Clean up/IgM+IgD+/CD27+	0.793552036199095	B	D14 Imm1	S045	Protected	D014	IMRAS-033-054	IgM+IgD+ B	IgM+IgD+ B: CD27+
13: Protected-IMRAS-045 D14 Imm1	CD19+CD21+/CD3-/Clean up/IgM+IgD+/CD27+/CD24+	0.7376696832579186	B	D14 Imm1	S045	Protected	D014	IMRAS-033-054	IgM+IgD+ B	IgM+IgD+ B: CD27+CD24+
13: Protected-IMRAS-045 D14 Imm1	CD19+CD21+/CD3-/Clean up/IgM+IgD+/CD27+/CD24+/CD38-	0.321606334841629	B	D14 Imm1	S045	Protected	D014	IMRAS-033-054	IgM+IgD+ B	IgM+IgD+ B: CD27+CD24+CD38-
13: Protected-IMRAS-045 D14 Imm1	CD19+CD21+/CD3-/Clean up/IgM+IgD+/CD27+/CD24+/CD38-/CD11c+	0.07183257918552036	B	D14 Imm1	S045	Protected	D014	IMRAS-033-054	IgM+IgD+ B	IgM+IgD+ B: CD27+CD24+CD38-CD11c+
13: Protected-IMRAS-045 D14 Imm1	CD19+CD21+/CD3-/Clean up/IgM+IgD+/CD27+/CD24+/CD38-/CD80+	0.057126696832579184	B	D14 Imm1	S045	Protected	D014	IMRAS-033-054	IgM+IgD+ B	IgM+IgD+ B: CD27+CD24+CD38-CD80+
13: Protected-IMRAS-045 D14 Imm1	CD19+CD21+/CD3-/Clean up/IgM+IgD+/CD27+/CD24+/CD38hi	0.032918552036199096	B	D14 Imm1	S045	Protected	D014	IMRAS-033-054	IgM+IgD+ B	IgM+IgD+ B: CD27+CD24+CD38hi
13: Protected-IMRAS-045 D14 Imm1	CD19+CD21+/CD3-/Clean up/IgM+IgD+/CD27+/CD24+/CD38hi/CD11c+	0.005656108597285068	B	D14 Imm1	S045	Protected	D014	IMRAS-033-054	IgM+IgD+ B	IgM+IgD+ B: CD27+CD24+CD38hiCD11c+
13: Protected-IMRAS-045 D14 Imm1	CD19+CD21+/CD3-/Clean up/IgM+IgD+/CD27+/CD24+/CD38hi/CD80+	0.002601809954751131	B	D14 Imm1	S045	Protected	D014	IMRAS-033-054	IgM+IgD+ B	IgM+IgD+ B: CD27+CD24+CD38hiCD80+
13: Protected-IMRAS-045 D14 Imm1	CD19+CD21+/CD3-/Clean up/IgM+IgD+/CD27+/CD24+/CD38int	0.3725113122171946	B	D14 Imm1	S045	Protected	D014	IMRAS-033-054	IgM+IgD+ B	IgM+IgD+ B: CD27+CD24+CD38int
13: Protected-IMRAS-045 D14 Imm1	CD19+CD21+/CD3-/Clean up/IgM+IgD+/CD27+/CD24+/CD38int/CD11c+	0.0752262443438914	B	D14 Imm1	S045	Protected	D014	IMRAS-033-054	IgM+IgD+ B	IgM+IgD+ B: CD27+CD24+CD38intCD11c+
13: Protected-IMRAS-045 D14 Imm1	CD19+CD21+/CD3-/Clean up/IgM+IgD+/CD27+/CD24+/CD38int/CD80+	0.06165158371040724	B	D14 Imm1	S045	Protected	D014	IMRAS-033-054	IgM+IgD+ B	IgM+IgD+ B: CD27+CD24+CD38intCD80+
13: Protected-IMRAS-045 D14 Imm1	CD19+CD21+/CD3-/Clean up/IgM+IgD+/CD27+/CD24+/CD86+Ki67+	0.004977375565610859	B	D14 Imm1	S045	Protected	D014	IMRAS-033-054	IgM+IgD+ B	IgM+IgD+ B: CD27+CD24+CD86+Ki67+
13: Protected-IMRAS-045 D14 Imm1	CD19+CD21+/CD3-/Clean up/IgM+IgD+/CD27+/CD24-	0.053167420814479636	B	D14 Imm1	S045	Protected	D014	IMRAS-033-054	IgM+IgD+ B	IgM+IgD+ B: CD27+CD24-
13: Protected-IMRAS-045 D14 Imm1	CD19+CD21+/CD3-/Clean up/IgM+IgD+/CD27+/CD86+Ki67+	0.013574660633484163	B	D14 Imm1	S045	Protected	D014	IMRAS-033-054	IgM+IgD+ B	IgM+IgD+ B: CD27+CD86+Ki67+
13: Protected-IMRAS-045 D14 Imm1	CD19+CD21+/CD3-/Clean up/IgM+IgD+/CD27-	12.44343891402715	B	D14 Imm1	S045	Protected	D014	IMRAS-033-054	IgM+IgD+ B	IgM+IgD+ B: CD27-
13: Protected-IMRAS-045 D14 Imm1	CD19+CD21+/CD3-/Clean up/IgM+IgD+/CD27-/CD86+Ki67+	0.014479638009049774	B	D14 Imm1	S045	Protected	D014	IMRAS-033-054	IgM+IgD+ B	IgM+IgD+ B: CD27-CD86+Ki67+
14: Protected-IMRAS-039 D14 Imm1	CD19+CD21+/CD3-/Clean up/IgD-IgM-/CD27+/CD24+/CD38-/IgA+	0.13797729618163054	B	D14 Imm1	S039	Protected	D014	IMRAS-033-054	IgA+ B	IgA+ B: CD27+CD24+CD38-
14: Protected-IMRAS-039 D14 Imm1	CD19+CD21+/CD3-/Clean up/IgD-IgM-/CD27+/CD24+/CD38-/IgG+	0.17781217750257997	B	D14 Imm1	S039	Protected	D014	IMRAS-033-054	IgG+ B	IgG+ B: CD27+CD24+CD38-
14: Protected-IMRAS-039 D14 Imm1	CD19+CD21+/CD3-/Clean up/IgD-IgM-/CD27+/CD24+/CD38hi/IgA+	0.0022703818369453044	B	D14 Imm1	S039	Protected	D014	IMRAS-033-054	IgA+ B	IgA+ B: CD27+CD24+CD38hi
14: Protected-IMRAS-039 D14 Imm1	CD19+CD21+/CD3-/Clean up/IgD-IgM-/CD27+/CD24+/CD38hi/IgG+	7.223942208462332e-4	B	D14 Imm1	S039	Protected	D014	IMRAS-033-054	IgG+ B	IgG+ B: CD27+CD24+CD38hi
14: Protected-IMRAS-039 D14 Imm1	CD19+CD21+/CD3-/Clean up/IgD-IgM-/CD27+/CD24+/CD38int/IgA+	0.13560371517027864	B	D14 Imm1	S039	Protected	D014	IMRAS-033-054	IgA+ B	IgA+ B: CD27+CD24+CD38int
14: Protected-IMRAS-039 D14 Imm1	CD19+CD21+/CD3-/Clean up/IgD-IgM-/CD27+/CD24+/CD38int/IgG+	0.07874097007223942	B	D14 Imm1	S039	Protected	D014	IMRAS-033-054	IgG+ B	IgG+ B: CD27+CD24+CD38int
14: Protected-IMRAS-039 D14 Imm1	CD19+CD21+/CD3-/Clean up/IgD-IgM-/CD27+/CD24+/IgA+	0.27688338493292053	B	D14 Imm1	S039	Protected	D014	IMRAS-033-054	IgA+ B	IgA+ B: CD27+CD24+
14: Protected-IMRAS-039 D14 Imm1	CD19+CD21+/CD3-/Clean up/IgD-IgM-/CD27+/CD24+/IgG+	0.2594427244582043	B	D14 Imm1	S039	Protected	D014	IMRAS-033-054	IgG+ B	IgG+ B: CD27+CD24+
14: Protected-IMRAS-039 D14 Imm1	CD19+CD21+/CD3-/Clean up/IgD-IgM-/CD27+/CD24-/CD38-/IgA+	0.0693498452012384	B	D14 Imm1	S039	Protected	D014	IMRAS-033-054	IgA+ B	IgA+ B: CD27+CD24-CD38-
14: Protected-IMRAS-039 D14 Imm1	CD19+CD21+/CD3-/Clean up/IgD-IgM-/CD27+/CD24-/CD38-/IgG+	0.04086687306501548	B	D14 Imm1	S039	Protected	D014	IMRAS-033-054	IgG+ B	IgG+ B: CD27+CD24-CD38-
14: Protected-IMRAS-039 D14 Imm1	CD19+CD21+/CD3-/Clean up/IgD-IgM-/CD27+/CD24-/CD38hi/IgA+	0.0653250773993808	B	D14 Imm1	S039	Protected	D014	IMRAS-033-054	IgA+ B	IgA+ B: CD27+CD24-CD38hi
14: Protected-IMRAS-039 D14 Imm1	CD19+CD21+/CD3-/Clean up/IgD-IgM-/CD27+/CD24-/CD38hi/IgG+	0.013209494324045407	B	D14 Imm1	S039	Protected	D014	IMRAS-033-054	IgG+ B	IgG+ B: CD27+CD24-CD38hi
14: Protected-IMRAS-039 D14 Imm1	CD19+CD21+/CD3-/Clean up/IgD-IgM-/CD27+/CD24-/CD38int/IgA+	0.03457172342621259	B	D14 Imm1	S039	Protected	D014	IMRAS-033-054	IgA+ B	IgA+ B: CD27+CD24-CD38int
14: Protected-IMRAS-039 D14 Imm1	CD19+CD21+/CD3-/Clean up/IgD-IgM-/CD27+/CD24-/CD38int/IgG+	0.017853457172342622	B	D14 Imm1	S039	Protected	D014	IMRAS-033-054	IgG+ B	IgG+ B: CD27+CD24-CD38int
14: Protected-IMRAS-039 D14 Imm1	CD19+CD21+/CD3-/Clean up/IgD-IgM-/CD27+/CD24-/IgA+	0.1716202270381837	B	D14 Imm1	S039	Protected	D014	IMRAS-033-054	IgA+ B	IgA+ B: CD27+CD24-
14: Protected-IMRAS-039 D14 Imm1	CD19+CD21+/CD3-/Clean up/IgD-IgM-/CD27+/CD24-/IgG+	0.07254901960784314	B	D14 Imm1	S039	Protected	D014	IMRAS-033-054	IgG+ B	IgG+ B: CD27+CD24-
14: Protected-IMRAS-039 D14 Imm1	CD19+CD21+/CD3-/Clean up/IgM+IgD+	10.040041279669763	B	D14 Imm1	S039	Protected	D014	IMRAS-033-054	IgM+IgD+ B	IgM+IgD+ B: Total
14: Protected-IMRAS-039 D14 Imm1	CD19+CD21+/CD3-/Clean up/IgM+IgD+/CD27+	0.9085655314757481	B	D14 Imm1	S039	Protected	D014	IMRAS-033-054	IgM+IgD+ B	IgM+IgD+ B: CD27+
14: Protected-IMRAS-039 D14 Imm1	CD19+CD21+/CD3-/Clean up/IgM+IgD+/CD27+/CD24+	0.868421052631579	B	D14 Imm1	S039	Protected	D014	IMRAS-033-054	IgM+IgD+ B	IgM+IgD+ B: CD27+CD24+
14: Protected-IMRAS-039 D14 Imm1	CD19+CD21+/CD3-/Clean up/IgM+IgD+/CD27+/CD24+/CD38-	0.28606811145510835	B	D14 Imm1	S039	Protected	D014	IMRAS-033-054	IgM+IgD+ B	IgM+IgD+ B: CD27+CD24+CD38-
14: Protected-IMRAS-039 D14 Imm1	CD19+CD21+/CD3-/Clean up/IgM+IgD+/CD27+/CD24+/CD38-/CD11c+	0.03168214654282766	B	D14 Imm1	S039	Protected	D014	IMRAS-033-054	IgM+IgD+ B	IgM+IgD+ B: CD27+CD24+CD38-CD11c+
14: Protected-IMRAS-039 D14 Imm1	CD19+CD21+/CD3-/Clean up/IgM+IgD+/CD27+/CD24+/CD38-/CD80+	0.05913312693498452	B	D14 Imm1	S039	Protected	D014	IMRAS-033-054	IgM+IgD+ B	IgM+IgD+ B: CD27+CD24+CD38-CD80+
14: Protected-IMRAS-039 D14 Imm1	CD19+CD21+/CD3-/Clean up/IgM+IgD+/CD27+/CD24+/CD38hi	0.2	B	D14 Imm1	S039	Protected	D014	IMRAS-033-054	IgM+IgD+ B	IgM+IgD+ B: CD27+CD24+CD38hi
14: Protected-IMRAS-039 D14 Imm1	CD19+CD21+/CD3-/Clean up/IgM+IgD+/CD27+/CD24+/CD38hi/CD11c+	0.01929824561403509	B	D14 Imm1	S039	Protected	D014	IMRAS-033-054	IgM+IgD+ B	IgM+IgD+ B: CD27+CD24+CD38hiCD11c+
14: Protected-IMRAS-039 D14 Imm1	CD19+CD21+/CD3-/Clean up/IgM+IgD+/CD27+/CD24+/CD38hi/CD80+	0.006707946336429308	B	D14 Imm1	S039	Protected	D014	IMRAS-033-054	IgM+IgD+ B	IgM+IgD+ B: CD27+CD24+CD38hiCD80+
14: Protected-IMRAS-039 D14 Imm1	CD19+CD21+/CD3-/Clean up/IgM+IgD+/CD27+/CD24+/CD38int	0.37110423116615066	B	D14 Imm1	S039	Protected	D014	IMRAS-033-054	IgM+IgD+ B	IgM+IgD+ B: CD27+CD24+CD38int
14: Protected-IMRAS-039 D14 Imm1	CD19+CD21+/CD3-/Clean up/IgM+IgD+/CD27+/CD24+/CD38int/CD11c+	0.043343653250773995	B	D14 Imm1	S039	Protected	D014	IMRAS-033-054	IgM+IgD+ B	IgM+IgD+ B: CD27+CD24+CD38intCD11c+
14: Protected-IMRAS-039 D14 Imm1	CD19+CD21+/CD3-/Clean up/IgM+IgD+/CD27+/CD24+/CD38int/CD80+	0.06480908152734778	B	D14 Imm1	S039	Protected	D014	IMRAS-033-054	IgM+IgD+ B	IgM+IgD+ B: CD27+CD24+CD38intCD80+
14: Protected-IMRAS-039 D14 Imm1	CD19+CD21+/CD3-/Clean up/IgM+IgD+/CD27+/CD24+/CD86+Ki67+	0.01805985552115583	B	D14 Imm1	S039	Protected	D014	IMRAS-033-054	IgM+IgD+ B	IgM+IgD+ B: CD27+CD24+CD86+Ki67+
14: Protected-IMRAS-039 D14 Imm1	CD19+CD21+/CD3-/Clean up/IgM+IgD+/CD27+/CD24-	0.03859649122807018	B	D14 Imm1	S039	Protected	D014	IMRAS-033-054	IgM+IgD+ B	IgM+IgD+ B: CD27+CD24-
14: Protected-IMRAS-039 D14 Imm1	CD19+CD21+/CD3-/Clean up/IgM+IgD+/CD27+/CD86+Ki67+	0.027450980392156862	B	D14 Imm1	S039	Protected	D014	IMRAS-033-054	IgM+IgD+ B	IgM+IgD+ B: CD27+CD86+Ki67+
14: Protected-IMRAS-039 D14 Imm1	CD19+CD21+/CD3-/Clean up/IgM+IgD+/CD27-	8.979566563467491	B	D14 Imm1	S039	Protected	D014	IMRAS-033-054	IgM+IgD+ B	IgM+IgD+ B: CD27-
14: Protected-IMRAS-039 D14 Imm1	CD19+CD21+/CD3-/Clean up/IgM+IgD+/CD27-/CD86+Ki67+	0.03199174406604747	B	D14 Imm1	S039	Protected	D014	IMRAS-033-054	IgM+IgD+ B	IgM+IgD+ B: CD27-CD86+Ki67+
18: Protected-IMRAS-045 D0 Imm3	CD19+CD21+/CD3-/Clean up/IgD-IgM-/CD27+/CD24+/CD38-/IgA+	0.12667410714285715	B	D0 Imm3	S045	Protected	D056	IMRAS-033-054	IgA+ B	IgA+ B: CD27+CD24+CD38-
18: Protected-IMRAS-045 D0 Imm3	CD19+CD21+/CD3-/Clean up/IgD-IgM-/CD27+/CD24+/CD38-/IgG+	0.25736607142857143	B	D0 Imm3	S045	Protected	D056	IMRAS-033-054	IgG+ B	IgG+ B: CD27+CD24+CD38-
18: Protected-IMRAS-045 D0 Imm3	CD19+CD21+/CD3-/Clean up/IgD-IgM-/CD27+/CD24+/CD38hi/IgA+	0.0011160714285714285	B	D0 Imm3	S045	Protected	D056	IMRAS-033-054	IgA+ B	IgA+ B: CD27+CD24+CD38hi
18: Protected-IMRAS-045 D0 Imm3	CD19+CD21+/CD3-/Clean up/IgD-IgM-/CD27+/CD24+/CD38hi/IgG+	7.8125e-4	B	D0 Imm3	S045	Protected	D056	IMRAS-033-054	IgG+ B	IgG+ B: CD27+CD24+CD38hi
18: Protected-IMRAS-045 D0 Imm3	CD19+CD21+/CD3-/Clean up/IgD-IgM-/CD27+/CD24+/CD38int/IgA+	0.25290178571428573	B	D0 Imm3	S045	Protected	D056	IMRAS-033-054	IgA+ B	IgA+ B: CD27+CD24+CD38int
18: Protected-IMRAS-045 D0 Imm3	CD19+CD21+/CD3-/Clean up/IgD-IgM-/CD27+/CD24+/CD38int/IgG+	0.14720982142857142	B	D0 Imm3	S045	Protected	D056	IMRAS-033-054	IgG+ B	IgG+ B: CD27+CD24+CD38int
18: Protected-IMRAS-045 D0 Imm3	CD19+CD21+/CD3-/Clean up/IgD-IgM-/CD27+/CD24+/IgA+	0.38504464285714285	B	D0 Imm3	S045	Protected	D056	IMRAS-033-054	IgA+ B	IgA+ B: CD27+CD24+
18: Protected-IMRAS-045 D0 Imm3	CD19+CD21+/CD3-/Clean up/IgD-IgM-/CD27+/CD24+/IgG+	0.4080357142857143	B	D0 Imm3	S045	Protected	D056	IMRAS-033-054	IgG+ B	IgG+ B: CD27+CD24+
18: Protected-IMRAS-045 D0 Imm3	CD19+CD21+/CD3-/Clean up/IgD-IgM-/CD27+/CD24-/CD38-/IgA+	0.048660714285714286	B	D0 Imm3	S045	Protected	D056	IMRAS-033-054	IgA+ B	IgA+ B: CD27+CD24-CD38-
18: Protected-IMRAS-045 D0 Imm3	CD19+CD21+/CD3-/Clean up/IgD-IgM-/CD27+/CD24-/CD38-/IgG+	0.10770089285714286	B	D0 Imm3	S045	Protected	D056	IMRAS-033-054	IgG+ B	IgG+ B: CD27+CD24-CD38-
18: Protected-IMRAS-045 D0 Imm3	CD19+CD21+/CD3-/Clean up/IgD-IgM-/CD27+/CD24-/CD38hi/IgA+	0.01953125	B	D0 Imm3	S045	Protected	D056	IMRAS-033-054	IgA+ B	IgA+ B: CD27+CD24-CD38hi
18: Protected-IMRAS-045 D0 Imm3	CD19+CD21+/CD3-/Clean up/IgD-IgM-/CD27+/CD24-/CD38hi/IgG+	0.025	B	D0 Imm3	S045	Protected	D056	IMRAS-033-054	IgG+ B	IgG+ B: CD27+CD24-CD38hi
18: Protected-IMRAS-045 D0 Imm3	CD19+CD21+/CD3-/Clean up/IgD-IgM-/CD27+/CD24-/CD38int/IgA+	0.049441964285714284	B	D0 Imm3	S045	Protected	D056	IMRAS-033-054	IgA+ B	IgA+ B: CD27+CD24-CD38int
18: Protected-IMRAS-045 D0 Imm3	CD19+CD21+/CD3-/Clean up/IgD-IgM-/CD27+/CD24-/CD38int/IgG+	0.06160714285714286	B	D0 Imm3	S045	Protected	D056	IMRAS-033-054	IgG+ B	IgG+ B: CD27+CD24-CD38int
18: Protected-IMRAS-045 D0 Imm3	CD19+CD21+/CD3-/Clean up/IgD-IgM-/CD27+/CD24-/IgA+	0.11897321428571428	B	D0 Imm3	S045	Protected	D056	IMRAS-033-054	IgA+ B	IgA+ B: CD27+CD24-
18: Protected-IMRAS-045 D0 Imm3	CD19+CD21+/CD3-/Clean up/IgD-IgM-/CD27+/CD24-/IgG+	0.19620535714285714	B	D0 Imm3	S045	Protected	D056	IMRAS-033-054	IgG+ B	IgG+ B: CD27+CD24-
18: Protected-IMRAS-045 D0 Imm3	CD19+CD21+/CD3-/Clean up/IgM+IgD+	12.946428571428571	B	D0 Imm3	S045	Protected	D056	IMRAS-033-054	IgM+IgD+ B	IgM+IgD+ B: Total
18: Protected-IMRAS-045 D0 Imm3	CD19+CD21+/CD3-/Clean up/IgM+IgD+/CD27+	0.6371651785714286	B	D0 Imm3	S045	Protected	D056	IMRAS-033-054	IgM+IgD+ B	IgM+IgD+ B: CD27+
18: Protected-IMRAS-045 D0 Imm3	CD19+CD21+/CD3-/Clean up/IgM+IgD+/CD27+/CD24+	0.5838169642857143	B	D0 Imm3	S045	Protected	D056	IMRAS-033-054	IgM+IgD+ B	IgM+IgD+ B: CD27+CD24+
18: Protected-IMRAS-045 D0 Imm3	CD19+CD21+/CD3-/Clean up/IgM+IgD+/CD27+/CD24+/CD38-	0.26127232142857143	B	D0 Imm3	S045	Protected	D056	IMRAS-033-054	IgM+IgD+ B	IgM+IgD+ B: CD27+CD24+CD38-
18: Protected-IMRAS-045 D0 Imm3	CD19+CD21+/CD3-/Clean up/IgM+IgD+/CD27+/CD24+/CD38-/CD11c+	0.05357142857142857	B	D0 Imm3	S045	Protected	D056	IMRAS-033-054	IgM+IgD+ B	IgM+IgD+ B: CD27+CD24+CD38-CD11c+
18: Protected-IMRAS-045 D0 Imm3	CD19+CD21+/CD3-/Clean up/IgM+IgD+/CD27+/CD24+/CD38-/CD80+	0.041629464285714284	B	D0 Imm3	S045	Protected	D056	IMRAS-033-054	IgM+IgD+ B	IgM+IgD+ B: CD27+CD24+CD38-CD80+
18: Protected-IMRAS-045 D0 Imm3	CD19+CD21+/CD3-/Clean up/IgM+IgD+/CD27+/CD24+/CD38hi	0.022321428571428572	B	D0 Imm3	S045	Protected	D056	IMRAS-033-054	IgM+IgD+ B	IgM+IgD+ B: CD27+CD24+CD38hi
18: Protected-IMRAS-045 D0 Imm3	CD19+CD21+/CD3-/Clean up/IgM+IgD+/CD27+/CD24+/CD38hi/CD11c+	0.003794642857142857	B	D0 Imm3	S045	Protected	D056	IMRAS-033-054	IgM+IgD+ B	IgM+IgD+ B: CD27+CD24+CD38hiCD11c+
18: Protected-IMRAS-045 D0 Imm3	CD19+CD21+/CD3-/Clean up/IgM+IgD+/CD27+/CD24+/CD38hi/CD80+	0.0012276785714285714	B	D0 Imm3	S045	Protected	D056	IMRAS-033-054	IgM+IgD+ B	IgM+IgD+ B: CD27+CD24+CD38hiCD80+
18: Protected-IMRAS-045 D0 Imm3	CD19+CD21+/CD3-/Clean up/IgM+IgD+/CD27+/CD24+/CD38int	0.2924107142857143	B	D0 Imm3	S045	Protected	D056	IMRAS-033-054	IgM+IgD+ B	IgM+IgD+ B: CD27+CD24+CD38int
18: Protected-IMRAS-045 D0 Imm3	CD19+CD21+/CD3-/Clean up/IgM+IgD+/CD27+/CD24+/CD38int/CD11c+	0.056919642857142856	B	D0 Imm3	S045	Protected	D056	IMRAS-033-054	IgM+IgD+ B	IgM+IgD+ B: CD27+CD24+CD38intCD11c+
18: Protected-IMRAS-045 D0 Imm3	CD19+CD21+/CD3-/Clean up/IgM+IgD+/CD27+/CD24+/CD38int/CD80+	0.037723214285714284	B	D0 Imm3	S045	Protected	D056	IMRAS-033-054	IgM+IgD+ B	IgM+IgD+ B: CD27+CD24+CD38intCD80+
18: Protected-IMRAS-045 D0 Imm3	CD19+CD21+/CD3-/Clean up/IgM+IgD+/CD27+/CD24+/CD86+Ki67+	0.002232142857142857	B	D0 Imm3	S045	Protected	D056	IMRAS-033-054	IgM+IgD+ B	IgM+IgD+ B: CD27+CD24+CD86+Ki67+
18: Protected-IMRAS-045 D0 Imm3	CD19+CD21+/CD3-/Clean up/IgM+IgD+/CD27+/CD24-	0.05122767857142857	B	D0 Imm3	S045	Protected	D056	IMRAS-033-054	IgM+IgD+ B	IgM+IgD+ B: CD27+CD24-
18: Protected-IMRAS-045 D0 Imm3	CD19+CD21+/CD3-/Clean up/IgM+IgD+/CD27+/CD86+Ki67+	0.00625	B	D0 Imm3	S045	Protected	D056	IMRAS-033-054	IgM+IgD+ B	IgM+IgD+ B: CD27+CD86+Ki67+
18: Protected-IMRAS-045 D0 Imm3	CD19+CD21+/CD3-/Clean up/IgM+IgD+/CD27-	12.165178571428571	B	D0 Imm3	S045	Protected	D056	IMRAS-033-054	IgM+IgD+ B	IgM+IgD+ B: CD27-
18: Protected-IMRAS-045 D0 Imm3	CD19+CD21+/CD3-/Clean up/IgM+IgD+/CD27-/CD86+Ki67+	0.011941964285714285	B	D0 Imm3	S045	Protected	D056	IMRAS-033-054	IgM+IgD+ B	IgM+IgD+ B: CD27-CD86+Ki67+
19: Protected-IMRAS-039 D0 Imm3	CD19+CD21+/CD3-/Clean up/IgD-IgM-/CD27+/CD24+/CD38-/IgA+	0.13939808481532148	B	D0 Imm3	S039	Protected	D056	IMRAS-033-054	IgA+ B	IgA+ B: CD27+CD24+CD38-
19: Protected-IMRAS-039 D0 Imm3	CD19+CD21+/CD3-/Clean up/IgD-IgM-/CD27+/CD24+/CD38-/IgG+	0.1972640218878249	B	D0 Imm3	S039	Protected	D056	IMRAS-033-054	IgG+ B	IgG+ B: CD27+CD24+CD38-
19: Protected-IMRAS-039 D0 Imm3	CD19+CD21+/CD3-/Clean up/IgD-IgM-/CD27+/CD24+/CD38hi/IgA+	0.0012311901504787962	B	D0 Imm3	S039	Protected	D056	IMRAS-033-054	IgA+ B	IgA+ B: CD27+CD24+CD38hi
19: Protected-IMRAS-039 D0 Imm3	CD19+CD21+/CD3-/Clean up/IgD-IgM-/CD27+/CD24+/CD38hi/IgG+	8.207934336525308e-4	B	D0 Imm3	S039	Protected	D056	IMRAS-033-054	IgG+ B	IgG+ B: CD27+CD24+CD38hi
19: Protected-IMRAS-039 D0 Imm3	CD19+CD21+/CD3-/Clean up/IgD-IgM-/CD27+/CD24+/CD38int/IgA+	0.12407660738714091	B	D0 Imm3	S039	Protected	D056	IMRAS-033-054	IgA+ B	IgA+ B: CD27+CD24+CD38int
19: Protected-IMRAS-039 D0 Imm3	CD19+CD21+/CD3-/Clean up/IgD-IgM-/CD27+/CD24+/CD38int/IgG+	0.08276333789329686	B	D0 Imm3	S039	Protected	D056	IMRAS-033-054	IgG+ B	IgG+ B: CD27+CD24+CD38int
19: Protected-IMRAS-039 D0 Imm3	CD19+CD21+/CD3-/Clean up/IgD-IgM-/CD27+/CD24+/IgA+	0.2673050615595075	B	D0 Imm3	S039	Protected	D056	IMRAS-033-054	IgA+ B	IgA+ B: CD27+CD24+
19: Protected-IMRAS-039 D0 Imm3	CD19+CD21+/CD3-/Clean up/IgD-IgM-/CD27+/CD24+/IgG+	0.2833105335157319	B	D0 Imm3	S039	Protected	D056	IMRAS-033-054	IgG+ B	IgG+ B: CD27+CD24+
19: Protected-IMRAS-039 D0 Imm3	CD19+CD21+/CD3-/Clean up/IgD-IgM-/CD27+/CD24-/CD38-/IgA+	0.07688098495212038	B	D0 Imm3	S039	Protected	D056	IMRAS-033-054	IgA+ B	IgA+ B: CD27+CD24-CD38-
19: Protected-IMRAS-039 D0 Imm3	CD19+CD21+/CD3-/Clean up/IgD-IgM-/CD27+/CD24-/CD38-/IgG+	0.04295485636114911	B	D0 Imm3	S039	Protected	D056	IMRAS-033-054	IgG+ B	IgG+ B: CD27+CD24-CD38-
19: Protected-IMRAS-039 D0 Imm3	CD19+CD21+/CD3-/Clean up/IgD-IgM-/CD27+/CD24-/CD38hi/IgA+	0.052120383036935704	B	D0 Imm3	S039	Protected	D056	IMRAS-033-054	IgA+ B	IgA+ B: CD27+CD24-CD38hi
19: Protected-IMRAS-039 D0 Imm3	CD19+CD21+/CD3-/Clean up/IgD-IgM-/CD27+/CD24-/CD38hi/IgG+	0.009575923392612859	B	D0 Imm3	S039	Protected	D056	IMRAS-033-054	IgG+ B	IgG+ B: CD27+CD24-CD38hi
19: Protected-IMRAS-039 D0 Imm3	CD19+CD21+/CD3-/Clean up/IgD-IgM-/CD27+/CD24-/CD38int/IgA+	0.03844049247606019	B	D0 Imm3	S039	Protected	D056	IMRAS-033-054	IgA+ B	IgA+ B: CD27+CD24-CD38int
19: Protected-IMRAS-039 D0 Imm3	CD19+CD21+/CD3-/Clean up/IgD-IgM-/CD27+/CD24-/CD38int/IgG+	0.019288645690834473	B	D0 Imm3	S039	Protected	D056	IMRAS-033-054	IgG+ B	IgG+ B: CD27+CD24-CD38int
19: Protected-IMRAS-039 D0 Imm3	CD19+CD21+/CD3-/Clean up/IgD-IgM-/CD27+/CD24-/IgA+	0.17031463748290013	B	D0 Imm3	S039	Protected	D056	IMRAS-033-054	IgA+ B	IgA+ B: CD27+CD24-
19: Protected-IMRAS-039 D0 Imm3	CD19+CD21+/CD3-/Clean up/IgD-IgM-/CD27+/CD24-/IgG+	0.07236662106703147	B	D0 Imm3	S039	Protected	D056	IMRAS-033-054	IgG+ B	IgG+ B: CD27+CD24-
19: Protected-IMRAS-039 D0 Imm3	CD19+CD21+/CD3-/Clean up/IgM+IgD+	7.585772913816689	B	D0 Imm3	S039	Protected	D056	IMRAS-033-054	IgM+IgD+ B	IgM+IgD+ B: Total
19: Protected-IMRAS-039 D0 Imm3	CD19+CD21+/CD3-/Clean up/IgM+IgD+/CD27+	0.712859097127223	B	D0 Imm3	S039	Protected	D056	IMRAS-033-054	IgM+IgD+ B	IgM+IgD+ B: CD27+
19: Protected-IMRAS-039 D0 Imm3	CD19+CD21+/CD3-/Clean up/IgM+IgD+/CD27+/CD24+	0.6812585499316005	B	D0 Imm3	S039	Protected	D056	IMRAS-033-054	IgM+IgD+ B	IgM+IgD+ B: CD27+CD24+
19: Protected-IMRAS-039 D0 Imm3	CD19+CD21+/CD3-/Clean up/IgM+IgD+/CD27+/CD24+/CD38-	0.26196990424076605	B	D0 Imm3	S039	Protected	D056	IMRAS-033-054	IgM+IgD+ B	IgM+IgD+ B: CD27+CD24+CD38-
19: Protected-IMRAS-039 D0 Imm3	CD19+CD21+/CD3-/Clean up/IgM+IgD+/CD27+/CD24+/CD38-/CD11c+	0.036662106703146374	B	D0 Imm3	S039	Protected	D056	IMRAS-033-054	IgM+IgD+ B	IgM+IgD+ B: CD27+CD24+CD38-CD11c+
19: Protected-IMRAS-039 D0 Imm3	CD19+CD21+/CD3-/Clean up/IgM+IgD+/CD27+/CD24+/CD38-/CD80+	0.07058823529411765	B	D0 Imm3	S039	Protected	D056	IMRAS-033-054	IgM+IgD+ B	IgM+IgD+ B: CD27+CD24+CD38-CD80+
19: Protected-IMRAS-039 D0 Imm3	CD19+CD21+/CD3-/Clean up/IgM+IgD+/CD27+/CD24+/CD38hi	0.10711354309165527	B	D0 Imm3	S039	Protected	D056	IMRAS-033-054	IgM+IgD+ B	IgM+IgD+ B: CD27+CD24+CD38hi
19: Protected-IMRAS-039 D0 Imm3	CD19+CD21+/CD3-/Clean up/IgM+IgD+/CD27+/CD24+/CD38hi/CD11c+	0.04610123119015048	B	D0 Imm3	S039	Protected	D056	IMRAS-033-054	IgM+IgD+ B	IgM+IgD+ B: CD27+CD24+CD38hiCD11c+
19: Protected-IMRAS-039 D0 Imm3	CD19+CD21+/CD3-/Clean up/IgM+IgD+/CD27+/CD24+/CD38hi/CD80+	0.012448700410396717	B	D0 Imm3	S039	Protected	D056	IMRAS-033-054	IgM+IgD+ B	IgM+IgD+ B: CD27+CD24+CD38hiCD80+
19: Protected-IMRAS-039 D0 Imm3	CD19+CD21+/CD3-/Clean up/IgM+IgD+/CD27+/CD24+/CD38int	0.30259917920656637	B	D0 Imm3	S039	Protected	D056	IMRAS-033-054	IgM+IgD+ B	IgM+IgD+ B: CD27+CD24+CD38int
19: Protected-IMRAS-039 D0 Imm3	CD19+CD21+/CD3-/Clean up/IgM+IgD+/CD27+/CD24+/CD38int/CD11c+	0.04514363885088919	B	D0 Imm3	S039	Protected	D056	IMRAS-033-054	IgM+IgD+ B	IgM+IgD+ B: CD27+CD24+CD38intCD11c+
19: Protected-IMRAS-039 D0 Imm3	CD19+CD21+/CD3-/Clean up/IgM+IgD+/CD27+/CD24+/CD38int/CD80+	0.06196990424076607	B	D0 Imm3	S039	Protected	D056	IMRAS-033-054	IgM+IgD+ B	IgM+IgD+ B: CD27+CD24+CD38intCD80+
19: Protected-IMRAS-039 D0 Imm3	CD19+CD21+/CD3-/Clean up/IgM+IgD+/CD27+/CD24+/CD86+Ki67+	0.012722298221614227	B	D0 Imm3	S039	Protected	D056	IMRAS-033-054	IgM+IgD+ B	IgM+IgD+ B: CD27+CD24+CD86+Ki67+
19: Protected-IMRAS-039 D0 Imm3	CD19+CD21+/CD3-/Clean up/IgM+IgD+/CD27+/CD24-	0.030779753761969904	B	D0 Imm3	S039	Protected	D056	IMRAS-033-054	IgM+IgD+ B	IgM+IgD+ B: CD27+CD24-
19: Protected-IMRAS-039 D0 Imm3	CD19+CD21+/CD3-/Clean up/IgM+IgD+/CD27+/CD86+Ki67+	0.018741450068399453	B	D0 Imm3	S039	Protected	D056	IMRAS-033-054	IgM+IgD+ B	IgM+IgD+ B: CD27+CD86+Ki67+
19: Protected-IMRAS-039 D0 Imm3	CD19+CD21+/CD3-/Clean up/IgM+IgD+/CD27-	6.774418604651163	B	D0 Imm3	S039	Protected	D056	IMRAS-033-054	IgM+IgD+ B	IgM+IgD+ B: CD27-
19: Protected-IMRAS-039 D0 Imm3	CD19+CD21+/CD3-/Clean up/IgM+IgD+/CD27-/CD86+Ki67+	0.022845417236662106	B	D0 Imm3	S039	Protected	D056	IMRAS-033-054	IgM+IgD+ B	IgM+IgD+ B: CD27-CD86+Ki67+
21: Protected-IMRAS-045 D3 Imm3	CD19+CD21+/CD3-/Clean up/IgD-IgM-/CD27+/CD24+/CD38-/IgA+	0.10849056603773585	B	D3 Imm3	S045	Protected	D059	IMRAS-033-054	IgA+ B	IgA+ B: CD27+CD24+CD38-
21: Protected-IMRAS-045 D3 Imm3	CD19+CD21+/CD3-/Clean up/IgD-IgM-/CD27+/CD24+/CD38-/IgG+	0.21150943396226415	B	D3 Imm3	S045	Protected	D059	IMRAS-033-054	IgG+ B	IgG+ B: CD27+CD24+CD38-
21: Protected-IMRAS-045 D3 Imm3	CD19+CD21+/CD3-/Clean up/IgD-IgM-/CD27+/CD24+/CD38hi/IgA+	7.547169811320754e-4	B	D3 Imm3	S045	Protected	D059	IMRAS-033-054	IgA+ B	IgA+ B: CD27+CD24+CD38hi
21: Protected-IMRAS-045 D3 Imm3	CD19+CD21+/CD3-/Clean up/IgD-IgM-/CD27+/CD24+/CD38hi/IgG+	1.8867924528301886e-4	B	D3 Imm3	S045	Protected	D059	IMRAS-033-054	IgG+ B	IgG+ B: CD27+CD24+CD38hi
21: Protected-IMRAS-045 D3 Imm3	CD19+CD21+/CD3-/Clean up/IgD-IgM-/CD27+/CD24+/CD38int/IgA+	0.2120754716981132	B	D3 Imm3	S045	Protected	D059	IMRAS-033-054	IgA+ B	IgA+ B: CD27+CD24+CD38int
21: Protected-IMRAS-045 D3 Imm3	CD19+CD21+/CD3-/Clean up/IgD-IgM-/CD27+/CD24+/CD38int/IgG+	0.10566037735849057	B	D3 Imm3	S045	Protected	D059	IMRAS-033-054	IgG+ B	IgG+ B: CD27+CD24+CD38int
21: Protected-IMRAS-045 D3 Imm3	CD19+CD21+/CD3-/Clean up/IgD-IgM-/CD27+/CD24+/IgA+	0.32490566037735846	B	D3 Imm3	S045	Protected	D059	IMRAS-033-054	IgA+ B	IgA+ B: CD27+CD24+
21: Protected-IMRAS-045 D3 Imm3	CD19+CD21+/CD3-/Clean up/IgD-IgM-/CD27+/CD24+/IgG+	0.31886792452830187	B	D3 Imm3	S045	Protected	D059	IMRAS-033-054	IgG+ B	IgG+ B: CD27+CD24+
21: Protected-IMRAS-045 D3 Imm3	CD19+CD21+/CD3-/Clean up/IgD-IgM-/CD27+/CD24-/CD38-/IgA+	0.04509433962264151	B	D3 Imm3	S045	Protected	D059	IMRAS-033-054	IgA+ B	IgA+ B: CD27+CD24-CD38-
21: Protected-IMRAS-045 D3 Imm3	CD19+CD21+/CD3-/Clean up/IgD-IgM-/CD27+/CD24-/CD38-/IgG+	0.09094339622641509	B	D3 Imm3	S045	Protected	D059	IMRAS-033-054	IgG+ B	IgG+ B: CD27+CD24-CD38-
21: Protected-IMRAS-045 D3 Imm3	CD19+CD21+/CD3-/Clean up/IgD-IgM-/CD27+/CD24-/CD38hi/IgA+	0.02132075471698113	B	D3 Imm3	S045	Protected	D059	IMRAS-033-054	IgA+ B	IgA+ B: CD27+CD24-CD38hi
21: Protected-IMRAS-045 D3 Imm3	CD19+CD21+/CD3-/Clean up/IgD-IgM-/CD27+/CD24-/CD38hi/IgG+	0.01830188679245283	B	D3 Imm3	S045	Protected	D059	IMRAS-033-054	IgG+ B	IgG+ B: CD27+CD24-CD38hi
21: Protected-IMRAS-045 D3 Imm3	CD19+CD21+/CD3-/Clean up/IgD-IgM-/CD27+/CD24-/CD38int/IgA+	0.04471698113207547	B	D3 Imm3	S045	Protected	D059	IMRAS-033-054	IgA+ B	IgA+ B: CD27+CD24-CD38int
21: Protected-IMRAS-045 D3 Imm3	CD19+CD21+/CD3-/Clean up/IgD-IgM-/CD27+/CD24-/CD38int/IgG+	0.05471698113207547	B	D3 Imm3	S045	Protected	D059	IMRAS-033-054	IgG+ B	IgG+ B: CD27+CD24-CD38int
21: Protected-IMRAS-045 D3 Imm3	CD19+CD21+/CD3-/Clean up/IgD-IgM-/CD27+/CD24-/IgA+	0.11226415094339623	B	D3 Imm3	S045	Protected	D059	IMRAS-033-054	IgA+ B	IgA+ B: CD27+CD24-
21: Protected-IMRAS-045 D3 Imm3	CD19+CD21+/CD3-/Clean up/IgD-IgM-/CD27+/CD24-/IgG+	0.16566037735849057	B	D3 Imm3	S045	Protected	D059	IMRAS-033-054	IgG+ B	IgG+ B: CD27+CD24-
21: Protected-IMRAS-045 D3 Imm3	CD19+CD21+/CD3-/Clean up/IgM+IgD+	12.612264150943396	B	D3 Imm3	S045	Protected	D059	IMRAS-033-054	IgM+IgD+ B	IgM+IgD+ B: Total
21: Protected-IMRAS-045 D3 Imm3	CD19+CD21+/CD3-/Clean up/IgM+IgD+/CD27+	0.5581132075471699	B	D3 Imm3	S045	Protected	D059	IMRAS-033-054	IgM+IgD+ B	IgM+IgD+ B: CD27+
21: Protected-IMRAS-045 D3 Imm3	CD19+CD21+/CD3-/Clean up/IgM+IgD+/CD27+/CD24+	0.5166037735849056	B	D3 Imm3	S045	Protected	D059	IMRAS-033-054	IgM+IgD+ B	IgM+IgD+ B: CD27+CD24+
21: Protected-IMRAS-045 D3 Imm3	CD19+CD21+/CD3-/Clean up/IgM+IgD+/CD27+/CD24+/CD38-	0.2379245283018868	B	D3 Imm3	S045	Protected	D059	IMRAS-033-054	IgM+IgD+ B	IgM+IgD+ B: CD27+CD24+CD38-
21: Protected-IMRAS-045 D3 Imm3	CD19+CD21+/CD3-/Clean up/IgM+IgD+/CD27+/CD24+/CD38-/CD11c+	0.059056603773584904	B	D3 Imm3	S045	Protected	D059	IMRAS-033-054	IgM+IgD+ B	IgM+IgD+ B: CD27+CD24+CD38-CD11c+
21: Protected-IMRAS-045 D3 Imm3	CD19+CD21+/CD3-/Clean up/IgM+IgD+/CD27+/CD24+/CD38-/CD80+	0.04188679245283019	B	D3 Imm3	S045	Protected	D059	IMRAS-033-054	IgM+IgD+ B	IgM+IgD+ B: CD27+CD24+CD38-CD80+
21: Protected-IMRAS-045 D3 Imm3	CD19+CD21+/CD3-/Clean up/IgM+IgD+/CD27+/CD24+/CD38hi	0.025283018867924528	B	D3 Imm3	S045	Protected	D059	IMRAS-033-054	IgM+IgD+ B	IgM+IgD+ B: CD27+CD24+CD38hi
21: Protected-IMRAS-045 D3 Imm3	CD19+CD21+/CD3-/Clean up/IgM+IgD+/CD27+/CD24+/CD38hi/CD11c+	0.0026415094339622643	B	D3 Imm3	S045	Protected	D059	IMRAS-033-054	IgM+IgD+ B	IgM+IgD+ B: CD27+CD24+CD38hiCD11c+
21: Protected-IMRAS-045 D3 Imm3	CD19+CD21+/CD3-/Clean up/IgM+IgD+/CD27+/CD24+/CD38hi/CD80+	7.547169811320754e-4	B	D3 Imm3	S045	Protected	D059	IMRAS-033-054	IgM+IgD+ B	IgM+IgD+ B: CD27+CD24+CD38hiCD80+
21: Protected-IMRAS-045 D3 Imm3	CD19+CD21+/CD3-/Clean up/IgM+IgD+/CD27+/CD24+/CD38int	0.2449056603773585	B	D3 Imm3	S045	Protected	D059	IMRAS-033-054	IgM+IgD+ B	IgM+IgD+ B: CD27+CD24+CD38int
21: Protected-IMRAS-045 D3 Imm3	CD19+CD21+/CD3-/Clean up/IgM+IgD+/CD27+/CD24+/CD38int/CD11c+	0.05075471698113208	B	D3 Imm3	S045	Protected	D059	IMRAS-033-054	IgM+IgD+ B	IgM+IgD+ B: CD27+CD24+CD38intCD11c+
21: Protected-IMRAS-045 D3 Imm3	CD19+CD21+/CD3-/Clean up/IgM+IgD+/CD27+/CD24+/CD38int/CD80+	0.03528301886792453	B	D3 Imm3	S045	Protected	D059	IMRAS-033-054	IgM+IgD+ B	IgM+IgD+ B: CD27+CD24+CD38intCD80+
21: Protected-IMRAS-045 D3 Imm3	CD19+CD21+/CD3-/Clean up/IgM+IgD+/CD27+/CD24+/CD86+Ki67+	0.0022641509433962265	B	D3 Imm3	S045	Protected	D059	IMRAS-033-054	IgM+IgD+ B	IgM+IgD+ B: CD27+CD24+CD86+Ki67+
21: Protected-IMRAS-045 D3 Imm3	CD19+CD21+/CD3-/Clean up/IgM+IgD+/CD27+/CD24-	0.03962264150943396	B	D3 Imm3	S045	Protected	D059	IMRAS-033-054	IgM+IgD+ B	IgM+IgD+ B: CD27+CD24-
21: Protected-IMRAS-045 D3 Imm3	CD19+CD21+/CD3-/Clean up/IgM+IgD+/CD27+/CD86+Ki67+	0.006603773584905661	B	D3 Imm3	S045	Protected	D059	IMRAS-033-054	IgM+IgD+ B	IgM+IgD+ B: CD27+CD86+Ki67+
21: Protected-IMRAS-045 D3 Imm3	CD19+CD21+/CD3-/Clean up/IgM+IgD+/CD27-	11.959245283018868	B	D3 Imm3	S045	Protected	D059	IMRAS-033-054	IgM+IgD+ B	IgM+IgD+ B: CD27-
21: Protected-IMRAS-045 D3 Imm3	CD19+CD21+/CD3-/Clean up/IgM+IgD+/CD27-/CD86+Ki67+	0.02	B	D3 Imm3	S045	Protected	D059	IMRAS-033-054	IgM+IgD+ B	IgM+IgD+ B: CD27-CD86+Ki67+
24: Protected-IMRAS-039 D3 Imm3	CD19+CD21+/CD3-/Clean up/IgD-IgM-/CD27+/CD24+/CD38-/IgA+	0.07975034674063801	B	D3 Imm3	S039	Protected	D059	IMRAS-033-054	IgA+ B	IgA+ B: CD27+CD24+CD38-
24: Protected-IMRAS-039 D3 Imm3	CD19+CD21+/CD3-/Clean up/IgD-IgM-/CD27+/CD24+/CD38-/IgG+	0.09875173370319001	B	D3 Imm3	S039	Protected	D059	IMRAS-033-054	IgG+ B	IgG+ B: CD27+CD24+CD38-
24: Protected-IMRAS-039 D3 Imm3	CD19+CD21+/CD3-/Clean up/IgD-IgM-/CD27+/CD24+/CD38hi/IgA+	0.002912621359223301	B	D3 Imm3	S039	Protected	D059	IMRAS-033-054	IgA+ B	IgA+ B: CD27+CD24+CD38hi
24: Protected-IMRAS-039 D3 Imm3	CD19+CD21+/CD3-/Clean up/IgD-IgM-/CD27+/CD24+/CD38hi/IgG+	0.001664355062413315	B	D3 Imm3	S039	Protected	D059	IMRAS-033-054	IgG+ B	IgG+ B: CD27+CD24+CD38hi
24: Protected-IMRAS-039 D3 Imm3	CD19+CD21+/CD3-/Clean up/IgD-IgM-/CD27+/CD24+/CD38int/IgA+	0.10069348127600555	B	D3 Imm3	S039	Protected	D059	IMRAS-033-054	IgA+ B	IgA+ B: CD27+CD24+CD38int
24: Protected-IMRAS-039 D3 Imm3	CD19+CD21+/CD3-/Clean up/IgD-IgM-/CD27+/CD24+/CD38int/IgG+	0.056588072122052704	B	D3 Imm3	S039	Protected	D059	IMRAS-033-054	IgG+ B	IgG+ B: CD27+CD24+CD38int
24: Protected-IMRAS-039 D3 Imm3	CD19+CD21+/CD3-/Clean up/IgD-IgM-/CD27+/CD24+/IgA+	0.18515950069348128	B	D3 Imm3	S039	Protected	D059	IMRAS-033-054	IgA+ B	IgA+ B: CD27+CD24+
24: Protected-IMRAS-039 D3 Imm3	CD19+CD21+/CD3-/Clean up/IgD-IgM-/CD27+/CD24+/IgG+	0.1579750346740638	B	D3 Imm3	S039	Protected	D059	IMRAS-033-054	IgG+ B	IgG+ B: CD27+CD24+
24: Protected-IMRAS-039 D3 Imm3	CD19+CD21+/CD3-/Clean up/IgD-IgM-/CD27+/CD24-/CD38-/IgA+	0.052843273231622745	B	D3 Imm3	S039	Protected	D059	IMRAS-033-054	IgA+ B	IgA+ B: CD27+CD24-CD38-
24: Protected-IMRAS-039 D3 Imm3	CD19+CD21+/CD3-/Clean up/IgD-IgM-/CD27+/CD24-/CD38-/IgG+	0.029680998613037447	B	D3 Imm3	S039	Protected	D059	IMRAS-033-054	IgG+ B	IgG+ B: CD27+CD24-CD38-
24: Protected-IMRAS-039 D3 Imm3	CD19+CD21+/CD3-/Clean up/IgD-IgM-/CD27+/CD24-/CD38hi/IgA+	0.0639389736477115	B	D3 Imm3	S039	Protected	D059	IMRAS-033-054	IgA+ B	IgA+ B: CD27+CD24-CD38hi
24: Protected-IMRAS-039 D3 Imm3	CD19+CD21+/CD3-/Clean up/IgD-IgM-/CD27+/CD24-/CD38hi/IgG+	0.013592233009708738	B	D3 Imm3	S039	Protected	D059	IMRAS-033-054	IgG+ B	IgG+ B: CD27+CD24-CD38hi
24: Protected-IMRAS-039 D3 Imm3	CD19+CD21+/CD3-/Clean up/IgD-IgM-/CD27+/CD24-/CD38int/IgA+	0.031206657420249653	B	D3 Imm3	S039	Protected	D059	IMRAS-033-054	IgA+ B	IgA+ B: CD27+CD24-CD38int
24: Protected-IMRAS-039 D3 Imm3	CD19+CD21+/CD3-/Clean up/IgD-IgM-/CD27+/CD24-/CD38int/IgG+	0.01622746185852982	B	D3 Imm3	S039	Protected	D059	IMRAS-033-054	IgG+ B	IgG+ B: CD27+CD24-CD38int
24: Protected-IMRAS-039 D3 Imm3	CD19+CD21+/CD3-/Clean up/IgD-IgM-/CD27+/CD24-/IgA+	0.149375866851595	B	D3 Imm3	S039	Protected	D059	IMRAS-033-054	IgA+ B	IgA+ B: CD27+CD24-
24: Protected-IMRAS-039 D3 Imm3	CD19+CD21+/CD3-/Clean up/IgD-IgM-/CD27+/CD24-/IgG+	0.06019417475728155	B	D3 Imm3	S039	Protected	D059	IMRAS-033-054	IgG+ B	IgG+ B: CD27+CD24-
24: Protected-IMRAS-039 D3 Imm3	CD19+CD21+/CD3-/Clean up/IgM+IgD+	8.538557558945909	B	D3 Imm3	S039	Protected	D059	IMRAS-033-054	IgM+IgD+ B	IgM+IgD+ B: Total
24: Protected-IMRAS-039 D3 Imm3	CD19+CD21+/CD3-/Clean up/IgM+IgD+/CD27+	0.6227461858529819	B	D3 Imm3	S039	Protected	D059	IMRAS-033-054	IgM+IgD+ B	IgM+IgD+ B: CD27+
24: Protected-IMRAS-039 D3 Imm3	CD19+CD21+/CD3-/Clean up/IgM+IgD+/CD27+/CD24+	0.5884882108183079	B	D3 Imm3	S039	Protected	D059	IMRAS-033-054	IgM+IgD+ B	IgM+IgD+ B: CD27+CD24+
24: Protected-IMRAS-039 D3 Imm3	CD19+CD21+/CD3-/Clean up/IgM+IgD+/CD27+/CD24+/CD38-	0.15742024965325938	B	D3 Imm3	S039	Protected	D059	IMRAS-033-054	IgM+IgD+ B	IgM+IgD+ B: CD27+CD24+CD38-
24: Protected-IMRAS-039 D3 Imm3	CD19+CD21+/CD3-/Clean up/IgM+IgD+/CD27+/CD24+/CD38-/CD11c+	0.020665742024965326	B	D3 Imm3	S039	Protected	D059	IMRAS-033-054	IgM+IgD+ B	IgM+IgD+ B: CD27+CD24+CD38-CD11c+
24: Protected-IMRAS-039 D3 Imm3	CD19+CD21+/CD3-/Clean up/IgM+IgD+/CD27+/CD24+/CD38-/CD80+	0.034257975034674065	B	D3 Imm3	S039	Protected	D059	IMRAS-033-054	IgM+IgD+ B	IgM+IgD+ B: CD27+CD24+CD38-CD80+
24: Protected-IMRAS-039 D3 Imm3	CD19+CD21+/CD3-/Clean up/IgM+IgD+/CD27+/CD24+/CD38hi	0.1608876560332871	B	D3 Imm3	S039	Protected	D059	IMRAS-033-054	IgM+IgD+ B	IgM+IgD+ B: CD27+CD24+CD38hi
24: Protected-IMRAS-039 D3 Imm3	CD19+CD21+/CD3-/Clean up/IgM+IgD+/CD27+/CD24+/CD38hi/CD11c+	0.07794729542302357	B	D3 Imm3	S039	Protected	D059	IMRAS-033-054	IgM+IgD+ B	IgM+IgD+ B: CD27+CD24+CD38hiCD11c+
24: Protected-IMRAS-039 D3 Imm3	CD19+CD21+/CD3-/Clean up/IgM+IgD+/CD27+/CD24+/CD38hi/CD80+	0.010679611650485437	B	D3 Imm3	S039	Protected	D059	IMRAS-033-054	IgM+IgD+ B	IgM+IgD+ B: CD27+CD24+CD38hiCD80+
24: Protected-IMRAS-039 D3 Imm3	CD19+CD21+/CD3-/Clean up/IgM+IgD+/CD27+/CD24+/CD38int	0.2625520110957004	B	D3 Imm3	S039	Protected	D059	IMRAS-033-054	IgM+IgD+ B	IgM+IgD+ B: CD27+CD24+CD38int
24: Protected-IMRAS-039 D3 Imm3	CD19+CD21+/CD3-/Clean up/IgM+IgD+/CD27+/CD24+/CD38int/CD11c+	0.03176144244105409	B	D3 Imm3	S039	Protected	D059	IMRAS-033-054	IgM+IgD+ B	IgM+IgD+ B: CD27+CD24+CD38intCD11c+
24: Protected-IMRAS-039 D3 Imm3	CD19+CD21+/CD3-/Clean up/IgM+IgD+/CD27+/CD24+/CD38int/CD80+	0.038834951456310676	B	D3 Imm3	S039	Protected	D059	IMRAS-033-054	IgM+IgD+ B	IgM+IgD+ B: CD27+CD24+CD38intCD80+
24: Protected-IMRAS-039 D3 Imm3	CD19+CD21+/CD3-/Clean up/IgM+IgD+/CD27+/CD24+/CD86+Ki67+	0.02274618585298197	B	D3 Imm3	S039	Protected	D059	IMRAS-033-054	IgM+IgD+ B	IgM+IgD+ B: CD27+CD24+CD86+Ki67+
24: Protected-IMRAS-039 D3 Imm3	CD19+CD21+/CD3-/Clean up/IgM+IgD+/CD27+/CD24-	0.033287101248266296	B	D3 Imm3	S039	Protected	D059	IMRAS-033-054	IgM+IgD+ B	IgM+IgD+ B: CD27+CD24-
24: Protected-IMRAS-039 D3 Imm3	CD19+CD21+/CD3-/Clean up/IgM+IgD+/CD27+/CD86+Ki67+	0.029680998613037447	B	D3 Imm3	S039	Protected	D059	IMRAS-033-054	IgM+IgD+ B	IgM+IgD+ B: CD27+CD86+Ki67+
24: Protected-IMRAS-039 D3 Imm3	CD19+CD21+/CD3-/Clean up/IgM+IgD+/CD27-	7.806380027739251	B	D3 Imm3	S039	Protected	D059	IMRAS-033-054	IgM+IgD+ B	IgM+IgD+ B: CD27-
24: Protected-IMRAS-039 D3 Imm3	CD19+CD21+/CD3-/Clean up/IgM+IgD+/CD27-/CD86+Ki67+	0.047295423023578365	B	D3 Imm3	S039	Protected	D059	IMRAS-033-054	IgM+IgD+ B	IgM+IgD+ B: CD27-CD86+Ki67+
27: Protected-IMRAS-045 D7 Imm3	CD19+CD21+/CD3-/Clean up/IgD-IgM-/CD27+/CD24+/CD38-/IgA+	0.11650485436893204	B	D7 Imm3	S045	Protected	D063	IMRAS-033-054	IgA+ B	IgA+ B: CD27+CD24+CD38-
27: Protected-IMRAS-045 D7 Imm3	CD19+CD21+/CD3-/Clean up/IgD-IgM-/CD27+/CD24+/CD38-/IgG+	0.23592233009708738	B	D7 Imm3	S045	Protected	D063	IMRAS-033-054	IgG+ B	IgG+ B: CD27+CD24+CD38-
27: Protected-IMRAS-045 D7 Imm3	CD19+CD21+/CD3-/Clean up/IgD-IgM-/CD27+/CD24+/CD38hi/IgA+	0.0011326860841423948	B	D7 Imm3	S045	Protected	D063	IMRAS-033-054	IgA+ B	IgA+ B: CD27+CD24+CD38hi
27: Protected-IMRAS-045 D7 Imm3	CD19+CD21+/CD3-/Clean up/IgD-IgM-/CD27+/CD24+/CD38hi/IgG+	1.6181229773462783e-4	B	D7 Imm3	S045	Protected	D063	IMRAS-033-054	IgG+ B	IgG+ B: CD27+CD24+CD38hi
27: Protected-IMRAS-045 D7 Imm3	CD19+CD21+/CD3-/Clean up/IgD-IgM-/CD27+/CD24+/CD38int/IgA+	0.21245954692556634	B	D7 Imm3	S045	Protected	D063	IMRAS-033-054	IgA+ B	IgA+ B: CD27+CD24+CD38int
27: Protected-IMRAS-045 D7 Imm3	CD19+CD21+/CD3-/Clean up/IgD-IgM-/CD27+/CD24+/CD38int/IgG+	0.12022653721682848	B	D7 Imm3	S045	Protected	D063	IMRAS-033-054	IgG+ B	IgG+ B: CD27+CD24+CD38int
27: Protected-IMRAS-045 D7 Imm3	CD19+CD21+/CD3-/Clean up/IgD-IgM-/CD27+/CD24+/IgA+	0.33365695792880257	B	D7 Imm3	S045	Protected	D063	IMRAS-033-054	IgA+ B	IgA+ B: CD27+CD24+
27: Protected-IMRAS-045 D7 Imm3	CD19+CD21+/CD3-/Clean up/IgD-IgM-/CD27+/CD24+/IgG+	0.3592233009708738	B	D7 Imm3	S045	Protected	D063	IMRAS-033-054	IgG+ B	IgG+ B: CD27+CD24+
27: Protected-IMRAS-045 D7 Imm3	CD19+CD21+/CD3-/Clean up/IgD-IgM-/CD27+/CD24-/CD38-/IgA+	0.043042071197411005	B	D7 Imm3	S045	Protected	D063	IMRAS-033-054	IgA+ B	IgA+ B: CD27+CD24-CD38-
27: Protected-IMRAS-045 D7 Imm3	CD19+CD21+/CD3-/Clean up/IgD-IgM-/CD27+/CD24-/CD38-/IgG+	0.10242718446601942	B	D7 Imm3	S045	Protected	D063	IMRAS-033-054	IgG+ B	IgG+ B: CD27+CD24-CD38-
27: Protected-IMRAS-045 D7 Imm3	CD19+CD21+/CD3-/Clean up/IgD-IgM-/CD27+/CD24-/CD38hi/IgA+	0.03608414239482201	B	D7 Imm3	S045	Protected	D063	IMRAS-033-054	IgA+ B	IgA+ B: CD27+CD24-CD38hi
27: Protected-IMRAS-045 D7 Imm3	CD19+CD21+/CD3-/Clean up/IgD-IgM-/CD27+/CD24-/CD38hi/IgG+	0.02394822006472492	B	D7 Imm3	S045	Protected	D063	IMRAS-033-054	IgG+ B	IgG+ B: CD27+CD24-CD38hi
27: Protected-IMRAS-045 D7 Imm3	CD19+CD21+/CD3-/Clean up/IgD-IgM-/CD27+/CD24-/CD38int/IgA+	0.04773462783171521	B	D7 Imm3	S045	Protected	D063	IMRAS-033-054	IgA+ B	IgA+ B: CD27+CD24-CD38int
27: Protected-IMRAS-045 D7 Imm3	CD19+CD21+/CD3-/Clean up/IgD-IgM-/CD27+/CD24-/CD38int/IgG+	0.053559870550161814	B	D7 Imm3	S045	Protected	D063	IMRAS-033-054	IgG+ B	IgG+ B: CD27+CD24-CD38int
27: Protected-IMRAS-045 D7 Imm3	CD19+CD21+/CD3-/Clean up/IgD-IgM-/CD27+/CD24-/IgA+	0.1284789644012945	B	D7 Imm3	S045	Protected	D063	IMRAS-033-054	IgA+ B	IgA+ B: CD27+CD24-
27: Protected-IMRAS-045 D7 Imm3	CD19+CD21+/CD3-/Clean up/IgD-IgM-/CD27+/CD24-/IgG+	0.1818770226537217	B	D7 Imm3	S045	Protected	D063	IMRAS-033-054	IgG+ B	IgG+ B: CD27+CD24-
27: Protected-IMRAS-045 D7 Imm3	CD19+CD21+/CD3-/Clean up/IgM+IgD+	11.345307443365696	B	D7 Imm3	S045	Protected	D063	IMRAS-033-054	IgM+IgD+ B	IgM+IgD+ B: Total
27: Protected-IMRAS-045 D7 Imm3	CD19+CD21+/CD3-/Clean up/IgM+IgD+/CD27+	0.6378640776699029	B	D7 Imm3	S045	Protected	D063	IMRAS-033-054	IgM+IgD+ B	IgM+IgD+ B: CD27+
27: Protected-IMRAS-045 D7 Imm3	CD19+CD21+/CD3-/Clean up/IgM+IgD+/CD27+/CD24+	0.5935275080906149	B	D7 Imm3	S045	Protected	D063	IMRAS-033-054	IgM+IgD+ B	IgM+IgD+ B: CD27+CD24+
27: Protected-IMRAS-045 D7 Imm3	CD19+CD21+/CD3-/Clean up/IgM+IgD+/CD27+/CD24+/CD38-	0.29142394822006473	B	D7 Imm3	S045	Protected	D063	IMRAS-033-054	IgM+IgD+ B	IgM+IgD+ B: CD27+CD24+CD38-
27: Protected-IMRAS-045 D7 Imm3	CD19+CD21+/CD3-/Clean up/IgM+IgD+/CD27+/CD24+/CD38-/CD11c+	0.06893203883495146	B	D7 Imm3	S045	Protected	D063	IMRAS-033-054	IgM+IgD+ B	IgM+IgD+ B: CD27+CD24+CD38-CD11c+
27: Protected-IMRAS-045 D7 Imm3	CD19+CD21+/CD3-/Clean up/IgM+IgD+/CD27+/CD24+/CD38-/CD80+	0.055501618122977346	B	D7 Imm3	S045	Protected	D063	IMRAS-033-054	IgM+IgD+ B	IgM+IgD+ B: CD27+CD24+CD38-CD80+
27: Protected-IMRAS-045 D7 Imm3	CD19+CD21+/CD3-/Clean up/IgM+IgD+/CD27+/CD24+/CD38hi	0.027831715210355986	B	D7 Imm3	S045	Protected	D063	IMRAS-033-054	IgM+IgD+ B	IgM+IgD+ B: CD27+CD24+CD38hi
27: Protected-IMRAS-045 D7 Imm3	CD19+CD21+/CD3-/Clean up/IgM+IgD+/CD27+/CD24+/CD38hi/CD11c+	0.003883495145631068	B	D7 Imm3	S045	Protected	D063	IMRAS-033-054	IgM+IgD+ B	IgM+IgD+ B: CD27+CD24+CD38hiCD11c+
27: Protected-IMRAS-045 D7 Imm3	CD19+CD21+/CD3-/Clean up/IgM+IgD+/CD27+/CD24+/CD38hi/CD80+	6.472491909385113e-4	B	D7 Imm3	S045	Protected	D063	IMRAS-033-054	IgM+IgD+ B	IgM+IgD+ B: CD27+CD24+CD38hiCD80+
27: Protected-IMRAS-045 D7 Imm3	CD19+CD21+/CD3-/Clean up/IgM+IgD+/CD27+/CD24+/CD38int	0.26553398058252425	B	D7 Imm3	S045	Protected	D063	IMRAS-033-054	IgM+IgD+ B	IgM+IgD+ B: CD27+CD24+CD38int
27: Protected-IMRAS-045 D7 Imm3	CD19+CD21+/CD3-/Clean up/IgM+IgD+/CD27+/CD24+/CD38int/CD11c+	0.05145631067961165	B	D7 Imm3	S045	Protected	D063	IMRAS-033-054	IgM+IgD+ B	IgM+IgD+ B: CD27+CD24+CD38intCD11c+
27: Protected-IMRAS-045 D7 Imm3	CD19+CD21+/CD3-/Clean up/IgM+IgD+/CD27+/CD24+/CD38int/CD80+	0.039482200647249194	B	D7 Imm3	S045	Protected	D063	IMRAS-033-054	IgM+IgD+ B	IgM+IgD+ B: CD27+CD24+CD38intCD80+
27: Protected-IMRAS-045 D7 Imm3	CD19+CD21+/CD3-/Clean up/IgM+IgD+/CD27+/CD24+/CD86+Ki67+	0.002912621359223301	B	D7 Imm3	S045	Protected	D063	IMRAS-033-054	IgM+IgD+ B	IgM+IgD+ B: CD27+CD24+CD86+Ki67+
27: Protected-IMRAS-045 D7 Imm3	CD19+CD21+/CD3-/Clean up/IgM+IgD+/CD27+/CD24-	0.04255663430420712	B	D7 Imm3	S045	Protected	D063	IMRAS-033-054	IgM+IgD+ B	IgM+IgD+ B: CD27+CD24-
27: Protected-IMRAS-045 D7 Imm3	CD19+CD21+/CD3-/Clean up/IgM+IgD+/CD27+/CD86+Ki67+	0.01423948220064725	B	D7 Imm3	S045	Protected	D063	IMRAS-033-054	IgM+IgD+ B	IgM+IgD+ B: CD27+CD86+Ki67+
27: Protected-IMRAS-045 D7 Imm3	CD19+CD21+/CD3-/Clean up/IgM+IgD+/CD27-	10.60906148867314	B	D7 Imm3	S045	Protected	D063	IMRAS-033-054	IgM+IgD+ B	IgM+IgD+ B: CD27-
27: Protected-IMRAS-045 D7 Imm3	CD19+CD21+/CD3-/Clean up/IgM+IgD+/CD27-/CD86+Ki67+	0.016828478964401296	B	D7 Imm3	S045	Protected	D063	IMRAS-033-054	IgM+IgD+ B	IgM+IgD+ B: CD27-CD86+Ki67+
28: Not Protected-IMRAS-033 D7 Imm3	CD19+CD21+/CD3-/Clean up/IgD-IgM-/CD27+/CD24+/CD38-/IgA+	0.3356718192627824	B	D7 Imm3	S033	Not-Protected	D063	IMRAS-033-054	IgA+ B	IgA+ B: CD27+CD24+CD38-
28: Not Protected-IMRAS-033 D7 Imm3	CD19+CD21+/CD3-/Clean up/IgD-IgM-/CD27+/CD24+/CD38-/IgG+	1.0942925089179547	B	D7 Imm3	S033	Not-Protected	D063	IMRAS-033-054	IgG+ B	IgG+ B: CD27+CD24+CD38-
28: Not Protected-IMRAS-033 D7 Imm3	CD19+CD21+/CD3-/Clean up/IgD-IgM-/CD27+/CD24+/CD38hi/IgA+	0.005826397146254459	B	D7 Imm3	S033	Not-Protected	D063	IMRAS-033-054	IgA+ B	IgA+ B: CD27+CD24+CD38hi
28: Not Protected-IMRAS-033 D7 Imm3	CD19+CD21+/CD3-/Clean up/IgD-IgM-/CD27+/CD24+/CD38hi/IgG+	0.017479191438763378	B	D7 Imm3	S033	Not-Protected	D063	IMRAS-033-054	IgG+ B	IgG+ B: CD27+CD24+CD38hi
28: Not Protected-IMRAS-033 D7 Imm3	CD19+CD21+/CD3-/Clean up/IgD-IgM-/CD27+/CD24+/CD38int/IgA+	0.5110582639714626	B	D7 Imm3	S033	Not-Protected	D063	IMRAS-033-054	IgA+ B	IgA+ B: CD27+CD24+CD38int
28: Not Protected-IMRAS-033 D7 Imm3	CD19+CD21+/CD3-/Clean up/IgD-IgM-/CD27+/CD24+/CD38int/IgG+	1.2055885850178358	B	D7 Imm3	S033	Not-Protected	D063	IMRAS-033-054	IgG+ B	IgG+ B: CD27+CD24+CD38int
28: Not Protected-IMRAS-033 D7 Imm3	CD19+CD21+/CD3-/Clean up/IgD-IgM-/CD27+/CD24+/IgA+	0.8585017835909632	B	D7 Imm3	S033	Not-Protected	D063	IMRAS-033-054	IgA+ B	IgA+ B: CD27+CD24+
28: Not Protected-IMRAS-033 D7 Imm3	CD19+CD21+/CD3-/Clean up/IgD-IgM-/CD27+/CD24+/IgG+	2.3395957193816885	B	D7 Imm3	S033	Not-Protected	D063	IMRAS-033-054	IgG+ B	IgG+ B: CD27+CD24+
28: Not Protected-IMRAS-033 D7 Imm3	CD19+CD21+/CD3-/Clean up/IgD-IgM-/CD27+/CD24-/CD38-/IgA+	0.06444708680142687	B	D7 Imm3	S033	Not-Protected	D063	IMRAS-033-054	IgA+ B	IgA+ B: CD27+CD24-CD38-
28: Not Protected-IMRAS-033 D7 Imm3	CD19+CD21+/CD3-/Clean up/IgD-IgM-/CD27+/CD24-/CD38-/IgG+	0.31950059453032104	B	D7 Imm3	S033	Not-Protected	D063	IMRAS-033-054	IgG+ B	IgG+ B: CD27+CD24-CD38-
28: Not Protected-IMRAS-033 D7 Imm3	CD19+CD21+/CD3-/Clean up/IgD-IgM-/CD27+/CD24-/CD38hi/IgA+	0.07871581450653983	B	D7 Imm3	S033	Not-Protected	D063	IMRAS-033-054	IgA+ B	IgA+ B: CD27+CD24-CD38hi
28: Not Protected-IMRAS-033 D7 Imm3	CD19+CD21+/CD3-/Clean up/IgD-IgM-/CD27+/CD24-/CD38hi/IgG+	0.2417360285374554	B	D7 Imm3	S033	Not-Protected	D063	IMRAS-033-054	IgG+ B	IgG+ B: CD27+CD24-CD38hi
28: Not Protected-IMRAS-033 D7 Imm3	CD19+CD21+/CD3-/Clean up/IgD-IgM-/CD27+/CD24-/CD38int/IgA+	0.11236623067776456	B	D7 Imm3	S033	Not-Protected	D063	IMRAS-033-054	IgA+ B	IgA+ B: CD27+CD24-CD38int
28: Not Protected-IMRAS-033 D7 Imm3	CD19+CD21+/CD3-/Clean up/IgD-IgM-/CD27+/CD24-/CD38int/IgG+	0.6815695600475624	B	D7 Imm3	S033	Not-Protected	D063	IMRAS-033-054	IgG+ B	IgG+ B: CD27+CD24-CD38int
28: Not Protected-IMRAS-033 D7 Imm3	CD19+CD21+/CD3-/Clean up/IgD-IgM-/CD27+/CD24-/IgA+	0.25921521997621877	B	D7 Imm3	S033	Not-Protected	D063	IMRAS-033-054	IgA+ B	IgA+ B: CD27+CD24-
28: Not Protected-IMRAS-033 D7 Imm3	CD19+CD21+/CD3-/Clean up/IgD-IgM-/CD27+/CD24-/IgG+	1.2668252080856124	B	D7 Imm3	S033	Not-Protected	D063	IMRAS-033-054	IgG+ B	IgG+ B: CD27+CD24-
28: Not Protected-IMRAS-033 D7 Imm3	CD19+CD21+/CD3-/Clean up/IgM+IgD+	13.079667063020214	B	D7 Imm3	S033	Not-Protected	D063	IMRAS-033-054	IgM+IgD+ B	IgM+IgD+ B: Total
28: Not Protected-IMRAS-033 D7 Imm3	CD19+CD21+/CD3-/Clean up/IgM+IgD+/CD27+	4.606302021403091	B	D7 Imm3	S033	Not-Protected	D063	IMRAS-033-054	IgM+IgD+ B	IgM+IgD+ B: CD27+
28: Not Protected-IMRAS-033 D7 Imm3	CD19+CD21+/CD3-/Clean up/IgM+IgD+/CD27+/CD24+	4.445541022592153	B	D7 Imm3	S033	Not-Protected	D063	IMRAS-033-054	IgM+IgD+ B	IgM+IgD+ B: CD27+CD24+
28: Not Protected-IMRAS-033 D7 Imm3	CD19+CD21+/CD3-/Clean up/IgM+IgD+/CD27+/CD24+/CD38-	2.4882282996432816	B	D7 Imm3	S033	Not-Protected	D063	IMRAS-033-054	IgM+IgD+ B	IgM+IgD+ B: CD27+CD24+CD38-
28: Not Protected-IMRAS-033 D7 Imm3	CD19+CD21+/CD3-/Clean up/IgM+IgD+/CD27+/CD24+/CD38-/CD11c+	0.3313912009512485	B	D7 Imm3	S033	Not-Protected	D063	IMRAS-033-054	IgM+IgD+ B	IgM+IgD+ B: CD27+CD24+CD38-CD11c+
28: Not Protected-IMRAS-033 D7 Imm3	CD19+CD21+/CD3-/Clean up/IgM+IgD+/CD27+/CD24+/CD38-/CD80+	0.48287752675386447	B	D7 Imm3	S033	Not-Protected	D063	IMRAS-033-054	IgM+IgD+ B	IgM+IgD+ B: CD27+CD24+CD38-CD80+
28: Not Protected-IMRAS-033 D7 Imm3	CD19+CD21+/CD3-/Clean up/IgM+IgD+/CD27+/CD24+/CD38hi	0.030915576694411414	B	D7 Imm3	S033	Not-Protected	D063	IMRAS-033-054	IgM+IgD+ B	IgM+IgD+ B: CD27+CD24+CD38hi
28: Not Protected-IMRAS-033 D7 Imm3	CD19+CD21+/CD3-/Clean up/IgM+IgD+/CD27+/CD24+/CD38hi/CD11c+	0.013317479191438763	B	D7 Imm3	S033	Not-Protected	D063	IMRAS-033-054	IgM+IgD+ B	IgM+IgD+ B: CD27+CD24+CD38hiCD11c+
28: Not Protected-IMRAS-033 D7 Imm3	CD19+CD21+/CD3-/Clean up/IgM+IgD+/CD27+/CD24+/CD38hi/CD80+	0.011296076099881093	B	D7 Imm3	S033	Not-Protected	D063	IMRAS-033-054	IgM+IgD+ B	IgM+IgD+ B: CD27+CD24+CD38hiCD80+
28: Not Protected-IMRAS-033 D7 Imm3	CD19+CD21+/CD3-/Clean up/IgM+IgD+/CD27+/CD24+/CD38int	1.8668252080856125	B	D7 Imm3	S033	Not-Protected	D063	IMRAS-033-054	IgM+IgD+ B	IgM+IgD+ B: CD27+CD24+CD38int
28: Not Protected-IMRAS-033 D7 Imm3	CD19+CD21+/CD3-/Clean up/IgM+IgD+/CD27+/CD24+/CD38int/CD11c+	0.3165279429250892	B	D7 Imm3	S033	Not-Protected	D063	IMRAS-033-054	IgM+IgD+ B	IgM+IgD+ B: CD27+CD24+CD38intCD11c+
28: Not Protected-IMRAS-033 D7 Imm3	CD19+CD21+/CD3-/Clean up/IgM+IgD+/CD27+/CD24+/CD38int/CD80+	0.44494649227110583	B	D7 Imm3	S033	Not-Protected	D063	IMRAS-033-054	IgM+IgD+ B	IgM+IgD+ B: CD27+CD24+CD38intCD80+
28: Not Protected-IMRAS-033 D7 Imm3	CD19+CD21+/CD3-/Clean up/IgM+IgD+/CD27+/CD24+/CD86+Ki67+	0.017003567181926277	B	D7 Imm3	S033	Not-Protected	D063	IMRAS-033-054	IgM+IgD+ B	IgM+IgD+ B: CD27+CD24+CD86+Ki67+
28: Not Protected-IMRAS-033 D7 Imm3	CD19+CD21+/CD3-/Clean up/IgM+IgD+/CD27+/CD24-	0.15624256837098693	B	D7 Imm3	S033	Not-Protected	D063	IMRAS-033-054	IgM+IgD+ B	IgM+IgD+ B: CD27+CD24-
28: Not Protected-IMRAS-033 D7 Imm3	CD19+CD21+/CD3-/Clean up/IgM+IgD+/CD27+/CD86+Ki67+	0.04185493460166469	B	D7 Imm3	S033	Not-Protected	D063	IMRAS-033-054	IgM+IgD+ B	IgM+IgD+ B: CD27+CD86+Ki67+
28: Not Protected-IMRAS-033 D7 Imm3	CD19+CD21+/CD3-/Clean up/IgM+IgD+/CD27-	8.239476813317479	B	D7 Imm3	S033	Not-Protected	D063	IMRAS-033-054	IgM+IgD+ B	IgM+IgD+ B: CD27-
28: Not Protected-IMRAS-033 D7 Imm3	CD19+CD21+/CD3-/Clean up/IgM+IgD+/CD27-/CD86+Ki67+	0.026872770511296076	B	D7 Imm3	S033	Not-Protected	D063	IMRAS-033-054	IgM+IgD+ B	IgM+IgD+ B: CD27-CD86+Ki67+
29: Protected-IMRAS-039 D7 Imm3	CD19+CD21+/CD3-/Clean up/IgD-IgM-/CD27+/CD24+/CD38-/IgA+	0.11106612685560054	B	D7 Imm3	S039	Protected	D063	IMRAS-033-054	IgA+ B	IgA+ B: CD27+CD24+CD38-
29: Protected-IMRAS-039 D7 Imm3	CD19+CD21+/CD3-/Clean up/IgD-IgM-/CD27+/CD24+/CD38-/IgG+	0.14885290148448044	B	D7 Imm3	S039	Protected	D063	IMRAS-033-054	IgG+ B	IgG+ B: CD27+CD24+CD38-
29: Protected-IMRAS-039 D7 Imm3	CD19+CD21+/CD3-/Clean up/IgD-IgM-/CD27+/CD24+/CD38hi/IgA+	0.003778677462887989	B	D7 Imm3	S039	Protected	D063	IMRAS-033-054	IgA+ B	IgA+ B: CD27+CD24+CD38hi
29: Protected-IMRAS-039 D7 Imm3	CD19+CD21+/CD3-/Clean up/IgD-IgM-/CD27+/CD24+/CD38hi/IgG+	0.001349527665317139	B	D7 Imm3	S039	Protected	D063	IMRAS-033-054	IgG+ B	IgG+ B: CD27+CD24+CD38hi
29: Protected-IMRAS-039 D7 Imm3	CD19+CD21+/CD3-/Clean up/IgD-IgM-/CD27+/CD24+/CD38int/IgA+	0.12658569500674763	B	D7 Imm3	S039	Protected	D063	IMRAS-033-054	IgA+ B	IgA+ B: CD27+CD24+CD38int
29: Protected-IMRAS-039 D7 Imm3	CD19+CD21+/CD3-/Clean up/IgD-IgM-/CD27+/CD24+/CD38int/IgG+	0.07854251012145749	B	D7 Imm3	S039	Protected	D063	IMRAS-033-054	IgG+ B	IgG+ B: CD27+CD24+CD38int
29: Protected-IMRAS-039 D7 Imm3	CD19+CD21+/CD3-/Clean up/IgD-IgM-/CD27+/CD24+/IgA+	0.24345479082321186	B	D7 Imm3	S039	Protected	D063	IMRAS-033-054	IgA+ B	IgA+ B: CD27+CD24+
29: Protected-IMRAS-039 D7 Imm3	CD19+CD21+/CD3-/Clean up/IgD-IgM-/CD27+/CD24+/IgG+	0.22995951417004049	B	D7 Imm3	S039	Protected	D063	IMRAS-033-054	IgG+ B	IgG+ B: CD27+CD24+
29: Protected-IMRAS-039 D7 Imm3	CD19+CD21+/CD3-/Clean up/IgD-IgM-/CD27+/CD24-/CD38-/IgA+	0.0747638326585695	B	D7 Imm3	S039	Protected	D063	IMRAS-033-054	IgA+ B	IgA+ B: CD27+CD24-CD38-
29: Protected-IMRAS-039 D7 Imm3	CD19+CD21+/CD3-/Clean up/IgD-IgM-/CD27+/CD24-/CD38-/IgG+	0.041700404858299595	B	D7 Imm3	S039	Protected	D063	IMRAS-033-054	IgG+ B	IgG+ B: CD27+CD24-CD38-
29: Protected-IMRAS-039 D7 Imm3	CD19+CD21+/CD3-/Clean up/IgD-IgM-/CD27+/CD24-/CD38hi/IgA+	0.11632928475033738	B	D7 Imm3	S039	Protected	D063	IMRAS-033-054	IgA+ B	IgA+ B: CD27+CD24-CD38hi
29: Protected-IMRAS-039 D7 Imm3	CD19+CD21+/CD3-/Clean up/IgD-IgM-/CD27+/CD24-/CD38hi/IgG+	0.08488529014844805	B	D7 Imm3	S039	Protected	D063	IMRAS-033-054	IgG+ B	IgG+ B: CD27+CD24-CD38hi
29: Protected-IMRAS-039 D7 Imm3	CD19+CD21+/CD3-/Clean up/IgD-IgM-/CD27+/CD24-/CD38int/IgA+	0.04264507422402159	B	D7 Imm3	S039	Protected	D063	IMRAS-033-054	IgA+ B	IgA+ B: CD27+CD24-CD38int
29: Protected-IMRAS-039 D7 Imm3	CD19+CD21+/CD3-/Clean up/IgD-IgM-/CD27+/CD24-/CD38int/IgG+	0.020917678812415654	B	D7 Imm3	S039	Protected	D063	IMRAS-033-054	IgG+ B	IgG+ B: CD27+CD24-CD38int
29: Protected-IMRAS-039 D7 Imm3	CD19+CD21+/CD3-/Clean up/IgD-IgM-/CD27+/CD24-/IgA+	0.23562753036437248	B	D7 Imm3	S039	Protected	D063	IMRAS-033-054	IgA+ B	IgA+ B: CD27+CD24-
29: Protected-IMRAS-039 D7 Imm3	CD19+CD21+/CD3-/Clean up/IgD-IgM-/CD27+/CD24-/IgG+	0.14831309041835358	B	D7 Imm3	S039	Protected	D063	IMRAS-033-054	IgG+ B	IgG+ B: CD27+CD24-
29: Protected-IMRAS-039 D7 Imm3	CD19+CD21+/CD3-/Clean up/IgM+IgD+	8.83549257759784	B	D7 Imm3	S039	Protected	D063	IMRAS-033-054	IgM+IgD+ B	IgM+IgD+ B: Total
29: Protected-IMRAS-039 D7 Imm3	CD19+CD21+/CD3-/Clean up/IgM+IgD+/CD27+	0.8426450742240216	B	D7 Imm3	S039	Protected	D063	IMRAS-033-054	IgM+IgD+ B	IgM+IgD+ B: CD27+
29: Protected-IMRAS-039 D7 Imm3	CD19+CD21+/CD3-/Clean up/IgM+IgD+/CD27+/CD24+	0.7910931174089069	B	D7 Imm3	S039	Protected	D063	IMRAS-033-054	IgM+IgD+ B	IgM+IgD+ B: CD27+CD24+
29: Protected-IMRAS-039 D7 Imm3	CD19+CD21+/CD3-/Clean up/IgM+IgD+/CD27+/CD24+/CD38-	0.2300944669365722	B	D7 Imm3	S039	Protected	D063	IMRAS-033-054	IgM+IgD+ B	IgM+IgD+ B: CD27+CD24+CD38-
29: Protected-IMRAS-039 D7 Imm3	CD19+CD21+/CD3-/Clean up/IgM+IgD+/CD27+/CD24+/CD38-/CD11c+	0.033063427800269905	B	D7 Imm3	S039	Protected	D063	IMRAS-033-054	IgM+IgD+ B	IgM+IgD+ B: CD27+CD24+CD38-CD11c+
29: Protected-IMRAS-039 D7 Imm3	CD19+CD21+/CD3-/Clean up/IgM+IgD+/CD27+/CD24+/CD38-/CD80+	0.052901484480431846	B	D7 Imm3	S039	Protected	D063	IMRAS-033-054	IgM+IgD+ B	IgM+IgD+ B: CD27+CD24+CD38-CD80+
29: Protected-IMRAS-039 D7 Imm3	CD19+CD21+/CD3-/Clean up/IgM+IgD+/CD27+/CD24+/CD38hi	0.20431848852901485	B	D7 Imm3	S039	Protected	D063	IMRAS-033-054	IgM+IgD+ B	IgM+IgD+ B: CD27+CD24+CD38hi
29: Protected-IMRAS-039 D7 Imm3	CD19+CD21+/CD3-/Clean up/IgM+IgD+/CD27+/CD24+/CD38hi/CD11c+	0.021727395411605937	B	D7 Imm3	S039	Protected	D063	IMRAS-033-054	IgM+IgD+ B	IgM+IgD+ B: CD27+CD24+CD38hiCD11c+
29: Protected-IMRAS-039 D7 Imm3	CD19+CD21+/CD3-/Clean up/IgM+IgD+/CD27+/CD24+/CD38hi/CD80+	0.01039136302294197	B	D7 Imm3	S039	Protected	D063	IMRAS-033-054	IgM+IgD+ B	IgM+IgD+ B: CD27+CD24+CD38hiCD80+
29: Protected-IMRAS-039 D7 Imm3	CD19+CD21+/CD3-/Clean up/IgM+IgD+/CD27+/CD24+/CD38int	0.345748987854251	B	D7 Imm3	S039	Protected	D063	IMRAS-033-054	IgM+IgD+ B	IgM+IgD+ B: CD27+CD24+CD38int
29: Protected-IMRAS-039 D7 Imm3	CD19+CD21+/CD3-/Clean up/IgM+IgD+/CD27+/CD24+/CD38int/CD11c+	0.04804318488529015	B	D7 Imm3	S039	Protected	D063	IMRAS-033-054	IgM+IgD+ B	IgM+IgD+ B: CD27+CD24+CD38intCD11c+
29: Protected-IMRAS-039 D7 Imm3	CD19+CD21+/CD3-/Clean up/IgM+IgD+/CD27+/CD24+/CD38int/CD80+	0.06896086369770581	B	D7 Imm3	S039	Protected	D063	IMRAS-033-054	IgM+IgD+ B	IgM+IgD+ B: CD27+CD24+CD38intCD80+
29: Protected-IMRAS-039 D7 Imm3	CD19+CD21+/CD3-/Clean up/IgM+IgD+/CD27+/CD24+/CD86+Ki67+	0.025506072874493926	B	D7 Imm3	S039	Protected	D063	IMRAS-033-054	IgM+IgD+ B	IgM+IgD+ B: CD27+CD24+CD86+Ki67+
29: Protected-IMRAS-039 D7 Imm3	CD19+CD21+/CD3-/Clean up/IgM+IgD+/CD27+/CD24-	0.049662618083670715	B	D7 Imm3	S039	Protected	D063	IMRAS-033-054	IgM+IgD+ B	IgM+IgD+ B: CD27+CD24-
29: Protected-IMRAS-039 D7 Imm3	CD19+CD21+/CD3-/Clean up/IgM+IgD+/CD27+/CD86+Ki67+	0.03873144399460189	B	D7 Imm3	S039	Protected	D063	IMRAS-033-054	IgM+IgD+ B	IgM+IgD+ B: CD27+CD86+Ki67+
29: Protected-IMRAS-039 D7 Imm3	CD19+CD21+/CD3-/Clean up/IgM+IgD+/CD27-	7.869230769230769	B	D7 Imm3	S039	Protected	D063	IMRAS-033-054	IgM+IgD+ B	IgM+IgD+ B: CD27-
29: Protected-IMRAS-039 D7 Imm3	CD19+CD21+/CD3-/Clean up/IgM+IgD+/CD27-/CD86+Ki67+	0.04304993252361673	B	D7 Imm3	S039	Protected	D063	IMRAS-033-054	IgM+IgD+ B	IgM+IgD+ B: CD27-CD86+Ki67+
32: Protected-IMRAS-045 D14 Imm3	CD19+CD21+/CD3-/Clean up/IgD-IgM-/CD27+/CD24+/CD38-/IgA+	0.1574468085106383	B	D14 Imm3	S045	Protected	D070	IMRAS-033-054	IgA+ B	IgA+ B: CD27+CD24+CD38-
32: Protected-IMRAS-045 D14 Imm3	CD19+CD21+/CD3-/Clean up/IgD-IgM-/CD27+/CD24+/CD38-/IgG+	0.3257253384912959	B	D14 Imm3	S045	Protected	D070	IMRAS-033-054	IgG+ B	IgG+ B: CD27+CD24+CD38-
32: Protected-IMRAS-045 D14 Imm3	CD19+CD21+/CD3-/Clean up/IgD-IgM-/CD27+/CD24+/CD38hi/IgA+	0.002127659574468085	B	D14 Imm3	S045	Protected	D070	IMRAS-033-054	IgA+ B	IgA+ B: CD27+CD24+CD38hi
32: Protected-IMRAS-045 D14 Imm3	CD19+CD21+/CD3-/Clean up/IgD-IgM-/CD27+/CD24+/CD38hi/IgG+	0.0011605415860735009	B	D14 Imm3	S045	Protected	D070	IMRAS-033-054	IgG+ B	IgG+ B: CD27+CD24+CD38hi
32: Protected-IMRAS-045 D14 Imm3	CD19+CD21+/CD3-/Clean up/IgD-IgM-/CD27+/CD24+/CD38int/IgA+	0.3276595744680851	B	D14 Imm3	S045	Protected	D070	IMRAS-033-054	IgA+ B	IgA+ B: CD27+CD24+CD38int
32: Protected-IMRAS-045 D14 Imm3	CD19+CD21+/CD3-/Clean up/IgD-IgM-/CD27+/CD24+/CD38int/IgG+	0.17466150870406189	B	D14 Imm3	S045	Protected	D070	IMRAS-033-054	IgG+ B	IgG+ B: CD27+CD24+CD38int
32: Protected-IMRAS-045 D14 Imm3	CD19+CD21+/CD3-/Clean up/IgD-IgM-/CD27+/CD24+/IgA+	0.4912959381044487	B	D14 Imm3	S045	Protected	D070	IMRAS-033-054	IgA+ B	IgA+ B: CD27+CD24+
32: Protected-IMRAS-045 D14 Imm3	CD19+CD21+/CD3-/Clean up/IgD-IgM-/CD27+/CD24+/IgG+	0.506963249516441	B	D14 Imm3	S045	Protected	D070	IMRAS-033-054	IgG+ B	IgG+ B: CD27+CD24+
32: Protected-IMRAS-045 D14 Imm3	CD19+CD21+/CD3-/Clean up/IgD-IgM-/CD27+/CD24-/CD38-/IgA+	0.05551257253384913	B	D14 Imm3	S045	Protected	D070	IMRAS-033-054	IgA+ B	IgA+ B: CD27+CD24-CD38-
32: Protected-IMRAS-045 D14 Imm3	CD19+CD21+/CD3-/Clean up/IgD-IgM-/CD27+/CD24-/CD38-/IgG+	0.13926499032882012	B	D14 Imm3	S045	Protected	D070	IMRAS-033-054	IgG+ B	IgG+ B: CD27+CD24-CD38-
32: Protected-IMRAS-045 D14 Imm3	CD19+CD21+/CD3-/Clean up/IgD-IgM-/CD27+/CD24-/CD38hi/IgA+	0.04294003868471954	B	D14 Imm3	S045	Protected	D070	IMRAS-033-054	IgA+ B	IgA+ B: CD27+CD24-CD38hi
32: Protected-IMRAS-045 D14 Imm3	CD19+CD21+/CD3-/Clean up/IgD-IgM-/CD27+/CD24-/CD38hi/IgG+	0.07156673114119923	B	D14 Imm3	S045	Protected	D070	IMRAS-033-054	IgG+ B	IgG+ B: CD27+CD24-CD38hi
32: Protected-IMRAS-045 D14 Imm3	CD19+CD21+/CD3-/Clean up/IgD-IgM-/CD27+/CD24-/CD38int/IgA+	0.06402321083172147	B	D14 Imm3	S045	Protected	D070	IMRAS-033-054	IgA+ B	IgA+ B: CD27+CD24-CD38int
32: Protected-IMRAS-045 D14 Imm3	CD19+CD21+/CD3-/Clean up/IgD-IgM-/CD27+/CD24-/CD38int/IgG+	0.0735009671179884	B	D14 Imm3	S045	Protected	D070	IMRAS-033-054	IgG+ B	IgG+ B: CD27+CD24-CD38int
32: Protected-IMRAS-045 D14 Imm3	CD19+CD21+/CD3-/Clean up/IgD-IgM-/CD27+/CD24-/IgA+	0.1632495164410058	B	D14 Imm3	S045	Protected	D070	IMRAS-033-054	IgA+ B	IgA+ B: CD27+CD24-
32: Protected-IMRAS-045 D14 Imm3	CD19+CD21+/CD3-/Clean up/IgD-IgM-/CD27+/CD24-/IgG+	0.28684719535783365	B	D14 Imm3	S045	Protected	D070	IMRAS-033-054	IgG+ B	IgG+ B: CD27+CD24-
32: Protected-IMRAS-045 D14 Imm3	CD19+CD21+/CD3-/Clean up/IgM+IgD+	14.79651837524178	B	D14 Imm3	S045	Protected	D070	IMRAS-033-054	IgM+IgD+ B	IgM+IgD+ B: Total
32: Protected-IMRAS-045 D14 Imm3	CD19+CD21+/CD3-/Clean up/IgM+IgD+/CD27+	0.8361702127659575	B	D14 Imm3	S045	Protected	D070	IMRAS-033-054	IgM+IgD+ B	IgM+IgD+ B: CD27+
32: Protected-IMRAS-045 D14 Imm3	CD19+CD21+/CD3-/Clean up/IgM+IgD+/CD27+/CD24+	0.7849129593810444	B	D14 Imm3	S045	Protected	D070	IMRAS-033-054	IgM+IgD+ B	IgM+IgD+ B: CD27+CD24+
32: Protected-IMRAS-045 D14 Imm3	CD19+CD21+/CD3-/Clean up/IgM+IgD+/CD27+/CD24+/CD38-	0.3446808510638298	B	D14 Imm3	S045	Protected	D070	IMRAS-033-054	IgM+IgD+ B	IgM+IgD+ B: CD27+CD24+CD38-
32: Protected-IMRAS-045 D14 Imm3	CD19+CD21+/CD3-/Clean up/IgM+IgD+/CD27+/CD24+/CD38-/CD11c+	0.06808510638297872	B	D14 Imm3	S045	Protected	D070	IMRAS-033-054	IgM+IgD+ B	IgM+IgD+ B: CD27+CD24+CD38-CD11c+
32: Protected-IMRAS-045 D14 Imm3	CD19+CD21+/CD3-/Clean up/IgM+IgD+/CD27+/CD24+/CD38-/CD80+	0.05145067698259188	B	D14 Imm3	S045	Protected	D070	IMRAS-033-054	IgM+IgD+ B	IgM+IgD+ B: CD27+CD24+CD38-CD80+
32: Protected-IMRAS-045 D14 Imm3	CD19+CD21+/CD3-/Clean up/IgM+IgD+/CD27+/CD24+/CD38hi	0.03868471953578337	B	D14 Imm3	S045	Protected	D070	IMRAS-033-054	IgM+IgD+ B	IgM+IgD+ B: CD27+CD24+CD38hi
32: Protected-IMRAS-045 D14 Imm3	CD19+CD21+/CD3-/Clean up/IgM+IgD+/CD27+/CD24+/CD38hi/CD11c+	0.006382978723404255	B	D14 Imm3	S045	Protected	D070	IMRAS-033-054	IgM+IgD+ B	IgM+IgD+ B: CD27+CD24+CD38hiCD11c+
32: Protected-IMRAS-045 D14 Imm3	CD19+CD21+/CD3-/Clean up/IgM+IgD+/CD27+/CD24+/CD38hi/CD80+	0.0029013539651837525	B	D14 Imm3	S045	Protected	D070	IMRAS-033-054	IgM+IgD+ B	IgM+IgD+ B: CD27+CD24+CD38hiCD80+
32: Protected-IMRAS-045 D14 Imm3	CD19+CD21+/CD3-/Clean up/IgM+IgD+/CD27+/CD24+/CD38int	0.3916827852998066	B	D14 Imm3	S045	Protected	D070	IMRAS-033-054	IgM+IgD+ B	IgM+IgD+ B: CD27+CD24+CD38int
32: Protected-IMRAS-045 D14 Imm3	CD19+CD21+/CD3-/Clean up/IgM+IgD+/CD27+/CD24+/CD38int/CD11c+	0.06866537717601548	B	D14 Imm3	S045	Protected	D070	IMRAS-033-054	IgM+IgD+ B	IgM+IgD+ B: CD27+CD24+CD38intCD11c+
32: Protected-IMRAS-045 D14 Imm3	CD19+CD21+/CD3-/Clean up/IgM+IgD+/CD27+/CD24+/CD38int/CD80+	0.049709864603481625	B	D14 Imm3	S045	Protected	D070	IMRAS-033-054	IgM+IgD+ B	IgM+IgD+ B: CD27+CD24+CD38intCD80+
32: Protected-IMRAS-045 D14 Imm3	CD19+CD21+/CD3-/Clean up/IgM+IgD+/CD27+/CD24+/CD86+Ki67+	0.006963249516441006	B	D14 Imm3	S045	Protected	D070	IMRAS-033-054	IgM+IgD+ B	IgM+IgD+ B: CD27+CD24+CD86+Ki67+
32: Protected-IMRAS-045 D14 Imm3	CD19+CD21+/CD3-/Clean up/IgM+IgD+/CD27+/CD24-	0.05029013539651837	B	D14 Imm3	S045	Protected	D070	IMRAS-033-054	IgM+IgD+ B	IgM+IgD+ B: CD27+CD24-
32: Protected-IMRAS-045 D14 Imm3	CD19+CD21+/CD3-/Clean up/IgM+IgD+/CD27+/CD86+Ki67+	0.012959381044487427	B	D14 Imm3	S045	Protected	D070	IMRAS-033-054	IgM+IgD+ B	IgM+IgD+ B: CD27+CD86+Ki67+
32: Protected-IMRAS-045 D14 Imm3	CD19+CD21+/CD3-/Clean up/IgM+IgD+/CD27-	13.833462282398452	B	D14 Imm3	S045	Protected	D070	IMRAS-033-054	IgM+IgD+ B	IgM+IgD+ B: CD27-
32: Protected-IMRAS-045 D14 Imm3	CD19+CD21+/CD3-/Clean up/IgM+IgD+/CD27-/CD86+Ki67+	0.02011605415860735	B	D14 Imm3	S045	Protected	D070	IMRAS-033-054	IgM+IgD+ B	IgM+IgD+ B: CD27-CD86+Ki67+
33: Not Protected-IMRAS-033 D14 Imm3	CD19+CD21+/CD3-/Clean up/IgD-IgM-/CD27+/CD24+/CD38-/IgA+	0.22239789196310936	B	D14 Imm3	S033	Not-Protected	D070	IMRAS-033-054	IgA+ B	IgA+ B: CD27+CD24+CD38-
33: Not Protected-IMRAS-033 D14 Imm3	CD19+CD21+/CD3-/Clean up/IgD-IgM-/CD27+/CD24+/CD38-/IgG+	0.8812911725955204	B	D14 Imm3	S033	Not-Protected	D070	IMRAS-033-054	IgG+ B	IgG+ B: CD27+CD24+CD38-
33: Not Protected-IMRAS-033 D14 Imm3	CD19+CD21+/CD3-/Clean up/IgD-IgM-/CD27+/CD24+/CD38hi/IgA+	0.0035573122529644267	B	D14 Imm3	S033	Not-Protected	D070	IMRAS-033-054	IgA+ B	IgA+ B: CD27+CD24+CD38hi
33: Not Protected-IMRAS-033 D14 Imm3	CD19+CD21+/CD3-/Clean up/IgD-IgM-/CD27+/CD24+/CD38hi/IgG+	0.022002635046113307	B	D14 Imm3	S033	Not-Protected	D070	IMRAS-033-054	IgG+ B	IgG+ B: CD27+CD24+CD38hi
33: Not Protected-IMRAS-033 D14 Imm3	CD19+CD21+/CD3-/Clean up/IgD-IgM-/CD27+/CD24+/CD38int/IgA+	0.3297760210803689	B	D14 Imm3	S033	Not-Protected	D070	IMRAS-033-054	IgA+ B	IgA+ B: CD27+CD24+CD38int
33: Not Protected-IMRAS-033 D14 Imm3	CD19+CD21+/CD3-/Clean up/IgD-IgM-/CD27+/CD24+/CD38int/IgG+	0.991304347826087	B	D14 Imm3	S033	Not-Protected	D070	IMRAS-033-054	IgG+ B	IgG+ B: CD27+CD24+CD38int
33: Not Protected-IMRAS-033 D14 Imm3	CD19+CD21+/CD3-/Clean up/IgD-IgM-/CD27+/CD24+/IgA+	0.561133069828722	B	D14 Imm3	S033	Not-Protected	D070	IMRAS-033-054	IgA+ B	IgA+ B: CD27+CD24+
33: Not Protected-IMRAS-033 D14 Imm3	CD19+CD21+/CD3-/Clean up/IgD-IgM-/CD27+/CD24+/IgG+	1.9119894598155467	B	D14 Imm3	S033	Not-Protected	D070	IMRAS-033-054	IgG+ B	IgG+ B: CD27+CD24+
33: Not Protected-IMRAS-033 D14 Imm3	CD19+CD21+/CD3-/Clean up/IgD-IgM-/CD27+/CD24-/CD38-/IgA+	0.04492753623188406	B	D14 Imm3	S033	Not-Protected	D070	IMRAS-033-054	IgA+ B	IgA+ B: CD27+CD24-CD38-
33: Not Protected-IMRAS-033 D14 Imm3	CD19+CD21+/CD3-/Clean up/IgD-IgM-/CD27+/CD24-/CD38-/IgG+	0.24466403162055336	B	D14 Imm3	S033	Not-Protected	D070	IMRAS-033-054	IgG+ B	IgG+ B: CD27+CD24-CD38-
33: Not Protected-IMRAS-033 D14 Imm3	CD19+CD21+/CD3-/Clean up/IgD-IgM-/CD27+/CD24-/CD38hi/IgA+	0.07483530961791832	B	D14 Imm3	S033	Not-Protected	D070	IMRAS-033-054	IgA+ B	IgA+ B: CD27+CD24-CD38hi
33: Not Protected-IMRAS-033 D14 Imm3	CD19+CD21+/CD3-/Clean up/IgD-IgM-/CD27+/CD24-/CD38hi/IgG+	0.2565217391304348	B	D14 Imm3	S033	Not-Protected	D070	IMRAS-033-054	IgG+ B	IgG+ B: CD27+CD24-CD38hi
33: Not Protected-IMRAS-033 D14 Imm3	CD19+CD21+/CD3-/Clean up/IgD-IgM-/CD27+/CD24-/CD38int/IgA+	0.08260869565217391	B	D14 Imm3	S033	Not-Protected	D070	IMRAS-033-054	IgA+ B	IgA+ B: CD27+CD24-CD38int
33: Not Protected-IMRAS-033 D14 Imm3	CD19+CD21+/CD3-/Clean up/IgD-IgM-/CD27+/CD24-/CD38int/IgG+	0.5761528326745718	B	D14 Imm3	S033	Not-Protected	D070	IMRAS-033-054	IgG+ B	IgG+ B: CD27+CD24-CD38int
33: Not Protected-IMRAS-033 D14 Imm3	CD19+CD21+/CD3-/Clean up/IgD-IgM-/CD27+/CD24-/IgA+	0.20434782608695654	B	D14 Imm3	S033	Not-Protected	D070	IMRAS-033-054	IgA+ B	IgA+ B: CD27+CD24-
33: Not Protected-IMRAS-033 D14 Imm3	CD19+CD21+/CD3-/Clean up/IgD-IgM-/CD27+/CD24-/IgG+	1.1005270092226613	B	D14 Imm3	S033	Not-Protected	D070	IMRAS-033-054	IgG+ B	IgG+ B: CD27+CD24-
33: Not Protected-IMRAS-033 D14 Imm3	CD19+CD21+/CD3-/Clean up/IgM+IgD+	10.645981554677206	B	D14 Imm3	S033	Not-Protected	D070	IMRAS-033-054	IgM+IgD+ B	IgM+IgD+ B: Total
33: Not Protected-IMRAS-033 D14 Imm3	CD19+CD21+/CD3-/Clean up/IgM+IgD+/CD27+	3.3982872200263503	B	D14 Imm3	S033	Not-Protected	D070	IMRAS-033-054	IgM+IgD+ B	IgM+IgD+ B: CD27+
33: Not Protected-IMRAS-033 D14 Imm3	CD19+CD21+/CD3-/Clean up/IgM+IgD+/CD27+/CD24+	3.25467720685112	B	D14 Imm3	S033	Not-Protected	D070	IMRAS-033-054	IgM+IgD+ B	IgM+IgD+ B: CD27+CD24+
33: Not Protected-IMRAS-033 D14 Imm3	CD19+CD21+/CD3-/Clean up/IgM+IgD+/CD27+/CD24+/CD38-	1.7386034255599474	B	D14 Imm3	S033	Not-Protected	D070	IMRAS-033-054	IgM+IgD+ B	IgM+IgD+ B: CD27+CD24+CD38-
33: Not Protected-IMRAS-033 D14 Imm3	CD19+CD21+/CD3-/Clean up/IgM+IgD+/CD27+/CD24+/CD38-/CD11c+	0.2785243741765481	B	D14 Imm3	S033	Not-Protected	D070	IMRAS-033-054	IgM+IgD+ B	IgM+IgD+ B: CD27+CD24+CD38-CD11c+
33: Not Protected-IMRAS-033 D14 Imm3	CD19+CD21+/CD3-/Clean up/IgM+IgD+/CD27+/CD24+/CD38-/CD80+	0.4119894598155468	B	D14 Imm3	S033	Not-Protected	D070	IMRAS-033-054	IgM+IgD+ B	IgM+IgD+ B: CD27+CD24+CD38-CD80+
33: Not Protected-IMRAS-033 D14 Imm3	CD19+CD21+/CD3-/Clean up/IgM+IgD+/CD27+/CD24+/CD38hi	0.030039525691699605	B	D14 Imm3	S033	Not-Protected	D070	IMRAS-033-054	IgM+IgD+ B	IgM+IgD+ B: CD27+CD24+CD38hi
33: Not Protected-IMRAS-033 D14 Imm3	CD19+CD21+/CD3-/Clean up/IgM+IgD+/CD27+/CD24+/CD38hi/CD11c+	0.015151515151515152	B	D14 Imm3	S033	Not-Protected	D070	IMRAS-033-054	IgM+IgD+ B	IgM+IgD+ B: CD27+CD24+CD38hiCD11c+
33: Not Protected-IMRAS-033 D14 Imm3	CD19+CD21+/CD3-/Clean up/IgM+IgD+/CD27+/CD24+/CD38hi/CD80+	0.012911725955204217	B	D14 Imm3	S033	Not-Protected	D070	IMRAS-033-054	IgM+IgD+ B	IgM+IgD+ B: CD27+CD24+CD38hiCD80+
33: Not Protected-IMRAS-033 D14 Imm3	CD19+CD21+/CD3-/Clean up/IgM+IgD+/CD27+/CD24+/CD38int	1.443741765480896	B	D14 Imm3	S033	Not-Protected	D070	IMRAS-033-054	IgM+IgD+ B	IgM+IgD+ B: CD27+CD24+CD38int
33: Not Protected-IMRAS-033 D14 Imm3	CD19+CD21+/CD3-/Clean up/IgM+IgD+/CD27+/CD24+/CD38int/CD11c+	0.26324110671936757	B	D14 Imm3	S033	Not-Protected	D070	IMRAS-033-054	IgM+IgD+ B	IgM+IgD+ B: CD27+CD24+CD38intCD11c+
33: Not Protected-IMRAS-033 D14 Imm3	CD19+CD21+/CD3-/Clean up/IgM+IgD+/CD27+/CD24+/CD38int/CD80+	0.38642951251646906	B	D14 Imm3	S033	Not-Protected	D070	IMRAS-033-054	IgM+IgD+ B	IgM+IgD+ B: CD27+CD24+CD38intCD80+
33: Not Protected-IMRAS-033 D14 Imm3	CD19+CD21+/CD3-/Clean up/IgM+IgD+/CD27+/CD24+/CD86+Ki67+	0.013438735177865613	B	D14 Imm3	S033	Not-Protected	D070	IMRAS-033-054	IgM+IgD+ B	IgM+IgD+ B: CD27+CD24+CD86+Ki67+
33: Not Protected-IMRAS-033 D14 Imm3	CD19+CD21+/CD3-/Clean up/IgM+IgD+/CD27+/CD24-	0.1393939393939394	B	D14 Imm3	S033	Not-Protected	D070	IMRAS-033-054	IgM+IgD+ B	IgM+IgD+ B: CD27+CD24-
33: Not Protected-IMRAS-033 D14 Imm3	CD19+CD21+/CD3-/Clean up/IgM+IgD+/CD27+/CD86+Ki67+	0.04057971014492753	B	D14 Imm3	S033	Not-Protected	D070	IMRAS-033-054	IgM+IgD+ B	IgM+IgD+ B: CD27+CD86+Ki67+
33: Not Protected-IMRAS-033 D14 Imm3	CD19+CD21+/CD3-/Clean up/IgM+IgD+/CD27-	7.061133069828722	B	D14 Imm3	S033	Not-Protected	D070	IMRAS-033-054	IgM+IgD+ B	IgM+IgD+ B: CD27-
33: Not Protected-IMRAS-033 D14 Imm3	CD19+CD21+/CD3-/Clean up/IgM+IgD+/CD27-/CD86+Ki67+	0.022397891963109356	B	D14 Imm3	S033	Not-Protected	D070	IMRAS-033-054	IgM+IgD+ B	IgM+IgD+ B: CD27-CD86+Ki67+
34: Protected-IMRAS-039 D14 Imm3	CD19+CD21+/CD3-/Clean up/IgD-IgM-/CD27+/CD24+/CD38-/IgA+	0.12946611909650924	B	D14 Imm3	S039	Protected	D070	IMRAS-033-054	IgA+ B	IgA+ B: CD27+CD24+CD38-
34: Protected-IMRAS-039 D14 Imm3	CD19+CD21+/CD3-/Clean up/IgD-IgM-/CD27+/CD24+/CD38-/IgG+	0.17792607802874744	B	D14 Imm3	S039	Protected	D070	IMRAS-033-054	IgG+ B	IgG+ B: CD27+CD24+CD38-
34: Protected-IMRAS-039 D14 Imm3	CD19+CD21+/CD3-/Clean up/IgD-IgM-/CD27+/CD24+/CD38hi/IgA+	0.003490759753593429	B	D14 Imm3	S039	Protected	D070	IMRAS-033-054	IgA+ B	IgA+ B: CD27+CD24+CD38hi
34: Protected-IMRAS-039 D14 Imm3	CD19+CD21+/CD3-/Clean up/IgD-IgM-/CD27+/CD24+/CD38hi/IgG+	0.001540041067761807	B	D14 Imm3	S039	Protected	D070	IMRAS-033-054	IgG+ B	IgG+ B: CD27+CD24+CD38hi
34: Protected-IMRAS-039 D14 Imm3	CD19+CD21+/CD3-/Clean up/IgD-IgM-/CD27+/CD24+/CD38int/IgA+	0.12012320328542095	B	D14 Imm3	S039	Protected	D070	IMRAS-033-054	IgA+ B	IgA+ B: CD27+CD24+CD38int
34: Protected-IMRAS-039 D14 Imm3	CD19+CD21+/CD3-/Clean up/IgD-IgM-/CD27+/CD24+/CD38int/IgG+	0.088911704312115	B	D14 Imm3	S039	Protected	D070	IMRAS-033-054	IgG+ B	IgG+ B: CD27+CD24+CD38int
34: Protected-IMRAS-039 D14 Imm3	CD19+CD21+/CD3-/Clean up/IgD-IgM-/CD27+/CD24+/IgA+	0.2547227926078029	B	D14 Imm3	S039	Protected	D070	IMRAS-033-054	IgA+ B	IgA+ B: CD27+CD24+
34: Protected-IMRAS-039 D14 Imm3	CD19+CD21+/CD3-/Clean up/IgD-IgM-/CD27+/CD24+/IgG+	0.26991786447638605	B	D14 Imm3	S039	Protected	D070	IMRAS-033-054	IgG+ B	IgG+ B: CD27+CD24+
34: Protected-IMRAS-039 D14 Imm3	CD19+CD21+/CD3-/Clean up/IgD-IgM-/CD27+/CD24-/CD38-/IgA+	0.06714579055441479	B	D14 Imm3	S039	Protected	D070	IMRAS-033-054	IgA+ B	IgA+ B: CD27+CD24-CD38-
34: Protected-IMRAS-039 D14 Imm3	CD19+CD21+/CD3-/Clean up/IgD-IgM-/CD27+/CD24-/CD38-/IgG+	0.036139630390143736	B	D14 Imm3	S039	Protected	D070	IMRAS-033-054	IgG+ B	IgG+ B: CD27+CD24-CD38-
34: Protected-IMRAS-039 D14 Imm3	CD19+CD21+/CD3-/Clean up/IgD-IgM-/CD27+/CD24-/CD38hi/IgA+	0.060061601642710474	B	D14 Imm3	S039	Protected	D070	IMRAS-033-054	IgA+ B	IgA+ B: CD27+CD24-CD38hi
34: Protected-IMRAS-039 D14 Imm3	CD19+CD21+/CD3-/Clean up/IgD-IgM-/CD27+/CD24-/CD38hi/IgG+	0.016016427104722793	B	D14 Imm3	S039	Protected	D070	IMRAS-033-054	IgG+ B	IgG+ B: CD27+CD24-CD38hi
34: Protected-IMRAS-039 D14 Imm3	CD19+CD21+/CD3-/Clean up/IgD-IgM-/CD27+/CD24-/CD38int/IgA+	0.033572895277207394	B	D14 Imm3	S039	Protected	D070	IMRAS-033-054	IgA+ B	IgA+ B: CD27+CD24-CD38int
34: Protected-IMRAS-039 D14 Imm3	CD19+CD21+/CD3-/Clean up/IgD-IgM-/CD27+/CD24-/CD38int/IgG+	0.018480492813141684	B	D14 Imm3	S039	Protected	D070	IMRAS-033-054	IgG+ B	IgG+ B: CD27+CD24-CD38int
34: Protected-IMRAS-039 D14 Imm3	CD19+CD21+/CD3-/Clean up/IgD-IgM-/CD27+/CD24-/IgA+	0.16252566735112936	B	D14 Imm3	S039	Protected	D070	IMRAS-033-054	IgA+ B	IgA+ B: CD27+CD24-
34: Protected-IMRAS-039 D14 Imm3	CD19+CD21+/CD3-/Clean up/IgD-IgM-/CD27+/CD24-/IgG+	0.07114989733059549	B	D14 Imm3	S039	Protected	D070	IMRAS-033-054	IgG+ B	IgG+ B: CD27+CD24-
34: Protected-IMRAS-039 D14 Imm3	CD19+CD21+/CD3-/Clean up/IgM+IgD+	8.978028747433266	B	D14 Imm3	S039	Protected	D070	IMRAS-033-054	IgM+IgD+ B	IgM+IgD+ B: Total
34: Protected-IMRAS-039 D14 Imm3	CD19+CD21+/CD3-/Clean up/IgM+IgD+/CD27+	0.8447638603696098	B	D14 Imm3	S039	Protected	D070	IMRAS-033-054	IgM+IgD+ B	IgM+IgD+ B: CD27+
34: Protected-IMRAS-039 D14 Imm3	CD19+CD21+/CD3-/Clean up/IgM+IgD+/CD27+/CD24+	0.8146817248459959	B	D14 Imm3	S039	Protected	D070	IMRAS-033-054	IgM+IgD+ B	IgM+IgD+ B: CD27+CD24+
34: Protected-IMRAS-039 D14 Imm3	CD19+CD21+/CD3-/Clean up/IgM+IgD+/CD27+/CD24+/CD38-	0.2669404517453799	B	D14 Imm3	S039	Protected	D070	IMRAS-033-054	IgM+IgD+ B	IgM+IgD+ B: CD27+CD24+CD38-
34: Protected-IMRAS-039 D14 Imm3	CD19+CD21+/CD3-/Clean up/IgM+IgD+/CD27+/CD24+/CD38-/CD11c+	0.03049281314168378	B	D14 Imm3	S039	Protected	D070	IMRAS-033-054	IgM+IgD+ B	IgM+IgD+ B: CD27+CD24+CD38-CD11c+
34: Protected-IMRAS-039 D14 Imm3	CD19+CD21+/CD3-/Clean up/IgM+IgD+/CD27+/CD24+/CD38-/CD80+	0.058213552361396304	B	D14 Imm3	S039	Protected	D070	IMRAS-033-054	IgM+IgD+ B	IgM+IgD+ B: CD27+CD24+CD38-CD80+
34: Protected-IMRAS-039 D14 Imm3	CD19+CD21+/CD3-/Clean up/IgM+IgD+/CD27+/CD24+/CD38hi	0.1893223819301848	B	D14 Imm3	S039	Protected	D070	IMRAS-033-054	IgM+IgD+ B	IgM+IgD+ B: CD27+CD24+CD38hi
34: Protected-IMRAS-039 D14 Imm3	CD19+CD21+/CD3-/Clean up/IgM+IgD+/CD27+/CD24+/CD38hi/CD11c+	0.009034907597535934	B	D14 Imm3	S039	Protected	D070	IMRAS-033-054	IgM+IgD+ B	IgM+IgD+ B: CD27+CD24+CD38hiCD11c+
34: Protected-IMRAS-039 D14 Imm3	CD19+CD21+/CD3-/Clean up/IgM+IgD+/CD27+/CD24+/CD38hi/CD80+	0.006468172484599589	B	D14 Imm3	S039	Protected	D070	IMRAS-033-054	IgM+IgD+ B	IgM+IgD+ B: CD27+CD24+CD38hiCD80+
34: Protected-IMRAS-039 D14 Imm3	CD19+CD21+/CD3-/Clean up/IgM+IgD+/CD27+/CD24+/CD38int	0.3459958932238193	B	D14 Imm3	S039	Protected	D070	IMRAS-033-054	IgM+IgD+ B	IgM+IgD+ B: CD27+CD24+CD38int
34: Protected-IMRAS-039 D14 Imm3	CD19+CD21+/CD3-/Clean up/IgM+IgD+/CD27+/CD24+/CD38int/CD11c+	0.029260780287474333	B	D14 Imm3	S039	Protected	D070	IMRAS-033-054	IgM+IgD+ B	IgM+IgD+ B: CD27+CD24+CD38intCD11c+
34: Protected-IMRAS-039 D14 Imm3	CD19+CD21+/CD3-/Clean up/IgM+IgD+/CD27+/CD24+/CD38int/CD80+	0.05051334702258727	B	D14 Imm3	S039	Protected	D070	IMRAS-033-054	IgM+IgD+ B	IgM+IgD+ B: CD27+CD24+CD38intCD80+
34: Protected-IMRAS-039 D14 Imm3	CD19+CD21+/CD3-/Clean up/IgM+IgD+/CD27+/CD24+/CD86+Ki67+	0.010780287474332649	B	D14 Imm3	S039	Protected	D070	IMRAS-033-054	IgM+IgD+ B	IgM+IgD+ B: CD27+CD24+CD86+Ki67+
34: Protected-IMRAS-039 D14 Imm3	CD19+CD21+/CD3-/Clean up/IgM+IgD+/CD27+/CD24-	0.029055441478439425	B	D14 Imm3	S039	Protected	D070	IMRAS-033-054	IgM+IgD+ B	IgM+IgD+ B: CD27+CD24-
34: Protected-IMRAS-039 D14 Imm3	CD19+CD21+/CD3-/Clean up/IgM+IgD+/CD27+/CD86+Ki67+	0.017145790554414786	B	D14 Imm3	S039	Protected	D070	IMRAS-033-054	IgM+IgD+ B	IgM+IgD+ B: CD27+CD86+Ki67+
34: Protected-IMRAS-039 D14 Imm3	CD19+CD21+/CD3-/Clean up/IgM+IgD+/CD27-	7.976078028747433	B	D14 Imm3	S039	Protected	D070	IMRAS-033-054	IgM+IgD+ B	IgM+IgD+ B: CD27-
34: Protected-IMRAS-039 D14 Imm3	CD19+CD21+/CD3-/Clean up/IgM+IgD+/CD27-/CD86+Ki67+	0.02433264887063655	B	D14 Imm3	S039	Protected	D070	IMRAS-033-054	IgM+IgD+ B	IgM+IgD+ B: CD27-CD86+Ki67+
35: Protected-IMRAS-045 D0 Imm5	CD19+CD21+/CD3-/Clean up/IgD-IgM-/CD27+/CD24+/CD38-/IgA+	0.09919447640966628	B	D0 Imm5	S045	Protected	D119	IMRAS-033-054	IgA+ B	IgA+ B: CD27+CD24+CD38-
35: Protected-IMRAS-045 D0 Imm5	CD19+CD21+/CD3-/Clean up/IgD-IgM-/CD27+/CD24+/CD38-/IgG+	0.22163406214039125	B	D0 Imm5	S045	Protected	D119	IMRAS-033-054	IgG+ B	IgG+ B: CD27+CD24+CD38-
35: Protected-IMRAS-045 D0 Imm5	CD19+CD21+/CD3-/Clean up/IgD-IgM-/CD27+/CD24+/CD38hi/IgA+	0.0017261219792865361	B	D0 Imm5	S045	Protected	D119	IMRAS-033-054	IgA+ B	IgA+ B: CD27+CD24+CD38hi
35: Protected-IMRAS-045 D0 Imm5	CD19+CD21+/CD3-/Clean up/IgD-IgM-/CD27+/CD24+/CD38hi/IgG+	0.001380897583429229	B	D0 Imm5	S045	Protected	D119	IMRAS-033-054	IgG+ B	IgG+ B: CD27+CD24+CD38hi
35: Protected-IMRAS-045 D0 Imm5	CD19+CD21+/CD3-/Clean up/IgD-IgM-/CD27+/CD24+/CD38int/IgA+	0.26340621403912545	B	D0 Imm5	S045	Protected	D119	IMRAS-033-054	IgA+ B	IgA+ B: CD27+CD24+CD38int
35: Protected-IMRAS-045 D0 Imm5	CD19+CD21+/CD3-/Clean up/IgD-IgM-/CD27+/CD24+/CD38int/IgG+	0.1373993095512083	B	D0 Imm5	S045	Protected	D119	IMRAS-033-054	IgG+ B	IgG+ B: CD27+CD24+CD38int
35: Protected-IMRAS-045 D0 Imm5	CD19+CD21+/CD3-/Clean up/IgD-IgM-/CD27+/CD24+/IgA+	0.36800920598388953	B	D0 Imm5	S045	Protected	D119	IMRAS-033-054	IgA+ B	IgA+ B: CD27+CD24+
35: Protected-IMRAS-045 D0 Imm5	CD19+CD21+/CD3-/Clean up/IgD-IgM-/CD27+/CD24+/IgG+	0.3632911392405063	B	D0 Imm5	S045	Protected	D119	IMRAS-033-054	IgG+ B	IgG+ B: CD27+CD24+
35: Protected-IMRAS-045 D0 Imm5	CD19+CD21+/CD3-/Clean up/IgD-IgM-/CD27+/CD24-/CD38-/IgA+	0.04257767548906789	B	D0 Imm5	S045	Protected	D119	IMRAS-033-054	IgA+ B	IgA+ B: CD27+CD24-CD38-
35: Protected-IMRAS-045 D0 Imm5	CD19+CD21+/CD3-/Clean up/IgD-IgM-/CD27+/CD24-/CD38-/IgG+	0.09332566168009206	B	D0 Imm5	S045	Protected	D119	IMRAS-033-054	IgG+ B	IgG+ B: CD27+CD24-CD38-
35: Protected-IMRAS-045 D0 Imm5	CD19+CD21+/CD3-/Clean up/IgD-IgM-/CD27+/CD24-/CD38hi/IgA+	0.020598388952819333	B	D0 Imm5	S045	Protected	D119	IMRAS-033-054	IgA+ B	IgA+ B: CD27+CD24-CD38hi
35: Protected-IMRAS-045 D0 Imm5	CD19+CD21+/CD3-/Clean up/IgD-IgM-/CD27+/CD24-/CD38hi/IgG+	0.020713463751438434	B	D0 Imm5	S045	Protected	D119	IMRAS-033-054	IgG+ B	IgG+ B: CD27+CD24-CD38hi
35: Protected-IMRAS-045 D0 Imm5	CD19+CD21+/CD3-/Clean up/IgD-IgM-/CD27+/CD24-/CD38int/IgA+	0.04591484464902187	B	D0 Imm5	S045	Protected	D119	IMRAS-033-054	IgA+ B	IgA+ B: CD27+CD24-CD38int
35: Protected-IMRAS-045 D0 Imm5	CD19+CD21+/CD3-/Clean up/IgD-IgM-/CD27+/CD24-/CD38int/IgG+	0.0521288837744534	B	D0 Imm5	S045	Protected	D119	IMRAS-033-054	IgG+ B	IgG+ B: CD27+CD24-CD38int
35: Protected-IMRAS-045 D0 Imm5	CD19+CD21+/CD3-/Clean up/IgD-IgM-/CD27+/CD24-/IgA+	0.11047180667433831	B	D0 Imm5	S045	Protected	D119	IMRAS-033-054	IgA+ B	IgA+ B: CD27+CD24-
35: Protected-IMRAS-045 D0 Imm5	CD19+CD21+/CD3-/Clean up/IgD-IgM-/CD27+/CD24-/IgG+	0.16766398158803222	B	D0 Imm5	S045	Protected	D119	IMRAS-033-054	IgG+ B	IgG+ B: CD27+CD24-
35: Protected-IMRAS-045 D0 Imm5	CD19+CD21+/CD3-/Clean up/IgM+IgD+	12.428078250863061	B	D0 Imm5	S045	Protected	D119	IMRAS-033-054	IgM+IgD+ B	IgM+IgD+ B: Total
35: Protected-IMRAS-045 D0 Imm5	CD19+CD21+/CD3-/Clean up/IgM+IgD+/CD27+	0.6040276179516686	B	D0 Imm5	S045	Protected	D119	IMRAS-033-054	IgM+IgD+ B	IgM+IgD+ B: CD27+
35: Protected-IMRAS-045 D0 Imm5	CD19+CD21+/CD3-/Clean up/IgM+IgD+/CD27+/CD24+	0.5548906789413118	B	D0 Imm5	S045	Protected	D119	IMRAS-033-054	IgM+IgD+ B	IgM+IgD+ B: CD27+CD24+
35: Protected-IMRAS-045 D0 Imm5	CD19+CD21+/CD3-/Clean up/IgM+IgD+/CD27+/CD24+/CD38-	0.2237054085155351	B	D0 Imm5	S045	Protected	D119	IMRAS-033-054	IgM+IgD+ B	IgM+IgD+ B: CD27+CD24+CD38-
35: Protected-IMRAS-045 D0 Imm5	CD19+CD21+/CD3-/Clean up/IgM+IgD+/CD27+/CD24+/CD38-/CD11c+	0.047180667433831994	B	D0 Imm5	S045	Protected	D119	IMRAS-033-054	IgM+IgD+ B	IgM+IgD+ B: CD27+CD24+CD38-CD11c+
35: Protected-IMRAS-045 D0 Imm5	CD19+CD21+/CD3-/Clean up/IgM+IgD+/CD27+/CD24+/CD38-/CD80+	0.03567318757192175	B	D0 Imm5	S045	Protected	D119	IMRAS-033-054	IgM+IgD+ B	IgM+IgD+ B: CD27+CD24+CD38-CD80+
35: Protected-IMRAS-045 D0 Imm5	CD19+CD21+/CD3-/Clean up/IgM+IgD+/CD27+/CD24+/CD38hi	0.023475258918296892	B	D0 Imm5	S045	Protected	D119	IMRAS-033-054	IgM+IgD+ B	IgM+IgD+ B: CD27+CD24+CD38hi
35: Protected-IMRAS-045 D0 Imm5	CD19+CD21+/CD3-/Clean up/IgM+IgD+/CD27+/CD24+/CD38hi/CD11c+	0.003222094361334868	B	D0 Imm5	S045	Protected	D119	IMRAS-033-054	IgM+IgD+ B	IgM+IgD+ B: CD27+CD24+CD38hiCD11c+
35: Protected-IMRAS-045 D0 Imm5	CD19+CD21+/CD3-/Clean up/IgM+IgD+/CD27+/CD24+/CD38hi/CD80+	8.05523590333717e-4	B	D0 Imm5	S045	Protected	D119	IMRAS-033-054	IgM+IgD+ B	IgM+IgD+ B: CD27+CD24+CD38hiCD80+
35: Protected-IMRAS-045 D0 Imm5	CD19+CD21+/CD3-/Clean up/IgM+IgD+/CD27+/CD24+/CD38int	0.30069044879171464	B	D0 Imm5	S045	Protected	D119	IMRAS-033-054	IgM+IgD+ B	IgM+IgD+ B: CD27+CD24+CD38int
35: Protected-IMRAS-045 D0 Imm5	CD19+CD21+/CD3-/Clean up/IgM+IgD+/CD27+/CD24+/CD38int/CD11c+	0.05028768699654776	B	D0 Imm5	S045	Protected	D119	IMRAS-033-054	IgM+IgD+ B	IgM+IgD+ B: CD27+CD24+CD38intCD11c+
35: Protected-IMRAS-045 D0 Imm5	CD19+CD21+/CD3-/Clean up/IgM+IgD+/CD27+/CD24+/CD38int/CD80+	0.03751438434982739	B	D0 Imm5	S045	Protected	D119	IMRAS-033-054	IgM+IgD+ B	IgM+IgD+ B: CD27+CD24+CD38intCD80+
35: Protected-IMRAS-045 D0 Imm5	CD19+CD21+/CD3-/Clean up/IgM+IgD+/CD27+/CD24+/CD86+Ki67+	0.0037974683544303796	B	D0 Imm5	S045	Protected	D119	IMRAS-033-054	IgM+IgD+ B	IgM+IgD+ B: CD27+CD24+CD86+Ki67+
35: Protected-IMRAS-045 D0 Imm5	CD19+CD21+/CD3-/Clean up/IgM+IgD+/CD27+/CD24-	0.04683544303797468	B	D0 Imm5	S045	Protected	D119	IMRAS-033-054	IgM+IgD+ B	IgM+IgD+ B: CD27+CD24-
35: Protected-IMRAS-045 D0 Imm5	CD19+CD21+/CD3-/Clean up/IgM+IgD+/CD27+/CD86+Ki67+	0.008170310701956271	B	D0 Imm5	S045	Protected	D119	IMRAS-033-054	IgM+IgD+ B	IgM+IgD+ B: CD27+CD86+Ki67+
35: Protected-IMRAS-045 D0 Imm5	CD19+CD21+/CD3-/Clean up/IgM+IgD+/CD27-	11.737629459148447	B	D0 Imm5	S045	Protected	D119	IMRAS-033-054	IgM+IgD+ B	IgM+IgD+ B: CD27-
35: Protected-IMRAS-045 D0 Imm5	CD19+CD21+/CD3-/Clean up/IgM+IgD+/CD27-/CD86+Ki67+	0.01611047180667434	B	D0 Imm5	S045	Protected	D119	IMRAS-033-054	IgM+IgD+ B	IgM+IgD+ B: CD27-CD86+Ki67+
38: Not Protected-IMRAS-033 D0 Imm5	CD19+CD21+/CD3-/Clean up/IgD-IgM-/CD27+/CD24+/CD38-/IgA+	0.24027027027027026	B	D0 Imm5	S033	Not-Protected	D119	IMRAS-033-054	IgA+ B	IgA+ B: CD27+CD24+CD38-
38: Not Protected-IMRAS-033 D0 Imm5	CD19+CD21+/CD3-/Clean up/IgD-IgM-/CD27+/CD24+/CD38-/IgG+	0.79	B	D0 Imm5	S033	Not-Protected	D119	IMRAS-033-054	IgG+ B	IgG+ B: CD27+CD24+CD38-
38: Not Protected-IMRAS-033 D0 Imm5	CD19+CD21+/CD3-/Clean up/IgD-IgM-/CD27+/CD24+/CD38hi/IgA+	0.00527027027027027	B	D0 Imm5	S033	Not-Protected	D119	IMRAS-033-054	IgA+ B	IgA+ B: CD27+CD24+CD38hi
38: Not Protected-IMRAS-033 D0 Imm5	CD19+CD21+/CD3-/Clean up/IgD-IgM-/CD27+/CD24+/CD38hi/IgG+	0.012702702702702703	B	D0 Imm5	S033	Not-Protected	D119	IMRAS-033-054	IgG+ B	IgG+ B: CD27+CD24+CD38hi
38: Not Protected-IMRAS-033 D0 Imm5	CD19+CD21+/CD3-/Clean up/IgD-IgM-/CD27+/CD24+/CD38int/IgA+	0.3966216216216216	B	D0 Imm5	S033	Not-Protected	D119	IMRAS-033-054	IgA+ B	IgA+ B: CD27+CD24+CD38int
38: Not Protected-IMRAS-033 D0 Imm5	CD19+CD21+/CD3-/Clean up/IgD-IgM-/CD27+/CD24+/CD38int/IgG+	0.9917567567567568	B	D0 Imm5	S033	Not-Protected	D119	IMRAS-033-054	IgG+ B	IgG+ B: CD27+CD24+CD38int
38: Not Protected-IMRAS-033 D0 Imm5	CD19+CD21+/CD3-/Clean up/IgD-IgM-/CD27+/CD24+/IgA+	0.65	B	D0 Imm5	S033	Not-Protected	D119	IMRAS-033-054	IgA+ B	IgA+ B: CD27+CD24+
38: Not Protected-IMRAS-033 D0 Imm5	CD19+CD21+/CD3-/Clean up/IgD-IgM-/CD27+/CD24+/IgG+	1.809054054054054	B	D0 Imm5	S033	Not-Protected	D119	IMRAS-033-054	IgG+ B	IgG+ B: CD27+CD24+
38: Not Protected-IMRAS-033 D0 Imm5	CD19+CD21+/CD3-/Clean up/IgD-IgM-/CD27+/CD24-/CD38-/IgA+	0.04635135135135135	B	D0 Imm5	S033	Not-Protected	D119	IMRAS-033-054	IgA+ B	IgA+ B: CD27+CD24-CD38-
38: Not Protected-IMRAS-033 D0 Imm5	CD19+CD21+/CD3-/Clean up/IgD-IgM-/CD27+/CD24-/CD38-/IgG+	0.23837837837837839	B	D0 Imm5	S033	Not-Protected	D119	IMRAS-033-054	IgG+ B	IgG+ B: CD27+CD24-CD38-
38: Not Protected-IMRAS-033 D0 Imm5	CD19+CD21+/CD3-/Clean up/IgD-IgM-/CD27+/CD24-/CD38hi/IgA+	0.06635135135135135	B	D0 Imm5	S033	Not-Protected	D119	IMRAS-033-054	IgA+ B	IgA+ B: CD27+CD24-CD38hi
38: Not Protected-IMRAS-033 D0 Imm5	CD19+CD21+/CD3-/Clean up/IgD-IgM-/CD27+/CD24-/CD38hi/IgG+	0.16905405405405405	B	D0 Imm5	S033	Not-Protected	D119	IMRAS-033-054	IgG+ B	IgG+ B: CD27+CD24-CD38hi
38: Not Protected-IMRAS-033 D0 Imm5	CD19+CD21+/CD3-/Clean up/IgD-IgM-/CD27+/CD24-/CD38int/IgA+	0.09418918918918918	B	D0 Imm5	S033	Not-Protected	D119	IMRAS-033-054	IgA+ B	IgA+ B: CD27+CD24-CD38int
38: Not Protected-IMRAS-033 D0 Imm5	CD19+CD21+/CD3-/Clean up/IgD-IgM-/CD27+/CD24-/CD38int/IgG+	0.6008108108108108	B	D0 Imm5	S033	Not-Protected	D119	IMRAS-033-054	IgG+ B	IgG+ B: CD27+CD24-CD38int
38: Not Protected-IMRAS-033 D0 Imm5	CD19+CD21+/CD3-/Clean up/IgD-IgM-/CD27+/CD24-/IgA+	0.2104054054054054	B	D0 Imm5	S033	Not-Protected	D119	IMRAS-033-054	IgA+ B	IgA+ B: CD27+CD24-
38: Not Protected-IMRAS-033 D0 Imm5	CD19+CD21+/CD3-/Clean up/IgD-IgM-/CD27+/CD24-/IgG+	1.0240540540540541	B	D0 Imm5	S033	Not-Protected	D119	IMRAS-033-054	IgG+ B	IgG+ B: CD27+CD24-
38: Not Protected-IMRAS-033 D0 Imm5	CD19+CD21+/CD3-/Clean up/IgM+IgD+	9.993648648648648	B	D0 Imm5	S033	Not-Protected	D119	IMRAS-033-054	IgM+IgD+ B	IgM+IgD+ B: Total
38: Not Protected-IMRAS-033 D0 Imm5	CD19+CD21+/CD3-/Clean up/IgM+IgD+/CD27+	3.1214864864864866	B	D0 Imm5	S033	Not-Protected	D119	IMRAS-033-054	IgM+IgD+ B	IgM+IgD+ B: CD27+
38: Not Protected-IMRAS-033 D0 Imm5	CD19+CD21+/CD3-/Clean up/IgM+IgD+/CD27+/CD24+	3.026351351351351	B	D0 Imm5	S033	Not-Protected	D119	IMRAS-033-054	IgM+IgD+ B	IgM+IgD+ B: CD27+CD24+
38: Not Protected-IMRAS-033 D0 Imm5	CD19+CD21+/CD3-/Clean up/IgM+IgD+/CD27+/CD24+/CD38-	1.6501351351351352	B	D0 Imm5	S033	Not-Protected	D119	IMRAS-033-054	IgM+IgD+ B	IgM+IgD+ B: CD27+CD24+CD38-
38: Not Protected-IMRAS-033 D0 Imm5	CD19+CD21+/CD3-/Clean up/IgM+IgD+/CD27+/CD24+/CD38-/CD11c+	0.2541891891891892	B	D0 Imm5	S033	Not-Protected	D119	IMRAS-033-054	IgM+IgD+ B	IgM+IgD+ B: CD27+CD24+CD38-CD11c+
38: Not Protected-IMRAS-033 D0 Imm5	CD19+CD21+/CD3-/Clean up/IgM+IgD+/CD27+/CD24+/CD38-/CD80+	0.3677027027027027	B	D0 Imm5	S033	Not-Protected	D119	IMRAS-033-054	IgM+IgD+ B	IgM+IgD+ B: CD27+CD24+CD38-CD80+
38: Not Protected-IMRAS-033 D0 Imm5	CD19+CD21+/CD3-/Clean up/IgM+IgD+/CD27+/CD24+/CD38hi	0.021486486486486486	B	D0 Imm5	S033	Not-Protected	D119	IMRAS-033-054	IgM+IgD+ B	IgM+IgD+ B: CD27+CD24+CD38hi
38: Not Protected-IMRAS-033 D0 Imm5	CD19+CD21+/CD3-/Clean up/IgM+IgD+/CD27+/CD24+/CD38hi/CD11c+	0.011216216216216216	B	D0 Imm5	S033	Not-Protected	D119	IMRAS-033-054	IgM+IgD+ B	IgM+IgD+ B: CD27+CD24+CD38hiCD11c+
38: Not Protected-IMRAS-033 D0 Imm5	CD19+CD21+/CD3-/Clean up/IgM+IgD+/CD27+/CD24+/CD38hi/CD80+	0.008783783783783784	B	D0 Imm5	S033	Not-Protected	D119	IMRAS-033-054	IgM+IgD+ B	IgM+IgD+ B: CD27+CD24+CD38hiCD80+
38: Not Protected-IMRAS-033 D0 Imm5	CD19+CD21+/CD3-/Clean up/IgM+IgD+/CD27+/CD24+/CD38int	1.3121621621621622	B	D0 Imm5	S033	Not-Protected	D119	IMRAS-033-054	IgM+IgD+ B	IgM+IgD+ B: CD27+CD24+CD38int
38: Not Protected-IMRAS-033 D0 Imm5	CD19+CD21+/CD3-/Clean up/IgM+IgD+/CD27+/CD24+/CD38int/CD11c+	0.20905405405405406	B	D0 Imm5	S033	Not-Protected	D119	IMRAS-033-054	IgM+IgD+ B	IgM+IgD+ B: CD27+CD24+CD38intCD11c+
38: Not Protected-IMRAS-033 D0 Imm5	CD19+CD21+/CD3-/Clean up/IgM+IgD+/CD27+/CD24+/CD38int/CD80+	0.2893243243243243	B	D0 Imm5	S033	Not-Protected	D119	IMRAS-033-054	IgM+IgD+ B	IgM+IgD+ B: CD27+CD24+CD38intCD80+
38: Not Protected-IMRAS-033 D0 Imm5	CD19+CD21+/CD3-/Clean up/IgM+IgD+/CD27+/CD24+/CD86+Ki67+	0.013918918918918919	B	D0 Imm5	S033	Not-Protected	D119	IMRAS-033-054	IgM+IgD+ B	IgM+IgD+ B: CD27+CD24+CD86+Ki67+
38: Not Protected-IMRAS-033 D0 Imm5	CD19+CD21+/CD3-/Clean up/IgM+IgD+/CD27+/CD24-	0.09162162162162162	B	D0 Imm5	S033	Not-Protected	D119	IMRAS-033-054	IgM+IgD+ B	IgM+IgD+ B: CD27+CD24-
38: Not Protected-IMRAS-033 D0 Imm5	CD19+CD21+/CD3-/Clean up/IgM+IgD+/CD27+/CD86+Ki67+	0.02689189189189189	B	D0 Imm5	S033	Not-Protected	D119	IMRAS-033-054	IgM+IgD+ B	IgM+IgD+ B: CD27+CD86+Ki67+
38: Not Protected-IMRAS-033 D0 Imm5	CD19+CD21+/CD3-/Clean up/IgM+IgD+/CD27-	6.699189189189189	B	D0 Imm5	S033	Not-Protected	D119	IMRAS-033-054	IgM+IgD+ B	IgM+IgD+ B: CD27-
38: Not Protected-IMRAS-033 D0 Imm5	CD19+CD21+/CD3-/Clean up/IgM+IgD+/CD27-/CD86+Ki67+	0.012837837837837839	B	D0 Imm5	S033	Not-Protected	D119	IMRAS-033-054	IgM+IgD+ B	IgM+IgD+ B: CD27-CD86+Ki67+
39: Protected-IMRAS-039 D0 Imm5	CD19+CD21+/CD3-/Clean up/IgD-IgM-/CD27+/CD24+/CD38-/IgA+	0.14939467312348667	B	D0 Imm5	S039	Protected	D119	IMRAS-033-054	IgA+ B	IgA+ B: CD27+CD24+CD38-
39: Protected-IMRAS-039 D0 Imm5	CD19+CD21+/CD3-/Clean up/IgD-IgM-/CD27+/CD24+/CD38-/IgG+	0.19128329297820823	B	D0 Imm5	S039	Protected	D119	IMRAS-033-054	IgG+ B	IgG+ B: CD27+CD24+CD38-
39: Protected-IMRAS-039 D0 Imm5	CD19+CD21+/CD3-/Clean up/IgD-IgM-/CD27+/CD24+/CD38hi/IgA+	0.0021791767554479417	B	D0 Imm5	S039	Protected	D119	IMRAS-033-054	IgA+ B	IgA+ B: CD27+CD24+CD38hi
39: Protected-IMRAS-039 D0 Imm5	CD19+CD21+/CD3-/Clean up/IgD-IgM-/CD27+/CD24+/CD38hi/IgG+	6.053268765133172e-4	B	D0 Imm5	S039	Protected	D119	IMRAS-033-054	IgG+ B	IgG+ B: CD27+CD24+CD38hi
39: Protected-IMRAS-039 D0 Imm5	CD19+CD21+/CD3-/Clean up/IgD-IgM-/CD27+/CD24+/CD38int/IgA+	0.13329297820823244	B	D0 Imm5	S039	Protected	D119	IMRAS-033-054	IgA+ B	IgA+ B: CD27+CD24+CD38int
39: Protected-IMRAS-039 D0 Imm5	CD19+CD21+/CD3-/Clean up/IgD-IgM-/CD27+/CD24+/CD38int/IgG+	0.08075060532687652	B	D0 Imm5	S039	Protected	D119	IMRAS-033-054	IgG+ B	IgG+ B: CD27+CD24+CD38int
39: Protected-IMRAS-039 D0 Imm5	CD19+CD21+/CD3-/Clean up/IgD-IgM-/CD27+/CD24+/IgA+	0.28728813559322036	B	D0 Imm5	S039	Protected	D119	IMRAS-033-054	IgA+ B	IgA+ B: CD27+CD24+
39: Protected-IMRAS-039 D0 Imm5	CD19+CD21+/CD3-/Clean up/IgD-IgM-/CD27+/CD24+/IgG+	0.2745762711864407	B	D0 Imm5	S039	Protected	D119	IMRAS-033-054	IgG+ B	IgG+ B: CD27+CD24+
39: Protected-IMRAS-039 D0 Imm5	CD19+CD21+/CD3-/Clean up/IgD-IgM-/CD27+/CD24-/CD38-/IgA+	0.08462469733656175	B	D0 Imm5	S039	Protected	D119	IMRAS-033-054	IgA+ B	IgA+ B: CD27+CD24-CD38-
39: Protected-IMRAS-039 D0 Imm5	CD19+CD21+/CD3-/Clean up/IgD-IgM-/CD27+/CD24-/CD38-/IgG+	0.04297820823244552	B	D0 Imm5	S039	Protected	D119	IMRAS-033-054	IgG+ B	IgG+ B: CD27+CD24-CD38-
39: Protected-IMRAS-039 D0 Imm5	CD19+CD21+/CD3-/Clean up/IgD-IgM-/CD27+/CD24-/CD38hi/IgA+	0.039951573849878935	B	D0 Imm5	S039	Protected	D119	IMRAS-033-054	IgA+ B	IgA+ B: CD27+CD24-CD38hi
39: Protected-IMRAS-039 D0 Imm5	CD19+CD21+/CD3-/Clean up/IgD-IgM-/CD27+/CD24-/CD38hi/IgG+	0.010290556900726392	B	D0 Imm5	S039	Protected	D119	IMRAS-033-054	IgG+ B	IgG+ B: CD27+CD24-CD38hi
39: Protected-IMRAS-039 D0 Imm5	CD19+CD21+/CD3-/Clean up/IgD-IgM-/CD27+/CD24-/CD38int/IgA+	0.031840193704600485	B	D0 Imm5	S039	Protected	D119	IMRAS-033-054	IgA+ B	IgA+ B: CD27+CD24-CD38int
39: Protected-IMRAS-039 D0 Imm5	CD19+CD21+/CD3-/Clean up/IgD-IgM-/CD27+/CD24-/CD38int/IgG+	0.02046004842615012	B	D0 Imm5	S039	Protected	D119	IMRAS-033-054	IgG+ B	IgG+ B: CD27+CD24-CD38int
39: Protected-IMRAS-039 D0 Imm5	CD19+CD21+/CD3-/Clean up/IgD-IgM-/CD27+/CD24-/IgA+	0.15786924939467312	B	D0 Imm5	S039	Protected	D119	IMRAS-033-054	IgA+ B	IgA+ B: CD27+CD24-
39: Protected-IMRAS-039 D0 Imm5	CD19+CD21+/CD3-/Clean up/IgD-IgM-/CD27+/CD24-/IgG+	0.07445520581113801	B	D0 Imm5	S039	Protected	D119	IMRAS-033-054	IgG+ B	IgG+ B: CD27+CD24-
39: Protected-IMRAS-039 D0 Imm5	CD19+CD21+/CD3-/Clean up/IgM+IgD+	8.992130750605327	B	D0 Imm5	S039	Protected	D119	IMRAS-033-054	IgM+IgD+ B	IgM+IgD+ B: Total
39: Protected-IMRAS-039 D0 Imm5	CD19+CD21+/CD3-/Clean up/IgM+IgD+/CD27+	0.8075060532687651	B	D0 Imm5	S039	Protected	D119	IMRAS-033-054	IgM+IgD+ B	IgM+IgD+ B: CD27+
39: Protected-IMRAS-039 D0 Imm5	CD19+CD21+/CD3-/Clean up/IgM+IgD+/CD27+/CD24+	0.7717917675544794	B	D0 Imm5	S039	Protected	D119	IMRAS-033-054	IgM+IgD+ B	IgM+IgD+ B: CD27+CD24+
39: Protected-IMRAS-039 D0 Imm5	CD19+CD21+/CD3-/Clean up/IgM+IgD+/CD27+/CD24+/CD38-	0.27106537530266345	B	D0 Imm5	S039	Protected	D119	IMRAS-033-054	IgM+IgD+ B	IgM+IgD+ B: CD27+CD24+CD38-
39: Protected-IMRAS-039 D0 Imm5	CD19+CD21+/CD3-/Clean up/IgM+IgD+/CD27+/CD24+/CD38-/CD11c+	0.0274818401937046	B	D0 Imm5	S039	Protected	D119	IMRAS-033-054	IgM+IgD+ B	IgM+IgD+ B: CD27+CD24+CD38-CD11c+
39: Protected-IMRAS-039 D0 Imm5	CD19+CD21+/CD3-/Clean up/IgM+IgD+/CD27+/CD24+/CD38-/CD80+	0.05254237288135593	B	D0 Imm5	S039	Protected	D119	IMRAS-033-054	IgM+IgD+ B	IgM+IgD+ B: CD27+CD24+CD38-CD80+
39: Protected-IMRAS-039 D0 Imm5	CD19+CD21+/CD3-/Clean up/IgM+IgD+/CD27+/CD24+/CD38hi	0.14685230024213075	B	D0 Imm5	S039	Protected	D119	IMRAS-033-054	IgM+IgD+ B	IgM+IgD+ B: CD27+CD24+CD38hi
39: Protected-IMRAS-039 D0 Imm5	CD19+CD21+/CD3-/Clean up/IgM+IgD+/CD27+/CD24+/CD38hi/CD11c+	0.01549636803874092	B	D0 Imm5	S039	Protected	D119	IMRAS-033-054	IgM+IgD+ B	IgM+IgD+ B: CD27+CD24+CD38hiCD11c+
39: Protected-IMRAS-039 D0 Imm5	CD19+CD21+/CD3-/Clean up/IgM+IgD+/CD27+/CD24+/CD38hi/CD80+	0.005932203389830509	B	D0 Imm5	S039	Protected	D119	IMRAS-033-054	IgM+IgD+ B	IgM+IgD+ B: CD27+CD24+CD38hiCD80+
39: Protected-IMRAS-039 D0 Imm5	CD19+CD21+/CD3-/Clean up/IgM+IgD+/CD27+/CD24+/CD38int	0.34334140435835353	B	D0 Imm5	S039	Protected	D119	IMRAS-033-054	IgM+IgD+ B	IgM+IgD+ B: CD27+CD24+CD38int
39: Protected-IMRAS-039 D0 Imm5	CD19+CD21+/CD3-/Clean up/IgM+IgD+/CD27+/CD24+/CD38int/CD11c+	0.036440677966101696	B	D0 Imm5	S039	Protected	D119	IMRAS-033-054	IgM+IgD+ B	IgM+IgD+ B: CD27+CD24+CD38intCD11c+
39: Protected-IMRAS-039 D0 Imm5	CD19+CD21+/CD3-/Clean up/IgM+IgD+/CD27+/CD24+/CD38int/CD80+	0.05750605326876514	B	D0 Imm5	S039	Protected	D119	IMRAS-033-054	IgM+IgD+ B	IgM+IgD+ B: CD27+CD24+CD38intCD80+
39: Protected-IMRAS-039 D0 Imm5	CD19+CD21+/CD3-/Clean up/IgM+IgD+/CD27+/CD24+/CD86+Ki67+	0.0162227602905569	B	D0 Imm5	S039	Protected	D119	IMRAS-033-054	IgM+IgD+ B	IgM+IgD+ B: CD27+CD24+CD86+Ki67+
39: Protected-IMRAS-039 D0 Imm5	CD19+CD21+/CD3-/Clean up/IgM+IgD+/CD27+/CD24-	0.03438256658595642	B	D0 Imm5	S039	Protected	D119	IMRAS-033-054	IgM+IgD+ B	IgM+IgD+ B: CD27+CD24-
39: Protected-IMRAS-039 D0 Imm5	CD19+CD21+/CD3-/Clean up/IgM+IgD+/CD27+/CD86+Ki67+	0.020944309927360776	B	D0 Imm5	S039	Protected	D119	IMRAS-033-054	IgM+IgD+ B	IgM+IgD+ B: CD27+CD86+Ki67+
39: Protected-IMRAS-039 D0 Imm5	CD19+CD21+/CD3-/Clean up/IgM+IgD+/CD27-	8.0544794188862	B	D0 Imm5	S039	Protected	D119	IMRAS-033-054	IgM+IgD+ B	IgM+IgD+ B: CD27-
39: Protected-IMRAS-039 D0 Imm5	CD19+CD21+/CD3-/Clean up/IgM+IgD+/CD27-/CD86+Ki67+	0.027966101694915254	B	D0 Imm5	S039	Protected	D119	IMRAS-033-054	IgM+IgD+ B	IgM+IgD+ B: CD27-CD86+Ki67+
40: Not Protected-IMRAS-033 D7 Imm5	CD19+CD21+/CD3-/Clean up/IgD-IgM-/CD27+/CD24+/CD38-/IgA+	0.2522248243559719	B	D7 Imm5	S033	Not-Protected	D126	IMRAS-033-054	IgA+ B	IgA+ B: CD27+CD24+CD38-
40: Not Protected-IMRAS-033 D7 Imm5	CD19+CD21+/CD3-/Clean up/IgD-IgM-/CD27+/CD24+/CD38-/IgG+	0.7709601873536299	B	D7 Imm5	S033	Not-Protected	D126	IMRAS-033-054	IgG+ B	IgG+ B: CD27+CD24+CD38-
40: Not Protected-IMRAS-033 D7 Imm5	CD19+CD21+/CD3-/Clean up/IgD-IgM-/CD27+/CD24+/CD38hi/IgA+	0.00468384074941452	B	D7 Imm5	S033	Not-Protected	D126	IMRAS-033-054	IgA+ B	IgA+ B: CD27+CD24+CD38hi
40: Not Protected-IMRAS-033 D7 Imm5	CD19+CD21+/CD3-/Clean up/IgD-IgM-/CD27+/CD24+/CD38hi/IgG+	0.012177985948477752	B	D7 Imm5	S033	Not-Protected	D126	IMRAS-033-054	IgG+ B	IgG+ B: CD27+CD24+CD38hi
40: Not Protected-IMRAS-033 D7 Imm5	CD19+CD21+/CD3-/Clean up/IgD-IgM-/CD27+/CD24+/CD38int/IgA+	0.401288056206089	B	D7 Imm5	S033	Not-Protected	D126	IMRAS-033-054	IgA+ B	IgA+ B: CD27+CD24+CD38int
40: Not Protected-IMRAS-033 D7 Imm5	CD19+CD21+/CD3-/Clean up/IgD-IgM-/CD27+/CD24+/CD38int/IgG+	0.9334894613583138	B	D7 Imm5	S033	Not-Protected	D126	IMRAS-033-054	IgG+ B	IgG+ B: CD27+CD24+CD38int
40: Not Protected-IMRAS-033 D7 Imm5	CD19+CD21+/CD3-/Clean up/IgD-IgM-/CD27+/CD24+/IgA+	0.6642857142857143	B	D7 Imm5	S033	Not-Protected	D126	IMRAS-033-054	IgA+ B	IgA+ B: CD27+CD24+
40: Not Protected-IMRAS-033 D7 Imm5	CD19+CD21+/CD3-/Clean up/IgD-IgM-/CD27+/CD24+/IgG+	1.7314988290398126	B	D7 Imm5	S033	Not-Protected	D126	IMRAS-033-054	IgG+ B	IgG+ B: CD27+CD24+
40: Not Protected-IMRAS-033 D7 Imm5	CD19+CD21+/CD3-/Clean up/IgD-IgM-/CD27+/CD24-/CD38-/IgA+	0.051639344262295085	B	D7 Imm5	S033	Not-Protected	D126	IMRAS-033-054	IgA+ B	IgA+ B: CD27+CD24-CD38-
40: Not Protected-IMRAS-033 D7 Imm5	CD19+CD21+/CD3-/Clean up/IgD-IgM-/CD27+/CD24-/CD38-/IgG+	0.2546838407494145	B	D7 Imm5	S033	Not-Protected	D126	IMRAS-033-054	IgG+ B	IgG+ B: CD27+CD24-CD38-
40: Not Protected-IMRAS-033 D7 Imm5	CD19+CD21+/CD3-/Clean up/IgD-IgM-/CD27+/CD24-/CD38hi/IgA+	0.08056206088992975	B	D7 Imm5	S033	Not-Protected	D126	IMRAS-033-054	IgA+ B	IgA+ B: CD27+CD24-CD38hi
40: Not Protected-IMRAS-033 D7 Imm5	CD19+CD21+/CD3-/Clean up/IgD-IgM-/CD27+/CD24-/CD38hi/IgG+	0.19754098360655736	B	D7 Imm5	S033	Not-Protected	D126	IMRAS-033-054	IgG+ B	IgG+ B: CD27+CD24-CD38hi
40: Not Protected-IMRAS-033 D7 Imm5	CD19+CD21+/CD3-/Clean up/IgD-IgM-/CD27+/CD24-/CD38int/IgA+	0.10339578454332553	B	D7 Imm5	S033	Not-Protected	D126	IMRAS-033-054	IgA+ B	IgA+ B: CD27+CD24-CD38int
40: Not Protected-IMRAS-033 D7 Imm5	CD19+CD21+/CD3-/Clean up/IgD-IgM-/CD27+/CD24-/CD38int/IgG+	0.6502341920374707	B	D7 Imm5	S033	Not-Protected	D126	IMRAS-033-054	IgG+ B	IgG+ B: CD27+CD24-CD38int
40: Not Protected-IMRAS-033 D7 Imm5	CD19+CD21+/CD3-/Clean up/IgD-IgM-/CD27+/CD24-/IgA+	0.2386416861826698	B	D7 Imm5	S033	Not-Protected	D126	IMRAS-033-054	IgA+ B	IgA+ B: CD27+CD24-
40: Not Protected-IMRAS-033 D7 Imm5	CD19+CD21+/CD3-/Clean up/IgD-IgM-/CD27+/CD24-/IgG+	1.1214285714285714	B	D7 Imm5	S033	Not-Protected	D126	IMRAS-033-054	IgG+ B	IgG+ B: CD27+CD24-
40: Not Protected-IMRAS-033 D7 Imm5	CD19+CD21+/CD3-/Clean up/IgM+IgD+	9.834543325526932	B	D7 Imm5	S033	Not-Protected	D126	IMRAS-033-054	IgM+IgD+ B	IgM+IgD+ B: Total
40: Not Protected-IMRAS-033 D7 Imm5	CD19+CD21+/CD3-/Clean up/IgM+IgD+/CD27+	2.9947306791569086	B	D7 Imm5	S033	Not-Protected	D126	IMRAS-033-054	IgM+IgD+ B	IgM+IgD+ B: CD27+
40: Not Protected-IMRAS-033 D7 Imm5	CD19+CD21+/CD3-/Clean up/IgM+IgD+/CD27+/CD24+	2.8858313817330212	B	D7 Imm5	S033	Not-Protected	D126	IMRAS-033-054	IgM+IgD+ B	IgM+IgD+ B: CD27+CD24+
40: Not Protected-IMRAS-033 D7 Imm5	CD19+CD21+/CD3-/Clean up/IgM+IgD+/CD27+/CD24+/CD38-	1.624473067915691	B	D7 Imm5	S033	Not-Protected	D126	IMRAS-033-054	IgM+IgD+ B	IgM+IgD+ B: CD27+CD24+CD38-
40: Not Protected-IMRAS-033 D7 Imm5	CD19+CD21+/CD3-/Clean up/IgM+IgD+/CD27+/CD24+/CD38-/CD11c+	0.22857142857142856	B	D7 Imm5	S033	Not-Protected	D126	IMRAS-033-054	IgM+IgD+ B	IgM+IgD+ B: CD27+CD24+CD38-CD11c+
40: Not Protected-IMRAS-033 D7 Imm5	CD19+CD21+/CD3-/Clean up/IgM+IgD+/CD27+/CD24+/CD38-/CD80+	0.31756440281030446	B	D7 Imm5	S033	Not-Protected	D126	IMRAS-033-054	IgM+IgD+ B	IgM+IgD+ B: CD27+CD24+CD38-CD80+
40: Not Protected-IMRAS-033 D7 Imm5	CD19+CD21+/CD3-/Clean up/IgM+IgD+/CD27+/CD24+/CD38hi	0.02224824355971897	B	D7 Imm5	S033	Not-Protected	D126	IMRAS-033-054	IgM+IgD+ B	IgM+IgD+ B: CD27+CD24+CD38hi
40: Not Protected-IMRAS-033 D7 Imm5	CD19+CD21+/CD3-/Clean up/IgM+IgD+/CD27+/CD24+/CD38hi/CD11c+	0.010421545667447307	B	D7 Imm5	S033	Not-Protected	D126	IMRAS-033-054	IgM+IgD+ B	IgM+IgD+ B: CD27+CD24+CD38hiCD11c+
40: Not Protected-IMRAS-033 D7 Imm5	CD19+CD21+/CD3-/Clean up/IgM+IgD+/CD27+/CD24+/CD38hi/CD80+	0.007611241217798595	B	D7 Imm5	S033	Not-Protected	D126	IMRAS-033-054	IgM+IgD+ B	IgM+IgD+ B: CD27+CD24+CD38hiCD80+
40: Not Protected-IMRAS-033 D7 Imm5	CD19+CD21+/CD3-/Clean up/IgM+IgD+/CD27+/CD24+/CD38int	1.2039812646370023	B	D7 Imm5	S033	Not-Protected	D126	IMRAS-033-054	IgM+IgD+ B	IgM+IgD+ B: CD27+CD24+CD38int
40: Not Protected-IMRAS-033 D7 Imm5	CD19+CD21+/CD3-/Clean up/IgM+IgD+/CD27+/CD24+/CD38int/CD11c+	0.1758782201405152	B	D7 Imm5	S033	Not-Protected	D126	IMRAS-033-054	IgM+IgD+ B	IgM+IgD+ B: CD27+CD24+CD38intCD11c+
40: Not Protected-IMRAS-033 D7 Imm5	CD19+CD21+/CD3-/Clean up/IgM+IgD+/CD27+/CD24+/CD38int/CD80+	0.24906323185011708	B	D7 Imm5	S033	Not-Protected	D126	IMRAS-033-054	IgM+IgD+ B	IgM+IgD+ B: CD27+CD24+CD38intCD80+
40: Not Protected-IMRAS-033 D7 Imm5	CD19+CD21+/CD3-/Clean up/IgM+IgD+/CD27+/CD24+/CD86+Ki67+	0.014871194379391101	B	D7 Imm5	S033	Not-Protected	D126	IMRAS-033-054	IgM+IgD+ B	IgM+IgD+ B: CD27+CD24+CD86+Ki67+
40: Not Protected-IMRAS-033 D7 Imm5	CD19+CD21+/CD3-/Clean up/IgM+IgD+/CD27+/CD24-	0.10573770491803279	B	D7 Imm5	S033	Not-Protected	D126	IMRAS-033-054	IgM+IgD+ B	IgM+IgD+ B: CD27+CD24-
40: Not Protected-IMRAS-033 D7 Imm5	CD19+CD21+/CD3-/Clean up/IgM+IgD+/CD27+/CD86+Ki67+	0.03641686182669789	B	D7 Imm5	S033	Not-Protected	D126	IMRAS-033-054	IgM+IgD+ B	IgM+IgD+ B: CD27+CD86+Ki67+
40: Not Protected-IMRAS-033 D7 Imm5	CD19+CD21+/CD3-/Clean up/IgM+IgD+/CD27-	6.661943793911007	B	D7 Imm5	S033	Not-Protected	D126	IMRAS-033-054	IgM+IgD+ B	IgM+IgD+ B: CD27-
40: Not Protected-IMRAS-033 D7 Imm5	CD19+CD21+/CD3-/Clean up/IgM+IgD+/CD27-/CD86+Ki67+	0.022131147540983605	B	D7 Imm5	S033	Not-Protected	D126	IMRAS-033-054	IgM+IgD+ B	IgM+IgD+ B: CD27-CD86+Ki67+
41: Protected-IMRAS-039 D7 Imm5	CD19+CD21+/CD3-/Clean up/IgD-IgM-/CD27+/CD24+/CD38-/IgA+	0.13570701932858595	B	D7 Imm5	S039	Protected	D126	IMRAS-033-054	IgA+ B	IgA+ B: CD27+CD24+CD38-
41: Protected-IMRAS-039 D7 Imm5	CD19+CD21+/CD3-/Clean up/IgD-IgM-/CD27+/CD24+/CD38-/IgG+	0.1752797558494405	B	D7 Imm5	S039	Protected	D126	IMRAS-033-054	IgG+ B	IgG+ B: CD27+CD24+CD38-
41: Protected-IMRAS-039 D7 Imm5	CD19+CD21+/CD3-/Clean up/IgD-IgM-/CD27+/CD24+/CD38hi/IgA+	0.0012207527975584944	B	D7 Imm5	S039	Protected	D126	IMRAS-033-054	IgA+ B	IgA+ B: CD27+CD24+CD38hi
41: Protected-IMRAS-039 D7 Imm5	CD19+CD21+/CD3-/Clean up/IgD-IgM-/CD27+/CD24+/CD38hi/IgG+	0.0011190233977619532	B	D7 Imm5	S039	Protected	D126	IMRAS-033-054	IgG+ B	IgG+ B: CD27+CD24+CD38hi
41: Protected-IMRAS-039 D7 Imm5	CD19+CD21+/CD3-/Clean up/IgD-IgM-/CD27+/CD24+/CD38int/IgA+	0.12380467955239063	B	D7 Imm5	S039	Protected	D126	IMRAS-033-054	IgA+ B	IgA+ B: CD27+CD24+CD38int
41: Protected-IMRAS-039 D7 Imm5	CD19+CD21+/CD3-/Clean up/IgD-IgM-/CD27+/CD24+/CD38int/IgG+	0.074059003051882	B	D7 Imm5	S039	Protected	D126	IMRAS-033-054	IgG+ B	IgG+ B: CD27+CD24+CD38int
41: Protected-IMRAS-039 D7 Imm5	CD19+CD21+/CD3-/Clean up/IgD-IgM-/CD27+/CD24+/IgA+	0.26337741607324516	B	D7 Imm5	S039	Protected	D126	IMRAS-033-054	IgA+ B	IgA+ B: CD27+CD24+
41: Protected-IMRAS-039 D7 Imm5	CD19+CD21+/CD3-/Clean up/IgD-IgM-/CD27+/CD24+/IgG+	0.25167853509664295	B	D7 Imm5	S039	Protected	D126	IMRAS-033-054	IgG+ B	IgG+ B: CD27+CD24+
41: Protected-IMRAS-039 D7 Imm5	CD19+CD21+/CD3-/Clean up/IgD-IgM-/CD27+/CD24-/CD38-/IgA+	0.08280773143438454	B	D7 Imm5	S039	Protected	D126	IMRAS-033-054	IgA+ B	IgA+ B: CD27+CD24-CD38-
41: Protected-IMRAS-039 D7 Imm5	CD19+CD21+/CD3-/Clean up/IgD-IgM-/CD27+/CD24-/CD38-/IgG+	0.0409969481180061	B	D7 Imm5	S039	Protected	D126	IMRAS-033-054	IgG+ B	IgG+ B: CD27+CD24-CD38-
41: Protected-IMRAS-039 D7 Imm5	CD19+CD21+/CD3-/Clean up/IgD-IgM-/CD27+/CD24-/CD38hi/IgA+	0.047609359104781285	B	D7 Imm5	S039	Protected	D126	IMRAS-033-054	IgA+ B	IgA+ B: CD27+CD24-CD38hi
41: Protected-IMRAS-039 D7 Imm5	CD19+CD21+/CD3-/Clean up/IgD-IgM-/CD27+/CD24-/CD38hi/IgG+	0.01281790437436419	B	D7 Imm5	S039	Protected	D126	IMRAS-033-054	IgG+ B	IgG+ B: CD27+CD24-CD38hi
41: Protected-IMRAS-039 D7 Imm5	CD19+CD21+/CD3-/Clean up/IgD-IgM-/CD27+/CD24-/CD38int/IgA+	0.03621566632756867	B	D7 Imm5	S039	Protected	D126	IMRAS-033-054	IgA+ B	IgA+ B: CD27+CD24-CD38int
41: Protected-IMRAS-039 D7 Imm5	CD19+CD21+/CD3-/Clean up/IgD-IgM-/CD27+/CD24-/CD38int/IgG+	0.024415055951169887	B	D7 Imm5	S039	Protected	D126	IMRAS-033-054	IgG+ B	IgG+ B: CD27+CD24-CD38int
41: Protected-IMRAS-039 D7 Imm5	CD19+CD21+/CD3-/Clean up/IgD-IgM-/CD27+/CD24-/IgA+	0.16795523906408952	B	D7 Imm5	S039	Protected	D126	IMRAS-033-054	IgA+ B	IgA+ B: CD27+CD24-
41: Protected-IMRAS-039 D7 Imm5	CD19+CD21+/CD3-/Clean up/IgD-IgM-/CD27+/CD24-/IgG+	0.07904374364191251	B	D7 Imm5	S039	Protected	D126	IMRAS-033-054	IgG+ B	IgG+ B: CD27+CD24-
41: Protected-IMRAS-039 D7 Imm5	CD19+CD21+/CD3-/Clean up/IgM+IgD+	8.935910478128179	B	D7 Imm5	S039	Protected	D126	IMRAS-033-054	IgM+IgD+ B	IgM+IgD+ B: Total
41: Protected-IMRAS-039 D7 Imm5	CD19+CD21+/CD3-/Clean up/IgM+IgD+/CD27+	0.7849440488301119	B	D7 Imm5	S039	Protected	D126	IMRAS-033-054	IgM+IgD+ B	IgM+IgD+ B: CD27+
41: Protected-IMRAS-039 D7 Imm5	CD19+CD21+/CD3-/Clean up/IgM+IgD+/CD27+/CD24+	0.7511698880976603	B	D7 Imm5	S039	Protected	D126	IMRAS-033-054	IgM+IgD+ B	IgM+IgD+ B: CD27+CD24+
41: Protected-IMRAS-039 D7 Imm5	CD19+CD21+/CD3-/Clean up/IgM+IgD+/CD27+/CD24+/CD38-	0.25127161749745675	B	D7 Imm5	S039	Protected	D126	IMRAS-033-054	IgM+IgD+ B	IgM+IgD+ B: CD27+CD24+CD38-
41: Protected-IMRAS-039 D7 Imm5	CD19+CD21+/CD3-/Clean up/IgM+IgD+/CD27+/CD24+/CD38-/CD11c+	0.023499491353001018	B	D7 Imm5	S039	Protected	D126	IMRAS-033-054	IgM+IgD+ B	IgM+IgD+ B: CD27+CD24+CD38-CD11c+
41: Protected-IMRAS-039 D7 Imm5	CD19+CD21+/CD3-/Clean up/IgM+IgD+/CD27+/CD24+/CD38-/CD80+	0.0491353001017294	B	D7 Imm5	S039	Protected	D126	IMRAS-033-054	IgM+IgD+ B	IgM+IgD+ B: CD27+CD24+CD38-CD80+
41: Protected-IMRAS-039 D7 Imm5	CD19+CD21+/CD3-/Clean up/IgM+IgD+/CD27+/CD24+/CD38hi	0.1814852492370295	B	D7 Imm5	S039	Protected	D126	IMRAS-033-054	IgM+IgD+ B	IgM+IgD+ B: CD27+CD24+CD38hi
41: Protected-IMRAS-039 D7 Imm5	CD19+CD21+/CD3-/Clean up/IgM+IgD+/CD27+/CD24+/CD38hi/CD11c+	0.02126144455747711	B	D7 Imm5	S039	Protected	D126	IMRAS-033-054	IgM+IgD+ B	IgM+IgD+ B: CD27+CD24+CD38hiCD11c+
41: Protected-IMRAS-039 D7 Imm5	CD19+CD21+/CD3-/Clean up/IgM+IgD+/CD27+/CD24+/CD38hi/CD80+	0.007426246185147508	B	D7 Imm5	S039	Protected	D126	IMRAS-033-054	IgM+IgD+ B	IgM+IgD+ B: CD27+CD24+CD38hiCD80+
41: Protected-IMRAS-039 D7 Imm5	CD19+CD21+/CD3-/Clean up/IgM+IgD+/CD27+/CD24+/CD38int	0.3071210579857579	B	D7 Imm5	S039	Protected	D126	IMRAS-033-054	IgM+IgD+ B	IgM+IgD+ B: CD27+CD24+CD38int
41: Protected-IMRAS-039 D7 Imm5	CD19+CD21+/CD3-/Clean up/IgM+IgD+/CD27+/CD24+/CD38int/CD11c+	0.03255340793489318	B	D7 Imm5	S039	Protected	D126	IMRAS-033-054	IgM+IgD+ B	IgM+IgD+ B: CD27+CD24+CD38intCD11c+
41: Protected-IMRAS-039 D7 Imm5	CD19+CD21+/CD3-/Clean up/IgM+IgD+/CD27+/CD24+/CD38int/CD80+	0.048524923702950154	B	D7 Imm5	S039	Protected	D126	IMRAS-033-054	IgM+IgD+ B	IgM+IgD+ B: CD27+CD24+CD38intCD80+
41: Protected-IMRAS-039 D7 Imm5	CD19+CD21+/CD3-/Clean up/IgM+IgD+/CD27+/CD24+/CD86+Ki67+	0.017192268565615464	B	D7 Imm5	S039	Protected	D126	IMRAS-033-054	IgM+IgD+ B	IgM+IgD+ B: CD27+CD24+CD86+Ki67+
41: Protected-IMRAS-039 D7 Imm5	CD19+CD21+/CD3-/Clean up/IgM+IgD+/CD27+/CD24-	0.03224821973550356	B	D7 Imm5	S039	Protected	D126	IMRAS-033-054	IgM+IgD+ B	IgM+IgD+ B: CD27+CD24-
41: Protected-IMRAS-039 D7 Imm5	CD19+CD21+/CD3-/Clean up/IgM+IgD+/CD27+/CD86+Ki67+	0.0219735503560529	B	D7 Imm5	S039	Protected	D126	IMRAS-033-054	IgM+IgD+ B	IgM+IgD+ B: CD27+CD86+Ki67+
41: Protected-IMRAS-039 D7 Imm5	CD19+CD21+/CD3-/Clean up/IgM+IgD+/CD27-	8.009359104781282	B	D7 Imm5	S039	Protected	D126	IMRAS-033-054	IgM+IgD+ B	IgM+IgD+ B: CD27-
41: Protected-IMRAS-039 D7 Imm5	CD19+CD21+/CD3-/Clean up/IgM+IgD+/CD27-/CD86+Ki67+	0.0318413021363174	B	D7 Imm5	S039	Protected	D126	IMRAS-033-054	IgM+IgD+ B	IgM+IgD+ B: CD27-CD86+Ki67+
43: Protected-IMRAS-045 D7 Imm5	CD19+CD21+/CD3-/Clean up/IgD-IgM-/CD27+/CD24+/CD38-/IgA+	0.11236559139784946	B	D7 Imm5	S045	Protected	D126	IMRAS-033-054	IgA+ B	IgA+ B: CD27+CD24+CD38-
43: Protected-IMRAS-045 D7 Imm5	CD19+CD21+/CD3-/Clean up/IgD-IgM-/CD27+/CD24+/CD38-/IgG+	0.2321236559139785	B	D7 Imm5	S045	Protected	D126	IMRAS-033-054	IgG+ B	IgG+ B: CD27+CD24+CD38-
43: Protected-IMRAS-045 D7 Imm5	CD19+CD21+/CD3-/Clean up/IgD-IgM-/CD27+/CD24+/CD38hi/IgA+	5.376344086021505e-4	B	D7 Imm5	S045	Protected	D126	IMRAS-033-054	IgA+ B	IgA+ B: CD27+CD24+CD38hi
43: Protected-IMRAS-045 D7 Imm5	CD19+CD21+/CD3-/Clean up/IgD-IgM-/CD27+/CD24+/CD38hi/IgG+	0.001881720430107527	B	D7 Imm5	S045	Protected	D126	IMRAS-033-054	IgG+ B	IgG+ B: CD27+CD24+CD38hi
43: Protected-IMRAS-045 D7 Imm5	CD19+CD21+/CD3-/Clean up/IgD-IgM-/CD27+/CD24+/CD38int/IgA+	0.22822580645161292	B	D7 Imm5	S045	Protected	D126	IMRAS-033-054	IgA+ B	IgA+ B: CD27+CD24+CD38int
43: Protected-IMRAS-045 D7 Imm5	CD19+CD21+/CD3-/Clean up/IgD-IgM-/CD27+/CD24+/CD38int/IgG+	0.11814516129032258	B	D7 Imm5	S045	Protected	D126	IMRAS-033-054	IgG+ B	IgG+ B: CD27+CD24+CD38int
43: Protected-IMRAS-045 D7 Imm5	CD19+CD21+/CD3-/Clean up/IgD-IgM-/CD27+/CD24+/IgA+	0.3446236559139785	B	D7 Imm5	S045	Protected	D126	IMRAS-033-054	IgA+ B	IgA+ B: CD27+CD24+
43: Protected-IMRAS-045 D7 Imm5	CD19+CD21+/CD3-/Clean up/IgD-IgM-/CD27+/CD24+/IgG+	0.3548387096774194	B	D7 Imm5	S045	Protected	D126	IMRAS-033-054	IgG+ B	IgG+ B: CD27+CD24+
43: Protected-IMRAS-045 D7 Imm5	CD19+CD21+/CD3-/Clean up/IgD-IgM-/CD27+/CD24-/CD38-/IgA+	0.044758064516129036	B	D7 Imm5	S045	Protected	D126	IMRAS-033-054	IgA+ B	IgA+ B: CD27+CD24-CD38-
43: Protected-IMRAS-045 D7 Imm5	CD19+CD21+/CD3-/Clean up/IgD-IgM-/CD27+/CD24-/CD38-/IgG+	0.1010752688172043	B	D7 Imm5	S045	Protected	D126	IMRAS-033-054	IgG+ B	IgG+ B: CD27+CD24-CD38-
43: Protected-IMRAS-045 D7 Imm5	CD19+CD21+/CD3-/Clean up/IgD-IgM-/CD27+/CD24-/CD38hi/IgA+	0.029166666666666667	B	D7 Imm5	S045	Protected	D126	IMRAS-033-054	IgA+ B	IgA+ B: CD27+CD24-CD38hi
43: Protected-IMRAS-045 D7 Imm5	CD19+CD21+/CD3-/Clean up/IgD-IgM-/CD27+/CD24-/CD38hi/IgG+	0.02849462365591398	B	D7 Imm5	S045	Protected	D126	IMRAS-033-054	IgG+ B	IgG+ B: CD27+CD24-CD38hi
43: Protected-IMRAS-045 D7 Imm5	CD19+CD21+/CD3-/Clean up/IgD-IgM-/CD27+/CD24-/CD38int/IgA+	0.050806451612903224	B	D7 Imm5	S045	Protected	D126	IMRAS-033-054	IgA+ B	IgA+ B: CD27+CD24-CD38int
43: Protected-IMRAS-045 D7 Imm5	CD19+CD21+/CD3-/Clean up/IgD-IgM-/CD27+/CD24-/CD38int/IgG+	0.05994623655913978	B	D7 Imm5	S045	Protected	D126	IMRAS-033-054	IgG+ B	IgG+ B: CD27+CD24-CD38int
43: Protected-IMRAS-045 D7 Imm5	CD19+CD21+/CD3-/Clean up/IgD-IgM-/CD27+/CD24-/IgA+	0.12580645161290321	B	D7 Imm5	S045	Protected	D126	IMRAS-033-054	IgA+ B	IgA+ B: CD27+CD24-
43: Protected-IMRAS-045 D7 Imm5	CD19+CD21+/CD3-/Clean up/IgD-IgM-/CD27+/CD24-/IgG+	0.19059139784946236	B	D7 Imm5	S045	Protected	D126	IMRAS-033-054	IgG+ B	IgG+ B: CD27+CD24-
43: Protected-IMRAS-045 D7 Imm5	CD19+CD21+/CD3-/Clean up/IgM+IgD+	11.82284946236559	B	D7 Imm5	S045	Protected	D126	IMRAS-033-054	IgM+IgD+ B	IgM+IgD+ B: Total
43: Protected-IMRAS-045 D7 Imm5	CD19+CD21+/CD3-/Clean up/IgM+IgD+/CD27+	0.6759408602150537	B	D7 Imm5	S045	Protected	D126	IMRAS-033-054	IgM+IgD+ B	IgM+IgD+ B: CD27+
43: Protected-IMRAS-045 D7 Imm5	CD19+CD21+/CD3-/Clean up/IgM+IgD+/CD27+/CD24+	0.6200268817204301	B	D7 Imm5	S045	Protected	D126	IMRAS-033-054	IgM+IgD+ B	IgM+IgD+ B: CD27+CD24+
43: Protected-IMRAS-045 D7 Imm5	CD19+CD21+/CD3-/Clean up/IgM+IgD+/CD27+/CD24+/CD38-	0.2668010752688172	B	D7 Imm5	S045	Protected	D126	IMRAS-033-054	IgM+IgD+ B	IgM+IgD+ B: CD27+CD24+CD38-
43: Protected-IMRAS-045 D7 Imm5	CD19+CD21+/CD3-/Clean up/IgM+IgD+/CD27+/CD24+/CD38-/CD11c+	0.05510752688172043	B	D7 Imm5	S045	Protected	D126	IMRAS-033-054	IgM+IgD+ B	IgM+IgD+ B: CD27+CD24+CD38-CD11c+
43: Protected-IMRAS-045 D7 Imm5	CD19+CD21+/CD3-/Clean up/IgM+IgD+/CD27+/CD24+/CD38-/CD80+	0.04422043010752688	B	D7 Imm5	S045	Protected	D126	IMRAS-033-054	IgM+IgD+ B	IgM+IgD+ B: CD27+CD24+CD38-CD80+
43: Protected-IMRAS-045 D7 Imm5	CD19+CD21+/CD3-/Clean up/IgM+IgD+/CD27+/CD24+/CD38hi	0.053629032258064514	B	D7 Imm5	S045	Protected	D126	IMRAS-033-054	IgM+IgD+ B	IgM+IgD+ B: CD27+CD24+CD38hi
43: Protected-IMRAS-045 D7 Imm5	CD19+CD21+/CD3-/Clean up/IgM+IgD+/CD27+/CD24+/CD38hi/CD11c+	0.004166666666666667	B	D7 Imm5	S045	Protected	D126	IMRAS-033-054	IgM+IgD+ B	IgM+IgD+ B: CD27+CD24+CD38hiCD11c+
43: Protected-IMRAS-045 D7 Imm5	CD19+CD21+/CD3-/Clean up/IgM+IgD+/CD27+/CD24+/CD38hi/CD80+	5.376344086021505e-4	B	D7 Imm5	S045	Protected	D126	IMRAS-033-054	IgM+IgD+ B	IgM+IgD+ B: CD27+CD24+CD38hiCD80+
43: Protected-IMRAS-045 D7 Imm5	CD19+CD21+/CD3-/Clean up/IgM+IgD+/CD27+/CD24+/CD38int	0.2884408602150538	B	D7 Imm5	S045	Protected	D126	IMRAS-033-054	IgM+IgD+ B	IgM+IgD+ B: CD27+CD24+CD38int
43: Protected-IMRAS-045 D7 Imm5	CD19+CD21+/CD3-/Clean up/IgM+IgD+/CD27+/CD24+/CD38int/CD11c+	0.05	B	D7 Imm5	S045	Protected	D126	IMRAS-033-054	IgM+IgD+ B	IgM+IgD+ B: CD27+CD24+CD38intCD11c+
43: Protected-IMRAS-045 D7 Imm5	CD19+CD21+/CD3-/Clean up/IgM+IgD+/CD27+/CD24+/CD38int/CD80+	0.034543010752688175	B	D7 Imm5	S045	Protected	D126	IMRAS-033-054	IgM+IgD+ B	IgM+IgD+ B: CD27+CD24+CD38intCD80+
43: Protected-IMRAS-045 D7 Imm5	CD19+CD21+/CD3-/Clean up/IgM+IgD+/CD27+/CD24+/CD86+Ki67+	0.008736559139784945	B	D7 Imm5	S045	Protected	D126	IMRAS-033-054	IgM+IgD+ B	IgM+IgD+ B: CD27+CD24+CD86+Ki67+
43: Protected-IMRAS-045 D7 Imm5	CD19+CD21+/CD3-/Clean up/IgM+IgD+/CD27+/CD24-	0.05295698924731183	B	D7 Imm5	S045	Protected	D126	IMRAS-033-054	IgM+IgD+ B	IgM+IgD+ B: CD27+CD24-
43: Protected-IMRAS-045 D7 Imm5	CD19+CD21+/CD3-/Clean up/IgM+IgD+/CD27+/CD86+Ki67+	0.015188172043010753	B	D7 Imm5	S045	Protected	D126	IMRAS-033-054	IgM+IgD+ B	IgM+IgD+ B: CD27+CD86+Ki67+
43: Protected-IMRAS-045 D7 Imm5	CD19+CD21+/CD3-/Clean up/IgM+IgD+/CD27-	11.02728494623656	B	D7 Imm5	S045	Protected	D126	IMRAS-033-054	IgM+IgD+ B	IgM+IgD+ B: CD27-
43: Protected-IMRAS-045 D7 Imm5	CD19+CD21+/CD3-/Clean up/IgM+IgD+/CD27-/CD86+Ki67+	0.020967741935483872	B	D7 Imm5	S045	Protected	D126	IMRAS-033-054	IgM+IgD+ B	IgM+IgD+ B: CD27-CD86+Ki67+
46: Protected-IMRAS-039 D14 Imm5	CD19+CD21+/CD3-/Clean up/IgD-IgM-/CD27+/CD24+/CD38-/IgA+	0.11983372921615201	B	D14 Imm5	S039	Protected	D133	IMRAS-033-054	IgA+ B	IgA+ B: CD27+CD24+CD38-
46: Protected-IMRAS-039 D14 Imm5	CD19+CD21+/CD3-/Clean up/IgD-IgM-/CD27+/CD24+/CD38-/IgG+	0.1661520190023753	B	D14 Imm5	S039	Protected	D133	IMRAS-033-054	IgG+ B	IgG+ B: CD27+CD24+CD38-
46: Protected-IMRAS-039 D14 Imm5	CD19+CD21+/CD3-/Clean up/IgD-IgM-/CD27+/CD24+/CD38hi/IgA+	0.0024940617577197148	B	D14 Imm5	S039	Protected	D133	IMRAS-033-054	IgA+ B	IgA+ B: CD27+CD24+CD38hi
46: Protected-IMRAS-039 D14 Imm5	CD19+CD21+/CD3-/Clean up/IgD-IgM-/CD27+/CD24+/CD38hi/IgG+	0.00166270783847981	B	D14 Imm5	S039	Protected	D133	IMRAS-033-054	IgG+ B	IgG+ B: CD27+CD24+CD38hi
46: Protected-IMRAS-039 D14 Imm5	CD19+CD21+/CD3-/Clean up/IgD-IgM-/CD27+/CD24+/CD38int/IgA+	0.12458432304038004	B	D14 Imm5	S039	Protected	D133	IMRAS-033-054	IgA+ B	IgA+ B: CD27+CD24+CD38int
46: Protected-IMRAS-039 D14 Imm5	CD19+CD21+/CD3-/Clean up/IgD-IgM-/CD27+/CD24+/CD38int/IgG+	0.07612826603325416	B	D14 Imm5	S039	Protected	D133	IMRAS-033-054	IgG+ B	IgG+ B: CD27+CD24+CD38int
46: Protected-IMRAS-039 D14 Imm5	CD19+CD21+/CD3-/Clean up/IgD-IgM-/CD27+/CD24+/IgA+	0.2489311163895487	B	D14 Imm5	S039	Protected	D133	IMRAS-033-054	IgA+ B	IgA+ B: CD27+CD24+
46: Protected-IMRAS-039 D14 Imm5	CD19+CD21+/CD3-/Clean up/IgD-IgM-/CD27+/CD24+/IgG+	0.24513064133016627	B	D14 Imm5	S039	Protected	D133	IMRAS-033-054	IgG+ B	IgG+ B: CD27+CD24+
46: Protected-IMRAS-039 D14 Imm5	CD19+CD21+/CD3-/Clean up/IgD-IgM-/CD27+/CD24-/CD38-/IgA+	0.08087885985748218	B	D14 Imm5	S039	Protected	D133	IMRAS-033-054	IgA+ B	IgA+ B: CD27+CD24-CD38-
46: Protected-IMRAS-039 D14 Imm5	CD19+CD21+/CD3-/Clean up/IgD-IgM-/CD27+/CD24-/CD38-/IgG+	0.04323040380047506	B	D14 Imm5	S039	Protected	D133	IMRAS-033-054	IgG+ B	IgG+ B: CD27+CD24-CD38-
46: Protected-IMRAS-039 D14 Imm5	CD19+CD21+/CD3-/Clean up/IgD-IgM-/CD27+/CD24-/CD38hi/IgA+	0.06425178147268408	B	D14 Imm5	S039	Protected	D133	IMRAS-033-054	IgA+ B	IgA+ B: CD27+CD24-CD38hi
46: Protected-IMRAS-039 D14 Imm5	CD19+CD21+/CD3-/Clean up/IgD-IgM-/CD27+/CD24-/CD38hi/IgG+	0.015439429928741092	B	D14 Imm5	S039	Protected	D133	IMRAS-033-054	IgG+ B	IgG+ B: CD27+CD24-CD38hi
46: Protected-IMRAS-039 D14 Imm5	CD19+CD21+/CD3-/Clean up/IgD-IgM-/CD27+/CD24-/CD38int/IgA+	0.04026128266033254	B	D14 Imm5	S039	Protected	D133	IMRAS-033-054	IgA+ B	IgA+ B: CD27+CD24-CD38int
46: Protected-IMRAS-039 D14 Imm5	CD19+CD21+/CD3-/Clean up/IgD-IgM-/CD27+/CD24-/CD38int/IgG+	0.02363420427553444	B	D14 Imm5	S039	Protected	D133	IMRAS-033-054	IgG+ B	IgG+ B: CD27+CD24-CD38int
46: Protected-IMRAS-039 D14 Imm5	CD19+CD21+/CD3-/Clean up/IgD-IgM-/CD27+/CD24-/IgA+	0.18681710213776723	B	D14 Imm5	S039	Protected	D133	IMRAS-033-054	IgA+ B	IgA+ B: CD27+CD24-
46: Protected-IMRAS-039 D14 Imm5	CD19+CD21+/CD3-/Clean up/IgD-IgM-/CD27+/CD24-/IgG+	0.0826603325415677	B	D14 Imm5	S039	Protected	D133	IMRAS-033-054	IgG+ B	IgG+ B: CD27+CD24-
46: Protected-IMRAS-039 D14 Imm5	CD19+CD21+/CD3-/Clean up/IgM+IgD+	8.597268408551068	B	D14 Imm5	S039	Protected	D133	IMRAS-033-054	IgM+IgD+ B	IgM+IgD+ B: Total
46: Protected-IMRAS-039 D14 Imm5	CD19+CD21+/CD3-/Clean up/IgM+IgD+/CD27+	0.7937054631828978	B	D14 Imm5	S039	Protected	D133	IMRAS-033-054	IgM+IgD+ B	IgM+IgD+ B: CD27+
46: Protected-IMRAS-039 D14 Imm5	CD19+CD21+/CD3-/Clean up/IgM+IgD+/CD27+/CD24+	0.7552256532066508	B	D14 Imm5	S039	Protected	D133	IMRAS-033-054	IgM+IgD+ B	IgM+IgD+ B: CD27+CD24+
46: Protected-IMRAS-039 D14 Imm5	CD19+CD21+/CD3-/Clean up/IgM+IgD+/CD27+/CD24+/CD38-	0.2552256532066508	B	D14 Imm5	S039	Protected	D133	IMRAS-033-054	IgM+IgD+ B	IgM+IgD+ B: CD27+CD24+CD38-
46: Protected-IMRAS-039 D14 Imm5	CD19+CD21+/CD3-/Clean up/IgM+IgD+/CD27+/CD24+/CD38-/CD11c+	0.029453681710213776	B	D14 Imm5	S039	Protected	D133	IMRAS-033-054	IgM+IgD+ B	IgM+IgD+ B: CD27+CD24+CD38-CD11c+
46: Protected-IMRAS-039 D14 Imm5	CD19+CD21+/CD3-/Clean up/IgM+IgD+/CD27+/CD24+/CD38-/CD80+	0.05570071258907364	B	D14 Imm5	S039	Protected	D133	IMRAS-033-054	IgM+IgD+ B	IgM+IgD+ B: CD27+CD24+CD38-CD80+
46: Protected-IMRAS-039 D14 Imm5	CD19+CD21+/CD3-/Clean up/IgM+IgD+/CD27+/CD24+/CD38hi	0.16389548693586697	B	D14 Imm5	S039	Protected	D133	IMRAS-033-054	IgM+IgD+ B	IgM+IgD+ B: CD27+CD24+CD38hi
46: Protected-IMRAS-039 D14 Imm5	CD19+CD21+/CD3-/Clean up/IgM+IgD+/CD27+/CD24+/CD38hi/CD11c+	0.0163895486935867	B	D14 Imm5	S039	Protected	D133	IMRAS-033-054	IgM+IgD+ B	IgM+IgD+ B: CD27+CD24+CD38hiCD11c+
46: Protected-IMRAS-039 D14 Imm5	CD19+CD21+/CD3-/Clean up/IgM+IgD+/CD27+/CD24+/CD38hi/CD80+	0.008788598574821853	B	D14 Imm5	S039	Protected	D133	IMRAS-033-054	IgM+IgD+ B	IgM+IgD+ B: CD27+CD24+CD38hiCD80+
46: Protected-IMRAS-039 D14 Imm5	CD19+CD21+/CD3-/Clean up/IgM+IgD+/CD27+/CD24+/CD38int	0.32339667458432303	B	D14 Imm5	S039	Protected	D133	IMRAS-033-054	IgM+IgD+ B	IgM+IgD+ B: CD27+CD24+CD38int
46: Protected-IMRAS-039 D14 Imm5	CD19+CD21+/CD3-/Clean up/IgM+IgD+/CD27+/CD24+/CD38int/CD11c+	0.033847980997624705	B	D14 Imm5	S039	Protected	D133	IMRAS-033-054	IgM+IgD+ B	IgM+IgD+ B: CD27+CD24+CD38intCD11c+
46: Protected-IMRAS-039 D14 Imm5	CD19+CD21+/CD3-/Clean up/IgM+IgD+/CD27+/CD24+/CD38int/CD80+	0.05463182897862233	B	D14 Imm5	S039	Protected	D133	IMRAS-033-054	IgM+IgD+ B	IgM+IgD+ B: CD27+CD24+CD38intCD80+
46: Protected-IMRAS-039 D14 Imm5	CD19+CD21+/CD3-/Clean up/IgM+IgD+/CD27+/CD24+/CD86+Ki67+	0.014608076009501187	B	D14 Imm5	S039	Protected	D133	IMRAS-033-054	IgM+IgD+ B	IgM+IgD+ B: CD27+CD24+CD86+Ki67+
46: Protected-IMRAS-039 D14 Imm5	CD19+CD21+/CD3-/Clean up/IgM+IgD+/CD27+/CD24-	0.037885985748218526	B	D14 Imm5	S039	Protected	D133	IMRAS-033-054	IgM+IgD+ B	IgM+IgD+ B: CD27+CD24-
46: Protected-IMRAS-039 D14 Imm5	CD19+CD21+/CD3-/Clean up/IgM+IgD+/CD27+/CD86+Ki67+	0.02315914489311164	B	D14 Imm5	S039	Protected	D133	IMRAS-033-054	IgM+IgD+ B	IgM+IgD+ B: CD27+CD86+Ki67+
46: Protected-IMRAS-039 D14 Imm5	CD19+CD21+/CD3-/Clean up/IgM+IgD+/CD27-	7.663657957244656	B	D14 Imm5	S039	Protected	D133	IMRAS-033-054	IgM+IgD+ B	IgM+IgD+ B: CD27-
46: Protected-IMRAS-039 D14 Imm5	CD19+CD21+/CD3-/Clean up/IgM+IgD+/CD27-/CD86+Ki67+	0.03622327790973872	B	D14 Imm5	S039	Protected	D133	IMRAS-033-054	IgM+IgD+ B	IgM+IgD+ B: CD27-CD86+Ki67+
48: Protected-IMRAS-045 D14 Imm5	CD19+CD21+/CD3-/Clean up/IgD-IgM-/CD27+/CD24+/CD38-/IgA+	0.13548387096774195	B	D14 Imm5	S045	Protected	D133	IMRAS-033-054	IgA+ B	IgA+ B: CD27+CD24+CD38-
48: Protected-IMRAS-045 D14 Imm5	CD19+CD21+/CD3-/Clean up/IgD-IgM-/CD27+/CD24+/CD38-/IgG+	0.27667493796526055	B	D14 Imm5	S045	Protected	D133	IMRAS-033-054	IgG+ B	IgG+ B: CD27+CD24+CD38-
48: Protected-IMRAS-045 D14 Imm5	CD19+CD21+/CD3-/Clean up/IgD-IgM-/CD27+/CD24+/CD38hi/IgA+	0.0011166253101736973	B	D14 Imm5	S045	Protected	D133	IMRAS-033-054	IgA+ B	IgA+ B: CD27+CD24+CD38hi
48: Protected-IMRAS-045 D14 Imm5	CD19+CD21+/CD3-/Clean up/IgD-IgM-/CD27+/CD24+/CD38hi/IgG+	0.0011166253101736973	B	D14 Imm5	S045	Protected	D133	IMRAS-033-054	IgG+ B	IgG+ B: CD27+CD24+CD38hi
48: Protected-IMRAS-045 D14 Imm5	CD19+CD21+/CD3-/Clean up/IgD-IgM-/CD27+/CD24+/CD38int/IgA+	0.26339950372208437	B	D14 Imm5	S045	Protected	D133	IMRAS-033-054	IgA+ B	IgA+ B: CD27+CD24+CD38int
48: Protected-IMRAS-045 D14 Imm5	CD19+CD21+/CD3-/Clean up/IgD-IgM-/CD27+/CD24+/CD38int/IgG+	0.15942928039702234	B	D14 Imm5	S045	Protected	D133	IMRAS-033-054	IgG+ B	IgG+ B: CD27+CD24+CD38int
48: Protected-IMRAS-045 D14 Imm5	CD19+CD21+/CD3-/Clean up/IgD-IgM-/CD27+/CD24+/IgA+	0.40471464019851117	B	D14 Imm5	S045	Protected	D133	IMRAS-033-054	IgA+ B	IgA+ B: CD27+CD24+
48: Protected-IMRAS-045 D14 Imm5	CD19+CD21+/CD3-/Clean up/IgD-IgM-/CD27+/CD24+/IgG+	0.4401985111662531	B	D14 Imm5	S045	Protected	D133	IMRAS-033-054	IgG+ B	IgG+ B: CD27+CD24+
48: Protected-IMRAS-045 D14 Imm5	CD19+CD21+/CD3-/Clean up/IgD-IgM-/CD27+/CD24-/CD38-/IgA+	0.052977667493796524	B	D14 Imm5	S045	Protected	D133	IMRAS-033-054	IgA+ B	IgA+ B: CD27+CD24-CD38-
48: Protected-IMRAS-045 D14 Imm5	CD19+CD21+/CD3-/Clean up/IgD-IgM-/CD27+/CD24-/CD38-/IgG+	0.1141439205955335	B	D14 Imm5	S045	Protected	D133	IMRAS-033-054	IgG+ B	IgG+ B: CD27+CD24-CD38-
48: Protected-IMRAS-045 D14 Imm5	CD19+CD21+/CD3-/Clean up/IgD-IgM-/CD27+/CD24-/CD38hi/IgA+	0.028411910669975185	B	D14 Imm5	S045	Protected	D133	IMRAS-033-054	IgA+ B	IgA+ B: CD27+CD24-CD38hi
48: Protected-IMRAS-045 D14 Imm5	CD19+CD21+/CD3-/Clean up/IgD-IgM-/CD27+/CD24-/CD38hi/IgG+	0.03052109181141439	B	D14 Imm5	S045	Protected	D133	IMRAS-033-054	IgG+ B	IgG+ B: CD27+CD24-CD38hi
48: Protected-IMRAS-045 D14 Imm5	CD19+CD21+/CD3-/Clean up/IgD-IgM-/CD27+/CD24-/CD38int/IgA+	0.050620347394540945	B	D14 Imm5	S045	Protected	D133	IMRAS-033-054	IgA+ B	IgA+ B: CD27+CD24-CD38int
48: Protected-IMRAS-045 D14 Imm5	CD19+CD21+/CD3-/Clean up/IgD-IgM-/CD27+/CD24-/CD38int/IgG+	0.0728287841191067	B	D14 Imm5	S045	Protected	D133	IMRAS-033-054	IgG+ B	IgG+ B: CD27+CD24-CD38int
48: Protected-IMRAS-045 D14 Imm5	CD19+CD21+/CD3-/Clean up/IgD-IgM-/CD27+/CD24-/IgA+	0.1336228287841191	B	D14 Imm5	S045	Protected	D133	IMRAS-033-054	IgA+ B	IgA+ B: CD27+CD24-
48: Protected-IMRAS-045 D14 Imm5	CD19+CD21+/CD3-/Clean up/IgD-IgM-/CD27+/CD24-/IgG+	0.21861042183622828	B	D14 Imm5	S045	Protected	D133	IMRAS-033-054	IgG+ B	IgG+ B: CD27+CD24-
48: Protected-IMRAS-045 D14 Imm5	CD19+CD21+/CD3-/Clean up/IgM+IgD+	14.01985111662531	B	D14 Imm5	S045	Protected	D133	IMRAS-033-054	IgM+IgD+ B	IgM+IgD+ B: Total
48: Protected-IMRAS-045 D14 Imm5	CD19+CD21+/CD3-/Clean up/IgM+IgD+/CD27+	0.8234491315136476	B	D14 Imm5	S045	Protected	D133	IMRAS-033-054	IgM+IgD+ B	IgM+IgD+ B: CD27+
48: Protected-IMRAS-045 D14 Imm5	CD19+CD21+/CD3-/Clean up/IgM+IgD+/CD27+/CD24+	0.7671215880893301	B	D14 Imm5	S045	Protected	D133	IMRAS-033-054	IgM+IgD+ B	IgM+IgD+ B: CD27+CD24+
48: Protected-IMRAS-045 D14 Imm5	CD19+CD21+/CD3-/Clean up/IgM+IgD+/CD27+/CD24+/CD38-	0.3383374689826303	B	D14 Imm5	S045	Protected	D133	IMRAS-033-054	IgM+IgD+ B	IgM+IgD+ B: CD27+CD24+CD38-
48: Protected-IMRAS-045 D14 Imm5	CD19+CD21+/CD3-/Clean up/IgM+IgD+/CD27+/CD24+/CD38-/CD11c+	0.06464019851116626	B	D14 Imm5	S045	Protected	D133	IMRAS-033-054	IgM+IgD+ B	IgM+IgD+ B: CD27+CD24+CD38-CD11c+
48: Protected-IMRAS-045 D14 Imm5	CD19+CD21+/CD3-/Clean up/IgM+IgD+/CD27+/CD24+/CD38-/CD80+	0.057196029776674935	B	D14 Imm5	S045	Protected	D133	IMRAS-033-054	IgM+IgD+ B	IgM+IgD+ B: CD27+CD24+CD38-CD80+
48: Protected-IMRAS-045 D14 Imm5	CD19+CD21+/CD3-/Clean up/IgM+IgD+/CD27+/CD24+/CD38hi	0.057196029776674935	B	D14 Imm5	S045	Protected	D133	IMRAS-033-054	IgM+IgD+ B	IgM+IgD+ B: CD27+CD24+CD38hi
48: Protected-IMRAS-045 D14 Imm5	CD19+CD21+/CD3-/Clean up/IgM+IgD+/CD27+/CD24+/CD38hi/CD11c+	0.005334987593052109	B	D14 Imm5	S045	Protected	D133	IMRAS-033-054	IgM+IgD+ B	IgM+IgD+ B: CD27+CD24+CD38hiCD11c+
48: Protected-IMRAS-045 D14 Imm5	CD19+CD21+/CD3-/Clean up/IgM+IgD+/CD27+/CD24+/CD38hi/CD80+	0.0019851116625310174	B	D14 Imm5	S045	Protected	D133	IMRAS-033-054	IgM+IgD+ B	IgM+IgD+ B: CD27+CD24+CD38hiCD80+
48: Protected-IMRAS-045 D14 Imm5	CD19+CD21+/CD3-/Clean up/IgM+IgD+/CD27+/CD24+/CD38int	0.3596774193548387	B	D14 Imm5	S045	Protected	D133	IMRAS-033-054	IgM+IgD+ B	IgM+IgD+ B: CD27+CD24+CD38int
48: Protected-IMRAS-045 D14 Imm5	CD19+CD21+/CD3-/Clean up/IgM+IgD+/CD27+/CD24+/CD38int/CD11c+	0.05967741935483871	B	D14 Imm5	S045	Protected	D133	IMRAS-033-054	IgM+IgD+ B	IgM+IgD+ B: CD27+CD24+CD38intCD11c+
48: Protected-IMRAS-045 D14 Imm5	CD19+CD21+/CD3-/Clean up/IgM+IgD+/CD27+/CD24+/CD38int/CD80+	0.04590570719602978	B	D14 Imm5	S045	Protected	D133	IMRAS-033-054	IgM+IgD+ B	IgM+IgD+ B: CD27+CD24+CD38intCD80+
48: Protected-IMRAS-045 D14 Imm5	CD19+CD21+/CD3-/Clean up/IgM+IgD+/CD27+/CD24+/CD86+Ki67+	0.006699751861042184	B	D14 Imm5	S045	Protected	D133	IMRAS-033-054	IgM+IgD+ B	IgM+IgD+ B: CD27+CD24+CD86+Ki67+
48: Protected-IMRAS-045 D14 Imm5	CD19+CD21+/CD3-/Clean up/IgM+IgD+/CD27+/CD24-	0.054838709677419356	B	D14 Imm5	S045	Protected	D133	IMRAS-033-054	IgM+IgD+ B	IgM+IgD+ B: CD27+CD24-
48: Protected-IMRAS-045 D14 Imm5	CD19+CD21+/CD3-/Clean up/IgM+IgD+/CD27+/CD86+Ki67+	0.012158808933002481	B	D14 Imm5	S045	Protected	D133	IMRAS-033-054	IgM+IgD+ B	IgM+IgD+ B: CD27+CD86+Ki67+
48: Protected-IMRAS-045 D14 Imm5	CD19+CD21+/CD3-/Clean up/IgM+IgD+/CD27-	13.15136476426799	B	D14 Imm5	S045	Protected	D133	IMRAS-033-054	IgM+IgD+ B	IgM+IgD+ B: CD27-
48: Protected-IMRAS-045 D14 Imm5	CD19+CD21+/CD3-/Clean up/IgM+IgD+/CD27-/CD86+Ki67+	0.014640198511166254	B	D14 Imm5	S045	Protected	D133	IMRAS-033-054	IgM+IgD+ B	IgM+IgD+ B: CD27-CD86+Ki67+
49: Not Protected-IMRAS-033 D14 Imm5	CD19+CD21+/CD3-/Clean up/IgD-IgM-/CD27+/CD24+/CD38-/IgA+	0.3161290322580645	B	D14 Imm5	S033	Not-Protected	D133	IMRAS-033-054	IgA+ B	IgA+ B: CD27+CD24+CD38-
49: Not Protected-IMRAS-033 D14 Imm5	CD19+CD21+/CD3-/Clean up/IgD-IgM-/CD27+/CD24+/CD38-/IgG+	0.9998805256869773	B	D14 Imm5	S033	Not-Protected	D133	IMRAS-033-054	IgG+ B	IgG+ B: CD27+CD24+CD38-
49: Not Protected-IMRAS-033 D14 Imm5	CD19+CD21+/CD3-/Clean up/IgD-IgM-/CD27+/CD24+/CD38hi/IgA+	0.0060931899641577065	B	D14 Imm5	S033	Not-Protected	D133	IMRAS-033-054	IgA+ B	IgA+ B: CD27+CD24+CD38hi
49: Not Protected-IMRAS-033 D14 Imm5	CD19+CD21+/CD3-/Clean up/IgD-IgM-/CD27+/CD24+/CD38hi/IgG+	0.02126642771804062	B	D14 Imm5	S033	Not-Protected	D133	IMRAS-033-054	IgG+ B	IgG+ B: CD27+CD24+CD38hi
49: Not Protected-IMRAS-033 D14 Imm5	CD19+CD21+/CD3-/Clean up/IgD-IgM-/CD27+/CD24+/CD38int/IgA+	0.4872162485065711	B	D14 Imm5	S033	Not-Protected	D133	IMRAS-033-054	IgA+ B	IgA+ B: CD27+CD24+CD38int
49: Not Protected-IMRAS-033 D14 Imm5	CD19+CD21+/CD3-/Clean up/IgD-IgM-/CD27+/CD24+/CD38int/IgG+	1.2745519713261648	B	D14 Imm5	S033	Not-Protected	D133	IMRAS-033-054	IgG+ B	IgG+ B: CD27+CD24+CD38int
49: Not Protected-IMRAS-033 D14 Imm5	CD19+CD21+/CD3-/Clean up/IgD-IgM-/CD27+/CD24+/IgA+	0.8169653524492234	B	D14 Imm5	S033	Not-Protected	D133	IMRAS-033-054	IgA+ B	IgA+ B: CD27+CD24+
49: Not Protected-IMRAS-033 D14 Imm5	CD19+CD21+/CD3-/Clean up/IgD-IgM-/CD27+/CD24+/IgG+	2.315412186379928	B	D14 Imm5	S033	Not-Protected	D133	IMRAS-033-054	IgG+ B	IgG+ B: CD27+CD24+
49: Not Protected-IMRAS-033 D14 Imm5	CD19+CD21+/CD3-/Clean up/IgD-IgM-/CD27+/CD24-/CD38-/IgA+	0.06439665471923536	B	D14 Imm5	S033	Not-Protected	D133	IMRAS-033-054	IgA+ B	IgA+ B: CD27+CD24-CD38-
49: Not Protected-IMRAS-033 D14 Imm5	CD19+CD21+/CD3-/Clean up/IgD-IgM-/CD27+/CD24-/CD38-/IgG+	0.3139784946236559	B	D14 Imm5	S033	Not-Protected	D133	IMRAS-033-054	IgG+ B	IgG+ B: CD27+CD24-CD38-
49: Not Protected-IMRAS-033 D14 Imm5	CD19+CD21+/CD3-/Clean up/IgD-IgM-/CD27+/CD24-/CD38hi/IgA+	0.07825567502986858	B	D14 Imm5	S033	Not-Protected	D133	IMRAS-033-054	IgA+ B	IgA+ B: CD27+CD24-CD38hi
49: Not Protected-IMRAS-033 D14 Imm5	CD19+CD21+/CD3-/Clean up/IgD-IgM-/CD27+/CD24-/CD38hi/IgG+	0.23333333333333334	B	D14 Imm5	S033	Not-Protected	D133	IMRAS-033-054	IgG+ B	IgG+ B: CD27+CD24-CD38hi
49: Not Protected-IMRAS-033 D14 Imm5	CD19+CD21+/CD3-/Clean up/IgD-IgM-/CD27+/CD24-/CD38int/IgA+	0.11780167264038231	B	D14 Imm5	S033	Not-Protected	D133	IMRAS-033-054	IgA+ B	IgA+ B: CD27+CD24-CD38int
49: Not Protected-IMRAS-033 D14 Imm5	CD19+CD21+/CD3-/Clean up/IgD-IgM-/CD27+/CD24-/CD38int/IgG+	0.839426523297491	B	D14 Imm5	S033	Not-Protected	D133	IMRAS-033-054	IgG+ B	IgG+ B: CD27+CD24-CD38int
49: Not Protected-IMRAS-033 D14 Imm5	CD19+CD21+/CD3-/Clean up/IgD-IgM-/CD27+/CD24-/IgA+	0.2642771804062127	B	D14 Imm5	S033	Not-Protected	D133	IMRAS-033-054	IgA+ B	IgA+ B: CD27+CD24-
49: Not Protected-IMRAS-033 D14 Imm5	CD19+CD21+/CD3-/Clean up/IgD-IgM-/CD27+/CD24-/IgG+	1.4108721624850658	B	D14 Imm5	S033	Not-Protected	D133	IMRAS-033-054	IgG+ B	IgG+ B: CD27+CD24-
49: Not Protected-IMRAS-033 D14 Imm5	CD19+CD21+/CD3-/Clean up/IgM+IgD+	12.066905615292711	B	D14 Imm5	S033	Not-Protected	D133	IMRAS-033-054	IgM+IgD+ B	IgM+IgD+ B: Total
49: Not Protected-IMRAS-033 D14 Imm5	CD19+CD21+/CD3-/Clean up/IgM+IgD+/CD27+	4.097849462365591	B	D14 Imm5	S033	Not-Protected	D133	IMRAS-033-054	IgM+IgD+ B	IgM+IgD+ B: CD27+
49: Not Protected-IMRAS-033 D14 Imm5	CD19+CD21+/CD3-/Clean up/IgM+IgD+/CD27+/CD24+	3.9630824372759856	B	D14 Imm5	S033	Not-Protected	D133	IMRAS-033-054	IgM+IgD+ B	IgM+IgD+ B: CD27+CD24+
49: Not Protected-IMRAS-033 D14 Imm5	CD19+CD21+/CD3-/Clean up/IgM+IgD+/CD27+/CD24+/CD38-	2.166905615292712	B	D14 Imm5	S033	Not-Protected	D133	IMRAS-033-054	IgM+IgD+ B	IgM+IgD+ B: CD27+CD24+CD38-
49: Not Protected-IMRAS-033 D14 Imm5	CD19+CD21+/CD3-/Clean up/IgM+IgD+/CD27+/CD24+/CD38-/CD11c+	0.2789725209080048	B	D14 Imm5	S033	Not-Protected	D133	IMRAS-033-054	IgM+IgD+ B	IgM+IgD+ B: CD27+CD24+CD38-CD11c+
49: Not Protected-IMRAS-033 D14 Imm5	CD19+CD21+/CD3-/Clean up/IgM+IgD+/CD27+/CD24+/CD38-/CD80+	0.4138590203106332	B	D14 Imm5	S033	Not-Protected	D133	IMRAS-033-054	IgM+IgD+ B	IgM+IgD+ B: CD27+CD24+CD38-CD80+
49: Not Protected-IMRAS-033 D14 Imm5	CD19+CD21+/CD3-/Clean up/IgM+IgD+/CD27+/CD24+/CD38hi	0.03882915173237754	B	D14 Imm5	S033	Not-Protected	D133	IMRAS-033-054	IgM+IgD+ B	IgM+IgD+ B: CD27+CD24+CD38hi
49: Not Protected-IMRAS-033 D14 Imm5	CD19+CD21+/CD3-/Clean up/IgM+IgD+/CD27+/CD24+/CD38hi/CD11c+	0.01983273596176822	B	D14 Imm5	S033	Not-Protected	D133	IMRAS-033-054	IgM+IgD+ B	IgM+IgD+ B: CD27+CD24+CD38hiCD11c+
49: Not Protected-IMRAS-033 D14 Imm5	CD19+CD21+/CD3-/Clean up/IgM+IgD+/CD27+/CD24+/CD38hi/CD80+	0.011947431302270013	B	D14 Imm5	S033	Not-Protected	D133	IMRAS-033-054	IgM+IgD+ B	IgM+IgD+ B: CD27+CD24+CD38hiCD80+
49: Not Protected-IMRAS-033 D14 Imm5	CD19+CD21+/CD3-/Clean up/IgM+IgD+/CD27+/CD24+/CD38int	1.7099163679808842	B	D14 Imm5	S033	Not-Protected	D133	IMRAS-033-054	IgM+IgD+ B	IgM+IgD+ B: CD27+CD24+CD38int
49: Not Protected-IMRAS-033 D14 Imm5	CD19+CD21+/CD3-/Clean up/IgM+IgD+/CD27+/CD24+/CD38int/CD11c+	0.23512544802867383	B	D14 Imm5	S033	Not-Protected	D133	IMRAS-033-054	IgM+IgD+ B	IgM+IgD+ B: CD27+CD24+CD38intCD11c+
49: Not Protected-IMRAS-033 D14 Imm5	CD19+CD21+/CD3-/Clean up/IgM+IgD+/CD27+/CD24+/CD38int/CD80+	0.3384707287933094	B	D14 Imm5	S033	Not-Protected	D133	IMRAS-033-054	IgM+IgD+ B	IgM+IgD+ B: CD27+CD24+CD38intCD80+
49: Not Protected-IMRAS-033 D14 Imm5	CD19+CD21+/CD3-/Clean up/IgM+IgD+/CD27+/CD24+/CD86+Ki67+	0.02114695340501792	B	D14 Imm5	S033	Not-Protected	D133	IMRAS-033-054	IgM+IgD+ B	IgM+IgD+ B: CD27+CD24+CD86+Ki67+
49: Not Protected-IMRAS-033 D14 Imm5	CD19+CD21+/CD3-/Clean up/IgM+IgD+/CD27+/CD24-	0.13010752688172042	B	D14 Imm5	S033	Not-Protected	D133	IMRAS-033-054	IgM+IgD+ B	IgM+IgD+ B: CD27+CD24-
49: Not Protected-IMRAS-033 D14 Imm5	CD19+CD21+/CD3-/Clean up/IgM+IgD+/CD27+/CD86+Ki67+	0.042054958183990444	B	D14 Imm5	S033	Not-Protected	D133	IMRAS-033-054	IgM+IgD+ B	IgM+IgD+ B: CD27+CD86+Ki67+
49: Not Protected-IMRAS-033 D14 Imm5	CD19+CD21+/CD3-/Clean up/IgM+IgD+/CD27-	7.741338112305854	B	D14 Imm5	S033	Not-Protected	D133	IMRAS-033-054	IgM+IgD+ B	IgM+IgD+ B: CD27-
49: Not Protected-IMRAS-033 D14 Imm5	CD19+CD21+/CD3-/Clean up/IgM+IgD+/CD27-/CD86+Ki67+	0.025089605734767026	B	D14 Imm5	S033	Not-Protected	D133	IMRAS-033-054	IgM+IgD+ B	IgM+IgD+ B: CD27-CD86+Ki67+
15: Not Protected-IMRAS-061 D0 Imm1	CD19+CD21+/CD3-/Clean up/IgD-IgM-/CD27+/CD24+/CD38-/IgA+	0.060307692307692305	B	D0 Imm1	S061	Not-Protected	D000	IMRAS-057-078	IgA+ B	IgA+ B: CD27+CD24+CD38-
15: Not Protected-IMRAS-061 D0 Imm1	CD19+CD21+/CD3-/Clean up/IgD-IgM-/CD27+/CD24+/CD38-/IgG+	0.14815384615384616	B	D0 Imm1	S061	Not-Protected	D000	IMRAS-057-078	IgG+ B	IgG+ B: CD27+CD24+CD38-
15: Not Protected-IMRAS-061 D0 Imm1	CD19+CD21+/CD3-/Clean up/IgD-IgM-/CD27+/CD24+/CD38hi/IgA+	0.0010769230769230769	B	D0 Imm1	S061	Not-Protected	D000	IMRAS-057-078	IgA+ B	IgA+ B: CD27+CD24+CD38hi
15: Not Protected-IMRAS-061 D0 Imm1	CD19+CD21+/CD3-/Clean up/IgD-IgM-/CD27+/CD24+/CD38hi/IgG+	7.692307692307692e-4	B	D0 Imm1	S061	Not-Protected	D000	IMRAS-057-078	IgG+ B	IgG+ B: CD27+CD24+CD38hi
15: Not Protected-IMRAS-061 D0 Imm1	CD19+CD21+/CD3-/Clean up/IgD-IgM-/CD27+/CD24+/CD38int/IgA+	0.10723076923076923	B	D0 Imm1	S061	Not-Protected	D000	IMRAS-057-078	IgA+ B	IgA+ B: CD27+CD24+CD38int
15: Not Protected-IMRAS-061 D0 Imm1	CD19+CD21+/CD3-/Clean up/IgD-IgM-/CD27+/CD24+/CD38int/IgG+	0.0736923076923077	B	D0 Imm1	S061	Not-Protected	D000	IMRAS-057-078	IgG+ B	IgG+ B: CD27+CD24+CD38int
15: Not Protected-IMRAS-061 D0 Imm1	CD19+CD21+/CD3-/Clean up/IgD-IgM-/CD27+/CD24+/IgA+	0.1703076923076923	B	D0 Imm1	S061	Not-Protected	D000	IMRAS-057-078	IgA+ B	IgA+ B: CD27+CD24+
15: Not Protected-IMRAS-061 D0 Imm1	CD19+CD21+/CD3-/Clean up/IgD-IgM-/CD27+/CD24+/IgG+	0.22523076923076923	B	D0 Imm1	S061	Not-Protected	D000	IMRAS-057-078	IgG+ B	IgG+ B: CD27+CD24+
15: Not Protected-IMRAS-061 D0 Imm1	CD19+CD21+/CD3-/Clean up/IgD-IgM-/CD27+/CD24-/CD38-/IgA+	0.04215384615384615	B	D0 Imm1	S061	Not-Protected	D000	IMRAS-057-078	IgA+ B	IgA+ B: CD27+CD24-CD38-
15: Not Protected-IMRAS-061 D0 Imm1	CD19+CD21+/CD3-/Clean up/IgD-IgM-/CD27+/CD24-/CD38-/IgG+	0.04723076923076923	B	D0 Imm1	S061	Not-Protected	D000	IMRAS-057-078	IgG+ B	IgG+ B: CD27+CD24-CD38-
15: Not Protected-IMRAS-061 D0 Imm1	CD19+CD21+/CD3-/Clean up/IgD-IgM-/CD27+/CD24-/CD38hi/IgA+	0.02046153846153846	B	D0 Imm1	S061	Not-Protected	D000	IMRAS-057-078	IgA+ B	IgA+ B: CD27+CD24-CD38hi
15: Not Protected-IMRAS-061 D0 Imm1	CD19+CD21+/CD3-/Clean up/IgD-IgM-/CD27+/CD24-/CD38hi/IgG+	0.004615384615384616	B	D0 Imm1	S061	Not-Protected	D000	IMRAS-057-078	IgG+ B	IgG+ B: CD27+CD24-CD38hi
15: Not Protected-IMRAS-061 D0 Imm1	CD19+CD21+/CD3-/Clean up/IgD-IgM-/CD27+/CD24-/CD38int/IgA+	0.028307692307692308	B	D0 Imm1	S061	Not-Protected	D000	IMRAS-057-078	IgA+ B	IgA+ B: CD27+CD24-CD38int
15: Not Protected-IMRAS-061 D0 Imm1	CD19+CD21+/CD3-/Clean up/IgD-IgM-/CD27+/CD24-/CD38int/IgG+	0.02707692307692308	B	D0 Imm1	S061	Not-Protected	D000	IMRAS-057-078	IgG+ B	IgG+ B: CD27+CD24-CD38int
15: Not Protected-IMRAS-061 D0 Imm1	CD19+CD21+/CD3-/Clean up/IgD-IgM-/CD27+/CD24-/IgA+	0.09215384615384616	B	D0 Imm1	S061	Not-Protected	D000	IMRAS-057-078	IgA+ B	IgA+ B: CD27+CD24-
15: Not Protected-IMRAS-061 D0 Imm1	CD19+CD21+/CD3-/Clean up/IgD-IgM-/CD27+/CD24-/IgG+	0.07969230769230769	B	D0 Imm1	S061	Not-Protected	D000	IMRAS-057-078	IgG+ B	IgG+ B: CD27+CD24-
15: Not Protected-IMRAS-061 D0 Imm1	CD19+CD21+/CD3-/Clean up/IgM+IgD+	4.3547692307692305	B	D0 Imm1	S061	Not-Protected	D000	IMRAS-057-078	IgM+IgD+ B	IgM+IgD+ B: Total
15: Not Protected-IMRAS-061 D0 Imm1	CD19+CD21+/CD3-/Clean up/IgM+IgD+/CD27+	0.5912307692307692	B	D0 Imm1	S061	Not-Protected	D000	IMRAS-057-078	IgM+IgD+ B	IgM+IgD+ B: CD27+
15: Not Protected-IMRAS-061 D0 Imm1	CD19+CD21+/CD3-/Clean up/IgM+IgD+/CD27+/CD24+	0.5713846153846154	B	D0 Imm1	S061	Not-Protected	D000	IMRAS-057-078	IgM+IgD+ B	IgM+IgD+ B: CD27+CD24+
15: Not Protected-IMRAS-061 D0 Imm1	CD19+CD21+/CD3-/Clean up/IgM+IgD+/CD27+/CD24+/CD38-	0.29	B	D0 Imm1	S061	Not-Protected	D000	IMRAS-057-078	IgM+IgD+ B	IgM+IgD+ B: CD27+CD24+CD38-
15: Not Protected-IMRAS-061 D0 Imm1	CD19+CD21+/CD3-/Clean up/IgM+IgD+/CD27+/CD24+/CD38-/CD11c+	0.046461538461538464	B	D0 Imm1	S061	Not-Protected	D000	IMRAS-057-078	IgM+IgD+ B	IgM+IgD+ B: CD27+CD24+CD38-CD11c+
15: Not Protected-IMRAS-061 D0 Imm1	CD19+CD21+/CD3-/Clean up/IgM+IgD+/CD27+/CD24+/CD38-/CD80+	0.05030769230769231	B	D0 Imm1	S061	Not-Protected	D000	IMRAS-057-078	IgM+IgD+ B	IgM+IgD+ B: CD27+CD24+CD38-CD80+
15: Not Protected-IMRAS-061 D0 Imm1	CD19+CD21+/CD3-/Clean up/IgM+IgD+/CD27+/CD24+/CD38hi	0.013076923076923076	B	D0 Imm1	S061	Not-Protected	D000	IMRAS-057-078	IgM+IgD+ B	IgM+IgD+ B: CD27+CD24+CD38hi
15: Not Protected-IMRAS-061 D0 Imm1	CD19+CD21+/CD3-/Clean up/IgM+IgD+/CD27+/CD24+/CD38hi/CD11c+	0.0038461538461538464	B	D0 Imm1	S061	Not-Protected	D000	IMRAS-057-078	IgM+IgD+ B	IgM+IgD+ B: CD27+CD24+CD38hiCD11c+
15: Not Protected-IMRAS-061 D0 Imm1	CD19+CD21+/CD3-/Clean up/IgM+IgD+/CD27+/CD24+/CD38hi/CD80+	0.0013846153846153845	B	D0 Imm1	S061	Not-Protected	D000	IMRAS-057-078	IgM+IgD+ B	IgM+IgD+ B: CD27+CD24+CD38hiCD80+
15: Not Protected-IMRAS-061 D0 Imm1	CD19+CD21+/CD3-/Clean up/IgM+IgD+/CD27+/CD24+/CD38int	0.25984615384615384	B	D0 Imm1	S061	Not-Protected	D000	IMRAS-057-078	IgM+IgD+ B	IgM+IgD+ B: CD27+CD24+CD38int
15: Not Protected-IMRAS-061 D0 Imm1	CD19+CD21+/CD3-/Clean up/IgM+IgD+/CD27+/CD24+/CD38int/CD11c+	0.036153846153846154	B	D0 Imm1	S061	Not-Protected	D000	IMRAS-057-078	IgM+IgD+ B	IgM+IgD+ B: CD27+CD24+CD38intCD11c+
15: Not Protected-IMRAS-061 D0 Imm1	CD19+CD21+/CD3-/Clean up/IgM+IgD+/CD27+/CD24+/CD38int/CD80+	0.036923076923076927	B	D0 Imm1	S061	Not-Protected	D000	IMRAS-057-078	IgM+IgD+ B	IgM+IgD+ B: CD27+CD24+CD38intCD80+
15: Not Protected-IMRAS-061 D0 Imm1	CD19+CD21+/CD3-/Clean up/IgM+IgD+/CD27+/CD24+/CD86+Ki67+	0.004153846153846154	B	D0 Imm1	S061	Not-Protected	D000	IMRAS-057-078	IgM+IgD+ B	IgM+IgD+ B: CD27+CD24+CD86+Ki67+
15: Not Protected-IMRAS-061 D0 Imm1	CD19+CD21+/CD3-/Clean up/IgM+IgD+/CD27+/CD24-	0.018307692307692306	B	D0 Imm1	S061	Not-Protected	D000	IMRAS-057-078	IgM+IgD+ B	IgM+IgD+ B: CD27+CD24-
15: Not Protected-IMRAS-061 D0 Imm1	CD19+CD21+/CD3-/Clean up/IgM+IgD+/CD27+/CD86+Ki67+	0.0073846153846153844	B	D0 Imm1	S061	Not-Protected	D000	IMRAS-057-078	IgM+IgD+ B	IgM+IgD+ B: CD27+CD86+Ki67+
15: Not Protected-IMRAS-061 D0 Imm1	CD19+CD21+/CD3-/Clean up/IgM+IgD+/CD27-	3.739692307692308	B	D0 Imm1	S061	Not-Protected	D000	IMRAS-057-078	IgM+IgD+ B	IgM+IgD+ B: CD27-
15: Not Protected-IMRAS-061 D0 Imm1	CD19+CD21+/CD3-/Clean up/IgM+IgD+/CD27-/CD86+Ki67+	0.011692307692307693	B	D0 Imm1	S061	Not-Protected	D000	IMRAS-057-078	IgM+IgD+ B	IgM+IgD+ B: CD27-CD86+Ki67+
16: Not Protected-IMRAS-061 D0 Imm3	CD19+CD21+/CD3-/Clean up/IgD-IgM-/CD27+/CD24+/CD38-/IgA+	0.05645863570391872	B	D0 Imm3	S061	Not-Protected	D056	IMRAS-057-078	IgA+ B	IgA+ B: CD27+CD24+CD38-
16: Not Protected-IMRAS-061 D0 Imm3	CD19+CD21+/CD3-/Clean up/IgD-IgM-/CD27+/CD24+/CD38-/IgG+	0.1516690856313498	B	D0 Imm3	S061	Not-Protected	D056	IMRAS-057-078	IgG+ B	IgG+ B: CD27+CD24+CD38-
16: Not Protected-IMRAS-061 D0 Imm3	CD19+CD21+/CD3-/Clean up/IgD-IgM-/CD27+/CD24+/CD38hi/IgA+	0.0026124818577648768	B	D0 Imm3	S061	Not-Protected	D056	IMRAS-057-078	IgA+ B	IgA+ B: CD27+CD24+CD38hi
16: Not Protected-IMRAS-061 D0 Imm3	CD19+CD21+/CD3-/Clean up/IgD-IgM-/CD27+/CD24+/CD38hi/IgG+	0.0023222060957910013	B	D0 Imm3	S061	Not-Protected	D056	IMRAS-057-078	IgG+ B	IgG+ B: CD27+CD24+CD38hi
16: Not Protected-IMRAS-061 D0 Imm3	CD19+CD21+/CD3-/Clean up/IgD-IgM-/CD27+/CD24+/CD38int/IgA+	0.10609579100145138	B	D0 Imm3	S061	Not-Protected	D056	IMRAS-057-078	IgA+ B	IgA+ B: CD27+CD24+CD38int
16: Not Protected-IMRAS-061 D0 Imm3	CD19+CD21+/CD3-/Clean up/IgD-IgM-/CD27+/CD24+/CD38int/IgG+	0.07895500725689406	B	D0 Imm3	S061	Not-Protected	D056	IMRAS-057-078	IgG+ B	IgG+ B: CD27+CD24+CD38int
16: Not Protected-IMRAS-061 D0 Imm3	CD19+CD21+/CD3-/Clean up/IgD-IgM-/CD27+/CD24+/IgA+	0.16661828737300435	B	D0 Imm3	S061	Not-Protected	D056	IMRAS-057-078	IgA+ B	IgA+ B: CD27+CD24+
16: Not Protected-IMRAS-061 D0 Imm3	CD19+CD21+/CD3-/Clean up/IgD-IgM-/CD27+/CD24+/IgG+	0.23454281567489116	B	D0 Imm3	S061	Not-Protected	D056	IMRAS-057-078	IgG+ B	IgG+ B: CD27+CD24+
16: Not Protected-IMRAS-061 D0 Imm3	CD19+CD21+/CD3-/Clean up/IgD-IgM-/CD27+/CD24-/CD38-/IgA+	0.05312046444121916	B	D0 Imm3	S061	Not-Protected	D056	IMRAS-057-078	IgA+ B	IgA+ B: CD27+CD24-CD38-
16: Not Protected-IMRAS-061 D0 Imm3	CD19+CD21+/CD3-/Clean up/IgD-IgM-/CD27+/CD24-/CD38-/IgG+	0.06052249637155298	B	D0 Imm3	S061	Not-Protected	D056	IMRAS-057-078	IgG+ B	IgG+ B: CD27+CD24-CD38-
16: Not Protected-IMRAS-061 D0 Imm3	CD19+CD21+/CD3-/Clean up/IgD-IgM-/CD27+/CD24-/CD38hi/IgA+	0.014804063860667634	B	D0 Imm3	S061	Not-Protected	D056	IMRAS-057-078	IgA+ B	IgA+ B: CD27+CD24-CD38hi
16: Not Protected-IMRAS-061 D0 Imm3	CD19+CD21+/CD3-/Clean up/IgD-IgM-/CD27+/CD24-/CD38hi/IgG+	0.00841799709724238	B	D0 Imm3	S061	Not-Protected	D056	IMRAS-057-078	IgG+ B	IgG+ B: CD27+CD24-CD38hi
16: Not Protected-IMRAS-061 D0 Imm3	CD19+CD21+/CD3-/Clean up/IgD-IgM-/CD27+/CD24-/CD38int/IgA+	0.026124818577648767	B	D0 Imm3	S061	Not-Protected	D056	IMRAS-057-078	IgA+ B	IgA+ B: CD27+CD24-CD38int
16: Not Protected-IMRAS-061 D0 Imm3	CD19+CD21+/CD3-/Clean up/IgD-IgM-/CD27+/CD24-/CD38int/IgG+	0.03294629898403483	B	D0 Imm3	S061	Not-Protected	D056	IMRAS-057-078	IgG+ B	IgG+ B: CD27+CD24-CD38int
16: Not Protected-IMRAS-061 D0 Imm3	CD19+CD21+/CD3-/Clean up/IgD-IgM-/CD27+/CD24-/IgA+	0.09506531204644413	B	D0 Imm3	S061	Not-Protected	D056	IMRAS-057-078	IgA+ B	IgA+ B: CD27+CD24-
16: Not Protected-IMRAS-061 D0 Imm3	CD19+CD21+/CD3-/Clean up/IgD-IgM-/CD27+/CD24-/IgG+	0.10435413642960813	B	D0 Imm3	S061	Not-Protected	D056	IMRAS-057-078	IgG+ B	IgG+ B: CD27+CD24-
16: Not Protected-IMRAS-061 D0 Imm3	CD19+CD21+/CD3-/Clean up/IgM+IgD+	3.5709724238026124	B	D0 Imm3	S061	Not-Protected	D056	IMRAS-057-078	IgM+IgD+ B	IgM+IgD+ B: Total
16: Not Protected-IMRAS-061 D0 Imm3	CD19+CD21+/CD3-/Clean up/IgM+IgD+/CD27+	0.6191582002902758	B	D0 Imm3	S061	Not-Protected	D056	IMRAS-057-078	IgM+IgD+ B	IgM+IgD+ B: CD27+
16: Not Protected-IMRAS-061 D0 Imm3	CD19+CD21+/CD3-/Clean up/IgM+IgD+/CD27+/CD24+	0.5966618287373004	B	D0 Imm3	S061	Not-Protected	D056	IMRAS-057-078	IgM+IgD+ B	IgM+IgD+ B: CD27+CD24+
16: Not Protected-IMRAS-061 D0 Imm3	CD19+CD21+/CD3-/Clean up/IgM+IgD+/CD27+/CD24+/CD38-	0.3018867924528302	B	D0 Imm3	S061	Not-Protected	D056	IMRAS-057-078	IgM+IgD+ B	IgM+IgD+ B: CD27+CD24+CD38-
16: Not Protected-IMRAS-061 D0 Imm3	CD19+CD21+/CD3-/Clean up/IgM+IgD+/CD27+/CD24+/CD38-/CD11c+	0.055007256894049346	B	D0 Imm3	S061	Not-Protected	D056	IMRAS-057-078	IgM+IgD+ B	IgM+IgD+ B: CD27+CD24+CD38-CD11c+
16: Not Protected-IMRAS-061 D0 Imm3	CD19+CD21+/CD3-/Clean up/IgM+IgD+/CD27+/CD24+/CD38-/CD80+	0.06981132075471698	B	D0 Imm3	S061	Not-Protected	D056	IMRAS-057-078	IgM+IgD+ B	IgM+IgD+ B: CD27+CD24+CD38-CD80+
16: Not Protected-IMRAS-061 D0 Imm3	CD19+CD21+/CD3-/Clean up/IgM+IgD+/CD27+/CD24+/CD38hi	0.020319303338171262	B	D0 Imm3	S061	Not-Protected	D056	IMRAS-057-078	IgM+IgD+ B	IgM+IgD+ B: CD27+CD24+CD38hi
16: Not Protected-IMRAS-061 D0 Imm3	CD19+CD21+/CD3-/Clean up/IgM+IgD+/CD27+/CD24+/CD38hi/CD11c+	0.007692307692307693	B	D0 Imm3	S061	Not-Protected	D056	IMRAS-057-078	IgM+IgD+ B	IgM+IgD+ B: CD27+CD24+CD38hiCD11c+
16: Not Protected-IMRAS-061 D0 Imm3	CD19+CD21+/CD3-/Clean up/IgM+IgD+/CD27+/CD24+/CD38hi/CD80+	0.0027576197387518143	B	D0 Imm3	S061	Not-Protected	D056	IMRAS-057-078	IgM+IgD+ B	IgM+IgD+ B: CD27+CD24+CD38hiCD80+
16: Not Protected-IMRAS-061 D0 Imm3	CD19+CD21+/CD3-/Clean up/IgM+IgD+/CD27+/CD24+/CD38int	0.26473149492017417	B	D0 Imm3	S061	Not-Protected	D056	IMRAS-057-078	IgM+IgD+ B	IgM+IgD+ B: CD27+CD24+CD38int
16: Not Protected-IMRAS-061 D0 Imm3	CD19+CD21+/CD3-/Clean up/IgM+IgD+/CD27+/CD24+/CD38int/CD11c+	0.05137880986937591	B	D0 Imm3	S061	Not-Protected	D056	IMRAS-057-078	IgM+IgD+ B	IgM+IgD+ B: CD27+CD24+CD38intCD11c+
16: Not Protected-IMRAS-061 D0 Imm3	CD19+CD21+/CD3-/Clean up/IgM+IgD+/CD27+/CD24+/CD38int/CD80+	0.045428156748911465	B	D0 Imm3	S061	Not-Protected	D056	IMRAS-057-078	IgM+IgD+ B	IgM+IgD+ B: CD27+CD24+CD38intCD80+
16: Not Protected-IMRAS-061 D0 Imm3	CD19+CD21+/CD3-/Clean up/IgM+IgD+/CD27+/CD24+/CD86+Ki67+	0.005370101596516691	B	D0 Imm3	S061	Not-Protected	D056	IMRAS-057-078	IgM+IgD+ B	IgM+IgD+ B: CD27+CD24+CD86+Ki67+
16: Not Protected-IMRAS-061 D0 Imm3	CD19+CD21+/CD3-/Clean up/IgM+IgD+/CD27+/CD24-	0.021335268505079826	B	D0 Imm3	S061	Not-Protected	D056	IMRAS-057-078	IgM+IgD+ B	IgM+IgD+ B: CD27+CD24-
16: Not Protected-IMRAS-061 D0 Imm3	CD19+CD21+/CD3-/Clean up/IgM+IgD+/CD27+/CD86+Ki67+	0.009579100145137881	B	D0 Imm3	S061	Not-Protected	D056	IMRAS-057-078	IgM+IgD+ B	IgM+IgD+ B: CD27+CD86+Ki67+
16: Not Protected-IMRAS-061 D0 Imm3	CD19+CD21+/CD3-/Clean up/IgM+IgD+/CD27-	2.9307692307692306	B	D0 Imm3	S061	Not-Protected	D056	IMRAS-057-078	IgM+IgD+ B	IgM+IgD+ B: CD27-
16: Not Protected-IMRAS-061 D0 Imm3	CD19+CD21+/CD3-/Clean up/IgM+IgD+/CD27-/CD86+Ki67+	0.016981132075471698	B	D0 Imm3	S061	Not-Protected	D056	IMRAS-057-078	IgM+IgD+ B	IgM+IgD+ B: CD27-CD86+Ki67+
17: Not Protected-IMRAS-061 D0 Imm5	CD19+CD21+/CD3-/Clean up/IgD-IgM-/CD27+/CD24+/CD38-/IgA+	0.04822888283378746	B	D0 Imm5	S061	Not-Protected	D119	IMRAS-057-078	IgA+ B	IgA+ B: CD27+CD24+CD38-
17: Not Protected-IMRAS-061 D0 Imm5	CD19+CD21+/CD3-/Clean up/IgD-IgM-/CD27+/CD24+/CD38-/IgG+	0.14713896457765668	B	D0 Imm5	S061	Not-Protected	D119	IMRAS-057-078	IgG+ B	IgG+ B: CD27+CD24+CD38-
17: Not Protected-IMRAS-061 D0 Imm5	CD19+CD21+/CD3-/Clean up/IgD-IgM-/CD27+/CD24+/CD38hi/IgA+	0.0019073569482288828	B	D0 Imm5	S061	Not-Protected	D119	IMRAS-057-078	IgA+ B	IgA+ B: CD27+CD24+CD38hi
17: Not Protected-IMRAS-061 D0 Imm5	CD19+CD21+/CD3-/Clean up/IgD-IgM-/CD27+/CD24+/CD38hi/IgG+	0.0013623978201634877	B	D0 Imm5	S061	Not-Protected	D119	IMRAS-057-078	IgG+ B	IgG+ B: CD27+CD24+CD38hi
17: Not Protected-IMRAS-061 D0 Imm5	CD19+CD21+/CD3-/Clean up/IgD-IgM-/CD27+/CD24+/CD38int/IgA+	0.09046321525885559	B	D0 Imm5	S061	Not-Protected	D119	IMRAS-057-078	IgA+ B	IgA+ B: CD27+CD24+CD38int
17: Not Protected-IMRAS-061 D0 Imm5	CD19+CD21+/CD3-/Clean up/IgD-IgM-/CD27+/CD24+/CD38int/IgG+	0.060490463215258854	B	D0 Imm5	S061	Not-Protected	D119	IMRAS-057-078	IgG+ B	IgG+ B: CD27+CD24+CD38int
17: Not Protected-IMRAS-061 D0 Imm5	CD19+CD21+/CD3-/Clean up/IgD-IgM-/CD27+/CD24+/IgA+	0.14277929155313351	B	D0 Imm5	S061	Not-Protected	D119	IMRAS-057-078	IgA+ B	IgA+ B: CD27+CD24+
17: Not Protected-IMRAS-061 D0 Imm5	CD19+CD21+/CD3-/Clean up/IgD-IgM-/CD27+/CD24+/IgG+	0.2106267029972752	B	D0 Imm5	S061	Not-Protected	D119	IMRAS-057-078	IgG+ B	IgG+ B: CD27+CD24+
17: Not Protected-IMRAS-061 D0 Imm5	CD19+CD21+/CD3-/Clean up/IgD-IgM-/CD27+/CD24-/CD38-/IgA+	0.0332425068119891	B	D0 Imm5	S061	Not-Protected	D119	IMRAS-057-078	IgA+ B	IgA+ B: CD27+CD24-CD38-
17: Not Protected-IMRAS-061 D0 Imm5	CD19+CD21+/CD3-/Clean up/IgD-IgM-/CD27+/CD24-/CD38-/IgG+	0.04713896457765668	B	D0 Imm5	S061	Not-Protected	D119	IMRAS-057-078	IgG+ B	IgG+ B: CD27+CD24-CD38-
17: Not Protected-IMRAS-061 D0 Imm5	CD19+CD21+/CD3-/Clean up/IgD-IgM-/CD27+/CD24-/CD38hi/IgA+	0.0220708446866485	B	D0 Imm5	S061	Not-Protected	D119	IMRAS-057-078	IgA+ B	IgA+ B: CD27+CD24-CD38hi
17: Not Protected-IMRAS-061 D0 Imm5	CD19+CD21+/CD3-/Clean up/IgD-IgM-/CD27+/CD24-/CD38hi/IgG+	0.005994550408719346	B	D0 Imm5	S061	Not-Protected	D119	IMRAS-057-078	IgG+ B	IgG+ B: CD27+CD24-CD38hi
17: Not Protected-IMRAS-061 D0 Imm5	CD19+CD21+/CD3-/Clean up/IgD-IgM-/CD27+/CD24-/CD38int/IgA+	0.02561307901907357	B	D0 Imm5	S061	Not-Protected	D119	IMRAS-057-078	IgA+ B	IgA+ B: CD27+CD24-CD38int
17: Not Protected-IMRAS-061 D0 Imm5	CD19+CD21+/CD3-/Clean up/IgD-IgM-/CD27+/CD24-/CD38int/IgG+	0.01880108991825613	B	D0 Imm5	S061	Not-Protected	D119	IMRAS-057-078	IgG+ B	IgG+ B: CD27+CD24-CD38int
17: Not Protected-IMRAS-061 D0 Imm5	CD19+CD21+/CD3-/Clean up/IgD-IgM-/CD27+/CD24-/IgA+	0.08310626702997276	B	D0 Imm5	S061	Not-Protected	D119	IMRAS-057-078	IgA+ B	IgA+ B: CD27+CD24-
17: Not Protected-IMRAS-061 D0 Imm5	CD19+CD21+/CD3-/Clean up/IgD-IgM-/CD27+/CD24-/IgG+	0.07275204359673025	B	D0 Imm5	S061	Not-Protected	D119	IMRAS-057-078	IgG+ B	IgG+ B: CD27+CD24-
17: Not Protected-IMRAS-061 D0 Imm5	CD19+CD21+/CD3-/Clean up/IgM+IgD+	3.6177111716621253	B	D0 Imm5	S061	Not-Protected	D119	IMRAS-057-078	IgM+IgD+ B	IgM+IgD+ B: Total
17: Not Protected-IMRAS-061 D0 Imm5	CD19+CD21+/CD3-/Clean up/IgM+IgD+/CD27+	0.5111716621253406	B	D0 Imm5	S061	Not-Protected	D119	IMRAS-057-078	IgM+IgD+ B	IgM+IgD+ B: CD27+
17: Not Protected-IMRAS-061 D0 Imm5	CD19+CD21+/CD3-/Clean up/IgM+IgD+/CD27+/CD24+	0.4934604904632153	B	D0 Imm5	S061	Not-Protected	D119	IMRAS-057-078	IgM+IgD+ B	IgM+IgD+ B: CD27+CD24+
17: Not Protected-IMRAS-061 D0 Imm5	CD19+CD21+/CD3-/Clean up/IgM+IgD+/CD27+/CD24+/CD38-	0.25340599455040874	B	D0 Imm5	S061	Not-Protected	D119	IMRAS-057-078	IgM+IgD+ B	IgM+IgD+ B: CD27+CD24+CD38-
17: Not Protected-IMRAS-061 D0 Imm5	CD19+CD21+/CD3-/Clean up/IgM+IgD+/CD27+/CD24+/CD38-/CD11c+	0.04822888283378746	B	D0 Imm5	S061	Not-Protected	D119	IMRAS-057-078	IgM+IgD+ B	IgM+IgD+ B: CD27+CD24+CD38-CD11c+
17: Not Protected-IMRAS-061 D0 Imm5	CD19+CD21+/CD3-/Clean up/IgM+IgD+/CD27+/CD24+/CD38-/CD80+	0.05967302452316076	B	D0 Imm5	S061	Not-Protected	D119	IMRAS-057-078	IgM+IgD+ B	IgM+IgD+ B: CD27+CD24+CD38-CD80+
17: Not Protected-IMRAS-061 D0 Imm5	CD19+CD21+/CD3-/Clean up/IgM+IgD+/CD27+/CD24+/CD38hi	0.017711171662125342	B	D0 Imm5	S061	Not-Protected	D119	IMRAS-057-078	IgM+IgD+ B	IgM+IgD+ B: CD27+CD24+CD38hi
17: Not Protected-IMRAS-061 D0 Imm5	CD19+CD21+/CD3-/Clean up/IgM+IgD+/CD27+/CD24+/CD38hi/CD11c+	0.003542234332425068	B	D0 Imm5	S061	Not-Protected	D119	IMRAS-057-078	IgM+IgD+ B	IgM+IgD+ B: CD27+CD24+CD38hiCD11c+
17: Not Protected-IMRAS-061 D0 Imm5	CD19+CD21+/CD3-/Clean up/IgM+IgD+/CD27+/CD24+/CD38hi/CD80+	0.0010899182561307902	B	D0 Imm5	S061	Not-Protected	D119	IMRAS-057-078	IgM+IgD+ B	IgM+IgD+ B: CD27+CD24+CD38hiCD80+
17: Not Protected-IMRAS-061 D0 Imm5	CD19+CD21+/CD3-/Clean up/IgM+IgD+/CD27+/CD24+/CD38int	0.21471389645776567	B	D0 Imm5	S061	Not-Protected	D119	IMRAS-057-078	IgM+IgD+ B	IgM+IgD+ B: CD27+CD24+CD38int
17: Not Protected-IMRAS-061 D0 Imm5	CD19+CD21+/CD3-/Clean up/IgM+IgD+/CD27+/CD24+/CD38int/CD11c+	0.034604904632152586	B	D0 Imm5	S061	Not-Protected	D119	IMRAS-057-078	IgM+IgD+ B	IgM+IgD+ B: CD27+CD24+CD38intCD11c+
17: Not Protected-IMRAS-061 D0 Imm5	CD19+CD21+/CD3-/Clean up/IgM+IgD+/CD27+/CD24+/CD38int/CD80+	0.039509536784741145	B	D0 Imm5	S061	Not-Protected	D119	IMRAS-057-078	IgM+IgD+ B	IgM+IgD+ B: CD27+CD24+CD38intCD80+
17: Not Protected-IMRAS-061 D0 Imm5	CD19+CD21+/CD3-/Clean up/IgM+IgD+/CD27+/CD24+/CD86+Ki67+	0.004359673024523161	B	D0 Imm5	S061	Not-Protected	D119	IMRAS-057-078	IgM+IgD+ B	IgM+IgD+ B: CD27+CD24+CD86+Ki67+
17: Not Protected-IMRAS-061 D0 Imm5	CD19+CD21+/CD3-/Clean up/IgM+IgD+/CD27+/CD24-	0.01662125340599455	B	D0 Imm5	S061	Not-Protected	D119	IMRAS-057-078	IgM+IgD+ B	IgM+IgD+ B: CD27+CD24-
17: Not Protected-IMRAS-061 D0 Imm5	CD19+CD21+/CD3-/Clean up/IgM+IgD+/CD27+/CD86+Ki67+	0.006539509536784741	B	D0 Imm5	S061	Not-Protected	D119	IMRAS-057-078	IgM+IgD+ B	IgM+IgD+ B: CD27+CD86+Ki67+
17: Not Protected-IMRAS-061 D0 Imm5	CD19+CD21+/CD3-/Clean up/IgM+IgD+/CD27-	3.087465940054496	B	D0 Imm5	S061	Not-Protected	D119	IMRAS-057-078	IgM+IgD+ B	IgM+IgD+ B: CD27-
17: Not Protected-IMRAS-061 D0 Imm5	CD19+CD21+/CD3-/Clean up/IgM+IgD+/CD27-/CD86+Ki67+	0.00790190735694823	B	D0 Imm5	S061	Not-Protected	D119	IMRAS-057-078	IgM+IgD+ B	IgM+IgD+ B: CD27-CD86+Ki67+
18: Not Protected-IMRAS-061 D3 Imm3	CD19+CD21+/CD3-/Clean up/IgD-IgM-/CD27+/CD24+/CD38-/IgA+	0.057433489827856024	B	D3 Imm3	S061	Not-Protected	D059	IMRAS-057-078	IgA+ B	IgA+ B: CD27+CD24+CD38-
18: Not Protected-IMRAS-061 D3 Imm3	CD19+CD21+/CD3-/Clean up/IgD-IgM-/CD27+/CD24+/CD38-/IgG+	0.1433489827856025	B	D3 Imm3	S061	Not-Protected	D059	IMRAS-057-078	IgG+ B	IgG+ B: CD27+CD24+CD38-
18: Not Protected-IMRAS-061 D3 Imm3	CD19+CD21+/CD3-/Clean up/IgD-IgM-/CD27+/CD24+/CD38hi/IgA+	0.0020344287949921754	B	D3 Imm3	S061	Not-Protected	D059	IMRAS-057-078	IgA+ B	IgA+ B: CD27+CD24+CD38hi
18: Not Protected-IMRAS-061 D3 Imm3	CD19+CD21+/CD3-/Clean up/IgD-IgM-/CD27+/CD24+/CD38hi/IgG+	0.0014084507042253522	B	D3 Imm3	S061	Not-Protected	D059	IMRAS-057-078	IgG+ B	IgG+ B: CD27+CD24+CD38hi
18: Not Protected-IMRAS-061 D3 Imm3	CD19+CD21+/CD3-/Clean up/IgD-IgM-/CD27+/CD24+/CD38int/IgA+	0.10766823161189358	B	D3 Imm3	S061	Not-Protected	D059	IMRAS-057-078	IgA+ B	IgA+ B: CD27+CD24+CD38int
18: Not Protected-IMRAS-061 D3 Imm3	CD19+CD21+/CD3-/Clean up/IgD-IgM-/CD27+/CD24+/CD38int/IgG+	0.07417840375586854	B	D3 Imm3	S061	Not-Protected	D059	IMRAS-057-078	IgG+ B	IgG+ B: CD27+CD24+CD38int
18: Not Protected-IMRAS-061 D3 Imm3	CD19+CD21+/CD3-/Clean up/IgD-IgM-/CD27+/CD24+/IgA+	0.1674491392801252	B	D3 Imm3	S061	Not-Protected	D059	IMRAS-057-078	IgA+ B	IgA+ B: CD27+CD24+
18: Not Protected-IMRAS-061 D3 Imm3	CD19+CD21+/CD3-/Clean up/IgD-IgM-/CD27+/CD24+/IgG+	0.22018779342723005	B	D3 Imm3	S061	Not-Protected	D059	IMRAS-057-078	IgG+ B	IgG+ B: CD27+CD24+
18: Not Protected-IMRAS-061 D3 Imm3	CD19+CD21+/CD3-/Clean up/IgD-IgM-/CD27+/CD24-/CD38-/IgA+	0.04241001564945227	B	D3 Imm3	S061	Not-Protected	D059	IMRAS-057-078	IgA+ B	IgA+ B: CD27+CD24-CD38-
18: Not Protected-IMRAS-061 D3 Imm3	CD19+CD21+/CD3-/Clean up/IgD-IgM-/CD27+/CD24-/CD38-/IgG+	0.047104851330203444	B	D3 Imm3	S061	Not-Protected	D059	IMRAS-057-078	IgG+ B	IgG+ B: CD27+CD24-CD38-
18: Not Protected-IMRAS-061 D3 Imm3	CD19+CD21+/CD3-/Clean up/IgD-IgM-/CD27+/CD24-/CD38hi/IgA+	0.012989045383411581	B	D3 Imm3	S061	Not-Protected	D059	IMRAS-057-078	IgA+ B	IgA+ B: CD27+CD24-CD38hi
18: Not Protected-IMRAS-061 D3 Imm3	CD19+CD21+/CD3-/Clean up/IgD-IgM-/CD27+/CD24-/CD38hi/IgG+	0.006729264475743349	B	D3 Imm3	S061	Not-Protected	D059	IMRAS-057-078	IgG+ B	IgG+ B: CD27+CD24-CD38hi
18: Not Protected-IMRAS-061 D3 Imm3	CD19+CD21+/CD3-/Clean up/IgD-IgM-/CD27+/CD24-/CD38int/IgA+	0.0270735524256651	B	D3 Imm3	S061	Not-Protected	D059	IMRAS-057-078	IgA+ B	IgA+ B: CD27+CD24-CD38int
18: Not Protected-IMRAS-061 D3 Imm3	CD19+CD21+/CD3-/Clean up/IgD-IgM-/CD27+/CD24-/CD38int/IgG+	0.023474178403755867	B	D3 Imm3	S061	Not-Protected	D059	IMRAS-057-078	IgG+ B	IgG+ B: CD27+CD24-CD38int
18: Not Protected-IMRAS-061 D3 Imm3	CD19+CD21+/CD3-/Clean up/IgD-IgM-/CD27+/CD24-/IgA+	0.08341158059467918	B	D3 Imm3	S061	Not-Protected	D059	IMRAS-057-078	IgA+ B	IgA+ B: CD27+CD24-
18: Not Protected-IMRAS-061 D3 Imm3	CD19+CD21+/CD3-/Clean up/IgD-IgM-/CD27+/CD24-/IgG+	0.07887323943661972	B	D3 Imm3	S061	Not-Protected	D059	IMRAS-057-078	IgG+ B	IgG+ B: CD27+CD24-
18: Not Protected-IMRAS-061 D3 Imm3	CD19+CD21+/CD3-/Clean up/IgM+IgD+	4.537089201877934	B	D3 Imm3	S061	Not-Protected	D059	IMRAS-057-078	IgM+IgD+ B	IgM+IgD+ B: Total
18: Not Protected-IMRAS-061 D3 Imm3	CD19+CD21+/CD3-/Clean up/IgM+IgD+/CD27+	0.5233176838810641	B	D3 Imm3	S061	Not-Protected	D059	IMRAS-057-078	IgM+IgD+ B	IgM+IgD+ B: CD27+
18: Not Protected-IMRAS-061 D3 Imm3	CD19+CD21+/CD3-/Clean up/IgM+IgD+/CD27+/CD24+	0.5062597809076682	B	D3 Imm3	S061	Not-Protected	D059	IMRAS-057-078	IgM+IgD+ B	IgM+IgD+ B: CD27+CD24+
18: Not Protected-IMRAS-061 D3 Imm3	CD19+CD21+/CD3-/Clean up/IgM+IgD+/CD27+/CD24+/CD38-	0.2712050078247261	B	D3 Imm3	S061	Not-Protected	D059	IMRAS-057-078	IgM+IgD+ B	IgM+IgD+ B: CD27+CD24+CD38-
18: Not Protected-IMRAS-061 D3 Imm3	CD19+CD21+/CD3-/Clean up/IgM+IgD+/CD27+/CD24+/CD38-/CD11c+	0.03928012519561815	B	D3 Imm3	S061	Not-Protected	D059	IMRAS-057-078	IgM+IgD+ B	IgM+IgD+ B: CD27+CD24+CD38-CD11c+
18: Not Protected-IMRAS-061 D3 Imm3	CD19+CD21+/CD3-/Clean up/IgM+IgD+/CD27+/CD24+/CD38-/CD80+	0.047417840375586856	B	D3 Imm3	S061	Not-Protected	D059	IMRAS-057-078	IgM+IgD+ B	IgM+IgD+ B: CD27+CD24+CD38-CD80+
18: Not Protected-IMRAS-061 D3 Imm3	CD19+CD21+/CD3-/Clean up/IgM+IgD+/CD27+/CD24+/CD38hi	0.015179968701095461	B	D3 Imm3	S061	Not-Protected	D059	IMRAS-057-078	IgM+IgD+ B	IgM+IgD+ B: CD27+CD24+CD38hi
18: Not Protected-IMRAS-061 D3 Imm3	CD19+CD21+/CD3-/Clean up/IgM+IgD+/CD27+/CD24+/CD38hi/CD11c+	0.003912363067292645	B	D3 Imm3	S061	Not-Protected	D059	IMRAS-057-078	IgM+IgD+ B	IgM+IgD+ B: CD27+CD24+CD38hiCD11c+
18: Not Protected-IMRAS-061 D3 Imm3	CD19+CD21+/CD3-/Clean up/IgM+IgD+/CD27+/CD24+/CD38hi/CD80+	4.6948356807511736e-4	B	D3 Imm3	S061	Not-Protected	D059	IMRAS-057-078	IgM+IgD+ B	IgM+IgD+ B: CD27+CD24+CD38hiCD80+
18: Not Protected-IMRAS-061 D3 Imm3	CD19+CD21+/CD3-/Clean up/IgM+IgD+/CD27+/CD24+/CD38int	0.2111111111111111	B	D3 Imm3	S061	Not-Protected	D059	IMRAS-057-078	IgM+IgD+ B	IgM+IgD+ B: CD27+CD24+CD38int
18: Not Protected-IMRAS-061 D3 Imm3	CD19+CD21+/CD3-/Clean up/IgM+IgD+/CD27+/CD24+/CD38int/CD11c+	0.026134585289514865	B	D3 Imm3	S061	Not-Protected	D059	IMRAS-057-078	IgM+IgD+ B	IgM+IgD+ B: CD27+CD24+CD38intCD11c+
18: Not Protected-IMRAS-061 D3 Imm3	CD19+CD21+/CD3-/Clean up/IgM+IgD+/CD27+/CD24+/CD38int/CD80+	0.021283255086071987	B	D3 Imm3	S061	Not-Protected	D059	IMRAS-057-078	IgM+IgD+ B	IgM+IgD+ B: CD27+CD24+CD38intCD80+
18: Not Protected-IMRAS-061 D3 Imm3	CD19+CD21+/CD3-/Clean up/IgM+IgD+/CD27+/CD24+/CD86+Ki67+	0.003912363067292645	B	D3 Imm3	S061	Not-Protected	D059	IMRAS-057-078	IgM+IgD+ B	IgM+IgD+ B: CD27+CD24+CD86+Ki67+
18: Not Protected-IMRAS-061 D3 Imm3	CD19+CD21+/CD3-/Clean up/IgM+IgD+/CD27+/CD24-	0.016275430359937403	B	D3 Imm3	S061	Not-Protected	D059	IMRAS-057-078	IgM+IgD+ B	IgM+IgD+ B: CD27+CD24-
18: Not Protected-IMRAS-061 D3 Imm3	CD19+CD21+/CD3-/Clean up/IgM+IgD+/CD27+/CD86+Ki67+	0.005320813771517997	B	D3 Imm3	S061	Not-Protected	D059	IMRAS-057-078	IgM+IgD+ B	IgM+IgD+ B: CD27+CD86+Ki67+
18: Not Protected-IMRAS-061 D3 Imm3	CD19+CD21+/CD3-/Clean up/IgM+IgD+/CD27-	3.9918622848200314	B	D3 Imm3	S061	Not-Protected	D059	IMRAS-057-078	IgM+IgD+ B	IgM+IgD+ B: CD27-
18: Not Protected-IMRAS-061 D3 Imm3	CD19+CD21+/CD3-/Clean up/IgM+IgD+/CD27-/CD86+Ki67+	0.01001564945226917	B	D3 Imm3	S061	Not-Protected	D059	IMRAS-057-078	IgM+IgD+ B	IgM+IgD+ B: CD27-CD86+Ki67+
19: Not Protected-IMRAS-061 D7 Imm1	CD19+CD21+/CD3-/Clean up/IgD-IgM-/CD27+/CD24+/CD38-/IgA+	0.06222980659840728	B	D7 Imm1	S061	Not-Protected	D007	IMRAS-057-078	IgA+ B	IgA+ B: CD27+CD24+CD38-
19: Not Protected-IMRAS-061 D7 Imm1	CD19+CD21+/CD3-/Clean up/IgD-IgM-/CD27+/CD24+/CD38-/IgG+	0.15802047781569967	B	D7 Imm1	S061	Not-Protected	D007	IMRAS-057-078	IgG+ B	IgG+ B: CD27+CD24+CD38-
19: Not Protected-IMRAS-061 D7 Imm1	CD19+CD21+/CD3-/Clean up/IgD-IgM-/CD27+/CD24+/CD38hi/IgA+	0.0020477815699658703	B	D7 Imm1	S061	Not-Protected	D007	IMRAS-057-078	IgA+ B	IgA+ B: CD27+CD24+CD38hi
19: Not Protected-IMRAS-061 D7 Imm1	CD19+CD21+/CD3-/Clean up/IgD-IgM-/CD27+/CD24+/CD38hi/IgG+	0.0031854379977246873	B	D7 Imm1	S061	Not-Protected	D007	IMRAS-057-078	IgG+ B	IgG+ B: CD27+CD24+CD38hi
19: Not Protected-IMRAS-061 D7 Imm1	CD19+CD21+/CD3-/Clean up/IgD-IgM-/CD27+/CD24+/CD38int/IgA+	0.129806598407281	B	D7 Imm1	S061	Not-Protected	D007	IMRAS-057-078	IgA+ B	IgA+ B: CD27+CD24+CD38int
19: Not Protected-IMRAS-061 D7 Imm1	CD19+CD21+/CD3-/Clean up/IgD-IgM-/CD27+/CD24+/CD38int/IgG+	0.08816837315130831	B	D7 Imm1	S061	Not-Protected	D007	IMRAS-057-078	IgG+ B	IgG+ B: CD27+CD24+CD38int
19: Not Protected-IMRAS-061 D7 Imm1	CD19+CD21+/CD3-/Clean up/IgD-IgM-/CD27+/CD24+/IgA+	0.19726962457337885	B	D7 Imm1	S061	Not-Protected	D007	IMRAS-057-078	IgA+ B	IgA+ B: CD27+CD24+
19: Not Protected-IMRAS-061 D7 Imm1	CD19+CD21+/CD3-/Clean up/IgD-IgM-/CD27+/CD24+/IgG+	0.2522184300341297	B	D7 Imm1	S061	Not-Protected	D007	IMRAS-057-078	IgG+ B	IgG+ B: CD27+CD24+
19: Not Protected-IMRAS-061 D7 Imm1	CD19+CD21+/CD3-/Clean up/IgD-IgM-/CD27+/CD24-/CD38-/IgA+	0.03890784982935153	B	D7 Imm1	S061	Not-Protected	D007	IMRAS-057-078	IgA+ B	IgA+ B: CD27+CD24-CD38-
19: Not Protected-IMRAS-061 D7 Imm1	CD19+CD21+/CD3-/Clean up/IgD-IgM-/CD27+/CD24-/CD38-/IgG+	0.04323094425483504	B	D7 Imm1	S061	Not-Protected	D007	IMRAS-057-078	IgG+ B	IgG+ B: CD27+CD24-CD38-
19: Not Protected-IMRAS-061 D7 Imm1	CD19+CD21+/CD3-/Clean up/IgD-IgM-/CD27+/CD24-/CD38hi/IgA+	0.040955631399317405	B	D7 Imm1	S061	Not-Protected	D007	IMRAS-057-078	IgA+ B	IgA+ B: CD27+CD24-CD38hi
19: Not Protected-IMRAS-061 D7 Imm1	CD19+CD21+/CD3-/Clean up/IgD-IgM-/CD27+/CD24-/CD38hi/IgG+	0.020136518771331057	B	D7 Imm1	S061	Not-Protected	D007	IMRAS-057-078	IgG+ B	IgG+ B: CD27+CD24-CD38hi
19: Not Protected-IMRAS-061 D7 Imm1	CD19+CD21+/CD3-/Clean up/IgD-IgM-/CD27+/CD24-/CD38int/IgA+	0.03265073947667804	B	D7 Imm1	S061	Not-Protected	D007	IMRAS-057-078	IgA+ B	IgA+ B: CD27+CD24-CD38int
19: Not Protected-IMRAS-061 D7 Imm1	CD19+CD21+/CD3-/Clean up/IgD-IgM-/CD27+/CD24-/CD38int/IgG+	0.025938566552901023	B	D7 Imm1	S061	Not-Protected	D007	IMRAS-057-078	IgG+ B	IgG+ B: CD27+CD24-CD38int
19: Not Protected-IMRAS-061 D7 Imm1	CD19+CD21+/CD3-/Clean up/IgD-IgM-/CD27+/CD24-/IgA+	0.11399317406143344	B	D7 Imm1	S061	Not-Protected	D007	IMRAS-057-078	IgA+ B	IgA+ B: CD27+CD24-
19: Not Protected-IMRAS-061 D7 Imm1	CD19+CD21+/CD3-/Clean up/IgD-IgM-/CD27+/CD24-/IgG+	0.09101251422070535	B	D7 Imm1	S061	Not-Protected	D007	IMRAS-057-078	IgG+ B	IgG+ B: CD27+CD24-
19: Not Protected-IMRAS-061 D7 Imm1	CD19+CD21+/CD3-/Clean up/IgM+IgD+	4.1580204778156995	B	D7 Imm1	S061	Not-Protected	D007	IMRAS-057-078	IgM+IgD+ B	IgM+IgD+ B: Total
19: Not Protected-IMRAS-061 D7 Imm1	CD19+CD21+/CD3-/Clean up/IgM+IgD+/CD27+	0.6737201365187714	B	D7 Imm1	S061	Not-Protected	D007	IMRAS-057-078	IgM+IgD+ B	IgM+IgD+ B: CD27+
19: Not Protected-IMRAS-061 D7 Imm1	CD19+CD21+/CD3-/Clean up/IgM+IgD+/CD27+/CD24+	0.6562002275312856	B	D7 Imm1	S061	Not-Protected	D007	IMRAS-057-078	IgM+IgD+ B	IgM+IgD+ B: CD27+CD24+
19: Not Protected-IMRAS-061 D7 Imm1	CD19+CD21+/CD3-/Clean up/IgM+IgD+/CD27+/CD24+/CD38-	0.33310580204778156	B	D7 Imm1	S061	Not-Protected	D007	IMRAS-057-078	IgM+IgD+ B	IgM+IgD+ B: CD27+CD24+CD38-
19: Not Protected-IMRAS-061 D7 Imm1	CD19+CD21+/CD3-/Clean up/IgM+IgD+/CD27+/CD24+/CD38-/CD11c+	0.03970420932878271	B	D7 Imm1	S061	Not-Protected	D007	IMRAS-057-078	IgM+IgD+ B	IgM+IgD+ B: CD27+CD24+CD38-CD11c+
19: Not Protected-IMRAS-061 D7 Imm1	CD19+CD21+/CD3-/Clean up/IgM+IgD+/CD27+/CD24+/CD38-/CD80+	0.04084186575654152	B	D7 Imm1	S061	Not-Protected	D007	IMRAS-057-078	IgM+IgD+ B	IgM+IgD+ B: CD27+CD24+CD38-CD80+
19: Not Protected-IMRAS-061 D7 Imm1	CD19+CD21+/CD3-/Clean up/IgM+IgD+/CD27+/CD24+/CD38hi	0.01695108077360637	B	D7 Imm1	S061	Not-Protected	D007	IMRAS-057-078	IgM+IgD+ B	IgM+IgD+ B: CD27+CD24+CD38hi
19: Not Protected-IMRAS-061 D7 Imm1	CD19+CD21+/CD3-/Clean up/IgM+IgD+/CD27+/CD24+/CD38hi/CD11c+	0.004436860068259386	B	D7 Imm1	S061	Not-Protected	D007	IMRAS-057-078	IgM+IgD+ B	IgM+IgD+ B: CD27+CD24+CD38hiCD11c+
19: Not Protected-IMRAS-061 D7 Imm1	CD19+CD21+/CD3-/Clean up/IgM+IgD+/CD27+/CD24+/CD38hi/CD80+	0.0019340159271899887	B	D7 Imm1	S061	Not-Protected	D007	IMRAS-057-078	IgM+IgD+ B	IgM+IgD+ B: CD27+CD24+CD38hiCD80+
19: Not Protected-IMRAS-061 D7 Imm1	CD19+CD21+/CD3-/Clean up/IgM+IgD+/CD27+/CD24+/CD38int	0.29692832764505117	B	D7 Imm1	S061	Not-Protected	D007	IMRAS-057-078	IgM+IgD+ B	IgM+IgD+ B: CD27+CD24+CD38int
19: Not Protected-IMRAS-061 D7 Imm1	CD19+CD21+/CD3-/Clean up/IgM+IgD+/CD27+/CD24+/CD38int/CD11c+	0.03447098976109215	B	D7 Imm1	S061	Not-Protected	D007	IMRAS-057-078	IgM+IgD+ B	IgM+IgD+ B: CD27+CD24+CD38intCD11c+
19: Not Protected-IMRAS-061 D7 Imm1	CD19+CD21+/CD3-/Clean up/IgM+IgD+/CD27+/CD24+/CD38int/CD80+	0.029806598407281	B	D7 Imm1	S061	Not-Protected	D007	IMRAS-057-078	IgM+IgD+ B	IgM+IgD+ B: CD27+CD24+CD38intCD80+
19: Not Protected-IMRAS-061 D7 Imm1	CD19+CD21+/CD3-/Clean up/IgM+IgD+/CD27+/CD24+/CD86+Ki67+	0.004095563139931741	B	D7 Imm1	S061	Not-Protected	D007	IMRAS-057-078	IgM+IgD+ B	IgM+IgD+ B: CD27+CD24+CD86+Ki67+
19: Not Protected-IMRAS-061 D7 Imm1	CD19+CD21+/CD3-/Clean up/IgM+IgD+/CD27+/CD24-	0.01683731513083049	B	D7 Imm1	S061	Not-Protected	D007	IMRAS-057-078	IgM+IgD+ B	IgM+IgD+ B: CD27+CD24-
19: Not Protected-IMRAS-061 D7 Imm1	CD19+CD21+/CD3-/Clean up/IgM+IgD+/CD27+/CD86+Ki67+	0.008532423208191127	B	D7 Imm1	S061	Not-Protected	D007	IMRAS-057-078	IgM+IgD+ B	IgM+IgD+ B: CD27+CD86+Ki67+
19: Not Protected-IMRAS-061 D7 Imm1	CD19+CD21+/CD3-/Clean up/IgM+IgD+/CD27-	3.4604095563139934	B	D7 Imm1	S061	Not-Protected	D007	IMRAS-057-078	IgM+IgD+ B	IgM+IgD+ B: CD27-
19: Not Protected-IMRAS-061 D7 Imm1	CD19+CD21+/CD3-/Clean up/IgM+IgD+/CD27-/CD86+Ki67+	0.009783845278725825	B	D7 Imm1	S061	Not-Protected	D007	IMRAS-057-078	IgM+IgD+ B	IgM+IgD+ B: CD27-CD86+Ki67+
20: Not Protected-IMRAS-061 D7 Imm3	CD19+CD21+/CD3-/Clean up/IgD-IgM-/CD27+/CD24+/CD38-/IgA+	0.0675	B	D7 Imm3	S061	Not-Protected	D063	IMRAS-057-078	IgA+ B	IgA+ B: CD27+CD24+CD38-
20: Not Protected-IMRAS-061 D7 Imm3	CD19+CD21+/CD3-/Clean up/IgD-IgM-/CD27+/CD24+/CD38-/IgG+	0.16175	B	D7 Imm3	S061	Not-Protected	D063	IMRAS-057-078	IgG+ B	IgG+ B: CD27+CD24+CD38-
20: Not Protected-IMRAS-061 D7 Imm3	CD19+CD21+/CD3-/Clean up/IgD-IgM-/CD27+/CD24+/CD38hi/IgA+	5e-4	B	D7 Imm3	S061	Not-Protected	D063	IMRAS-057-078	IgA+ B	IgA+ B: CD27+CD24+CD38hi
20: Not Protected-IMRAS-061 D7 Imm3	CD19+CD21+/CD3-/Clean up/IgD-IgM-/CD27+/CD24+/CD38hi/IgG+	0.001	B	D7 Imm3	S061	Not-Protected	D063	IMRAS-057-078	IgG+ B	IgG+ B: CD27+CD24+CD38hi
20: Not Protected-IMRAS-061 D7 Imm3	CD19+CD21+/CD3-/Clean up/IgD-IgM-/CD27+/CD24+/CD38int/IgA+	0.139	B	D7 Imm3	S061	Not-Protected	D063	IMRAS-057-078	IgA+ B	IgA+ B: CD27+CD24+CD38int
20: Not Protected-IMRAS-061 D7 Imm3	CD19+CD21+/CD3-/Clean up/IgD-IgM-/CD27+/CD24+/CD38int/IgG+	0.10025	B	D7 Imm3	S061	Not-Protected	D063	IMRAS-057-078	IgG+ B	IgG+ B: CD27+CD24+CD38int
20: Not Protected-IMRAS-061 D7 Imm3	CD19+CD21+/CD3-/Clean up/IgD-IgM-/CD27+/CD24+/IgA+	0.2095	B	D7 Imm3	S061	Not-Protected	D063	IMRAS-057-078	IgA+ B	IgA+ B: CD27+CD24+
20: Not Protected-IMRAS-061 D7 Imm3	CD19+CD21+/CD3-/Clean up/IgD-IgM-/CD27+/CD24+/IgG+	0.269	B	D7 Imm3	S061	Not-Protected	D063	IMRAS-057-078	IgG+ B	IgG+ B: CD27+CD24+
20: Not Protected-IMRAS-061 D7 Imm3	CD19+CD21+/CD3-/Clean up/IgD-IgM-/CD27+/CD24-/CD38-/IgA+	0.044	B	D7 Imm3	S061	Not-Protected	D063	IMRAS-057-078	IgA+ B	IgA+ B: CD27+CD24-CD38-
20: Not Protected-IMRAS-061 D7 Imm3	CD19+CD21+/CD3-/Clean up/IgD-IgM-/CD27+/CD24-/CD38-/IgG+	0.049	B	D7 Imm3	S061	Not-Protected	D063	IMRAS-057-078	IgG+ B	IgG+ B: CD27+CD24-CD38-
20: Not Protected-IMRAS-061 D7 Imm3	CD19+CD21+/CD3-/Clean up/IgD-IgM-/CD27+/CD24-/CD38hi/IgA+	0.014	B	D7 Imm3	S061	Not-Protected	D063	IMRAS-057-078	IgA+ B	IgA+ B: CD27+CD24-CD38hi
20: Not Protected-IMRAS-061 D7 Imm3	CD19+CD21+/CD3-/Clean up/IgD-IgM-/CD27+/CD24-/CD38hi/IgG+	0.00675	B	D7 Imm3	S061	Not-Protected	D063	IMRAS-057-078	IgG+ B	IgG+ B: CD27+CD24-CD38hi
20: Not Protected-IMRAS-061 D7 Imm3	CD19+CD21+/CD3-/Clean up/IgD-IgM-/CD27+/CD24-/CD38int/IgA+	0.0305	B	D7 Imm3	S061	Not-Protected	D063	IMRAS-057-078	IgA+ B	IgA+ B: CD27+CD24-CD38int
20: Not Protected-IMRAS-061 D7 Imm3	CD19+CD21+/CD3-/Clean up/IgD-IgM-/CD27+/CD24-/CD38int/IgG+	0.042	B	D7 Imm3	S061	Not-Protected	D063	IMRAS-057-078	IgG+ B	IgG+ B: CD27+CD24-CD38int
20: Not Protected-IMRAS-061 D7 Imm3	CD19+CD21+/CD3-/Clean up/IgD-IgM-/CD27+/CD24-/IgA+	0.09025	B	D7 Imm3	S061	Not-Protected	D063	IMRAS-057-078	IgA+ B	IgA+ B: CD27+CD24-
20: Not Protected-IMRAS-061 D7 Imm3	CD19+CD21+/CD3-/Clean up/IgD-IgM-/CD27+/CD24-/IgG+	0.1	B	D7 Imm3	S061	Not-Protected	D063	IMRAS-057-078	IgG+ B	IgG+ B: CD27+CD24-
20: Not Protected-IMRAS-061 D7 Imm3	CD19+CD21+/CD3-/Clean up/IgM+IgD+	4.571	B	D7 Imm3	S061	Not-Protected	D063	IMRAS-057-078	IgM+IgD+ B	IgM+IgD+ B: Total
20: Not Protected-IMRAS-061 D7 Imm3	CD19+CD21+/CD3-/Clean up/IgM+IgD+/CD27+	0.6425	B	D7 Imm3	S061	Not-Protected	D063	IMRAS-057-078	IgM+IgD+ B	IgM+IgD+ B: CD27+
20: Not Protected-IMRAS-061 D7 Imm3	CD19+CD21+/CD3-/Clean up/IgM+IgD+/CD27+/CD24+	0.63075	B	D7 Imm3	S061	Not-Protected	D063	IMRAS-057-078	IgM+IgD+ B	IgM+IgD+ B: CD27+CD24+
20: Not Protected-IMRAS-061 D7 Imm3	CD19+CD21+/CD3-/Clean up/IgM+IgD+/CD27+/CD24+/CD38-	0.18725	B	D7 Imm3	S061	Not-Protected	D063	IMRAS-057-078	IgM+IgD+ B	IgM+IgD+ B: CD27+CD24+CD38-
20: Not Protected-IMRAS-061 D7 Imm3	CD19+CD21+/CD3-/Clean up/IgM+IgD+/CD27+/CD24+/CD38-/CD11c+	0.01225	B	D7 Imm3	S061	Not-Protected	D063	IMRAS-057-078	IgM+IgD+ B	IgM+IgD+ B: CD27+CD24+CD38-CD11c+
20: Not Protected-IMRAS-061 D7 Imm3	CD19+CD21+/CD3-/Clean up/IgM+IgD+/CD27+/CD24+/CD38-/CD80+	0.0065	B	D7 Imm3	S061	Not-Protected	D063	IMRAS-057-078	IgM+IgD+ B	IgM+IgD+ B: CD27+CD24+CD38-CD80+
20: Not Protected-IMRAS-061 D7 Imm3	CD19+CD21+/CD3-/Clean up/IgM+IgD+/CD27+/CD24+/CD38hi	0.0075	B	D7 Imm3	S061	Not-Protected	D063	IMRAS-057-078	IgM+IgD+ B	IgM+IgD+ B: CD27+CD24+CD38hi
20: Not Protected-IMRAS-061 D7 Imm3	CD19+CD21+/CD3-/Clean up/IgM+IgD+/CD27+/CD24+/CD38hi/CD11c+	0.00125	B	D7 Imm3	S061	Not-Protected	D063	IMRAS-057-078	IgM+IgD+ B	IgM+IgD+ B: CD27+CD24+CD38hiCD11c+
20: Not Protected-IMRAS-061 D7 Imm3	CD19+CD21+/CD3-/Clean up/IgM+IgD+/CD27+/CD24+/CD38hi/CD80+	5e-4	B	D7 Imm3	S061	Not-Protected	D063	IMRAS-057-078	IgM+IgD+ B	IgM+IgD+ B: CD27+CD24+CD38hiCD80+
20: Not Protected-IMRAS-061 D7 Imm3	CD19+CD21+/CD3-/Clean up/IgM+IgD+/CD27+/CD24+/CD38int	0.42275	B	D7 Imm3	S061	Not-Protected	D063	IMRAS-057-078	IgM+IgD+ B	IgM+IgD+ B: CD27+CD24+CD38int
20: Not Protected-IMRAS-061 D7 Imm3	CD19+CD21+/CD3-/Clean up/IgM+IgD+/CD27+/CD24+/CD38int/CD11c+	0.029	B	D7 Imm3	S061	Not-Protected	D063	IMRAS-057-078	IgM+IgD+ B	IgM+IgD+ B: CD27+CD24+CD38intCD11c+
20: Not Protected-IMRAS-061 D7 Imm3	CD19+CD21+/CD3-/Clean up/IgM+IgD+/CD27+/CD24+/CD38int/CD80+	0.021	B	D7 Imm3	S061	Not-Protected	D063	IMRAS-057-078	IgM+IgD+ B	IgM+IgD+ B: CD27+CD24+CD38intCD80+
20: Not Protected-IMRAS-061 D7 Imm3	CD19+CD21+/CD3-/Clean up/IgM+IgD+/CD27+/CD24+/CD86+Ki67+	5e-4	B	D7 Imm3	S061	Not-Protected	D063	IMRAS-057-078	IgM+IgD+ B	IgM+IgD+ B: CD27+CD24+CD86+Ki67+
20: Not Protected-IMRAS-061 D7 Imm3	CD19+CD21+/CD3-/Clean up/IgM+IgD+/CD27+/CD24-	0.01075	B	D7 Imm3	S061	Not-Protected	D063	IMRAS-057-078	IgM+IgD+ B	IgM+IgD+ B: CD27+CD24-
20: Not Protected-IMRAS-061 D7 Imm3	CD19+CD21+/CD3-/Clean up/IgM+IgD+/CD27+/CD86+Ki67+	0.00125	B	D7 Imm3	S061	Not-Protected	D063	IMRAS-057-078	IgM+IgD+ B	IgM+IgD+ B: CD27+CD86+Ki67+
20: Not Protected-IMRAS-061 D7 Imm3	CD19+CD21+/CD3-/Clean up/IgM+IgD+/CD27-	3.91025	B	D7 Imm3	S061	Not-Protected	D063	IMRAS-057-078	IgM+IgD+ B	IgM+IgD+ B: CD27-
20: Not Protected-IMRAS-061 D7 Imm3	CD19+CD21+/CD3-/Clean up/IgM+IgD+/CD27-/CD86+Ki67+	0.00225	B	D7 Imm3	S061	Not-Protected	D063	IMRAS-057-078	IgM+IgD+ B	IgM+IgD+ B: CD27-CD86+Ki67+
21: Not Protected-IMRAS-061 D7 Imm5	CD19+CD21+/CD3-/Clean up/IgD-IgM-/CD27+/CD24+/CD38-/IgA+	0.05591715976331361	B	D7 Imm5	S061	Not-Protected	D126	IMRAS-057-078	IgA+ B	IgA+ B: CD27+CD24+CD38-
21: Not Protected-IMRAS-061 D7 Imm5	CD19+CD21+/CD3-/Clean up/IgD-IgM-/CD27+/CD24+/CD38-/IgG+	0.14807692307692308	B	D7 Imm5	S061	Not-Protected	D126	IMRAS-057-078	IgG+ B	IgG+ B: CD27+CD24+CD38-
21: Not Protected-IMRAS-061 D7 Imm5	CD19+CD21+/CD3-/Clean up/IgD-IgM-/CD27+/CD24+/CD38hi/IgA+	0.0019230769230769232	B	D7 Imm5	S061	Not-Protected	D126	IMRAS-057-078	IgA+ B	IgA+ B: CD27+CD24+CD38hi
21: Not Protected-IMRAS-061 D7 Imm5	CD19+CD21+/CD3-/Clean up/IgD-IgM-/CD27+/CD24+/CD38hi/IgG+	0.0020710059171597634	B	D7 Imm5	S061	Not-Protected	D126	IMRAS-057-078	IgG+ B	IgG+ B: CD27+CD24+CD38hi
21: Not Protected-IMRAS-061 D7 Imm5	CD19+CD21+/CD3-/Clean up/IgD-IgM-/CD27+/CD24+/CD38int/IgA+	0.10517751479289941	B	D7 Imm5	S061	Not-Protected	D126	IMRAS-057-078	IgA+ B	IgA+ B: CD27+CD24+CD38int
21: Not Protected-IMRAS-061 D7 Imm5	CD19+CD21+/CD3-/Clean up/IgD-IgM-/CD27+/CD24+/CD38int/IgG+	0.06967455621301775	B	D7 Imm5	S061	Not-Protected	D126	IMRAS-057-078	IgG+ B	IgG+ B: CD27+CD24+CD38int
21: Not Protected-IMRAS-061 D7 Imm5	CD19+CD21+/CD3-/Clean up/IgD-IgM-/CD27+/CD24+/IgA+	0.16464497041420117	B	D7 Imm5	S061	Not-Protected	D126	IMRAS-057-078	IgA+ B	IgA+ B: CD27+CD24+
21: Not Protected-IMRAS-061 D7 Imm5	CD19+CD21+/CD3-/Clean up/IgD-IgM-/CD27+/CD24+/IgG+	0.22248520710059172	B	D7 Imm5	S061	Not-Protected	D126	IMRAS-057-078	IgG+ B	IgG+ B: CD27+CD24+
21: Not Protected-IMRAS-061 D7 Imm5	CD19+CD21+/CD3-/Clean up/IgD-IgM-/CD27+/CD24-/CD38-/IgA+	0.026923076923076925	B	D7 Imm5	S061	Not-Protected	D126	IMRAS-057-078	IgA+ B	IgA+ B: CD27+CD24-CD38-
21: Not Protected-IMRAS-061 D7 Imm5	CD19+CD21+/CD3-/Clean up/IgD-IgM-/CD27+/CD24-/CD38-/IgG+	0.0363905325443787	B	D7 Imm5	S061	Not-Protected	D126	IMRAS-057-078	IgG+ B	IgG+ B: CD27+CD24-CD38-
21: Not Protected-IMRAS-061 D7 Imm5	CD19+CD21+/CD3-/Clean up/IgD-IgM-/CD27+/CD24-/CD38hi/IgA+	0.023076923076923078	B	D7 Imm5	S061	Not-Protected	D126	IMRAS-057-078	IgA+ B	IgA+ B: CD27+CD24-CD38hi
21: Not Protected-IMRAS-061 D7 Imm5	CD19+CD21+/CD3-/Clean up/IgD-IgM-/CD27+/CD24-/CD38hi/IgG+	0.009467455621301775	B	D7 Imm5	S061	Not-Protected	D126	IMRAS-057-078	IgG+ B	IgG+ B: CD27+CD24-CD38hi
21: Not Protected-IMRAS-061 D7 Imm5	CD19+CD21+/CD3-/Clean up/IgD-IgM-/CD27+/CD24-/CD38int/IgA+	0.02381656804733728	B	D7 Imm5	S061	Not-Protected	D126	IMRAS-057-078	IgA+ B	IgA+ B: CD27+CD24-CD38int
21: Not Protected-IMRAS-061 D7 Imm5	CD19+CD21+/CD3-/Clean up/IgD-IgM-/CD27+/CD24-/CD38int/IgG+	0.02470414201183432	B	D7 Imm5	S061	Not-Protected	D126	IMRAS-057-078	IgG+ B	IgG+ B: CD27+CD24-CD38int
21: Not Protected-IMRAS-061 D7 Imm5	CD19+CD21+/CD3-/Clean up/IgD-IgM-/CD27+/CD24-/IgA+	0.07396449704142012	B	D7 Imm5	S061	Not-Protected	D126	IMRAS-057-078	IgA+ B	IgA+ B: CD27+CD24-
21: Not Protected-IMRAS-061 D7 Imm5	CD19+CD21+/CD3-/Clean up/IgD-IgM-/CD27+/CD24-/IgG+	0.071301775147929	B	D7 Imm5	S061	Not-Protected	D126	IMRAS-057-078	IgG+ B	IgG+ B: CD27+CD24-
21: Not Protected-IMRAS-061 D7 Imm5	CD19+CD21+/CD3-/Clean up/IgM+IgD+	4.1822485207100595	B	D7 Imm5	S061	Not-Protected	D126	IMRAS-057-078	IgM+IgD+ B	IgM+IgD+ B: Total
21: Not Protected-IMRAS-061 D7 Imm5	CD19+CD21+/CD3-/Clean up/IgM+IgD+/CD27+	0.711094674556213	B	D7 Imm5	S061	Not-Protected	D126	IMRAS-057-078	IgM+IgD+ B	IgM+IgD+ B: CD27+
21: Not Protected-IMRAS-061 D7 Imm5	CD19+CD21+/CD3-/Clean up/IgM+IgD+/CD27+/CD24+	0.6874260355029586	B	D7 Imm5	S061	Not-Protected	D126	IMRAS-057-078	IgM+IgD+ B	IgM+IgD+ B: CD27+CD24+
21: Not Protected-IMRAS-061 D7 Imm5	CD19+CD21+/CD3-/Clean up/IgM+IgD+/CD27+/CD24+/CD38-	0.35887573964497044	B	D7 Imm5	S061	Not-Protected	D126	IMRAS-057-078	IgM+IgD+ B	IgM+IgD+ B: CD27+CD24+CD38-
21: Not Protected-IMRAS-061 D7 Imm5	CD19+CD21+/CD3-/Clean up/IgM+IgD+/CD27+/CD24+/CD38-/CD11c+	0.06597633136094674	B	D7 Imm5	S061	Not-Protected	D126	IMRAS-057-078	IgM+IgD+ B	IgM+IgD+ B: CD27+CD24+CD38-CD11c+
21: Not Protected-IMRAS-061 D7 Imm5	CD19+CD21+/CD3-/Clean up/IgM+IgD+/CD27+/CD24+/CD38-/CD80+	0.08076923076923077	B	D7 Imm5	S061	Not-Protected	D126	IMRAS-057-078	IgM+IgD+ B	IgM+IgD+ B: CD27+CD24+CD38-CD80+
21: Not Protected-IMRAS-061 D7 Imm5	CD19+CD21+/CD3-/Clean up/IgM+IgD+/CD27+/CD24+/CD38hi	0.021597633136094675	B	D7 Imm5	S061	Not-Protected	D126	IMRAS-057-078	IgM+IgD+ B	IgM+IgD+ B: CD27+CD24+CD38hi
21: Not Protected-IMRAS-061 D7 Imm5	CD19+CD21+/CD3-/Clean up/IgM+IgD+/CD27+/CD24+/CD38hi/CD11c+	0.00621301775147929	B	D7 Imm5	S061	Not-Protected	D126	IMRAS-057-078	IgM+IgD+ B	IgM+IgD+ B: CD27+CD24+CD38hiCD11c+
21: Not Protected-IMRAS-061 D7 Imm5	CD19+CD21+/CD3-/Clean up/IgM+IgD+/CD27+/CD24+/CD38hi/CD80+	0.002514792899408284	B	D7 Imm5	S061	Not-Protected	D126	IMRAS-057-078	IgM+IgD+ B	IgM+IgD+ B: CD27+CD24+CD38hiCD80+
21: Not Protected-IMRAS-061 D7 Imm5	CD19+CD21+/CD3-/Clean up/IgM+IgD+/CD27+/CD24+/CD38int	0.296301775147929	B	D7 Imm5	S061	Not-Protected	D126	IMRAS-057-078	IgM+IgD+ B	IgM+IgD+ B: CD27+CD24+CD38int
21: Not Protected-IMRAS-061 D7 Imm5	CD19+CD21+/CD3-/Clean up/IgM+IgD+/CD27+/CD24+/CD38int/CD11c+	0.04630177514792899	B	D7 Imm5	S061	Not-Protected	D126	IMRAS-057-078	IgM+IgD+ B	IgM+IgD+ B: CD27+CD24+CD38intCD11c+
21: Not Protected-IMRAS-061 D7 Imm5	CD19+CD21+/CD3-/Clean up/IgM+IgD+/CD27+/CD24+/CD38int/CD80+	0.05133136094674556	B	D7 Imm5	S061	Not-Protected	D126	IMRAS-057-078	IgM+IgD+ B	IgM+IgD+ B: CD27+CD24+CD38intCD80+
21: Not Protected-IMRAS-061 D7 Imm5	CD19+CD21+/CD3-/Clean up/IgM+IgD+/CD27+/CD24+/CD86+Ki67+	0.003994082840236686	B	D7 Imm5	S061	Not-Protected	D126	IMRAS-057-078	IgM+IgD+ B	IgM+IgD+ B: CD27+CD24+CD86+Ki67+
21: Not Protected-IMRAS-061 D7 Imm5	CD19+CD21+/CD3-/Clean up/IgM+IgD+/CD27+/CD24-	0.023076923076923078	B	D7 Imm5	S061	Not-Protected	D126	IMRAS-057-078	IgM+IgD+ B	IgM+IgD+ B: CD27+CD24-
21: Not Protected-IMRAS-061 D7 Imm5	CD19+CD21+/CD3-/Clean up/IgM+IgD+/CD27+/CD86+Ki67+	0.007544378698224852	B	D7 Imm5	S061	Not-Protected	D126	IMRAS-057-078	IgM+IgD+ B	IgM+IgD+ B: CD27+CD86+Ki67+
21: Not Protected-IMRAS-061 D7 Imm5	CD19+CD21+/CD3-/Clean up/IgM+IgD+/CD27-	3.4476331360946744	B	D7 Imm5	S061	Not-Protected	D126	IMRAS-057-078	IgM+IgD+ B	IgM+IgD+ B: CD27-
21: Not Protected-IMRAS-061 D7 Imm5	CD19+CD21+/CD3-/Clean up/IgM+IgD+/CD27-/CD86+Ki67+	0.01257396449704142	B	D7 Imm5	S061	Not-Protected	D126	IMRAS-057-078	IgM+IgD+ B	IgM+IgD+ B: CD27-CD86+Ki67+
22: Not Protected-IMRAS-061 D14 Imm1	CD19+CD21+/CD3-/Clean up/IgD-IgM-/CD27+/CD24+/CD38-/IgA+	0.04903225806451613	B	D14 Imm1	S061	Not-Protected	D014	IMRAS-057-078	IgA+ B	IgA+ B: CD27+CD24+CD38-
22: Not Protected-IMRAS-061 D14 Imm1	CD19+CD21+/CD3-/Clean up/IgD-IgM-/CD27+/CD24+/CD38-/IgG+	0.12503225806451612	B	D14 Imm1	S061	Not-Protected	D014	IMRAS-057-078	IgG+ B	IgG+ B: CD27+CD24+CD38-
22: Not Protected-IMRAS-061 D14 Imm1	CD19+CD21+/CD3-/Clean up/IgD-IgM-/CD27+/CD24+/CD38hi/IgA+	0.002967741935483871	B	D14 Imm1	S061	Not-Protected	D014	IMRAS-057-078	IgA+ B	IgA+ B: CD27+CD24+CD38hi
22: Not Protected-IMRAS-061 D14 Imm1	CD19+CD21+/CD3-/Clean up/IgD-IgM-/CD27+/CD24+/CD38hi/IgG+	0.0016774193548387097	B	D14 Imm1	S061	Not-Protected	D014	IMRAS-057-078	IgG+ B	IgG+ B: CD27+CD24+CD38hi
22: Not Protected-IMRAS-061 D14 Imm1	CD19+CD21+/CD3-/Clean up/IgD-IgM-/CD27+/CD24+/CD38int/IgA+	0.1152258064516129	B	D14 Imm1	S061	Not-Protected	D014	IMRAS-057-078	IgA+ B	IgA+ B: CD27+CD24+CD38int
22: Not Protected-IMRAS-061 D14 Imm1	CD19+CD21+/CD3-/Clean up/IgD-IgM-/CD27+/CD24+/CD38int/IgG+	0.068	B	D14 Imm1	S061	Not-Protected	D014	IMRAS-057-078	IgG+ B	IgG+ B: CD27+CD24+CD38int
22: Not Protected-IMRAS-061 D14 Imm1	CD19+CD21+/CD3-/Clean up/IgD-IgM-/CD27+/CD24+/IgA+	0.16890322580645162	B	D14 Imm1	S061	Not-Protected	D014	IMRAS-057-078	IgA+ B	IgA+ B: CD27+CD24+
22: Not Protected-IMRAS-061 D14 Imm1	CD19+CD21+/CD3-/Clean up/IgD-IgM-/CD27+/CD24+/IgG+	0.1958709677419355	B	D14 Imm1	S061	Not-Protected	D014	IMRAS-057-078	IgG+ B	IgG+ B: CD27+CD24+
22: Not Protected-IMRAS-061 D14 Imm1	CD19+CD21+/CD3-/Clean up/IgD-IgM-/CD27+/CD24-/CD38-/IgA+	0.04619354838709677	B	D14 Imm1	S061	Not-Protected	D014	IMRAS-057-078	IgA+ B	IgA+ B: CD27+CD24-CD38-
22: Not Protected-IMRAS-061 D14 Imm1	CD19+CD21+/CD3-/Clean up/IgD-IgM-/CD27+/CD24-/CD38-/IgG+	0.044	B	D14 Imm1	S061	Not-Protected	D014	IMRAS-057-078	IgG+ B	IgG+ B: CD27+CD24-CD38-
22: Not Protected-IMRAS-061 D14 Imm1	CD19+CD21+/CD3-/Clean up/IgD-IgM-/CD27+/CD24-/CD38hi/IgA+	0.07561290322580645	B	D14 Imm1	S061	Not-Protected	D014	IMRAS-057-078	IgA+ B	IgA+ B: CD27+CD24-CD38hi
22: Not Protected-IMRAS-061 D14 Imm1	CD19+CD21+/CD3-/Clean up/IgD-IgM-/CD27+/CD24-/CD38hi/IgG+	0.03058064516129032	B	D14 Imm1	S061	Not-Protected	D014	IMRAS-057-078	IgG+ B	IgG+ B: CD27+CD24-CD38hi
22: Not Protected-IMRAS-061 D14 Imm1	CD19+CD21+/CD3-/Clean up/IgD-IgM-/CD27+/CD24-/CD38int/IgA+	0.03948387096774193	B	D14 Imm1	S061	Not-Protected	D014	IMRAS-057-078	IgA+ B	IgA+ B: CD27+CD24-CD38int
22: Not Protected-IMRAS-061 D14 Imm1	CD19+CD21+/CD3-/Clean up/IgD-IgM-/CD27+/CD24-/CD38int/IgG+	0.034451612903225806	B	D14 Imm1	S061	Not-Protected	D014	IMRAS-057-078	IgG+ B	IgG+ B: CD27+CD24-CD38int
22: Not Protected-IMRAS-061 D14 Imm1	CD19+CD21+/CD3-/Clean up/IgD-IgM-/CD27+/CD24-/IgA+	0.16296774193548388	B	D14 Imm1	S061	Not-Protected	D014	IMRAS-057-078	IgA+ B	IgA+ B: CD27+CD24-
22: Not Protected-IMRAS-061 D14 Imm1	CD19+CD21+/CD3-/Clean up/IgD-IgM-/CD27+/CD24-/IgG+	0.11135483870967743	B	D14 Imm1	S061	Not-Protected	D014	IMRAS-057-078	IgG+ B	IgG+ B: CD27+CD24-
22: Not Protected-IMRAS-061 D14 Imm1	CD19+CD21+/CD3-/Clean up/IgM+IgD+	2.926967741935484	B	D14 Imm1	S061	Not-Protected	D014	IMRAS-057-078	IgM+IgD+ B	IgM+IgD+ B: Total
22: Not Protected-IMRAS-061 D14 Imm1	CD19+CD21+/CD3-/Clean up/IgM+IgD+/CD27+	0.5027096774193548	B	D14 Imm1	S061	Not-Protected	D014	IMRAS-057-078	IgM+IgD+ B	IgM+IgD+ B: CD27+
22: Not Protected-IMRAS-061 D14 Imm1	CD19+CD21+/CD3-/Clean up/IgM+IgD+/CD27+/CD24+	0.4736774193548387	B	D14 Imm1	S061	Not-Protected	D014	IMRAS-057-078	IgM+IgD+ B	IgM+IgD+ B: CD27+CD24+
22: Not Protected-IMRAS-061 D14 Imm1	CD19+CD21+/CD3-/Clean up/IgM+IgD+/CD27+/CD24+/CD38-	0.23096774193548386	B	D14 Imm1	S061	Not-Protected	D014	IMRAS-057-078	IgM+IgD+ B	IgM+IgD+ B: CD27+CD24+CD38-
22: Not Protected-IMRAS-061 D14 Imm1	CD19+CD21+/CD3-/Clean up/IgM+IgD+/CD27+/CD24+/CD38-/CD11c+	0.04232258064516129	B	D14 Imm1	S061	Not-Protected	D014	IMRAS-057-078	IgM+IgD+ B	IgM+IgD+ B: CD27+CD24+CD38-CD11c+
22: Not Protected-IMRAS-061 D14 Imm1	CD19+CD21+/CD3-/Clean up/IgM+IgD+/CD27+/CD24+/CD38-/CD80+	0.046838709677419356	B	D14 Imm1	S061	Not-Protected	D014	IMRAS-057-078	IgM+IgD+ B	IgM+IgD+ B: CD27+CD24+CD38-CD80+
22: Not Protected-IMRAS-061 D14 Imm1	CD19+CD21+/CD3-/Clean up/IgM+IgD+/CD27+/CD24+/CD38hi	0.01767741935483871	B	D14 Imm1	S061	Not-Protected	D014	IMRAS-057-078	IgM+IgD+ B	IgM+IgD+ B: CD27+CD24+CD38hi
22: Not Protected-IMRAS-061 D14 Imm1	CD19+CD21+/CD3-/Clean up/IgM+IgD+/CD27+/CD24+/CD38hi/CD11c+	0.0047741935483870965	B	D14 Imm1	S061	Not-Protected	D014	IMRAS-057-078	IgM+IgD+ B	IgM+IgD+ B: CD27+CD24+CD38hiCD11c+
22: Not Protected-IMRAS-061 D14 Imm1	CD19+CD21+/CD3-/Clean up/IgM+IgD+/CD27+/CD24+/CD38hi/CD80+	0.0033548387096774194	B	D14 Imm1	S061	Not-Protected	D014	IMRAS-057-078	IgM+IgD+ B	IgM+IgD+ B: CD27+CD24+CD38hiCD80+
22: Not Protected-IMRAS-061 D14 Imm1	CD19+CD21+/CD3-/Clean up/IgM+IgD+/CD27+/CD24+/CD38int	0.21948387096774194	B	D14 Imm1	S061	Not-Protected	D014	IMRAS-057-078	IgM+IgD+ B	IgM+IgD+ B: CD27+CD24+CD38int
22: Not Protected-IMRAS-061 D14 Imm1	CD19+CD21+/CD3-/Clean up/IgM+IgD+/CD27+/CD24+/CD38int/CD11c+	0.03354838709677419	B	D14 Imm1	S061	Not-Protected	D014	IMRAS-057-078	IgM+IgD+ B	IgM+IgD+ B: CD27+CD24+CD38intCD11c+
22: Not Protected-IMRAS-061 D14 Imm1	CD19+CD21+/CD3-/Clean up/IgM+IgD+/CD27+/CD24+/CD38int/CD80+	0.03496774193548387	B	D14 Imm1	S061	Not-Protected	D014	IMRAS-057-078	IgM+IgD+ B	IgM+IgD+ B: CD27+CD24+CD38intCD80+
22: Not Protected-IMRAS-061 D14 Imm1	CD19+CD21+/CD3-/Clean up/IgM+IgD+/CD27+/CD24+/CD86+Ki67+	0.005161290322580645	B	D14 Imm1	S061	Not-Protected	D014	IMRAS-057-078	IgM+IgD+ B	IgM+IgD+ B: CD27+CD24+CD86+Ki67+
22: Not Protected-IMRAS-061 D14 Imm1	CD19+CD21+/CD3-/Clean up/IgM+IgD+/CD27+/CD24-	0.027483870967741936	B	D14 Imm1	S061	Not-Protected	D014	IMRAS-057-078	IgM+IgD+ B	IgM+IgD+ B: CD27+CD24-
22: Not Protected-IMRAS-061 D14 Imm1	CD19+CD21+/CD3-/Clean up/IgM+IgD+/CD27+/CD86+Ki67+	0.014580645161290323	B	D14 Imm1	S061	Not-Protected	D014	IMRAS-057-078	IgM+IgD+ B	IgM+IgD+ B: CD27+CD86+Ki67+
22: Not Protected-IMRAS-061 D14 Imm1	CD19+CD21+/CD3-/Clean up/IgM+IgD+/CD27-	2.404	B	D14 Imm1	S061	Not-Protected	D014	IMRAS-057-078	IgM+IgD+ B	IgM+IgD+ B: CD27-
22: Not Protected-IMRAS-061 D14 Imm1	CD19+CD21+/CD3-/Clean up/IgM+IgD+/CD27-/CD86+Ki67+	0.0076129032258064515	B	D14 Imm1	S061	Not-Protected	D014	IMRAS-057-078	IgM+IgD+ B	IgM+IgD+ B: CD27-CD86+Ki67+
23: Not Protected-IMRAS-061 D14 Imm3	CD19+CD21+/CD3-/Clean up/IgD-IgM-/CD27+/CD24+/CD38-/IgA+	0.043454038997214485	B	D14 Imm3	S061	Not-Protected	D070	IMRAS-057-078	IgA+ B	IgA+ B: CD27+CD24+CD38-
23: Not Protected-IMRAS-061 D14 Imm3	CD19+CD21+/CD3-/Clean up/IgD-IgM-/CD27+/CD24+/CD38-/IgG+	0.14763231197771587	B	D14 Imm3	S061	Not-Protected	D070	IMRAS-057-078	IgG+ B	IgG+ B: CD27+CD24+CD38-
23: Not Protected-IMRAS-061 D14 Imm3	CD19+CD21+/CD3-/Clean up/IgD-IgM-/CD27+/CD24+/CD38hi/IgA+	8.356545961002785e-4	B	D14 Imm3	S061	Not-Protected	D070	IMRAS-057-078	IgA+ B	IgA+ B: CD27+CD24+CD38hi
23: Not Protected-IMRAS-061 D14 Imm3	CD19+CD21+/CD3-/Clean up/IgD-IgM-/CD27+/CD24+/CD38hi/IgG+	5.571030640668524e-4	B	D14 Imm3	S061	Not-Protected	D070	IMRAS-057-078	IgG+ B	IgG+ B: CD27+CD24+CD38hi
23: Not Protected-IMRAS-061 D14 Imm3	CD19+CD21+/CD3-/Clean up/IgD-IgM-/CD27+/CD24+/CD38int/IgA+	0.06754874651810584	B	D14 Imm3	S061	Not-Protected	D070	IMRAS-057-078	IgA+ B	IgA+ B: CD27+CD24+CD38int
23: Not Protected-IMRAS-061 D14 Imm3	CD19+CD21+/CD3-/Clean up/IgD-IgM-/CD27+/CD24+/CD38int/IgG+	0.062116991643454036	B	D14 Imm3	S061	Not-Protected	D070	IMRAS-057-078	IgG+ B	IgG+ B: CD27+CD24+CD38int
23: Not Protected-IMRAS-061 D14 Imm3	CD19+CD21+/CD3-/Clean up/IgD-IgM-/CD27+/CD24+/IgA+	0.11267409470752089	B	D14 Imm3	S061	Not-Protected	D070	IMRAS-057-078	IgA+ B	IgA+ B: CD27+CD24+
23: Not Protected-IMRAS-061 D14 Imm3	CD19+CD21+/CD3-/Clean up/IgD-IgM-/CD27+/CD24+/IgG+	0.2116991643454039	B	D14 Imm3	S061	Not-Protected	D070	IMRAS-057-078	IgG+ B	IgG+ B: CD27+CD24+
23: Not Protected-IMRAS-061 D14 Imm3	CD19+CD21+/CD3-/Clean up/IgD-IgM-/CD27+/CD24-/CD38-/IgA+	0.03955431754874652	B	D14 Imm3	S061	Not-Protected	D070	IMRAS-057-078	IgA+ B	IgA+ B: CD27+CD24-CD38-
23: Not Protected-IMRAS-061 D14 Imm3	CD19+CD21+/CD3-/Clean up/IgD-IgM-/CD27+/CD24-/CD38-/IgG+	0.060724233983286906	B	D14 Imm3	S061	Not-Protected	D070	IMRAS-057-078	IgG+ B	IgG+ B: CD27+CD24-CD38-
23: Not Protected-IMRAS-061 D14 Imm3	CD19+CD21+/CD3-/Clean up/IgD-IgM-/CD27+/CD24-/CD38hi/IgA+	0.016713091922005572	B	D14 Imm3	S061	Not-Protected	D070	IMRAS-057-078	IgA+ B	IgA+ B: CD27+CD24-CD38hi
23: Not Protected-IMRAS-061 D14 Imm3	CD19+CD21+/CD3-/Clean up/IgD-IgM-/CD27+/CD24-/CD38hi/IgG+	0.0072423398328690805	B	D14 Imm3	S061	Not-Protected	D070	IMRAS-057-078	IgG+ B	IgG+ B: CD27+CD24-CD38hi
23: Not Protected-IMRAS-061 D14 Imm3	CD19+CD21+/CD3-/Clean up/IgD-IgM-/CD27+/CD24-/CD38int/IgA+	0.020055710306406686	B	D14 Imm3	S061	Not-Protected	D070	IMRAS-057-078	IgA+ B	IgA+ B: CD27+CD24-CD38int
23: Not Protected-IMRAS-061 D14 Imm3	CD19+CD21+/CD3-/Clean up/IgD-IgM-/CD27+/CD24-/CD38int/IgG+	0.027855153203342618	B	D14 Imm3	S061	Not-Protected	D070	IMRAS-057-078	IgG+ B	IgG+ B: CD27+CD24-CD38int
23: Not Protected-IMRAS-061 D14 Imm3	CD19+CD21+/CD3-/Clean up/IgD-IgM-/CD27+/CD24-/IgA+	0.07688022284122563	B	D14 Imm3	S061	Not-Protected	D070	IMRAS-057-078	IgA+ B	IgA+ B: CD27+CD24-
23: Not Protected-IMRAS-061 D14 Imm3	CD19+CD21+/CD3-/Clean up/IgD-IgM-/CD27+/CD24-/IgG+	0.09805013927576602	B	D14 Imm3	S061	Not-Protected	D070	IMRAS-057-078	IgG+ B	IgG+ B: CD27+CD24-
23: Not Protected-IMRAS-061 D14 Imm3	CD19+CD21+/CD3-/Clean up/IgM+IgD+	2.788857938718663	B	D14 Imm3	S061	Not-Protected	D070	IMRAS-057-078	IgM+IgD+ B	IgM+IgD+ B: Total
23: Not Protected-IMRAS-061 D14 Imm3	CD19+CD21+/CD3-/Clean up/IgM+IgD+/CD27+	0.33022284122562673	B	D14 Imm3	S061	Not-Protected	D070	IMRAS-057-078	IgM+IgD+ B	IgM+IgD+ B: CD27+
23: Not Protected-IMRAS-061 D14 Imm3	CD19+CD21+/CD3-/Clean up/IgM+IgD+/CD27+/CD24+	0.3129526462395543	B	D14 Imm3	S061	Not-Protected	D070	IMRAS-057-078	IgM+IgD+ B	IgM+IgD+ B: CD27+CD24+
23: Not Protected-IMRAS-061 D14 Imm3	CD19+CD21+/CD3-/Clean up/IgM+IgD+/CD27+/CD24+/CD38-	0.17841225626740947	B	D14 Imm3	S061	Not-Protected	D070	IMRAS-057-078	IgM+IgD+ B	IgM+IgD+ B: CD27+CD24+CD38-
23: Not Protected-IMRAS-061 D14 Imm3	CD19+CD21+/CD3-/Clean up/IgM+IgD+/CD27+/CD24+/CD38-/CD11c+	0.03593314763231198	B	D14 Imm3	S061	Not-Protected	D070	IMRAS-057-078	IgM+IgD+ B	IgM+IgD+ B: CD27+CD24+CD38-CD11c+
23: Not Protected-IMRAS-061 D14 Imm3	CD19+CD21+/CD3-/Clean up/IgM+IgD+/CD27+/CD24+/CD38-/CD80+	0.03690807799442897	B	D14 Imm3	S061	Not-Protected	D070	IMRAS-057-078	IgM+IgD+ B	IgM+IgD+ B: CD27+CD24+CD38-CD80+
23: Not Protected-IMRAS-061 D14 Imm3	CD19+CD21+/CD3-/Clean up/IgM+IgD+/CD27+/CD24+/CD38hi	0.01128133704735376	B	D14 Imm3	S061	Not-Protected	D070	IMRAS-057-078	IgM+IgD+ B	IgM+IgD+ B: CD27+CD24+CD38hi
23: Not Protected-IMRAS-061 D14 Imm3	CD19+CD21+/CD3-/Clean up/IgM+IgD+/CD27+/CD24+/CD38hi/CD11c+	0.001671309192200557	B	D14 Imm3	S061	Not-Protected	D070	IMRAS-057-078	IgM+IgD+ B	IgM+IgD+ B: CD27+CD24+CD38hiCD11c+
23: Not Protected-IMRAS-061 D14 Imm3	CD19+CD21+/CD3-/Clean up/IgM+IgD+/CD27+/CD24+/CD38hi/CD80+	0.0011142061281337048	B	D14 Imm3	S061	Not-Protected	D070	IMRAS-057-078	IgM+IgD+ B	IgM+IgD+ B: CD27+CD24+CD38hiCD80+
23: Not Protected-IMRAS-061 D14 Imm3	CD19+CD21+/CD3-/Clean up/IgM+IgD+/CD27+/CD24+/CD38int	0.11963788300835655	B	D14 Imm3	S061	Not-Protected	D070	IMRAS-057-078	IgM+IgD+ B	IgM+IgD+ B: CD27+CD24+CD38int
23: Not Protected-IMRAS-061 D14 Imm3	CD19+CD21+/CD3-/Clean up/IgM+IgD+/CD27+/CD24+/CD38int/CD11c+	0.021727019498607242	B	D14 Imm3	S061	Not-Protected	D070	IMRAS-057-078	IgM+IgD+ B	IgM+IgD+ B: CD27+CD24+CD38intCD11c+
23: Not Protected-IMRAS-061 D14 Imm3	CD19+CD21+/CD3-/Clean up/IgM+IgD+/CD27+/CD24+/CD38int/CD80+	0.01838440111420613	B	D14 Imm3	S061	Not-Protected	D070	IMRAS-057-078	IgM+IgD+ B	IgM+IgD+ B: CD27+CD24+CD38intCD80+
23: Not Protected-IMRAS-061 D14 Imm3	CD19+CD21+/CD3-/Clean up/IgM+IgD+/CD27+/CD24+/CD86+Ki67+	0.001671309192200557	B	D14 Imm3	S061	Not-Protected	D070	IMRAS-057-078	IgM+IgD+ B	IgM+IgD+ B: CD27+CD24+CD86+Ki67+
23: Not Protected-IMRAS-061 D14 Imm3	CD19+CD21+/CD3-/Clean up/IgM+IgD+/CD27+/CD24-	0.016434540389972146	B	D14 Imm3	S061	Not-Protected	D070	IMRAS-057-078	IgM+IgD+ B	IgM+IgD+ B: CD27+CD24-
23: Not Protected-IMRAS-061 D14 Imm3	CD19+CD21+/CD3-/Clean up/IgM+IgD+/CD27+/CD86+Ki67+	0.004735376044568245	B	D14 Imm3	S061	Not-Protected	D070	IMRAS-057-078	IgM+IgD+ B	IgM+IgD+ B: CD27+CD86+Ki67+
23: Not Protected-IMRAS-061 D14 Imm3	CD19+CD21+/CD3-/Clean up/IgM+IgD+/CD27-	2.443175487465181	B	D14 Imm3	S061	Not-Protected	D070	IMRAS-057-078	IgM+IgD+ B	IgM+IgD+ B: CD27-
23: Not Protected-IMRAS-061 D14 Imm3	CD19+CD21+/CD3-/Clean up/IgM+IgD+/CD27-/CD86+Ki67+	0.005013927576601671	B	D14 Imm3	S061	Not-Protected	D070	IMRAS-057-078	IgM+IgD+ B	IgM+IgD+ B: CD27-CD86+Ki67+
24: Not Protected-IMRAS-061 D14 Imm5	CD19+CD21+/CD3-/Clean up/IgD-IgM-/CD27+/CD24+/CD38-/IgA+	0.07228116710875332	B	D14 Imm5	S061	Not-Protected	D133	IMRAS-057-078	IgA+ B	IgA+ B: CD27+CD24+CD38-
24: Not Protected-IMRAS-061 D14 Imm5	CD19+CD21+/CD3-/Clean up/IgD-IgM-/CD27+/CD24+/CD38-/IgG+	0.216710875331565	B	D14 Imm5	S061	Not-Protected	D133	IMRAS-057-078	IgG+ B	IgG+ B: CD27+CD24+CD38-
24: Not Protected-IMRAS-061 D14 Imm5	CD19+CD21+/CD3-/Clean up/IgD-IgM-/CD27+/CD24+/CD38hi/IgA+	0.0027851458885941646	B	D14 Imm5	S061	Not-Protected	D133	IMRAS-057-078	IgA+ B	IgA+ B: CD27+CD24+CD38hi
24: Not Protected-IMRAS-061 D14 Imm5	CD19+CD21+/CD3-/Clean up/IgD-IgM-/CD27+/CD24+/CD38hi/IgG+	0.003050397877984085	B	D14 Imm5	S061	Not-Protected	D133	IMRAS-057-078	IgG+ B	IgG+ B: CD27+CD24+CD38hi
24: Not Protected-IMRAS-061 D14 Imm5	CD19+CD21+/CD3-/Clean up/IgD-IgM-/CD27+/CD24+/CD38int/IgA+	0.1550397877984085	B	D14 Imm5	S061	Not-Protected	D133	IMRAS-057-078	IgA+ B	IgA+ B: CD27+CD24+CD38int
24: Not Protected-IMRAS-061 D14 Imm5	CD19+CD21+/CD3-/Clean up/IgD-IgM-/CD27+/CD24+/CD38int/IgG+	0.10729442970822281	B	D14 Imm5	S061	Not-Protected	D133	IMRAS-057-078	IgG+ B	IgG+ B: CD27+CD24+CD38int
24: Not Protected-IMRAS-061 D14 Imm5	CD19+CD21+/CD3-/Clean up/IgD-IgM-/CD27+/CD24+/IgA+	0.23289124668435013	B	D14 Imm5	S061	Not-Protected	D133	IMRAS-057-078	IgA+ B	IgA+ B: CD27+CD24+
24: Not Protected-IMRAS-061 D14 Imm5	CD19+CD21+/CD3-/Clean up/IgD-IgM-/CD27+/CD24+/IgG+	0.3294429708222812	B	D14 Imm5	S061	Not-Protected	D133	IMRAS-057-078	IgG+ B	IgG+ B: CD27+CD24+
24: Not Protected-IMRAS-061 D14 Imm5	CD19+CD21+/CD3-/Clean up/IgD-IgM-/CD27+/CD24-/CD38-/IgA+	0.039920424403183025	B	D14 Imm5	S061	Not-Protected	D133	IMRAS-057-078	IgA+ B	IgA+ B: CD27+CD24-CD38-
24: Not Protected-IMRAS-061 D14 Imm5	CD19+CD21+/CD3-/Clean up/IgD-IgM-/CD27+/CD24-/CD38-/IgG+	0.06246684350132626	B	D14 Imm5	S061	Not-Protected	D133	IMRAS-057-078	IgG+ B	IgG+ B: CD27+CD24-CD38-
24: Not Protected-IMRAS-061 D14 Imm5	CD19+CD21+/CD3-/Clean up/IgD-IgM-/CD27+/CD24-/CD38hi/IgA+	0.012864721485411141	B	D14 Imm5	S061	Not-Protected	D133	IMRAS-057-078	IgA+ B	IgA+ B: CD27+CD24-CD38hi
24: Not Protected-IMRAS-061 D14 Imm5	CD19+CD21+/CD3-/Clean up/IgD-IgM-/CD27+/CD24-/CD38hi/IgG+	0.007294429708222812	B	D14 Imm5	S061	Not-Protected	D133	IMRAS-057-078	IgG+ B	IgG+ B: CD27+CD24-CD38hi
24: Not Protected-IMRAS-061 D14 Imm5	CD19+CD21+/CD3-/Clean up/IgD-IgM-/CD27+/CD24-/CD38int/IgA+	0.02559681697612732	B	D14 Imm5	S061	Not-Protected	D133	IMRAS-057-078	IgA+ B	IgA+ B: CD27+CD24-CD38int
24: Not Protected-IMRAS-061 D14 Imm5	CD19+CD21+/CD3-/Clean up/IgD-IgM-/CD27+/CD24-/CD38int/IgG+	0.03289124668435013	B	D14 Imm5	S061	Not-Protected	D133	IMRAS-057-078	IgG+ B	IgG+ B: CD27+CD24-CD38int
24: Not Protected-IMRAS-061 D14 Imm5	CD19+CD21+/CD3-/Clean up/IgD-IgM-/CD27+/CD24-/IgA+	0.07917771883289125	B	D14 Imm5	S061	Not-Protected	D133	IMRAS-057-078	IgA+ B	IgA+ B: CD27+CD24-
24: Not Protected-IMRAS-061 D14 Imm5	CD19+CD21+/CD3-/Clean up/IgD-IgM-/CD27+/CD24-/IgG+	0.10318302387267904	B	D14 Imm5	S061	Not-Protected	D133	IMRAS-057-078	IgG+ B	IgG+ B: CD27+CD24-
24: Not Protected-IMRAS-061 D14 Imm5	CD19+CD21+/CD3-/Clean up/IgM+IgD+	5.990981432360742	B	D14 Imm5	S061	Not-Protected	D133	IMRAS-057-078	IgM+IgD+ B	IgM+IgD+ B: Total
24: Not Protected-IMRAS-061 D14 Imm5	CD19+CD21+/CD3-/Clean up/IgM+IgD+/CD27+	0.906631299734748	B	D14 Imm5	S061	Not-Protected	D133	IMRAS-057-078	IgM+IgD+ B	IgM+IgD+ B: CD27+
24: Not Protected-IMRAS-061 D14 Imm5	CD19+CD21+/CD3-/Clean up/IgM+IgD+/CD27+/CD24+	0.879840848806366	B	D14 Imm5	S061	Not-Protected	D133	IMRAS-057-078	IgM+IgD+ B	IgM+IgD+ B: CD27+CD24+
24: Not Protected-IMRAS-061 D14 Imm5	CD19+CD21+/CD3-/Clean up/IgM+IgD+/CD27+/CD24+/CD38-	0.4478779840848806	B	D14 Imm5	S061	Not-Protected	D133	IMRAS-057-078	IgM+IgD+ B	IgM+IgD+ B: CD27+CD24+CD38-
24: Not Protected-IMRAS-061 D14 Imm5	CD19+CD21+/CD3-/Clean up/IgM+IgD+/CD27+/CD24+/CD38-/CD11c+	0.058355437665782495	B	D14 Imm5	S061	Not-Protected	D133	IMRAS-057-078	IgM+IgD+ B	IgM+IgD+ B: CD27+CD24+CD38-CD11c+
24: Not Protected-IMRAS-061 D14 Imm5	CD19+CD21+/CD3-/Clean up/IgM+IgD+/CD27+/CD24+/CD38-/CD80+	0.07546419098143237	B	D14 Imm5	S061	Not-Protected	D133	IMRAS-057-078	IgM+IgD+ B	IgM+IgD+ B: CD27+CD24+CD38-CD80+
24: Not Protected-IMRAS-061 D14 Imm5	CD19+CD21+/CD3-/Clean up/IgM+IgD+/CD27+/CD24+/CD38hi	0.021352785145888595	B	D14 Imm5	S061	Not-Protected	D133	IMRAS-057-078	IgM+IgD+ B	IgM+IgD+ B: CD27+CD24+CD38hi
24: Not Protected-IMRAS-061 D14 Imm5	CD19+CD21+/CD3-/Clean up/IgM+IgD+/CD27+/CD24+/CD38hi/CD11c+	0.004774535809018567	B	D14 Imm5	S061	Not-Protected	D133	IMRAS-057-078	IgM+IgD+ B	IgM+IgD+ B: CD27+CD24+CD38hiCD11c+
24: Not Protected-IMRAS-061 D14 Imm5	CD19+CD21+/CD3-/Clean up/IgM+IgD+/CD27+/CD24+/CD38hi/CD80+	0.0022546419098143236	B	D14 Imm5	S061	Not-Protected	D133	IMRAS-057-078	IgM+IgD+ B	IgM+IgD+ B: CD27+CD24+CD38hiCD80+
24: Not Protected-IMRAS-061 D14 Imm5	CD19+CD21+/CD3-/Clean up/IgM+IgD+/CD27+/CD24+/CD38int	0.3953580901856764	B	D14 Imm5	S061	Not-Protected	D133	IMRAS-057-078	IgM+IgD+ B	IgM+IgD+ B: CD27+CD24+CD38int
24: Not Protected-IMRAS-061 D14 Imm5	CD19+CD21+/CD3-/Clean up/IgM+IgD+/CD27+/CD24+/CD38int/CD11c+	0.044960212201591514	B	D14 Imm5	S061	Not-Protected	D133	IMRAS-057-078	IgM+IgD+ B	IgM+IgD+ B: CD27+CD24+CD38intCD11c+
24: Not Protected-IMRAS-061 D14 Imm5	CD19+CD21+/CD3-/Clean up/IgM+IgD+/CD27+/CD24+/CD38int/CD80+	0.04986737400530504	B	D14 Imm5	S061	Not-Protected	D133	IMRAS-057-078	IgM+IgD+ B	IgM+IgD+ B: CD27+CD24+CD38intCD80+
24: Not Protected-IMRAS-061 D14 Imm5	CD19+CD21+/CD3-/Clean up/IgM+IgD+/CD27+/CD24+/CD86+Ki67+	0.007029177718832891	B	D14 Imm5	S061	Not-Protected	D133	IMRAS-057-078	IgM+IgD+ B	IgM+IgD+ B: CD27+CD24+CD86+Ki67+
24: Not Protected-IMRAS-061 D14 Imm5	CD19+CD21+/CD3-/Clean up/IgM+IgD+/CD27+/CD24-	0.02586206896551724	B	D14 Imm5	S061	Not-Protected	D133	IMRAS-057-078	IgM+IgD+ B	IgM+IgD+ B: CD27+CD24-
24: Not Protected-IMRAS-061 D14 Imm5	CD19+CD21+/CD3-/Clean up/IgM+IgD+/CD27+/CD86+Ki67+	0.009681697612732095	B	D14 Imm5	S061	Not-Protected	D133	IMRAS-057-078	IgM+IgD+ B	IgM+IgD+ B: CD27+CD86+Ki67+
24: Not Protected-IMRAS-061 D14 Imm5	CD19+CD21+/CD3-/Clean up/IgM+IgD+/CD27-	5.051193633952255	B	D14 Imm5	S061	Not-Protected	D133	IMRAS-057-078	IgM+IgD+ B	IgM+IgD+ B: CD27-
24: Not Protected-IMRAS-061 D14 Imm5	CD19+CD21+/CD3-/Clean up/IgM+IgD+/CD27-/CD86+Ki67+	0.011538461538461539	B	D14 Imm5	S061	Not-Protected	D133	IMRAS-057-078	IgM+IgD+ B	IgM+IgD+ B: CD27-CD86+Ki67+
29: Not Protected-IMRAS-071 D0 Imm1	CD19+CD21+/CD3-/Clean up/IgD-IgM-/CD27+/CD24+/CD38-/IgA+	0.22455882352941176	B	D0 Imm1	S071	Not-Protected	D000	IMRAS-057-078	IgA+ B	IgA+ B: CD27+CD24+CD38-
29: Not Protected-IMRAS-071 D0 Imm1	CD19+CD21+/CD3-/Clean up/IgD-IgM-/CD27+/CD24+/CD38-/IgG+	0.5269117647058823	B	D0 Imm1	S071	Not-Protected	D000	IMRAS-057-078	IgG+ B	IgG+ B: CD27+CD24+CD38-
29: Not Protected-IMRAS-071 D0 Imm1	CD19+CD21+/CD3-/Clean up/IgD-IgM-/CD27+/CD24+/CD38hi/IgA+	0.003676470588235294	B	D0 Imm1	S071	Not-Protected	D000	IMRAS-057-078	IgA+ B	IgA+ B: CD27+CD24+CD38hi
29: Not Protected-IMRAS-071 D0 Imm1	CD19+CD21+/CD3-/Clean up/IgD-IgM-/CD27+/CD24+/CD38hi/IgG+	0.006323529411764706	B	D0 Imm1	S071	Not-Protected	D000	IMRAS-057-078	IgG+ B	IgG+ B: CD27+CD24+CD38hi
29: Not Protected-IMRAS-071 D0 Imm1	CD19+CD21+/CD3-/Clean up/IgD-IgM-/CD27+/CD24+/CD38int/IgA+	0.2908823529411765	B	D0 Imm1	S071	Not-Protected	D000	IMRAS-057-078	IgA+ B	IgA+ B: CD27+CD24+CD38int
29: Not Protected-IMRAS-071 D0 Imm1	CD19+CD21+/CD3-/Clean up/IgD-IgM-/CD27+/CD24+/CD38int/IgG+	0.24455882352941177	B	D0 Imm1	S071	Not-Protected	D000	IMRAS-057-078	IgG+ B	IgG+ B: CD27+CD24+CD38int
29: Not Protected-IMRAS-071 D0 Imm1	CD19+CD21+/CD3-/Clean up/IgD-IgM-/CD27+/CD24+/IgA+	0.5229411764705882	B	D0 Imm1	S071	Not-Protected	D000	IMRAS-057-078	IgA+ B	IgA+ B: CD27+CD24+
29: Not Protected-IMRAS-071 D0 Imm1	CD19+CD21+/CD3-/Clean up/IgD-IgM-/CD27+/CD24+/IgG+	0.7844117647058824	B	D0 Imm1	S071	Not-Protected	D000	IMRAS-057-078	IgG+ B	IgG+ B: CD27+CD24+
29: Not Protected-IMRAS-071 D0 Imm1	CD19+CD21+/CD3-/Clean up/IgD-IgM-/CD27+/CD24-/CD38-/IgA+	0.18705882352941178	B	D0 Imm1	S071	Not-Protected	D000	IMRAS-057-078	IgA+ B	IgA+ B: CD27+CD24-CD38-
29: Not Protected-IMRAS-071 D0 Imm1	CD19+CD21+/CD3-/Clean up/IgD-IgM-/CD27+/CD24-/CD38-/IgG+	0.2877941176470588	B	D0 Imm1	S071	Not-Protected	D000	IMRAS-057-078	IgG+ B	IgG+ B: CD27+CD24-CD38-
29: Not Protected-IMRAS-071 D0 Imm1	CD19+CD21+/CD3-/Clean up/IgD-IgM-/CD27+/CD24-/CD38hi/IgA+	0.041029411764705884	B	D0 Imm1	S071	Not-Protected	D000	IMRAS-057-078	IgA+ B	IgA+ B: CD27+CD24-CD38hi
29: Not Protected-IMRAS-071 D0 Imm1	CD19+CD21+/CD3-/Clean up/IgD-IgM-/CD27+/CD24-/CD38hi/IgG+	0.014558823529411765	B	D0 Imm1	S071	Not-Protected	D000	IMRAS-057-078	IgG+ B	IgG+ B: CD27+CD24-CD38hi
29: Not Protected-IMRAS-071 D0 Imm1	CD19+CD21+/CD3-/Clean up/IgD-IgM-/CD27+/CD24-/CD38int/IgA+	0.07808823529411765	B	D0 Imm1	S071	Not-Protected	D000	IMRAS-057-078	IgA+ B	IgA+ B: CD27+CD24-CD38int
29: Not Protected-IMRAS-071 D0 Imm1	CD19+CD21+/CD3-/Clean up/IgD-IgM-/CD27+/CD24-/CD38int/IgG+	0.13323529411764706	B	D0 Imm1	S071	Not-Protected	D000	IMRAS-057-078	IgG+ B	IgG+ B: CD27+CD24-CD38int
29: Not Protected-IMRAS-071 D0 Imm1	CD19+CD21+/CD3-/Clean up/IgD-IgM-/CD27+/CD24-/IgA+	0.30911764705882355	B	D0 Imm1	S071	Not-Protected	D000	IMRAS-057-078	IgA+ B	IgA+ B: CD27+CD24-
29: Not Protected-IMRAS-071 D0 Imm1	CD19+CD21+/CD3-/Clean up/IgD-IgM-/CD27+/CD24-/IgG+	0.43941176470588234	B	D0 Imm1	S071	Not-Protected	D000	IMRAS-057-078	IgG+ B	IgG+ B: CD27+CD24-
29: Not Protected-IMRAS-071 D0 Imm1	CD19+CD21+/CD3-/Clean up/IgM+IgD+	12.834411764705882	B	D0 Imm1	S071	Not-Protected	D000	IMRAS-057-078	IgM+IgD+ B	IgM+IgD+ B: Total
29: Not Protected-IMRAS-071 D0 Imm1	CD19+CD21+/CD3-/Clean up/IgM+IgD+/CD27+	0.9819117647058824	B	D0 Imm1	S071	Not-Protected	D000	IMRAS-057-078	IgM+IgD+ B	IgM+IgD+ B: CD27+
29: Not Protected-IMRAS-071 D0 Imm1	CD19+CD21+/CD3-/Clean up/IgM+IgD+/CD27+/CD24+	0.9357352941176471	B	D0 Imm1	S071	Not-Protected	D000	IMRAS-057-078	IgM+IgD+ B	IgM+IgD+ B: CD27+CD24+
29: Not Protected-IMRAS-071 D0 Imm1	CD19+CD21+/CD3-/Clean up/IgM+IgD+/CD27+/CD24+/CD38-	0.4914705882352941	B	D0 Imm1	S071	Not-Protected	D000	IMRAS-057-078	IgM+IgD+ B	IgM+IgD+ B: CD27+CD24+CD38-
29: Not Protected-IMRAS-071 D0 Imm1	CD19+CD21+/CD3-/Clean up/IgM+IgD+/CD27+/CD24+/CD38-/CD11c+	0.09323529411764706	B	D0 Imm1	S071	Not-Protected	D000	IMRAS-057-078	IgM+IgD+ B	IgM+IgD+ B: CD27+CD24+CD38-CD11c+
29: Not Protected-IMRAS-071 D0 Imm1	CD19+CD21+/CD3-/Clean up/IgM+IgD+/CD27+/CD24+/CD38-/CD80+	0.09308823529411765	B	D0 Imm1	S071	Not-Protected	D000	IMRAS-057-078	IgM+IgD+ B	IgM+IgD+ B: CD27+CD24+CD38-CD80+
29: Not Protected-IMRAS-071 D0 Imm1	CD19+CD21+/CD3-/Clean up/IgM+IgD+/CD27+/CD24+/CD38hi	0.09720588235294117	B	D0 Imm1	S071	Not-Protected	D000	IMRAS-057-078	IgM+IgD+ B	IgM+IgD+ B: CD27+CD24+CD38hi
29: Not Protected-IMRAS-071 D0 Imm1	CD19+CD21+/CD3-/Clean up/IgM+IgD+/CD27+/CD24+/CD38hi/CD11c+	0.014264705882352941	B	D0 Imm1	S071	Not-Protected	D000	IMRAS-057-078	IgM+IgD+ B	IgM+IgD+ B: CD27+CD24+CD38hiCD11c+
29: Not Protected-IMRAS-071 D0 Imm1	CD19+CD21+/CD3-/Clean up/IgM+IgD+/CD27+/CD24+/CD38hi/CD80+	0.007058823529411765	B	D0 Imm1	S071	Not-Protected	D000	IMRAS-057-078	IgM+IgD+ B	IgM+IgD+ B: CD27+CD24+CD38hiCD80+
29: Not Protected-IMRAS-071 D0 Imm1	CD19+CD21+/CD3-/Clean up/IgM+IgD+/CD27+/CD24+/CD38int	0.3366176470588235	B	D0 Imm1	S071	Not-Protected	D000	IMRAS-057-078	IgM+IgD+ B	IgM+IgD+ B: CD27+CD24+CD38int
29: Not Protected-IMRAS-071 D0 Imm1	CD19+CD21+/CD3-/Clean up/IgM+IgD+/CD27+/CD24+/CD38int/CD11c+	0.07088235294117647	B	D0 Imm1	S071	Not-Protected	D000	IMRAS-057-078	IgM+IgD+ B	IgM+IgD+ B: CD27+CD24+CD38intCD11c+
29: Not Protected-IMRAS-071 D0 Imm1	CD19+CD21+/CD3-/Clean up/IgM+IgD+/CD27+/CD24+/CD38int/CD80+	0.06308823529411765	B	D0 Imm1	S071	Not-Protected	D000	IMRAS-057-078	IgM+IgD+ B	IgM+IgD+ B: CD27+CD24+CD38intCD80+
29: Not Protected-IMRAS-071 D0 Imm1	CD19+CD21+/CD3-/Clean up/IgM+IgD+/CD27+/CD24+/CD86+Ki67+	0.014852941176470588	B	D0 Imm1	S071	Not-Protected	D000	IMRAS-057-078	IgM+IgD+ B	IgM+IgD+ B: CD27+CD24+CD86+Ki67+
29: Not Protected-IMRAS-071 D0 Imm1	CD19+CD21+/CD3-/Clean up/IgM+IgD+/CD27+/CD24-	0.04455882352941176	B	D0 Imm1	S071	Not-Protected	D000	IMRAS-057-078	IgM+IgD+ B	IgM+IgD+ B: CD27+CD24-
29: Not Protected-IMRAS-071 D0 Imm1	CD19+CD21+/CD3-/Clean up/IgM+IgD+/CD27+/CD86+Ki67+	0.02014705882352941	B	D0 Imm1	S071	Not-Protected	D000	IMRAS-057-078	IgM+IgD+ B	IgM+IgD+ B: CD27+CD86+Ki67+
29: Not Protected-IMRAS-071 D0 Imm1	CD19+CD21+/CD3-/Clean up/IgM+IgD+/CD27-	11.78985294117647	B	D0 Imm1	S071	Not-Protected	D000	IMRAS-057-078	IgM+IgD+ B	IgM+IgD+ B: CD27-
29: Not Protected-IMRAS-071 D0 Imm1	CD19+CD21+/CD3-/Clean up/IgM+IgD+/CD27-/CD86+Ki67+	0.030441176470588235	B	D0 Imm1	S071	Not-Protected	D000	IMRAS-057-078	IgM+IgD+ B	IgM+IgD+ B: CD27-CD86+Ki67+
30: Not Protected-IMRAS-071 D0 Imm3	CD19+CD21+/CD3-/Clean up/IgD-IgM-/CD27+/CD24+/CD38-/IgA+	0.1652439024390244	B	D0 Imm3	S071	Not-Protected	D056	IMRAS-057-078	IgA+ B	IgA+ B: CD27+CD24+CD38-
30: Not Protected-IMRAS-071 D0 Imm3	CD19+CD21+/CD3-/Clean up/IgD-IgM-/CD27+/CD24+/CD38-/IgG+	0.38191056910569104	B	D0 Imm3	S071	Not-Protected	D056	IMRAS-057-078	IgG+ B	IgG+ B: CD27+CD24+CD38-
30: Not Protected-IMRAS-071 D0 Imm3	CD19+CD21+/CD3-/Clean up/IgD-IgM-/CD27+/CD24+/CD38hi/IgA+	0.00508130081300813	B	D0 Imm3	S071	Not-Protected	D056	IMRAS-057-078	IgA+ B	IgA+ B: CD27+CD24+CD38hi
30: Not Protected-IMRAS-071 D0 Imm3	CD19+CD21+/CD3-/Clean up/IgD-IgM-/CD27+/CD24+/CD38hi/IgG+	0.0020325203252032522	B	D0 Imm3	S071	Not-Protected	D056	IMRAS-057-078	IgG+ B	IgG+ B: CD27+CD24+CD38hi
30: Not Protected-IMRAS-071 D0 Imm3	CD19+CD21+/CD3-/Clean up/IgD-IgM-/CD27+/CD24+/CD38int/IgA+	0.26158536585365855	B	D0 Imm3	S071	Not-Protected	D056	IMRAS-057-078	IgA+ B	IgA+ B: CD27+CD24+CD38int
30: Not Protected-IMRAS-071 D0 Imm3	CD19+CD21+/CD3-/Clean up/IgD-IgM-/CD27+/CD24+/CD38int/IgG+	0.17845528455284554	B	D0 Imm3	S071	Not-Protected	D056	IMRAS-057-078	IgG+ B	IgG+ B: CD27+CD24+CD38int
30: Not Protected-IMRAS-071 D0 Imm3	CD19+CD21+/CD3-/Clean up/IgD-IgM-/CD27+/CD24+/IgA+	0.4353658536585366	B	D0 Imm3	S071	Not-Protected	D056	IMRAS-057-078	IgA+ B	IgA+ B: CD27+CD24+
30: Not Protected-IMRAS-071 D0 Imm3	CD19+CD21+/CD3-/Clean up/IgD-IgM-/CD27+/CD24+/IgG+	0.5652439024390243	B	D0 Imm3	S071	Not-Protected	D056	IMRAS-057-078	IgG+ B	IgG+ B: CD27+CD24+
30: Not Protected-IMRAS-071 D0 Imm3	CD19+CD21+/CD3-/Clean up/IgD-IgM-/CD27+/CD24-/CD38-/IgA+	0.12012195121951219	B	D0 Imm3	S071	Not-Protected	D056	IMRAS-057-078	IgA+ B	IgA+ B: CD27+CD24-CD38-
30: Not Protected-IMRAS-071 D0 Imm3	CD19+CD21+/CD3-/Clean up/IgD-IgM-/CD27+/CD24-/CD38-/IgG+	0.21646341463414634	B	D0 Imm3	S071	Not-Protected	D056	IMRAS-057-078	IgG+ B	IgG+ B: CD27+CD24-CD38-
30: Not Protected-IMRAS-071 D0 Imm3	CD19+CD21+/CD3-/Clean up/IgD-IgM-/CD27+/CD24-/CD38hi/IgA+	0.10955284552845529	B	D0 Imm3	S071	Not-Protected	D056	IMRAS-057-078	IgA+ B	IgA+ B: CD27+CD24-CD38hi
30: Not Protected-IMRAS-071 D0 Imm3	CD19+CD21+/CD3-/Clean up/IgD-IgM-/CD27+/CD24-/CD38hi/IgG+	0.03191056910569106	B	D0 Imm3	S071	Not-Protected	D056	IMRAS-057-078	IgG+ B	IgG+ B: CD27+CD24-CD38hi
30: Not Protected-IMRAS-071 D0 Imm3	CD19+CD21+/CD3-/Clean up/IgD-IgM-/CD27+/CD24-/CD38int/IgA+	0.05589430894308943	B	D0 Imm3	S071	Not-Protected	D056	IMRAS-057-078	IgA+ B	IgA+ B: CD27+CD24-CD38int
30: Not Protected-IMRAS-071 D0 Imm3	CD19+CD21+/CD3-/Clean up/IgD-IgM-/CD27+/CD24-/CD38int/IgG+	0.0975609756097561	B	D0 Imm3	S071	Not-Protected	D056	IMRAS-057-078	IgG+ B	IgG+ B: CD27+CD24-CD38int
30: Not Protected-IMRAS-071 D0 Imm3	CD19+CD21+/CD3-/Clean up/IgD-IgM-/CD27+/CD24-/IgA+	0.28841463414634144	B	D0 Imm3	S071	Not-Protected	D056	IMRAS-057-078	IgA+ B	IgA+ B: CD27+CD24-
30: Not Protected-IMRAS-071 D0 Imm3	CD19+CD21+/CD3-/Clean up/IgD-IgM-/CD27+/CD24-/IgG+	0.34959349593495936	B	D0 Imm3	S071	Not-Protected	D056	IMRAS-057-078	IgG+ B	IgG+ B: CD27+CD24-
30: Not Protected-IMRAS-071 D0 Imm3	CD19+CD21+/CD3-/Clean up/IgM+IgD+	12.910772357723577	B	D0 Imm3	S071	Not-Protected	D056	IMRAS-057-078	IgM+IgD+ B	IgM+IgD+ B: Total
30: Not Protected-IMRAS-071 D0 Imm3	CD19+CD21+/CD3-/Clean up/IgM+IgD+/CD27+	0.8378048780487805	B	D0 Imm3	S071	Not-Protected	D056	IMRAS-057-078	IgM+IgD+ B	IgM+IgD+ B: CD27+
30: Not Protected-IMRAS-071 D0 Imm3	CD19+CD21+/CD3-/Clean up/IgM+IgD+/CD27+/CD24+	0.7963414634146342	B	D0 Imm3	S071	Not-Protected	D056	IMRAS-057-078	IgM+IgD+ B	IgM+IgD+ B: CD27+CD24+
30: Not Protected-IMRAS-071 D0 Imm3	CD19+CD21+/CD3-/Clean up/IgM+IgD+/CD27+/CD24+/CD38-	0.42276422764227645	B	D0 Imm3	S071	Not-Protected	D056	IMRAS-057-078	IgM+IgD+ B	IgM+IgD+ B: CD27+CD24+CD38-
30: Not Protected-IMRAS-071 D0 Imm3	CD19+CD21+/CD3-/Clean up/IgM+IgD+/CD27+/CD24+/CD38-/CD11c+	0.08617886178861789	B	D0 Imm3	S071	Not-Protected	D056	IMRAS-057-078	IgM+IgD+ B	IgM+IgD+ B: CD27+CD24+CD38-CD11c+
30: Not Protected-IMRAS-071 D0 Imm3	CD19+CD21+/CD3-/Clean up/IgM+IgD+/CD27+/CD24+/CD38-/CD80+	0.07398373983739838	B	D0 Imm3	S071	Not-Protected	D056	IMRAS-057-078	IgM+IgD+ B	IgM+IgD+ B: CD27+CD24+CD38-CD80+
30: Not Protected-IMRAS-071 D0 Imm3	CD19+CD21+/CD3-/Clean up/IgM+IgD+/CD27+/CD24+/CD38hi	0.09776422764227642	B	D0 Imm3	S071	Not-Protected	D056	IMRAS-057-078	IgM+IgD+ B	IgM+IgD+ B: CD27+CD24+CD38hi
30: Not Protected-IMRAS-071 D0 Imm3	CD19+CD21+/CD3-/Clean up/IgM+IgD+/CD27+/CD24+/CD38hi/CD11c+	0.00975609756097561	B	D0 Imm3	S071	Not-Protected	D056	IMRAS-057-078	IgM+IgD+ B	IgM+IgD+ B: CD27+CD24+CD38hiCD11c+
30: Not Protected-IMRAS-071 D0 Imm3	CD19+CD21+/CD3-/Clean up/IgM+IgD+/CD27+/CD24+/CD38hi/CD80+	0.005894308943089431	B	D0 Imm3	S071	Not-Protected	D056	IMRAS-057-078	IgM+IgD+ B	IgM+IgD+ B: CD27+CD24+CD38hiCD80+
30: Not Protected-IMRAS-071 D0 Imm3	CD19+CD21+/CD3-/Clean up/IgM+IgD+/CD27+/CD24+/CD38int	0.26463414634146343	B	D0 Imm3	S071	Not-Protected	D056	IMRAS-057-078	IgM+IgD+ B	IgM+IgD+ B: CD27+CD24+CD38int
30: Not Protected-IMRAS-071 D0 Imm3	CD19+CD21+/CD3-/Clean up/IgM+IgD+/CD27+/CD24+/CD38int/CD11c+	0.05873983739837398	B	D0 Imm3	S071	Not-Protected	D056	IMRAS-057-078	IgM+IgD+ B	IgM+IgD+ B: CD27+CD24+CD38intCD11c+
30: Not Protected-IMRAS-071 D0 Imm3	CD19+CD21+/CD3-/Clean up/IgM+IgD+/CD27+/CD24+/CD38int/CD80+	0.0508130081300813	B	D0 Imm3	S071	Not-Protected	D056	IMRAS-057-078	IgM+IgD+ B	IgM+IgD+ B: CD27+CD24+CD38intCD80+
30: Not Protected-IMRAS-071 D0 Imm3	CD19+CD21+/CD3-/Clean up/IgM+IgD+/CD27+/CD24+/CD86+Ki67+	0.015040650406504066	B	D0 Imm3	S071	Not-Protected	D056	IMRAS-057-078	IgM+IgD+ B	IgM+IgD+ B: CD27+CD24+CD86+Ki67+
30: Not Protected-IMRAS-071 D0 Imm3	CD19+CD21+/CD3-/Clean up/IgM+IgD+/CD27+/CD24-	0.04024390243902439	B	D0 Imm3	S071	Not-Protected	D056	IMRAS-057-078	IgM+IgD+ B	IgM+IgD+ B: CD27+CD24-
30: Not Protected-IMRAS-071 D0 Imm3	CD19+CD21+/CD3-/Clean up/IgM+IgD+/CD27+/CD86+Ki67+	0.021544715447154472	B	D0 Imm3	S071	Not-Protected	D056	IMRAS-057-078	IgM+IgD+ B	IgM+IgD+ B: CD27+CD86+Ki67+
30: Not Protected-IMRAS-071 D0 Imm3	CD19+CD21+/CD3-/Clean up/IgM+IgD+/CD27-	12.011178861788618	B	D0 Imm3	S071	Not-Protected	D056	IMRAS-057-078	IgM+IgD+ B	IgM+IgD+ B: CD27-
30: Not Protected-IMRAS-071 D0 Imm3	CD19+CD21+/CD3-/Clean up/IgM+IgD+/CD27-/CD86+Ki67+	0.02886178861788618	B	D0 Imm3	S071	Not-Protected	D056	IMRAS-057-078	IgM+IgD+ B	IgM+IgD+ B: CD27-CD86+Ki67+
31: Not Protected-IMRAS-071 D0 Imm5	CD19+CD21+/CD3-/Clean up/IgD-IgM-/CD27+/CD24+/CD38-/IgA+	0.21401869158878506	B	D0 Imm5	S071	Not-Protected	D119	IMRAS-057-078	IgA+ B	IgA+ B: CD27+CD24+CD38-
31: Not Protected-IMRAS-071 D0 Imm5	CD19+CD21+/CD3-/Clean up/IgD-IgM-/CD27+/CD24+/CD38-/IgG+	0.5107476635514019	B	D0 Imm5	S071	Not-Protected	D119	IMRAS-057-078	IgG+ B	IgG+ B: CD27+CD24+CD38-
31: Not Protected-IMRAS-071 D0 Imm5	CD19+CD21+/CD3-/Clean up/IgD-IgM-/CD27+/CD24+/CD38hi/IgA+	0.0032710280373831778	B	D0 Imm5	S071	Not-Protected	D119	IMRAS-057-078	IgA+ B	IgA+ B: CD27+CD24+CD38hi
31: Not Protected-IMRAS-071 D0 Imm5	CD19+CD21+/CD3-/Clean up/IgD-IgM-/CD27+/CD24+/CD38hi/IgG+	0.002336448598130841	B	D0 Imm5	S071	Not-Protected	D119	IMRAS-057-078	IgG+ B	IgG+ B: CD27+CD24+CD38hi
31: Not Protected-IMRAS-071 D0 Imm5	CD19+CD21+/CD3-/Clean up/IgD-IgM-/CD27+/CD24+/CD38int/IgA+	0.36985981308411214	B	D0 Imm5	S071	Not-Protected	D119	IMRAS-057-078	IgA+ B	IgA+ B: CD27+CD24+CD38int
31: Not Protected-IMRAS-071 D0 Imm5	CD19+CD21+/CD3-/Clean up/IgD-IgM-/CD27+/CD24+/CD38int/IgG+	0.2759345794392523	B	D0 Imm5	S071	Not-Protected	D119	IMRAS-057-078	IgG+ B	IgG+ B: CD27+CD24+CD38int
31: Not Protected-IMRAS-071 D0 Imm5	CD19+CD21+/CD3-/Clean up/IgD-IgM-/CD27+/CD24+/IgA+	0.5920560747663551	B	D0 Imm5	S071	Not-Protected	D119	IMRAS-057-078	IgA+ B	IgA+ B: CD27+CD24+
31: Not Protected-IMRAS-071 D0 Imm5	CD19+CD21+/CD3-/Clean up/IgD-IgM-/CD27+/CD24+/IgG+	0.7967289719626168	B	D0 Imm5	S071	Not-Protected	D119	IMRAS-057-078	IgG+ B	IgG+ B: CD27+CD24+
31: Not Protected-IMRAS-071 D0 Imm5	CD19+CD21+/CD3-/Clean up/IgD-IgM-/CD27+/CD24-/CD38-/IgA+	0.08551401869158878	B	D0 Imm5	S071	Not-Protected	D119	IMRAS-057-078	IgA+ B	IgA+ B: CD27+CD24-CD38-
31: Not Protected-IMRAS-071 D0 Imm5	CD19+CD21+/CD3-/Clean up/IgD-IgM-/CD27+/CD24-/CD38-/IgG+	0.16962616822429907	B	D0 Imm5	S071	Not-Protected	D119	IMRAS-057-078	IgG+ B	IgG+ B: CD27+CD24-CD38-
31: Not Protected-IMRAS-071 D0 Imm5	CD19+CD21+/CD3-/Clean up/IgD-IgM-/CD27+/CD24-/CD38hi/IgA+	0.027336448598130843	B	D0 Imm5	S071	Not-Protected	D119	IMRAS-057-078	IgA+ B	IgA+ B: CD27+CD24-CD38hi
31: Not Protected-IMRAS-071 D0 Imm5	CD19+CD21+/CD3-/Clean up/IgD-IgM-/CD27+/CD24-/CD38hi/IgG+	0.011214953271028037	B	D0 Imm5	S071	Not-Protected	D119	IMRAS-057-078	IgG+ B	IgG+ B: CD27+CD24-CD38hi
31: Not Protected-IMRAS-071 D0 Imm5	CD19+CD21+/CD3-/Clean up/IgD-IgM-/CD27+/CD24-/CD38int/IgA+	0.055841121495327106	B	D0 Imm5	S071	Not-Protected	D119	IMRAS-057-078	IgA+ B	IgA+ B: CD27+CD24-CD38int
31: Not Protected-IMRAS-071 D0 Imm5	CD19+CD21+/CD3-/Clean up/IgD-IgM-/CD27+/CD24-/CD38int/IgG+	0.10700934579439253	B	D0 Imm5	S071	Not-Protected	D119	IMRAS-057-078	IgG+ B	IgG+ B: CD27+CD24-CD38int
31: Not Protected-IMRAS-071 D0 Imm5	CD19+CD21+/CD3-/Clean up/IgD-IgM-/CD27+/CD24-/IgA+	0.1705607476635514	B	D0 Imm5	S071	Not-Protected	D119	IMRAS-057-078	IgA+ B	IgA+ B: CD27+CD24-
31: Not Protected-IMRAS-071 D0 Imm5	CD19+CD21+/CD3-/Clean up/IgD-IgM-/CD27+/CD24-/IgG+	0.29042056074766354	B	D0 Imm5	S071	Not-Protected	D119	IMRAS-057-078	IgG+ B	IgG+ B: CD27+CD24-
31: Not Protected-IMRAS-071 D0 Imm5	CD19+CD21+/CD3-/Clean up/IgM+IgD+	15.140420560747664	B	D0 Imm5	S071	Not-Protected	D119	IMRAS-057-078	IgM+IgD+ B	IgM+IgD+ B: Total
31: Not Protected-IMRAS-071 D0 Imm5	CD19+CD21+/CD3-/Clean up/IgM+IgD+/CD27+	0.9855140186915888	B	D0 Imm5	S071	Not-Protected	D119	IMRAS-057-078	IgM+IgD+ B	IgM+IgD+ B: CD27+
31: Not Protected-IMRAS-071 D0 Imm5	CD19+CD21+/CD3-/Clean up/IgM+IgD+/CD27+/CD24+	0.9546728971962617	B	D0 Imm5	S071	Not-Protected	D119	IMRAS-057-078	IgM+IgD+ B	IgM+IgD+ B: CD27+CD24+
31: Not Protected-IMRAS-071 D0 Imm5	CD19+CD21+/CD3-/Clean up/IgM+IgD+/CD27+/CD24+/CD38-	0.5392523364485982	B	D0 Imm5	S071	Not-Protected	D119	IMRAS-057-078	IgM+IgD+ B	IgM+IgD+ B: CD27+CD24+CD38-
31: Not Protected-IMRAS-071 D0 Imm5	CD19+CD21+/CD3-/Clean up/IgM+IgD+/CD27+/CD24+/CD38-/CD11c+	0.07429906542056075	B	D0 Imm5	S071	Not-Protected	D119	IMRAS-057-078	IgM+IgD+ B	IgM+IgD+ B: CD27+CD24+CD38-CD11c+
31: Not Protected-IMRAS-071 D0 Imm5	CD19+CD21+/CD3-/Clean up/IgM+IgD+/CD27+/CD24+/CD38-/CD80+	0.06682242990654205	B	D0 Imm5	S071	Not-Protected	D119	IMRAS-057-078	IgM+IgD+ B	IgM+IgD+ B: CD27+CD24+CD38-CD80+
31: Not Protected-IMRAS-071 D0 Imm5	CD19+CD21+/CD3-/Clean up/IgM+IgD+/CD27+/CD24+/CD38hi	0.054672897196261686	B	D0 Imm5	S071	Not-Protected	D119	IMRAS-057-078	IgM+IgD+ B	IgM+IgD+ B: CD27+CD24+CD38hi
31: Not Protected-IMRAS-071 D0 Imm5	CD19+CD21+/CD3-/Clean up/IgM+IgD+/CD27+/CD24+/CD38hi/CD11c+	0.008411214953271028	B	D0 Imm5	S071	Not-Protected	D119	IMRAS-057-078	IgM+IgD+ B	IgM+IgD+ B: CD27+CD24+CD38hiCD11c+
31: Not Protected-IMRAS-071 D0 Imm5	CD19+CD21+/CD3-/Clean up/IgM+IgD+/CD27+/CD24+/CD38hi/CD80+	0.004205607476635514	B	D0 Imm5	S071	Not-Protected	D119	IMRAS-057-078	IgM+IgD+ B	IgM+IgD+ B: CD27+CD24+CD38hiCD80+
31: Not Protected-IMRAS-071 D0 Imm5	CD19+CD21+/CD3-/Clean up/IgM+IgD+/CD27+/CD24+/CD38int	0.34579439252336447	B	D0 Imm5	S071	Not-Protected	D119	IMRAS-057-078	IgM+IgD+ B	IgM+IgD+ B: CD27+CD24+CD38int
31: Not Protected-IMRAS-071 D0 Imm5	CD19+CD21+/CD3-/Clean up/IgM+IgD+/CD27+/CD24+/CD38int/CD11c+	0.04509345794392523	B	D0 Imm5	S071	Not-Protected	D119	IMRAS-057-078	IgM+IgD+ B	IgM+IgD+ B: CD27+CD24+CD38intCD11c+
31: Not Protected-IMRAS-071 D0 Imm5	CD19+CD21+/CD3-/Clean up/IgM+IgD+/CD27+/CD24+/CD38int/CD80+	0.04135514018691589	B	D0 Imm5	S071	Not-Protected	D119	IMRAS-057-078	IgM+IgD+ B	IgM+IgD+ B: CD27+CD24+CD38intCD80+
31: Not Protected-IMRAS-071 D0 Imm5	CD19+CD21+/CD3-/Clean up/IgM+IgD+/CD27+/CD24+/CD86+Ki67+	0.007242990654205608	B	D0 Imm5	S071	Not-Protected	D119	IMRAS-057-078	IgM+IgD+ B	IgM+IgD+ B: CD27+CD24+CD86+Ki67+
31: Not Protected-IMRAS-071 D0 Imm5	CD19+CD21+/CD3-/Clean up/IgM+IgD+/CD27+/CD24-	0.028738317757009347	B	D0 Imm5	S071	Not-Protected	D119	IMRAS-057-078	IgM+IgD+ B	IgM+IgD+ B: CD27+CD24-
31: Not Protected-IMRAS-071 D0 Imm5	CD19+CD21+/CD3-/Clean up/IgM+IgD+/CD27+/CD86+Ki67+	0.011682242990654205	B	D0 Imm5	S071	Not-Protected	D119	IMRAS-057-078	IgM+IgD+ B	IgM+IgD+ B: CD27+CD86+Ki67+
31: Not Protected-IMRAS-071 D0 Imm5	CD19+CD21+/CD3-/Clean up/IgM+IgD+/CD27-	14.09252336448598	B	D0 Imm5	S071	Not-Protected	D119	IMRAS-057-078	IgM+IgD+ B	IgM+IgD+ B: CD27-
31: Not Protected-IMRAS-071 D0 Imm5	CD19+CD21+/CD3-/Clean up/IgM+IgD+/CD27-/CD86+Ki67+	0.023598130841121494	B	D0 Imm5	S071	Not-Protected	D119	IMRAS-057-078	IgM+IgD+ B	IgM+IgD+ B: CD27-CD86+Ki67+
32: Not Protected-IMRAS-071 D3 Imm1	CD19+CD21+/CD3-/Clean up/IgD-IgM-/CD27+/CD24+/CD38-/IgA+	0.18376623376623377	B	D3 Imm1	S071	Not-Protected	D003	IMRAS-057-078	IgA+ B	IgA+ B: CD27+CD24+CD38-
32: Not Protected-IMRAS-071 D3 Imm1	CD19+CD21+/CD3-/Clean up/IgD-IgM-/CD27+/CD24+/CD38-/IgG+	0.4074675324675325	B	D3 Imm1	S071	Not-Protected	D003	IMRAS-057-078	IgG+ B	IgG+ B: CD27+CD24+CD38-
32: Not Protected-IMRAS-071 D3 Imm1	CD19+CD21+/CD3-/Clean up/IgD-IgM-/CD27+/CD24+/CD38hi/IgA+	0.0030844155844155846	B	D3 Imm1	S071	Not-Protected	D003	IMRAS-057-078	IgA+ B	IgA+ B: CD27+CD24+CD38hi
32: Not Protected-IMRAS-071 D3 Imm1	CD19+CD21+/CD3-/Clean up/IgD-IgM-/CD27+/CD24+/CD38hi/IgG+	0.007467532467532467	B	D3 Imm1	S071	Not-Protected	D003	IMRAS-057-078	IgG+ B	IgG+ B: CD27+CD24+CD38hi
32: Not Protected-IMRAS-071 D3 Imm1	CD19+CD21+/CD3-/Clean up/IgD-IgM-/CD27+/CD24+/CD38int/IgA+	0.3001623376623377	B	D3 Imm1	S071	Not-Protected	D003	IMRAS-057-078	IgA+ B	IgA+ B: CD27+CD24+CD38int
32: Not Protected-IMRAS-071 D3 Imm1	CD19+CD21+/CD3-/Clean up/IgD-IgM-/CD27+/CD24+/CD38int/IgG+	0.261038961038961	B	D3 Imm1	S071	Not-Protected	D003	IMRAS-057-078	IgG+ B	IgG+ B: CD27+CD24+CD38int
32: Not Protected-IMRAS-071 D3 Imm1	CD19+CD21+/CD3-/Clean up/IgD-IgM-/CD27+/CD24+/IgA+	0.49074675324675326	B	D3 Imm1	S071	Not-Protected	D003	IMRAS-057-078	IgA+ B	IgA+ B: CD27+CD24+
32: Not Protected-IMRAS-071 D3 Imm1	CD19+CD21+/CD3-/Clean up/IgD-IgM-/CD27+/CD24+/IgG+	0.6818181818181818	B	D3 Imm1	S071	Not-Protected	D003	IMRAS-057-078	IgG+ B	IgG+ B: CD27+CD24+
32: Not Protected-IMRAS-071 D3 Imm1	CD19+CD21+/CD3-/Clean up/IgD-IgM-/CD27+/CD24-/CD38-/IgA+	0.1452922077922078	B	D3 Imm1	S071	Not-Protected	D003	IMRAS-057-078	IgA+ B	IgA+ B: CD27+CD24-CD38-
32: Not Protected-IMRAS-071 D3 Imm1	CD19+CD21+/CD3-/Clean up/IgD-IgM-/CD27+/CD24-/CD38-/IgG+	0.2582792207792208	B	D3 Imm1	S071	Not-Protected	D003	IMRAS-057-078	IgG+ B	IgG+ B: CD27+CD24-CD38-
32: Not Protected-IMRAS-071 D3 Imm1	CD19+CD21+/CD3-/Clean up/IgD-IgM-/CD27+/CD24-/CD38hi/IgA+	0.053246753246753244	B	D3 Imm1	S071	Not-Protected	D003	IMRAS-057-078	IgA+ B	IgA+ B: CD27+CD24-CD38hi
32: Not Protected-IMRAS-071 D3 Imm1	CD19+CD21+/CD3-/Clean up/IgD-IgM-/CD27+/CD24-/CD38hi/IgG+	0.017857142857142856	B	D3 Imm1	S071	Not-Protected	D003	IMRAS-057-078	IgG+ B	IgG+ B: CD27+CD24-CD38hi
32: Not Protected-IMRAS-071 D3 Imm1	CD19+CD21+/CD3-/Clean up/IgD-IgM-/CD27+/CD24-/CD38int/IgA+	0.0762987012987013	B	D3 Imm1	S071	Not-Protected	D003	IMRAS-057-078	IgA+ B	IgA+ B: CD27+CD24-CD38int
32: Not Protected-IMRAS-071 D3 Imm1	CD19+CD21+/CD3-/Clean up/IgD-IgM-/CD27+/CD24-/CD38int/IgG+	0.1362012987012987	B	D3 Imm1	S071	Not-Protected	D003	IMRAS-057-078	IgG+ B	IgG+ B: CD27+CD24-CD38int
32: Not Protected-IMRAS-071 D3 Imm1	CD19+CD21+/CD3-/Clean up/IgD-IgM-/CD27+/CD24-/IgA+	0.27775974025974026	B	D3 Imm1	S071	Not-Protected	D003	IMRAS-057-078	IgA+ B	IgA+ B: CD27+CD24-
32: Not Protected-IMRAS-071 D3 Imm1	CD19+CD21+/CD3-/Clean up/IgD-IgM-/CD27+/CD24-/IgG+	0.41688311688311686	B	D3 Imm1	S071	Not-Protected	D003	IMRAS-057-078	IgG+ B	IgG+ B: CD27+CD24-
32: Not Protected-IMRAS-071 D3 Imm1	CD19+CD21+/CD3-/Clean up/IgM+IgD+	12.952597402597403	B	D3 Imm1	S071	Not-Protected	D003	IMRAS-057-078	IgM+IgD+ B	IgM+IgD+ B: Total
32: Not Protected-IMRAS-071 D3 Imm1	CD19+CD21+/CD3-/Clean up/IgM+IgD+/CD27+	0.8459415584415585	B	D3 Imm1	S071	Not-Protected	D003	IMRAS-057-078	IgM+IgD+ B	IgM+IgD+ B: CD27+
32: Not Protected-IMRAS-071 D3 Imm1	CD19+CD21+/CD3-/Clean up/IgM+IgD+/CD27+/CD24+	0.8035714285714286	B	D3 Imm1	S071	Not-Protected	D003	IMRAS-057-078	IgM+IgD+ B	IgM+IgD+ B: CD27+CD24+
32: Not Protected-IMRAS-071 D3 Imm1	CD19+CD21+/CD3-/Clean up/IgM+IgD+/CD27+/CD24+/CD38-	0.38944805194805193	B	D3 Imm1	S071	Not-Protected	D003	IMRAS-057-078	IgM+IgD+ B	IgM+IgD+ B: CD27+CD24+CD38-
32: Not Protected-IMRAS-071 D3 Imm1	CD19+CD21+/CD3-/Clean up/IgM+IgD+/CD27+/CD24+/CD38-/CD11c+	0.0672077922077922	B	D3 Imm1	S071	Not-Protected	D003	IMRAS-057-078	IgM+IgD+ B	IgM+IgD+ B: CD27+CD24+CD38-CD11c+
32: Not Protected-IMRAS-071 D3 Imm1	CD19+CD21+/CD3-/Clean up/IgM+IgD+/CD27+/CD24+/CD38-/CD80+	0.05974025974025974	B	D3 Imm1	S071	Not-Protected	D003	IMRAS-057-078	IgM+IgD+ B	IgM+IgD+ B: CD27+CD24+CD38-CD80+
32: Not Protected-IMRAS-071 D3 Imm1	CD19+CD21+/CD3-/Clean up/IgM+IgD+/CD27+/CD24+/CD38hi	0.09918831168831169	B	D3 Imm1	S071	Not-Protected	D003	IMRAS-057-078	IgM+IgD+ B	IgM+IgD+ B: CD27+CD24+CD38hi
32: Not Protected-IMRAS-071 D3 Imm1	CD19+CD21+/CD3-/Clean up/IgM+IgD+/CD27+/CD24+/CD38hi/CD11c+	0.03133116883116883	B	D3 Imm1	S071	Not-Protected	D003	IMRAS-057-078	IgM+IgD+ B	IgM+IgD+ B: CD27+CD24+CD38hiCD11c+
32: Not Protected-IMRAS-071 D3 Imm1	CD19+CD21+/CD3-/Clean up/IgM+IgD+/CD27+/CD24+/CD38hi/CD80+	0.004707792207792208	B	D3 Imm1	S071	Not-Protected	D003	IMRAS-057-078	IgM+IgD+ B	IgM+IgD+ B: CD27+CD24+CD38hiCD80+
32: Not Protected-IMRAS-071 D3 Imm1	CD19+CD21+/CD3-/Clean up/IgM+IgD+/CD27+/CD24+/CD38int	0.3040584415584416	B	D3 Imm1	S071	Not-Protected	D003	IMRAS-057-078	IgM+IgD+ B	IgM+IgD+ B: CD27+CD24+CD38int
32: Not Protected-IMRAS-071 D3 Imm1	CD19+CD21+/CD3-/Clean up/IgM+IgD+/CD27+/CD24+/CD38int/CD11c+	0.07938311688311689	B	D3 Imm1	S071	Not-Protected	D003	IMRAS-057-078	IgM+IgD+ B	IgM+IgD+ B: CD27+CD24+CD38intCD11c+
32: Not Protected-IMRAS-071 D3 Imm1	CD19+CD21+/CD3-/Clean up/IgM+IgD+/CD27+/CD24+/CD38int/CD80+	0.051461038961038964	B	D3 Imm1	S071	Not-Protected	D003	IMRAS-057-078	IgM+IgD+ B	IgM+IgD+ B: CD27+CD24+CD38intCD80+
32: Not Protected-IMRAS-071 D3 Imm1	CD19+CD21+/CD3-/Clean up/IgM+IgD+/CD27+/CD24+/CD86+Ki67+	0.018993506493506493	B	D3 Imm1	S071	Not-Protected	D003	IMRAS-057-078	IgM+IgD+ B	IgM+IgD+ B: CD27+CD24+CD86+Ki67+
32: Not Protected-IMRAS-071 D3 Imm1	CD19+CD21+/CD3-/Clean up/IgM+IgD+/CD27+/CD24-	0.040584415584415584	B	D3 Imm1	S071	Not-Protected	D003	IMRAS-057-078	IgM+IgD+ B	IgM+IgD+ B: CD27+CD24-
32: Not Protected-IMRAS-071 D3 Imm1	CD19+CD21+/CD3-/Clean up/IgM+IgD+/CD27+/CD86+Ki67+	0.02483766233766234	B	D3 Imm1	S071	Not-Protected	D003	IMRAS-057-078	IgM+IgD+ B	IgM+IgD+ B: CD27+CD86+Ki67+
32: Not Protected-IMRAS-071 D3 Imm1	CD19+CD21+/CD3-/Clean up/IgM+IgD+/CD27-	12.04724025974026	B	D3 Imm1	S071	Not-Protected	D003	IMRAS-057-078	IgM+IgD+ B	IgM+IgD+ B: CD27-
32: Not Protected-IMRAS-071 D3 Imm1	CD19+CD21+/CD3-/Clean up/IgM+IgD+/CD27-/CD86+Ki67+	0.05454545454545454	B	D3 Imm1	S071	Not-Protected	D003	IMRAS-057-078	IgM+IgD+ B	IgM+IgD+ B: CD27-CD86+Ki67+
33: Not Protected-IMRAS-071 D3 Imm3	CD19+CD21+/CD3-/Clean up/IgD-IgM-/CD27+/CD24+/CD38-/IgA+	0.15525	B	D3 Imm3	S071	Not-Protected	D059	IMRAS-057-078	IgA+ B	IgA+ B: CD27+CD24+CD38-
33: Not Protected-IMRAS-071 D3 Imm3	CD19+CD21+/CD3-/Clean up/IgD-IgM-/CD27+/CD24+/CD38-/IgG+	0.388375	B	D3 Imm3	S071	Not-Protected	D059	IMRAS-057-078	IgG+ B	IgG+ B: CD27+CD24+CD38-
33: Not Protected-IMRAS-071 D3 Imm3	CD19+CD21+/CD3-/Clean up/IgD-IgM-/CD27+/CD24+/CD38hi/IgA+	0.007625	B	D3 Imm3	S071	Not-Protected	D059	IMRAS-057-078	IgA+ B	IgA+ B: CD27+CD24+CD38hi
33: Not Protected-IMRAS-071 D3 Imm3	CD19+CD21+/CD3-/Clean up/IgD-IgM-/CD27+/CD24+/CD38hi/IgG+	0.006125	B	D3 Imm3	S071	Not-Protected	D059	IMRAS-057-078	IgG+ B	IgG+ B: CD27+CD24+CD38hi
33: Not Protected-IMRAS-071 D3 Imm3	CD19+CD21+/CD3-/Clean up/IgD-IgM-/CD27+/CD24+/CD38int/IgA+	0.2515	B	D3 Imm3	S071	Not-Protected	D059	IMRAS-057-078	IgA+ B	IgA+ B: CD27+CD24+CD38int
33: Not Protected-IMRAS-071 D3 Imm3	CD19+CD21+/CD3-/Clean up/IgD-IgM-/CD27+/CD24+/CD38int/IgG+	0.209875	B	D3 Imm3	S071	Not-Protected	D059	IMRAS-057-078	IgG+ B	IgG+ B: CD27+CD24+CD38int
33: Not Protected-IMRAS-071 D3 Imm3	CD19+CD21+/CD3-/Clean up/IgD-IgM-/CD27+/CD24+/IgA+	0.41925	B	D3 Imm3	S071	Not-Protected	D059	IMRAS-057-078	IgA+ B	IgA+ B: CD27+CD24+
33: Not Protected-IMRAS-071 D3 Imm3	CD19+CD21+/CD3-/Clean up/IgD-IgM-/CD27+/CD24+/IgG+	0.609125	B	D3 Imm3	S071	Not-Protected	D059	IMRAS-057-078	IgG+ B	IgG+ B: CD27+CD24+
33: Not Protected-IMRAS-071 D3 Imm3	CD19+CD21+/CD3-/Clean up/IgD-IgM-/CD27+/CD24-/CD38-/IgA+	0.119625	B	D3 Imm3	S071	Not-Protected	D059	IMRAS-057-078	IgA+ B	IgA+ B: CD27+CD24-CD38-
33: Not Protected-IMRAS-071 D3 Imm3	CD19+CD21+/CD3-/Clean up/IgD-IgM-/CD27+/CD24-/CD38-/IgG+	0.218375	B	D3 Imm3	S071	Not-Protected	D059	IMRAS-057-078	IgG+ B	IgG+ B: CD27+CD24-CD38-
33: Not Protected-IMRAS-071 D3 Imm3	CD19+CD21+/CD3-/Clean up/IgD-IgM-/CD27+/CD24-/CD38hi/IgA+	0.167375	B	D3 Imm3	S071	Not-Protected	D059	IMRAS-057-078	IgA+ B	IgA+ B: CD27+CD24-CD38hi
33: Not Protected-IMRAS-071 D3 Imm3	CD19+CD21+/CD3-/Clean up/IgD-IgM-/CD27+/CD24-/CD38hi/IgG+	0.04975	B	D3 Imm3	S071	Not-Protected	D059	IMRAS-057-078	IgG+ B	IgG+ B: CD27+CD24-CD38hi
33: Not Protected-IMRAS-071 D3 Imm3	CD19+CD21+/CD3-/Clean up/IgD-IgM-/CD27+/CD24-/CD38int/IgA+	0.061	B	D3 Imm3	S071	Not-Protected	D059	IMRAS-057-078	IgA+ B	IgA+ B: CD27+CD24-CD38int
33: Not Protected-IMRAS-071 D3 Imm3	CD19+CD21+/CD3-/Clean up/IgD-IgM-/CD27+/CD24-/CD38int/IgG+	0.105125	B	D3 Imm3	S071	Not-Protected	D059	IMRAS-057-078	IgG+ B	IgG+ B: CD27+CD24-CD38int
33: Not Protected-IMRAS-071 D3 Imm3	CD19+CD21+/CD3-/Clean up/IgD-IgM-/CD27+/CD24-/IgA+	0.351125	B	D3 Imm3	S071	Not-Protected	D059	IMRAS-057-078	IgA+ B	IgA+ B: CD27+CD24-
33: Not Protected-IMRAS-071 D3 Imm3	CD19+CD21+/CD3-/Clean up/IgD-IgM-/CD27+/CD24-/IgG+	0.3775	B	D3 Imm3	S071	Not-Protected	D059	IMRAS-057-078	IgG+ B	IgG+ B: CD27+CD24-
33: Not Protected-IMRAS-071 D3 Imm3	CD19+CD21+/CD3-/Clean up/IgM+IgD+	11.543125	B	D3 Imm3	S071	Not-Protected	D059	IMRAS-057-078	IgM+IgD+ B	IgM+IgD+ B: Total
33: Not Protected-IMRAS-071 D3 Imm3	CD19+CD21+/CD3-/Clean up/IgM+IgD+/CD27+	0.86375	B	D3 Imm3	S071	Not-Protected	D059	IMRAS-057-078	IgM+IgD+ B	IgM+IgD+ B: CD27+
33: Not Protected-IMRAS-071 D3 Imm3	CD19+CD21+/CD3-/Clean up/IgM+IgD+/CD27+/CD24+	0.825	B	D3 Imm3	S071	Not-Protected	D059	IMRAS-057-078	IgM+IgD+ B	IgM+IgD+ B: CD27+CD24+
33: Not Protected-IMRAS-071 D3 Imm3	CD19+CD21+/CD3-/Clean up/IgM+IgD+/CD27+/CD24+/CD38-	0.420125	B	D3 Imm3	S071	Not-Protected	D059	IMRAS-057-078	IgM+IgD+ B	IgM+IgD+ B: CD27+CD24+CD38-
33: Not Protected-IMRAS-071 D3 Imm3	CD19+CD21+/CD3-/Clean up/IgM+IgD+/CD27+/CD24+/CD38-/CD11c+	0.085	B	D3 Imm3	S071	Not-Protected	D059	IMRAS-057-078	IgM+IgD+ B	IgM+IgD+ B: CD27+CD24+CD38-CD11c+
33: Not Protected-IMRAS-071 D3 Imm3	CD19+CD21+/CD3-/Clean up/IgM+IgD+/CD27+/CD24+/CD38-/CD80+	0.0815	B	D3 Imm3	S071	Not-Protected	D059	IMRAS-057-078	IgM+IgD+ B	IgM+IgD+ B: CD27+CD24+CD38-CD80+
33: Not Protected-IMRAS-071 D3 Imm3	CD19+CD21+/CD3-/Clean up/IgM+IgD+/CD27+/CD24+/CD38hi	0.10225	B	D3 Imm3	S071	Not-Protected	D059	IMRAS-057-078	IgM+IgD+ B	IgM+IgD+ B: CD27+CD24+CD38hi
33: Not Protected-IMRAS-071 D3 Imm3	CD19+CD21+/CD3-/Clean up/IgM+IgD+/CD27+/CD24+/CD38hi/CD11c+	0.0145	B	D3 Imm3	S071	Not-Protected	D059	IMRAS-057-078	IgM+IgD+ B	IgM+IgD+ B: CD27+CD24+CD38hiCD11c+
33: Not Protected-IMRAS-071 D3 Imm3	CD19+CD21+/CD3-/Clean up/IgM+IgD+/CD27+/CD24+/CD38hi/CD80+	0.006	B	D3 Imm3	S071	Not-Protected	D059	IMRAS-057-078	IgM+IgD+ B	IgM+IgD+ B: CD27+CD24+CD38hiCD80+
33: Not Protected-IMRAS-071 D3 Imm3	CD19+CD21+/CD3-/Clean up/IgM+IgD+/CD27+/CD24+/CD38int	0.292875	B	D3 Imm3	S071	Not-Protected	D059	IMRAS-057-078	IgM+IgD+ B	IgM+IgD+ B: CD27+CD24+CD38int
33: Not Protected-IMRAS-071 D3 Imm3	CD19+CD21+/CD3-/Clean up/IgM+IgD+/CD27+/CD24+/CD38int/CD11c+	0.061625	B	D3 Imm3	S071	Not-Protected	D059	IMRAS-057-078	IgM+IgD+ B	IgM+IgD+ B: CD27+CD24+CD38intCD11c+
33: Not Protected-IMRAS-071 D3 Imm3	CD19+CD21+/CD3-/Clean up/IgM+IgD+/CD27+/CD24+/CD38int/CD80+	0.063625	B	D3 Imm3	S071	Not-Protected	D059	IMRAS-057-078	IgM+IgD+ B	IgM+IgD+ B: CD27+CD24+CD38intCD80+
33: Not Protected-IMRAS-071 D3 Imm3	CD19+CD21+/CD3-/Clean up/IgM+IgD+/CD27+/CD24+/CD86+Ki67+	0.013875	B	D3 Imm3	S071	Not-Protected	D059	IMRAS-057-078	IgM+IgD+ B	IgM+IgD+ B: CD27+CD24+CD86+Ki67+
33: Not Protected-IMRAS-071 D3 Imm3	CD19+CD21+/CD3-/Clean up/IgM+IgD+/CD27+/CD24-	0.036875	B	D3 Imm3	S071	Not-Protected	D059	IMRAS-057-078	IgM+IgD+ B	IgM+IgD+ B: CD27+CD24-
33: Not Protected-IMRAS-071 D3 Imm3	CD19+CD21+/CD3-/Clean up/IgM+IgD+/CD27+/CD86+Ki67+	0.02075	B	D3 Imm3	S071	Not-Protected	D059	IMRAS-057-078	IgM+IgD+ B	IgM+IgD+ B: CD27+CD86+Ki67+
33: Not Protected-IMRAS-071 D3 Imm3	CD19+CD21+/CD3-/Clean up/IgM+IgD+/CD27-	10.6285	B	D3 Imm3	S071	Not-Protected	D059	IMRAS-057-078	IgM+IgD+ B	IgM+IgD+ B: CD27-
33: Not Protected-IMRAS-071 D3 Imm3	CD19+CD21+/CD3-/Clean up/IgM+IgD+/CD27-/CD86+Ki67+	0.02975	B	D3 Imm3	S071	Not-Protected	D059	IMRAS-057-078	IgM+IgD+ B	IgM+IgD+ B: CD27-CD86+Ki67+
34: Not Protected-IMRAS-071 D7 Imm1	CD19+CD21+/CD3-/Clean up/IgD-IgM-/CD27+/CD24+/CD38-/IgA+	0.1790896159317212	B	D7 Imm1	S071	Not-Protected	D007	IMRAS-057-078	IgA+ B	IgA+ B: CD27+CD24+CD38-
34: Not Protected-IMRAS-071 D7 Imm1	CD19+CD21+/CD3-/Clean up/IgD-IgM-/CD27+/CD24+/CD38-/IgG+	0.4018492176386913	B	D7 Imm1	S071	Not-Protected	D007	IMRAS-057-078	IgG+ B	IgG+ B: CD27+CD24+CD38-
34: Not Protected-IMRAS-071 D7 Imm1	CD19+CD21+/CD3-/Clean up/IgD-IgM-/CD27+/CD24+/CD38hi/IgA+	0.0035561877667140826	B	D7 Imm1	S071	Not-Protected	D007	IMRAS-057-078	IgA+ B	IgA+ B: CD27+CD24+CD38hi
34: Not Protected-IMRAS-071 D7 Imm1	CD19+CD21+/CD3-/Clean up/IgD-IgM-/CD27+/CD24+/CD38hi/IgG+	0.005405405405405406	B	D7 Imm1	S071	Not-Protected	D007	IMRAS-057-078	IgG+ B	IgG+ B: CD27+CD24+CD38hi
34: Not Protected-IMRAS-071 D7 Imm1	CD19+CD21+/CD3-/Clean up/IgD-IgM-/CD27+/CD24+/CD38int/IgA+	0.2739687055476529	B	D7 Imm1	S071	Not-Protected	D007	IMRAS-057-078	IgA+ B	IgA+ B: CD27+CD24+CD38int
34: Not Protected-IMRAS-071 D7 Imm1	CD19+CD21+/CD3-/Clean up/IgD-IgM-/CD27+/CD24+/CD38int/IgG+	0.22546230440967283	B	D7 Imm1	S071	Not-Protected	D007	IMRAS-057-078	IgG+ B	IgG+ B: CD27+CD24+CD38int
34: Not Protected-IMRAS-071 D7 Imm1	CD19+CD21+/CD3-/Clean up/IgD-IgM-/CD27+/CD24+/IgA+	0.460597439544808	B	D7 Imm1	S071	Not-Protected	D007	IMRAS-057-078	IgA+ B	IgA+ B: CD27+CD24+
34: Not Protected-IMRAS-071 D7 Imm1	CD19+CD21+/CD3-/Clean up/IgD-IgM-/CD27+/CD24+/IgG+	0.6399715504978662	B	D7 Imm1	S071	Not-Protected	D007	IMRAS-057-078	IgG+ B	IgG+ B: CD27+CD24+
34: Not Protected-IMRAS-071 D7 Imm1	CD19+CD21+/CD3-/Clean up/IgD-IgM-/CD27+/CD24-/CD38-/IgA+	0.14352773826458037	B	D7 Imm1	S071	Not-Protected	D007	IMRAS-057-078	IgA+ B	IgA+ B: CD27+CD24-CD38-
34: Not Protected-IMRAS-071 D7 Imm1	CD19+CD21+/CD3-/Clean up/IgD-IgM-/CD27+/CD24-/CD38-/IgG+	0.22162162162162163	B	D7 Imm1	S071	Not-Protected	D007	IMRAS-057-078	IgG+ B	IgG+ B: CD27+CD24-CD38-
34: Not Protected-IMRAS-071 D7 Imm1	CD19+CD21+/CD3-/Clean up/IgD-IgM-/CD27+/CD24-/CD38hi/IgA+	0.03812233285917496	B	D7 Imm1	S071	Not-Protected	D007	IMRAS-057-078	IgA+ B	IgA+ B: CD27+CD24-CD38hi
34: Not Protected-IMRAS-071 D7 Imm1	CD19+CD21+/CD3-/Clean up/IgD-IgM-/CD27+/CD24-/CD38hi/IgG+	0.020483641536273117	B	D7 Imm1	S071	Not-Protected	D007	IMRAS-057-078	IgG+ B	IgG+ B: CD27+CD24-CD38hi
34: Not Protected-IMRAS-071 D7 Imm1	CD19+CD21+/CD3-/Clean up/IgD-IgM-/CD27+/CD24-/CD38int/IgA+	0.062162162162162166	B	D7 Imm1	S071	Not-Protected	D007	IMRAS-057-078	IgA+ B	IgA+ B: CD27+CD24-CD38int
34: Not Protected-IMRAS-071 D7 Imm1	CD19+CD21+/CD3-/Clean up/IgD-IgM-/CD27+/CD24-/CD38int/IgG+	0.11891891891891893	B	D7 Imm1	S071	Not-Protected	D007	IMRAS-057-078	IgG+ B	IgG+ B: CD27+CD24-CD38int
34: Not Protected-IMRAS-071 D7 Imm1	CD19+CD21+/CD3-/Clean up/IgD-IgM-/CD27+/CD24-/IgA+	0.2456614509246088	B	D7 Imm1	S071	Not-Protected	D007	IMRAS-057-078	IgA+ B	IgA+ B: CD27+CD24-
34: Not Protected-IMRAS-071 D7 Imm1	CD19+CD21+/CD3-/Clean up/IgD-IgM-/CD27+/CD24-/IgG+	0.36458036984352776	B	D7 Imm1	S071	Not-Protected	D007	IMRAS-057-078	IgG+ B	IgG+ B: CD27+CD24-
34: Not Protected-IMRAS-071 D7 Imm1	CD19+CD21+/CD3-/Clean up/IgM+IgD+	12.412091038406828	B	D7 Imm1	S071	Not-Protected	D007	IMRAS-057-078	IgM+IgD+ B	IgM+IgD+ B: Total
34: Not Protected-IMRAS-071 D7 Imm1	CD19+CD21+/CD3-/Clean up/IgM+IgD+/CD27+	0.7908961593172119	B	D7 Imm1	S071	Not-Protected	D007	IMRAS-057-078	IgM+IgD+ B	IgM+IgD+ B: CD27+
34: Not Protected-IMRAS-071 D7 Imm1	CD19+CD21+/CD3-/Clean up/IgM+IgD+/CD27+/CD24+	0.7497866287339972	B	D7 Imm1	S071	Not-Protected	D007	IMRAS-057-078	IgM+IgD+ B	IgM+IgD+ B: CD27+CD24+
34: Not Protected-IMRAS-071 D7 Imm1	CD19+CD21+/CD3-/Clean up/IgM+IgD+/CD27+/CD24+/CD38-	0.3751066856330014	B	D7 Imm1	S071	Not-Protected	D007	IMRAS-057-078	IgM+IgD+ B	IgM+IgD+ B: CD27+CD24+CD38-
34: Not Protected-IMRAS-071 D7 Imm1	CD19+CD21+/CD3-/Clean up/IgM+IgD+/CD27+/CD24+/CD38-/CD11c+	0.077524893314367	B	D7 Imm1	S071	Not-Protected	D007	IMRAS-057-078	IgM+IgD+ B	IgM+IgD+ B: CD27+CD24+CD38-CD11c+
34: Not Protected-IMRAS-071 D7 Imm1	CD19+CD21+/CD3-/Clean up/IgM+IgD+/CD27+/CD24+/CD38-/CD80+	0.07297297297297298	B	D7 Imm1	S071	Not-Protected	D007	IMRAS-057-078	IgM+IgD+ B	IgM+IgD+ B: CD27+CD24+CD38-CD80+
34: Not Protected-IMRAS-071 D7 Imm1	CD19+CD21+/CD3-/Clean up/IgM+IgD+/CD27+/CD24+/CD38hi	0.08620199146514936	B	D7 Imm1	S071	Not-Protected	D007	IMRAS-057-078	IgM+IgD+ B	IgM+IgD+ B: CD27+CD24+CD38hi
34: Not Protected-IMRAS-071 D7 Imm1	CD19+CD21+/CD3-/Clean up/IgM+IgD+/CD27+/CD24+/CD38hi/CD11c+	0.01763869132290185	B	D7 Imm1	S071	Not-Protected	D007	IMRAS-057-078	IgM+IgD+ B	IgM+IgD+ B: CD27+CD24+CD38hiCD11c+
34: Not Protected-IMRAS-071 D7 Imm1	CD19+CD21+/CD3-/Clean up/IgM+IgD+/CD27+/CD24+/CD38hi/CD80+	0.0034139402560455193	B	D7 Imm1	S071	Not-Protected	D007	IMRAS-057-078	IgM+IgD+ B	IgM+IgD+ B: CD27+CD24+CD38hiCD80+
34: Not Protected-IMRAS-071 D7 Imm1	CD19+CD21+/CD3-/Clean up/IgM+IgD+/CD27+/CD24+/CD38int	0.28008534850640115	B	D7 Imm1	S071	Not-Protected	D007	IMRAS-057-078	IgM+IgD+ B	IgM+IgD+ B: CD27+CD24+CD38int
34: Not Protected-IMRAS-071 D7 Imm1	CD19+CD21+/CD3-/Clean up/IgM+IgD+/CD27+/CD24+/CD38int/CD11c+	0.06273115220483641	B	D7 Imm1	S071	Not-Protected	D007	IMRAS-057-078	IgM+IgD+ B	IgM+IgD+ B: CD27+CD24+CD38intCD11c+
34: Not Protected-IMRAS-071 D7 Imm1	CD19+CD21+/CD3-/Clean up/IgM+IgD+/CD27+/CD24+/CD38int/CD80+	0.0577524893314367	B	D7 Imm1	S071	Not-Protected	D007	IMRAS-057-078	IgM+IgD+ B	IgM+IgD+ B: CD27+CD24+CD38intCD80+
34: Not Protected-IMRAS-071 D7 Imm1	CD19+CD21+/CD3-/Clean up/IgM+IgD+/CD27+/CD24+/CD86+Ki67+	0.015220483641536274	B	D7 Imm1	S071	Not-Protected	D007	IMRAS-057-078	IgM+IgD+ B	IgM+IgD+ B: CD27+CD24+CD86+Ki67+
34: Not Protected-IMRAS-071 D7 Imm1	CD19+CD21+/CD3-/Clean up/IgM+IgD+/CD27+/CD24-	0.04011379800853485	B	D7 Imm1	S071	Not-Protected	D007	IMRAS-057-078	IgM+IgD+ B	IgM+IgD+ B: CD27+CD24-
34: Not Protected-IMRAS-071 D7 Imm1	CD19+CD21+/CD3-/Clean up/IgM+IgD+/CD27+/CD86+Ki67+	0.02275960170697013	B	D7 Imm1	S071	Not-Protected	D007	IMRAS-057-078	IgM+IgD+ B	IgM+IgD+ B: CD27+CD86+Ki67+
34: Not Protected-IMRAS-071 D7 Imm1	CD19+CD21+/CD3-/Clean up/IgM+IgD+/CD27-	11.563869132290185	B	D7 Imm1	S071	Not-Protected	D007	IMRAS-057-078	IgM+IgD+ B	IgM+IgD+ B: CD27-
34: Not Protected-IMRAS-071 D7 Imm1	CD19+CD21+/CD3-/Clean up/IgM+IgD+/CD27-/CD86+Ki67+	0.03470839260312945	B	D7 Imm1	S071	Not-Protected	D007	IMRAS-057-078	IgM+IgD+ B	IgM+IgD+ B: CD27-CD86+Ki67+
35: Not Protected-IMRAS-071 D7 Imm3	CD19+CD21+/CD3-/Clean up/IgD-IgM-/CD27+/CD24+/CD38-/IgA+	0.18844444444444444	B	D7 Imm3	S071	Not-Protected	D063	IMRAS-057-078	IgA+ B	IgA+ B: CD27+CD24+CD38-
35: Not Protected-IMRAS-071 D7 Imm3	CD19+CD21+/CD3-/Clean up/IgD-IgM-/CD27+/CD24+/CD38-/IgG+	0.468	B	D7 Imm3	S071	Not-Protected	D063	IMRAS-057-078	IgG+ B	IgG+ B: CD27+CD24+CD38-
35: Not Protected-IMRAS-071 D7 Imm3	CD19+CD21+/CD3-/Clean up/IgD-IgM-/CD27+/CD24+/CD38hi/IgA+	0.0064444444444444445	B	D7 Imm3	S071	Not-Protected	D063	IMRAS-057-078	IgA+ B	IgA+ B: CD27+CD24+CD38hi
35: Not Protected-IMRAS-071 D7 Imm3	CD19+CD21+/CD3-/Clean up/IgD-IgM-/CD27+/CD24+/CD38hi/IgG+	0.007333333333333333	B	D7 Imm3	S071	Not-Protected	D063	IMRAS-057-078	IgG+ B	IgG+ B: CD27+CD24+CD38hi
35: Not Protected-IMRAS-071 D7 Imm3	CD19+CD21+/CD3-/Clean up/IgD-IgM-/CD27+/CD24+/CD38int/IgA+	0.29555555555555557	B	D7 Imm3	S071	Not-Protected	D063	IMRAS-057-078	IgA+ B	IgA+ B: CD27+CD24+CD38int
35: Not Protected-IMRAS-071 D7 Imm3	CD19+CD21+/CD3-/Clean up/IgD-IgM-/CD27+/CD24+/CD38int/IgG+	0.26155555555555554	B	D7 Imm3	S071	Not-Protected	D063	IMRAS-057-078	IgG+ B	IgG+ B: CD27+CD24+CD38int
35: Not Protected-IMRAS-071 D7 Imm3	CD19+CD21+/CD3-/Clean up/IgD-IgM-/CD27+/CD24+/IgA+	0.49577777777777776	B	D7 Imm3	S071	Not-Protected	D063	IMRAS-057-078	IgA+ B	IgA+ B: CD27+CD24+
35: Not Protected-IMRAS-071 D7 Imm3	CD19+CD21+/CD3-/Clean up/IgD-IgM-/CD27+/CD24+/IgG+	0.7432222222222222	B	D7 Imm3	S071	Not-Protected	D063	IMRAS-057-078	IgG+ B	IgG+ B: CD27+CD24+
35: Not Protected-IMRAS-071 D7 Imm3	CD19+CD21+/CD3-/Clean up/IgD-IgM-/CD27+/CD24-/CD38-/IgA+	0.09944444444444445	B	D7 Imm3	S071	Not-Protected	D063	IMRAS-057-078	IgA+ B	IgA+ B: CD27+CD24-CD38-
35: Not Protected-IMRAS-071 D7 Imm3	CD19+CD21+/CD3-/Clean up/IgD-IgM-/CD27+/CD24-/CD38-/IgG+	0.20644444444444446	B	D7 Imm3	S071	Not-Protected	D063	IMRAS-057-078	IgG+ B	IgG+ B: CD27+CD24-CD38-
35: Not Protected-IMRAS-071 D7 Imm3	CD19+CD21+/CD3-/Clean up/IgD-IgM-/CD27+/CD24-/CD38hi/IgA+	0.203	B	D7 Imm3	S071	Not-Protected	D063	IMRAS-057-078	IgA+ B	IgA+ B: CD27+CD24-CD38hi
35: Not Protected-IMRAS-071 D7 Imm3	CD19+CD21+/CD3-/Clean up/IgD-IgM-/CD27+/CD24-/CD38hi/IgG+	0.034555555555555555	B	D7 Imm3	S071	Not-Protected	D063	IMRAS-057-078	IgG+ B	IgG+ B: CD27+CD24-CD38hi
35: Not Protected-IMRAS-071 D7 Imm3	CD19+CD21+/CD3-/Clean up/IgD-IgM-/CD27+/CD24-/CD38int/IgA+	0.06133333333333333	B	D7 Imm3	S071	Not-Protected	D063	IMRAS-057-078	IgA+ B	IgA+ B: CD27+CD24-CD38int
35: Not Protected-IMRAS-071 D7 Imm3	CD19+CD21+/CD3-/Clean up/IgD-IgM-/CD27+/CD24-/CD38int/IgG+	0.10944444444444444	B	D7 Imm3	S071	Not-Protected	D063	IMRAS-057-078	IgG+ B	IgG+ B: CD27+CD24-CD38int
35: Not Protected-IMRAS-071 D7 Imm3	CD19+CD21+/CD3-/Clean up/IgD-IgM-/CD27+/CD24-/IgA+	0.36644444444444446	B	D7 Imm3	S071	Not-Protected	D063	IMRAS-057-078	IgA+ B	IgA+ B: CD27+CD24-
35: Not Protected-IMRAS-071 D7 Imm3	CD19+CD21+/CD3-/Clean up/IgD-IgM-/CD27+/CD24-/IgG+	0.35388888888888886	B	D7 Imm3	S071	Not-Protected	D063	IMRAS-057-078	IgG+ B	IgG+ B: CD27+CD24-
35: Not Protected-IMRAS-071 D7 Imm3	CD19+CD21+/CD3-/Clean up/IgM+IgD+	13.222222222222221	B	D7 Imm3	S071	Not-Protected	D063	IMRAS-057-078	IgM+IgD+ B	IgM+IgD+ B: Total
35: Not Protected-IMRAS-071 D7 Imm3	CD19+CD21+/CD3-/Clean up/IgM+IgD+/CD27+	1.1187777777777779	B	D7 Imm3	S071	Not-Protected	D063	IMRAS-057-078	IgM+IgD+ B	IgM+IgD+ B: CD27+
35: Not Protected-IMRAS-071 D7 Imm3	CD19+CD21+/CD3-/Clean up/IgM+IgD+/CD27+/CD24+	1.0692222222222223	B	D7 Imm3	S071	Not-Protected	D063	IMRAS-057-078	IgM+IgD+ B	IgM+IgD+ B: CD27+CD24+
35: Not Protected-IMRAS-071 D7 Imm3	CD19+CD21+/CD3-/Clean up/IgM+IgD+/CD27+/CD24+/CD38-	0.5224444444444445	B	D7 Imm3	S071	Not-Protected	D063	IMRAS-057-078	IgM+IgD+ B	IgM+IgD+ B: CD27+CD24+CD38-
35: Not Protected-IMRAS-071 D7 Imm3	CD19+CD21+/CD3-/Clean up/IgM+IgD+/CD27+/CD24+/CD38-/CD11c+	0.10555555555555556	B	D7 Imm3	S071	Not-Protected	D063	IMRAS-057-078	IgM+IgD+ B	IgM+IgD+ B: CD27+CD24+CD38-CD11c+
35: Not Protected-IMRAS-071 D7 Imm3	CD19+CD21+/CD3-/Clean up/IgM+IgD+/CD27+/CD24+/CD38-/CD80+	0.11022222222222222	B	D7 Imm3	S071	Not-Protected	D063	IMRAS-057-078	IgM+IgD+ B	IgM+IgD+ B: CD27+CD24+CD38-CD80+
35: Not Protected-IMRAS-071 D7 Imm3	CD19+CD21+/CD3-/Clean up/IgM+IgD+/CD27+/CD24+/CD38hi	0.13955555555555554	B	D7 Imm3	S071	Not-Protected	D063	IMRAS-057-078	IgM+IgD+ B	IgM+IgD+ B: CD27+CD24+CD38hi
35: Not Protected-IMRAS-071 D7 Imm3	CD19+CD21+/CD3-/Clean up/IgM+IgD+/CD27+/CD24+/CD38hi/CD11c+	0.021222222222222222	B	D7 Imm3	S071	Not-Protected	D063	IMRAS-057-078	IgM+IgD+ B	IgM+IgD+ B: CD27+CD24+CD38hiCD11c+
35: Not Protected-IMRAS-071 D7 Imm3	CD19+CD21+/CD3-/Clean up/IgM+IgD+/CD27+/CD24+/CD38hi/CD80+	0.008555555555555556	B	D7 Imm3	S071	Not-Protected	D063	IMRAS-057-078	IgM+IgD+ B	IgM+IgD+ B: CD27+CD24+CD38hiCD80+
35: Not Protected-IMRAS-071 D7 Imm3	CD19+CD21+/CD3-/Clean up/IgM+IgD+/CD27+/CD24+/CD38int	0.3923333333333333	B	D7 Imm3	S071	Not-Protected	D063	IMRAS-057-078	IgM+IgD+ B	IgM+IgD+ B: CD27+CD24+CD38int
35: Not Protected-IMRAS-071 D7 Imm3	CD19+CD21+/CD3-/Clean up/IgM+IgD+/CD27+/CD24+/CD38int/CD11c+	0.08644444444444445	B	D7 Imm3	S071	Not-Protected	D063	IMRAS-057-078	IgM+IgD+ B	IgM+IgD+ B: CD27+CD24+CD38intCD11c+
35: Not Protected-IMRAS-071 D7 Imm3	CD19+CD21+/CD3-/Clean up/IgM+IgD+/CD27+/CD24+/CD38int/CD80+	0.08544444444444445	B	D7 Imm3	S071	Not-Protected	D063	IMRAS-057-078	IgM+IgD+ B	IgM+IgD+ B: CD27+CD24+CD38intCD80+
35: Not Protected-IMRAS-071 D7 Imm3	CD19+CD21+/CD3-/Clean up/IgM+IgD+/CD27+/CD24+/CD86+Ki67+	0.019444444444444445	B	D7 Imm3	S071	Not-Protected	D063	IMRAS-057-078	IgM+IgD+ B	IgM+IgD+ B: CD27+CD24+CD86+Ki67+
35: Not Protected-IMRAS-071 D7 Imm3	CD19+CD21+/CD3-/Clean up/IgM+IgD+/CD27+/CD24-	0.04755555555555555	B	D7 Imm3	S071	Not-Protected	D063	IMRAS-057-078	IgM+IgD+ B	IgM+IgD+ B: CD27+CD24-
35: Not Protected-IMRAS-071 D7 Imm3	CD19+CD21+/CD3-/Clean up/IgM+IgD+/CD27+/CD86+Ki67+	0.029111111111111112	B	D7 Imm3	S071	Not-Protected	D063	IMRAS-057-078	IgM+IgD+ B	IgM+IgD+ B: CD27+CD86+Ki67+
35: Not Protected-IMRAS-071 D7 Imm3	CD19+CD21+/CD3-/Clean up/IgM+IgD+/CD27-	12	B	D7 Imm3	S071	Not-Protected	D063	IMRAS-057-078	IgM+IgD+ B	IgM+IgD+ B: CD27-
35: Not Protected-IMRAS-071 D7 Imm3	CD19+CD21+/CD3-/Clean up/IgM+IgD+/CD27-/CD86+Ki67+	0.05011111111111111	B	D7 Imm3	S071	Not-Protected	D063	IMRAS-057-078	IgM+IgD+ B	IgM+IgD+ B: CD27-CD86+Ki67+
36: Not Protected-IMRAS-071 D7 Imm5	CD19+CD21+/CD3-/Clean up/IgD-IgM-/CD27+/CD24+/CD38-/IgA+	0.18903301886792453	B	D7 Imm5	S071	Not-Protected	D126	IMRAS-057-078	IgA+ B	IgA+ B: CD27+CD24+CD38-
36: Not Protected-IMRAS-071 D7 Imm5	CD19+CD21+/CD3-/Clean up/IgD-IgM-/CD27+/CD24+/CD38-/IgG+	0.4199292452830189	B	D7 Imm5	S071	Not-Protected	D126	IMRAS-057-078	IgG+ B	IgG+ B: CD27+CD24+CD38-
36: Not Protected-IMRAS-071 D7 Imm5	CD19+CD21+/CD3-/Clean up/IgD-IgM-/CD27+/CD24+/CD38hi/IgA+	0.0033018867924528303	B	D7 Imm5	S071	Not-Protected	D126	IMRAS-057-078	IgA+ B	IgA+ B: CD27+CD24+CD38hi
36: Not Protected-IMRAS-071 D7 Imm5	CD19+CD21+/CD3-/Clean up/IgD-IgM-/CD27+/CD24+/CD38hi/IgG+	0.004834905660377358	B	D7 Imm5	S071	Not-Protected	D126	IMRAS-057-078	IgG+ B	IgG+ B: CD27+CD24+CD38hi
36: Not Protected-IMRAS-071 D7 Imm5	CD19+CD21+/CD3-/Clean up/IgD-IgM-/CD27+/CD24+/CD38int/IgA+	0.327122641509434	B	D7 Imm5	S071	Not-Protected	D126	IMRAS-057-078	IgA+ B	IgA+ B: CD27+CD24+CD38int
36: Not Protected-IMRAS-071 D7 Imm5	CD19+CD21+/CD3-/Clean up/IgD-IgM-/CD27+/CD24+/CD38int/IgG+	0.27323113207547167	B	D7 Imm5	S071	Not-Protected	D126	IMRAS-057-078	IgG+ B	IgG+ B: CD27+CD24+CD38int
36: Not Protected-IMRAS-071 D7 Imm5	CD19+CD21+/CD3-/Clean up/IgD-IgM-/CD27+/CD24+/IgA+	0.5233490566037736	B	D7 Imm5	S071	Not-Protected	D126	IMRAS-057-078	IgA+ B	IgA+ B: CD27+CD24+
36: Not Protected-IMRAS-071 D7 Imm5	CD19+CD21+/CD3-/Clean up/IgD-IgM-/CD27+/CD24+/IgG+	0.7041273584905661	B	D7 Imm5	S071	Not-Protected	D126	IMRAS-057-078	IgG+ B	IgG+ B: CD27+CD24+
36: Not Protected-IMRAS-071 D7 Imm5	CD19+CD21+/CD3-/Clean up/IgD-IgM-/CD27+/CD24-/CD38-/IgA+	0.08160377358490566	B	D7 Imm5	S071	Not-Protected	D126	IMRAS-057-078	IgA+ B	IgA+ B: CD27+CD24-CD38-
36: Not Protected-IMRAS-071 D7 Imm5	CD19+CD21+/CD3-/Clean up/IgD-IgM-/CD27+/CD24-/CD38-/IgG+	0.1653301886792453	B	D7 Imm5	S071	Not-Protected	D126	IMRAS-057-078	IgG+ B	IgG+ B: CD27+CD24-CD38-
36: Not Protected-IMRAS-071 D7 Imm5	CD19+CD21+/CD3-/Clean up/IgD-IgM-/CD27+/CD24-/CD38hi/IgA+	0.033962264150943396	B	D7 Imm5	S071	Not-Protected	D126	IMRAS-057-078	IgA+ B	IgA+ B: CD27+CD24-CD38hi
36: Not Protected-IMRAS-071 D7 Imm5	CD19+CD21+/CD3-/Clean up/IgD-IgM-/CD27+/CD24-/CD38hi/IgG+	0.017806603773584905	B	D7 Imm5	S071	Not-Protected	D126	IMRAS-057-078	IgG+ B	IgG+ B: CD27+CD24-CD38hi
36: Not Protected-IMRAS-071 D7 Imm5	CD19+CD21+/CD3-/Clean up/IgD-IgM-/CD27+/CD24-/CD38int/IgA+	0.053891509433962266	B	D7 Imm5	S071	Not-Protected	D126	IMRAS-057-078	IgA+ B	IgA+ B: CD27+CD24-CD38int
36: Not Protected-IMRAS-071 D7 Imm5	CD19+CD21+/CD3-/Clean up/IgD-IgM-/CD27+/CD24-/CD38int/IgG+	0.10436320754716981	B	D7 Imm5	S071	Not-Protected	D126	IMRAS-057-078	IgG+ B	IgG+ B: CD27+CD24-CD38int
36: Not Protected-IMRAS-071 D7 Imm5	CD19+CD21+/CD3-/Clean up/IgD-IgM-/CD27+/CD24-/IgA+	0.1725235849056604	B	D7 Imm5	S071	Not-Protected	D126	IMRAS-057-078	IgA+ B	IgA+ B: CD27+CD24-
36: Not Protected-IMRAS-071 D7 Imm5	CD19+CD21+/CD3-/Clean up/IgD-IgM-/CD27+/CD24-/IgG+	0.28974056603773585	B	D7 Imm5	S071	Not-Protected	D126	IMRAS-057-078	IgG+ B	IgG+ B: CD27+CD24-
36: Not Protected-IMRAS-071 D7 Imm5	CD19+CD21+/CD3-/Clean up/IgM+IgD+	11.564740566037736	B	D7 Imm5	S071	Not-Protected	D126	IMRAS-057-078	IgM+IgD+ B	IgM+IgD+ B: Total
36: Not Protected-IMRAS-071 D7 Imm5	CD19+CD21+/CD3-/Clean up/IgM+IgD+/CD27+	0.9581367924528302	B	D7 Imm5	S071	Not-Protected	D126	IMRAS-057-078	IgM+IgD+ B	IgM+IgD+ B: CD27+
36: Not Protected-IMRAS-071 D7 Imm5	CD19+CD21+/CD3-/Clean up/IgM+IgD+/CD27+/CD24+	0.9206367924528301	B	D7 Imm5	S071	Not-Protected	D126	IMRAS-057-078	IgM+IgD+ B	IgM+IgD+ B: CD27+CD24+
36: Not Protected-IMRAS-071 D7 Imm5	CD19+CD21+/CD3-/Clean up/IgM+IgD+/CD27+/CD24+/CD38-	0.5058962264150944	B	D7 Imm5	S071	Not-Protected	D126	IMRAS-057-078	IgM+IgD+ B	IgM+IgD+ B: CD27+CD24+CD38-
36: Not Protected-IMRAS-071 D7 Imm5	CD19+CD21+/CD3-/Clean up/IgM+IgD+/CD27+/CD24+/CD38-/CD11c+	0.07016509433962265	B	D7 Imm5	S071	Not-Protected	D126	IMRAS-057-078	IgM+IgD+ B	IgM+IgD+ B: CD27+CD24+CD38-CD11c+
36: Not Protected-IMRAS-071 D7 Imm5	CD19+CD21+/CD3-/Clean up/IgM+IgD+/CD27+/CD24+/CD38-/CD80+	0.06933962264150943	B	D7 Imm5	S071	Not-Protected	D126	IMRAS-057-078	IgM+IgD+ B	IgM+IgD+ B: CD27+CD24+CD38-CD80+
36: Not Protected-IMRAS-071 D7 Imm5	CD19+CD21+/CD3-/Clean up/IgM+IgD+/CD27+/CD24+/CD38hi	0.04481132075471698	B	D7 Imm5	S071	Not-Protected	D126	IMRAS-057-078	IgM+IgD+ B	IgM+IgD+ B: CD27+CD24+CD38hi
36: Not Protected-IMRAS-071 D7 Imm5	CD19+CD21+/CD3-/Clean up/IgM+IgD+/CD27+/CD24+/CD38hi/CD11c+	0.010966981132075471	B	D7 Imm5	S071	Not-Protected	D126	IMRAS-057-078	IgM+IgD+ B	IgM+IgD+ B: CD27+CD24+CD38hiCD11c+
36: Not Protected-IMRAS-071 D7 Imm5	CD19+CD21+/CD3-/Clean up/IgM+IgD+/CD27+/CD24+/CD38hi/CD80+	0.004952830188679245	B	D7 Imm5	S071	Not-Protected	D126	IMRAS-057-078	IgM+IgD+ B	IgM+IgD+ B: CD27+CD24+CD38hiCD80+
36: Not Protected-IMRAS-071 D7 Imm5	CD19+CD21+/CD3-/Clean up/IgM+IgD+/CD27+/CD24+/CD38int	0.3580188679245283	B	D7 Imm5	S071	Not-Protected	D126	IMRAS-057-078	IgM+IgD+ B	IgM+IgD+ B: CD27+CD24+CD38int
36: Not Protected-IMRAS-071 D7 Imm5	CD19+CD21+/CD3-/Clean up/IgM+IgD+/CD27+/CD24+/CD38int/CD11c+	0.04398584905660377	B	D7 Imm5	S071	Not-Protected	D126	IMRAS-057-078	IgM+IgD+ B	IgM+IgD+ B: CD27+CD24+CD38intCD11c+
36: Not Protected-IMRAS-071 D7 Imm5	CD19+CD21+/CD3-/Clean up/IgM+IgD+/CD27+/CD24+/CD38int/CD80+	0.04752358490566038	B	D7 Imm5	S071	Not-Protected	D126	IMRAS-057-078	IgM+IgD+ B	IgM+IgD+ B: CD27+CD24+CD38intCD80+
36: Not Protected-IMRAS-071 D7 Imm5	CD19+CD21+/CD3-/Clean up/IgM+IgD+/CD27+/CD24+/CD86+Ki67+	0.00884433962264151	B	D7 Imm5	S071	Not-Protected	D126	IMRAS-057-078	IgM+IgD+ B	IgM+IgD+ B: CD27+CD24+CD86+Ki67+
36: Not Protected-IMRAS-071 D7 Imm5	CD19+CD21+/CD3-/Clean up/IgM+IgD+/CD27+/CD24-	0.03596698113207547	B	D7 Imm5	S071	Not-Protected	D126	IMRAS-057-078	IgM+IgD+ B	IgM+IgD+ B: CD27+CD24-
36: Not Protected-IMRAS-071 D7 Imm5	CD19+CD21+/CD3-/Clean up/IgM+IgD+/CD27+/CD86+Ki67+	0.01509433962264151	B	D7 Imm5	S071	Not-Protected	D126	IMRAS-057-078	IgM+IgD+ B	IgM+IgD+ B: CD27+CD86+Ki67+
36: Not Protected-IMRAS-071 D7 Imm5	CD19+CD21+/CD3-/Clean up/IgM+IgD+/CD27-	10.54870283018868	B	D7 Imm5	S071	Not-Protected	D126	IMRAS-057-078	IgM+IgD+ B	IgM+IgD+ B: CD27-
36: Not Protected-IMRAS-071 D7 Imm5	CD19+CD21+/CD3-/Clean up/IgM+IgD+/CD27-/CD86+Ki67+	0.018278301886792452	B	D7 Imm5	S071	Not-Protected	D126	IMRAS-057-078	IgM+IgD+ B	IgM+IgD+ B: CD27-CD86+Ki67+
37: Not Protected-IMRAS-071 D14 Imm1	CD19+CD21+/CD3-/Clean up/IgD-IgM-/CD27+/CD24+/CD38-/IgA+	0.21115241635687731	B	D14 Imm1	S071	Not-Protected	D014	IMRAS-057-078	IgA+ B	IgA+ B: CD27+CD24+CD38-
37: Not Protected-IMRAS-071 D14 Imm1	CD19+CD21+/CD3-/Clean up/IgD-IgM-/CD27+/CD24+/CD38-/IgG+	0.4944237918215613	B	D14 Imm1	S071	Not-Protected	D014	IMRAS-057-078	IgG+ B	IgG+ B: CD27+CD24+CD38-
37: Not Protected-IMRAS-071 D14 Imm1	CD19+CD21+/CD3-/Clean up/IgD-IgM-/CD27+/CD24+/CD38hi/IgA+	0.0048327137546468404	B	D14 Imm1	S071	Not-Protected	D014	IMRAS-057-078	IgA+ B	IgA+ B: CD27+CD24+CD38hi
37: Not Protected-IMRAS-071 D14 Imm1	CD19+CD21+/CD3-/Clean up/IgD-IgM-/CD27+/CD24+/CD38hi/IgG+	0.004708798017348203	B	D14 Imm1	S071	Not-Protected	D014	IMRAS-057-078	IgG+ B	IgG+ B: CD27+CD24+CD38hi
37: Not Protected-IMRAS-071 D14 Imm1	CD19+CD21+/CD3-/Clean up/IgD-IgM-/CD27+/CD24+/CD38int/IgA+	0.30793060718711274	B	D14 Imm1	S071	Not-Protected	D014	IMRAS-057-078	IgA+ B	IgA+ B: CD27+CD24+CD38int
37: Not Protected-IMRAS-071 D14 Imm1	CD19+CD21+/CD3-/Clean up/IgD-IgM-/CD27+/CD24+/CD38int/IgG+	0.26133828996282527	B	D14 Imm1	S071	Not-Protected	D014	IMRAS-057-078	IgG+ B	IgG+ B: CD27+CD24+CD38int
37: Not Protected-IMRAS-071 D14 Imm1	CD19+CD21+/CD3-/Clean up/IgD-IgM-/CD27+/CD24+/IgA+	0.5282527881040893	B	D14 Imm1	S071	Not-Protected	D014	IMRAS-057-078	IgA+ B	IgA+ B: CD27+CD24+
37: Not Protected-IMRAS-071 D14 Imm1	CD19+CD21+/CD3-/Clean up/IgD-IgM-/CD27+/CD24+/IgG+	0.7670384138785625	B	D14 Imm1	S071	Not-Protected	D014	IMRAS-057-078	IgG+ B	IgG+ B: CD27+CD24+
37: Not Protected-IMRAS-071 D14 Imm1	CD19+CD21+/CD3-/Clean up/IgD-IgM-/CD27+/CD24-/CD38-/IgA+	0.1553903345724907	B	D14 Imm1	S071	Not-Protected	D014	IMRAS-057-078	IgA+ B	IgA+ B: CD27+CD24-CD38-
37: Not Protected-IMRAS-071 D14 Imm1	CD19+CD21+/CD3-/Clean up/IgD-IgM-/CD27+/CD24-/CD38-/IgG+	0.237546468401487	B	D14 Imm1	S071	Not-Protected	D014	IMRAS-057-078	IgG+ B	IgG+ B: CD27+CD24-CD38-
37: Not Protected-IMRAS-071 D14 Imm1	CD19+CD21+/CD3-/Clean up/IgD-IgM-/CD27+/CD24-/CD38hi/IgA+	0.09516728624535316	B	D14 Imm1	S071	Not-Protected	D014	IMRAS-057-078	IgA+ B	IgA+ B: CD27+CD24-CD38hi
37: Not Protected-IMRAS-071 D14 Imm1	CD19+CD21+/CD3-/Clean up/IgD-IgM-/CD27+/CD24-/CD38hi/IgG+	0.032589838909541514	B	D14 Imm1	S071	Not-Protected	D014	IMRAS-057-078	IgG+ B	IgG+ B: CD27+CD24-CD38hi
37: Not Protected-IMRAS-071 D14 Imm1	CD19+CD21+/CD3-/Clean up/IgD-IgM-/CD27+/CD24-/CD38int/IgA+	0.08351920693928129	B	D14 Imm1	S071	Not-Protected	D014	IMRAS-057-078	IgA+ B	IgA+ B: CD27+CD24-CD38int
37: Not Protected-IMRAS-071 D14 Imm1	CD19+CD21+/CD3-/Clean up/IgD-IgM-/CD27+/CD24-/CD38int/IgG+	0.1285006195786865	B	D14 Imm1	S071	Not-Protected	D014	IMRAS-057-078	IgG+ B	IgG+ B: CD27+CD24-CD38int
37: Not Protected-IMRAS-071 D14 Imm1	CD19+CD21+/CD3-/Clean up/IgD-IgM-/CD27+/CD24-/IgA+	0.33655514250309787	B	D14 Imm1	S071	Not-Protected	D014	IMRAS-057-078	IgA+ B	IgA+ B: CD27+CD24-
37: Not Protected-IMRAS-071 D14 Imm1	CD19+CD21+/CD3-/Clean up/IgD-IgM-/CD27+/CD24-/IgG+	0.4016109045848823	B	D14 Imm1	S071	Not-Protected	D014	IMRAS-057-078	IgG+ B	IgG+ B: CD27+CD24-
37: Not Protected-IMRAS-071 D14 Imm1	CD19+CD21+/CD3-/Clean up/IgM+IgD+	13.754646840148698	B	D14 Imm1	S071	Not-Protected	D014	IMRAS-057-078	IgM+IgD+ B	IgM+IgD+ B: Total
37: Not Protected-IMRAS-071 D14 Imm1	CD19+CD21+/CD3-/Clean up/IgM+IgD+/CD27+	1.0384138785625774	B	D14 Imm1	S071	Not-Protected	D014	IMRAS-057-078	IgM+IgD+ B	IgM+IgD+ B: CD27+
37: Not Protected-IMRAS-071 D14 Imm1	CD19+CD21+/CD3-/Clean up/IgM+IgD+/CD27+/CD24+	0.9918215613382899	B	D14 Imm1	S071	Not-Protected	D014	IMRAS-057-078	IgM+IgD+ B	IgM+IgD+ B: CD27+CD24+
37: Not Protected-IMRAS-071 D14 Imm1	CD19+CD21+/CD3-/Clean up/IgM+IgD+/CD27+/CD24+/CD38-	0.49281288723667904	B	D14 Imm1	S071	Not-Protected	D014	IMRAS-057-078	IgM+IgD+ B	IgM+IgD+ B: CD27+CD24+CD38-
37: Not Protected-IMRAS-071 D14 Imm1	CD19+CD21+/CD3-/Clean up/IgM+IgD+/CD27+/CD24+/CD38-/CD11c+	0.07633209417596035	B	D14 Imm1	S071	Not-Protected	D014	IMRAS-057-078	IgM+IgD+ B	IgM+IgD+ B: CD27+CD24+CD38-CD11c+
37: Not Protected-IMRAS-071 D14 Imm1	CD19+CD21+/CD3-/Clean up/IgM+IgD+/CD27+/CD24+/CD38-/CD80+	0.07967781908302354	B	D14 Imm1	S071	Not-Protected	D014	IMRAS-057-078	IgM+IgD+ B	IgM+IgD+ B: CD27+CD24+CD38-CD80+
37: Not Protected-IMRAS-071 D14 Imm1	CD19+CD21+/CD3-/Clean up/IgM+IgD+/CD27+/CD24+/CD38hi	0.11152416356877323	B	D14 Imm1	S071	Not-Protected	D014	IMRAS-057-078	IgM+IgD+ B	IgM+IgD+ B: CD27+CD24+CD38hi
37: Not Protected-IMRAS-071 D14 Imm1	CD19+CD21+/CD3-/Clean up/IgM+IgD+/CD27+/CD24+/CD38hi/CD11c+	0.013878562577447335	B	D14 Imm1	S071	Not-Protected	D014	IMRAS-057-078	IgM+IgD+ B	IgM+IgD+ B: CD27+CD24+CD38hiCD11c+
37: Not Protected-IMRAS-071 D14 Imm1	CD19+CD21+/CD3-/Clean up/IgM+IgD+/CD27+/CD24+/CD38hi/CD80+	0.0076827757125154895	B	D14 Imm1	S071	Not-Protected	D014	IMRAS-057-078	IgM+IgD+ B	IgM+IgD+ B: CD27+CD24+CD38hiCD80+
37: Not Protected-IMRAS-071 D14 Imm1	CD19+CD21+/CD3-/Clean up/IgM+IgD+/CD27+/CD24+/CD38int	0.37571251548946716	B	D14 Imm1	S071	Not-Protected	D014	IMRAS-057-078	IgM+IgD+ B	IgM+IgD+ B: CD27+CD24+CD38int
37: Not Protected-IMRAS-071 D14 Imm1	CD19+CD21+/CD3-/Clean up/IgM+IgD+/CD27+/CD24+/CD38int/CD11c+	0.06344485749690211	B	D14 Imm1	S071	Not-Protected	D014	IMRAS-057-078	IgM+IgD+ B	IgM+IgD+ B: CD27+CD24+CD38intCD11c+
37: Not Protected-IMRAS-071 D14 Imm1	CD19+CD21+/CD3-/Clean up/IgM+IgD+/CD27+/CD24+/CD38int/CD80+	0.06926889714993804	B	D14 Imm1	S071	Not-Protected	D014	IMRAS-057-078	IgM+IgD+ B	IgM+IgD+ B: CD27+CD24+CD38intCD80+
37: Not Protected-IMRAS-071 D14 Imm1	CD19+CD21+/CD3-/Clean up/IgM+IgD+/CD27+/CD24+/CD86+Ki67+	0.009789343246592317	B	D14 Imm1	S071	Not-Protected	D014	IMRAS-057-078	IgM+IgD+ B	IgM+IgD+ B: CD27+CD24+CD86+Ki67+
37: Not Protected-IMRAS-071 D14 Imm1	CD19+CD21+/CD3-/Clean up/IgM+IgD+/CD27+/CD24-	0.04535315985130112	B	D14 Imm1	S071	Not-Protected	D014	IMRAS-057-078	IgM+IgD+ B	IgM+IgD+ B: CD27+CD24-
37: Not Protected-IMRAS-071 D14 Imm1	CD19+CD21+/CD3-/Clean up/IgM+IgD+/CD27+/CD86+Ki67+	0.01660470879801735	B	D14 Imm1	S071	Not-Protected	D014	IMRAS-057-078	IgM+IgD+ B	IgM+IgD+ B: CD27+CD86+Ki67+
37: Not Protected-IMRAS-071 D14 Imm1	CD19+CD21+/CD3-/Clean up/IgM+IgD+/CD27-	12.639405204460967	B	D14 Imm1	S071	Not-Protected	D014	IMRAS-057-078	IgM+IgD+ B	IgM+IgD+ B: CD27-
37: Not Protected-IMRAS-071 D14 Imm1	CD19+CD21+/CD3-/Clean up/IgM+IgD+/CD27-/CD86+Ki67+	0.019206939281288724	B	D14 Imm1	S071	Not-Protected	D014	IMRAS-057-078	IgM+IgD+ B	IgM+IgD+ B: CD27-CD86+Ki67+
38: Not Protected-IMRAS-071 D14 Imm3	CD19+CD21+/CD3-/Clean up/IgD-IgM-/CD27+/CD24+/CD38-/IgA+	0.1695505617977528	B	D14 Imm3	S071	Not-Protected	D070	IMRAS-057-078	IgA+ B	IgA+ B: CD27+CD24+CD38-
38: Not Protected-IMRAS-071 D14 Imm3	CD19+CD21+/CD3-/Clean up/IgD-IgM-/CD27+/CD24+/CD38-/IgG+	0.4044943820224719	B	D14 Imm3	S071	Not-Protected	D070	IMRAS-057-078	IgG+ B	IgG+ B: CD27+CD24+CD38-
38: Not Protected-IMRAS-071 D14 Imm3	CD19+CD21+/CD3-/Clean up/IgD-IgM-/CD27+/CD24+/CD38hi/IgA+	0.005842696629213483	B	D14 Imm3	S071	Not-Protected	D070	IMRAS-057-078	IgA+ B	IgA+ B: CD27+CD24+CD38hi
38: Not Protected-IMRAS-071 D14 Imm3	CD19+CD21+/CD3-/Clean up/IgD-IgM-/CD27+/CD24+/CD38hi/IgG+	0.0035955056179775282	B	D14 Imm3	S071	Not-Protected	D070	IMRAS-057-078	IgG+ B	IgG+ B: CD27+CD24+CD38hi
38: Not Protected-IMRAS-071 D14 Imm3	CD19+CD21+/CD3-/Clean up/IgD-IgM-/CD27+/CD24+/CD38int/IgA+	0.23235955056179775	B	D14 Imm3	S071	Not-Protected	D070	IMRAS-057-078	IgA+ B	IgA+ B: CD27+CD24+CD38int
38: Not Protected-IMRAS-071 D14 Imm3	CD19+CD21+/CD3-/Clean up/IgD-IgM-/CD27+/CD24+/CD38int/IgG+	0.18786516853932583	B	D14 Imm3	S071	Not-Protected	D070	IMRAS-057-078	IgG+ B	IgG+ B: CD27+CD24+CD38int
38: Not Protected-IMRAS-071 D14 Imm3	CD19+CD21+/CD3-/Clean up/IgD-IgM-/CD27+/CD24+/IgA+	0.4108988764044944	B	D14 Imm3	S071	Not-Protected	D070	IMRAS-057-078	IgA+ B	IgA+ B: CD27+CD24+
38: Not Protected-IMRAS-071 D14 Imm3	CD19+CD21+/CD3-/Clean up/IgD-IgM-/CD27+/CD24+/IgG+	0.6007865168539326	B	D14 Imm3	S071	Not-Protected	D070	IMRAS-057-078	IgG+ B	IgG+ B: CD27+CD24+
38: Not Protected-IMRAS-071 D14 Imm3	CD19+CD21+/CD3-/Clean up/IgD-IgM-/CD27+/CD24-/CD38-/IgA+	0.10617977528089888	B	D14 Imm3	S071	Not-Protected	D070	IMRAS-057-078	IgA+ B	IgA+ B: CD27+CD24-CD38-
38: Not Protected-IMRAS-071 D14 Imm3	CD19+CD21+/CD3-/Clean up/IgD-IgM-/CD27+/CD24-/CD38-/IgG+	0.21651685393258427	B	D14 Imm3	S071	Not-Protected	D070	IMRAS-057-078	IgG+ B	IgG+ B: CD27+CD24-CD38-
38: Not Protected-IMRAS-071 D14 Imm3	CD19+CD21+/CD3-/Clean up/IgD-IgM-/CD27+/CD24-/CD38hi/IgA+	0.04101123595505618	B	D14 Imm3	S071	Not-Protected	D070	IMRAS-057-078	IgA+ B	IgA+ B: CD27+CD24-CD38hi
38: Not Protected-IMRAS-071 D14 Imm3	CD19+CD21+/CD3-/Clean up/IgD-IgM-/CD27+/CD24-/CD38hi/IgG+	0.013820224719101123	B	D14 Imm3	S071	Not-Protected	D070	IMRAS-057-078	IgG+ B	IgG+ B: CD27+CD24-CD38hi
38: Not Protected-IMRAS-071 D14 Imm3	CD19+CD21+/CD3-/Clean up/IgD-IgM-/CD27+/CD24-/CD38int/IgA+	0.048651685393258426	B	D14 Imm3	S071	Not-Protected	D070	IMRAS-057-078	IgA+ B	IgA+ B: CD27+CD24-CD38int
38: Not Protected-IMRAS-071 D14 Imm3	CD19+CD21+/CD3-/Clean up/IgD-IgM-/CD27+/CD24-/CD38int/IgG+	0.09157303370786517	B	D14 Imm3	S071	Not-Protected	D070	IMRAS-057-078	IgG+ B	IgG+ B: CD27+CD24-CD38int
38: Not Protected-IMRAS-071 D14 Imm3	CD19+CD21+/CD3-/Clean up/IgD-IgM-/CD27+/CD24-/IgA+	0.19752808988764045	B	D14 Imm3	S071	Not-Protected	D070	IMRAS-057-078	IgA+ B	IgA+ B: CD27+CD24-
38: Not Protected-IMRAS-071 D14 Imm3	CD19+CD21+/CD3-/Clean up/IgD-IgM-/CD27+/CD24-/IgG+	0.3251685393258427	B	D14 Imm3	S071	Not-Protected	D070	IMRAS-057-078	IgG+ B	IgG+ B: CD27+CD24-
38: Not Protected-IMRAS-071 D14 Imm3	CD19+CD21+/CD3-/Clean up/IgM+IgD+	12.696629213483146	B	D14 Imm3	S071	Not-Protected	D070	IMRAS-057-078	IgM+IgD+ B	IgM+IgD+ B: Total
38: Not Protected-IMRAS-071 D14 Imm3	CD19+CD21+/CD3-/Clean up/IgM+IgD+/CD27+	0.8759550561797753	B	D14 Imm3	S071	Not-Protected	D070	IMRAS-057-078	IgM+IgD+ B	IgM+IgD+ B: CD27+
38: Not Protected-IMRAS-071 D14 Imm3	CD19+CD21+/CD3-/Clean up/IgM+IgD+/CD27+/CD24+	0.834494382022472	B	D14 Imm3	S071	Not-Protected	D070	IMRAS-057-078	IgM+IgD+ B	IgM+IgD+ B: CD27+CD24+
38: Not Protected-IMRAS-071 D14 Imm3	CD19+CD21+/CD3-/Clean up/IgM+IgD+/CD27+/CD24+/CD38-	0.40146067415730335	B	D14 Imm3	S071	Not-Protected	D070	IMRAS-057-078	IgM+IgD+ B	IgM+IgD+ B: CD27+CD24+CD38-
38: Not Protected-IMRAS-071 D14 Imm3	CD19+CD21+/CD3-/Clean up/IgM+IgD+/CD27+/CD24+/CD38-/CD11c+	0.0802247191011236	B	D14 Imm3	S071	Not-Protected	D070	IMRAS-057-078	IgM+IgD+ B	IgM+IgD+ B: CD27+CD24+CD38-CD11c+
38: Not Protected-IMRAS-071 D14 Imm3	CD19+CD21+/CD3-/Clean up/IgM+IgD+/CD27+/CD24+/CD38-/CD80+	0.07415730337078652	B	D14 Imm3	S071	Not-Protected	D070	IMRAS-057-078	IgM+IgD+ B	IgM+IgD+ B: CD27+CD24+CD38-CD80+
38: Not Protected-IMRAS-071 D14 Imm3	CD19+CD21+/CD3-/Clean up/IgM+IgD+/CD27+/CD24+/CD38hi	0.12370786516853932	B	D14 Imm3	S071	Not-Protected	D070	IMRAS-057-078	IgM+IgD+ B	IgM+IgD+ B: CD27+CD24+CD38hi
38: Not Protected-IMRAS-071 D14 Imm3	CD19+CD21+/CD3-/Clean up/IgM+IgD+/CD27+/CD24+/CD38hi/CD11c+	0.010561797752808988	B	D14 Imm3	S071	Not-Protected	D070	IMRAS-057-078	IgM+IgD+ B	IgM+IgD+ B: CD27+CD24+CD38hiCD11c+
38: Not Protected-IMRAS-071 D14 Imm3	CD19+CD21+/CD3-/Clean up/IgM+IgD+/CD27+/CD24+/CD38hi/CD80+	0.006292134831460674	B	D14 Imm3	S071	Not-Protected	D070	IMRAS-057-078	IgM+IgD+ B	IgM+IgD+ B: CD27+CD24+CD38hiCD80+
38: Not Protected-IMRAS-071 D14 Imm3	CD19+CD21+/CD3-/Clean up/IgM+IgD+/CD27+/CD24+/CD38int	0.29876404494382025	B	D14 Imm3	S071	Not-Protected	D070	IMRAS-057-078	IgM+IgD+ B	IgM+IgD+ B: CD27+CD24+CD38int
38: Not Protected-IMRAS-071 D14 Imm3	CD19+CD21+/CD3-/Clean up/IgM+IgD+/CD27+/CD24+/CD38int/CD11c+	0.05314606741573034	B	D14 Imm3	S071	Not-Protected	D070	IMRAS-057-078	IgM+IgD+ B	IgM+IgD+ B: CD27+CD24+CD38intCD11c+
38: Not Protected-IMRAS-071 D14 Imm3	CD19+CD21+/CD3-/Clean up/IgM+IgD+/CD27+/CD24+/CD38int/CD80+	0.05179775280898877	B	D14 Imm3	S071	Not-Protected	D070	IMRAS-057-078	IgM+IgD+ B	IgM+IgD+ B: CD27+CD24+CD38intCD80+
38: Not Protected-IMRAS-071 D14 Imm3	CD19+CD21+/CD3-/Clean up/IgM+IgD+/CD27+/CD24+/CD86+Ki67+	0.012247191011235956	B	D14 Imm3	S071	Not-Protected	D070	IMRAS-057-078	IgM+IgD+ B	IgM+IgD+ B: CD27+CD24+CD86+Ki67+
38: Not Protected-IMRAS-071 D14 Imm3	CD19+CD21+/CD3-/Clean up/IgM+IgD+/CD27+/CD24-	0.039887640449438204	B	D14 Imm3	S071	Not-Protected	D070	IMRAS-057-078	IgM+IgD+ B	IgM+IgD+ B: CD27+CD24-
38: Not Protected-IMRAS-071 D14 Imm3	CD19+CD21+/CD3-/Clean up/IgM+IgD+/CD27+/CD86+Ki67+	0.016741573033707866	B	D14 Imm3	S071	Not-Protected	D070	IMRAS-057-078	IgM+IgD+ B	IgM+IgD+ B: CD27+CD86+Ki67+
38: Not Protected-IMRAS-071 D14 Imm3	CD19+CD21+/CD3-/Clean up/IgM+IgD+/CD27-	11.797752808988765	B	D14 Imm3	S071	Not-Protected	D070	IMRAS-057-078	IgM+IgD+ B	IgM+IgD+ B: CD27-
38: Not Protected-IMRAS-071 D14 Imm3	CD19+CD21+/CD3-/Clean up/IgM+IgD+/CD27-/CD86+Ki67+	0.022584269662921347	B	D14 Imm3	S071	Not-Protected	D070	IMRAS-057-078	IgM+IgD+ B	IgM+IgD+ B: CD27-CD86+Ki67+
39: Not Protected-IMRAS-071 D14 Imm5	CD19+CD21+/CD3-/Clean up/IgD-IgM-/CD27+/CD24+/CD38-/IgA+	0.17961579509071504	B	D14 Imm5	S071	Not-Protected	D133	IMRAS-057-078	IgA+ B	IgA+ B: CD27+CD24+CD38-
39: Not Protected-IMRAS-071 D14 Imm5	CD19+CD21+/CD3-/Clean up/IgD-IgM-/CD27+/CD24+/CD38-/IgG+	0.42902881536819637	B	D14 Imm5	S071	Not-Protected	D133	IMRAS-057-078	IgG+ B	IgG+ B: CD27+CD24+CD38-
39: Not Protected-IMRAS-071 D14 Imm5	CD19+CD21+/CD3-/Clean up/IgD-IgM-/CD27+/CD24+/CD38hi/IgA+	0.0064034151547491995	B	D14 Imm5	S071	Not-Protected	D133	IMRAS-057-078	IgA+ B	IgA+ B: CD27+CD24+CD38hi
39: Not Protected-IMRAS-071 D14 Imm5	CD19+CD21+/CD3-/Clean up/IgD-IgM-/CD27+/CD24+/CD38hi/IgG+	0.007790821771611526	B	D14 Imm5	S071	Not-Protected	D133	IMRAS-057-078	IgG+ B	IgG+ B: CD27+CD24+CD38hi
39: Not Protected-IMRAS-071 D14 Imm5	CD19+CD21+/CD3-/Clean up/IgD-IgM-/CD27+/CD24+/CD38int/IgA+	0.3182497331910352	B	D14 Imm5	S071	Not-Protected	D133	IMRAS-057-078	IgA+ B	IgA+ B: CD27+CD24+CD38int
39: Not Protected-IMRAS-071 D14 Imm5	CD19+CD21+/CD3-/Clean up/IgD-IgM-/CD27+/CD24+/CD38int/IgG+	0.27662753468516543	B	D14 Imm5	S071	Not-Protected	D133	IMRAS-057-078	IgG+ B	IgG+ B: CD27+CD24+CD38int
39: Not Protected-IMRAS-071 D14 Imm5	CD19+CD21+/CD3-/Clean up/IgD-IgM-/CD27+/CD24+/IgA+	0.5091782283884738	B	D14 Imm5	S071	Not-Protected	D133	IMRAS-057-078	IgA+ B	IgA+ B: CD27+CD24+
39: Not Protected-IMRAS-071 D14 Imm5	CD19+CD21+/CD3-/Clean up/IgD-IgM-/CD27+/CD24+/IgG+	0.7185699039487726	B	D14 Imm5	S071	Not-Protected	D133	IMRAS-057-078	IgG+ B	IgG+ B: CD27+CD24+
39: Not Protected-IMRAS-071 D14 Imm5	CD19+CD21+/CD3-/Clean up/IgD-IgM-/CD27+/CD24-/CD38-/IgA+	0.07641408751334045	B	D14 Imm5	S071	Not-Protected	D133	IMRAS-057-078	IgA+ B	IgA+ B: CD27+CD24-CD38-
39: Not Protected-IMRAS-071 D14 Imm5	CD19+CD21+/CD3-/Clean up/IgD-IgM-/CD27+/CD24-/CD38-/IgG+	0.16264674493062967	B	D14 Imm5	S071	Not-Protected	D133	IMRAS-057-078	IgG+ B	IgG+ B: CD27+CD24-CD38-
39: Not Protected-IMRAS-071 D14 Imm5	CD19+CD21+/CD3-/Clean up/IgD-IgM-/CD27+/CD24-/CD38hi/IgA+	0.027214514407684097	B	D14 Imm5	S071	Not-Protected	D133	IMRAS-057-078	IgA+ B	IgA+ B: CD27+CD24-CD38hi
39: Not Protected-IMRAS-071 D14 Imm5	CD19+CD21+/CD3-/Clean up/IgD-IgM-/CD27+/CD24-/CD38hi/IgG+	0.013874066168623266	B	D14 Imm5	S071	Not-Protected	D133	IMRAS-057-078	IgG+ B	IgG+ B: CD27+CD24-CD38hi
39: Not Protected-IMRAS-071 D14 Imm5	CD19+CD21+/CD3-/Clean up/IgD-IgM-/CD27+/CD24-/CD38int/IgA+	0.052508004268943434	B	D14 Imm5	S071	Not-Protected	D133	IMRAS-057-078	IgA+ B	IgA+ B: CD27+CD24-CD38int
39: Not Protected-IMRAS-071 D14 Imm5	CD19+CD21+/CD3-/Clean up/IgD-IgM-/CD27+/CD24-/CD38int/IgG+	0.10501600853788687	B	D14 Imm5	S071	Not-Protected	D133	IMRAS-057-078	IgG+ B	IgG+ B: CD27+CD24-CD38int
39: Not Protected-IMRAS-071 D14 Imm5	CD19+CD21+/CD3-/Clean up/IgD-IgM-/CD27+/CD24-/IgA+	0.15795090715048027	B	D14 Imm5	S071	Not-Protected	D133	IMRAS-057-078	IgA+ B	IgA+ B: CD27+CD24-
39: Not Protected-IMRAS-071 D14 Imm5	CD19+CD21+/CD3-/Clean up/IgD-IgM-/CD27+/CD24-/IgG+	0.2847385272145144	B	D14 Imm5	S071	Not-Protected	D133	IMRAS-057-078	IgG+ B	IgG+ B: CD27+CD24-
39: Not Protected-IMRAS-071 D14 Imm5	CD19+CD21+/CD3-/Clean up/IgM+IgD+	12.16648879402348	B	D14 Imm5	S071	Not-Protected	D133	IMRAS-057-078	IgM+IgD+ B	IgM+IgD+ B: Total
39: Not Protected-IMRAS-071 D14 Imm5	CD19+CD21+/CD3-/Clean up/IgM+IgD+/CD27+	0.9120597652081109	B	D14 Imm5	S071	Not-Protected	D133	IMRAS-057-078	IgM+IgD+ B	IgM+IgD+ B: CD27+
39: Not Protected-IMRAS-071 D14 Imm5	CD19+CD21+/CD3-/Clean up/IgM+IgD+/CD27+/CD24+	0.87982924226254	B	D14 Imm5	S071	Not-Protected	D133	IMRAS-057-078	IgM+IgD+ B	IgM+IgD+ B: CD27+CD24+
39: Not Protected-IMRAS-071 D14 Imm5	CD19+CD21+/CD3-/Clean up/IgM+IgD+/CD27+/CD24+/CD38-	0.4905016008537887	B	D14 Imm5	S071	Not-Protected	D133	IMRAS-057-078	IgM+IgD+ B	IgM+IgD+ B: CD27+CD24+CD38-
39: Not Protected-IMRAS-071 D14 Imm5	CD19+CD21+/CD3-/Clean up/IgM+IgD+/CD27+/CD24+/CD38-/CD11c+	0.0727854855923159	B	D14 Imm5	S071	Not-Protected	D133	IMRAS-057-078	IgM+IgD+ B	IgM+IgD+ B: CD27+CD24+CD38-CD11c+
39: Not Protected-IMRAS-071 D14 Imm5	CD19+CD21+/CD3-/Clean up/IgM+IgD+/CD27+/CD24+/CD38-/CD80+	0.07054429028815368	B	D14 Imm5	S071	Not-Protected	D133	IMRAS-057-078	IgM+IgD+ B	IgM+IgD+ B: CD27+CD24+CD38-CD80+
39: Not Protected-IMRAS-071 D14 Imm5	CD19+CD21+/CD3-/Clean up/IgM+IgD+/CD27+/CD24+/CD38hi	0.02689434364994664	B	D14 Imm5	S071	Not-Protected	D133	IMRAS-057-078	IgM+IgD+ B	IgM+IgD+ B: CD27+CD24+CD38hi
39: Not Protected-IMRAS-071 D14 Imm5	CD19+CD21+/CD3-/Clean up/IgM+IgD+/CD27+/CD24+/CD38hi/CD11c+	0.008217716115261472	B	D14 Imm5	S071	Not-Protected	D133	IMRAS-057-078	IgM+IgD+ B	IgM+IgD+ B: CD27+CD24+CD38hiCD11c+
39: Not Protected-IMRAS-071 D14 Imm5	CD19+CD21+/CD3-/Clean up/IgM+IgD+/CD27+/CD24+/CD38hi/CD80+	0.002454642475987193	B	D14 Imm5	S071	Not-Protected	D133	IMRAS-057-078	IgM+IgD+ B	IgM+IgD+ B: CD27+CD24+CD38hiCD80+
39: Not Protected-IMRAS-071 D14 Imm5	CD19+CD21+/CD3-/Clean up/IgM+IgD+/CD27+/CD24+/CD38int	0.351760939167556	B	D14 Imm5	S071	Not-Protected	D133	IMRAS-057-078	IgM+IgD+ B	IgM+IgD+ B: CD27+CD24+CD38int
39: Not Protected-IMRAS-071 D14 Imm5	CD19+CD21+/CD3-/Clean up/IgM+IgD+/CD27+/CD24+/CD38int/CD11c+	0.048665955176093914	B	D14 Imm5	S071	Not-Protected	D133	IMRAS-057-078	IgM+IgD+ B	IgM+IgD+ B: CD27+CD24+CD38intCD11c+
39: Not Protected-IMRAS-071 D14 Imm5	CD19+CD21+/CD3-/Clean up/IgM+IgD+/CD27+/CD24+/CD38int/CD80+	0.049626467449306294	B	D14 Imm5	S071	Not-Protected	D133	IMRAS-057-078	IgM+IgD+ B	IgM+IgD+ B: CD27+CD24+CD38intCD80+
39: Not Protected-IMRAS-071 D14 Imm5	CD19+CD21+/CD3-/Clean up/IgM+IgD+/CD27+/CD24+/CD86+Ki67+	0.004055496264674493	B	D14 Imm5	S071	Not-Protected	D133	IMRAS-057-078	IgM+IgD+ B	IgM+IgD+ B: CD27+CD24+CD86+Ki67+
39: Not Protected-IMRAS-071 D14 Imm5	CD19+CD21+/CD3-/Clean up/IgM+IgD+/CD27+/CD24-	0.03127001067235859	B	D14 Imm5	S071	Not-Protected	D133	IMRAS-057-078	IgM+IgD+ B	IgM+IgD+ B: CD27+CD24-
39: Not Protected-IMRAS-071 D14 Imm5	CD19+CD21+/CD3-/Clean up/IgM+IgD+/CD27+/CD86+Ki67+	0.007470651013874066	B	D14 Imm5	S071	Not-Protected	D133	IMRAS-057-078	IgM+IgD+ B	IgM+IgD+ B: CD27+CD86+Ki67+
39: Not Protected-IMRAS-071 D14 Imm5	CD19+CD21+/CD3-/Clean up/IgM+IgD+/CD27-	11.205976520811099	B	D14 Imm5	S071	Not-Protected	D133	IMRAS-057-078	IgM+IgD+ B	IgM+IgD+ B: CD27-
39: Not Protected-IMRAS-071 D14 Imm5	CD19+CD21+/CD3-/Clean up/IgM+IgD+/CD27-/CD86+Ki67+	0.013553895410885806	B	D14 Imm5	S071	Not-Protected	D133	IMRAS-057-078	IgM+IgD+ B	IgM+IgD+ B: CD27-CD86+Ki67+
43: Protected-IMRAS-057 D0 Imm1	CD19+CD21+/CD3-/Clean up/IgD-IgM-/CD27+/CD24+/CD38-/IgA+	0.08839779005524862	B	D0 Imm1	S057	Protected	D000	IMRAS-057-078	IgA+ B	IgA+ B: CD27+CD24+CD38-
43: Protected-IMRAS-057 D0 Imm1	CD19+CD21+/CD3-/Clean up/IgD-IgM-/CD27+/CD24+/CD38-/IgG+	0.2302025782688766	B	D0 Imm1	S057	Protected	D000	IMRAS-057-078	IgG+ B	IgG+ B: CD27+CD24+CD38-
43: Protected-IMRAS-057 D0 Imm1	CD19+CD21+/CD3-/Clean up/IgD-IgM-/CD27+/CD24+/CD38hi/IgA+	0.002578268876611418	B	D0 Imm1	S057	Protected	D000	IMRAS-057-078	IgA+ B	IgA+ B: CD27+CD24+CD38hi
43: Protected-IMRAS-057 D0 Imm1	CD19+CD21+/CD3-/Clean up/IgD-IgM-/CD27+/CD24+/CD38hi/IgG+	0.006261510128913444	B	D0 Imm1	S057	Protected	D000	IMRAS-057-078	IgG+ B	IgG+ B: CD27+CD24+CD38hi
43: Protected-IMRAS-057 D0 Imm1	CD19+CD21+/CD3-/Clean up/IgD-IgM-/CD27+/CD24+/CD38int/IgA+	0.2132596685082873	B	D0 Imm1	S057	Protected	D000	IMRAS-057-078	IgA+ B	IgA+ B: CD27+CD24+CD38int
43: Protected-IMRAS-057 D0 Imm1	CD19+CD21+/CD3-/Clean up/IgD-IgM-/CD27+/CD24+/CD38int/IgG+	0.296316758747698	B	D0 Imm1	S057	Protected	D000	IMRAS-057-078	IgG+ B	IgG+ B: CD27+CD24+CD38int
43: Protected-IMRAS-057 D0 Imm1	CD19+CD21+/CD3-/Clean up/IgD-IgM-/CD27+/CD24+/IgA+	0.30755064456721914	B	D0 Imm1	S057	Protected	D000	IMRAS-057-078	IgA+ B	IgA+ B: CD27+CD24+
43: Protected-IMRAS-057 D0 Imm1	CD19+CD21+/CD3-/Clean up/IgD-IgM-/CD27+/CD24+/IgG+	0.5375690607734807	B	D0 Imm1	S057	Protected	D000	IMRAS-057-078	IgG+ B	IgG+ B: CD27+CD24+
43: Protected-IMRAS-057 D0 Imm1	CD19+CD21+/CD3-/Clean up/IgD-IgM-/CD27+/CD24-/CD38-/IgA+	0.04106813996316759	B	D0 Imm1	S057	Protected	D000	IMRAS-057-078	IgA+ B	IgA+ B: CD27+CD24-CD38-
43: Protected-IMRAS-057 D0 Imm1	CD19+CD21+/CD3-/Clean up/IgD-IgM-/CD27+/CD24-/CD38-/IgG+	0.08011049723756906	B	D0 Imm1	S057	Protected	D000	IMRAS-057-078	IgG+ B	IgG+ B: CD27+CD24-CD38-
43: Protected-IMRAS-057 D0 Imm1	CD19+CD21+/CD3-/Clean up/IgD-IgM-/CD27+/CD24-/CD38hi/IgA+	0.019152854511970532	B	D0 Imm1	S057	Protected	D000	IMRAS-057-078	IgA+ B	IgA+ B: CD27+CD24-CD38hi
43: Protected-IMRAS-057 D0 Imm1	CD19+CD21+/CD3-/Clean up/IgD-IgM-/CD27+/CD24-/CD38hi/IgG+	0.03664825046040516	B	D0 Imm1	S057	Protected	D000	IMRAS-057-078	IgG+ B	IgG+ B: CD27+CD24-CD38hi
43: Protected-IMRAS-057 D0 Imm1	CD19+CD21+/CD3-/Clean up/IgD-IgM-/CD27+/CD24-/CD38int/IgA+	0.031123388581952117	B	D0 Imm1	S057	Protected	D000	IMRAS-057-078	IgA+ B	IgA+ B: CD27+CD24-CD38int
43: Protected-IMRAS-057 D0 Imm1	CD19+CD21+/CD3-/Clean up/IgD-IgM-/CD27+/CD24-/CD38int/IgG+	0.06961325966850829	B	D0 Imm1	S057	Protected	D000	IMRAS-057-078	IgG+ B	IgG+ B: CD27+CD24-CD38int
43: Protected-IMRAS-057 D0 Imm1	CD19+CD21+/CD3-/Clean up/IgD-IgM-/CD27+/CD24-/IgA+	0.09171270718232044	B	D0 Imm1	S057	Protected	D000	IMRAS-057-078	IgA+ B	IgA+ B: CD27+CD24-
43: Protected-IMRAS-057 D0 Imm1	CD19+CD21+/CD3-/Clean up/IgD-IgM-/CD27+/CD24-/IgG+	0.1887661141804788	B	D0 Imm1	S057	Protected	D000	IMRAS-057-078	IgG+ B	IgG+ B: CD27+CD24-
43: Protected-IMRAS-057 D0 Imm1	CD19+CD21+/CD3-/Clean up/IgM+IgD+	12.730386740331491	B	D0 Imm1	S057	Protected	D000	IMRAS-057-078	IgM+IgD+ B	IgM+IgD+ B: Total
43: Protected-IMRAS-057 D0 Imm1	CD19+CD21+/CD3-/Clean up/IgM+IgD+/CD27+	0.5762430939226519	B	D0 Imm1	S057	Protected	D000	IMRAS-057-078	IgM+IgD+ B	IgM+IgD+ B: CD27+
43: Protected-IMRAS-057 D0 Imm1	CD19+CD21+/CD3-/Clean up/IgM+IgD+/CD27+/CD24+	0.5465930018416206	B	D0 Imm1	S057	Protected	D000	IMRAS-057-078	IgM+IgD+ B	IgM+IgD+ B: CD27+CD24+
43: Protected-IMRAS-057 D0 Imm1	CD19+CD21+/CD3-/Clean up/IgM+IgD+/CD27+/CD24+/CD38-	0.19502762430939227	B	D0 Imm1	S057	Protected	D000	IMRAS-057-078	IgM+IgD+ B	IgM+IgD+ B: CD27+CD24+CD38-
43: Protected-IMRAS-057 D0 Imm1	CD19+CD21+/CD3-/Clean up/IgM+IgD+/CD27+/CD24+/CD38-/CD11c+	0.0281767955801105	B	D0 Imm1	S057	Protected	D000	IMRAS-057-078	IgM+IgD+ B	IgM+IgD+ B: CD27+CD24+CD38-CD11c+
43: Protected-IMRAS-057 D0 Imm1	CD19+CD21+/CD3-/Clean up/IgM+IgD+/CD27+/CD24+/CD38-/CD80+	0.02615101289134438	B	D0 Imm1	S057	Protected	D000	IMRAS-057-078	IgM+IgD+ B	IgM+IgD+ B: CD27+CD24+CD38-CD80+
43: Protected-IMRAS-057 D0 Imm1	CD19+CD21+/CD3-/Clean up/IgM+IgD+/CD27+/CD24+/CD38hi	0.044935543278084716	B	D0 Imm1	S057	Protected	D000	IMRAS-057-078	IgM+IgD+ B	IgM+IgD+ B: CD27+CD24+CD38hi
43: Protected-IMRAS-057 D0 Imm1	CD19+CD21+/CD3-/Clean up/IgM+IgD+/CD27+/CD24+/CD38hi/CD11c+	0.0066298342541436465	B	D0 Imm1	S057	Protected	D000	IMRAS-057-078	IgM+IgD+ B	IgM+IgD+ B: CD27+CD24+CD38hiCD11c+
43: Protected-IMRAS-057 D0 Imm1	CD19+CD21+/CD3-/Clean up/IgM+IgD+/CD27+/CD24+/CD38hi/CD80+	0.002578268876611418	B	D0 Imm1	S057	Protected	D000	IMRAS-057-078	IgM+IgD+ B	IgM+IgD+ B: CD27+CD24+CD38hiCD80+
43: Protected-IMRAS-057 D0 Imm1	CD19+CD21+/CD3-/Clean up/IgM+IgD+/CD27+/CD24+/CD38int	0.2979742173112339	B	D0 Imm1	S057	Protected	D000	IMRAS-057-078	IgM+IgD+ B	IgM+IgD+ B: CD27+CD24+CD38int
43: Protected-IMRAS-057 D0 Imm1	CD19+CD21+/CD3-/Clean up/IgM+IgD+/CD27+/CD24+/CD38int/CD11c+	0.03683241252302026	B	D0 Imm1	S057	Protected	D000	IMRAS-057-078	IgM+IgD+ B	IgM+IgD+ B: CD27+CD24+CD38intCD11c+
43: Protected-IMRAS-057 D0 Imm1	CD19+CD21+/CD3-/Clean up/IgM+IgD+/CD27+/CD24+/CD38int/CD80+	0.040515653775322284	B	D0 Imm1	S057	Protected	D000	IMRAS-057-078	IgM+IgD+ B	IgM+IgD+ B: CD27+CD24+CD38intCD80+
43: Protected-IMRAS-057 D0 Imm1	CD19+CD21+/CD3-/Clean up/IgM+IgD+/CD27+/CD24+/CD86+Ki67+	0.008103130755064457	B	D0 Imm1	S057	Protected	D000	IMRAS-057-078	IgM+IgD+ B	IgM+IgD+ B: CD27+CD24+CD86+Ki67+
43: Protected-IMRAS-057 D0 Imm1	CD19+CD21+/CD3-/Clean up/IgM+IgD+/CD27+/CD24-	0.028360957642725598	B	D0 Imm1	S057	Protected	D000	IMRAS-057-078	IgM+IgD+ B	IgM+IgD+ B: CD27+CD24-
43: Protected-IMRAS-057 D0 Imm1	CD19+CD21+/CD3-/Clean up/IgM+IgD+/CD27+/CD86+Ki67+	0.013812154696132596	B	D0 Imm1	S057	Protected	D000	IMRAS-057-078	IgM+IgD+ B	IgM+IgD+ B: CD27+CD86+Ki67+
43: Protected-IMRAS-057 D0 Imm1	CD19+CD21+/CD3-/Clean up/IgM+IgD+/CD27-	12.105709023941069	B	D0 Imm1	S057	Protected	D000	IMRAS-057-078	IgM+IgD+ B	IgM+IgD+ B: CD27-
43: Protected-IMRAS-057 D0 Imm1	CD19+CD21+/CD3-/Clean up/IgM+IgD+/CD27-/CD86+Ki67+	0.017495395948434623	B	D0 Imm1	S057	Protected	D000	IMRAS-057-078	IgM+IgD+ B	IgM+IgD+ B: CD27-CD86+Ki67+
44: Protected-IMRAS-057 D0 Imm5	CD19+CD21+/CD3-/Clean up/IgD-IgM-/CD27+/CD24+/CD38-/IgA+	0.06652977412731007	B	D0 Imm5	S057	Protected	D119	IMRAS-057-078	IgA+ B	IgA+ B: CD27+CD24+CD38-
44: Protected-IMRAS-057 D0 Imm5	CD19+CD21+/CD3-/Clean up/IgD-IgM-/CD27+/CD24+/CD38-/IgG+	0.20431211498973306	B	D0 Imm5	S057	Protected	D119	IMRAS-057-078	IgG+ B	IgG+ B: CD27+CD24+CD38-
44: Protected-IMRAS-057 D0 Imm5	CD19+CD21+/CD3-/Clean up/IgD-IgM-/CD27+/CD24+/CD38hi/IgA+	0.002874743326488706	B	D0 Imm5	S057	Protected	D119	IMRAS-057-078	IgA+ B	IgA+ B: CD27+CD24+CD38hi
44: Protected-IMRAS-057 D0 Imm5	CD19+CD21+/CD3-/Clean up/IgD-IgM-/CD27+/CD24+/CD38hi/IgG+	0.002053388090349076	B	D0 Imm5	S057	Protected	D119	IMRAS-057-078	IgG+ B	IgG+ B: CD27+CD24+CD38hi
44: Protected-IMRAS-057 D0 Imm5	CD19+CD21+/CD3-/Clean up/IgD-IgM-/CD27+/CD24+/CD38int/IgA+	0.15441478439425052	B	D0 Imm5	S057	Protected	D119	IMRAS-057-078	IgA+ B	IgA+ B: CD27+CD24+CD38int
44: Protected-IMRAS-057 D0 Imm5	CD19+CD21+/CD3-/Clean up/IgD-IgM-/CD27+/CD24+/CD38int/IgG+	0.2032854209445585	B	D0 Imm5	S057	Protected	D119	IMRAS-057-078	IgG+ B	IgG+ B: CD27+CD24+CD38int
44: Protected-IMRAS-057 D0 Imm5	CD19+CD21+/CD3-/Clean up/IgD-IgM-/CD27+/CD24+/IgA+	0.22628336755646816	B	D0 Imm5	S057	Protected	D119	IMRAS-057-078	IgA+ B	IgA+ B: CD27+CD24+
44: Protected-IMRAS-057 D0 Imm5	CD19+CD21+/CD3-/Clean up/IgD-IgM-/CD27+/CD24+/IgG+	0.4129363449691992	B	D0 Imm5	S057	Protected	D119	IMRAS-057-078	IgG+ B	IgG+ B: CD27+CD24+
44: Protected-IMRAS-057 D0 Imm5	CD19+CD21+/CD3-/Clean up/IgD-IgM-/CD27+/CD24-/CD38-/IgA+	0.04209445585215606	B	D0 Imm5	S057	Protected	D119	IMRAS-057-078	IgA+ B	IgA+ B: CD27+CD24-CD38-
44: Protected-IMRAS-057 D0 Imm5	CD19+CD21+/CD3-/Clean up/IgD-IgM-/CD27+/CD24-/CD38-/IgG+	0.059548254620123205	B	D0 Imm5	S057	Protected	D119	IMRAS-057-078	IgG+ B	IgG+ B: CD27+CD24-CD38-
44: Protected-IMRAS-057 D0 Imm5	CD19+CD21+/CD3-/Clean up/IgD-IgM-/CD27+/CD24-/CD38hi/IgA+	0.013552361396303902	B	D0 Imm5	S057	Protected	D119	IMRAS-057-078	IgA+ B	IgA+ B: CD27+CD24-CD38hi
44: Protected-IMRAS-057 D0 Imm5	CD19+CD21+/CD3-/Clean up/IgD-IgM-/CD27+/CD24-/CD38hi/IgG+	0.008829568788501026	B	D0 Imm5	S057	Protected	D119	IMRAS-057-078	IgG+ B	IgG+ B: CD27+CD24-CD38hi
44: Protected-IMRAS-057 D0 Imm5	CD19+CD21+/CD3-/Clean up/IgD-IgM-/CD27+/CD24-/CD38int/IgA+	0.021765913757700206	B	D0 Imm5	S057	Protected	D119	IMRAS-057-078	IgA+ B	IgA+ B: CD27+CD24-CD38int
44: Protected-IMRAS-057 D0 Imm5	CD19+CD21+/CD3-/Clean up/IgD-IgM-/CD27+/CD24-/CD38int/IgG+	0.05010266940451746	B	D0 Imm5	S057	Protected	D119	IMRAS-057-078	IgG+ B	IgG+ B: CD27+CD24-CD38int
44: Protected-IMRAS-057 D0 Imm5	CD19+CD21+/CD3-/Clean up/IgD-IgM-/CD27+/CD24-/IgA+	0.07782340862422998	B	D0 Imm5	S057	Protected	D119	IMRAS-057-078	IgA+ B	IgA+ B: CD27+CD24-
44: Protected-IMRAS-057 D0 Imm5	CD19+CD21+/CD3-/Clean up/IgD-IgM-/CD27+/CD24-/IgG+	0.11950718685831623	B	D0 Imm5	S057	Protected	D119	IMRAS-057-078	IgG+ B	IgG+ B: CD27+CD24-
44: Protected-IMRAS-057 D0 Imm5	CD19+CD21+/CD3-/Clean up/IgM+IgD+	9.596714579055442	B	D0 Imm5	S057	Protected	D119	IMRAS-057-078	IgM+IgD+ B	IgM+IgD+ B: Total
44: Protected-IMRAS-057 D0 Imm5	CD19+CD21+/CD3-/Clean up/IgM+IgD+/CD27+	0.5018480492813142	B	D0 Imm5	S057	Protected	D119	IMRAS-057-078	IgM+IgD+ B	IgM+IgD+ B: CD27+
44: Protected-IMRAS-057 D0 Imm5	CD19+CD21+/CD3-/Clean up/IgM+IgD+/CD27+/CD24+	0.4745379876796715	B	D0 Imm5	S057	Protected	D119	IMRAS-057-078	IgM+IgD+ B	IgM+IgD+ B: CD27+CD24+
44: Protected-IMRAS-057 D0 Imm5	CD19+CD21+/CD3-/Clean up/IgM+IgD+/CD27+/CD24+/CD38-	0.18418891170431212	B	D0 Imm5	S057	Protected	D119	IMRAS-057-078	IgM+IgD+ B	IgM+IgD+ B: CD27+CD24+CD38-
44: Protected-IMRAS-057 D0 Imm5	CD19+CD21+/CD3-/Clean up/IgM+IgD+/CD27+/CD24+/CD38-/CD11c+	0.03141683778234086	B	D0 Imm5	S057	Protected	D119	IMRAS-057-078	IgM+IgD+ B	IgM+IgD+ B: CD27+CD24+CD38-CD11c+
44: Protected-IMRAS-057 D0 Imm5	CD19+CD21+/CD3-/Clean up/IgM+IgD+/CD27+/CD24+/CD38-/CD80+	0.03572895277207392	B	D0 Imm5	S057	Protected	D119	IMRAS-057-078	IgM+IgD+ B	IgM+IgD+ B: CD27+CD24+CD38-CD80+
44: Protected-IMRAS-057 D0 Imm5	CD19+CD21+/CD3-/Clean up/IgM+IgD+/CD27+/CD24+/CD38hi	0.04353182751540041	B	D0 Imm5	S057	Protected	D119	IMRAS-057-078	IgM+IgD+ B	IgM+IgD+ B: CD27+CD24+CD38hi
44: Protected-IMRAS-057 D0 Imm5	CD19+CD21+/CD3-/Clean up/IgM+IgD+/CD27+/CD24+/CD38hi/CD11c+	0.009856262833675565	B	D0 Imm5	S057	Protected	D119	IMRAS-057-078	IgM+IgD+ B	IgM+IgD+ B: CD27+CD24+CD38hiCD11c+
44: Protected-IMRAS-057 D0 Imm5	CD19+CD21+/CD3-/Clean up/IgM+IgD+/CD27+/CD24+/CD38hi/CD80+	0.003080082135523614	B	D0 Imm5	S057	Protected	D119	IMRAS-057-078	IgM+IgD+ B	IgM+IgD+ B: CD27+CD24+CD38hiCD80+
44: Protected-IMRAS-057 D0 Imm5	CD19+CD21+/CD3-/Clean up/IgM+IgD+/CD27+/CD24+/CD38int	0.23942505133470227	B	D0 Imm5	S057	Protected	D119	IMRAS-057-078	IgM+IgD+ B	IgM+IgD+ B: CD27+CD24+CD38int
44: Protected-IMRAS-057 D0 Imm5	CD19+CD21+/CD3-/Clean up/IgM+IgD+/CD27+/CD24+/CD38int/CD11c+	0.03264887063655031	B	D0 Imm5	S057	Protected	D119	IMRAS-057-078	IgM+IgD+ B	IgM+IgD+ B: CD27+CD24+CD38intCD11c+
44: Protected-IMRAS-057 D0 Imm5	CD19+CD21+/CD3-/Clean up/IgM+IgD+/CD27+/CD24+/CD38int/CD80+	0.03737166324435318	B	D0 Imm5	S057	Protected	D119	IMRAS-057-078	IgM+IgD+ B	IgM+IgD+ B: CD27+CD24+CD38intCD80+
44: Protected-IMRAS-057 D0 Imm5	CD19+CD21+/CD3-/Clean up/IgM+IgD+/CD27+/CD24+/CD86+Ki67+	0.00862422997946612	B	D0 Imm5	S057	Protected	D119	IMRAS-057-078	IgM+IgD+ B	IgM+IgD+ B: CD27+CD24+CD86+Ki67+
44: Protected-IMRAS-057 D0 Imm5	CD19+CD21+/CD3-/Clean up/IgM+IgD+/CD27+/CD24-	0.026283367556468172	B	D0 Imm5	S057	Protected	D119	IMRAS-057-078	IgM+IgD+ B	IgM+IgD+ B: CD27+CD24-
44: Protected-IMRAS-057 D0 Imm5	CD19+CD21+/CD3-/Clean up/IgM+IgD+/CD27+/CD86+Ki67+	0.012525667351129364	B	D0 Imm5	S057	Protected	D119	IMRAS-057-078	IgM+IgD+ B	IgM+IgD+ B: CD27+CD86+Ki67+
44: Protected-IMRAS-057 D0 Imm5	CD19+CD21+/CD3-/Clean up/IgM+IgD+/CD27-	9.057905544147843	B	D0 Imm5	S057	Protected	D119	IMRAS-057-078	IgM+IgD+ B	IgM+IgD+ B: CD27-
44: Protected-IMRAS-057 D0 Imm5	CD19+CD21+/CD3-/Clean up/IgM+IgD+/CD27-/CD86+Ki67+	0.014373716632443531	B	D0 Imm5	S057	Protected	D119	IMRAS-057-078	IgM+IgD+ B	IgM+IgD+ B: CD27-CD86+Ki67+
45: Protected-IMRAS-057 D3 Imm1	CD19+CD21+/CD3-/Clean up/IgD-IgM-/CD27+/CD24+/CD38-/IgA+	0.0954627949183303	B	D3 Imm1	S057	Protected	D003	IMRAS-057-078	IgA+ B	IgA+ B: CD27+CD24+CD38-
45: Protected-IMRAS-057 D3 Imm1	CD19+CD21+/CD3-/Clean up/IgD-IgM-/CD27+/CD24+/CD38-/IgG+	0.23883847549909257	B	D3 Imm1	S057	Protected	D003	IMRAS-057-078	IgG+ B	IgG+ B: CD27+CD24+CD38-
45: Protected-IMRAS-057 D3 Imm1	CD19+CD21+/CD3-/Clean up/IgD-IgM-/CD27+/CD24+/CD38hi/IgA+	0.0012704174228675136	B	D3 Imm1	S057	Protected	D003	IMRAS-057-078	IgA+ B	IgA+ B: CD27+CD24+CD38hi
45: Protected-IMRAS-057 D3 Imm1	CD19+CD21+/CD3-/Clean up/IgD-IgM-/CD27+/CD24+/CD38hi/IgG+	0.003811252268602541	B	D3 Imm1	S057	Protected	D003	IMRAS-057-078	IgG+ B	IgG+ B: CD27+CD24+CD38hi
45: Protected-IMRAS-057 D3 Imm1	CD19+CD21+/CD3-/Clean up/IgD-IgM-/CD27+/CD24+/CD38int/IgA+	0.2513611615245009	B	D3 Imm1	S057	Protected	D003	IMRAS-057-078	IgA+ B	IgA+ B: CD27+CD24+CD38int
45: Protected-IMRAS-057 D3 Imm1	CD19+CD21+/CD3-/Clean up/IgD-IgM-/CD27+/CD24+/CD38int/IgG+	0.3237749546279492	B	D3 Imm1	S057	Protected	D003	IMRAS-057-078	IgG+ B	IgG+ B: CD27+CD24+CD38int
45: Protected-IMRAS-057 D3 Imm1	CD19+CD21+/CD3-/Clean up/IgD-IgM-/CD27+/CD24+/IgA+	0.3508166969147005	B	D3 Imm1	S057	Protected	D003	IMRAS-057-078	IgA+ B	IgA+ B: CD27+CD24+
45: Protected-IMRAS-057 D3 Imm1	CD19+CD21+/CD3-/Clean up/IgD-IgM-/CD27+/CD24+/IgG+	0.5718693284936479	B	D3 Imm1	S057	Protected	D003	IMRAS-057-078	IgG+ B	IgG+ B: CD27+CD24+
45: Protected-IMRAS-057 D3 Imm1	CD19+CD21+/CD3-/Clean up/IgD-IgM-/CD27+/CD24-/CD38-/IgA+	0.03938294010889292	B	D3 Imm1	S057	Protected	D003	IMRAS-057-078	IgA+ B	IgA+ B: CD27+CD24-CD38-
45: Protected-IMRAS-057 D3 Imm1	CD19+CD21+/CD3-/Clean up/IgD-IgM-/CD27+/CD24-/CD38-/IgG+	0.06588021778584392	B	D3 Imm1	S057	Protected	D003	IMRAS-057-078	IgG+ B	IgG+ B: CD27+CD24-CD38-
45: Protected-IMRAS-057 D3 Imm1	CD19+CD21+/CD3-/Clean up/IgD-IgM-/CD27+/CD24-/CD38hi/IgA+	0.02486388384754991	B	D3 Imm1	S057	Protected	D003	IMRAS-057-078	IgA+ B	IgA+ B: CD27+CD24-CD38hi
45: Protected-IMRAS-057 D3 Imm1	CD19+CD21+/CD3-/Clean up/IgD-IgM-/CD27+/CD24-/CD38hi/IgG+	0.028493647912885663	B	D3 Imm1	S057	Protected	D003	IMRAS-057-078	IgG+ B	IgG+ B: CD27+CD24-CD38hi
45: Protected-IMRAS-057 D3 Imm1	CD19+CD21+/CD3-/Clean up/IgD-IgM-/CD27+/CD24-/CD38int/IgA+	0.030490018148820328	B	D3 Imm1	S057	Protected	D003	IMRAS-057-078	IgA+ B	IgA+ B: CD27+CD24-CD38int
45: Protected-IMRAS-057 D3 Imm1	CD19+CD21+/CD3-/Clean up/IgD-IgM-/CD27+/CD24-/CD38int/IgG+	0.0751361161524501	B	D3 Imm1	S057	Protected	D003	IMRAS-057-078	IgG+ B	IgG+ B: CD27+CD24-CD38int
45: Protected-IMRAS-057 D3 Imm1	CD19+CD21+/CD3-/Clean up/IgD-IgM-/CD27+/CD24-/IgA+	0.09582577132486389	B	D3 Imm1	S057	Protected	D003	IMRAS-057-078	IgA+ B	IgA+ B: CD27+CD24-
45: Protected-IMRAS-057 D3 Imm1	CD19+CD21+/CD3-/Clean up/IgD-IgM-/CD27+/CD24-/IgG+	0.17277676950998186	B	D3 Imm1	S057	Protected	D003	IMRAS-057-078	IgG+ B	IgG+ B: CD27+CD24-
45: Protected-IMRAS-057 D3 Imm1	CD19+CD21+/CD3-/Clean up/IgM+IgD+	10.953901996370236	B	D3 Imm1	S057	Protected	D003	IMRAS-057-078	IgM+IgD+ B	IgM+IgD+ B: Total
45: Protected-IMRAS-057 D3 Imm1	CD19+CD21+/CD3-/Clean up/IgM+IgD+/CD27+	0.6513611615245009	B	D3 Imm1	S057	Protected	D003	IMRAS-057-078	IgM+IgD+ B	IgM+IgD+ B: CD27+
45: Protected-IMRAS-057 D3 Imm1	CD19+CD21+/CD3-/Clean up/IgM+IgD+/CD27+/CD24+	0.6134301270417423	B	D3 Imm1	S057	Protected	D003	IMRAS-057-078	IgM+IgD+ B	IgM+IgD+ B: CD27+CD24+
45: Protected-IMRAS-057 D3 Imm1	CD19+CD21+/CD3-/Clean up/IgM+IgD+/CD27+/CD24+/CD38-	0.2413793103448276	B	D3 Imm1	S057	Protected	D003	IMRAS-057-078	IgM+IgD+ B	IgM+IgD+ B: CD27+CD24+CD38-
45: Protected-IMRAS-057 D3 Imm1	CD19+CD21+/CD3-/Clean up/IgM+IgD+/CD27+/CD24+/CD38-/CD11c+	0.03865698729582577	B	D3 Imm1	S057	Protected	D003	IMRAS-057-078	IgM+IgD+ B	IgM+IgD+ B: CD27+CD24+CD38-CD11c+
45: Protected-IMRAS-057 D3 Imm1	CD19+CD21+/CD3-/Clean up/IgM+IgD+/CD27+/CD24+/CD38-/CD80+	0.035571687840290384	B	D3 Imm1	S057	Protected	D003	IMRAS-057-078	IgM+IgD+ B	IgM+IgD+ B: CD27+CD24+CD38-CD80+
45: Protected-IMRAS-057 D3 Imm1	CD19+CD21+/CD3-/Clean up/IgM+IgD+/CD27+/CD24+/CD38hi	0.048638838475499095	B	D3 Imm1	S057	Protected	D003	IMRAS-057-078	IgM+IgD+ B	IgM+IgD+ B: CD27+CD24+CD38hi
45: Protected-IMRAS-057 D3 Imm1	CD19+CD21+/CD3-/Clean up/IgM+IgD+/CD27+/CD24+/CD38hi/CD11c+	0.012885662431941924	B	D3 Imm1	S057	Protected	D003	IMRAS-057-078	IgM+IgD+ B	IgM+IgD+ B: CD27+CD24+CD38hiCD11c+
45: Protected-IMRAS-057 D3 Imm1	CD19+CD21+/CD3-/Clean up/IgM+IgD+/CD27+/CD24+/CD38hi/CD80+	0.002177858439201452	B	D3 Imm1	S057	Protected	D003	IMRAS-057-078	IgM+IgD+ B	IgM+IgD+ B: CD27+CD24+CD38hiCD80+
45: Protected-IMRAS-057 D3 Imm1	CD19+CD21+/CD3-/Clean up/IgM+IgD+/CD27+/CD24+/CD38int	0.311978221415608	B	D3 Imm1	S057	Protected	D003	IMRAS-057-078	IgM+IgD+ B	IgM+IgD+ B: CD27+CD24+CD38int
45: Protected-IMRAS-057 D3 Imm1	CD19+CD21+/CD3-/Clean up/IgM+IgD+/CD27+/CD24+/CD38int/CD11c+	0.05462794918330308	B	D3 Imm1	S057	Protected	D003	IMRAS-057-078	IgM+IgD+ B	IgM+IgD+ B: CD27+CD24+CD38intCD11c+
45: Protected-IMRAS-057 D3 Imm1	CD19+CD21+/CD3-/Clean up/IgM+IgD+/CD27+/CD24+/CD38int/CD80+	0.05426497277676951	B	D3 Imm1	S057	Protected	D003	IMRAS-057-078	IgM+IgD+ B	IgM+IgD+ B: CD27+CD24+CD38intCD80+
45: Protected-IMRAS-057 D3 Imm1	CD19+CD21+/CD3-/Clean up/IgM+IgD+/CD27+/CD24+/CD86+Ki67+	0.00852994555353902	B	D3 Imm1	S057	Protected	D003	IMRAS-057-078	IgM+IgD+ B	IgM+IgD+ B: CD27+CD24+CD86+Ki67+
45: Protected-IMRAS-057 D3 Imm1	CD19+CD21+/CD3-/Clean up/IgM+IgD+/CD27+/CD24-	0.03539019963702359	B	D3 Imm1	S057	Protected	D003	IMRAS-057-078	IgM+IgD+ B	IgM+IgD+ B: CD27+CD24-
45: Protected-IMRAS-057 D3 Imm1	CD19+CD21+/CD3-/Clean up/IgM+IgD+/CD27+/CD86+Ki67+	0.014337568058076225	B	D3 Imm1	S057	Protected	D003	IMRAS-057-078	IgM+IgD+ B	IgM+IgD+ B: CD27+CD86+Ki67+
45: Protected-IMRAS-057 D3 Imm1	CD19+CD21+/CD3-/Clean up/IgM+IgD+/CD27-	10.257713248638838	B	D3 Imm1	S057	Protected	D003	IMRAS-057-078	IgM+IgD+ B	IgM+IgD+ B: CD27-
45: Protected-IMRAS-057 D3 Imm1	CD19+CD21+/CD3-/Clean up/IgM+IgD+/CD27-/CD86+Ki67+	0.018330308529945553	B	D3 Imm1	S057	Protected	D003	IMRAS-057-078	IgM+IgD+ B	IgM+IgD+ B: CD27-CD86+Ki67+
46: Protected-IMRAS-057 D3 Imm3	CD19+CD21+/CD3-/Clean up/IgD-IgM-/CD27+/CD24+/CD38-/IgA+	0.06585760517799352	B	D3 Imm3	S057	Protected	D059	IMRAS-057-078	IgA+ B	IgA+ B: CD27+CD24+CD38-
46: Protected-IMRAS-057 D3 Imm3	CD19+CD21+/CD3-/Clean up/IgD-IgM-/CD27+/CD24+/CD38-/IgG+	0.15388349514563107	B	D3 Imm3	S057	Protected	D059	IMRAS-057-078	IgG+ B	IgG+ B: CD27+CD24+CD38-
46: Protected-IMRAS-057 D3 Imm3	CD19+CD21+/CD3-/Clean up/IgD-IgM-/CD27+/CD24+/CD38hi/IgA+	0.004207119741100324	B	D3 Imm3	S057	Protected	D059	IMRAS-057-078	IgA+ B	IgA+ B: CD27+CD24+CD38hi
46: Protected-IMRAS-057 D3 Imm3	CD19+CD21+/CD3-/Clean up/IgD-IgM-/CD27+/CD24+/CD38hi/IgG+	0.011488673139158577	B	D3 Imm3	S057	Protected	D059	IMRAS-057-078	IgG+ B	IgG+ B: CD27+CD24+CD38hi
46: Protected-IMRAS-057 D3 Imm3	CD19+CD21+/CD3-/Clean up/IgD-IgM-/CD27+/CD24+/CD38int/IgA+	0.1773462783171521	B	D3 Imm3	S057	Protected	D059	IMRAS-057-078	IgA+ B	IgA+ B: CD27+CD24+CD38int
46: Protected-IMRAS-057 D3 Imm3	CD19+CD21+/CD3-/Clean up/IgD-IgM-/CD27+/CD24+/CD38int/IgG+	0.22346278317152105	B	D3 Imm3	S057	Protected	D059	IMRAS-057-078	IgG+ B	IgG+ B: CD27+CD24+CD38int
46: Protected-IMRAS-057 D3 Imm3	CD19+CD21+/CD3-/Clean up/IgD-IgM-/CD27+/CD24+/IgA+	0.2493527508090615	B	D3 Imm3	S057	Protected	D059	IMRAS-057-078	IgA+ B	IgA+ B: CD27+CD24+
46: Protected-IMRAS-057 D3 Imm3	CD19+CD21+/CD3-/Clean up/IgD-IgM-/CD27+/CD24+/IgG+	0.3935275080906149	B	D3 Imm3	S057	Protected	D059	IMRAS-057-078	IgG+ B	IgG+ B: CD27+CD24+
46: Protected-IMRAS-057 D3 Imm3	CD19+CD21+/CD3-/Clean up/IgD-IgM-/CD27+/CD24-/CD38-/IgA+	0.03867313915857605	B	D3 Imm3	S057	Protected	D059	IMRAS-057-078	IgA+ B	IgA+ B: CD27+CD24-CD38-
46: Protected-IMRAS-057 D3 Imm3	CD19+CD21+/CD3-/Clean up/IgD-IgM-/CD27+/CD24-/CD38-/IgG+	0.05906148867313916	B	D3 Imm3	S057	Protected	D059	IMRAS-057-078	IgG+ B	IgG+ B: CD27+CD24-CD38-
46: Protected-IMRAS-057 D3 Imm3	CD19+CD21+/CD3-/Clean up/IgD-IgM-/CD27+/CD24-/CD38hi/IgA+	0.025728155339805825	B	D3 Imm3	S057	Protected	D059	IMRAS-057-078	IgA+ B	IgA+ B: CD27+CD24-CD38hi
46: Protected-IMRAS-057 D3 Imm3	CD19+CD21+/CD3-/Clean up/IgD-IgM-/CD27+/CD24-/CD38hi/IgG+	0.011488673139158577	B	D3 Imm3	S057	Protected	D059	IMRAS-057-078	IgG+ B	IgG+ B: CD27+CD24-CD38hi
46: Protected-IMRAS-057 D3 Imm3	CD19+CD21+/CD3-/Clean up/IgD-IgM-/CD27+/CD24-/CD38int/IgA+	0.03705501618122977	B	D3 Imm3	S057	Protected	D059	IMRAS-057-078	IgA+ B	IgA+ B: CD27+CD24-CD38int
46: Protected-IMRAS-057 D3 Imm3	CD19+CD21+/CD3-/Clean up/IgD-IgM-/CD27+/CD24-/CD38int/IgG+	0.06181229773462783	B	D3 Imm3	S057	Protected	D059	IMRAS-057-078	IgG+ B	IgG+ B: CD27+CD24-CD38int
46: Protected-IMRAS-057 D3 Imm3	CD19+CD21+/CD3-/Clean up/IgD-IgM-/CD27+/CD24-/IgA+	0.10339805825242719	B	D3 Imm3	S057	Protected	D059	IMRAS-057-078	IgA+ B	IgA+ B: CD27+CD24-
46: Protected-IMRAS-057 D3 Imm3	CD19+CD21+/CD3-/Clean up/IgD-IgM-/CD27+/CD24-/IgG+	0.1343042071197411	B	D3 Imm3	S057	Protected	D059	IMRAS-057-078	IgG+ B	IgG+ B: CD27+CD24-
46: Protected-IMRAS-057 D3 Imm3	CD19+CD21+/CD3-/Clean up/IgM+IgD+	11.591909385113269	B	D3 Imm3	S057	Protected	D059	IMRAS-057-078	IgM+IgD+ B	IgM+IgD+ B: Total
46: Protected-IMRAS-057 D3 Imm3	CD19+CD21+/CD3-/Clean up/IgM+IgD+/CD27+	0.5411003236245955	B	D3 Imm3	S057	Protected	D059	IMRAS-057-078	IgM+IgD+ B	IgM+IgD+ B: CD27+
46: Protected-IMRAS-057 D3 Imm3	CD19+CD21+/CD3-/Clean up/IgM+IgD+/CD27+/CD24+	0.5084142394822007	B	D3 Imm3	S057	Protected	D059	IMRAS-057-078	IgM+IgD+ B	IgM+IgD+ B: CD27+CD24+
46: Protected-IMRAS-057 D3 Imm3	CD19+CD21+/CD3-/Clean up/IgM+IgD+/CD27+/CD24+/CD38-	0.15550161812297736	B	D3 Imm3	S057	Protected	D059	IMRAS-057-078	IgM+IgD+ B	IgM+IgD+ B: CD27+CD24+CD38-
46: Protected-IMRAS-057 D3 Imm3	CD19+CD21+/CD3-/Clean up/IgM+IgD+/CD27+/CD24+/CD38-/CD11c+	0.02411003236245955	B	D3 Imm3	S057	Protected	D059	IMRAS-057-078	IgM+IgD+ B	IgM+IgD+ B: CD27+CD24+CD38-CD11c+
46: Protected-IMRAS-057 D3 Imm3	CD19+CD21+/CD3-/Clean up/IgM+IgD+/CD27+/CD24+/CD38-/CD80+	0.021844660194174758	B	D3 Imm3	S057	Protected	D059	IMRAS-057-078	IgM+IgD+ B	IgM+IgD+ B: CD27+CD24+CD38-CD80+
46: Protected-IMRAS-057 D3 Imm3	CD19+CD21+/CD3-/Clean up/IgM+IgD+/CD27+/CD24+/CD38hi	0.07297734627831715	B	D3 Imm3	S057	Protected	D059	IMRAS-057-078	IgM+IgD+ B	IgM+IgD+ B: CD27+CD24+CD38hi
46: Protected-IMRAS-057 D3 Imm3	CD19+CD21+/CD3-/Clean up/IgM+IgD+/CD27+/CD24+/CD38hi/CD11c+	0.028640776699029126	B	D3 Imm3	S057	Protected	D059	IMRAS-057-078	IgM+IgD+ B	IgM+IgD+ B: CD27+CD24+CD38hiCD11c+
46: Protected-IMRAS-057 D3 Imm3	CD19+CD21+/CD3-/Clean up/IgM+IgD+/CD27+/CD24+/CD38hi/CD80+	0.005339805825242718	B	D3 Imm3	S057	Protected	D059	IMRAS-057-078	IgM+IgD+ B	IgM+IgD+ B: CD27+CD24+CD38hiCD80+
46: Protected-IMRAS-057 D3 Imm3	CD19+CD21+/CD3-/Clean up/IgM+IgD+/CD27+/CD24+/CD38int	0.2745954692556634	B	D3 Imm3	S057	Protected	D059	IMRAS-057-078	IgM+IgD+ B	IgM+IgD+ B: CD27+CD24+CD38int
46: Protected-IMRAS-057 D3 Imm3	CD19+CD21+/CD3-/Clean up/IgM+IgD+/CD27+/CD24+/CD38int/CD11c+	0.04498381877022654	B	D3 Imm3	S057	Protected	D059	IMRAS-057-078	IgM+IgD+ B	IgM+IgD+ B: CD27+CD24+CD38intCD11c+
46: Protected-IMRAS-057 D3 Imm3	CD19+CD21+/CD3-/Clean up/IgM+IgD+/CD27+/CD24+/CD38int/CD80+	0.03220064724919094	B	D3 Imm3	S057	Protected	D059	IMRAS-057-078	IgM+IgD+ B	IgM+IgD+ B: CD27+CD24+CD38intCD80+
46: Protected-IMRAS-057 D3 Imm3	CD19+CD21+/CD3-/Clean up/IgM+IgD+/CD27+/CD24+/CD86+Ki67+	0.019417475728155338	B	D3 Imm3	S057	Protected	D059	IMRAS-057-078	IgM+IgD+ B	IgM+IgD+ B: CD27+CD24+CD86+Ki67+
46: Protected-IMRAS-057 D3 Imm3	CD19+CD21+/CD3-/Clean up/IgM+IgD+/CD27+/CD24-	0.03155339805825243	B	D3 Imm3	S057	Protected	D059	IMRAS-057-078	IgM+IgD+ B	IgM+IgD+ B: CD27+CD24-
46: Protected-IMRAS-057 D3 Imm3	CD19+CD21+/CD3-/Clean up/IgM+IgD+/CD27+/CD86+Ki67+	0.023624595469255664	B	D3 Imm3	S057	Protected	D059	IMRAS-057-078	IgM+IgD+ B	IgM+IgD+ B: CD27+CD86+Ki67+
46: Protected-IMRAS-057 D3 Imm3	CD19+CD21+/CD3-/Clean up/IgM+IgD+/CD27-	11.00631067961165	B	D3 Imm3	S057	Protected	D059	IMRAS-057-078	IgM+IgD+ B	IgM+IgD+ B: CD27-
46: Protected-IMRAS-057 D3 Imm3	CD19+CD21+/CD3-/Clean up/IgM+IgD+/CD27-/CD86+Ki67+	0.0383495145631068	B	D3 Imm3	S057	Protected	D059	IMRAS-057-078	IgM+IgD+ B	IgM+IgD+ B: CD27-CD86+Ki67+
47: Protected-IMRAS-057 D7 Imm1	CD19+CD21+/CD3-/Clean up/IgD-IgM-/CD27+/CD24+/CD38-/IgA+	0.07713864306784661	B	D7 Imm1	S057	Protected	D007	IMRAS-057-078	IgA+ B	IgA+ B: CD27+CD24+CD38-
47: Protected-IMRAS-057 D7 Imm1	CD19+CD21+/CD3-/Clean up/IgD-IgM-/CD27+/CD24+/CD38-/IgG+	0.21519174041297934	B	D7 Imm1	S057	Protected	D007	IMRAS-057-078	IgG+ B	IgG+ B: CD27+CD24+CD38-
47: Protected-IMRAS-057 D7 Imm1	CD19+CD21+/CD3-/Clean up/IgD-IgM-/CD27+/CD24+/CD38hi/IgA+	0.004424778761061947	B	D7 Imm1	S057	Protected	D007	IMRAS-057-078	IgA+ B	IgA+ B: CD27+CD24+CD38hi
47: Protected-IMRAS-057 D7 Imm1	CD19+CD21+/CD3-/Clean up/IgD-IgM-/CD27+/CD24+/CD38hi/IgG+	0.0035398230088495575	B	D7 Imm1	S057	Protected	D007	IMRAS-057-078	IgG+ B	IgG+ B: CD27+CD24+CD38hi
47: Protected-IMRAS-057 D7 Imm1	CD19+CD21+/CD3-/Clean up/IgD-IgM-/CD27+/CD24+/CD38int/IgA+	0.1786135693215339	B	D7 Imm1	S057	Protected	D007	IMRAS-057-078	IgA+ B	IgA+ B: CD27+CD24+CD38int
47: Protected-IMRAS-057 D7 Imm1	CD19+CD21+/CD3-/Clean up/IgD-IgM-/CD27+/CD24+/CD38int/IgG+	0.26150442477876107	B	D7 Imm1	S057	Protected	D007	IMRAS-057-078	IgG+ B	IgG+ B: CD27+CD24+CD38int
47: Protected-IMRAS-057 D7 Imm1	CD19+CD21+/CD3-/Clean up/IgD-IgM-/CD27+/CD24+/IgA+	0.2626843657817109	B	D7 Imm1	S057	Protected	D007	IMRAS-057-078	IgA+ B	IgA+ B: CD27+CD24+
47: Protected-IMRAS-057 D7 Imm1	CD19+CD21+/CD3-/Clean up/IgD-IgM-/CD27+/CD24+/IgG+	0.48510324483775813	B	D7 Imm1	S057	Protected	D007	IMRAS-057-078	IgG+ B	IgG+ B: CD27+CD24+
47: Protected-IMRAS-057 D7 Imm1	CD19+CD21+/CD3-/Clean up/IgD-IgM-/CD27+/CD24-/CD38-/IgA+	0.03436578171091446	B	D7 Imm1	S057	Protected	D007	IMRAS-057-078	IgA+ B	IgA+ B: CD27+CD24-CD38-
47: Protected-IMRAS-057 D7 Imm1	CD19+CD21+/CD3-/Clean up/IgD-IgM-/CD27+/CD24-/CD38-/IgG+	0.06091445427728614	B	D7 Imm1	S057	Protected	D007	IMRAS-057-078	IgG+ B	IgG+ B: CD27+CD24-CD38-
47: Protected-IMRAS-057 D7 Imm1	CD19+CD21+/CD3-/Clean up/IgD-IgM-/CD27+/CD24-/CD38hi/IgA+	0.014306784660766961	B	D7 Imm1	S057	Protected	D007	IMRAS-057-078	IgA+ B	IgA+ B: CD27+CD24-CD38hi
47: Protected-IMRAS-057 D7 Imm1	CD19+CD21+/CD3-/Clean up/IgD-IgM-/CD27+/CD24-/CD38hi/IgG+	0.011946902654867256	B	D7 Imm1	S057	Protected	D007	IMRAS-057-078	IgG+ B	IgG+ B: CD27+CD24-CD38hi
47: Protected-IMRAS-057 D7 Imm1	CD19+CD21+/CD3-/Clean up/IgD-IgM-/CD27+/CD24-/CD38int/IgA+	0.024188790560471976	B	D7 Imm1	S057	Protected	D007	IMRAS-057-078	IgA+ B	IgA+ B: CD27+CD24-CD38int
47: Protected-IMRAS-057 D7 Imm1	CD19+CD21+/CD3-/Clean up/IgD-IgM-/CD27+/CD24-/CD38int/IgG+	0.06415929203539823	B	D7 Imm1	S057	Protected	D007	IMRAS-057-078	IgG+ B	IgG+ B: CD27+CD24-CD38int
47: Protected-IMRAS-057 D7 Imm1	CD19+CD21+/CD3-/Clean up/IgD-IgM-/CD27+/CD24-/IgA+	0.07448377581120944	B	D7 Imm1	S057	Protected	D007	IMRAS-057-078	IgA+ B	IgA+ B: CD27+CD24-
47: Protected-IMRAS-057 D7 Imm1	CD19+CD21+/CD3-/Clean up/IgD-IgM-/CD27+/CD24-/IgG+	0.1383480825958702	B	D7 Imm1	S057	Protected	D007	IMRAS-057-078	IgG+ B	IgG+ B: CD27+CD24-
47: Protected-IMRAS-057 D7 Imm1	CD19+CD21+/CD3-/Clean up/IgM+IgD+	9.185250737463127	B	D7 Imm1	S057	Protected	D007	IMRAS-057-078	IgM+IgD+ B	IgM+IgD+ B: Total
47: Protected-IMRAS-057 D7 Imm1	CD19+CD21+/CD3-/Clean up/IgM+IgD+/CD27+	0.47935103244837757	B	D7 Imm1	S057	Protected	D007	IMRAS-057-078	IgM+IgD+ B	IgM+IgD+ B: CD27+
47: Protected-IMRAS-057 D7 Imm1	CD19+CD21+/CD3-/Clean up/IgM+IgD+/CD27+/CD24+	0.452212389380531	B	D7 Imm1	S057	Protected	D007	IMRAS-057-078	IgM+IgD+ B	IgM+IgD+ B: CD27+CD24+
47: Protected-IMRAS-057 D7 Imm1	CD19+CD21+/CD3-/Clean up/IgM+IgD+/CD27+/CD24+/CD38-	0.16504424778761062	B	D7 Imm1	S057	Protected	D007	IMRAS-057-078	IgM+IgD+ B	IgM+IgD+ B: CD27+CD24+CD38-
47: Protected-IMRAS-057 D7 Imm1	CD19+CD21+/CD3-/Clean up/IgM+IgD+/CD27+/CD24+/CD38-/CD11c+	0.02640117994100295	B	D7 Imm1	S057	Protected	D007	IMRAS-057-078	IgM+IgD+ B	IgM+IgD+ B: CD27+CD24+CD38-CD11c+
47: Protected-IMRAS-057 D7 Imm1	CD19+CD21+/CD3-/Clean up/IgM+IgD+/CD27+/CD24+/CD38-/CD80+	0.031415929203539826	B	D7 Imm1	S057	Protected	D007	IMRAS-057-078	IgM+IgD+ B	IgM+IgD+ B: CD27+CD24+CD38-CD80+
47: Protected-IMRAS-057 D7 Imm1	CD19+CD21+/CD3-/Clean up/IgM+IgD+/CD27+/CD24+/CD38hi	0.04247787610619469	B	D7 Imm1	S057	Protected	D007	IMRAS-057-078	IgM+IgD+ B	IgM+IgD+ B: CD27+CD24+CD38hi
47: Protected-IMRAS-057 D7 Imm1	CD19+CD21+/CD3-/Clean up/IgM+IgD+/CD27+/CD24+/CD38hi/CD11c+	0.009587020648967551	B	D7 Imm1	S057	Protected	D007	IMRAS-057-078	IgM+IgD+ B	IgM+IgD+ B: CD27+CD24+CD38hiCD11c+
47: Protected-IMRAS-057 D7 Imm1	CD19+CD21+/CD3-/Clean up/IgM+IgD+/CD27+/CD24+/CD38hi/CD80+	0.004277286135693215	B	D7 Imm1	S057	Protected	D007	IMRAS-057-078	IgM+IgD+ B	IgM+IgD+ B: CD27+CD24+CD38hiCD80+
47: Protected-IMRAS-057 D7 Imm1	CD19+CD21+/CD3-/Clean up/IgM+IgD+/CD27+/CD24+/CD38int	0.2345132743362832	B	D7 Imm1	S057	Protected	D007	IMRAS-057-078	IgM+IgD+ B	IgM+IgD+ B: CD27+CD24+CD38int
47: Protected-IMRAS-057 D7 Imm1	CD19+CD21+/CD3-/Clean up/IgM+IgD+/CD27+/CD24+/CD38int/CD11c+	0.036283185840707964	B	D7 Imm1	S057	Protected	D007	IMRAS-057-078	IgM+IgD+ B	IgM+IgD+ B: CD27+CD24+CD38intCD11c+
47: Protected-IMRAS-057 D7 Imm1	CD19+CD21+/CD3-/Clean up/IgM+IgD+/CD27+/CD24+/CD38int/CD80+	0.04336283185840708	B	D7 Imm1	S057	Protected	D007	IMRAS-057-078	IgM+IgD+ B	IgM+IgD+ B: CD27+CD24+CD38intCD80+
47: Protected-IMRAS-057 D7 Imm1	CD19+CD21+/CD3-/Clean up/IgM+IgD+/CD27+/CD24+/CD86+Ki67+	0.007817109144542773	B	D7 Imm1	S057	Protected	D007	IMRAS-057-078	IgM+IgD+ B	IgM+IgD+ B: CD27+CD24+CD86+Ki67+
47: Protected-IMRAS-057 D7 Imm1	CD19+CD21+/CD3-/Clean up/IgM+IgD+/CD27+/CD24-	0.02566371681415929	B	D7 Imm1	S057	Protected	D007	IMRAS-057-078	IgM+IgD+ B	IgM+IgD+ B: CD27+CD24-
47: Protected-IMRAS-057 D7 Imm1	CD19+CD21+/CD3-/Clean up/IgM+IgD+/CD27+/CD86+Ki67+	0.012831858407079646	B	D7 Imm1	S057	Protected	D007	IMRAS-057-078	IgM+IgD+ B	IgM+IgD+ B: CD27+CD86+Ki67+
47: Protected-IMRAS-057 D7 Imm1	CD19+CD21+/CD3-/Clean up/IgM+IgD+/CD27-	8.670796460176991	B	D7 Imm1	S057	Protected	D007	IMRAS-057-078	IgM+IgD+ B	IgM+IgD+ B: CD27-
47: Protected-IMRAS-057 D7 Imm1	CD19+CD21+/CD3-/Clean up/IgM+IgD+/CD27-/CD86+Ki67+	0.01592920353982301	B	D7 Imm1	S057	Protected	D007	IMRAS-057-078	IgM+IgD+ B	IgM+IgD+ B: CD27-CD86+Ki67+
48: Protected-IMRAS-057 D7 Imm3	CD19+CD21+/CD3-/Clean up/IgD-IgM-/CD27+/CD24+/CD38-/IgA+	0.08713910761154856	B	D7 Imm3	S057	Protected	D063	IMRAS-057-078	IgA+ B	IgA+ B: CD27+CD24+CD38-
48: Protected-IMRAS-057 D7 Imm3	CD19+CD21+/CD3-/Clean up/IgD-IgM-/CD27+/CD24+/CD38-/IgG+	0.2141732283464567	B	D7 Imm3	S057	Protected	D063	IMRAS-057-078	IgG+ B	IgG+ B: CD27+CD24+CD38-
48: Protected-IMRAS-057 D7 Imm3	CD19+CD21+/CD3-/Clean up/IgD-IgM-/CD27+/CD24+/CD38hi/IgA+	0.0049868766404199474	B	D7 Imm3	S057	Protected	D063	IMRAS-057-078	IgA+ B	IgA+ B: CD27+CD24+CD38hi
48: Protected-IMRAS-057 D7 Imm3	CD19+CD21+/CD3-/Clean up/IgD-IgM-/CD27+/CD24+/CD38hi/IgG+	0.005511811023622047	B	D7 Imm3	S057	Protected	D063	IMRAS-057-078	IgG+ B	IgG+ B: CD27+CD24+CD38hi
48: Protected-IMRAS-057 D7 Imm3	CD19+CD21+/CD3-/Clean up/IgD-IgM-/CD27+/CD24+/CD38int/IgA+	0.21089238845144356	B	D7 Imm3	S057	Protected	D063	IMRAS-057-078	IgA+ B	IgA+ B: CD27+CD24+CD38int
48: Protected-IMRAS-057 D7 Imm3	CD19+CD21+/CD3-/Clean up/IgD-IgM-/CD27+/CD24+/CD38int/IgG+	0.29225721784776904	B	D7 Imm3	S057	Protected	D063	IMRAS-057-078	IgG+ B	IgG+ B: CD27+CD24+CD38int
48: Protected-IMRAS-057 D7 Imm3	CD19+CD21+/CD3-/Clean up/IgD-IgM-/CD27+/CD24+/IgA+	0.30551181102362207	B	D7 Imm3	S057	Protected	D063	IMRAS-057-078	IgA+ B	IgA+ B: CD27+CD24+
48: Protected-IMRAS-057 D7 Imm3	CD19+CD21+/CD3-/Clean up/IgD-IgM-/CD27+/CD24+/IgG+	0.5179790026246719	B	D7 Imm3	S057	Protected	D063	IMRAS-057-078	IgG+ B	IgG+ B: CD27+CD24+
48: Protected-IMRAS-057 D7 Imm3	CD19+CD21+/CD3-/Clean up/IgD-IgM-/CD27+/CD24-/CD38-/IgA+	0.045275590551181105	B	D7 Imm3	S057	Protected	D063	IMRAS-057-078	IgA+ B	IgA+ B: CD27+CD24-CD38-
48: Protected-IMRAS-057 D7 Imm3	CD19+CD21+/CD3-/Clean up/IgD-IgM-/CD27+/CD24-/CD38-/IgG+	0.06391076115485564	B	D7 Imm3	S057	Protected	D063	IMRAS-057-078	IgG+ B	IgG+ B: CD27+CD24-CD38-
48: Protected-IMRAS-057 D7 Imm3	CD19+CD21+/CD3-/Clean up/IgD-IgM-/CD27+/CD24-/CD38hi/IgA+	0.02742782152230971	B	D7 Imm3	S057	Protected	D063	IMRAS-057-078	IgA+ B	IgA+ B: CD27+CD24-CD38hi
48: Protected-IMRAS-057 D7 Imm3	CD19+CD21+/CD3-/Clean up/IgD-IgM-/CD27+/CD24-/CD38hi/IgG+	0.016010498687664042	B	D7 Imm3	S057	Protected	D063	IMRAS-057-078	IgG+ B	IgG+ B: CD27+CD24-CD38hi
48: Protected-IMRAS-057 D7 Imm3	CD19+CD21+/CD3-/Clean up/IgD-IgM-/CD27+/CD24-/CD38int/IgA+	0.03937007874015748	B	D7 Imm3	S057	Protected	D063	IMRAS-057-078	IgA+ B	IgA+ B: CD27+CD24-CD38int
48: Protected-IMRAS-057 D7 Imm3	CD19+CD21+/CD3-/Clean up/IgD-IgM-/CD27+/CD24-/CD38int/IgG+	0.06771653543307087	B	D7 Imm3	S057	Protected	D063	IMRAS-057-078	IgG+ B	IgG+ B: CD27+CD24-CD38int
48: Protected-IMRAS-057 D7 Imm3	CD19+CD21+/CD3-/Clean up/IgD-IgM-/CD27+/CD24-/IgA+	0.11299212598425197	B	D7 Imm3	S057	Protected	D063	IMRAS-057-078	IgA+ B	IgA+ B: CD27+CD24-
48: Protected-IMRAS-057 D7 Imm3	CD19+CD21+/CD3-/Clean up/IgD-IgM-/CD27+/CD24-/IgG+	0.15026246719160105	B	D7 Imm3	S057	Protected	D063	IMRAS-057-078	IgG+ B	IgG+ B: CD27+CD24-
48: Protected-IMRAS-057 D7 Imm3	CD19+CD21+/CD3-/Clean up/IgM+IgD+	11.364173228346457	B	D7 Imm3	S057	Protected	D063	IMRAS-057-078	IgM+IgD+ B	IgM+IgD+ B: Total
48: Protected-IMRAS-057 D7 Imm3	CD19+CD21+/CD3-/Clean up/IgM+IgD+/CD27+	0.6585301837270341	B	D7 Imm3	S057	Protected	D063	IMRAS-057-078	IgM+IgD+ B	IgM+IgD+ B: CD27+
48: Protected-IMRAS-057 D7 Imm3	CD19+CD21+/CD3-/Clean up/IgM+IgD+/CD27+/CD24+	0.6173228346456693	B	D7 Imm3	S057	Protected	D063	IMRAS-057-078	IgM+IgD+ B	IgM+IgD+ B: CD27+CD24+
48: Protected-IMRAS-057 D7 Imm3	CD19+CD21+/CD3-/Clean up/IgM+IgD+/CD27+/CD24+/CD38-	0.22020997375328083	B	D7 Imm3	S057	Protected	D063	IMRAS-057-078	IgM+IgD+ B	IgM+IgD+ B: CD27+CD24+CD38-
48: Protected-IMRAS-057 D7 Imm3	CD19+CD21+/CD3-/Clean up/IgM+IgD+/CD27+/CD24+/CD38-/CD11c+	0.03162729658792651	B	D7 Imm3	S057	Protected	D063	IMRAS-057-078	IgM+IgD+ B	IgM+IgD+ B: CD27+CD24+CD38-CD11c+
48: Protected-IMRAS-057 D7 Imm3	CD19+CD21+/CD3-/Clean up/IgM+IgD+/CD27+/CD24+/CD38-/CD80+	0.03346456692913386	B	D7 Imm3	S057	Protected	D063	IMRAS-057-078	IgM+IgD+ B	IgM+IgD+ B: CD27+CD24+CD38-CD80+
48: Protected-IMRAS-057 D7 Imm3	CD19+CD21+/CD3-/Clean up/IgM+IgD+/CD27+/CD24+/CD38hi	0.06023622047244095	B	D7 Imm3	S057	Protected	D063	IMRAS-057-078	IgM+IgD+ B	IgM+IgD+ B: CD27+CD24+CD38hi
48: Protected-IMRAS-057 D7 Imm3	CD19+CD21+/CD3-/Clean up/IgM+IgD+/CD27+/CD24+/CD38hi/CD11c+	0.018241469816272966	B	D7 Imm3	S057	Protected	D063	IMRAS-057-078	IgM+IgD+ B	IgM+IgD+ B: CD27+CD24+CD38hiCD11c+
48: Protected-IMRAS-057 D7 Imm3	CD19+CD21+/CD3-/Clean up/IgM+IgD+/CD27+/CD24+/CD38hi/CD80+	0.0048556430446194225	B	D7 Imm3	S057	Protected	D063	IMRAS-057-078	IgM+IgD+ B	IgM+IgD+ B: CD27+CD24+CD38hiCD80+
48: Protected-IMRAS-057 D7 Imm3	CD19+CD21+/CD3-/Clean up/IgM+IgD+/CD27+/CD24+/CD38int	0.32769028871391076	B	D7 Imm3	S057	Protected	D063	IMRAS-057-078	IgM+IgD+ B	IgM+IgD+ B: CD27+CD24+CD38int
48: Protected-IMRAS-057 D7 Imm3	CD19+CD21+/CD3-/Clean up/IgM+IgD+/CD27+/CD24+/CD38int/CD11c+	0.048556430446194225	B	D7 Imm3	S057	Protected	D063	IMRAS-057-078	IgM+IgD+ B	IgM+IgD+ B: CD27+CD24+CD38intCD11c+
48: Protected-IMRAS-057 D7 Imm3	CD19+CD21+/CD3-/Clean up/IgM+IgD+/CD27+/CD24+/CD38int/CD80+	0.048425196850393704	B	D7 Imm3	S057	Protected	D063	IMRAS-057-078	IgM+IgD+ B	IgM+IgD+ B: CD27+CD24+CD38intCD80+
48: Protected-IMRAS-057 D7 Imm3	CD19+CD21+/CD3-/Clean up/IgM+IgD+/CD27+/CD24+/CD86+Ki67+	0.00905511811023622	B	D7 Imm3	S057	Protected	D063	IMRAS-057-078	IgM+IgD+ B	IgM+IgD+ B: CD27+CD24+CD86+Ki67+
48: Protected-IMRAS-057 D7 Imm3	CD19+CD21+/CD3-/Clean up/IgM+IgD+/CD27+/CD24-	0.03963254593175853	B	D7 Imm3	S057	Protected	D063	IMRAS-057-078	IgM+IgD+ B	IgM+IgD+ B: CD27+CD24-
48: Protected-IMRAS-057 D7 Imm3	CD19+CD21+/CD3-/Clean up/IgM+IgD+/CD27+/CD86+Ki67+	0.015223097112860892	B	D7 Imm3	S057	Protected	D063	IMRAS-057-078	IgM+IgD+ B	IgM+IgD+ B: CD27+CD86+Ki67+
48: Protected-IMRAS-057 D7 Imm3	CD19+CD21+/CD3-/Clean up/IgM+IgD+/CD27-	10.656561679790027	B	D7 Imm3	S057	Protected	D063	IMRAS-057-078	IgM+IgD+ B	IgM+IgD+ B: CD27-
48: Protected-IMRAS-057 D7 Imm3	CD19+CD21+/CD3-/Clean up/IgM+IgD+/CD27-/CD86+Ki67+	0.022965879265091863	B	D7 Imm3	S057	Protected	D063	IMRAS-057-078	IgM+IgD+ B	IgM+IgD+ B: CD27-CD86+Ki67+
49: Protected-IMRAS-057 D7 Imm5	CD19+CD21+/CD3-/Clean up/IgD-IgM-/CD27+/CD24+/CD38-/IgA+	0.04467153284671533	B	D7 Imm5	S057	Protected	D126	IMRAS-057-078	IgA+ B	IgA+ B: CD27+CD24+CD38-
49: Protected-IMRAS-057 D7 Imm5	CD19+CD21+/CD3-/Clean up/IgD-IgM-/CD27+/CD24+/CD38-/IgG+	0.1251094890510949	B	D7 Imm5	S057	Protected	D126	IMRAS-057-078	IgG+ B	IgG+ B: CD27+CD24+CD38-
49: Protected-IMRAS-057 D7 Imm5	CD19+CD21+/CD3-/Clean up/IgD-IgM-/CD27+/CD24+/CD38hi/IgA+	0.0023357664233576644	B	D7 Imm5	S057	Protected	D126	IMRAS-057-078	IgA+ B	IgA+ B: CD27+CD24+CD38hi
49: Protected-IMRAS-057 D7 Imm5	CD19+CD21+/CD3-/Clean up/IgD-IgM-/CD27+/CD24+/CD38hi/IgG+	0.0072992700729927005	B	D7 Imm5	S057	Protected	D126	IMRAS-057-078	IgG+ B	IgG+ B: CD27+CD24+CD38hi
49: Protected-IMRAS-057 D7 Imm5	CD19+CD21+/CD3-/Clean up/IgD-IgM-/CD27+/CD24+/CD38int/IgA+	0.12773722627737227	B	D7 Imm5	S057	Protected	D126	IMRAS-057-078	IgA+ B	IgA+ B: CD27+CD24+CD38int
49: Protected-IMRAS-057 D7 Imm5	CD19+CD21+/CD3-/Clean up/IgD-IgM-/CD27+/CD24+/CD38int/IgG+	0.15284671532846716	B	D7 Imm5	S057	Protected	D126	IMRAS-057-078	IgG+ B	IgG+ B: CD27+CD24+CD38int
49: Protected-IMRAS-057 D7 Imm5	CD19+CD21+/CD3-/Clean up/IgD-IgM-/CD27+/CD24+/IgA+	0.17737226277372262	B	D7 Imm5	S057	Protected	D126	IMRAS-057-078	IgA+ B	IgA+ B: CD27+CD24+
49: Protected-IMRAS-057 D7 Imm5	CD19+CD21+/CD3-/Clean up/IgD-IgM-/CD27+/CD24+/IgG+	0.28773722627737225	B	D7 Imm5	S057	Protected	D126	IMRAS-057-078	IgG+ B	IgG+ B: CD27+CD24+
49: Protected-IMRAS-057 D7 Imm5	CD19+CD21+/CD3-/Clean up/IgD-IgM-/CD27+/CD24-/CD38-/IgA+	0.02364963503649635	B	D7 Imm5	S057	Protected	D126	IMRAS-057-078	IgA+ B	IgA+ B: CD27+CD24-CD38-
49: Protected-IMRAS-057 D7 Imm5	CD19+CD21+/CD3-/Clean up/IgD-IgM-/CD27+/CD24-/CD38-/IgG+	0.03678832116788321	B	D7 Imm5	S057	Protected	D126	IMRAS-057-078	IgG+ B	IgG+ B: CD27+CD24-CD38-
49: Protected-IMRAS-057 D7 Imm5	CD19+CD21+/CD3-/Clean up/IgD-IgM-/CD27+/CD24-/CD38hi/IgA+	0.016496350364963504	B	D7 Imm5	S057	Protected	D126	IMRAS-057-078	IgA+ B	IgA+ B: CD27+CD24-CD38hi
49: Protected-IMRAS-057 D7 Imm5	CD19+CD21+/CD3-/Clean up/IgD-IgM-/CD27+/CD24-/CD38hi/IgG+	0.01197080291970803	B	D7 Imm5	S057	Protected	D126	IMRAS-057-078	IgG+ B	IgG+ B: CD27+CD24-CD38hi
49: Protected-IMRAS-057 D7 Imm5	CD19+CD21+/CD3-/Clean up/IgD-IgM-/CD27+/CD24-/CD38int/IgA+	0.01956204379562044	B	D7 Imm5	S057	Protected	D126	IMRAS-057-078	IgA+ B	IgA+ B: CD27+CD24-CD38int
49: Protected-IMRAS-057 D7 Imm5	CD19+CD21+/CD3-/Clean up/IgD-IgM-/CD27+/CD24-/CD38int/IgG+	0.04335766423357664	B	D7 Imm5	S057	Protected	D126	IMRAS-057-078	IgG+ B	IgG+ B: CD27+CD24-CD38int
49: Protected-IMRAS-057 D7 Imm5	CD19+CD21+/CD3-/Clean up/IgD-IgM-/CD27+/CD24-/IgA+	0.060583941605839416	B	D7 Imm5	S057	Protected	D126	IMRAS-057-078	IgA+ B	IgA+ B: CD27+CD24-
49: Protected-IMRAS-057 D7 Imm5	CD19+CD21+/CD3-/Clean up/IgD-IgM-/CD27+/CD24-/IgG+	0.09372262773722628	B	D7 Imm5	S057	Protected	D126	IMRAS-057-078	IgG+ B	IgG+ B: CD27+CD24-
49: Protected-IMRAS-057 D7 Imm5	CD19+CD21+/CD3-/Clean up/IgM+IgD+	8.032846715328468	B	D7 Imm5	S057	Protected	D126	IMRAS-057-078	IgM+IgD+ B	IgM+IgD+ B: Total
49: Protected-IMRAS-057 D7 Imm5	CD19+CD21+/CD3-/Clean up/IgM+IgD+/CD27+	0.4407299270072993	B	D7 Imm5	S057	Protected	D126	IMRAS-057-078	IgM+IgD+ B	IgM+IgD+ B: CD27+
49: Protected-IMRAS-057 D7 Imm5	CD19+CD21+/CD3-/Clean up/IgM+IgD+/CD27+/CD24+	0.41094890510948906	B	D7 Imm5	S057	Protected	D126	IMRAS-057-078	IgM+IgD+ B	IgM+IgD+ B: CD27+CD24+
49: Protected-IMRAS-057 D7 Imm5	CD19+CD21+/CD3-/Clean up/IgM+IgD+/CD27+/CD24+/CD38-	0.1305109489051095	B	D7 Imm5	S057	Protected	D126	IMRAS-057-078	IgM+IgD+ B	IgM+IgD+ B: CD27+CD24+CD38-
49: Protected-IMRAS-057 D7 Imm5	CD19+CD21+/CD3-/Clean up/IgM+IgD+/CD27+/CD24+/CD38-/CD11c+	0.01927007299270073	B	D7 Imm5	S057	Protected	D126	IMRAS-057-078	IgM+IgD+ B	IgM+IgD+ B: CD27+CD24+CD38-CD11c+
49: Protected-IMRAS-057 D7 Imm5	CD19+CD21+/CD3-/Clean up/IgM+IgD+/CD27+/CD24+/CD38-/CD80+	0.021167883211678833	B	D7 Imm5	S057	Protected	D126	IMRAS-057-078	IgM+IgD+ B	IgM+IgD+ B: CD27+CD24+CD38-CD80+
49: Protected-IMRAS-057 D7 Imm5	CD19+CD21+/CD3-/Clean up/IgM+IgD+/CD27+/CD24+/CD38hi	0.06948905109489051	B	D7 Imm5	S057	Protected	D126	IMRAS-057-078	IgM+IgD+ B	IgM+IgD+ B: CD27+CD24+CD38hi
49: Protected-IMRAS-057 D7 Imm5	CD19+CD21+/CD3-/Clean up/IgM+IgD+/CD27+/CD24+/CD38hi/CD11c+	0.014452554744525548	B	D7 Imm5	S057	Protected	D126	IMRAS-057-078	IgM+IgD+ B	IgM+IgD+ B: CD27+CD24+CD38hiCD11c+
49: Protected-IMRAS-057 D7 Imm5	CD19+CD21+/CD3-/Clean up/IgM+IgD+/CD27+/CD24+/CD38hi/CD80+	0.003357664233576642	B	D7 Imm5	S057	Protected	D126	IMRAS-057-078	IgM+IgD+ B	IgM+IgD+ B: CD27+CD24+CD38hiCD80+
49: Protected-IMRAS-057 D7 Imm5	CD19+CD21+/CD3-/Clean up/IgM+IgD+/CD27+/CD24+/CD38int	0.2056934306569343	B	D7 Imm5	S057	Protected	D126	IMRAS-057-078	IgM+IgD+ B	IgM+IgD+ B: CD27+CD24+CD38int
49: Protected-IMRAS-057 D7 Imm5	CD19+CD21+/CD3-/Clean up/IgM+IgD+/CD27+/CD24+/CD38int/CD11c+	0.02875912408759124	B	D7 Imm5	S057	Protected	D126	IMRAS-057-078	IgM+IgD+ B	IgM+IgD+ B: CD27+CD24+CD38intCD11c+
49: Protected-IMRAS-057 D7 Imm5	CD19+CD21+/CD3-/Clean up/IgM+IgD+/CD27+/CD24+/CD38int/CD80+	0.029635036496350364	B	D7 Imm5	S057	Protected	D126	IMRAS-057-078	IgM+IgD+ B	IgM+IgD+ B: CD27+CD24+CD38intCD80+
49: Protected-IMRAS-057 D7 Imm5	CD19+CD21+/CD3-/Clean up/IgM+IgD+/CD27+/CD24+/CD86+Ki67+	0.010948905109489052	B	D7 Imm5	S057	Protected	D126	IMRAS-057-078	IgM+IgD+ B	IgM+IgD+ B: CD27+CD24+CD86+Ki67+
49: Protected-IMRAS-057 D7 Imm5	CD19+CD21+/CD3-/Clean up/IgM+IgD+/CD27+/CD24-	0.028613138686131388	B	D7 Imm5	S057	Protected	D126	IMRAS-057-078	IgM+IgD+ B	IgM+IgD+ B: CD27+CD24-
49: Protected-IMRAS-057 D7 Imm5	CD19+CD21+/CD3-/Clean up/IgM+IgD+/CD27+/CD86+Ki67+	0.01489051094890511	B	D7 Imm5	S057	Protected	D126	IMRAS-057-078	IgM+IgD+ B	IgM+IgD+ B: CD27+CD86+Ki67+
49: Protected-IMRAS-057 D7 Imm5	CD19+CD21+/CD3-/Clean up/IgM+IgD+/CD27-	7.552262773722628	B	D7 Imm5	S057	Protected	D126	IMRAS-057-078	IgM+IgD+ B	IgM+IgD+ B: CD27-
49: Protected-IMRAS-057 D7 Imm5	CD19+CD21+/CD3-/Clean up/IgM+IgD+/CD27-/CD86+Ki67+	0.01970802919708029	B	D7 Imm5	S057	Protected	D126	IMRAS-057-078	IgM+IgD+ B	IgM+IgD+ B: CD27-CD86+Ki67+
50: Protected-IMRAS-057 D14 Imm1	CD19+CD21+/CD3-/Clean up/IgD-IgM-/CD27+/CD24+/CD38-/IgA+	0.07159277504105091	B	D14 Imm1	S057	Protected	D014	IMRAS-057-078	IgA+ B	IgA+ B: CD27+CD24+CD38-
50: Protected-IMRAS-057 D14 Imm1	CD19+CD21+/CD3-/Clean up/IgD-IgM-/CD27+/CD24+/CD38-/IgG+	0.15829228243021345	B	D14 Imm1	S057	Protected	D014	IMRAS-057-078	IgG+ B	IgG+ B: CD27+CD24+CD38-
50: Protected-IMRAS-057 D14 Imm1	CD19+CD21+/CD3-/Clean up/IgD-IgM-/CD27+/CD24+/CD38hi/IgA+	0.002955665024630542	B	D14 Imm1	S057	Protected	D014	IMRAS-057-078	IgA+ B	IgA+ B: CD27+CD24+CD38hi
50: Protected-IMRAS-057 D14 Imm1	CD19+CD21+/CD3-/Clean up/IgD-IgM-/CD27+/CD24+/CD38hi/IgG+	0.005254515599343186	B	D14 Imm1	S057	Protected	D014	IMRAS-057-078	IgG+ B	IgG+ B: CD27+CD24+CD38hi
50: Protected-IMRAS-057 D14 Imm1	CD19+CD21+/CD3-/Clean up/IgD-IgM-/CD27+/CD24+/CD38int/IgA+	0.16223316912972086	B	D14 Imm1	S057	Protected	D014	IMRAS-057-078	IgA+ B	IgA+ B: CD27+CD24+CD38int
50: Protected-IMRAS-057 D14 Imm1	CD19+CD21+/CD3-/Clean up/IgD-IgM-/CD27+/CD24+/CD38int/IgG+	0.1980295566502463	B	D14 Imm1	S057	Protected	D014	IMRAS-057-078	IgG+ B	IgG+ B: CD27+CD24+CD38int
50: Protected-IMRAS-057 D14 Imm1	CD19+CD21+/CD3-/Clean up/IgD-IgM-/CD27+/CD24+/IgA+	0.23924466338259442	B	D14 Imm1	S057	Protected	D014	IMRAS-057-078	IgA+ B	IgA+ B: CD27+CD24+
50: Protected-IMRAS-057 D14 Imm1	CD19+CD21+/CD3-/Clean up/IgD-IgM-/CD27+/CD24+/IgG+	0.3665024630541872	B	D14 Imm1	S057	Protected	D014	IMRAS-057-078	IgG+ B	IgG+ B: CD27+CD24+
50: Protected-IMRAS-057 D14 Imm1	CD19+CD21+/CD3-/Clean up/IgD-IgM-/CD27+/CD24-/CD38-/IgA+	0.029556650246305417	B	D14 Imm1	S057	Protected	D014	IMRAS-057-078	IgA+ B	IgA+ B: CD27+CD24-CD38-
50: Protected-IMRAS-057 D14 Imm1	CD19+CD21+/CD3-/Clean up/IgD-IgM-/CD27+/CD24-/CD38-/IgG+	0.047947454844006566	B	D14 Imm1	S057	Protected	D014	IMRAS-057-078	IgG+ B	IgG+ B: CD27+CD24-CD38-
50: Protected-IMRAS-057 D14 Imm1	CD19+CD21+/CD3-/Clean up/IgD-IgM-/CD27+/CD24-/CD38hi/IgA+	0.022988505747126436	B	D14 Imm1	S057	Protected	D014	IMRAS-057-078	IgA+ B	IgA+ B: CD27+CD24-CD38hi
50: Protected-IMRAS-057 D14 Imm1	CD19+CD21+/CD3-/Clean up/IgD-IgM-/CD27+/CD24-/CD38hi/IgG+	0.007881773399014778	B	D14 Imm1	S057	Protected	D014	IMRAS-057-078	IgG+ B	IgG+ B: CD27+CD24-CD38hi
50: Protected-IMRAS-057 D14 Imm1	CD19+CD21+/CD3-/Clean up/IgD-IgM-/CD27+/CD24-/CD38int/IgA+	0.020525451559934318	B	D14 Imm1	S057	Protected	D014	IMRAS-057-078	IgA+ B	IgA+ B: CD27+CD24-CD38int
50: Protected-IMRAS-057 D14 Imm1	CD19+CD21+/CD3-/Clean up/IgD-IgM-/CD27+/CD24-/CD38int/IgG+	0.041050903119868636	B	D14 Imm1	S057	Protected	D014	IMRAS-057-078	IgG+ B	IgG+ B: CD27+CD24-CD38int
50: Protected-IMRAS-057 D14 Imm1	CD19+CD21+/CD3-/Clean up/IgD-IgM-/CD27+/CD24-/IgA+	0.07405582922824303	B	D14 Imm1	S057	Protected	D014	IMRAS-057-078	IgA+ B	IgA+ B: CD27+CD24-
50: Protected-IMRAS-057 D14 Imm1	CD19+CD21+/CD3-/Clean up/IgD-IgM-/CD27+/CD24-/IgG+	0.09819376026272578	B	D14 Imm1	S057	Protected	D014	IMRAS-057-078	IgG+ B	IgG+ B: CD27+CD24-
50: Protected-IMRAS-057 D14 Imm1	CD19+CD21+/CD3-/Clean up/IgM+IgD+	9.434811165845648	B	D14 Imm1	S057	Protected	D014	IMRAS-057-078	IgM+IgD+ B	IgM+IgD+ B: Total
50: Protected-IMRAS-057 D14 Imm1	CD19+CD21+/CD3-/Clean up/IgM+IgD+/CD27+	0.49573070607553366	B	D14 Imm1	S057	Protected	D014	IMRAS-057-078	IgM+IgD+ B	IgM+IgD+ B: CD27+
50: Protected-IMRAS-057 D14 Imm1	CD19+CD21+/CD3-/Clean up/IgM+IgD+/CD27+/CD24+	0.4696223316912972	B	D14 Imm1	S057	Protected	D014	IMRAS-057-078	IgM+IgD+ B	IgM+IgD+ B: CD27+CD24+
50: Protected-IMRAS-057 D14 Imm1	CD19+CD21+/CD3-/Clean up/IgM+IgD+/CD27+/CD24+/CD38-	0.17766830870279146	B	D14 Imm1	S057	Protected	D014	IMRAS-057-078	IgM+IgD+ B	IgM+IgD+ B: CD27+CD24+CD38-
50: Protected-IMRAS-057 D14 Imm1	CD19+CD21+/CD3-/Clean up/IgM+IgD+/CD27+/CD24+/CD38-/CD11c+	0.030870279146141214	B	D14 Imm1	S057	Protected	D014	IMRAS-057-078	IgM+IgD+ B	IgM+IgD+ B: CD27+CD24+CD38-CD11c+
50: Protected-IMRAS-057 D14 Imm1	CD19+CD21+/CD3-/Clean up/IgM+IgD+/CD27+/CD24+/CD38-/CD80+	0.029556650246305417	B	D14 Imm1	S057	Protected	D014	IMRAS-057-078	IgM+IgD+ B	IgM+IgD+ B: CD27+CD24+CD38-CD80+
50: Protected-IMRAS-057 D14 Imm1	CD19+CD21+/CD3-/Clean up/IgM+IgD+/CD27+/CD24+/CD38hi	0.04729064039408867	B	D14 Imm1	S057	Protected	D014	IMRAS-057-078	IgM+IgD+ B	IgM+IgD+ B: CD27+CD24+CD38hi
50: Protected-IMRAS-057 D14 Imm1	CD19+CD21+/CD3-/Clean up/IgM+IgD+/CD27+/CD24+/CD38hi/CD11c+	0.012315270935960592	B	D14 Imm1	S057	Protected	D014	IMRAS-057-078	IgM+IgD+ B	IgM+IgD+ B: CD27+CD24+CD38hiCD11c+
50: Protected-IMRAS-057 D14 Imm1	CD19+CD21+/CD3-/Clean up/IgM+IgD+/CD27+/CD24+/CD38hi/CD80+	0.0049261083743842365	B	D14 Imm1	S057	Protected	D014	IMRAS-057-078	IgM+IgD+ B	IgM+IgD+ B: CD27+CD24+CD38hiCD80+
50: Protected-IMRAS-057 D14 Imm1	CD19+CD21+/CD3-/Clean up/IgM+IgD+/CD27+/CD24+/CD38int	0.23760262725779968	B	D14 Imm1	S057	Protected	D014	IMRAS-057-078	IgM+IgD+ B	IgM+IgD+ B: CD27+CD24+CD38int
50: Protected-IMRAS-057 D14 Imm1	CD19+CD21+/CD3-/Clean up/IgM+IgD+/CD27+/CD24+/CD38int/CD11c+	0.034482758620689655	B	D14 Imm1	S057	Protected	D014	IMRAS-057-078	IgM+IgD+ B	IgM+IgD+ B: CD27+CD24+CD38intCD11c+
50: Protected-IMRAS-057 D14 Imm1	CD19+CD21+/CD3-/Clean up/IgM+IgD+/CD27+/CD24+/CD38int/CD80+	0.03858784893267652	B	D14 Imm1	S057	Protected	D014	IMRAS-057-078	IgM+IgD+ B	IgM+IgD+ B: CD27+CD24+CD38intCD80+
50: Protected-IMRAS-057 D14 Imm1	CD19+CD21+/CD3-/Clean up/IgM+IgD+/CD27+/CD24+/CD86+Ki67+	0.006896551724137931	B	D14 Imm1	S057	Protected	D014	IMRAS-057-078	IgM+IgD+ B	IgM+IgD+ B: CD27+CD24+CD86+Ki67+
50: Protected-IMRAS-057 D14 Imm1	CD19+CD21+/CD3-/Clean up/IgM+IgD+/CD27+/CD24-	0.024630541871921183	B	D14 Imm1	S057	Protected	D014	IMRAS-057-078	IgM+IgD+ B	IgM+IgD+ B: CD27+CD24-
50: Protected-IMRAS-057 D14 Imm1	CD19+CD21+/CD3-/Clean up/IgM+IgD+/CD27+/CD86+Ki67+	0.009852216748768473	B	D14 Imm1	S057	Protected	D014	IMRAS-057-078	IgM+IgD+ B	IgM+IgD+ B: CD27+CD86+Ki67+
50: Protected-IMRAS-057 D14 Imm1	CD19+CD21+/CD3-/Clean up/IgM+IgD+/CD27-	8.89704433497537	B	D14 Imm1	S057	Protected	D014	IMRAS-057-078	IgM+IgD+ B	IgM+IgD+ B: CD27-
50: Protected-IMRAS-057 D14 Imm1	CD19+CD21+/CD3-/Clean up/IgM+IgD+/CD27-/CD86+Ki67+	0.016912972085385877	B	D14 Imm1	S057	Protected	D014	IMRAS-057-078	IgM+IgD+ B	IgM+IgD+ B: CD27-CD86+Ki67+
51: Protected-IMRAS-057 D14 Imm3	CD19+CD21+/CD3-/Clean up/IgD-IgM-/CD27+/CD24+/CD38-/IgA+	0.058967391304347826	B	D14 Imm3	S057	Protected	D070	IMRAS-057-078	IgA+ B	IgA+ B: CD27+CD24+CD38-
51: Protected-IMRAS-057 D14 Imm3	CD19+CD21+/CD3-/Clean up/IgD-IgM-/CD27+/CD24+/CD38-/IgG+	0.16236413043478262	B	D14 Imm3	S057	Protected	D070	IMRAS-057-078	IgG+ B	IgG+ B: CD27+CD24+CD38-
51: Protected-IMRAS-057 D14 Imm3	CD19+CD21+/CD3-/Clean up/IgD-IgM-/CD27+/CD24+/CD38hi/IgA+	0.0016304347826086956	B	D14 Imm3	S057	Protected	D070	IMRAS-057-078	IgA+ B	IgA+ B: CD27+CD24+CD38hi
51: Protected-IMRAS-057 D14 Imm3	CD19+CD21+/CD3-/Clean up/IgD-IgM-/CD27+/CD24+/CD38hi/IgG+	0.005434782608695652	B	D14 Imm3	S057	Protected	D070	IMRAS-057-078	IgG+ B	IgG+ B: CD27+CD24+CD38hi
51: Protected-IMRAS-057 D14 Imm3	CD19+CD21+/CD3-/Clean up/IgD-IgM-/CD27+/CD24+/CD38int/IgA+	0.15543478260869564	B	D14 Imm3	S057	Protected	D070	IMRAS-057-078	IgA+ B	IgA+ B: CD27+CD24+CD38int
51: Protected-IMRAS-057 D14 Imm3	CD19+CD21+/CD3-/Clean up/IgD-IgM-/CD27+/CD24+/CD38int/IgG+	0.19483695652173913	B	D14 Imm3	S057	Protected	D070	IMRAS-057-078	IgG+ B	IgG+ B: CD27+CD24+CD38int
51: Protected-IMRAS-057 D14 Imm3	CD19+CD21+/CD3-/Clean up/IgD-IgM-/CD27+/CD24+/IgA+	0.21834239130434782	B	D14 Imm3	S057	Protected	D070	IMRAS-057-078	IgA+ B	IgA+ B: CD27+CD24+
51: Protected-IMRAS-057 D14 Imm3	CD19+CD21+/CD3-/Clean up/IgD-IgM-/CD27+/CD24+/IgG+	0.3654891304347826	B	D14 Imm3	S057	Protected	D070	IMRAS-057-078	IgG+ B	IgG+ B: CD27+CD24+
51: Protected-IMRAS-057 D14 Imm3	CD19+CD21+/CD3-/Clean up/IgD-IgM-/CD27+/CD24-/CD38-/IgA+	0.03369565217391304	B	D14 Imm3	S057	Protected	D070	IMRAS-057-078	IgA+ B	IgA+ B: CD27+CD24-CD38-
51: Protected-IMRAS-057 D14 Imm3	CD19+CD21+/CD3-/Clean up/IgD-IgM-/CD27+/CD24-/CD38-/IgG+	0.058016304347826085	B	D14 Imm3	S057	Protected	D070	IMRAS-057-078	IgG+ B	IgG+ B: CD27+CD24-CD38-
51: Protected-IMRAS-057 D14 Imm3	CD19+CD21+/CD3-/Clean up/IgD-IgM-/CD27+/CD24-/CD38hi/IgA+	0.04891304347826087	B	D14 Imm3	S057	Protected	D070	IMRAS-057-078	IgA+ B	IgA+ B: CD27+CD24-CD38hi
51: Protected-IMRAS-057 D14 Imm3	CD19+CD21+/CD3-/Clean up/IgD-IgM-/CD27+/CD24-/CD38hi/IgG+	0.024592391304347826	B	D14 Imm3	S057	Protected	D070	IMRAS-057-078	IgG+ B	IgG+ B: CD27+CD24-CD38hi
51: Protected-IMRAS-057 D14 Imm3	CD19+CD21+/CD3-/Clean up/IgD-IgM-/CD27+/CD24-/CD38int/IgA+	0.028396739130434782	B	D14 Imm3	S057	Protected	D070	IMRAS-057-078	IgA+ B	IgA+ B: CD27+CD24-CD38int
51: Protected-IMRAS-057 D14 Imm3	CD19+CD21+/CD3-/Clean up/IgD-IgM-/CD27+/CD24-/CD38int/IgG+	0.044293478260869566	B	D14 Imm3	S057	Protected	D070	IMRAS-057-078	IgG+ B	IgG+ B: CD27+CD24-CD38int
51: Protected-IMRAS-057 D14 Imm3	CD19+CD21+/CD3-/Clean up/IgD-IgM-/CD27+/CD24-/IgA+	0.11168478260869565	B	D14 Imm3	S057	Protected	D070	IMRAS-057-078	IgA+ B	IgA+ B: CD27+CD24-
51: Protected-IMRAS-057 D14 Imm3	CD19+CD21+/CD3-/Clean up/IgD-IgM-/CD27+/CD24-/IgG+	0.12730978260869566	B	D14 Imm3	S057	Protected	D070	IMRAS-057-078	IgG+ B	IgG+ B: CD27+CD24-
51: Protected-IMRAS-057 D14 Imm3	CD19+CD21+/CD3-/Clean up/IgM+IgD+	8.711277173913043	B	D14 Imm3	S057	Protected	D070	IMRAS-057-078	IgM+IgD+ B	IgM+IgD+ B: Total
51: Protected-IMRAS-057 D14 Imm3	CD19+CD21+/CD3-/Clean up/IgM+IgD+/CD27+	0.4470108695652174	B	D14 Imm3	S057	Protected	D070	IMRAS-057-078	IgM+IgD+ B	IgM+IgD+ B: CD27+
51: Protected-IMRAS-057 D14 Imm3	CD19+CD21+/CD3-/Clean up/IgM+IgD+/CD27+/CD24+	0.4190217391304348	B	D14 Imm3	S057	Protected	D070	IMRAS-057-078	IgM+IgD+ B	IgM+IgD+ B: CD27+CD24+
51: Protected-IMRAS-057 D14 Imm3	CD19+CD21+/CD3-/Clean up/IgM+IgD+/CD27+/CD24+/CD38-	0.15855978260869566	B	D14 Imm3	S057	Protected	D070	IMRAS-057-078	IgM+IgD+ B	IgM+IgD+ B: CD27+CD24+CD38-
51: Protected-IMRAS-057 D14 Imm3	CD19+CD21+/CD3-/Clean up/IgM+IgD+/CD27+/CD24+/CD38-/CD11c+	0.021195652173913043	B	D14 Imm3	S057	Protected	D070	IMRAS-057-078	IgM+IgD+ B	IgM+IgD+ B: CD27+CD24+CD38-CD11c+
51: Protected-IMRAS-057 D14 Imm3	CD19+CD21+/CD3-/Clean up/IgM+IgD+/CD27+/CD24+/CD38-/CD80+	0.021875	B	D14 Imm3	S057	Protected	D070	IMRAS-057-078	IgM+IgD+ B	IgM+IgD+ B: CD27+CD24+CD38-CD80+
51: Protected-IMRAS-057 D14 Imm3	CD19+CD21+/CD3-/Clean up/IgM+IgD+/CD27+/CD24+/CD38hi	0.03845108695652174	B	D14 Imm3	S057	Protected	D070	IMRAS-057-078	IgM+IgD+ B	IgM+IgD+ B: CD27+CD24+CD38hi
51: Protected-IMRAS-057 D14 Imm3	CD19+CD21+/CD3-/Clean up/IgM+IgD+/CD27+/CD24+/CD38hi/CD11c+	0.01154891304347826	B	D14 Imm3	S057	Protected	D070	IMRAS-057-078	IgM+IgD+ B	IgM+IgD+ B: CD27+CD24+CD38hiCD11c+
51: Protected-IMRAS-057 D14 Imm3	CD19+CD21+/CD3-/Clean up/IgM+IgD+/CD27+/CD24+/CD38hi/CD80+	0.0019021739130434783	B	D14 Imm3	S057	Protected	D070	IMRAS-057-078	IgM+IgD+ B	IgM+IgD+ B: CD27+CD24+CD38hiCD80+
51: Protected-IMRAS-057 D14 Imm3	CD19+CD21+/CD3-/Clean up/IgM+IgD+/CD27+/CD24+/CD38int	0.21657608695652175	B	D14 Imm3	S057	Protected	D070	IMRAS-057-078	IgM+IgD+ B	IgM+IgD+ B: CD27+CD24+CD38int
51: Protected-IMRAS-057 D14 Imm3	CD19+CD21+/CD3-/Clean up/IgM+IgD+/CD27+/CD24+/CD38int/CD11c+	0.03247282608695652	B	D14 Imm3	S057	Protected	D070	IMRAS-057-078	IgM+IgD+ B	IgM+IgD+ B: CD27+CD24+CD38intCD11c+
51: Protected-IMRAS-057 D14 Imm3	CD19+CD21+/CD3-/Clean up/IgM+IgD+/CD27+/CD24+/CD38int/CD80+	0.03002717391304348	B	D14 Imm3	S057	Protected	D070	IMRAS-057-078	IgM+IgD+ B	IgM+IgD+ B: CD27+CD24+CD38intCD80+
51: Protected-IMRAS-057 D14 Imm3	CD19+CD21+/CD3-/Clean up/IgM+IgD+/CD27+/CD24+/CD86+Ki67+	0.007336956521739131	B	D14 Imm3	S057	Protected	D070	IMRAS-057-078	IgM+IgD+ B	IgM+IgD+ B: CD27+CD24+CD86+Ki67+
51: Protected-IMRAS-057 D14 Imm3	CD19+CD21+/CD3-/Clean up/IgM+IgD+/CD27+/CD24-	0.02676630434782609	B	D14 Imm3	S057	Protected	D070	IMRAS-057-078	IgM+IgD+ B	IgM+IgD+ B: CD27+CD24-
51: Protected-IMRAS-057 D14 Imm3	CD19+CD21+/CD3-/Clean up/IgM+IgD+/CD27+/CD86+Ki67+	0.013043478260869565	B	D14 Imm3	S057	Protected	D070	IMRAS-057-078	IgM+IgD+ B	IgM+IgD+ B: CD27+CD86+Ki67+
51: Protected-IMRAS-057 D14 Imm3	CD19+CD21+/CD3-/Clean up/IgM+IgD+/CD27-	8.228396739130435	B	D14 Imm3	S057	Protected	D070	IMRAS-057-078	IgM+IgD+ B	IgM+IgD+ B: CD27-
51: Protected-IMRAS-057 D14 Imm3	CD19+CD21+/CD3-/Clean up/IgM+IgD+/CD27-/CD86+Ki67+	0.016304347826086956	B	D14 Imm3	S057	Protected	D070	IMRAS-057-078	IgM+IgD+ B	IgM+IgD+ B: CD27-CD86+Ki67+
52: Protected-IMRAS-057 D14 Imm5	CD19+CD21+/CD3-/Clean up/IgD-IgM-/CD27+/CD24+/CD38-/IgA+	0.0823303457106274	B	D14 Imm5	S057	Protected	D133	IMRAS-057-078	IgA+ B	IgA+ B: CD27+CD24+CD38-
52: Protected-IMRAS-057 D14 Imm5	CD19+CD21+/CD3-/Clean up/IgD-IgM-/CD27+/CD24+/CD38-/IgG+	0.22023047375160051	B	D14 Imm5	S057	Protected	D133	IMRAS-057-078	IgG+ B	IgG+ B: CD27+CD24+CD38-
52: Protected-IMRAS-057 D14 Imm5	CD19+CD21+/CD3-/Clean up/IgD-IgM-/CD27+/CD24+/CD38hi/IgA+	0.005505761843790013	B	D14 Imm5	S057	Protected	D133	IMRAS-057-078	IgA+ B	IgA+ B: CD27+CD24+CD38hi
52: Protected-IMRAS-057 D14 Imm5	CD19+CD21+/CD3-/Clean up/IgD-IgM-/CD27+/CD24+/CD38hi/IgG+	0.005761843790012804	B	D14 Imm5	S057	Protected	D133	IMRAS-057-078	IgG+ B	IgG+ B: CD27+CD24+CD38hi
52: Protected-IMRAS-057 D14 Imm5	CD19+CD21+/CD3-/Clean up/IgD-IgM-/CD27+/CD24+/CD38int/IgA+	0.19513444302176697	B	D14 Imm5	S057	Protected	D133	IMRAS-057-078	IgA+ B	IgA+ B: CD27+CD24+CD38int
52: Protected-IMRAS-057 D14 Imm5	CD19+CD21+/CD3-/Clean up/IgD-IgM-/CD27+/CD24+/CD38int/IgG+	0.27759282970550575	B	D14 Imm5	S057	Protected	D133	IMRAS-057-078	IgG+ B	IgG+ B: CD27+CD24+CD38int
52: Protected-IMRAS-057 D14 Imm5	CD19+CD21+/CD3-/Clean up/IgD-IgM-/CD27+/CD24+/IgA+	0.28578745198463507	B	D14 Imm5	S057	Protected	D133	IMRAS-057-078	IgA+ B	IgA+ B: CD27+CD24+
52: Protected-IMRAS-057 D14 Imm5	CD19+CD21+/CD3-/Clean up/IgD-IgM-/CD27+/CD24+/IgG+	0.5080665813060179	B	D14 Imm5	S057	Protected	D133	IMRAS-057-078	IgG+ B	IgG+ B: CD27+CD24+
52: Protected-IMRAS-057 D14 Imm5	CD19+CD21+/CD3-/Clean up/IgD-IgM-/CD27+/CD24-/CD38-/IgA+	0.0382842509603073	B	D14 Imm5	S057	Protected	D133	IMRAS-057-078	IgA+ B	IgA+ B: CD27+CD24-CD38-
52: Protected-IMRAS-057 D14 Imm5	CD19+CD21+/CD3-/Clean up/IgD-IgM-/CD27+/CD24-/CD38-/IgG+	0.06811779769526248	B	D14 Imm5	S057	Protected	D133	IMRAS-057-078	IgG+ B	IgG+ B: CD27+CD24-CD38-
52: Protected-IMRAS-057 D14 Imm5	CD19+CD21+/CD3-/Clean up/IgD-IgM-/CD27+/CD24-/CD38hi/IgA+	0.029193341869398207	B	D14 Imm5	S057	Protected	D133	IMRAS-057-078	IgA+ B	IgA+ B: CD27+CD24-CD38hi
52: Protected-IMRAS-057 D14 Imm5	CD19+CD21+/CD3-/Clean up/IgD-IgM-/CD27+/CD24-/CD38hi/IgG+	0.018309859154929577	B	D14 Imm5	S057	Protected	D133	IMRAS-057-078	IgG+ B	IgG+ B: CD27+CD24-CD38hi
52: Protected-IMRAS-057 D14 Imm5	CD19+CD21+/CD3-/Clean up/IgD-IgM-/CD27+/CD24-/CD38int/IgA+	0.025992317541613318	B	D14 Imm5	S057	Protected	D133	IMRAS-057-078	IgA+ B	IgA+ B: CD27+CD24-CD38int
52: Protected-IMRAS-057 D14 Imm5	CD19+CD21+/CD3-/Clean up/IgD-IgM-/CD27+/CD24-/CD38int/IgG+	0.06517285531370039	B	D14 Imm5	S057	Protected	D133	IMRAS-057-078	IgG+ B	IgG+ B: CD27+CD24-CD38int
52: Protected-IMRAS-057 D14 Imm5	CD19+CD21+/CD3-/Clean up/IgD-IgM-/CD27+/CD24-/IgA+	0.0939820742637644	B	D14 Imm5	S057	Protected	D133	IMRAS-057-078	IgA+ B	IgA+ B: CD27+CD24-
52: Protected-IMRAS-057 D14 Imm5	CD19+CD21+/CD3-/Clean up/IgD-IgM-/CD27+/CD24-/IgG+	0.15326504481434058	B	D14 Imm5	S057	Protected	D133	IMRAS-057-078	IgG+ B	IgG+ B: CD27+CD24-
52: Protected-IMRAS-057 D14 Imm5	CD19+CD21+/CD3-/Clean up/IgM+IgD+	11.119718309859154	B	D14 Imm5	S057	Protected	D133	IMRAS-057-078	IgM+IgD+ B	IgM+IgD+ B: Total
52: Protected-IMRAS-057 D14 Imm5	CD19+CD21+/CD3-/Clean up/IgM+IgD+/CD27+	0.6409731113956466	B	D14 Imm5	S057	Protected	D133	IMRAS-057-078	IgM+IgD+ B	IgM+IgD+ B: CD27+
52: Protected-IMRAS-057 D14 Imm5	CD19+CD21+/CD3-/Clean up/IgM+IgD+/CD27+/CD24+	0.601280409731114	B	D14 Imm5	S057	Protected	D133	IMRAS-057-078	IgM+IgD+ B	IgM+IgD+ B: CD27+CD24+
52: Protected-IMRAS-057 D14 Imm5	CD19+CD21+/CD3-/Clean up/IgM+IgD+/CD27+/CD24+/CD38-	0.21805377720870678	B	D14 Imm5	S057	Protected	D133	IMRAS-057-078	IgM+IgD+ B	IgM+IgD+ B: CD27+CD24+CD38-
52: Protected-IMRAS-057 D14 Imm5	CD19+CD21+/CD3-/Clean up/IgM+IgD+/CD27+/CD24+/CD38-/CD11c+	0.0353393085787452	B	D14 Imm5	S057	Protected	D133	IMRAS-057-078	IgM+IgD+ B	IgM+IgD+ B: CD27+CD24+CD38-CD11c+
52: Protected-IMRAS-057 D14 Imm5	CD19+CD21+/CD3-/Clean up/IgM+IgD+/CD27+/CD24+/CD38-/CD80+	0.0323943661971831	B	D14 Imm5	S057	Protected	D133	IMRAS-057-078	IgM+IgD+ B	IgM+IgD+ B: CD27+CD24+CD38-CD80+
52: Protected-IMRAS-057 D14 Imm5	CD19+CD21+/CD3-/Clean up/IgM+IgD+/CD27+/CD24+/CD38hi	0.0617157490396927	B	D14 Imm5	S057	Protected	D133	IMRAS-057-078	IgM+IgD+ B	IgM+IgD+ B: CD27+CD24+CD38hi
52: Protected-IMRAS-057 D14 Imm5	CD19+CD21+/CD3-/Clean up/IgM+IgD+/CD27+/CD24+/CD38hi/CD11c+	0.01267605633802817	B	D14 Imm5	S057	Protected	D133	IMRAS-057-078	IgM+IgD+ B	IgM+IgD+ B: CD27+CD24+CD38hiCD11c+
52: Protected-IMRAS-057 D14 Imm5	CD19+CD21+/CD3-/Clean up/IgM+IgD+/CD27+/CD24+/CD38hi/CD80+	0.004481434058898848	B	D14 Imm5	S057	Protected	D133	IMRAS-057-078	IgM+IgD+ B	IgM+IgD+ B: CD27+CD24+CD38hiCD80+
52: Protected-IMRAS-057 D14 Imm5	CD19+CD21+/CD3-/Clean up/IgM+IgD+/CD27+/CD24+/CD38int	0.3126760563380282	B	D14 Imm5	S057	Protected	D133	IMRAS-057-078	IgM+IgD+ B	IgM+IgD+ B: CD27+CD24+CD38int
52: Protected-IMRAS-057 D14 Imm5	CD19+CD21+/CD3-/Clean up/IgM+IgD+/CD27+/CD24+/CD38int/CD11c+	0.04327784891165173	B	D14 Imm5	S057	Protected	D133	IMRAS-057-078	IgM+IgD+ B	IgM+IgD+ B: CD27+CD24+CD38intCD11c+
52: Protected-IMRAS-057 D14 Imm5	CD19+CD21+/CD3-/Clean up/IgM+IgD+/CD27+/CD24+/CD38int/CD80+	0.04724711907810499	B	D14 Imm5	S057	Protected	D133	IMRAS-057-078	IgM+IgD+ B	IgM+IgD+ B: CD27+CD24+CD38intCD80+
52: Protected-IMRAS-057 D14 Imm5	CD19+CD21+/CD3-/Clean up/IgM+IgD+/CD27+/CD24+/CD86+Ki67+	0.009475032010243278	B	D14 Imm5	S057	Protected	D133	IMRAS-057-078	IgM+IgD+ B	IgM+IgD+ B: CD27+CD24+CD86+Ki67+
52: Protected-IMRAS-057 D14 Imm5	CD19+CD21+/CD3-/Clean up/IgM+IgD+/CD27+/CD24-	0.03841229193341869	B	D14 Imm5	S057	Protected	D133	IMRAS-057-078	IgM+IgD+ B	IgM+IgD+ B: CD27+CD24-
52: Protected-IMRAS-057 D14 Imm5	CD19+CD21+/CD3-/Clean up/IgM+IgD+/CD27+/CD86+Ki67+	0.015108834827144686	B	D14 Imm5	S057	Protected	D133	IMRAS-057-078	IgM+IgD+ B	IgM+IgD+ B: CD27+CD86+Ki67+
52: Protected-IMRAS-057 D14 Imm5	CD19+CD21+/CD3-/Clean up/IgM+IgD+/CD27-	10.429961587708066	B	D14 Imm5	S057	Protected	D133	IMRAS-057-078	IgM+IgD+ B	IgM+IgD+ B: CD27-
52: Protected-IMRAS-057 D14 Imm5	CD19+CD21+/CD3-/Clean up/IgM+IgD+/CD27-/CD86+Ki67+	0.015492957746478873	B	D14 Imm5	S057	Protected	D133	IMRAS-057-078	IgM+IgD+ B	IgM+IgD+ B: CD27-CD86+Ki67+
56: Protected-IMRAS-060 D0 Imm1	CD19+CD21+/CD3-/Clean up/IgD-IgM-/CD27+/CD24+/CD38-/IgA+	0.054838709677419356	B	D0 Imm1	S060	Protected	D000	IMRAS-057-078	IgA+ B	IgA+ B: CD27+CD24+CD38-
56: Protected-IMRAS-060 D0 Imm1	CD19+CD21+/CD3-/Clean up/IgD-IgM-/CD27+/CD24+/CD38-/IgG+	0.1697132616487455	B	D0 Imm1	S060	Protected	D000	IMRAS-057-078	IgG+ B	IgG+ B: CD27+CD24+CD38-
56: Protected-IMRAS-060 D0 Imm1	CD19+CD21+/CD3-/Clean up/IgD-IgM-/CD27+/CD24+/CD38hi/IgA+	0.001075268817204301	B	D0 Imm1	S060	Protected	D000	IMRAS-057-078	IgA+ B	IgA+ B: CD27+CD24+CD38hi
56: Protected-IMRAS-060 D0 Imm1	CD19+CD21+/CD3-/Clean up/IgD-IgM-/CD27+/CD24+/CD38hi/IgG+	0.0023297491039426525	B	D0 Imm1	S060	Protected	D000	IMRAS-057-078	IgG+ B	IgG+ B: CD27+CD24+CD38hi
56: Protected-IMRAS-060 D0 Imm1	CD19+CD21+/CD3-/Clean up/IgD-IgM-/CD27+/CD24+/CD38int/IgA+	0.12007168458781362	B	D0 Imm1	S060	Protected	D000	IMRAS-057-078	IgA+ B	IgA+ B: CD27+CD24+CD38int
56: Protected-IMRAS-060 D0 Imm1	CD19+CD21+/CD3-/Clean up/IgD-IgM-/CD27+/CD24+/CD38int/IgG+	0.12275985663082438	B	D0 Imm1	S060	Protected	D000	IMRAS-057-078	IgG+ B	IgG+ B: CD27+CD24+CD38int
56: Protected-IMRAS-060 D0 Imm1	CD19+CD21+/CD3-/Clean up/IgD-IgM-/CD27+/CD24+/IgA+	0.17813620071684588	B	D0 Imm1	S060	Protected	D000	IMRAS-057-078	IgA+ B	IgA+ B: CD27+CD24+
56: Protected-IMRAS-060 D0 Imm1	CD19+CD21+/CD3-/Clean up/IgD-IgM-/CD27+/CD24+/IgG+	0.29910394265232976	B	D0 Imm1	S060	Protected	D000	IMRAS-057-078	IgG+ B	IgG+ B: CD27+CD24+
56: Protected-IMRAS-060 D0 Imm1	CD19+CD21+/CD3-/Clean up/IgD-IgM-/CD27+/CD24-/CD38-/IgA+	0.023655913978494623	B	D0 Imm1	S060	Protected	D000	IMRAS-057-078	IgA+ B	IgA+ B: CD27+CD24-CD38-
56: Protected-IMRAS-060 D0 Imm1	CD19+CD21+/CD3-/Clean up/IgD-IgM-/CD27+/CD24-/CD38-/IgG+	0.08118279569892473	B	D0 Imm1	S060	Protected	D000	IMRAS-057-078	IgG+ B	IgG+ B: CD27+CD24-CD38-
56: Protected-IMRAS-060 D0 Imm1	CD19+CD21+/CD3-/Clean up/IgD-IgM-/CD27+/CD24-/CD38hi/IgA+	0.017204301075268817	B	D0 Imm1	S060	Protected	D000	IMRAS-057-078	IgA+ B	IgA+ B: CD27+CD24-CD38hi
56: Protected-IMRAS-060 D0 Imm1	CD19+CD21+/CD3-/Clean up/IgD-IgM-/CD27+/CD24-/CD38hi/IgG+	0.01881720430107527	B	D0 Imm1	S060	Protected	D000	IMRAS-057-078	IgG+ B	IgG+ B: CD27+CD24-CD38hi
56: Protected-IMRAS-060 D0 Imm1	CD19+CD21+/CD3-/Clean up/IgD-IgM-/CD27+/CD24-/CD38int/IgA+	0.025268817204301075	B	D0 Imm1	S060	Protected	D000	IMRAS-057-078	IgA+ B	IgA+ B: CD27+CD24-CD38int
56: Protected-IMRAS-060 D0 Imm1	CD19+CD21+/CD3-/Clean up/IgD-IgM-/CD27+/CD24-/CD38int/IgG+	0.05591397849462366	B	D0 Imm1	S060	Protected	D000	IMRAS-057-078	IgG+ B	IgG+ B: CD27+CD24-CD38int
56: Protected-IMRAS-060 D0 Imm1	CD19+CD21+/CD3-/Clean up/IgD-IgM-/CD27+/CD24-/IgA+	0.06702508960573476	B	D0 Imm1	S060	Protected	D000	IMRAS-057-078	IgA+ B	IgA+ B: CD27+CD24-
56: Protected-IMRAS-060 D0 Imm1	CD19+CD21+/CD3-/Clean up/IgD-IgM-/CD27+/CD24-/IgG+	0.1575268817204301	B	D0 Imm1	S060	Protected	D000	IMRAS-057-078	IgG+ B	IgG+ B: CD27+CD24-
56: Protected-IMRAS-060 D0 Imm1	CD19+CD21+/CD3-/Clean up/IgM+IgD+	11.477419354838709	B	D0 Imm1	S060	Protected	D000	IMRAS-057-078	IgM+IgD+ B	IgM+IgD+ B: Total
56: Protected-IMRAS-060 D0 Imm1	CD19+CD21+/CD3-/Clean up/IgM+IgD+/CD27+	0.9953405017921146	B	D0 Imm1	S060	Protected	D000	IMRAS-057-078	IgM+IgD+ B	IgM+IgD+ B: CD27+
56: Protected-IMRAS-060 D0 Imm1	CD19+CD21+/CD3-/Clean up/IgM+IgD+/CD27+/CD24+	0.8879928315412187	B	D0 Imm1	S060	Protected	D000	IMRAS-057-078	IgM+IgD+ B	IgM+IgD+ B: CD27+CD24+
56: Protected-IMRAS-060 D0 Imm1	CD19+CD21+/CD3-/Clean up/IgM+IgD+/CD27+/CD24+/CD38-	0.31200716845878135	B	D0 Imm1	S060	Protected	D000	IMRAS-057-078	IgM+IgD+ B	IgM+IgD+ B: CD27+CD24+CD38-
56: Protected-IMRAS-060 D0 Imm1	CD19+CD21+/CD3-/Clean up/IgM+IgD+/CD27+/CD24+/CD38-/CD11c+	0.035663082437275985	B	D0 Imm1	S060	Protected	D000	IMRAS-057-078	IgM+IgD+ B	IgM+IgD+ B: CD27+CD24+CD38-CD11c+
56: Protected-IMRAS-060 D0 Imm1	CD19+CD21+/CD3-/Clean up/IgM+IgD+/CD27+/CD24+/CD38-/CD80+	0.021684587813620072	B	D0 Imm1	S060	Protected	D000	IMRAS-057-078	IgM+IgD+ B	IgM+IgD+ B: CD27+CD24+CD38-CD80+
56: Protected-IMRAS-060 D0 Imm1	CD19+CD21+/CD3-/Clean up/IgM+IgD+/CD27+/CD24+/CD38hi	0.10949820788530466	B	D0 Imm1	S060	Protected	D000	IMRAS-057-078	IgM+IgD+ B	IgM+IgD+ B: CD27+CD24+CD38hi
56: Protected-IMRAS-060 D0 Imm1	CD19+CD21+/CD3-/Clean up/IgM+IgD+/CD27+/CD24+/CD38hi/CD11c+	0.015591397849462365	B	D0 Imm1	S060	Protected	D000	IMRAS-057-078	IgM+IgD+ B	IgM+IgD+ B: CD27+CD24+CD38hiCD11c+
56: Protected-IMRAS-060 D0 Imm1	CD19+CD21+/CD3-/Clean up/IgM+IgD+/CD27+/CD24+/CD38hi/CD80+	0.002150537634408602	B	D0 Imm1	S060	Protected	D000	IMRAS-057-078	IgM+IgD+ B	IgM+IgD+ B: CD27+CD24+CD38hiCD80+
56: Protected-IMRAS-060 D0 Imm1	CD19+CD21+/CD3-/Clean up/IgM+IgD+/CD27+/CD24+/CD38int	0.4510752688172043	B	D0 Imm1	S060	Protected	D000	IMRAS-057-078	IgM+IgD+ B	IgM+IgD+ B: CD27+CD24+CD38int
56: Protected-IMRAS-060 D0 Imm1	CD19+CD21+/CD3-/Clean up/IgM+IgD+/CD27+/CD24+/CD38int/CD11c+	0.07365591397849462	B	D0 Imm1	S060	Protected	D000	IMRAS-057-078	IgM+IgD+ B	IgM+IgD+ B: CD27+CD24+CD38intCD11c+
56: Protected-IMRAS-060 D0 Imm1	CD19+CD21+/CD3-/Clean up/IgM+IgD+/CD27+/CD24+/CD38int/CD80+	0.026881720430107527	B	D0 Imm1	S060	Protected	D000	IMRAS-057-078	IgM+IgD+ B	IgM+IgD+ B: CD27+CD24+CD38intCD80+
56: Protected-IMRAS-060 D0 Imm1	CD19+CD21+/CD3-/Clean up/IgM+IgD+/CD27+/CD24+/CD86+Ki67+	0.01935483870967742	B	D0 Imm1	S060	Protected	D000	IMRAS-057-078	IgM+IgD+ B	IgM+IgD+ B: CD27+CD24+CD86+Ki67+
56: Protected-IMRAS-060 D0 Imm1	CD19+CD21+/CD3-/Clean up/IgM+IgD+/CD27+/CD24-	0.1053763440860215	B	D0 Imm1	S060	Protected	D000	IMRAS-057-078	IgM+IgD+ B	IgM+IgD+ B: CD27+CD24-
56: Protected-IMRAS-060 D0 Imm1	CD19+CD21+/CD3-/Clean up/IgM+IgD+/CD27+/CD86+Ki67+	0.03637992831541219	B	D0 Imm1	S060	Protected	D000	IMRAS-057-078	IgM+IgD+ B	IgM+IgD+ B: CD27+CD86+Ki67+
56: Protected-IMRAS-060 D0 Imm1	CD19+CD21+/CD3-/Clean up/IgM+IgD+/CD27-	10.399283154121864	B	D0 Imm1	S060	Protected	D000	IMRAS-057-078	IgM+IgD+ B	IgM+IgD+ B: CD27-
56: Protected-IMRAS-060 D0 Imm1	CD19+CD21+/CD3-/Clean up/IgM+IgD+/CD27-/CD86+Ki67+	0.02867383512544803	B	D0 Imm1	S060	Protected	D000	IMRAS-057-078	IgM+IgD+ B	IgM+IgD+ B: CD27-CD86+Ki67+
57: Protected-IMRAS-060 D0 Imm3	CD19+CD21+/CD3-/Clean up/IgD-IgM-/CD27+/CD24+/CD38-/IgA+	0.08878504672897196	B	D0 Imm3	S060	Protected	D056	IMRAS-057-078	IgA+ B	IgA+ B: CD27+CD24+CD38-
57: Protected-IMRAS-060 D0 Imm3	CD19+CD21+/CD3-/Clean up/IgD-IgM-/CD27+/CD24+/CD38-/IgG+	0.30654205607476637	B	D0 Imm3	S060	Protected	D056	IMRAS-057-078	IgG+ B	IgG+ B: CD27+CD24+CD38-
57: Protected-IMRAS-060 D0 Imm3	CD19+CD21+/CD3-/Clean up/IgD-IgM-/CD27+/CD24+/CD38hi/IgA+	9.345794392523365e-4	B	D0 Imm3	S060	Protected	D056	IMRAS-057-078	IgA+ B	IgA+ B: CD27+CD24+CD38hi
57: Protected-IMRAS-060 D0 Imm3	CD19+CD21+/CD3-/Clean up/IgD-IgM-/CD27+/CD24+/CD38hi/IgG+	0.001308411214953271	B	D0 Imm3	S060	Protected	D056	IMRAS-057-078	IgG+ B	IgG+ B: CD27+CD24+CD38hi
57: Protected-IMRAS-060 D0 Imm3	CD19+CD21+/CD3-/Clean up/IgD-IgM-/CD27+/CD24+/CD38int/IgA+	0.19813084112149532	B	D0 Imm3	S060	Protected	D056	IMRAS-057-078	IgA+ B	IgA+ B: CD27+CD24+CD38int
57: Protected-IMRAS-060 D0 Imm3	CD19+CD21+/CD3-/Clean up/IgD-IgM-/CD27+/CD24+/CD38int/IgG+	0.2742056074766355	B	D0 Imm3	S060	Protected	D056	IMRAS-057-078	IgG+ B	IgG+ B: CD27+CD24+CD38int
57: Protected-IMRAS-060 D0 Imm3	CD19+CD21+/CD3-/Clean up/IgD-IgM-/CD27+/CD24+/IgA+	0.29046728971962615	B	D0 Imm3	S060	Protected	D056	IMRAS-057-078	IgA+ B	IgA+ B: CD27+CD24+
57: Protected-IMRAS-060 D0 Imm3	CD19+CD21+/CD3-/Clean up/IgD-IgM-/CD27+/CD24+/IgG+	0.5885981308411214	B	D0 Imm3	S060	Protected	D056	IMRAS-057-078	IgG+ B	IgG+ B: CD27+CD24+
57: Protected-IMRAS-060 D0 Imm3	CD19+CD21+/CD3-/Clean up/IgD-IgM-/CD27+/CD24-/CD38-/IgA+	0.03177570093457944	B	D0 Imm3	S060	Protected	D056	IMRAS-057-078	IgA+ B	IgA+ B: CD27+CD24-CD38-
57: Protected-IMRAS-060 D0 Imm3	CD19+CD21+/CD3-/Clean up/IgD-IgM-/CD27+/CD24-/CD38-/IgG+	0.08859813084112149	B	D0 Imm3	S060	Protected	D056	IMRAS-057-078	IgG+ B	IgG+ B: CD27+CD24-CD38-
57: Protected-IMRAS-060 D0 Imm3	CD19+CD21+/CD3-/Clean up/IgD-IgM-/CD27+/CD24-/CD38hi/IgA+	0.005233644859813084	B	D0 Imm3	S060	Protected	D056	IMRAS-057-078	IgA+ B	IgA+ B: CD27+CD24-CD38hi
57: Protected-IMRAS-060 D0 Imm3	CD19+CD21+/CD3-/Clean up/IgD-IgM-/CD27+/CD24-/CD38hi/IgG+	0.004299065420560748	B	D0 Imm3	S060	Protected	D056	IMRAS-057-078	IgG+ B	IgG+ B: CD27+CD24-CD38hi
57: Protected-IMRAS-060 D0 Imm3	CD19+CD21+/CD3-/Clean up/IgD-IgM-/CD27+/CD24-/CD38int/IgA+	0.01794392523364486	B	D0 Imm3	S060	Protected	D056	IMRAS-057-078	IgA+ B	IgA+ B: CD27+CD24-CD38int
57: Protected-IMRAS-060 D0 Imm3	CD19+CD21+/CD3-/Clean up/IgD-IgM-/CD27+/CD24-/CD38int/IgG+	0.06560747663551401	B	D0 Imm3	S060	Protected	D056	IMRAS-057-078	IgG+ B	IgG+ B: CD27+CD24-CD38int
57: Protected-IMRAS-060 D0 Imm3	CD19+CD21+/CD3-/Clean up/IgD-IgM-/CD27+/CD24-/IgA+	0.056074766355140186	B	D0 Imm3	S060	Protected	D056	IMRAS-057-078	IgA+ B	IgA+ B: CD27+CD24-
57: Protected-IMRAS-060 D0 Imm3	CD19+CD21+/CD3-/Clean up/IgD-IgM-/CD27+/CD24-/IgG+	0.16018691588785047	B	D0 Imm3	S060	Protected	D056	IMRAS-057-078	IgG+ B	IgG+ B: CD27+CD24-
57: Protected-IMRAS-060 D0 Imm3	CD19+CD21+/CD3-/Clean up/IgM+IgD+	18.50448598130841	B	D0 Imm3	S060	Protected	D056	IMRAS-057-078	IgM+IgD+ B	IgM+IgD+ B: Total
57: Protected-IMRAS-060 D0 Imm3	CD19+CD21+/CD3-/Clean up/IgM+IgD+/CD27+	1.1233644859813083	B	D0 Imm3	S060	Protected	D056	IMRAS-057-078	IgM+IgD+ B	IgM+IgD+ B: CD27+
57: Protected-IMRAS-060 D0 Imm3	CD19+CD21+/CD3-/Clean up/IgM+IgD+/CD27+/CD24+	1.0871028037383177	B	D0 Imm3	S060	Protected	D056	IMRAS-057-078	IgM+IgD+ B	IgM+IgD+ B: CD27+CD24+
57: Protected-IMRAS-060 D0 Imm3	CD19+CD21+/CD3-/Clean up/IgM+IgD+/CD27+/CD24+/CD38-	0.28018691588785044	B	D0 Imm3	S060	Protected	D056	IMRAS-057-078	IgM+IgD+ B	IgM+IgD+ B: CD27+CD24+CD38-
57: Protected-IMRAS-060 D0 Imm3	CD19+CD21+/CD3-/Clean up/IgM+IgD+/CD27+/CD24+/CD38-/CD11c+	0.01588785046728972	B	D0 Imm3	S060	Protected	D056	IMRAS-057-078	IgM+IgD+ B	IgM+IgD+ B: CD27+CD24+CD38-CD11c+
57: Protected-IMRAS-060 D0 Imm3	CD19+CD21+/CD3-/Clean up/IgM+IgD+/CD27+/CD24+/CD38-/CD80+	0.00411214953271028	B	D0 Imm3	S060	Protected	D056	IMRAS-057-078	IgM+IgD+ B	IgM+IgD+ B: CD27+CD24+CD38-CD80+
57: Protected-IMRAS-060 D0 Imm3	CD19+CD21+/CD3-/Clean up/IgM+IgD+/CD27+/CD24+/CD38hi	0.03925233644859813	B	D0 Imm3	S060	Protected	D056	IMRAS-057-078	IgM+IgD+ B	IgM+IgD+ B: CD27+CD24+CD38hi
57: Protected-IMRAS-060 D0 Imm3	CD19+CD21+/CD3-/Clean up/IgM+IgD+/CD27+/CD24+/CD38hi/CD11c+	0.00411214953271028	B	D0 Imm3	S060	Protected	D056	IMRAS-057-078	IgM+IgD+ B	IgM+IgD+ B: CD27+CD24+CD38hiCD11c+
57: Protected-IMRAS-060 D0 Imm3	CD19+CD21+/CD3-/Clean up/IgM+IgD+/CD27+/CD24+/CD38hi/CD80+	0.001308411214953271	B	D0 Imm3	S060	Protected	D056	IMRAS-057-078	IgM+IgD+ B	IgM+IgD+ B: CD27+CD24+CD38hiCD80+
57: Protected-IMRAS-060 D0 Imm3	CD19+CD21+/CD3-/Clean up/IgM+IgD+/CD27+/CD24+/CD38int	0.7493457943925234	B	D0 Imm3	S060	Protected	D056	IMRAS-057-078	IgM+IgD+ B	IgM+IgD+ B: CD27+CD24+CD38int
57: Protected-IMRAS-060 D0 Imm3	CD19+CD21+/CD3-/Clean up/IgM+IgD+/CD27+/CD24+/CD38int/CD11c+	0.048411214953271026	B	D0 Imm3	S060	Protected	D056	IMRAS-057-078	IgM+IgD+ B	IgM+IgD+ B: CD27+CD24+CD38intCD11c+
57: Protected-IMRAS-060 D0 Imm3	CD19+CD21+/CD3-/Clean up/IgM+IgD+/CD27+/CD24+/CD38int/CD80+	0.02280373831775701	B	D0 Imm3	S060	Protected	D056	IMRAS-057-078	IgM+IgD+ B	IgM+IgD+ B: CD27+CD24+CD38intCD80+
57: Protected-IMRAS-060 D0 Imm3	CD19+CD21+/CD3-/Clean up/IgM+IgD+/CD27+/CD24+/CD86+Ki67+	0.003177570093457944	B	D0 Imm3	S060	Protected	D056	IMRAS-057-078	IgM+IgD+ B	IgM+IgD+ B: CD27+CD24+CD86+Ki67+
57: Protected-IMRAS-060 D0 Imm3	CD19+CD21+/CD3-/Clean up/IgM+IgD+/CD27+/CD24-	0.034766355140186916	B	D0 Imm3	S060	Protected	D056	IMRAS-057-078	IgM+IgD+ B	IgM+IgD+ B: CD27+CD24-
57: Protected-IMRAS-060 D0 Imm3	CD19+CD21+/CD3-/Clean up/IgM+IgD+/CD27+/CD86+Ki67+	0.003925233644859813	B	D0 Imm3	S060	Protected	D056	IMRAS-057-078	IgM+IgD+ B	IgM+IgD+ B: CD27+CD86+Ki67+
57: Protected-IMRAS-060 D0 Imm3	CD19+CD21+/CD3-/Clean up/IgM+IgD+/CD27-	17.307476635514018	B	D0 Imm3	S060	Protected	D056	IMRAS-057-078	IgM+IgD+ B	IgM+IgD+ B: CD27-
57: Protected-IMRAS-060 D0 Imm3	CD19+CD21+/CD3-/Clean up/IgM+IgD+/CD27-/CD86+Ki67+	0.004299065420560748	B	D0 Imm3	S060	Protected	D056	IMRAS-057-078	IgM+IgD+ B	IgM+IgD+ B: CD27-CD86+Ki67+
58: Protected-IMRAS-060 D3 Imm1	CD19+CD21+/CD3-/Clean up/IgD-IgM-/CD27+/CD24+/CD38-/IgA+	0.07169517884914463	B	D3 Imm1	S060	Protected	D003	IMRAS-057-078	IgA+ B	IgA+ B: CD27+CD24+CD38-
58: Protected-IMRAS-060 D3 Imm1	CD19+CD21+/CD3-/Clean up/IgD-IgM-/CD27+/CD24+/CD38-/IgG+	0.1782270606531882	B	D3 Imm1	S060	Protected	D003	IMRAS-057-078	IgG+ B	IgG+ B: CD27+CD24+CD38-
58: Protected-IMRAS-060 D3 Imm1	CD19+CD21+/CD3-/Clean up/IgD-IgM-/CD27+/CD24+/CD38hi/IgA+	6.220839813374805e-4	B	D3 Imm1	S060	Protected	D003	IMRAS-057-078	IgA+ B	IgA+ B: CD27+CD24+CD38hi
58: Protected-IMRAS-060 D3 Imm1	CD19+CD21+/CD3-/Clean up/IgD-IgM-/CD27+/CD24+/CD38hi/IgG+	0.002177293934681182	B	D3 Imm1	S060	Protected	D003	IMRAS-057-078	IgG+ B	IgG+ B: CD27+CD24+CD38hi
58: Protected-IMRAS-060 D3 Imm1	CD19+CD21+/CD3-/Clean up/IgD-IgM-/CD27+/CD24+/CD38int/IgA+	0.11493001555209953	B	D3 Imm1	S060	Protected	D003	IMRAS-057-078	IgA+ B	IgA+ B: CD27+CD24+CD38int
58: Protected-IMRAS-060 D3 Imm1	CD19+CD21+/CD3-/Clean up/IgD-IgM-/CD27+/CD24+/CD38int/IgG+	0.11181959564541213	B	D3 Imm1	S060	Protected	D003	IMRAS-057-078	IgG+ B	IgG+ B: CD27+CD24+CD38int
58: Protected-IMRAS-060 D3 Imm1	CD19+CD21+/CD3-/Clean up/IgD-IgM-/CD27+/CD24+/IgA+	0.18880248833592536	B	D3 Imm1	S060	Protected	D003	IMRAS-057-078	IgA+ B	IgA+ B: CD27+CD24+
58: Protected-IMRAS-060 D3 Imm1	CD19+CD21+/CD3-/Clean up/IgD-IgM-/CD27+/CD24+/IgG+	0.29564541213063766	B	D3 Imm1	S060	Protected	D003	IMRAS-057-078	IgG+ B	IgG+ B: CD27+CD24+
58: Protected-IMRAS-060 D3 Imm1	CD19+CD21+/CD3-/Clean up/IgD-IgM-/CD27+/CD24-/CD38-/IgA+	0.03685847589424572	B	D3 Imm1	S060	Protected	D003	IMRAS-057-078	IgA+ B	IgA+ B: CD27+CD24-CD38-
58: Protected-IMRAS-060 D3 Imm1	CD19+CD21+/CD3-/Clean up/IgD-IgM-/CD27+/CD24-/CD38-/IgG+	0.0911353032659409	B	D3 Imm1	S060	Protected	D003	IMRAS-057-078	IgG+ B	IgG+ B: CD27+CD24-CD38-
58: Protected-IMRAS-060 D3 Imm1	CD19+CD21+/CD3-/Clean up/IgD-IgM-/CD27+/CD24-/CD38hi/IgA+	0.026283048211508554	B	D3 Imm1	S060	Protected	D003	IMRAS-057-078	IgA+ B	IgA+ B: CD27+CD24-CD38hi
58: Protected-IMRAS-060 D3 Imm1	CD19+CD21+/CD3-/Clean up/IgD-IgM-/CD27+/CD24-/CD38hi/IgG+	0.0119751166407465	B	D3 Imm1	S060	Protected	D003	IMRAS-057-078	IgG+ B	IgG+ B: CD27+CD24-CD38hi
58: Protected-IMRAS-060 D3 Imm1	CD19+CD21+/CD3-/Clean up/IgD-IgM-/CD27+/CD24-/CD38int/IgA+	0.02410575427682737	B	D3 Imm1	S060	Protected	D003	IMRAS-057-078	IgA+ B	IgA+ B: CD27+CD24-CD38int
58: Protected-IMRAS-060 D3 Imm1	CD19+CD21+/CD3-/Clean up/IgD-IgM-/CD27+/CD24-/CD38int/IgG+	0.06189735614307931	B	D3 Imm1	S060	Protected	D003	IMRAS-057-078	IgG+ B	IgG+ B: CD27+CD24-CD38int
58: Protected-IMRAS-060 D3 Imm1	CD19+CD21+/CD3-/Clean up/IgD-IgM-/CD27+/CD24-/IgA+	0.0880248833592535	B	D3 Imm1	S060	Protected	D003	IMRAS-057-078	IgA+ B	IgA+ B: CD27+CD24-
58: Protected-IMRAS-060 D3 Imm1	CD19+CD21+/CD3-/Clean up/IgD-IgM-/CD27+/CD24-/IgG+	0.16656298600311042	B	D3 Imm1	S060	Protected	D003	IMRAS-057-078	IgG+ B	IgG+ B: CD27+CD24-
58: Protected-IMRAS-060 D3 Imm1	CD19+CD21+/CD3-/Clean up/IgM+IgD+	13.4	B	D3 Imm1	S060	Protected	D003	IMRAS-057-078	IgM+IgD+ B	IgM+IgD+ B: Total
58: Protected-IMRAS-060 D3 Imm1	CD19+CD21+/CD3-/Clean up/IgM+IgD+/CD27+	1.074339035769829	B	D3 Imm1	S060	Protected	D003	IMRAS-057-078	IgM+IgD+ B	IgM+IgD+ B: CD27+
58: Protected-IMRAS-060 D3 Imm1	CD19+CD21+/CD3-/Clean up/IgM+IgD+/CD27+/CD24+	0.9023328149300156	B	D3 Imm1	S060	Protected	D003	IMRAS-057-078	IgM+IgD+ B	IgM+IgD+ B: CD27+CD24+
58: Protected-IMRAS-060 D3 Imm1	CD19+CD21+/CD3-/Clean up/IgM+IgD+/CD27+/CD24+/CD38-	0.3900466562986003	B	D3 Imm1	S060	Protected	D003	IMRAS-057-078	IgM+IgD+ B	IgM+IgD+ B: CD27+CD24+CD38-
58: Protected-IMRAS-060 D3 Imm1	CD19+CD21+/CD3-/Clean up/IgM+IgD+/CD27+/CD24+/CD38-/CD11c+	0.0583203732503888	B	D3 Imm1	S060	Protected	D003	IMRAS-057-078	IgM+IgD+ B	IgM+IgD+ B: CD27+CD24+CD38-CD11c+
58: Protected-IMRAS-060 D3 Imm1	CD19+CD21+/CD3-/Clean up/IgM+IgD+/CD27+/CD24+/CD38-/CD80+	0.034836702954898914	B	D3 Imm1	S060	Protected	D003	IMRAS-057-078	IgM+IgD+ B	IgM+IgD+ B: CD27+CD24+CD38-CD80+
58: Protected-IMRAS-060 D3 Imm1	CD19+CD21+/CD3-/Clean up/IgM+IgD+/CD27+/CD24+/CD38hi	0.13670295489891135	B	D3 Imm1	S060	Protected	D003	IMRAS-057-078	IgM+IgD+ B	IgM+IgD+ B: CD27+CD24+CD38hi
58: Protected-IMRAS-060 D3 Imm1	CD19+CD21+/CD3-/Clean up/IgM+IgD+/CD27+/CD24+/CD38hi/CD11c+	0.018506998444790045	B	D3 Imm1	S060	Protected	D003	IMRAS-057-078	IgM+IgD+ B	IgM+IgD+ B: CD27+CD24+CD38hiCD11c+
58: Protected-IMRAS-060 D3 Imm1	CD19+CD21+/CD3-/Clean up/IgM+IgD+/CD27+/CD24+/CD38hi/CD80+	3.1104199066874026e-4	B	D3 Imm1	S060	Protected	D003	IMRAS-057-078	IgM+IgD+ B	IgM+IgD+ B: CD27+CD24+CD38hiCD80+
58: Protected-IMRAS-060 D3 Imm1	CD19+CD21+/CD3-/Clean up/IgM+IgD+/CD27+/CD24+/CD38int	0.36438569206842925	B	D3 Imm1	S060	Protected	D003	IMRAS-057-078	IgM+IgD+ B	IgM+IgD+ B: CD27+CD24+CD38int
58: Protected-IMRAS-060 D3 Imm1	CD19+CD21+/CD3-/Clean up/IgM+IgD+/CD27+/CD24+/CD38int/CD11c+	0.0594090202177294	B	D3 Imm1	S060	Protected	D003	IMRAS-057-078	IgM+IgD+ B	IgM+IgD+ B: CD27+CD24+CD38intCD11c+
58: Protected-IMRAS-060 D3 Imm1	CD19+CD21+/CD3-/Clean up/IgM+IgD+/CD27+/CD24+/CD38int/CD80+	0.026905132192846033	B	D3 Imm1	S060	Protected	D003	IMRAS-057-078	IgM+IgD+ B	IgM+IgD+ B: CD27+CD24+CD38intCD80+
58: Protected-IMRAS-060 D3 Imm1	CD19+CD21+/CD3-/Clean up/IgM+IgD+/CD27+/CD24+/CD86+Ki67+	0.04432348367029549	B	D3 Imm1	S060	Protected	D003	IMRAS-057-078	IgM+IgD+ B	IgM+IgD+ B: CD27+CD24+CD86+Ki67+
58: Protected-IMRAS-060 D3 Imm1	CD19+CD21+/CD3-/Clean up/IgM+IgD+/CD27+/CD24-	0.1692068429237947	B	D3 Imm1	S060	Protected	D003	IMRAS-057-078	IgM+IgD+ B	IgM+IgD+ B: CD27+CD24-
58: Protected-IMRAS-060 D3 Imm1	CD19+CD21+/CD3-/Clean up/IgM+IgD+/CD27+/CD86+Ki67+	0.07356143079315708	B	D3 Imm1	S060	Protected	D003	IMRAS-057-078	IgM+IgD+ B	IgM+IgD+ B: CD27+CD86+Ki67+
58: Protected-IMRAS-060 D3 Imm1	CD19+CD21+/CD3-/Clean up/IgM+IgD+/CD27-	12.22348367029549	B	D3 Imm1	S060	Protected	D003	IMRAS-057-078	IgM+IgD+ B	IgM+IgD+ B: CD27-
58: Protected-IMRAS-060 D3 Imm1	CD19+CD21+/CD3-/Clean up/IgM+IgD+/CD27-/CD86+Ki67+	0.05458786936236392	B	D3 Imm1	S060	Protected	D003	IMRAS-057-078	IgM+IgD+ B	IgM+IgD+ B: CD27-CD86+Ki67+
59: Protected-IMRAS-060 D3 Imm3	CD19+CD21+/CD3-/Clean up/IgD-IgM-/CD27+/CD24+/CD38-/IgA+	0.07154761904761905	B	D3 Imm3	S060	Protected	D059	IMRAS-057-078	IgA+ B	IgA+ B: CD27+CD24+CD38-
59: Protected-IMRAS-060 D3 Imm3	CD19+CD21+/CD3-/Clean up/IgD-IgM-/CD27+/CD24+/CD38-/IgG+	0.25833333333333336	B	D3 Imm3	S060	Protected	D059	IMRAS-057-078	IgG+ B	IgG+ B: CD27+CD24+CD38-
59: Protected-IMRAS-060 D3 Imm3	CD19+CD21+/CD3-/Clean up/IgD-IgM-/CD27+/CD24+/CD38hi/IgA+	0.0010714285714285715	B	D3 Imm3	S060	Protected	D059	IMRAS-057-078	IgA+ B	IgA+ B: CD27+CD24+CD38hi
59: Protected-IMRAS-060 D3 Imm3	CD19+CD21+/CD3-/Clean up/IgD-IgM-/CD27+/CD24+/CD38hi/IgG+	0.002142857142857143	B	D3 Imm3	S060	Protected	D059	IMRAS-057-078	IgG+ B	IgG+ B: CD27+CD24+CD38hi
59: Protected-IMRAS-060 D3 Imm3	CD19+CD21+/CD3-/Clean up/IgD-IgM-/CD27+/CD24+/CD38int/IgA+	0.1394047619047619	B	D3 Imm3	S060	Protected	D059	IMRAS-057-078	IgA+ B	IgA+ B: CD27+CD24+CD38int
59: Protected-IMRAS-060 D3 Imm3	CD19+CD21+/CD3-/Clean up/IgD-IgM-/CD27+/CD24+/CD38int/IgG+	0.19523809523809524	B	D3 Imm3	S060	Protected	D059	IMRAS-057-078	IgG+ B	IgG+ B: CD27+CD24+CD38int
59: Protected-IMRAS-060 D3 Imm3	CD19+CD21+/CD3-/Clean up/IgD-IgM-/CD27+/CD24+/IgA+	0.21345238095238095	B	D3 Imm3	S060	Protected	D059	IMRAS-057-078	IgA+ B	IgA+ B: CD27+CD24+
59: Protected-IMRAS-060 D3 Imm3	CD19+CD21+/CD3-/Clean up/IgD-IgM-/CD27+/CD24+/IgG+	0.4598809523809524	B	D3 Imm3	S060	Protected	D059	IMRAS-057-078	IgG+ B	IgG+ B: CD27+CD24+
59: Protected-IMRAS-060 D3 Imm3	CD19+CD21+/CD3-/Clean up/IgD-IgM-/CD27+/CD24-/CD38-/IgA+	0.030952380952380953	B	D3 Imm3	S060	Protected	D059	IMRAS-057-078	IgA+ B	IgA+ B: CD27+CD24-CD38-
59: Protected-IMRAS-060 D3 Imm3	CD19+CD21+/CD3-/Clean up/IgD-IgM-/CD27+/CD24-/CD38-/IgG+	0.08833333333333333	B	D3 Imm3	S060	Protected	D059	IMRAS-057-078	IgG+ B	IgG+ B: CD27+CD24-CD38-
59: Protected-IMRAS-060 D3 Imm3	CD19+CD21+/CD3-/Clean up/IgD-IgM-/CD27+/CD24-/CD38hi/IgA+	0.008333333333333333	B	D3 Imm3	S060	Protected	D059	IMRAS-057-078	IgA+ B	IgA+ B: CD27+CD24-CD38hi
59: Protected-IMRAS-060 D3 Imm3	CD19+CD21+/CD3-/Clean up/IgD-IgM-/CD27+/CD24-/CD38hi/IgG+	0.006071428571428571	B	D3 Imm3	S060	Protected	D059	IMRAS-057-078	IgG+ B	IgG+ B: CD27+CD24-CD38hi
59: Protected-IMRAS-060 D3 Imm3	CD19+CD21+/CD3-/Clean up/IgD-IgM-/CD27+/CD24-/CD38int/IgA+	0.017023809523809524	B	D3 Imm3	S060	Protected	D059	IMRAS-057-078	IgA+ B	IgA+ B: CD27+CD24-CD38int
59: Protected-IMRAS-060 D3 Imm3	CD19+CD21+/CD3-/Clean up/IgD-IgM-/CD27+/CD24-/CD38int/IgG+	0.055952380952380955	B	D3 Imm3	S060	Protected	D059	IMRAS-057-078	IgG+ B	IgG+ B: CD27+CD24-CD38int
59: Protected-IMRAS-060 D3 Imm3	CD19+CD21+/CD3-/Clean up/IgD-IgM-/CD27+/CD24-/IgA+	0.056666666666666664	B	D3 Imm3	S060	Protected	D059	IMRAS-057-078	IgA+ B	IgA+ B: CD27+CD24-
59: Protected-IMRAS-060 D3 Imm3	CD19+CD21+/CD3-/Clean up/IgD-IgM-/CD27+/CD24-/IgG+	0.15321428571428572	B	D3 Imm3	S060	Protected	D059	IMRAS-057-078	IgG+ B	IgG+ B: CD27+CD24-
59: Protected-IMRAS-060 D3 Imm3	CD19+CD21+/CD3-/Clean up/IgM+IgD+	14.047619047619047	B	D3 Imm3	S060	Protected	D059	IMRAS-057-078	IgM+IgD+ B	IgM+IgD+ B: Total
59: Protected-IMRAS-060 D3 Imm3	CD19+CD21+/CD3-/Clean up/IgM+IgD+/CD27+	0.8523809523809524	B	D3 Imm3	S060	Protected	D059	IMRAS-057-078	IgM+IgD+ B	IgM+IgD+ B: CD27+
59: Protected-IMRAS-060 D3 Imm3	CD19+CD21+/CD3-/Clean up/IgM+IgD+/CD27+/CD24+	0.8161904761904762	B	D3 Imm3	S060	Protected	D059	IMRAS-057-078	IgM+IgD+ B	IgM+IgD+ B: CD27+CD24+
59: Protected-IMRAS-060 D3 Imm3	CD19+CD21+/CD3-/Clean up/IgM+IgD+/CD27+/CD24+/CD38-	0.255	B	D3 Imm3	S060	Protected	D059	IMRAS-057-078	IgM+IgD+ B	IgM+IgD+ B: CD27+CD24+CD38-
59: Protected-IMRAS-060 D3 Imm3	CD19+CD21+/CD3-/Clean up/IgM+IgD+/CD27+/CD24+/CD38-/CD11c+	0.029642857142857144	B	D3 Imm3	S060	Protected	D059	IMRAS-057-078	IgM+IgD+ B	IgM+IgD+ B: CD27+CD24+CD38-CD11c+
59: Protected-IMRAS-060 D3 Imm3	CD19+CD21+/CD3-/Clean up/IgM+IgD+/CD27+/CD24+/CD38-/CD80+	0.010595238095238095	B	D3 Imm3	S060	Protected	D059	IMRAS-057-078	IgM+IgD+ B	IgM+IgD+ B: CD27+CD24+CD38-CD80+
59: Protected-IMRAS-060 D3 Imm3	CD19+CD21+/CD3-/Clean up/IgM+IgD+/CD27+/CD24+/CD38hi	0.023095238095238096	B	D3 Imm3	S060	Protected	D059	IMRAS-057-078	IgM+IgD+ B	IgM+IgD+ B: CD27+CD24+CD38hi
59: Protected-IMRAS-060 D3 Imm3	CD19+CD21+/CD3-/Clean up/IgM+IgD+/CD27+/CD24+/CD38hi/CD11c+	0.004166666666666667	B	D3 Imm3	S060	Protected	D059	IMRAS-057-078	IgM+IgD+ B	IgM+IgD+ B: CD27+CD24+CD38hiCD11c+
59: Protected-IMRAS-060 D3 Imm3	CD19+CD21+/CD3-/Clean up/IgM+IgD+/CD27+/CD24+/CD38hi/CD80+	0.0016666666666666668	B	D3 Imm3	S060	Protected	D059	IMRAS-057-078	IgM+IgD+ B	IgM+IgD+ B: CD27+CD24+CD38hiCD80+
59: Protected-IMRAS-060 D3 Imm3	CD19+CD21+/CD3-/Clean up/IgM+IgD+/CD27+/CD24+/CD38int	0.5263095238095238	B	D3 Imm3	S060	Protected	D059	IMRAS-057-078	IgM+IgD+ B	IgM+IgD+ B: CD27+CD24+CD38int
59: Protected-IMRAS-060 D3 Imm3	CD19+CD21+/CD3-/Clean up/IgM+IgD+/CD27+/CD24+/CD38int/CD11c+	0.05440476190476191	B	D3 Imm3	S060	Protected	D059	IMRAS-057-078	IgM+IgD+ B	IgM+IgD+ B: CD27+CD24+CD38intCD11c+
59: Protected-IMRAS-060 D3 Imm3	CD19+CD21+/CD3-/Clean up/IgM+IgD+/CD27+/CD24+/CD38int/CD80+	0.029285714285714286	B	D3 Imm3	S060	Protected	D059	IMRAS-057-078	IgM+IgD+ B	IgM+IgD+ B: CD27+CD24+CD38intCD80+
59: Protected-IMRAS-060 D3 Imm3	CD19+CD21+/CD3-/Clean up/IgM+IgD+/CD27+/CD24+/CD86+Ki67+	0.0013095238095238095	B	D3 Imm3	S060	Protected	D059	IMRAS-057-078	IgM+IgD+ B	IgM+IgD+ B: CD27+CD24+CD86+Ki67+
59: Protected-IMRAS-060 D3 Imm3	CD19+CD21+/CD3-/Clean up/IgM+IgD+/CD27+/CD24-	0.03488095238095238	B	D3 Imm3	S060	Protected	D059	IMRAS-057-078	IgM+IgD+ B	IgM+IgD+ B: CD27+CD24-
59: Protected-IMRAS-060 D3 Imm3	CD19+CD21+/CD3-/Clean up/IgM+IgD+/CD27+/CD86+Ki67+	0.004047619047619047	B	D3 Imm3	S060	Protected	D059	IMRAS-057-078	IgM+IgD+ B	IgM+IgD+ B: CD27+CD86+Ki67+
59: Protected-IMRAS-060 D3 Imm3	CD19+CD21+/CD3-/Clean up/IgM+IgD+/CD27-	13.214285714285714	B	D3 Imm3	S060	Protected	D059	IMRAS-057-078	IgM+IgD+ B	IgM+IgD+ B: CD27-
59: Protected-IMRAS-060 D3 Imm3	CD19+CD21+/CD3-/Clean up/IgM+IgD+/CD27-/CD86+Ki67+	0.012261904761904762	B	D3 Imm3	S060	Protected	D059	IMRAS-057-078	IgM+IgD+ B	IgM+IgD+ B: CD27-CD86+Ki67+
60: Protected-IMRAS-060 D7 Imm1	CD19+CD21+/CD3-/Clean up/IgD-IgM-/CD27+/CD24+/CD38-/IgA+	0.06799431009957325	B	D7 Imm1	S060	Protected	D007	IMRAS-057-078	IgA+ B	IgA+ B: CD27+CD24+CD38-
60: Protected-IMRAS-060 D7 Imm1	CD19+CD21+/CD3-/Clean up/IgD-IgM-/CD27+/CD24+/CD38-/IgG+	0.2294452347083926	B	D7 Imm1	S060	Protected	D007	IMRAS-057-078	IgG+ B	IgG+ B: CD27+CD24+CD38-
60: Protected-IMRAS-060 D7 Imm1	CD19+CD21+/CD3-/Clean up/IgD-IgM-/CD27+/CD24+/CD38hi/IgA+	0.0017069701280227596	B	D7 Imm1	S060	Protected	D007	IMRAS-057-078	IgA+ B	IgA+ B: CD27+CD24+CD38hi
60: Protected-IMRAS-060 D7 Imm1	CD19+CD21+/CD3-/Clean up/IgD-IgM-/CD27+/CD24+/CD38hi/IgG+	0.0025604551920341396	B	D7 Imm1	S060	Protected	D007	IMRAS-057-078	IgG+ B	IgG+ B: CD27+CD24+CD38hi
60: Protected-IMRAS-060 D7 Imm1	CD19+CD21+/CD3-/Clean up/IgD-IgM-/CD27+/CD24+/CD38int/IgA+	0.14480796586059744	B	D7 Imm1	S060	Protected	D007	IMRAS-057-078	IgA+ B	IgA+ B: CD27+CD24+CD38int
60: Protected-IMRAS-060 D7 Imm1	CD19+CD21+/CD3-/Clean up/IgD-IgM-/CD27+/CD24+/CD38int/IgG+	0.1891891891891892	B	D7 Imm1	S060	Protected	D007	IMRAS-057-078	IgG+ B	IgG+ B: CD27+CD24+CD38int
60: Protected-IMRAS-060 D7 Imm1	CD19+CD21+/CD3-/Clean up/IgD-IgM-/CD27+/CD24+/IgA+	0.21593172119487908	B	D7 Imm1	S060	Protected	D007	IMRAS-057-078	IgA+ B	IgA+ B: CD27+CD24+
60: Protected-IMRAS-060 D7 Imm1	CD19+CD21+/CD3-/Clean up/IgD-IgM-/CD27+/CD24+/IgG+	0.4251778093883357	B	D7 Imm1	S060	Protected	D007	IMRAS-057-078	IgG+ B	IgG+ B: CD27+CD24+
60: Protected-IMRAS-060 D7 Imm1	CD19+CD21+/CD3-/Clean up/IgD-IgM-/CD27+/CD24-/CD38-/IgA+	0.03399715504978663	B	D7 Imm1	S060	Protected	D007	IMRAS-057-078	IgA+ B	IgA+ B: CD27+CD24-CD38-
60: Protected-IMRAS-060 D7 Imm1	CD19+CD21+/CD3-/Clean up/IgD-IgM-/CD27+/CD24-/CD38-/IgG+	0.10270270270270271	B	D7 Imm1	S060	Protected	D007	IMRAS-057-078	IgG+ B	IgG+ B: CD27+CD24-CD38-
60: Protected-IMRAS-060 D7 Imm1	CD19+CD21+/CD3-/Clean up/IgD-IgM-/CD27+/CD24-/CD38hi/IgA+	0.010241820768136558	B	D7 Imm1	S060	Protected	D007	IMRAS-057-078	IgA+ B	IgA+ B: CD27+CD24-CD38hi
60: Protected-IMRAS-060 D7 Imm1	CD19+CD21+/CD3-/Clean up/IgD-IgM-/CD27+/CD24-/CD38hi/IgG+	0.009672830725462305	B	D7 Imm1	S060	Protected	D007	IMRAS-057-078	IgG+ B	IgG+ B: CD27+CD24-CD38hi
60: Protected-IMRAS-060 D7 Imm1	CD19+CD21+/CD3-/Clean up/IgD-IgM-/CD27+/CD24-/CD38int/IgA+	0.025746799431009958	B	D7 Imm1	S060	Protected	D007	IMRAS-057-078	IgA+ B	IgA+ B: CD27+CD24-CD38int
60: Protected-IMRAS-060 D7 Imm1	CD19+CD21+/CD3-/Clean up/IgD-IgM-/CD27+/CD24-/CD38int/IgG+	0.07638691322901849	B	D7 Imm1	S060	Protected	D007	IMRAS-057-078	IgG+ B	IgG+ B: CD27+CD24-CD38int
60: Protected-IMRAS-060 D7 Imm1	CD19+CD21+/CD3-/Clean up/IgD-IgM-/CD27+/CD24-/IgA+	0.07140825035561878	B	D7 Imm1	S060	Protected	D007	IMRAS-057-078	IgA+ B	IgA+ B: CD27+CD24-
60: Protected-IMRAS-060 D7 Imm1	CD19+CD21+/CD3-/Clean up/IgD-IgM-/CD27+/CD24-/IgG+	0.19160739687055475	B	D7 Imm1	S060	Protected	D007	IMRAS-057-078	IgG+ B	IgG+ B: CD27+CD24-
60: Protected-IMRAS-060 D7 Imm1	CD19+CD21+/CD3-/Clean up/IgM+IgD+	15.220483641536273	B	D7 Imm1	S060	Protected	D007	IMRAS-057-078	IgM+IgD+ B	IgM+IgD+ B: Total
60: Protected-IMRAS-060 D7 Imm1	CD19+CD21+/CD3-/Clean up/IgM+IgD+/CD27+	1.2738264580369842	B	D7 Imm1	S060	Protected	D007	IMRAS-057-078	IgM+IgD+ B	IgM+IgD+ B: CD27+
60: Protected-IMRAS-060 D7 Imm1	CD19+CD21+/CD3-/Clean up/IgM+IgD+/CD27+/CD24+	1.1206258890469416	B	D7 Imm1	S060	Protected	D007	IMRAS-057-078	IgM+IgD+ B	IgM+IgD+ B: CD27+CD24+
60: Protected-IMRAS-060 D7 Imm1	CD19+CD21+/CD3-/Clean up/IgM+IgD+/CD27+/CD24+/CD38-	0.3862019914651494	B	D7 Imm1	S060	Protected	D007	IMRAS-057-078	IgM+IgD+ B	IgM+IgD+ B: CD27+CD24+CD38-
60: Protected-IMRAS-060 D7 Imm1	CD19+CD21+/CD3-/Clean up/IgM+IgD+/CD27+/CD24+/CD38-/CD11c+	0.052773826458036986	B	D7 Imm1	S060	Protected	D007	IMRAS-057-078	IgM+IgD+ B	IgM+IgD+ B: CD27+CD24+CD38-CD11c+
60: Protected-IMRAS-060 D7 Imm1	CD19+CD21+/CD3-/Clean up/IgM+IgD+/CD27+/CD24+/CD38-/CD80+	0.04352773826458037	B	D7 Imm1	S060	Protected	D007	IMRAS-057-078	IgM+IgD+ B	IgM+IgD+ B: CD27+CD24+CD38-CD80+
60: Protected-IMRAS-060 D7 Imm1	CD19+CD21+/CD3-/Clean up/IgM+IgD+/CD27+/CD24+/CD38hi	0.14765291607396872	B	D7 Imm1	S060	Protected	D007	IMRAS-057-078	IgM+IgD+ B	IgM+IgD+ B: CD27+CD24+CD38hi
60: Protected-IMRAS-060 D7 Imm1	CD19+CD21+/CD3-/Clean up/IgM+IgD+/CD27+/CD24+/CD38hi/CD11c+	0.02375533428165007	B	D7 Imm1	S060	Protected	D007	IMRAS-057-078	IgM+IgD+ B	IgM+IgD+ B: CD27+CD24+CD38hiCD11c+
60: Protected-IMRAS-060 D7 Imm1	CD19+CD21+/CD3-/Clean up/IgM+IgD+/CD27+/CD24+/CD38hi/CD80+	0.001991465149359886	B	D7 Imm1	S060	Protected	D007	IMRAS-057-078	IgM+IgD+ B	IgM+IgD+ B: CD27+CD24+CD38hiCD80+
60: Protected-IMRAS-060 D7 Imm1	CD19+CD21+/CD3-/Clean up/IgM+IgD+/CD27+/CD24+/CD38int	0.5699857752489331	B	D7 Imm1	S060	Protected	D007	IMRAS-057-078	IgM+IgD+ B	IgM+IgD+ B: CD27+CD24+CD38int
60: Protected-IMRAS-060 D7 Imm1	CD19+CD21+/CD3-/Clean up/IgM+IgD+/CD27+/CD24+/CD38int/CD11c+	0.1058321479374111	B	D7 Imm1	S060	Protected	D007	IMRAS-057-078	IgM+IgD+ B	IgM+IgD+ B: CD27+CD24+CD38intCD11c+
60: Protected-IMRAS-060 D7 Imm1	CD19+CD21+/CD3-/Clean up/IgM+IgD+/CD27+/CD24+/CD38int/CD80+	0.06514935988620199	B	D7 Imm1	S060	Protected	D007	IMRAS-057-078	IgM+IgD+ B	IgM+IgD+ B: CD27+CD24+CD38intCD80+
60: Protected-IMRAS-060 D7 Imm1	CD19+CD21+/CD3-/Clean up/IgM+IgD+/CD27+/CD24+/CD86+Ki67+	0.03769559032716927	B	D7 Imm1	S060	Protected	D007	IMRAS-057-078	IgM+IgD+ B	IgM+IgD+ B: CD27+CD24+CD86+Ki67+
60: Protected-IMRAS-060 D7 Imm1	CD19+CD21+/CD3-/Clean up/IgM+IgD+/CD27+/CD24-	0.14950213371266002	B	D7 Imm1	S060	Protected	D007	IMRAS-057-078	IgM+IgD+ B	IgM+IgD+ B: CD27+CD24-
60: Protected-IMRAS-060 D7 Imm1	CD19+CD21+/CD3-/Clean up/IgM+IgD+/CD27+/CD86+Ki67+	0.05448079658605975	B	D7 Imm1	S060	Protected	D007	IMRAS-057-078	IgM+IgD+ B	IgM+IgD+ B: CD27+CD86+Ki67+
60: Protected-IMRAS-060 D7 Imm1	CD19+CD21+/CD3-/Clean up/IgM+IgD+/CD27-	13.87624466571835	B	D7 Imm1	S060	Protected	D007	IMRAS-057-078	IgM+IgD+ B	IgM+IgD+ B: CD27-
60: Protected-IMRAS-060 D7 Imm1	CD19+CD21+/CD3-/Clean up/IgM+IgD+/CD27-/CD86+Ki67+	0.04566145092460882	B	D7 Imm1	S060	Protected	D007	IMRAS-057-078	IgM+IgD+ B	IgM+IgD+ B: CD27-CD86+Ki67+
61: Protected-IMRAS-060 D7 Imm3	CD19+CD21+/CD3-/Clean up/IgD-IgM-/CD27+/CD24+/CD38-/IgA+	0.07634032634032634	B	D7 Imm3	S060	Protected	D063	IMRAS-057-078	IgA+ B	IgA+ B: CD27+CD24+CD38-
61: Protected-IMRAS-060 D7 Imm3	CD19+CD21+/CD3-/Clean up/IgD-IgM-/CD27+/CD24+/CD38-/IgG+	0.263986013986014	B	D7 Imm3	S060	Protected	D063	IMRAS-057-078	IgG+ B	IgG+ B: CD27+CD24+CD38-
61: Protected-IMRAS-060 D7 Imm3	CD19+CD21+/CD3-/Clean up/IgD-IgM-/CD27+/CD24+/CD38hi/IgA+	0.002564102564102564	B	D7 Imm3	S060	Protected	D063	IMRAS-057-078	IgA+ B	IgA+ B: CD27+CD24+CD38hi
61: Protected-IMRAS-060 D7 Imm3	CD19+CD21+/CD3-/Clean up/IgD-IgM-/CD27+/CD24+/CD38hi/IgG+	0.0034965034965034965	B	D7 Imm3	S060	Protected	D063	IMRAS-057-078	IgG+ B	IgG+ B: CD27+CD24+CD38hi
61: Protected-IMRAS-060 D7 Imm3	CD19+CD21+/CD3-/Clean up/IgD-IgM-/CD27+/CD24+/CD38int/IgA+	0.15186480186480186	B	D7 Imm3	S060	Protected	D063	IMRAS-057-078	IgA+ B	IgA+ B: CD27+CD24+CD38int
61: Protected-IMRAS-060 D7 Imm3	CD19+CD21+/CD3-/Clean up/IgD-IgM-/CD27+/CD24+/CD38int/IgG+	0.21515151515151515	B	D7 Imm3	S060	Protected	D063	IMRAS-057-078	IgG+ B	IgG+ B: CD27+CD24+CD38int
61: Protected-IMRAS-060 D7 Imm3	CD19+CD21+/CD3-/Clean up/IgD-IgM-/CD27+/CD24+/IgA+	0.23368298368298368	B	D7 Imm3	S060	Protected	D063	IMRAS-057-078	IgA+ B	IgA+ B: CD27+CD24+
61: Protected-IMRAS-060 D7 Imm3	CD19+CD21+/CD3-/Clean up/IgD-IgM-/CD27+/CD24+/IgG+	0.4885780885780886	B	D7 Imm3	S060	Protected	D063	IMRAS-057-078	IgG+ B	IgG+ B: CD27+CD24+
61: Protected-IMRAS-060 D7 Imm3	CD19+CD21+/CD3-/Clean up/IgD-IgM-/CD27+/CD24-/CD38-/IgA+	0.025407925407925407	B	D7 Imm3	S060	Protected	D063	IMRAS-057-078	IgA+ B	IgA+ B: CD27+CD24-CD38-
61: Protected-IMRAS-060 D7 Imm3	CD19+CD21+/CD3-/Clean up/IgD-IgM-/CD27+/CD24-/CD38-/IgG+	0.0824009324009324	B	D7 Imm3	S060	Protected	D063	IMRAS-057-078	IgG+ B	IgG+ B: CD27+CD24-CD38-
61: Protected-IMRAS-060 D7 Imm3	CD19+CD21+/CD3-/Clean up/IgD-IgM-/CD27+/CD24-/CD38hi/IgA+	0.016317016317016316	B	D7 Imm3	S060	Protected	D063	IMRAS-057-078	IgA+ B	IgA+ B: CD27+CD24-CD38hi
61: Protected-IMRAS-060 D7 Imm3	CD19+CD21+/CD3-/Clean up/IgD-IgM-/CD27+/CD24-/CD38hi/IgG+	0.011771561771561771	B	D7 Imm3	S060	Protected	D063	IMRAS-057-078	IgG+ B	IgG+ B: CD27+CD24-CD38hi
61: Protected-IMRAS-060 D7 Imm3	CD19+CD21+/CD3-/Clean up/IgD-IgM-/CD27+/CD24-/CD38int/IgA+	0.015967365967365966	B	D7 Imm3	S060	Protected	D063	IMRAS-057-078	IgA+ B	IgA+ B: CD27+CD24-CD38int
61: Protected-IMRAS-060 D7 Imm3	CD19+CD21+/CD3-/Clean up/IgD-IgM-/CD27+/CD24-/CD38int/IgG+	0.054778554778554776	B	D7 Imm3	S060	Protected	D063	IMRAS-057-078	IgG+ B	IgG+ B: CD27+CD24-CD38int
61: Protected-IMRAS-060 D7 Imm3	CD19+CD21+/CD3-/Clean up/IgD-IgM-/CD27+/CD24-/IgA+	0.058158508158508156	B	D7 Imm3	S060	Protected	D063	IMRAS-057-078	IgA+ B	IgA+ B: CD27+CD24-
61: Protected-IMRAS-060 D7 Imm3	CD19+CD21+/CD3-/Clean up/IgD-IgM-/CD27+/CD24-/IgG+	0.14976689976689977	B	D7 Imm3	S060	Protected	D063	IMRAS-057-078	IgG+ B	IgG+ B: CD27+CD24-
61: Protected-IMRAS-060 D7 Imm3	CD19+CD21+/CD3-/Clean up/IgM+IgD+	13.286713286713287	B	D7 Imm3	S060	Protected	D063	IMRAS-057-078	IgM+IgD+ B	IgM+IgD+ B: Total
61: Protected-IMRAS-060 D7 Imm3	CD19+CD21+/CD3-/Clean up/IgM+IgD+/CD27+	1.0635198135198136	B	D7 Imm3	S060	Protected	D063	IMRAS-057-078	IgM+IgD+ B	IgM+IgD+ B: CD27+
61: Protected-IMRAS-060 D7 Imm3	CD19+CD21+/CD3-/Clean up/IgM+IgD+/CD27+/CD24+	1.0243589743589743	B	D7 Imm3	S060	Protected	D063	IMRAS-057-078	IgM+IgD+ B	IgM+IgD+ B: CD27+CD24+
61: Protected-IMRAS-060 D7 Imm3	CD19+CD21+/CD3-/Clean up/IgM+IgD+/CD27+/CD24+/CD38-	0.30862470862470864	B	D7 Imm3	S060	Protected	D063	IMRAS-057-078	IgM+IgD+ B	IgM+IgD+ B: CD27+CD24+CD38-
61: Protected-IMRAS-060 D7 Imm3	CD19+CD21+/CD3-/Clean up/IgM+IgD+/CD27+/CD24+/CD38-/CD11c+	0.04417249417249417	B	D7 Imm3	S060	Protected	D063	IMRAS-057-078	IgM+IgD+ B	IgM+IgD+ B: CD27+CD24+CD38-CD11c+
61: Protected-IMRAS-060 D7 Imm3	CD19+CD21+/CD3-/Clean up/IgM+IgD+/CD27+/CD24+/CD38-/CD80+	0.026456876456876458	B	D7 Imm3	S060	Protected	D063	IMRAS-057-078	IgM+IgD+ B	IgM+IgD+ B: CD27+CD24+CD38-CD80+
61: Protected-IMRAS-060 D7 Imm3	CD19+CD21+/CD3-/Clean up/IgM+IgD+/CD27+/CD24+/CD38hi	0.038461538461538464	B	D7 Imm3	S060	Protected	D063	IMRAS-057-078	IgM+IgD+ B	IgM+IgD+ B: CD27+CD24+CD38hi
61: Protected-IMRAS-060 D7 Imm3	CD19+CD21+/CD3-/Clean up/IgM+IgD+/CD27+/CD24+/CD38hi/CD11c+	0.008158508158508158	B	D7 Imm3	S060	Protected	D063	IMRAS-057-078	IgM+IgD+ B	IgM+IgD+ B: CD27+CD24+CD38hiCD11c+
61: Protected-IMRAS-060 D7 Imm3	CD19+CD21+/CD3-/Clean up/IgM+IgD+/CD27+/CD24+/CD38hi/CD80+	0.0038461538461538464	B	D7 Imm3	S060	Protected	D063	IMRAS-057-078	IgM+IgD+ B	IgM+IgD+ B: CD27+CD24+CD38hiCD80+
61: Protected-IMRAS-060 D7 Imm3	CD19+CD21+/CD3-/Clean up/IgM+IgD+/CD27+/CD24+/CD38int	0.6621212121212121	B	D7 Imm3	S060	Protected	D063	IMRAS-057-078	IgM+IgD+ B	IgM+IgD+ B: CD27+CD24+CD38int
61: Protected-IMRAS-060 D7 Imm3	CD19+CD21+/CD3-/Clean up/IgM+IgD+/CD27+/CD24+/CD38int/CD11c+	0.08916083916083917	B	D7 Imm3	S060	Protected	D063	IMRAS-057-078	IgM+IgD+ B	IgM+IgD+ B: CD27+CD24+CD38intCD11c+
61: Protected-IMRAS-060 D7 Imm3	CD19+CD21+/CD3-/Clean up/IgM+IgD+/CD27+/CD24+/CD38int/CD80+	0.06083916083916084	B	D7 Imm3	S060	Protected	D063	IMRAS-057-078	IgM+IgD+ B	IgM+IgD+ B: CD27+CD24+CD38intCD80+
61: Protected-IMRAS-060 D7 Imm3	CD19+CD21+/CD3-/Clean up/IgM+IgD+/CD27+/CD24+/CD86+Ki67+	0.002564102564102564	B	D7 Imm3	S060	Protected	D063	IMRAS-057-078	IgM+IgD+ B	IgM+IgD+ B: CD27+CD24+CD86+Ki67+
61: Protected-IMRAS-060 D7 Imm3	CD19+CD21+/CD3-/Clean up/IgM+IgD+/CD27+/CD24-	0.03741258741258741	B	D7 Imm3	S060	Protected	D063	IMRAS-057-078	IgM+IgD+ B	IgM+IgD+ B: CD27+CD24-
61: Protected-IMRAS-060 D7 Imm3	CD19+CD21+/CD3-/Clean up/IgM+IgD+/CD27+/CD86+Ki67+	0.005594405594405594	B	D7 Imm3	S060	Protected	D063	IMRAS-057-078	IgM+IgD+ B	IgM+IgD+ B: CD27+CD86+Ki67+
61: Protected-IMRAS-060 D7 Imm3	CD19+CD21+/CD3-/Clean up/IgM+IgD+/CD27-	12.121212121212121	B	D7 Imm3	S060	Protected	D063	IMRAS-057-078	IgM+IgD+ B	IgM+IgD+ B: CD27-
61: Protected-IMRAS-060 D7 Imm3	CD19+CD21+/CD3-/Clean up/IgM+IgD+/CD27-/CD86+Ki67+	0.008275058275058275	B	D7 Imm3	S060	Protected	D063	IMRAS-057-078	IgM+IgD+ B	IgM+IgD+ B: CD27-CD86+Ki67+
62: Protected-IMRAS-060 D7 Imm5	CD19+CD21+/CD3-/Clean up/IgD-IgM-/CD27+/CD24+/CD38-/IgA+	0.06836248012718601	B	D7 Imm5	S060	Protected	D126	IMRAS-057-078	IgA+ B	IgA+ B: CD27+CD24+CD38-
62: Protected-IMRAS-060 D7 Imm5	CD19+CD21+/CD3-/Clean up/IgD-IgM-/CD27+/CD24+/CD38-/IgG+	0.224483306836248	B	D7 Imm5	S060	Protected	D126	IMRAS-057-078	IgG+ B	IgG+ B: CD27+CD24+CD38-
62: Protected-IMRAS-060 D7 Imm5	CD19+CD21+/CD3-/Clean up/IgD-IgM-/CD27+/CD24+/CD38hi/IgA+	0.0025437201907790143	B	D7 Imm5	S060	Protected	D126	IMRAS-057-078	IgA+ B	IgA+ B: CD27+CD24+CD38hi
62: Protected-IMRAS-060 D7 Imm5	CD19+CD21+/CD3-/Clean up/IgD-IgM-/CD27+/CD24+/CD38hi/IgG+	0.001589825119236884	B	D7 Imm5	S060	Protected	D126	IMRAS-057-078	IgG+ B	IgG+ B: CD27+CD24+CD38hi
62: Protected-IMRAS-060 D7 Imm5	CD19+CD21+/CD3-/Clean up/IgD-IgM-/CD27+/CD24+/CD38int/IgA+	0.13497615262321144	B	D7 Imm5	S060	Protected	D126	IMRAS-057-078	IgA+ B	IgA+ B: CD27+CD24+CD38int
62: Protected-IMRAS-060 D7 Imm5	CD19+CD21+/CD3-/Clean up/IgD-IgM-/CD27+/CD24+/CD38int/IgG+	0.1848966613672496	B	D7 Imm5	S060	Protected	D126	IMRAS-057-078	IgG+ B	IgG+ B: CD27+CD24+CD38int
62: Protected-IMRAS-060 D7 Imm5	CD19+CD21+/CD3-/Clean up/IgD-IgM-/CD27+/CD24+/IgA+	0.20810810810810812	B	D7 Imm5	S060	Protected	D126	IMRAS-057-078	IgA+ B	IgA+ B: CD27+CD24+
62: Protected-IMRAS-060 D7 Imm5	CD19+CD21+/CD3-/Clean up/IgD-IgM-/CD27+/CD24+/IgG+	0.41462639109697935	B	D7 Imm5	S060	Protected	D126	IMRAS-057-078	IgG+ B	IgG+ B: CD27+CD24+
62: Protected-IMRAS-060 D7 Imm5	CD19+CD21+/CD3-/Clean up/IgD-IgM-/CD27+/CD24-/CD38-/IgA+	0.02559618441971383	B	D7 Imm5	S060	Protected	D126	IMRAS-057-078	IgA+ B	IgA+ B: CD27+CD24-CD38-
62: Protected-IMRAS-060 D7 Imm5	CD19+CD21+/CD3-/Clean up/IgD-IgM-/CD27+/CD24-/CD38-/IgG+	0.07583465818759937	B	D7 Imm5	S060	Protected	D126	IMRAS-057-078	IgG+ B	IgG+ B: CD27+CD24-CD38-
62: Protected-IMRAS-060 D7 Imm5	CD19+CD21+/CD3-/Clean up/IgD-IgM-/CD27+/CD24-/CD38hi/IgA+	0.019236883942766295	B	D7 Imm5	S060	Protected	D126	IMRAS-057-078	IgA+ B	IgA+ B: CD27+CD24-CD38hi
62: Protected-IMRAS-060 D7 Imm5	CD19+CD21+/CD3-/Clean up/IgD-IgM-/CD27+/CD24-/CD38hi/IgG+	0.01001589825119237	B	D7 Imm5	S060	Protected	D126	IMRAS-057-078	IgG+ B	IgG+ B: CD27+CD24-CD38hi
62: Protected-IMRAS-060 D7 Imm5	CD19+CD21+/CD3-/Clean up/IgD-IgM-/CD27+/CD24-/CD38int/IgA+	0.015421303656597773	B	D7 Imm5	S060	Protected	D126	IMRAS-057-078	IgA+ B	IgA+ B: CD27+CD24-CD38int
62: Protected-IMRAS-060 D7 Imm5	CD19+CD21+/CD3-/Clean up/IgD-IgM-/CD27+/CD24-/CD38int/IgG+	0.05437201907790143	B	D7 Imm5	S060	Protected	D126	IMRAS-057-078	IgG+ B	IgG+ B: CD27+CD24-CD38int
62: Protected-IMRAS-060 D7 Imm5	CD19+CD21+/CD3-/Clean up/IgD-IgM-/CD27+/CD24-/IgA+	0.06089030206677266	B	D7 Imm5	S060	Protected	D126	IMRAS-057-078	IgA+ B	IgA+ B: CD27+CD24-
62: Protected-IMRAS-060 D7 Imm5	CD19+CD21+/CD3-/Clean up/IgD-IgM-/CD27+/CD24-/IgG+	0.1424483306836248	B	D7 Imm5	S060	Protected	D126	IMRAS-057-078	IgG+ B	IgG+ B: CD27+CD24-
62: Protected-IMRAS-060 D7 Imm5	CD19+CD21+/CD3-/Clean up/IgM+IgD+	13.273608903020667	B	D7 Imm5	S060	Protected	D126	IMRAS-057-078	IgM+IgD+ B	IgM+IgD+ B: Total
62: Protected-IMRAS-060 D7 Imm5	CD19+CD21+/CD3-/Clean up/IgM+IgD+/CD27+	0.8855325914149443	B	D7 Imm5	S060	Protected	D126	IMRAS-057-078	IgM+IgD+ B	IgM+IgD+ B: CD27+
62: Protected-IMRAS-060 D7 Imm5	CD19+CD21+/CD3-/Clean up/IgM+IgD+/CD27+/CD24+	0.8284578696343402	B	D7 Imm5	S060	Protected	D126	IMRAS-057-078	IgM+IgD+ B	IgM+IgD+ B: CD27+CD24+
62: Protected-IMRAS-060 D7 Imm5	CD19+CD21+/CD3-/Clean up/IgM+IgD+/CD27+/CD24+/CD38-	0.26248012718600955	B	D7 Imm5	S060	Protected	D126	IMRAS-057-078	IgM+IgD+ B	IgM+IgD+ B: CD27+CD24+CD38-
62: Protected-IMRAS-060 D7 Imm5	CD19+CD21+/CD3-/Clean up/IgM+IgD+/CD27+/CD24+/CD38-/CD11c+	0.04006359300476948	B	D7 Imm5	S060	Protected	D126	IMRAS-057-078	IgM+IgD+ B	IgM+IgD+ B: CD27+CD24+CD38-CD11c+
62: Protected-IMRAS-060 D7 Imm5	CD19+CD21+/CD3-/Clean up/IgM+IgD+/CD27+/CD24+/CD38-/CD80+	0.02480127186009539	B	D7 Imm5	S060	Protected	D126	IMRAS-057-078	IgM+IgD+ B	IgM+IgD+ B: CD27+CD24+CD38-CD80+
62: Protected-IMRAS-060 D7 Imm5	CD19+CD21+/CD3-/Clean up/IgM+IgD+/CD27+/CD24+/CD38hi	0.03767885532591415	B	D7 Imm5	S060	Protected	D126	IMRAS-057-078	IgM+IgD+ B	IgM+IgD+ B: CD27+CD24+CD38hi
62: Protected-IMRAS-060 D7 Imm5	CD19+CD21+/CD3-/Clean up/IgM+IgD+/CD27+/CD24+/CD38hi/CD11c+	0.005723370429252782	B	D7 Imm5	S060	Protected	D126	IMRAS-057-078	IgM+IgD+ B	IgM+IgD+ B: CD27+CD24+CD38hiCD11c+
62: Protected-IMRAS-060 D7 Imm5	CD19+CD21+/CD3-/Clean up/IgM+IgD+/CD27+/CD24+/CD38hi/CD80+	0.003338632750397456	B	D7 Imm5	S060	Protected	D126	IMRAS-057-078	IgM+IgD+ B	IgM+IgD+ B: CD27+CD24+CD38hiCD80+
62: Protected-IMRAS-060 D7 Imm5	CD19+CD21+/CD3-/Clean up/IgM+IgD+/CD27+/CD24+/CD38int	0.516852146263911	B	D7 Imm5	S060	Protected	D126	IMRAS-057-078	IgM+IgD+ B	IgM+IgD+ B: CD27+CD24+CD38int
62: Protected-IMRAS-060 D7 Imm5	CD19+CD21+/CD3-/Clean up/IgM+IgD+/CD27+/CD24+/CD38int/CD11c+	0.06756756756756757	B	D7 Imm5	S060	Protected	D126	IMRAS-057-078	IgM+IgD+ B	IgM+IgD+ B: CD27+CD24+CD38intCD11c+
62: Protected-IMRAS-060 D7 Imm5	CD19+CD21+/CD3-/Clean up/IgM+IgD+/CD27+/CD24+/CD38int/CD80+	0.053895071542130364	B	D7 Imm5	S060	Protected	D126	IMRAS-057-078	IgM+IgD+ B	IgM+IgD+ B: CD27+CD24+CD38intCD80+
62: Protected-IMRAS-060 D7 Imm5	CD19+CD21+/CD3-/Clean up/IgM+IgD+/CD27+/CD24+/CD86+Ki67+	0.003179650238473768	B	D7 Imm5	S060	Protected	D126	IMRAS-057-078	IgM+IgD+ B	IgM+IgD+ B: CD27+CD24+CD86+Ki67+
62: Protected-IMRAS-060 D7 Imm5	CD19+CD21+/CD3-/Clean up/IgM+IgD+/CD27+/CD24-	0.05516693163751987	B	D7 Imm5	S060	Protected	D126	IMRAS-057-078	IgM+IgD+ B	IgM+IgD+ B: CD27+CD24-
62: Protected-IMRAS-060 D7 Imm5	CD19+CD21+/CD3-/Clean up/IgM+IgD+/CD27+/CD86+Ki67+	0.010651828298887122	B	D7 Imm5	S060	Protected	D126	IMRAS-057-078	IgM+IgD+ B	IgM+IgD+ B: CD27+CD86+Ki67+
62: Protected-IMRAS-060 D7 Imm5	CD19+CD21+/CD3-/Clean up/IgM+IgD+/CD27-	12.328298887122417	B	D7 Imm5	S060	Protected	D126	IMRAS-057-078	IgM+IgD+ B	IgM+IgD+ B: CD27-
62: Protected-IMRAS-060 D7 Imm5	CD19+CD21+/CD3-/Clean up/IgM+IgD+/CD27-/CD86+Ki67+	0.018441971383147855	B	D7 Imm5	S060	Protected	D126	IMRAS-057-078	IgM+IgD+ B	IgM+IgD+ B: CD27-CD86+Ki67+
63: Protected-IMRAS-060 D14 Imm1	CD19+CD21+/CD3-/Clean up/IgD-IgM-/CD27+/CD24+/CD38-/IgA+	0.08810408921933086	B	D14 Imm1	S060	Protected	D014	IMRAS-057-078	IgA+ B	IgA+ B: CD27+CD24+CD38-
63: Protected-IMRAS-060 D14 Imm1	CD19+CD21+/CD3-/Clean up/IgD-IgM-/CD27+/CD24+/CD38-/IgG+	0.28475836431226764	B	D14 Imm1	S060	Protected	D014	IMRAS-057-078	IgG+ B	IgG+ B: CD27+CD24+CD38-
63: Protected-IMRAS-060 D14 Imm1	CD19+CD21+/CD3-/Clean up/IgD-IgM-/CD27+/CD24+/CD38hi/IgA+	0.002973977695167286	B	D14 Imm1	S060	Protected	D014	IMRAS-057-078	IgA+ B	IgA+ B: CD27+CD24+CD38hi
63: Protected-IMRAS-060 D14 Imm1	CD19+CD21+/CD3-/Clean up/IgD-IgM-/CD27+/CD24+/CD38hi/IgG+	0.0024163568773234202	B	D14 Imm1	S060	Protected	D014	IMRAS-057-078	IgG+ B	IgG+ B: CD27+CD24+CD38hi
63: Protected-IMRAS-060 D14 Imm1	CD19+CD21+/CD3-/Clean up/IgD-IgM-/CD27+/CD24+/CD38int/IgA+	0.1895910780669145	B	D14 Imm1	S060	Protected	D014	IMRAS-057-078	IgA+ B	IgA+ B: CD27+CD24+CD38int
63: Protected-IMRAS-060 D14 Imm1	CD19+CD21+/CD3-/Clean up/IgD-IgM-/CD27+/CD24+/CD38int/IgG+	0.25855018587360595	B	D14 Imm1	S060	Protected	D014	IMRAS-057-078	IgG+ B	IgG+ B: CD27+CD24+CD38int
63: Protected-IMRAS-060 D14 Imm1	CD19+CD21+/CD3-/Clean up/IgD-IgM-/CD27+/CD24+/IgA+	0.283271375464684	B	D14 Imm1	S060	Protected	D014	IMRAS-057-078	IgA+ B	IgA+ B: CD27+CD24+
63: Protected-IMRAS-060 D14 Imm1	CD19+CD21+/CD3-/Clean up/IgD-IgM-/CD27+/CD24+/IgG+	0.5526022304832714	B	D14 Imm1	S060	Protected	D014	IMRAS-057-078	IgG+ B	IgG+ B: CD27+CD24+
63: Protected-IMRAS-060 D14 Imm1	CD19+CD21+/CD3-/Clean up/IgD-IgM-/CD27+/CD24-/CD38-/IgA+	0.028066914498141263	B	D14 Imm1	S060	Protected	D014	IMRAS-057-078	IgA+ B	IgA+ B: CD27+CD24-CD38-
63: Protected-IMRAS-060 D14 Imm1	CD19+CD21+/CD3-/Clean up/IgD-IgM-/CD27+/CD24-/CD38-/IgG+	0.08420074349442379	B	D14 Imm1	S060	Protected	D014	IMRAS-057-078	IgG+ B	IgG+ B: CD27+CD24-CD38-
63: Protected-IMRAS-060 D14 Imm1	CD19+CD21+/CD3-/Clean up/IgD-IgM-/CD27+/CD24-/CD38hi/IgA+	0.03104089219330855	B	D14 Imm1	S060	Protected	D014	IMRAS-057-078	IgA+ B	IgA+ B: CD27+CD24-CD38hi
63: Protected-IMRAS-060 D14 Imm1	CD19+CD21+/CD3-/Clean up/IgD-IgM-/CD27+/CD24-/CD38hi/IgG+	0.012825278810408921	B	D14 Imm1	S060	Protected	D014	IMRAS-057-078	IgG+ B	IgG+ B: CD27+CD24-CD38hi
63: Protected-IMRAS-060 D14 Imm1	CD19+CD21+/CD3-/Clean up/IgD-IgM-/CD27+/CD24-/CD38int/IgA+	0.024163568773234202	B	D14 Imm1	S060	Protected	D014	IMRAS-057-078	IgA+ B	IgA+ B: CD27+CD24-CD38int
63: Protected-IMRAS-060 D14 Imm1	CD19+CD21+/CD3-/Clean up/IgD-IgM-/CD27+/CD24-/CD38int/IgG+	0.06802973977695168	B	D14 Imm1	S060	Protected	D014	IMRAS-057-078	IgG+ B	IgG+ B: CD27+CD24-CD38int
63: Protected-IMRAS-060 D14 Imm1	CD19+CD21+/CD3-/Clean up/IgD-IgM-/CD27+/CD24-/IgA+	0.0845724907063197	B	D14 Imm1	S060	Protected	D014	IMRAS-057-078	IgA+ B	IgA+ B: CD27+CD24-
63: Protected-IMRAS-060 D14 Imm1	CD19+CD21+/CD3-/Clean up/IgD-IgM-/CD27+/CD24-/IgG+	0.1671003717472119	B	D14 Imm1	S060	Protected	D014	IMRAS-057-078	IgG+ B	IgG+ B: CD27+CD24-
63: Protected-IMRAS-060 D14 Imm1	CD19+CD21+/CD3-/Clean up/IgM+IgD+	16.13550185873606	B	D14 Imm1	S060	Protected	D014	IMRAS-057-078	IgM+IgD+ B	IgM+IgD+ B: Total
63: Protected-IMRAS-060 D14 Imm1	CD19+CD21+/CD3-/Clean up/IgM+IgD+/CD27+	1.1031598513011152	B	D14 Imm1	S060	Protected	D014	IMRAS-057-078	IgM+IgD+ B	IgM+IgD+ B: CD27+
63: Protected-IMRAS-060 D14 Imm1	CD19+CD21+/CD3-/Clean up/IgM+IgD+/CD27+/CD24+	1.0607806691449815	B	D14 Imm1	S060	Protected	D014	IMRAS-057-078	IgM+IgD+ B	IgM+IgD+ B: CD27+CD24+
63: Protected-IMRAS-060 D14 Imm1	CD19+CD21+/CD3-/Clean up/IgM+IgD+/CD27+/CD24+/CD38-	0.26263940520446094	B	D14 Imm1	S060	Protected	D014	IMRAS-057-078	IgM+IgD+ B	IgM+IgD+ B: CD27+CD24+CD38-
63: Protected-IMRAS-060 D14 Imm1	CD19+CD21+/CD3-/Clean up/IgM+IgD+/CD27+/CD24+/CD38-/CD11c+	0.02732342007434944	B	D14 Imm1	S060	Protected	D014	IMRAS-057-078	IgM+IgD+ B	IgM+IgD+ B: CD27+CD24+CD38-CD11c+
63: Protected-IMRAS-060 D14 Imm1	CD19+CD21+/CD3-/Clean up/IgM+IgD+/CD27+/CD24+/CD38-/CD80+	0.007806691449814126	B	D14 Imm1	S060	Protected	D014	IMRAS-057-078	IgM+IgD+ B	IgM+IgD+ B: CD27+CD24+CD38-CD80+
63: Protected-IMRAS-060 D14 Imm1	CD19+CD21+/CD3-/Clean up/IgM+IgD+/CD27+/CD24+/CD38hi	0.046468401486988845	B	D14 Imm1	S060	Protected	D014	IMRAS-057-078	IgM+IgD+ B	IgM+IgD+ B: CD27+CD24+CD38hi
63: Protected-IMRAS-060 D14 Imm1	CD19+CD21+/CD3-/Clean up/IgM+IgD+/CD27+/CD24+/CD38hi/CD11c+	0.006319702602230483	B	D14 Imm1	S060	Protected	D014	IMRAS-057-078	IgM+IgD+ B	IgM+IgD+ B: CD27+CD24+CD38hiCD11c+
63: Protected-IMRAS-060 D14 Imm1	CD19+CD21+/CD3-/Clean up/IgM+IgD+/CD27+/CD24+/CD38hi/CD80+	0.003345724907063197	B	D14 Imm1	S060	Protected	D014	IMRAS-057-078	IgM+IgD+ B	IgM+IgD+ B: CD27+CD24+CD38hiCD80+
63: Protected-IMRAS-060 D14 Imm1	CD19+CD21+/CD3-/Clean up/IgM+IgD+/CD27+/CD24+/CD38int	0.7340148698884759	B	D14 Imm1	S060	Protected	D014	IMRAS-057-078	IgM+IgD+ B	IgM+IgD+ B: CD27+CD24+CD38int
63: Protected-IMRAS-060 D14 Imm1	CD19+CD21+/CD3-/Clean up/IgM+IgD+/CD27+/CD24+/CD38int/CD11c+	0.1	B	D14 Imm1	S060	Protected	D014	IMRAS-057-078	IgM+IgD+ B	IgM+IgD+ B: CD27+CD24+CD38intCD11c+
63: Protected-IMRAS-060 D14 Imm1	CD19+CD21+/CD3-/Clean up/IgM+IgD+/CD27+/CD24+/CD38int/CD80+	0.052602230483271374	B	D14 Imm1	S060	Protected	D014	IMRAS-057-078	IgM+IgD+ B	IgM+IgD+ B: CD27+CD24+CD38intCD80+
63: Protected-IMRAS-060 D14 Imm1	CD19+CD21+/CD3-/Clean up/IgM+IgD+/CD27+/CD24+/CD86+Ki67+	0.0024163568773234202	B	D14 Imm1	S060	Protected	D014	IMRAS-057-078	IgM+IgD+ B	IgM+IgD+ B: CD27+CD24+CD86+Ki67+
63: Protected-IMRAS-060 D14 Imm1	CD19+CD21+/CD3-/Clean up/IgM+IgD+/CD27+/CD24-	0.040892193308550186	B	D14 Imm1	S060	Protected	D014	IMRAS-057-078	IgM+IgD+ B	IgM+IgD+ B: CD27+CD24-
63: Protected-IMRAS-060 D14 Imm1	CD19+CD21+/CD3-/Clean up/IgM+IgD+/CD27+/CD86+Ki67+	0.003903345724907063	B	D14 Imm1	S060	Protected	D014	IMRAS-057-078	IgM+IgD+ B	IgM+IgD+ B: CD27+CD86+Ki67+
63: Protected-IMRAS-060 D14 Imm1	CD19+CD21+/CD3-/Clean up/IgM+IgD+/CD27-	14.96375464684015	B	D14 Imm1	S060	Protected	D014	IMRAS-057-078	IgM+IgD+ B	IgM+IgD+ B: CD27-
63: Protected-IMRAS-060 D14 Imm1	CD19+CD21+/CD3-/Clean up/IgM+IgD+/CD27-/CD86+Ki67+	0.005018587360594796	B	D14 Imm1	S060	Protected	D014	IMRAS-057-078	IgM+IgD+ B	IgM+IgD+ B: CD27-CD86+Ki67+
67: Protected-IMRAS-078 D0 Imm1	CD19+CD21+/CD3-/Clean up/IgD-IgM-/CD27+/CD24+/CD38-/IgA+	0.10969479353680431	B	D0 Imm1	S078	Protected	D000	IMRAS-057-078	IgA+ B	IgA+ B: CD27+CD24+CD38-
67: Protected-IMRAS-078 D0 Imm1	CD19+CD21+/CD3-/Clean up/IgD-IgM-/CD27+/CD24+/CD38-/IgG+	0.13123877917414722	B	D0 Imm1	S078	Protected	D000	IMRAS-057-078	IgG+ B	IgG+ B: CD27+CD24+CD38-
67: Protected-IMRAS-078 D0 Imm1	CD19+CD21+/CD3-/Clean up/IgD-IgM-/CD27+/CD24+/CD38hi/IgA+	0.001615798922800718	B	D0 Imm1	S078	Protected	D000	IMRAS-057-078	IgA+ B	IgA+ B: CD27+CD24+CD38hi
67: Protected-IMRAS-078 D0 Imm1	CD19+CD21+/CD3-/Clean up/IgD-IgM-/CD27+/CD24+/CD38hi/IgG+	0.0017953321364452424	B	D0 Imm1	S078	Protected	D000	IMRAS-057-078	IgG+ B	IgG+ B: CD27+CD24+CD38hi
67: Protected-IMRAS-078 D0 Imm1	CD19+CD21+/CD3-/Clean up/IgD-IgM-/CD27+/CD24+/CD38int/IgA+	0.16104129263913824	B	D0 Imm1	S078	Protected	D000	IMRAS-057-078	IgA+ B	IgA+ B: CD27+CD24+CD38int
67: Protected-IMRAS-078 D0 Imm1	CD19+CD21+/CD3-/Clean up/IgD-IgM-/CD27+/CD24+/CD38int/IgG+	0.17468581687612209	B	D0 Imm1	S078	Protected	D000	IMRAS-057-078	IgG+ B	IgG+ B: CD27+CD24+CD38int
67: Protected-IMRAS-078 D0 Imm1	CD19+CD21+/CD3-/Clean up/IgD-IgM-/CD27+/CD24+/IgA+	0.2737881508078995	B	D0 Imm1	S078	Protected	D000	IMRAS-057-078	IgA+ B	IgA+ B: CD27+CD24+
67: Protected-IMRAS-078 D0 Imm1	CD19+CD21+/CD3-/Clean up/IgD-IgM-/CD27+/CD24+/IgG+	0.3087971274685817	B	D0 Imm1	S078	Protected	D000	IMRAS-057-078	IgG+ B	IgG+ B: CD27+CD24+
67: Protected-IMRAS-078 D0 Imm1	CD19+CD21+/CD3-/Clean up/IgD-IgM-/CD27+/CD24-/CD38-/IgA+	0.02800718132854578	B	D0 Imm1	S078	Protected	D000	IMRAS-057-078	IgA+ B	IgA+ B: CD27+CD24-CD38-
67: Protected-IMRAS-078 D0 Imm1	CD19+CD21+/CD3-/Clean up/IgD-IgM-/CD27+/CD24-/CD38-/IgG+	0.03411131059245961	B	D0 Imm1	S078	Protected	D000	IMRAS-057-078	IgG+ B	IgG+ B: CD27+CD24-CD38-
67: Protected-IMRAS-078 D0 Imm1	CD19+CD21+/CD3-/Clean up/IgD-IgM-/CD27+/CD24-/CD38hi/IgA+	0.01310592459605027	B	D0 Imm1	S078	Protected	D000	IMRAS-057-078	IgA+ B	IgA+ B: CD27+CD24-CD38hi
67: Protected-IMRAS-078 D0 Imm1	CD19+CD21+/CD3-/Clean up/IgD-IgM-/CD27+/CD24-/CD38hi/IgG+	0.004488330341113106	B	D0 Imm1	S078	Protected	D000	IMRAS-057-078	IgG+ B	IgG+ B: CD27+CD24-CD38hi
67: Protected-IMRAS-078 D0 Imm1	CD19+CD21+/CD3-/Clean up/IgD-IgM-/CD27+/CD24-/CD38int/IgA+	0.01867145421903052	B	D0 Imm1	S078	Protected	D000	IMRAS-057-078	IgA+ B	IgA+ B: CD27+CD24-CD38int
67: Protected-IMRAS-078 D0 Imm1	CD19+CD21+/CD3-/Clean up/IgD-IgM-/CD27+/CD24-/CD38int/IgG+	0.03321364452423698	B	D0 Imm1	S078	Protected	D000	IMRAS-057-078	IgG+ B	IgG+ B: CD27+CD24-CD38int
67: Protected-IMRAS-078 D0 Imm1	CD19+CD21+/CD3-/Clean up/IgD-IgM-/CD27+/CD24-/IgA+	0.06014362657091562	B	D0 Imm1	S078	Protected	D000	IMRAS-057-078	IgA+ B	IgA+ B: CD27+CD24-
67: Protected-IMRAS-078 D0 Imm1	CD19+CD21+/CD3-/Clean up/IgD-IgM-/CD27+/CD24-/IgG+	0.0725314183123878	B	D0 Imm1	S078	Protected	D000	IMRAS-057-078	IgG+ B	IgG+ B: CD27+CD24-
67: Protected-IMRAS-078 D0 Imm1	CD19+CD21+/CD3-/Clean up/IgM+IgD+	11.925134649910234	B	D0 Imm1	S078	Protected	D000	IMRAS-057-078	IgM+IgD+ B	IgM+IgD+ B: Total
67: Protected-IMRAS-078 D0 Imm1	CD19+CD21+/CD3-/Clean up/IgM+IgD+/CD27+	1.0052064631956912	B	D0 Imm1	S078	Protected	D000	IMRAS-057-078	IgM+IgD+ B	IgM+IgD+ B: CD27+
67: Protected-IMRAS-078 D0 Imm1	CD19+CD21+/CD3-/Clean up/IgM+IgD+/CD27+/CD24+	0.9771992818671454	B	D0 Imm1	S078	Protected	D000	IMRAS-057-078	IgM+IgD+ B	IgM+IgD+ B: CD27+CD24+
67: Protected-IMRAS-078 D0 Imm1	CD19+CD21+/CD3-/Clean up/IgM+IgD+/CD27+/CD24+/CD38-	0.5143626570915619	B	D0 Imm1	S078	Protected	D000	IMRAS-057-078	IgM+IgD+ B	IgM+IgD+ B: CD27+CD24+CD38-
67: Protected-IMRAS-078 D0 Imm1	CD19+CD21+/CD3-/Clean up/IgM+IgD+/CD27+/CD24+/CD38-/CD11c+	0.03967684021543986	B	D0 Imm1	S078	Protected	D000	IMRAS-057-078	IgM+IgD+ B	IgM+IgD+ B: CD27+CD24+CD38-CD11c+
67: Protected-IMRAS-078 D0 Imm1	CD19+CD21+/CD3-/Clean up/IgM+IgD+/CD27+/CD24+/CD38-/CD80+	0.06983842010771993	B	D0 Imm1	S078	Protected	D000	IMRAS-057-078	IgM+IgD+ B	IgM+IgD+ B: CD27+CD24+CD38-CD80+
67: Protected-IMRAS-078 D0 Imm1	CD19+CD21+/CD3-/Clean up/IgM+IgD+/CD27+/CD24+/CD38hi	0.018312387791741474	B	D0 Imm1	S078	Protected	D000	IMRAS-057-078	IgM+IgD+ B	IgM+IgD+ B: CD27+CD24+CD38hi
67: Protected-IMRAS-078 D0 Imm1	CD19+CD21+/CD3-/Clean up/IgM+IgD+/CD27+/CD24+/CD38hi/CD11c+	0.0019748653500897668	B	D0 Imm1	S078	Protected	D000	IMRAS-057-078	IgM+IgD+ B	IgM+IgD+ B: CD27+CD24+CD38hiCD11c+
67: Protected-IMRAS-078 D0 Imm1	CD19+CD21+/CD3-/Clean up/IgM+IgD+/CD27+/CD24+/CD38hi/CD80+	0.0012567324955116697	B	D0 Imm1	S078	Protected	D000	IMRAS-057-078	IgM+IgD+ B	IgM+IgD+ B: CD27+CD24+CD38hiCD80+
67: Protected-IMRAS-078 D0 Imm1	CD19+CD21+/CD3-/Clean up/IgM+IgD+/CD27+/CD24+/CD38int	0.4303411131059246	B	D0 Imm1	S078	Protected	D000	IMRAS-057-078	IgM+IgD+ B	IgM+IgD+ B: CD27+CD24+CD38int
67: Protected-IMRAS-078 D0 Imm1	CD19+CD21+/CD3-/Clean up/IgM+IgD+/CD27+/CD24+/CD38int/CD11c+	0.028904847396768404	B	D0 Imm1	S078	Protected	D000	IMRAS-057-078	IgM+IgD+ B	IgM+IgD+ B: CD27+CD24+CD38intCD11c+
67: Protected-IMRAS-078 D0 Imm1	CD19+CD21+/CD3-/Clean up/IgM+IgD+/CD27+/CD24+/CD38int/CD80+	0.04919210053859964	B	D0 Imm1	S078	Protected	D000	IMRAS-057-078	IgM+IgD+ B	IgM+IgD+ B: CD27+CD24+CD38intCD80+
67: Protected-IMRAS-078 D0 Imm1	CD19+CD21+/CD3-/Clean up/IgM+IgD+/CD27+/CD24+/CD86+Ki67+	0.007001795332136445	B	D0 Imm1	S078	Protected	D000	IMRAS-057-078	IgM+IgD+ B	IgM+IgD+ B: CD27+CD24+CD86+Ki67+
67: Protected-IMRAS-078 D0 Imm1	CD19+CD21+/CD3-/Clean up/IgM+IgD+/CD27+/CD24-	0.02621184919210054	B	D0 Imm1	S078	Protected	D000	IMRAS-057-078	IgM+IgD+ B	IgM+IgD+ B: CD27+CD24-
67: Protected-IMRAS-078 D0 Imm1	CD19+CD21+/CD3-/Clean up/IgM+IgD+/CD27+/CD86+Ki67+	0.010951526032315978	B	D0 Imm1	S078	Protected	D000	IMRAS-057-078	IgM+IgD+ B	IgM+IgD+ B: CD27+CD86+Ki67+
67: Protected-IMRAS-078 D0 Imm1	CD19+CD21+/CD3-/Clean up/IgM+IgD+/CD27-	10.877737881508079	B	D0 Imm1	S078	Protected	D000	IMRAS-057-078	IgM+IgD+ B	IgM+IgD+ B: CD27-
67: Protected-IMRAS-078 D0 Imm1	CD19+CD21+/CD3-/Clean up/IgM+IgD+/CD27-/CD86+Ki67+	0.019210053859964094	B	D0 Imm1	S078	Protected	D000	IMRAS-057-078	IgM+IgD+ B	IgM+IgD+ B: CD27-CD86+Ki67+
68: Protected-IMRAS-078 D0 Imm3	CD19+CD21+/CD3-/Clean up/IgD-IgM-/CD27+/CD24+/CD38-/IgA+	0.10417582417582417	B	D0 Imm3	S078	Protected	D056	IMRAS-057-078	IgA+ B	IgA+ B: CD27+CD24+CD38-
68: Protected-IMRAS-078 D0 Imm3	CD19+CD21+/CD3-/Clean up/IgD-IgM-/CD27+/CD24+/CD38-/IgG+	0.12879120879120878	B	D0 Imm3	S078	Protected	D056	IMRAS-057-078	IgG+ B	IgG+ B: CD27+CD24+CD38-
68: Protected-IMRAS-078 D0 Imm3	CD19+CD21+/CD3-/Clean up/IgD-IgM-/CD27+/CD24+/CD38hi/IgA+	0.001098901098901099	B	D0 Imm3	S078	Protected	D056	IMRAS-057-078	IgA+ B	IgA+ B: CD27+CD24+CD38hi
68: Protected-IMRAS-078 D0 Imm3	CD19+CD21+/CD3-/Clean up/IgD-IgM-/CD27+/CD24+/CD38hi/IgG+	4.3956043956043956e-4	B	D0 Imm3	S078	Protected	D056	IMRAS-057-078	IgG+ B	IgG+ B: CD27+CD24+CD38hi
68: Protected-IMRAS-078 D0 Imm3	CD19+CD21+/CD3-/Clean up/IgD-IgM-/CD27+/CD24+/CD38int/IgA+	0.14395604395604394	B	D0 Imm3	S078	Protected	D056	IMRAS-057-078	IgA+ B	IgA+ B: CD27+CD24+CD38int
68: Protected-IMRAS-078 D0 Imm3	CD19+CD21+/CD3-/Clean up/IgD-IgM-/CD27+/CD24+/CD38int/IgG+	0.16021978021978023	B	D0 Imm3	S078	Protected	D056	IMRAS-057-078	IgG+ B	IgG+ B: CD27+CD24+CD38int
68: Protected-IMRAS-078 D0 Imm3	CD19+CD21+/CD3-/Clean up/IgD-IgM-/CD27+/CD24+/IgA+	0.25252747252747254	B	D0 Imm3	S078	Protected	D056	IMRAS-057-078	IgA+ B	IgA+ B: CD27+CD24+
68: Protected-IMRAS-078 D0 Imm3	CD19+CD21+/CD3-/Clean up/IgD-IgM-/CD27+/CD24+/IgG+	0.2923076923076923	B	D0 Imm3	S078	Protected	D056	IMRAS-057-078	IgG+ B	IgG+ B: CD27+CD24+
68: Protected-IMRAS-078 D0 Imm3	CD19+CD21+/CD3-/Clean up/IgD-IgM-/CD27+/CD24-/CD38-/IgA+	0.02923076923076923	B	D0 Imm3	S078	Protected	D056	IMRAS-057-078	IgA+ B	IgA+ B: CD27+CD24-CD38-
68: Protected-IMRAS-078 D0 Imm3	CD19+CD21+/CD3-/Clean up/IgD-IgM-/CD27+/CD24-/CD38-/IgG+	0.03428571428571429	B	D0 Imm3	S078	Protected	D056	IMRAS-057-078	IgG+ B	IgG+ B: CD27+CD24-CD38-
68: Protected-IMRAS-078 D0 Imm3	CD19+CD21+/CD3-/Clean up/IgD-IgM-/CD27+/CD24-/CD38hi/IgA+	0.01912087912087912	B	D0 Imm3	S078	Protected	D056	IMRAS-057-078	IgA+ B	IgA+ B: CD27+CD24-CD38hi
68: Protected-IMRAS-078 D0 Imm3	CD19+CD21+/CD3-/Clean up/IgD-IgM-/CD27+/CD24-/CD38hi/IgG+	0.007032967032967033	B	D0 Imm3	S078	Protected	D056	IMRAS-057-078	IgG+ B	IgG+ B: CD27+CD24-CD38hi
68: Protected-IMRAS-078 D0 Imm3	CD19+CD21+/CD3-/Clean up/IgD-IgM-/CD27+/CD24-/CD38int/IgA+	0.02043956043956044	B	D0 Imm3	S078	Protected	D056	IMRAS-057-078	IgA+ B	IgA+ B: CD27+CD24-CD38int
68: Protected-IMRAS-078 D0 Imm3	CD19+CD21+/CD3-/Clean up/IgD-IgM-/CD27+/CD24-/CD38int/IgG+	0.03142857142857143	B	D0 Imm3	S078	Protected	D056	IMRAS-057-078	IgG+ B	IgG+ B: CD27+CD24-CD38int
68: Protected-IMRAS-078 D0 Imm3	CD19+CD21+/CD3-/Clean up/IgD-IgM-/CD27+/CD24-/IgA+	0.06923076923076923	B	D0 Imm3	S078	Protected	D056	IMRAS-057-078	IgA+ B	IgA+ B: CD27+CD24-
68: Protected-IMRAS-078 D0 Imm3	CD19+CD21+/CD3-/Clean up/IgD-IgM-/CD27+/CD24-/IgG+	0.07362637362637363	B	D0 Imm3	S078	Protected	D056	IMRAS-057-078	IgG+ B	IgG+ B: CD27+CD24-
68: Protected-IMRAS-078 D0 Imm3	CD19+CD21+/CD3-/Clean up/IgM+IgD+	12.466813186813187	B	D0 Imm3	S078	Protected	D056	IMRAS-057-078	IgM+IgD+ B	IgM+IgD+ B: Total
68: Protected-IMRAS-078 D0 Imm3	CD19+CD21+/CD3-/Clean up/IgM+IgD+/CD27+	1.021978021978022	B	D0 Imm3	S078	Protected	D056	IMRAS-057-078	IgM+IgD+ B	IgM+IgD+ B: CD27+
68: Protected-IMRAS-078 D0 Imm3	CD19+CD21+/CD3-/Clean up/IgM+IgD+/CD27+/CD24+	0.9984615384615385	B	D0 Imm3	S078	Protected	D056	IMRAS-057-078	IgM+IgD+ B	IgM+IgD+ B: CD27+CD24+
68: Protected-IMRAS-078 D0 Imm3	CD19+CD21+/CD3-/Clean up/IgM+IgD+/CD27+/CD24+/CD38-	0.5676923076923077	B	D0 Imm3	S078	Protected	D056	IMRAS-057-078	IgM+IgD+ B	IgM+IgD+ B: CD27+CD24+CD38-
68: Protected-IMRAS-078 D0 Imm3	CD19+CD21+/CD3-/Clean up/IgM+IgD+/CD27+/CD24+/CD38-/CD11c+	0.04	B	D0 Imm3	S078	Protected	D056	IMRAS-057-078	IgM+IgD+ B	IgM+IgD+ B: CD27+CD24+CD38-CD11c+
68: Protected-IMRAS-078 D0 Imm3	CD19+CD21+/CD3-/Clean up/IgM+IgD+/CD27+/CD24+/CD38-/CD80+	0.05956043956043956	B	D0 Imm3	S078	Protected	D056	IMRAS-057-078	IgM+IgD+ B	IgM+IgD+ B: CD27+CD24+CD38-CD80+
68: Protected-IMRAS-078 D0 Imm3	CD19+CD21+/CD3-/Clean up/IgM+IgD+/CD27+/CD24+/CD38hi	0.025714285714285714	B	D0 Imm3	S078	Protected	D056	IMRAS-057-078	IgM+IgD+ B	IgM+IgD+ B: CD27+CD24+CD38hi
68: Protected-IMRAS-078 D0 Imm3	CD19+CD21+/CD3-/Clean up/IgM+IgD+/CD27+/CD24+/CD38hi/CD11c+	0.002197802197802198	B	D0 Imm3	S078	Protected	D056	IMRAS-057-078	IgM+IgD+ B	IgM+IgD+ B: CD27+CD24+CD38hiCD11c+
68: Protected-IMRAS-078 D0 Imm3	CD19+CD21+/CD3-/Clean up/IgM+IgD+/CD27+/CD24+/CD38hi/CD80+	0.0017582417582417582	B	D0 Imm3	S078	Protected	D056	IMRAS-057-078	IgM+IgD+ B	IgM+IgD+ B: CD27+CD24+CD38hiCD80+
68: Protected-IMRAS-078 D0 Imm3	CD19+CD21+/CD3-/Clean up/IgM+IgD+/CD27+/CD24+/CD38int	0.3892307692307692	B	D0 Imm3	S078	Protected	D056	IMRAS-057-078	IgM+IgD+ B	IgM+IgD+ B: CD27+CD24+CD38int
68: Protected-IMRAS-078 D0 Imm3	CD19+CD21+/CD3-/Clean up/IgM+IgD+/CD27+/CD24+/CD38int/CD11c+	0.023956043956043956	B	D0 Imm3	S078	Protected	D056	IMRAS-057-078	IgM+IgD+ B	IgM+IgD+ B: CD27+CD24+CD38intCD11c+
68: Protected-IMRAS-078 D0 Imm3	CD19+CD21+/CD3-/Clean up/IgM+IgD+/CD27+/CD24+/CD38int/CD80+	0.03868131868131868	B	D0 Imm3	S078	Protected	D056	IMRAS-057-078	IgM+IgD+ B	IgM+IgD+ B: CD27+CD24+CD38intCD80+
68: Protected-IMRAS-078 D0 Imm3	CD19+CD21+/CD3-/Clean up/IgM+IgD+/CD27+/CD24+/CD86+Ki67+	0.005054945054945055	B	D0 Imm3	S078	Protected	D056	IMRAS-057-078	IgM+IgD+ B	IgM+IgD+ B: CD27+CD24+CD86+Ki67+
68: Protected-IMRAS-078 D0 Imm3	CD19+CD21+/CD3-/Clean up/IgM+IgD+/CD27+/CD24-	0.02241758241758242	B	D0 Imm3	S078	Protected	D056	IMRAS-057-078	IgM+IgD+ B	IgM+IgD+ B: CD27+CD24-
68: Protected-IMRAS-078 D0 Imm3	CD19+CD21+/CD3-/Clean up/IgM+IgD+/CD27+/CD86+Ki67+	0.007692307692307693	B	D0 Imm3	S078	Protected	D056	IMRAS-057-078	IgM+IgD+ B	IgM+IgD+ B: CD27+CD86+Ki67+
68: Protected-IMRAS-078 D0 Imm3	CD19+CD21+/CD3-/Clean up/IgM+IgD+/CD27-	11.394725274725275	B	D0 Imm3	S078	Protected	D056	IMRAS-057-078	IgM+IgD+ B	IgM+IgD+ B: CD27-
68: Protected-IMRAS-078 D0 Imm3	CD19+CD21+/CD3-/Clean up/IgM+IgD+/CD27-/CD86+Ki67+	0.01054945054945055	B	D0 Imm3	S078	Protected	D056	IMRAS-057-078	IgM+IgD+ B	IgM+IgD+ B: CD27-CD86+Ki67+
69: Protected-IMRAS-078 D0 Imm5	CD19+CD21+/CD3-/Clean up/IgD-IgM-/CD27+/CD24+/CD38-/IgA+	0.11466395112016294	B	D0 Imm5	S078	Protected	D119	IMRAS-057-078	IgA+ B	IgA+ B: CD27+CD24+CD38-
69: Protected-IMRAS-078 D0 Imm5	CD19+CD21+/CD3-/Clean up/IgD-IgM-/CD27+/CD24+/CD38-/IgG+	0.14032586558044807	B	D0 Imm5	S078	Protected	D119	IMRAS-057-078	IgG+ B	IgG+ B: CD27+CD24+CD38-
69: Protected-IMRAS-078 D0 Imm5	CD19+CD21+/CD3-/Clean up/IgD-IgM-/CD27+/CD24+/CD38hi/IgA+	8.14663951120163e-4	B	D0 Imm5	S078	Protected	D119	IMRAS-057-078	IgA+ B	IgA+ B: CD27+CD24+CD38hi
69: Protected-IMRAS-078 D0 Imm5	CD19+CD21+/CD3-/Clean up/IgD-IgM-/CD27+/CD24+/CD38hi/IgG+	0.0018329938900203666	B	D0 Imm5	S078	Protected	D119	IMRAS-057-078	IgG+ B	IgG+ B: CD27+CD24+CD38hi
69: Protected-IMRAS-078 D0 Imm5	CD19+CD21+/CD3-/Clean up/IgD-IgM-/CD27+/CD24+/CD38int/IgA+	0.1505091649694501	B	D0 Imm5	S078	Protected	D119	IMRAS-057-078	IgA+ B	IgA+ B: CD27+CD24+CD38int
69: Protected-IMRAS-078 D0 Imm5	CD19+CD21+/CD3-/Clean up/IgD-IgM-/CD27+/CD24+/CD38int/IgG+	0.1920570264765784	B	D0 Imm5	S078	Protected	D119	IMRAS-057-078	IgG+ B	IgG+ B: CD27+CD24+CD38int
69: Protected-IMRAS-078 D0 Imm5	CD19+CD21+/CD3-/Clean up/IgD-IgM-/CD27+/CD24+/IgA+	0.26924643584521385	B	D0 Imm5	S078	Protected	D119	IMRAS-057-078	IgA+ B	IgA+ B: CD27+CD24+
69: Protected-IMRAS-078 D0 Imm5	CD19+CD21+/CD3-/Clean up/IgD-IgM-/CD27+/CD24+/IgG+	0.3368635437881874	B	D0 Imm5	S078	Protected	D119	IMRAS-057-078	IgG+ B	IgG+ B: CD27+CD24+
69: Protected-IMRAS-078 D0 Imm5	CD19+CD21+/CD3-/Clean up/IgD-IgM-/CD27+/CD24-/CD38-/IgA+	0.025661914460285134	B	D0 Imm5	S078	Protected	D119	IMRAS-057-078	IgA+ B	IgA+ B: CD27+CD24-CD38-
69: Protected-IMRAS-078 D0 Imm5	CD19+CD21+/CD3-/Clean up/IgD-IgM-/CD27+/CD24-/CD38-/IgG+	0.03625254582484725	B	D0 Imm5	S078	Protected	D119	IMRAS-057-078	IgG+ B	IgG+ B: CD27+CD24-CD38-
69: Protected-IMRAS-078 D0 Imm5	CD19+CD21+/CD3-/Clean up/IgD-IgM-/CD27+/CD24-/CD38hi/IgA+	0.03584521384928717	B	D0 Imm5	S078	Protected	D119	IMRAS-057-078	IgA+ B	IgA+ B: CD27+CD24-CD38hi
69: Protected-IMRAS-078 D0 Imm5	CD19+CD21+/CD3-/Clean up/IgD-IgM-/CD27+/CD24-/CD38hi/IgG+	0.005906313645621181	B	D0 Imm5	S078	Protected	D119	IMRAS-057-078	IgG+ B	IgG+ B: CD27+CD24-CD38hi
69: Protected-IMRAS-078 D0 Imm5	CD19+CD21+/CD3-/Clean up/IgD-IgM-/CD27+/CD24-/CD38int/IgA+	0.019551934826883912	B	D0 Imm5	S078	Protected	D119	IMRAS-057-078	IgA+ B	IgA+ B: CD27+CD24-CD38int
69: Protected-IMRAS-078 D0 Imm5	CD19+CD21+/CD3-/Clean up/IgD-IgM-/CD27+/CD24-/CD38int/IgG+	0.03767820773930754	B	D0 Imm5	S078	Protected	D119	IMRAS-057-078	IgG+ B	IgG+ B: CD27+CD24-CD38int
69: Protected-IMRAS-078 D0 Imm5	CD19+CD21+/CD3-/Clean up/IgD-IgM-/CD27+/CD24-/IgA+	0.08187372708757637	B	D0 Imm5	S078	Protected	D119	IMRAS-057-078	IgA+ B	IgA+ B: CD27+CD24-
69: Protected-IMRAS-078 D0 Imm5	CD19+CD21+/CD3-/Clean up/IgD-IgM-/CD27+/CD24-/IgG+	0.0814663951120163	B	D0 Imm5	S078	Protected	D119	IMRAS-057-078	IgG+ B	IgG+ B: CD27+CD24-
69: Protected-IMRAS-078 D0 Imm5	CD19+CD21+/CD3-/Clean up/IgM+IgD+	12.631364562118126	B	D0 Imm5	S078	Protected	D119	IMRAS-057-078	IgM+IgD+ B	IgM+IgD+ B: Total
69: Protected-IMRAS-078 D0 Imm5	CD19+CD21+/CD3-/Clean up/IgM+IgD+/CD27+	1.1688391038696537	B	D0 Imm5	S078	Protected	D119	IMRAS-057-078	IgM+IgD+ B	IgM+IgD+ B: CD27+
69: Protected-IMRAS-078 D0 Imm5	CD19+CD21+/CD3-/Clean up/IgM+IgD+/CD27+/CD24+	1.1411405295315682	B	D0 Imm5	S078	Protected	D119	IMRAS-057-078	IgM+IgD+ B	IgM+IgD+ B: CD27+CD24+
69: Protected-IMRAS-078 D0 Imm5	CD19+CD21+/CD3-/Clean up/IgM+IgD+/CD27+/CD24+/CD38-	0.5564154786150712	B	D0 Imm5	S078	Protected	D119	IMRAS-057-078	IgM+IgD+ B	IgM+IgD+ B: CD27+CD24+CD38-
69: Protected-IMRAS-078 D0 Imm5	CD19+CD21+/CD3-/Clean up/IgM+IgD+/CD27+/CD24+/CD38-/CD11c+	0.045213849287169046	B	D0 Imm5	S078	Protected	D119	IMRAS-057-078	IgM+IgD+ B	IgM+IgD+ B: CD27+CD24+CD38-CD11c+
69: Protected-IMRAS-078 D0 Imm5	CD19+CD21+/CD3-/Clean up/IgM+IgD+/CD27+/CD24+/CD38-/CD80+	0.08472505091649694	B	D0 Imm5	S078	Protected	D119	IMRAS-057-078	IgM+IgD+ B	IgM+IgD+ B: CD27+CD24+CD38-CD80+
69: Protected-IMRAS-078 D0 Imm5	CD19+CD21+/CD3-/Clean up/IgM+IgD+/CD27+/CD24+/CD38hi	0.07331975560081466	B	D0 Imm5	S078	Protected	D119	IMRAS-057-078	IgM+IgD+ B	IgM+IgD+ B: CD27+CD24+CD38hi
69: Protected-IMRAS-078 D0 Imm5	CD19+CD21+/CD3-/Clean up/IgM+IgD+/CD27+/CD24+/CD38hi/CD11c+	0.004887983706720978	B	D0 Imm5	S078	Protected	D119	IMRAS-057-078	IgM+IgD+ B	IgM+IgD+ B: CD27+CD24+CD38hiCD11c+
69: Protected-IMRAS-078 D0 Imm5	CD19+CD21+/CD3-/Clean up/IgM+IgD+/CD27+/CD24+/CD38hi/CD80+	0.004887983706720978	B	D0 Imm5	S078	Protected	D119	IMRAS-057-078	IgM+IgD+ B	IgM+IgD+ B: CD27+CD24+CD38hiCD80+
69: Protected-IMRAS-078 D0 Imm5	CD19+CD21+/CD3-/Clean up/IgM+IgD+/CD27+/CD24+/CD38int	0.4934826883910387	B	D0 Imm5	S078	Protected	D119	IMRAS-057-078	IgM+IgD+ B	IgM+IgD+ B: CD27+CD24+CD38int
69: Protected-IMRAS-078 D0 Imm5	CD19+CD21+/CD3-/Clean up/IgM+IgD+/CD27+/CD24+/CD38int/CD11c+	0.04704684317718941	B	D0 Imm5	S078	Protected	D119	IMRAS-057-078	IgM+IgD+ B	IgM+IgD+ B: CD27+CD24+CD38intCD11c+
69: Protected-IMRAS-078 D0 Imm5	CD19+CD21+/CD3-/Clean up/IgM+IgD+/CD27+/CD24+/CD38int/CD80+	0.06863543788187372	B	D0 Imm5	S078	Protected	D119	IMRAS-057-078	IgM+IgD+ B	IgM+IgD+ B: CD27+CD24+CD38intCD80+
69: Protected-IMRAS-078 D0 Imm5	CD19+CD21+/CD3-/Clean up/IgM+IgD+/CD27+/CD24+/CD86+Ki67+	0.013238289205702648	B	D0 Imm5	S078	Protected	D119	IMRAS-057-078	IgM+IgD+ B	IgM+IgD+ B: CD27+CD24+CD86+Ki67+
69: Protected-IMRAS-078 D0 Imm5	CD19+CD21+/CD3-/Clean up/IgM+IgD+/CD27+/CD24-	0.026883910386965377	B	D0 Imm5	S078	Protected	D119	IMRAS-057-078	IgM+IgD+ B	IgM+IgD+ B: CD27+CD24-
69: Protected-IMRAS-078 D0 Imm5	CD19+CD21+/CD3-/Clean up/IgM+IgD+/CD27+/CD86+Ki67+	0.020162932790224034	B	D0 Imm5	S078	Protected	D119	IMRAS-057-078	IgM+IgD+ B	IgM+IgD+ B: CD27+CD86+Ki67+
69: Protected-IMRAS-078 D0 Imm5	CD19+CD21+/CD3-/Clean up/IgM+IgD+/CD27-	11.403665987780041	B	D0 Imm5	S078	Protected	D119	IMRAS-057-078	IgM+IgD+ B	IgM+IgD+ B: CD27-
69: Protected-IMRAS-078 D0 Imm5	CD19+CD21+/CD3-/Clean up/IgM+IgD+/CD27-/CD86+Ki67+	0.03177189409368635	B	D0 Imm5	S078	Protected	D119	IMRAS-057-078	IgM+IgD+ B	IgM+IgD+ B: CD27-CD86+Ki67+
70: Protected-IMRAS-078 D3 Imm1	CD19+CD21+/CD3-/Clean up/IgD-IgM-/CD27+/CD24+/CD38-/IgA+	0.1301482701812191	B	D3 Imm1	S078	Protected	D003	IMRAS-057-078	IgA+ B	IgA+ B: CD27+CD24+CD38-
70: Protected-IMRAS-078 D3 Imm1	CD19+CD21+/CD3-/Clean up/IgD-IgM-/CD27+/CD24+/CD38-/IgG+	0.14942339373970345	B	D3 Imm1	S078	Protected	D003	IMRAS-057-078	IgG+ B	IgG+ B: CD27+CD24+CD38-
70: Protected-IMRAS-078 D3 Imm1	CD19+CD21+/CD3-/Clean up/IgD-IgM-/CD27+/CD24+/CD38hi/IgA+	4.942339373970346e-4	B	D3 Imm1	S078	Protected	D003	IMRAS-057-078	IgA+ B	IgA+ B: CD27+CD24+CD38hi
70: Protected-IMRAS-078 D3 Imm1	CD19+CD21+/CD3-/Clean up/IgD-IgM-/CD27+/CD24+/CD38hi/IgG+	8.237232289950577e-4	B	D3 Imm1	S078	Protected	D003	IMRAS-057-078	IgG+ B	IgG+ B: CD27+CD24+CD38hi
70: Protected-IMRAS-078 D3 Imm1	CD19+CD21+/CD3-/Clean up/IgD-IgM-/CD27+/CD24+/CD38int/IgA+	0.16886326194398682	B	D3 Imm1	S078	Protected	D003	IMRAS-057-078	IgA+ B	IgA+ B: CD27+CD24+CD38int
70: Protected-IMRAS-078 D3 Imm1	CD19+CD21+/CD3-/Clean up/IgD-IgM-/CD27+/CD24+/CD38int/IgG+	0.18533772652388797	B	D3 Imm1	S078	Protected	D003	IMRAS-057-078	IgG+ B	IgG+ B: CD27+CD24+CD38int
70: Protected-IMRAS-078 D3 Imm1	CD19+CD21+/CD3-/Clean up/IgD-IgM-/CD27+/CD24+/IgA+	0.3028006589785832	B	D3 Imm1	S078	Protected	D003	IMRAS-057-078	IgA+ B	IgA+ B: CD27+CD24+
70: Protected-IMRAS-078 D3 Imm1	CD19+CD21+/CD3-/Clean up/IgD-IgM-/CD27+/CD24+/IgG+	0.33904448105436574	B	D3 Imm1	S078	Protected	D003	IMRAS-057-078	IgG+ B	IgG+ B: CD27+CD24+
70: Protected-IMRAS-078 D3 Imm1	CD19+CD21+/CD3-/Clean up/IgD-IgM-/CD27+/CD24-/CD38-/IgA+	0.03937397034596376	B	D3 Imm1	S078	Protected	D003	IMRAS-057-078	IgA+ B	IgA+ B: CD27+CD24-CD38-
70: Protected-IMRAS-078 D3 Imm1	CD19+CD21+/CD3-/Clean up/IgD-IgM-/CD27+/CD24-/CD38-/IgG+	0.04299835255354201	B	D3 Imm1	S078	Protected	D003	IMRAS-057-078	IgG+ B	IgG+ B: CD27+CD24-CD38-
70: Protected-IMRAS-078 D3 Imm1	CD19+CD21+/CD3-/Clean up/IgD-IgM-/CD27+/CD24-/CD38hi/IgA+	0.029654036243822075	B	D3 Imm1	S078	Protected	D003	IMRAS-057-078	IgA+ B	IgA+ B: CD27+CD24-CD38hi
70: Protected-IMRAS-078 D3 Imm1	CD19+CD21+/CD3-/Clean up/IgD-IgM-/CD27+/CD24-/CD38hi/IgG+	0.012026359143327841	B	D3 Imm1	S078	Protected	D003	IMRAS-057-078	IgG+ B	IgG+ B: CD27+CD24-CD38hi
70: Protected-IMRAS-078 D3 Imm1	CD19+CD21+/CD3-/Clean up/IgD-IgM-/CD27+/CD24-/CD38int/IgA+	0.024546952224052718	B	D3 Imm1	S078	Protected	D003	IMRAS-057-078	IgA+ B	IgA+ B: CD27+CD24-CD38int
70: Protected-IMRAS-078 D3 Imm1	CD19+CD21+/CD3-/Clean up/IgD-IgM-/CD27+/CD24-/CD38int/IgG+	0.042833607907743	B	D3 Imm1	S078	Protected	D003	IMRAS-057-078	IgG+ B	IgG+ B: CD27+CD24-CD38int
70: Protected-IMRAS-078 D3 Imm1	CD19+CD21+/CD3-/Clean up/IgD-IgM-/CD27+/CD24-/IgA+	0.09538714991762767	B	D3 Imm1	S078	Protected	D003	IMRAS-057-078	IgA+ B	IgA+ B: CD27+CD24-
70: Protected-IMRAS-078 D3 Imm1	CD19+CD21+/CD3-/Clean up/IgD-IgM-/CD27+/CD24-/IgG+	0.09901153212520593	B	D3 Imm1	S078	Protected	D003	IMRAS-057-078	IgG+ B	IgG+ B: CD27+CD24-
70: Protected-IMRAS-078 D3 Imm1	CD19+CD21+/CD3-/Clean up/IgM+IgD+	12.752718286655684	B	D3 Imm1	S078	Protected	D003	IMRAS-057-078	IgM+IgD+ B	IgM+IgD+ B: Total
70: Protected-IMRAS-078 D3 Imm1	CD19+CD21+/CD3-/Clean up/IgM+IgD+/CD27+	1.129654036243822	B	D3 Imm1	S078	Protected	D003	IMRAS-057-078	IgM+IgD+ B	IgM+IgD+ B: CD27+
70: Protected-IMRAS-078 D3 Imm1	CD19+CD21+/CD3-/Clean up/IgM+IgD+/CD27+/CD24+	1.0970345963756178	B	D3 Imm1	S078	Protected	D003	IMRAS-057-078	IgM+IgD+ B	IgM+IgD+ B: CD27+CD24+
70: Protected-IMRAS-078 D3 Imm1	CD19+CD21+/CD3-/Clean up/IgM+IgD+/CD27+/CD24+/CD38-	0.6049423393739704	B	D3 Imm1	S078	Protected	D003	IMRAS-057-078	IgM+IgD+ B	IgM+IgD+ B: CD27+CD24+CD38-
70: Protected-IMRAS-078 D3 Imm1	CD19+CD21+/CD3-/Clean up/IgM+IgD+/CD27+/CD24+/CD38-/CD11c+	0.044810543657331135	B	D3 Imm1	S078	Protected	D003	IMRAS-057-078	IgM+IgD+ B	IgM+IgD+ B: CD27+CD24+CD38-CD11c+
70: Protected-IMRAS-078 D3 Imm1	CD19+CD21+/CD3-/Clean up/IgM+IgD+/CD27+/CD24+/CD38-/CD80+	0.07742998352553541	B	D3 Imm1	S078	Protected	D003	IMRAS-057-078	IgM+IgD+ B	IgM+IgD+ B: CD27+CD24+CD38-CD80+
70: Protected-IMRAS-078 D3 Imm1	CD19+CD21+/CD3-/Clean up/IgM+IgD+/CD27+/CD24+/CD38hi	0.026194398682042833	B	D3 Imm1	S078	Protected	D003	IMRAS-057-078	IgM+IgD+ B	IgM+IgD+ B: CD27+CD24+CD38hi
70: Protected-IMRAS-078 D3 Imm1	CD19+CD21+/CD3-/Clean up/IgM+IgD+/CD27+/CD24+/CD38hi/CD11c+	0.003624382207578254	B	D3 Imm1	S078	Protected	D003	IMRAS-057-078	IgM+IgD+ B	IgM+IgD+ B: CD27+CD24+CD38hiCD11c+
70: Protected-IMRAS-078 D3 Imm1	CD19+CD21+/CD3-/Clean up/IgM+IgD+/CD27+/CD24+/CD38hi/CD80+	0.0019769357495881385	B	D3 Imm1	S078	Protected	D003	IMRAS-057-078	IgM+IgD+ B	IgM+IgD+ B: CD27+CD24+CD38hiCD80+
70: Protected-IMRAS-078 D3 Imm1	CD19+CD21+/CD3-/Clean up/IgM+IgD+/CD27+/CD24+/CD38int	0.4484349258649094	B	D3 Imm1	S078	Protected	D003	IMRAS-057-078	IgM+IgD+ B	IgM+IgD+ B: CD27+CD24+CD38int
70: Protected-IMRAS-078 D3 Imm1	CD19+CD21+/CD3-/Clean up/IgM+IgD+/CD27+/CD24+/CD38int/CD11c+	0.036738056013179574	B	D3 Imm1	S078	Protected	D003	IMRAS-057-078	IgM+IgD+ B	IgM+IgD+ B: CD27+CD24+CD38intCD11c+
70: Protected-IMRAS-078 D3 Imm1	CD19+CD21+/CD3-/Clean up/IgM+IgD+/CD27+/CD24+/CD38int/CD80+	0.05172981878088962	B	D3 Imm1	S078	Protected	D003	IMRAS-057-078	IgM+IgD+ B	IgM+IgD+ B: CD27+CD24+CD38intCD80+
70: Protected-IMRAS-078 D3 Imm1	CD19+CD21+/CD3-/Clean up/IgM+IgD+/CD27+/CD24+/CD86+Ki67+	0.007084019769357496	B	D3 Imm1	S078	Protected	D003	IMRAS-057-078	IgM+IgD+ B	IgM+IgD+ B: CD27+CD24+CD86+Ki67+
70: Protected-IMRAS-078 D3 Imm1	CD19+CD21+/CD3-/Clean up/IgM+IgD+/CD27+/CD24-	0.03130148270181219	B	D3 Imm1	S078	Protected	D003	IMRAS-057-078	IgM+IgD+ B	IgM+IgD+ B: CD27+CD24-
70: Protected-IMRAS-078 D3 Imm1	CD19+CD21+/CD3-/Clean up/IgM+IgD+/CD27+/CD86+Ki67+	0.01186161449752883	B	D3 Imm1	S078	Protected	D003	IMRAS-057-078	IgM+IgD+ B	IgM+IgD+ B: CD27+CD86+Ki67+
70: Protected-IMRAS-078 D3 Imm1	CD19+CD21+/CD3-/Clean up/IgM+IgD+/CD27-	11.57149917627677	B	D3 Imm1	S078	Protected	D003	IMRAS-057-078	IgM+IgD+ B	IgM+IgD+ B: CD27-
70: Protected-IMRAS-078 D3 Imm1	CD19+CD21+/CD3-/Clean up/IgM+IgD+/CD27-/CD86+Ki67+	0.027182866556836903	B	D3 Imm1	S078	Protected	D003	IMRAS-057-078	IgM+IgD+ B	IgM+IgD+ B: CD27-CD86+Ki67+
71: Protected-IMRAS-078 D3 Imm3	CD19+CD21+/CD3-/Clean up/IgD-IgM-/CD27+/CD24+/CD38-/IgA+	0.13608870967741934	B	D3 Imm3	S078	Protected	D059	IMRAS-057-078	IgA+ B	IgA+ B: CD27+CD24+CD38-
71: Protected-IMRAS-078 D3 Imm3	CD19+CD21+/CD3-/Clean up/IgD-IgM-/CD27+/CD24+/CD38-/IgG+	0.1658266129032258	B	D3 Imm3	S078	Protected	D059	IMRAS-057-078	IgG+ B	IgG+ B: CD27+CD24+CD38-
71: Protected-IMRAS-078 D3 Imm3	CD19+CD21+/CD3-/Clean up/IgD-IgM-/CD27+/CD24+/CD38hi/IgA+	0.002721774193548387	B	D3 Imm3	S078	Protected	D059	IMRAS-057-078	IgA+ B	IgA+ B: CD27+CD24+CD38hi
71: Protected-IMRAS-078 D3 Imm3	CD19+CD21+/CD3-/Clean up/IgD-IgM-/CD27+/CD24+/CD38hi/IgG+	0.0018145161290322581	B	D3 Imm3	S078	Protected	D059	IMRAS-057-078	IgG+ B	IgG+ B: CD27+CD24+CD38hi
71: Protected-IMRAS-078 D3 Imm3	CD19+CD21+/CD3-/Clean up/IgD-IgM-/CD27+/CD24+/CD38int/IgA+	0.15473790322580644	B	D3 Imm3	S078	Protected	D059	IMRAS-057-078	IgA+ B	IgA+ B: CD27+CD24+CD38int
71: Protected-IMRAS-078 D3 Imm3	CD19+CD21+/CD3-/Clean up/IgD-IgM-/CD27+/CD24+/CD38int/IgG+	0.17278225806451614	B	D3 Imm3	S078	Protected	D059	IMRAS-057-078	IgG+ B	IgG+ B: CD27+CD24+CD38int
71: Protected-IMRAS-078 D3 Imm3	CD19+CD21+/CD3-/Clean up/IgD-IgM-/CD27+/CD24+/IgA+	0.29526209677419357	B	D3 Imm3	S078	Protected	D059	IMRAS-057-078	IgA+ B	IgA+ B: CD27+CD24+
71: Protected-IMRAS-078 D3 Imm3	CD19+CD21+/CD3-/Clean up/IgD-IgM-/CD27+/CD24+/IgG+	0.34375	B	D3 Imm3	S078	Protected	D059	IMRAS-057-078	IgG+ B	IgG+ B: CD27+CD24+
71: Protected-IMRAS-078 D3 Imm3	CD19+CD21+/CD3-/Clean up/IgD-IgM-/CD27+/CD24-/CD38-/IgA+	0.042641129032258064	B	D3 Imm3	S078	Protected	D059	IMRAS-057-078	IgA+ B	IgA+ B: CD27+CD24-CD38-
71: Protected-IMRAS-078 D3 Imm3	CD19+CD21+/CD3-/Clean up/IgD-IgM-/CD27+/CD24-/CD38-/IgG+	0.04616935483870968	B	D3 Imm3	S078	Protected	D059	IMRAS-057-078	IgG+ B	IgG+ B: CD27+CD24-CD38-
71: Protected-IMRAS-078 D3 Imm3	CD19+CD21+/CD3-/Clean up/IgD-IgM-/CD27+/CD24-/CD38hi/IgA+	0.04657258064516129	B	D3 Imm3	S078	Protected	D059	IMRAS-057-078	IgA+ B	IgA+ B: CD27+CD24-CD38hi
71: Protected-IMRAS-078 D3 Imm3	CD19+CD21+/CD3-/Clean up/IgD-IgM-/CD27+/CD24-/CD38hi/IgG+	0.008165322580645161	B	D3 Imm3	S078	Protected	D059	IMRAS-057-078	IgG+ B	IgG+ B: CD27+CD24-CD38hi
71: Protected-IMRAS-078 D3 Imm3	CD19+CD21+/CD3-/Clean up/IgD-IgM-/CD27+/CD24-/CD38int/IgA+	0.02752016129032258	B	D3 Imm3	S078	Protected	D059	IMRAS-057-078	IgA+ B	IgA+ B: CD27+CD24-CD38int
71: Protected-IMRAS-078 D3 Imm3	CD19+CD21+/CD3-/Clean up/IgD-IgM-/CD27+/CD24-/CD38int/IgG+	0.0373991935483871	B	D3 Imm3	S078	Protected	D059	IMRAS-057-078	IgG+ B	IgG+ B: CD27+CD24-CD38int
71: Protected-IMRAS-078 D3 Imm3	CD19+CD21+/CD3-/Clean up/IgD-IgM-/CD27+/CD24-/IgA+	0.11824596774193548	B	D3 Imm3	S078	Protected	D059	IMRAS-057-078	IgA+ B	IgA+ B: CD27+CD24-
71: Protected-IMRAS-078 D3 Imm3	CD19+CD21+/CD3-/Clean up/IgD-IgM-/CD27+/CD24-/IgG+	0.09274193548387097	B	D3 Imm3	S078	Protected	D059	IMRAS-057-078	IgG+ B	IgG+ B: CD27+CD24-
71: Protected-IMRAS-078 D3 Imm3	CD19+CD21+/CD3-/Clean up/IgM+IgD+	11.794354838709678	B	D3 Imm3	S078	Protected	D059	IMRAS-057-078	IgM+IgD+ B	IgM+IgD+ B: Total
71: Protected-IMRAS-078 D3 Imm3	CD19+CD21+/CD3-/Clean up/IgM+IgD+/CD27+	1.1679435483870968	B	D3 Imm3	S078	Protected	D059	IMRAS-057-078	IgM+IgD+ B	IgM+IgD+ B: CD27+
71: Protected-IMRAS-078 D3 Imm3	CD19+CD21+/CD3-/Clean up/IgM+IgD+/CD27+/CD24+	1.1369959677419355	B	D3 Imm3	S078	Protected	D059	IMRAS-057-078	IgM+IgD+ B	IgM+IgD+ B: CD27+CD24+
71: Protected-IMRAS-078 D3 Imm3	CD19+CD21+/CD3-/Clean up/IgM+IgD+/CD27+/CD24+/CD38-	0.6313508064516129	B	D3 Imm3	S078	Protected	D059	IMRAS-057-078	IgM+IgD+ B	IgM+IgD+ B: CD27+CD24+CD38-
71: Protected-IMRAS-078 D3 Imm3	CD19+CD21+/CD3-/Clean up/IgM+IgD+/CD27+/CD24+/CD38-/CD11c+	0.040120967741935486	B	D3 Imm3	S078	Protected	D059	IMRAS-057-078	IgM+IgD+ B	IgM+IgD+ B: CD27+CD24+CD38-CD11c+
71: Protected-IMRAS-078 D3 Imm3	CD19+CD21+/CD3-/Clean up/IgM+IgD+/CD27+/CD24+/CD38-/CD80+	0.0721774193548387	B	D3 Imm3	S078	Protected	D059	IMRAS-057-078	IgM+IgD+ B	IgM+IgD+ B: CD27+CD24+CD38-CD80+
71: Protected-IMRAS-078 D3 Imm3	CD19+CD21+/CD3-/Clean up/IgM+IgD+/CD27+/CD24+/CD38hi	0.046875	B	D3 Imm3	S078	Protected	D059	IMRAS-057-078	IgM+IgD+ B	IgM+IgD+ B: CD27+CD24+CD38hi
71: Protected-IMRAS-078 D3 Imm3	CD19+CD21+/CD3-/Clean up/IgM+IgD+/CD27+/CD24+/CD38hi/CD11c+	0.0043346774193548385	B	D3 Imm3	S078	Protected	D059	IMRAS-057-078	IgM+IgD+ B	IgM+IgD+ B: CD27+CD24+CD38hiCD11c+
71: Protected-IMRAS-078 D3 Imm3	CD19+CD21+/CD3-/Clean up/IgM+IgD+/CD27+/CD24+/CD38hi/CD80+	0.002721774193548387	B	D3 Imm3	S078	Protected	D059	IMRAS-057-078	IgM+IgD+ B	IgM+IgD+ B: CD27+CD24+CD38hiCD80+
71: Protected-IMRAS-078 D3 Imm3	CD19+CD21+/CD3-/Clean up/IgM+IgD+/CD27+/CD24+/CD38int	0.44294354838709676	B	D3 Imm3	S078	Protected	D059	IMRAS-057-078	IgM+IgD+ B	IgM+IgD+ B: CD27+CD24+CD38int
71: Protected-IMRAS-078 D3 Imm3	CD19+CD21+/CD3-/Clean up/IgM+IgD+/CD27+/CD24+/CD38int/CD11c+	0.03034274193548387	B	D3 Imm3	S078	Protected	D059	IMRAS-057-078	IgM+IgD+ B	IgM+IgD+ B: CD27+CD24+CD38intCD11c+
71: Protected-IMRAS-078 D3 Imm3	CD19+CD21+/CD3-/Clean up/IgM+IgD+/CD27+/CD24+/CD38int/CD80+	0.05141129032258065	B	D3 Imm3	S078	Protected	D059	IMRAS-057-078	IgM+IgD+ B	IgM+IgD+ B: CD27+CD24+CD38intCD80+
71: Protected-IMRAS-078 D3 Imm3	CD19+CD21+/CD3-/Clean up/IgM+IgD+/CD27+/CD24+/CD86+Ki67+	0.005544354838709678	B	D3 Imm3	S078	Protected	D059	IMRAS-057-078	IgM+IgD+ B	IgM+IgD+ B: CD27+CD24+CD86+Ki67+
71: Protected-IMRAS-078 D3 Imm3	CD19+CD21+/CD3-/Clean up/IgM+IgD+/CD27+/CD24-	0.028528225806451615	B	D3 Imm3	S078	Protected	D059	IMRAS-057-078	IgM+IgD+ B	IgM+IgD+ B: CD27+CD24-
71: Protected-IMRAS-078 D3 Imm3	CD19+CD21+/CD3-/Clean up/IgM+IgD+/CD27+/CD86+Ki67+	0.010685483870967741	B	D3 Imm3	S078	Protected	D059	IMRAS-057-078	IgM+IgD+ B	IgM+IgD+ B: CD27+CD86+Ki67+
71: Protected-IMRAS-078 D3 Imm3	CD19+CD21+/CD3-/Clean up/IgM+IgD+/CD27-	10.584677419354838	B	D3 Imm3	S078	Protected	D059	IMRAS-057-078	IgM+IgD+ B	IgM+IgD+ B: CD27-
71: Protected-IMRAS-078 D3 Imm3	CD19+CD21+/CD3-/Clean up/IgM+IgD+/CD27-/CD86+Ki67+	0.010786290322580645	B	D3 Imm3	S078	Protected	D059	IMRAS-057-078	IgM+IgD+ B	IgM+IgD+ B: CD27-CD86+Ki67+
72: Protected-IMRAS-078 D7 Imm1	CD19+CD21+/CD3-/Clean up/IgD-IgM-/CD27+/CD24+/CD38-/IgA+	0.12218370883882149	B	D7 Imm1	S078	Protected	D007	IMRAS-057-078	IgA+ B	IgA+ B: CD27+CD24+CD38-
72: Protected-IMRAS-078 D7 Imm1	CD19+CD21+/CD3-/Clean up/IgD-IgM-/CD27+/CD24+/CD38-/IgG+	0.14298093587521662	B	D7 Imm1	S078	Protected	D007	IMRAS-057-078	IgG+ B	IgG+ B: CD27+CD24+CD38-
72: Protected-IMRAS-078 D7 Imm1	CD19+CD21+/CD3-/Clean up/IgD-IgM-/CD27+/CD24+/CD38hi/IgA+	0.0013864818024263432	B	D7 Imm1	S078	Protected	D007	IMRAS-057-078	IgA+ B	IgA+ B: CD27+CD24+CD38hi
72: Protected-IMRAS-078 D7 Imm1	CD19+CD21+/CD3-/Clean up/IgD-IgM-/CD27+/CD24+/CD38hi/IgG+	0.0022530329289428075	B	D7 Imm1	S078	Protected	D007	IMRAS-057-078	IgG+ B	IgG+ B: CD27+CD24+CD38hi
72: Protected-IMRAS-078 D7 Imm1	CD19+CD21+/CD3-/Clean up/IgD-IgM-/CD27+/CD24+/CD38int/IgA+	0.16776429809358753	B	D7 Imm1	S078	Protected	D007	IMRAS-057-078	IgA+ B	IgA+ B: CD27+CD24+CD38int
72: Protected-IMRAS-078 D7 Imm1	CD19+CD21+/CD3-/Clean up/IgD-IgM-/CD27+/CD24+/CD38int/IgG+	0.17261698440207973	B	D7 Imm1	S078	Protected	D007	IMRAS-057-078	IgG+ B	IgG+ B: CD27+CD24+CD38int
72: Protected-IMRAS-078 D7 Imm1	CD19+CD21+/CD3-/Clean up/IgD-IgM-/CD27+/CD24+/IgA+	0.2937608318890815	B	D7 Imm1	S078	Protected	D007	IMRAS-057-078	IgA+ B	IgA+ B: CD27+CD24+
72: Protected-IMRAS-078 D7 Imm1	CD19+CD21+/CD3-/Clean up/IgD-IgM-/CD27+/CD24+/IgG+	0.3207972270363951	B	D7 Imm1	S078	Protected	D007	IMRAS-057-078	IgG+ B	IgG+ B: CD27+CD24+
72: Protected-IMRAS-078 D7 Imm1	CD19+CD21+/CD3-/Clean up/IgD-IgM-/CD27+/CD24-/CD38-/IgA+	0.03864818024263431	B	D7 Imm1	S078	Protected	D007	IMRAS-057-078	IgA+ B	IgA+ B: CD27+CD24-CD38-
72: Protected-IMRAS-078 D7 Imm1	CD19+CD21+/CD3-/Clean up/IgD-IgM-/CD27+/CD24-/CD38-/IgG+	0.03968804159445407	B	D7 Imm1	S078	Protected	D007	IMRAS-057-078	IgG+ B	IgG+ B: CD27+CD24-CD38-
72: Protected-IMRAS-078 D7 Imm1	CD19+CD21+/CD3-/Clean up/IgD-IgM-/CD27+/CD24-/CD38hi/IgA+	0.05580589254766031	B	D7 Imm1	S078	Protected	D007	IMRAS-057-078	IgA+ B	IgA+ B: CD27+CD24-CD38hi
72: Protected-IMRAS-078 D7 Imm1	CD19+CD21+/CD3-/Clean up/IgD-IgM-/CD27+/CD24-/CD38hi/IgG+	0.014211438474870018	B	D7 Imm1	S078	Protected	D007	IMRAS-057-078	IgG+ B	IgG+ B: CD27+CD24-CD38hi
72: Protected-IMRAS-078 D7 Imm1	CD19+CD21+/CD3-/Clean up/IgD-IgM-/CD27+/CD24-/CD38int/IgA+	0.026863084922010397	B	D7 Imm1	S078	Protected	D007	IMRAS-057-078	IgA+ B	IgA+ B: CD27+CD24-CD38int
72: Protected-IMRAS-078 D7 Imm1	CD19+CD21+/CD3-/Clean up/IgD-IgM-/CD27+/CD24-/CD38int/IgG+	0.03535528596187175	B	D7 Imm1	S078	Protected	D007	IMRAS-057-078	IgG+ B	IgG+ B: CD27+CD24-CD38int
72: Protected-IMRAS-078 D7 Imm1	CD19+CD21+/CD3-/Clean up/IgD-IgM-/CD27+/CD24-/IgA+	0.12218370883882149	B	D7 Imm1	S078	Protected	D007	IMRAS-057-078	IgA+ B	IgA+ B: CD27+CD24-
72: Protected-IMRAS-078 D7 Imm1	CD19+CD21+/CD3-/Clean up/IgD-IgM-/CD27+/CD24-/IgG+	0.09064124783362218	B	D7 Imm1	S078	Protected	D007	IMRAS-057-078	IgG+ B	IgG+ B: CD27+CD24-
72: Protected-IMRAS-078 D7 Imm1	CD19+CD21+/CD3-/Clean up/IgM+IgD+	11.57001733102253	B	D7 Imm1	S078	Protected	D007	IMRAS-057-078	IgM+IgD+ B	IgM+IgD+ B: Total
72: Protected-IMRAS-078 D7 Imm1	CD19+CD21+/CD3-/Clean up/IgM+IgD+/CD27+	1.0838821490467938	B	D7 Imm1	S078	Protected	D007	IMRAS-057-078	IgM+IgD+ B	IgM+IgD+ B: CD27+
72: Protected-IMRAS-078 D7 Imm1	CD19+CD21+/CD3-/Clean up/IgM+IgD+/CD27+/CD24+	1.05736568457539	B	D7 Imm1	S078	Protected	D007	IMRAS-057-078	IgM+IgD+ B	IgM+IgD+ B: CD27+CD24+
72: Protected-IMRAS-078 D7 Imm1	CD19+CD21+/CD3-/Clean up/IgM+IgD+/CD27+/CD24+/CD38-	0.5639514731369151	B	D7 Imm1	S078	Protected	D007	IMRAS-057-078	IgM+IgD+ B	IgM+IgD+ B: CD27+CD24+CD38-
72: Protected-IMRAS-078 D7 Imm1	CD19+CD21+/CD3-/Clean up/IgM+IgD+/CD27+/CD24+/CD38-/CD11c+	0.05147313691507799	B	D7 Imm1	S078	Protected	D007	IMRAS-057-078	IgM+IgD+ B	IgM+IgD+ B: CD27+CD24+CD38-CD11c+
72: Protected-IMRAS-078 D7 Imm1	CD19+CD21+/CD3-/Clean up/IgM+IgD+/CD27+/CD24+/CD38-/CD80+	0.0856152512998267	B	D7 Imm1	S078	Protected	D007	IMRAS-057-078	IgM+IgD+ B	IgM+IgD+ B: CD27+CD24+CD38-CD80+
72: Protected-IMRAS-078 D7 Imm1	CD19+CD21+/CD3-/Clean up/IgM+IgD+/CD27+/CD24+/CD38hi	0.031369150779896014	B	D7 Imm1	S078	Protected	D007	IMRAS-057-078	IgM+IgD+ B	IgM+IgD+ B: CD27+CD24+CD38hi
72: Protected-IMRAS-078 D7 Imm1	CD19+CD21+/CD3-/Clean up/IgM+IgD+/CD27+/CD24+/CD38hi/CD11c+	0.007452339688041595	B	D7 Imm1	S078	Protected	D007	IMRAS-057-078	IgM+IgD+ B	IgM+IgD+ B: CD27+CD24+CD38hiCD11c+
72: Protected-IMRAS-078 D7 Imm1	CD19+CD21+/CD3-/Clean up/IgM+IgD+/CD27+/CD24+/CD38hi/CD80+	0.0017331022530329288	B	D7 Imm1	S078	Protected	D007	IMRAS-057-078	IgM+IgD+ B	IgM+IgD+ B: CD27+CD24+CD38hiCD80+
72: Protected-IMRAS-078 D7 Imm1	CD19+CD21+/CD3-/Clean up/IgM+IgD+/CD27+/CD24+/CD38int	0.44471403812824956	B	D7 Imm1	S078	Protected	D007	IMRAS-057-078	IgM+IgD+ B	IgM+IgD+ B: CD27+CD24+CD38int
72: Protected-IMRAS-078 D7 Imm1	CD19+CD21+/CD3-/Clean up/IgM+IgD+/CD27+/CD24+/CD38int/CD11c+	0.04038128249566725	B	D7 Imm1	S078	Protected	D007	IMRAS-057-078	IgM+IgD+ B	IgM+IgD+ B: CD27+CD24+CD38intCD11c+
72: Protected-IMRAS-078 D7 Imm1	CD19+CD21+/CD3-/Clean up/IgM+IgD+/CD27+/CD24+/CD38int/CD80+	0.06221837088388215	B	D7 Imm1	S078	Protected	D007	IMRAS-057-078	IgM+IgD+ B	IgM+IgD+ B: CD27+CD24+CD38intCD80+
72: Protected-IMRAS-078 D7 Imm1	CD19+CD21+/CD3-/Clean up/IgM+IgD+/CD27+/CD24+/CD86+Ki67+	0.006759098786828423	B	D7 Imm1	S078	Protected	D007	IMRAS-057-078	IgM+IgD+ B	IgM+IgD+ B: CD27+CD24+CD86+Ki67+
72: Protected-IMRAS-078 D7 Imm1	CD19+CD21+/CD3-/Clean up/IgM+IgD+/CD27+/CD24-	0.025303292894280762	B	D7 Imm1	S078	Protected	D007	IMRAS-057-078	IgM+IgD+ B	IgM+IgD+ B: CD27+CD24-
72: Protected-IMRAS-078 D7 Imm1	CD19+CD21+/CD3-/Clean up/IgM+IgD+/CD27+/CD86+Ki67+	0.013344887348353552	B	D7 Imm1	S078	Protected	D007	IMRAS-057-078	IgM+IgD+ B	IgM+IgD+ B: CD27+CD86+Ki67+
72: Protected-IMRAS-078 D7 Imm1	CD19+CD21+/CD3-/Clean up/IgM+IgD+/CD27-	10.446100519930676	B	D7 Imm1	S078	Protected	D007	IMRAS-057-078	IgM+IgD+ B	IgM+IgD+ B: CD27-
72: Protected-IMRAS-078 D7 Imm1	CD19+CD21+/CD3-/Clean up/IgM+IgD+/CD27-/CD86+Ki67+	0.0220103986135182	B	D7 Imm1	S078	Protected	D007	IMRAS-057-078	IgM+IgD+ B	IgM+IgD+ B: CD27-CD86+Ki67+
73: Protected-IMRAS-078 D7 Imm3	CD19+CD21+/CD3-/Clean up/IgD-IgM-/CD27+/CD24+/CD38-/IgA+	0.11918735891647855	B	D7 Imm3	S078	Protected	D063	IMRAS-057-078	IgA+ B	IgA+ B: CD27+CD24+CD38-
73: Protected-IMRAS-078 D7 Imm3	CD19+CD21+/CD3-/Clean up/IgD-IgM-/CD27+/CD24+/CD38-/IgG+	0.14785553047404063	B	D7 Imm3	S078	Protected	D063	IMRAS-057-078	IgG+ B	IgG+ B: CD27+CD24+CD38-
73: Protected-IMRAS-078 D7 Imm3	CD19+CD21+/CD3-/Clean up/IgD-IgM-/CD27+/CD24+/CD38hi/IgA+	6.772009029345372e-4	B	D7 Imm3	S078	Protected	D063	IMRAS-057-078	IgA+ B	IgA+ B: CD27+CD24+CD38hi
73: Protected-IMRAS-078 D7 Imm3	CD19+CD21+/CD3-/Clean up/IgD-IgM-/CD27+/CD24+/CD38hi/IgG+	2.257336343115124e-4	B	D7 Imm3	S078	Protected	D063	IMRAS-057-078	IgG+ B	IgG+ B: CD27+CD24+CD38hi
73: Protected-IMRAS-078 D7 Imm3	CD19+CD21+/CD3-/Clean up/IgD-IgM-/CD27+/CD24+/CD38int/IgA+	0.14108352144469527	B	D7 Imm3	S078	Protected	D063	IMRAS-057-078	IgA+ B	IgA+ B: CD27+CD24+CD38int
73: Protected-IMRAS-078 D7 Imm3	CD19+CD21+/CD3-/Clean up/IgD-IgM-/CD27+/CD24+/CD38int/IgG+	0.16410835214446953	B	D7 Imm3	S078	Protected	D063	IMRAS-057-078	IgG+ B	IgG+ B: CD27+CD24+CD38int
73: Protected-IMRAS-078 D7 Imm3	CD19+CD21+/CD3-/Clean up/IgD-IgM-/CD27+/CD24+/IgA+	0.26297968397291194	B	D7 Imm3	S078	Protected	D063	IMRAS-057-078	IgA+ B	IgA+ B: CD27+CD24+
73: Protected-IMRAS-078 D7 Imm3	CD19+CD21+/CD3-/Clean up/IgD-IgM-/CD27+/CD24+/IgG+	0.3148984198645598	B	D7 Imm3	S078	Protected	D063	IMRAS-057-078	IgG+ B	IgG+ B: CD27+CD24+
73: Protected-IMRAS-078 D7 Imm3	CD19+CD21+/CD3-/Clean up/IgD-IgM-/CD27+/CD24-/CD38-/IgA+	0.03476297968397291	B	D7 Imm3	S078	Protected	D063	IMRAS-057-078	IgA+ B	IgA+ B: CD27+CD24-CD38-
73: Protected-IMRAS-078 D7 Imm3	CD19+CD21+/CD3-/Clean up/IgD-IgM-/CD27+/CD24-/CD38-/IgG+	0.03702031602708804	B	D7 Imm3	S078	Protected	D063	IMRAS-057-078	IgG+ B	IgG+ B: CD27+CD24-CD38-
73: Protected-IMRAS-078 D7 Imm3	CD19+CD21+/CD3-/Clean up/IgD-IgM-/CD27+/CD24-/CD38hi/IgA+	0.05124153498871332	B	D7 Imm3	S078	Protected	D063	IMRAS-057-078	IgA+ B	IgA+ B: CD27+CD24-CD38hi
73: Protected-IMRAS-078 D7 Imm3	CD19+CD21+/CD3-/Clean up/IgD-IgM-/CD27+/CD24-/CD38hi/IgG+	0.014898419864559819	B	D7 Imm3	S078	Protected	D063	IMRAS-057-078	IgG+ B	IgG+ B: CD27+CD24-CD38hi
73: Protected-IMRAS-078 D7 Imm3	CD19+CD21+/CD3-/Clean up/IgD-IgM-/CD27+/CD24-/CD38int/IgA+	0.026636568848758466	B	D7 Imm3	S078	Protected	D063	IMRAS-057-078	IgA+ B	IgA+ B: CD27+CD24-CD38int
73: Protected-IMRAS-078 D7 Imm3	CD19+CD21+/CD3-/Clean up/IgD-IgM-/CD27+/CD24-/CD38int/IgG+	0.0327313769751693	B	D7 Imm3	S078	Protected	D063	IMRAS-057-078	IgG+ B	IgG+ B: CD27+CD24-CD38int
73: Protected-IMRAS-078 D7 Imm3	CD19+CD21+/CD3-/Clean up/IgD-IgM-/CD27+/CD24-/IgA+	0.11309255079006772	B	D7 Imm3	S078	Protected	D063	IMRAS-057-078	IgA+ B	IgA+ B: CD27+CD24-
73: Protected-IMRAS-078 D7 Imm3	CD19+CD21+/CD3-/Clean up/IgD-IgM-/CD27+/CD24-/IgG+	0.0855530474040632	B	D7 Imm3	S078	Protected	D063	IMRAS-057-078	IgG+ B	IgG+ B: CD27+CD24-
73: Protected-IMRAS-078 D7 Imm3	CD19+CD21+/CD3-/Clean up/IgM+IgD+	11.543566591422122	B	D7 Imm3	S078	Protected	D063	IMRAS-057-078	IgM+IgD+ B	IgM+IgD+ B: Total
73: Protected-IMRAS-078 D7 Imm3	CD19+CD21+/CD3-/Clean up/IgM+IgD+/CD27+	1.03431151241535	B	D7 Imm3	S078	Protected	D063	IMRAS-057-078	IgM+IgD+ B	IgM+IgD+ B: CD27+
73: Protected-IMRAS-078 D7 Imm3	CD19+CD21+/CD3-/Clean up/IgM+IgD+/CD27+/CD24+	1.0135440180586908	B	D7 Imm3	S078	Protected	D063	IMRAS-057-078	IgM+IgD+ B	IgM+IgD+ B: CD27+CD24+
73: Protected-IMRAS-078 D7 Imm3	CD19+CD21+/CD3-/Clean up/IgM+IgD+/CD27+/CD24+/CD38-	0.5706546275395034	B	D7 Imm3	S078	Protected	D063	IMRAS-057-078	IgM+IgD+ B	IgM+IgD+ B: CD27+CD24+CD38-
73: Protected-IMRAS-078 D7 Imm3	CD19+CD21+/CD3-/Clean up/IgM+IgD+/CD27+/CD24+/CD38-/CD11c+	0.04762979683972912	B	D7 Imm3	S078	Protected	D063	IMRAS-057-078	IgM+IgD+ B	IgM+IgD+ B: CD27+CD24+CD38-CD11c+
73: Protected-IMRAS-078 D7 Imm3	CD19+CD21+/CD3-/Clean up/IgM+IgD+/CD27+/CD24+/CD38-/CD80+	0.08397291196388262	B	D7 Imm3	S078	Protected	D063	IMRAS-057-078	IgM+IgD+ B	IgM+IgD+ B: CD27+CD24+CD38-CD80+
73: Protected-IMRAS-078 D7 Imm3	CD19+CD21+/CD3-/Clean up/IgM+IgD+/CD27+/CD24+/CD38hi	0.029345372460496615	B	D7 Imm3	S078	Protected	D063	IMRAS-057-078	IgM+IgD+ B	IgM+IgD+ B: CD27+CD24+CD38hi
73: Protected-IMRAS-078 D7 Imm3	CD19+CD21+/CD3-/Clean up/IgM+IgD+/CD27+/CD24+/CD38hi/CD11c+	0.002934537246049661	B	D7 Imm3	S078	Protected	D063	IMRAS-057-078	IgM+IgD+ B	IgM+IgD+ B: CD27+CD24+CD38hiCD11c+
73: Protected-IMRAS-078 D7 Imm3	CD19+CD21+/CD3-/Clean up/IgM+IgD+/CD27+/CD24+/CD38hi/CD80+	6.772009029345372e-4	B	D7 Imm3	S078	Protected	D063	IMRAS-057-078	IgM+IgD+ B	IgM+IgD+ B: CD27+CD24+CD38hiCD80+
73: Protected-IMRAS-078 D7 Imm3	CD19+CD21+/CD3-/Clean up/IgM+IgD+/CD27+/CD24+/CD38int	0.3945823927765237	B	D7 Imm3	S078	Protected	D063	IMRAS-057-078	IgM+IgD+ B	IgM+IgD+ B: CD27+CD24+CD38int
73: Protected-IMRAS-078 D7 Imm3	CD19+CD21+/CD3-/Clean up/IgM+IgD+/CD27+/CD24+/CD38int/CD11c+	0.0363431151241535	B	D7 Imm3	S078	Protected	D063	IMRAS-057-078	IgM+IgD+ B	IgM+IgD+ B: CD27+CD24+CD38intCD11c+
73: Protected-IMRAS-078 D7 Imm3	CD19+CD21+/CD3-/Clean up/IgM+IgD+/CD27+/CD24+/CD38int/CD80+	0.05056433408577878	B	D7 Imm3	S078	Protected	D063	IMRAS-057-078	IgM+IgD+ B	IgM+IgD+ B: CD27+CD24+CD38intCD80+
73: Protected-IMRAS-078 D7 Imm3	CD19+CD21+/CD3-/Clean up/IgM+IgD+/CD27+/CD24+/CD86+Ki67+	0.0056433408577878106	B	D7 Imm3	S078	Protected	D063	IMRAS-057-078	IgM+IgD+ B	IgM+IgD+ B: CD27+CD24+CD86+Ki67+
73: Protected-IMRAS-078 D7 Imm3	CD19+CD21+/CD3-/Clean up/IgM+IgD+/CD27+/CD24-	0.019864559819413093	B	D7 Imm3	S078	Protected	D063	IMRAS-057-078	IgM+IgD+ B	IgM+IgD+ B: CD27+CD24-
73: Protected-IMRAS-078 D7 Imm3	CD19+CD21+/CD3-/Clean up/IgM+IgD+/CD27+/CD86+Ki67+	0.010609480812641084	B	D7 Imm3	S078	Protected	D063	IMRAS-057-078	IgM+IgD+ B	IgM+IgD+ B: CD27+CD86+Ki67+
73: Protected-IMRAS-078 D7 Imm3	CD19+CD21+/CD3-/Clean up/IgM+IgD+/CD27-	10.462528216704289	B	D7 Imm3	S078	Protected	D063	IMRAS-057-078	IgM+IgD+ B	IgM+IgD+ B: CD27-
73: Protected-IMRAS-078 D7 Imm3	CD19+CD21+/CD3-/Clean up/IgM+IgD+/CD27-/CD86+Ki67+	0.01580135440180587	B	D7 Imm3	S078	Protected	D063	IMRAS-057-078	IgM+IgD+ B	IgM+IgD+ B: CD27-CD86+Ki67+
74: Protected-IMRAS-078 D7 Imm5	CD19+CD21+/CD3-/Clean up/IgD-IgM-/CD27+/CD24+/CD38-/IgA+	0.07797029702970297	B	D7 Imm5	S078	Protected	D126	IMRAS-057-078	IgA+ B	IgA+ B: CD27+CD24+CD38-
74: Protected-IMRAS-078 D7 Imm5	CD19+CD21+/CD3-/Clean up/IgD-IgM-/CD27+/CD24+/CD38-/IgG+	0.08502475247524753	B	D7 Imm5	S078	Protected	D126	IMRAS-057-078	IgG+ B	IgG+ B: CD27+CD24+CD38-
74: Protected-IMRAS-078 D7 Imm5	CD19+CD21+/CD3-/Clean up/IgD-IgM-/CD27+/CD24+/CD38hi/IgA+	0.0032178217821782176	B	D7 Imm5	S078	Protected	D126	IMRAS-057-078	IgA+ B	IgA+ B: CD27+CD24+CD38hi
74: Protected-IMRAS-078 D7 Imm5	CD19+CD21+/CD3-/Clean up/IgD-IgM-/CD27+/CD24+/CD38hi/IgG+	0.0034653465346534654	B	D7 Imm5	S078	Protected	D126	IMRAS-057-078	IgG+ B	IgG+ B: CD27+CD24+CD38hi
74: Protected-IMRAS-078 D7 Imm5	CD19+CD21+/CD3-/Clean up/IgD-IgM-/CD27+/CD24+/CD38int/IgA+	0.11027227722772277	B	D7 Imm5	S078	Protected	D126	IMRAS-057-078	IgA+ B	IgA+ B: CD27+CD24+CD38int
74: Protected-IMRAS-078 D7 Imm5	CD19+CD21+/CD3-/Clean up/IgD-IgM-/CD27+/CD24+/CD38int/IgG+	0.1188118811881188	B	D7 Imm5	S078	Protected	D126	IMRAS-057-078	IgG+ B	IgG+ B: CD27+CD24+CD38int
74: Protected-IMRAS-078 D7 Imm5	CD19+CD21+/CD3-/Clean up/IgD-IgM-/CD27+/CD24+/IgA+	0.1926980198019802	B	D7 Imm5	S078	Protected	D126	IMRAS-057-078	IgA+ B	IgA+ B: CD27+CD24+
74: Protected-IMRAS-078 D7 Imm5	CD19+CD21+/CD3-/Clean up/IgD-IgM-/CD27+/CD24+/IgG+	0.21002475247524752	B	D7 Imm5	S078	Protected	D126	IMRAS-057-078	IgG+ B	IgG+ B: CD27+CD24+
74: Protected-IMRAS-078 D7 Imm5	CD19+CD21+/CD3-/Clean up/IgD-IgM-/CD27+/CD24-/CD38-/IgA+	0.02797029702970297	B	D7 Imm5	S078	Protected	D126	IMRAS-057-078	IgA+ B	IgA+ B: CD27+CD24-CD38-
74: Protected-IMRAS-078 D7 Imm5	CD19+CD21+/CD3-/Clean up/IgD-IgM-/CD27+/CD24-/CD38-/IgG+	0.030074257425742573	B	D7 Imm5	S078	Protected	D126	IMRAS-057-078	IgG+ B	IgG+ B: CD27+CD24-CD38-
74: Protected-IMRAS-078 D7 Imm5	CD19+CD21+/CD3-/Clean up/IgD-IgM-/CD27+/CD24-/CD38hi/IgA+	0.07314356435643564	B	D7 Imm5	S078	Protected	D126	IMRAS-057-078	IgA+ B	IgA+ B: CD27+CD24-CD38hi
74: Protected-IMRAS-078 D7 Imm5	CD19+CD21+/CD3-/Clean up/IgD-IgM-/CD27+/CD24-/CD38hi/IgG+	0.01844059405940594	B	D7 Imm5	S078	Protected	D126	IMRAS-057-078	IgG+ B	IgG+ B: CD27+CD24-CD38hi
74: Protected-IMRAS-078 D7 Imm5	CD19+CD21+/CD3-/Clean up/IgD-IgM-/CD27+/CD24-/CD38int/IgA+	0.018564356435643563	B	D7 Imm5	S078	Protected	D126	IMRAS-057-078	IgA+ B	IgA+ B: CD27+CD24-CD38int
74: Protected-IMRAS-078 D7 Imm5	CD19+CD21+/CD3-/Clean up/IgD-IgM-/CD27+/CD24-/CD38int/IgG+	0.02574257425742574	B	D7 Imm5	S078	Protected	D126	IMRAS-057-078	IgG+ B	IgG+ B: CD27+CD24-CD38int
74: Protected-IMRAS-078 D7 Imm5	CD19+CD21+/CD3-/Clean up/IgD-IgM-/CD27+/CD24-/IgA+	0.12141089108910891	B	D7 Imm5	S078	Protected	D126	IMRAS-057-078	IgA+ B	IgA+ B: CD27+CD24-
74: Protected-IMRAS-078 D7 Imm5	CD19+CD21+/CD3-/Clean up/IgD-IgM-/CD27+/CD24-/IgG+	0.07475247524752475	B	D7 Imm5	S078	Protected	D126	IMRAS-057-078	IgG+ B	IgG+ B: CD27+CD24-
74: Protected-IMRAS-078 D7 Imm5	CD19+CD21+/CD3-/Clean up/IgM+IgD+	11.304579207920792	B	D7 Imm5	S078	Protected	D126	IMRAS-057-078	IgM+IgD+ B	IgM+IgD+ B: Total
74: Protected-IMRAS-078 D7 Imm5	CD19+CD21+/CD3-/Clean up/IgM+IgD+/CD27+	0.8889851485148514	B	D7 Imm5	S078	Protected	D126	IMRAS-057-078	IgM+IgD+ B	IgM+IgD+ B: CD27+
74: Protected-IMRAS-078 D7 Imm5	CD19+CD21+/CD3-/Clean up/IgM+IgD+/CD27+/CD24+	0.8511138613861386	B	D7 Imm5	S078	Protected	D126	IMRAS-057-078	IgM+IgD+ B	IgM+IgD+ B: CD27+CD24+
74: Protected-IMRAS-078 D7 Imm5	CD19+CD21+/CD3-/Clean up/IgM+IgD+/CD27+/CD24+/CD38-	0.3678217821782178	B	D7 Imm5	S078	Protected	D126	IMRAS-057-078	IgM+IgD+ B	IgM+IgD+ B: CD27+CD24+CD38-
74: Protected-IMRAS-078 D7 Imm5	CD19+CD21+/CD3-/Clean up/IgM+IgD+/CD27+/CD24+/CD38-/CD11c+	0.030445544554455445	B	D7 Imm5	S078	Protected	D126	IMRAS-057-078	IgM+IgD+ B	IgM+IgD+ B: CD27+CD24+CD38-CD11c+
74: Protected-IMRAS-078 D7 Imm5	CD19+CD21+/CD3-/Clean up/IgM+IgD+/CD27+/CD24+/CD38-/CD80+	0.04938118811881188	B	D7 Imm5	S078	Protected	D126	IMRAS-057-078	IgM+IgD+ B	IgM+IgD+ B: CD27+CD24+CD38-CD80+
74: Protected-IMRAS-078 D7 Imm5	CD19+CD21+/CD3-/Clean up/IgM+IgD+/CD27+/CD24+/CD38hi	0.08576732673267327	B	D7 Imm5	S078	Protected	D126	IMRAS-057-078	IgM+IgD+ B	IgM+IgD+ B: CD27+CD24+CD38hi
74: Protected-IMRAS-078 D7 Imm5	CD19+CD21+/CD3-/Clean up/IgM+IgD+/CD27+/CD24+/CD38hi/CD11c+	0.008787128712871288	B	D7 Imm5	S078	Protected	D126	IMRAS-057-078	IgM+IgD+ B	IgM+IgD+ B: CD27+CD24+CD38hiCD11c+
74: Protected-IMRAS-078 D7 Imm5	CD19+CD21+/CD3-/Clean up/IgM+IgD+/CD27+/CD24+/CD38hi/CD80+	0.005445544554455445	B	D7 Imm5	S078	Protected	D126	IMRAS-057-078	IgM+IgD+ B	IgM+IgD+ B: CD27+CD24+CD38hiCD80+
74: Protected-IMRAS-078 D7 Imm5	CD19+CD21+/CD3-/Clean up/IgM+IgD+/CD27+/CD24+/CD38int	0.3852722772277228	B	D7 Imm5	S078	Protected	D126	IMRAS-057-078	IgM+IgD+ B	IgM+IgD+ B: CD27+CD24+CD38int
74: Protected-IMRAS-078 D7 Imm5	CD19+CD21+/CD3-/Clean up/IgM+IgD+/CD27+/CD24+/CD38int/CD11c+	0.028465346534653466	B	D7 Imm5	S078	Protected	D126	IMRAS-057-078	IgM+IgD+ B	IgM+IgD+ B: CD27+CD24+CD38intCD11c+
74: Protected-IMRAS-078 D7 Imm5	CD19+CD21+/CD3-/Clean up/IgM+IgD+/CD27+/CD24+/CD38int/CD80+	0.04443069306930693	B	D7 Imm5	S078	Protected	D126	IMRAS-057-078	IgM+IgD+ B	IgM+IgD+ B: CD27+CD24+CD38intCD80+
74: Protected-IMRAS-078 D7 Imm5	CD19+CD21+/CD3-/Clean up/IgM+IgD+/CD27+/CD24+/CD86+Ki67+	0.010767326732673266	B	D7 Imm5	S078	Protected	D126	IMRAS-057-078	IgM+IgD+ B	IgM+IgD+ B: CD27+CD24+CD86+Ki67+
74: Protected-IMRAS-078 D7 Imm5	CD19+CD21+/CD3-/Clean up/IgM+IgD+/CD27+/CD24-	0.03725247524752475	B	D7 Imm5	S078	Protected	D126	IMRAS-057-078	IgM+IgD+ B	IgM+IgD+ B: CD27+CD24-
74: Protected-IMRAS-078 D7 Imm5	CD19+CD21+/CD3-/Clean up/IgM+IgD+/CD27+/CD86+Ki67+	0.021534653465346533	B	D7 Imm5	S078	Protected	D126	IMRAS-057-078	IgM+IgD+ B	IgM+IgD+ B: CD27+CD86+Ki67+
74: Protected-IMRAS-078 D7 Imm5	CD19+CD21+/CD3-/Clean up/IgM+IgD+/CD27-	10.361386138613861	B	D7 Imm5	S078	Protected	D126	IMRAS-057-078	IgM+IgD+ B	IgM+IgD+ B: CD27-
74: Protected-IMRAS-078 D7 Imm5	CD19+CD21+/CD3-/Clean up/IgM+IgD+/CD27-/CD86+Ki67+	0.021163366336633665	B	D7 Imm5	S078	Protected	D126	IMRAS-057-078	IgM+IgD+ B	IgM+IgD+ B: CD27-CD86+Ki67+
75: Protected-IMRAS-078 D14 Imm1	CD19+CD21+/CD3-/Clean up/IgD-IgM-/CD27+/CD24+/CD38-/IgA+	0.10274390243902438	B	D14 Imm1	S078	Protected	D014	IMRAS-057-078	IgA+ B	IgA+ B: CD27+CD24+CD38-
75: Protected-IMRAS-078 D14 Imm1	CD19+CD21+/CD3-/Clean up/IgD-IgM-/CD27+/CD24+/CD38-/IgG+	0.12103658536585366	B	D14 Imm1	S078	Protected	D014	IMRAS-057-078	IgG+ B	IgG+ B: CD27+CD24+CD38-
75: Protected-IMRAS-078 D14 Imm1	CD19+CD21+/CD3-/Clean up/IgD-IgM-/CD27+/CD24+/CD38hi/IgA+	9.146341463414635e-4	B	D14 Imm1	S078	Protected	D014	IMRAS-057-078	IgA+ B	IgA+ B: CD27+CD24+CD38hi
75: Protected-IMRAS-078 D14 Imm1	CD19+CD21+/CD3-/Clean up/IgD-IgM-/CD27+/CD24+/CD38hi/IgG+	0.0012195121951219512	B	D14 Imm1	S078	Protected	D014	IMRAS-057-078	IgG+ B	IgG+ B: CD27+CD24+CD38hi
75: Protected-IMRAS-078 D14 Imm1	CD19+CD21+/CD3-/Clean up/IgD-IgM-/CD27+/CD24+/CD38int/IgA+	0.11128048780487805	B	D14 Imm1	S078	Protected	D014	IMRAS-057-078	IgA+ B	IgA+ B: CD27+CD24+CD38int
75: Protected-IMRAS-078 D14 Imm1	CD19+CD21+/CD3-/Clean up/IgD-IgM-/CD27+/CD24+/CD38int/IgG+	0.1277439024390244	B	D14 Imm1	S078	Protected	D014	IMRAS-057-078	IgG+ B	IgG+ B: CD27+CD24+CD38int
75: Protected-IMRAS-078 D14 Imm1	CD19+CD21+/CD3-/Clean up/IgD-IgM-/CD27+/CD24+/IgA+	0.21646341463414634	B	D14 Imm1	S078	Protected	D014	IMRAS-057-078	IgA+ B	IgA+ B: CD27+CD24+
75: Protected-IMRAS-078 D14 Imm1	CD19+CD21+/CD3-/Clean up/IgD-IgM-/CD27+/CD24+/IgG+	0.2530487804878049	B	D14 Imm1	S078	Protected	D014	IMRAS-057-078	IgG+ B	IgG+ B: CD27+CD24+
75: Protected-IMRAS-078 D14 Imm1	CD19+CD21+/CD3-/Clean up/IgD-IgM-/CD27+/CD24-/CD38-/IgA+	0.032926829268292684	B	D14 Imm1	S078	Protected	D014	IMRAS-057-078	IgA+ B	IgA+ B: CD27+CD24-CD38-
75: Protected-IMRAS-078 D14 Imm1	CD19+CD21+/CD3-/Clean up/IgD-IgM-/CD27+/CD24-/CD38-/IgG+	0.04420731707317073	B	D14 Imm1	S078	Protected	D014	IMRAS-057-078	IgG+ B	IgG+ B: CD27+CD24-CD38-
75: Protected-IMRAS-078 D14 Imm1	CD19+CD21+/CD3-/Clean up/IgD-IgM-/CD27+/CD24-/CD38hi/IgA+	0.04085365853658537	B	D14 Imm1	S078	Protected	D014	IMRAS-057-078	IgA+ B	IgA+ B: CD27+CD24-CD38hi
75: Protected-IMRAS-078 D14 Imm1	CD19+CD21+/CD3-/Clean up/IgD-IgM-/CD27+/CD24-/CD38hi/IgG+	0.011585365853658536	B	D14 Imm1	S078	Protected	D014	IMRAS-057-078	IgG+ B	IgG+ B: CD27+CD24-CD38hi
75: Protected-IMRAS-078 D14 Imm1	CD19+CD21+/CD3-/Clean up/IgD-IgM-/CD27+/CD24-/CD38int/IgA+	0.029878048780487804	B	D14 Imm1	S078	Protected	D014	IMRAS-057-078	IgA+ B	IgA+ B: CD27+CD24-CD38int
75: Protected-IMRAS-078 D14 Imm1	CD19+CD21+/CD3-/Clean up/IgD-IgM-/CD27+/CD24-/CD38int/IgG+	0.03384146341463415	B	D14 Imm1	S078	Protected	D014	IMRAS-057-078	IgG+ B	IgG+ B: CD27+CD24-CD38int
75: Protected-IMRAS-078 D14 Imm1	CD19+CD21+/CD3-/Clean up/IgD-IgM-/CD27+/CD24-/IgA+	0.10426829268292682	B	D14 Imm1	S078	Protected	D014	IMRAS-057-078	IgA+ B	IgA+ B: CD27+CD24-
75: Protected-IMRAS-078 D14 Imm1	CD19+CD21+/CD3-/Clean up/IgD-IgM-/CD27+/CD24-/IgG+	0.09024390243902439	B	D14 Imm1	S078	Protected	D014	IMRAS-057-078	IgG+ B	IgG+ B: CD27+CD24-
75: Protected-IMRAS-078 D14 Imm1	CD19+CD21+/CD3-/Clean up/IgM+IgD+	9.372256097560976	B	D14 Imm1	S078	Protected	D014	IMRAS-057-078	IgM+IgD+ B	IgM+IgD+ B: Total
75: Protected-IMRAS-078 D14 Imm1	CD19+CD21+/CD3-/Clean up/IgM+IgD+/CD27+	0.8280487804878048	B	D14 Imm1	S078	Protected	D014	IMRAS-057-078	IgM+IgD+ B	IgM+IgD+ B: CD27+
75: Protected-IMRAS-078 D14 Imm1	CD19+CD21+/CD3-/Clean up/IgM+IgD+/CD27+/CD24+	0.8009146341463415	B	D14 Imm1	S078	Protected	D014	IMRAS-057-078	IgM+IgD+ B	IgM+IgD+ B: CD27+CD24+
75: Protected-IMRAS-078 D14 Imm1	CD19+CD21+/CD3-/Clean up/IgM+IgD+/CD27+/CD24+/CD38-	0.44420731707317074	B	D14 Imm1	S078	Protected	D014	IMRAS-057-078	IgM+IgD+ B	IgM+IgD+ B: CD27+CD24+CD38-
75: Protected-IMRAS-078 D14 Imm1	CD19+CD21+/CD3-/Clean up/IgM+IgD+/CD27+/CD24+/CD38-/CD11c+	0.05365853658536585	B	D14 Imm1	S078	Protected	D014	IMRAS-057-078	IgM+IgD+ B	IgM+IgD+ B: CD27+CD24+CD38-CD11c+
75: Protected-IMRAS-078 D14 Imm1	CD19+CD21+/CD3-/Clean up/IgM+IgD+/CD27+/CD24+/CD38-/CD80+	0.07713414634146341	B	D14 Imm1	S078	Protected	D014	IMRAS-057-078	IgM+IgD+ B	IgM+IgD+ B: CD27+CD24+CD38-CD80+
75: Protected-IMRAS-078 D14 Imm1	CD19+CD21+/CD3-/Clean up/IgM+IgD+/CD27+/CD24+/CD38hi	0.02804878048780488	B	D14 Imm1	S078	Protected	D014	IMRAS-057-078	IgM+IgD+ B	IgM+IgD+ B: CD27+CD24+CD38hi
75: Protected-IMRAS-078 D14 Imm1	CD19+CD21+/CD3-/Clean up/IgM+IgD+/CD27+/CD24+/CD38hi/CD11c+	0.004573170731707317	B	D14 Imm1	S078	Protected	D014	IMRAS-057-078	IgM+IgD+ B	IgM+IgD+ B: CD27+CD24+CD38hiCD11c+
75: Protected-IMRAS-078 D14 Imm1	CD19+CD21+/CD3-/Clean up/IgM+IgD+/CD27+/CD24+/CD38hi/CD80+	9.146341463414635e-4	B	D14 Imm1	S078	Protected	D014	IMRAS-057-078	IgM+IgD+ B	IgM+IgD+ B: CD27+CD24+CD38hiCD80+
75: Protected-IMRAS-078 D14 Imm1	CD19+CD21+/CD3-/Clean up/IgM+IgD+/CD27+/CD24+/CD38int	0.31402439024390244	B	D14 Imm1	S078	Protected	D014	IMRAS-057-078	IgM+IgD+ B	IgM+IgD+ B: CD27+CD24+CD38int
75: Protected-IMRAS-078 D14 Imm1	CD19+CD21+/CD3-/Clean up/IgM+IgD+/CD27+/CD24+/CD38int/CD11c+	0.036585365853658534	B	D14 Imm1	S078	Protected	D014	IMRAS-057-078	IgM+IgD+ B	IgM+IgD+ B: CD27+CD24+CD38intCD11c+
75: Protected-IMRAS-078 D14 Imm1	CD19+CD21+/CD3-/Clean up/IgM+IgD+/CD27+/CD24+/CD38int/CD80+	0.051829268292682924	B	D14 Imm1	S078	Protected	D014	IMRAS-057-078	IgM+IgD+ B	IgM+IgD+ B: CD27+CD24+CD38intCD80+
75: Protected-IMRAS-078 D14 Imm1	CD19+CD21+/CD3-/Clean up/IgM+IgD+/CD27+/CD24+/CD86+Ki67+	0.007621951219512195	B	D14 Imm1	S078	Protected	D014	IMRAS-057-078	IgM+IgD+ B	IgM+IgD+ B: CD27+CD24+CD86+Ki67+
75: Protected-IMRAS-078 D14 Imm1	CD19+CD21+/CD3-/Clean up/IgM+IgD+/CD27+/CD24-	0.025	B	D14 Imm1	S078	Protected	D014	IMRAS-057-078	IgM+IgD+ B	IgM+IgD+ B: CD27+CD24-
75: Protected-IMRAS-078 D14 Imm1	CD19+CD21+/CD3-/Clean up/IgM+IgD+/CD27+/CD86+Ki67+	0.014329268292682927	B	D14 Imm1	S078	Protected	D014	IMRAS-057-078	IgM+IgD+ B	IgM+IgD+ B: CD27+CD86+Ki67+
75: Protected-IMRAS-078 D14 Imm1	CD19+CD21+/CD3-/Clean up/IgM+IgD+/CD27-	8.50060975609756	B	D14 Imm1	S078	Protected	D014	IMRAS-057-078	IgM+IgD+ B	IgM+IgD+ B: CD27-
75: Protected-IMRAS-078 D14 Imm1	CD19+CD21+/CD3-/Clean up/IgM+IgD+/CD27-/CD86+Ki67+	0.01920731707317073	B	D14 Imm1	S078	Protected	D014	IMRAS-057-078	IgM+IgD+ B	IgM+IgD+ B: CD27-CD86+Ki67+
76: Protected-IMRAS-078 D14 Imm3	CD19+CD21+/CD3-/Clean up/IgD-IgM-/CD27+/CD24+/CD38-/IgA+	0.1344650205761317	B	D14 Imm3	S078	Protected	D070	IMRAS-057-078	IgA+ B	IgA+ B: CD27+CD24+CD38-
76: Protected-IMRAS-078 D14 Imm3	CD19+CD21+/CD3-/Clean up/IgD-IgM-/CD27+/CD24+/CD38-/IgG+	0.1704732510288066	B	D14 Imm3	S078	Protected	D070	IMRAS-057-078	IgG+ B	IgG+ B: CD27+CD24+CD38-
76: Protected-IMRAS-078 D14 Imm3	CD19+CD21+/CD3-/Clean up/IgD-IgM-/CD27+/CD24+/CD38hi/IgA+	0.002983539094650206	B	D14 Imm3	S078	Protected	D070	IMRAS-057-078	IgA+ B	IgA+ B: CD27+CD24+CD38hi
76: Protected-IMRAS-078 D14 Imm3	CD19+CD21+/CD3-/Clean up/IgD-IgM-/CD27+/CD24+/CD38hi/IgG+	0.0022633744855967077	B	D14 Imm3	S078	Protected	D070	IMRAS-057-078	IgG+ B	IgG+ B: CD27+CD24+CD38hi
76: Protected-IMRAS-078 D14 Imm3	CD19+CD21+/CD3-/Clean up/IgD-IgM-/CD27+/CD24+/CD38int/IgA+	0.14907407407407408	B	D14 Imm3	S078	Protected	D070	IMRAS-057-078	IgA+ B	IgA+ B: CD27+CD24+CD38int
76: Protected-IMRAS-078 D14 Imm3	CD19+CD21+/CD3-/Clean up/IgD-IgM-/CD27+/CD24+/CD38int/IgG+	0.1742798353909465	B	D14 Imm3	S078	Protected	D070	IMRAS-057-078	IgG+ B	IgG+ B: CD27+CD24+CD38int
76: Protected-IMRAS-078 D14 Imm3	CD19+CD21+/CD3-/Clean up/IgD-IgM-/CD27+/CD24+/IgA+	0.2891975308641975	B	D14 Imm3	S078	Protected	D070	IMRAS-057-078	IgA+ B	IgA+ B: CD27+CD24+
76: Protected-IMRAS-078 D14 Imm3	CD19+CD21+/CD3-/Clean up/IgD-IgM-/CD27+/CD24+/IgG+	0.3502057613168724	B	D14 Imm3	S078	Protected	D070	IMRAS-057-078	IgG+ B	IgG+ B: CD27+CD24+
76: Protected-IMRAS-078 D14 Imm3	CD19+CD21+/CD3-/Clean up/IgD-IgM-/CD27+/CD24-/CD38-/IgA+	0.03816872427983539	B	D14 Imm3	S078	Protected	D070	IMRAS-057-078	IgA+ B	IgA+ B: CD27+CD24-CD38-
76: Protected-IMRAS-078 D14 Imm3	CD19+CD21+/CD3-/Clean up/IgD-IgM-/CD27+/CD24-/CD38-/IgG+	0.04763374485596708	B	D14 Imm3	S078	Protected	D070	IMRAS-057-078	IgG+ B	IgG+ B: CD27+CD24-CD38-
76: Protected-IMRAS-078 D14 Imm3	CD19+CD21+/CD3-/Clean up/IgD-IgM-/CD27+/CD24-/CD38hi/IgA+	0.029526748971193416	B	D14 Imm3	S078	Protected	D070	IMRAS-057-078	IgA+ B	IgA+ B: CD27+CD24-CD38hi
76: Protected-IMRAS-078 D14 Imm3	CD19+CD21+/CD3-/Clean up/IgD-IgM-/CD27+/CD24-/CD38hi/IgG+	0.006584362139917695	B	D14 Imm3	S078	Protected	D070	IMRAS-057-078	IgG+ B	IgG+ B: CD27+CD24-CD38hi
76: Protected-IMRAS-078 D14 Imm3	CD19+CD21+/CD3-/Clean up/IgD-IgM-/CD27+/CD24-/CD38int/IgA+	0.025102880658436213	B	D14 Imm3	S078	Protected	D070	IMRAS-057-078	IgA+ B	IgA+ B: CD27+CD24-CD38int
76: Protected-IMRAS-078 D14 Imm3	CD19+CD21+/CD3-/Clean up/IgD-IgM-/CD27+/CD24-/CD38int/IgG+	0.03580246913580247	B	D14 Imm3	S078	Protected	D070	IMRAS-057-078	IgG+ B	IgG+ B: CD27+CD24-CD38int
76: Protected-IMRAS-078 D14 Imm3	CD19+CD21+/CD3-/Clean up/IgD-IgM-/CD27+/CD24-/IgA+	0.09434156378600823	B	D14 Imm3	S078	Protected	D070	IMRAS-057-078	IgA+ B	IgA+ B: CD27+CD24-
76: Protected-IMRAS-078 D14 Imm3	CD19+CD21+/CD3-/Clean up/IgD-IgM-/CD27+/CD24-/IgG+	0.09074074074074075	B	D14 Imm3	S078	Protected	D070	IMRAS-057-078	IgG+ B	IgG+ B: CD27+CD24-
76: Protected-IMRAS-078 D14 Imm3	CD19+CD21+/CD3-/Clean up/IgM+IgD+	11.11111111111111	B	D14 Imm3	S078	Protected	D070	IMRAS-057-078	IgM+IgD+ B	IgM+IgD+ B: Total
76: Protected-IMRAS-078 D14 Imm3	CD19+CD21+/CD3-/Clean up/IgM+IgD+/CD27+	1.1362139917695473	B	D14 Imm3	S078	Protected	D070	IMRAS-057-078	IgM+IgD+ B	IgM+IgD+ B: CD27+
76: Protected-IMRAS-078 D14 Imm3	CD19+CD21+/CD3-/Clean up/IgM+IgD+/CD27+/CD24+	1.1046296296296296	B	D14 Imm3	S078	Protected	D070	IMRAS-057-078	IgM+IgD+ B	IgM+IgD+ B: CD27+CD24+
76: Protected-IMRAS-078 D14 Imm3	CD19+CD21+/CD3-/Clean up/IgM+IgD+/CD27+/CD24+/CD38-	0.595164609053498	B	D14 Imm3	S078	Protected	D070	IMRAS-057-078	IgM+IgD+ B	IgM+IgD+ B: CD27+CD24+CD38-
76: Protected-IMRAS-078 D14 Imm3	CD19+CD21+/CD3-/Clean up/IgM+IgD+/CD27+/CD24+/CD38-/CD11c+	0.048662551440329216	B	D14 Imm3	S078	Protected	D070	IMRAS-057-078	IgM+IgD+ B	IgM+IgD+ B: CD27+CD24+CD38-CD11c+
76: Protected-IMRAS-078 D14 Imm3	CD19+CD21+/CD3-/Clean up/IgM+IgD+/CD27+/CD24+/CD38-/CD80+	0.0904320987654321	B	D14 Imm3	S078	Protected	D070	IMRAS-057-078	IgM+IgD+ B	IgM+IgD+ B: CD27+CD24+CD38-CD80+
76: Protected-IMRAS-078 D14 Imm3	CD19+CD21+/CD3-/Clean up/IgM+IgD+/CD27+/CD24+/CD38hi	0.05411522633744856	B	D14 Imm3	S078	Protected	D070	IMRAS-057-078	IgM+IgD+ B	IgM+IgD+ B: CD27+CD24+CD38hi
76: Protected-IMRAS-078 D14 Imm3	CD19+CD21+/CD3-/Clean up/IgM+IgD+/CD27+/CD24+/CD38hi/CD11c+	0.004423868312757201	B	D14 Imm3	S078	Protected	D070	IMRAS-057-078	IgM+IgD+ B	IgM+IgD+ B: CD27+CD24+CD38hiCD11c+
76: Protected-IMRAS-078 D14 Imm3	CD19+CD21+/CD3-/Clean up/IgM+IgD+/CD27+/CD24+/CD38hi/CD80+	0.002880658436213992	B	D14 Imm3	S078	Protected	D070	IMRAS-057-078	IgM+IgD+ B	IgM+IgD+ B: CD27+CD24+CD38hiCD80+
76: Protected-IMRAS-078 D14 Imm3	CD19+CD21+/CD3-/Clean up/IgM+IgD+/CD27+/CD24+/CD38int	0.43930041152263377	B	D14 Imm3	S078	Protected	D070	IMRAS-057-078	IgM+IgD+ B	IgM+IgD+ B: CD27+CD24+CD38int
76: Protected-IMRAS-078 D14 Imm3	CD19+CD21+/CD3-/Clean up/IgM+IgD+/CD27+/CD24+/CD38int/CD11c+	0.04547325102880658	B	D14 Imm3	S078	Protected	D070	IMRAS-057-078	IgM+IgD+ B	IgM+IgD+ B: CD27+CD24+CD38intCD11c+
76: Protected-IMRAS-078 D14 Imm3	CD19+CD21+/CD3-/Clean up/IgM+IgD+/CD27+/CD24+/CD38int/CD80+	0.07726337448559671	B	D14 Imm3	S078	Protected	D070	IMRAS-057-078	IgM+IgD+ B	IgM+IgD+ B: CD27+CD24+CD38intCD80+
76: Protected-IMRAS-078 D14 Imm3	CD19+CD21+/CD3-/Clean up/IgM+IgD+/CD27+/CD24+/CD86+Ki67+	0.005246913580246914	B	D14 Imm3	S078	Protected	D070	IMRAS-057-078	IgM+IgD+ B	IgM+IgD+ B: CD27+CD24+CD86+Ki67+
76: Protected-IMRAS-078 D14 Imm3	CD19+CD21+/CD3-/Clean up/IgM+IgD+/CD27+/CD24-	0.029835390946502057	B	D14 Imm3	S078	Protected	D070	IMRAS-057-078	IgM+IgD+ B	IgM+IgD+ B: CD27+CD24-
76: Protected-IMRAS-078 D14 Imm3	CD19+CD21+/CD3-/Clean up/IgM+IgD+/CD27+/CD86+Ki67+	0.009670781893004115	B	D14 Imm3	S078	Protected	D070	IMRAS-057-078	IgM+IgD+ B	IgM+IgD+ B: CD27+CD86+Ki67+
76: Protected-IMRAS-078 D14 Imm3	CD19+CD21+/CD3-/Clean up/IgM+IgD+/CD27-	9.919444444444444	B	D14 Imm3	S078	Protected	D070	IMRAS-057-078	IgM+IgD+ B	IgM+IgD+ B: CD27-
76: Protected-IMRAS-078 D14 Imm3	CD19+CD21+/CD3-/Clean up/IgM+IgD+/CD27-/CD86+Ki67+	0.009876543209876543	B	D14 Imm3	S078	Protected	D070	IMRAS-057-078	IgM+IgD+ B	IgM+IgD+ B: CD27-CD86+Ki67+
77: Protected-IMRAS-078 D14 Imm5	CD19+CD21+/CD3-/Clean up/IgD-IgM-/CD27+/CD24+/CD38-/IgA+	0.10803571428571429	B	D14 Imm5	S078	Protected	D133	IMRAS-057-078	IgA+ B	IgA+ B: CD27+CD24+CD38-
77: Protected-IMRAS-078 D14 Imm5	CD19+CD21+/CD3-/Clean up/IgD-IgM-/CD27+/CD24+/CD38-/IgG+	0.12901785714285716	B	D14 Imm5	S078	Protected	D133	IMRAS-057-078	IgG+ B	IgG+ B: CD27+CD24+CD38-
77: Protected-IMRAS-078 D14 Imm5	CD19+CD21+/CD3-/Clean up/IgD-IgM-/CD27+/CD24+/CD38hi/IgA+	0.0020089285714285712	B	D14 Imm5	S078	Protected	D133	IMRAS-057-078	IgA+ B	IgA+ B: CD27+CD24+CD38hi
77: Protected-IMRAS-078 D14 Imm5	CD19+CD21+/CD3-/Clean up/IgD-IgM-/CD27+/CD24+/CD38hi/IgG+	0.002455357142857143	B	D14 Imm5	S078	Protected	D133	IMRAS-057-078	IgG+ B	IgG+ B: CD27+CD24+CD38hi
77: Protected-IMRAS-078 D14 Imm5	CD19+CD21+/CD3-/Clean up/IgD-IgM-/CD27+/CD24+/CD38int/IgA+	0.15803571428571428	B	D14 Imm5	S078	Protected	D133	IMRAS-057-078	IgA+ B	IgA+ B: CD27+CD24+CD38int
77: Protected-IMRAS-078 D14 Imm5	CD19+CD21+/CD3-/Clean up/IgD-IgM-/CD27+/CD24+/CD38int/IgG+	0.15892857142857142	B	D14 Imm5	S078	Protected	D133	IMRAS-057-078	IgG+ B	IgG+ B: CD27+CD24+CD38int
77: Protected-IMRAS-078 D14 Imm5	CD19+CD21+/CD3-/Clean up/IgD-IgM-/CD27+/CD24+/IgA+	0.27120535714285715	B	D14 Imm5	S078	Protected	D133	IMRAS-057-078	IgA+ B	IgA+ B: CD27+CD24+
77: Protected-IMRAS-078 D14 Imm5	CD19+CD21+/CD3-/Clean up/IgD-IgM-/CD27+/CD24+/IgG+	0.2941964285714286	B	D14 Imm5	S078	Protected	D133	IMRAS-057-078	IgG+ B	IgG+ B: CD27+CD24+
77: Protected-IMRAS-078 D14 Imm5	CD19+CD21+/CD3-/Clean up/IgD-IgM-/CD27+/CD24-/CD38-/IgA+	0.0375	B	D14 Imm5	S078	Protected	D133	IMRAS-057-078	IgA+ B	IgA+ B: CD27+CD24-CD38-
77: Protected-IMRAS-078 D14 Imm5	CD19+CD21+/CD3-/Clean up/IgD-IgM-/CD27+/CD24-/CD38-/IgG+	0.039732142857142855	B	D14 Imm5	S078	Protected	D133	IMRAS-057-078	IgG+ B	IgG+ B: CD27+CD24-CD38-
77: Protected-IMRAS-078 D14 Imm5	CD19+CD21+/CD3-/Clean up/IgD-IgM-/CD27+/CD24-/CD38hi/IgA+	0.046651785714285715	B	D14 Imm5	S078	Protected	D133	IMRAS-057-078	IgA+ B	IgA+ B: CD27+CD24-CD38hi
77: Protected-IMRAS-078 D14 Imm5	CD19+CD21+/CD3-/Clean up/IgD-IgM-/CD27+/CD24-/CD38hi/IgG+	0.015625	B	D14 Imm5	S078	Protected	D133	IMRAS-057-078	IgG+ B	IgG+ B: CD27+CD24-CD38hi
77: Protected-IMRAS-078 D14 Imm5	CD19+CD21+/CD3-/Clean up/IgD-IgM-/CD27+/CD24-/CD38int/IgA+	0.026785714285714284	B	D14 Imm5	S078	Protected	D133	IMRAS-057-078	IgA+ B	IgA+ B: CD27+CD24-CD38int
77: Protected-IMRAS-078 D14 Imm5	CD19+CD21+/CD3-/Clean up/IgD-IgM-/CD27+/CD24-/CD38int/IgG+	0.036830357142857144	B	D14 Imm5	S078	Protected	D133	IMRAS-057-078	IgG+ B	IgG+ B: CD27+CD24-CD38int
77: Protected-IMRAS-078 D14 Imm5	CD19+CD21+/CD3-/Clean up/IgD-IgM-/CD27+/CD24-/IgA+	0.11160714285714286	B	D14 Imm5	S078	Protected	D133	IMRAS-057-078	IgA+ B	IgA+ B: CD27+CD24-
77: Protected-IMRAS-078 D14 Imm5	CD19+CD21+/CD3-/Clean up/IgD-IgM-/CD27+/CD24-/IgG+	0.09330357142857143	B	D14 Imm5	S078	Protected	D133	IMRAS-057-078	IgG+ B	IgG+ B: CD27+CD24-
77: Protected-IMRAS-078 D14 Imm5	CD19+CD21+/CD3-/Clean up/IgM+IgD+	12.025223214285715	B	D14 Imm5	S078	Protected	D133	IMRAS-057-078	IgM+IgD+ B	IgM+IgD+ B: Total
77: Protected-IMRAS-078 D14 Imm5	CD19+CD21+/CD3-/Clean up/IgM+IgD+/CD27+	1.0979910714285714	B	D14 Imm5	S078	Protected	D133	IMRAS-057-078	IgM+IgD+ B	IgM+IgD+ B: CD27+
77: Protected-IMRAS-078 D14 Imm5	CD19+CD21+/CD3-/Clean up/IgM+IgD+/CD27+/CD24+	1.0703125	B	D14 Imm5	S078	Protected	D133	IMRAS-057-078	IgM+IgD+ B	IgM+IgD+ B: CD27+CD24+
77: Protected-IMRAS-078 D14 Imm5	CD19+CD21+/CD3-/Clean up/IgM+IgD+/CD27+/CD24+/CD38-	0.5004464285714286	B	D14 Imm5	S078	Protected	D133	IMRAS-057-078	IgM+IgD+ B	IgM+IgD+ B: CD27+CD24+CD38-
77: Protected-IMRAS-078 D14 Imm5	CD19+CD21+/CD3-/Clean up/IgM+IgD+/CD27+/CD24+/CD38-/CD11c+	0.05513392857142857	B	D14 Imm5	S078	Protected	D133	IMRAS-057-078	IgM+IgD+ B	IgM+IgD+ B: CD27+CD24+CD38-CD11c+
77: Protected-IMRAS-078 D14 Imm5	CD19+CD21+/CD3-/Clean up/IgM+IgD+/CD27+/CD24+/CD38-/CD80+	0.09464285714285714	B	D14 Imm5	S078	Protected	D133	IMRAS-057-078	IgM+IgD+ B	IgM+IgD+ B: CD27+CD24+CD38-CD80+
77: Protected-IMRAS-078 D14 Imm5	CD19+CD21+/CD3-/Clean up/IgM+IgD+/CD27+/CD24+/CD38hi	0.08236607142857143	B	D14 Imm5	S078	Protected	D133	IMRAS-057-078	IgM+IgD+ B	IgM+IgD+ B: CD27+CD24+CD38hi
77: Protected-IMRAS-078 D14 Imm5	CD19+CD21+/CD3-/Clean up/IgM+IgD+/CD27+/CD24+/CD38hi/CD11c+	0.0040178571428571425	B	D14 Imm5	S078	Protected	D133	IMRAS-057-078	IgM+IgD+ B	IgM+IgD+ B: CD27+CD24+CD38hiCD11c+
77: Protected-IMRAS-078 D14 Imm5	CD19+CD21+/CD3-/Clean up/IgM+IgD+/CD27+/CD24+/CD38hi/CD80+	0.004241071428571428	B	D14 Imm5	S078	Protected	D133	IMRAS-057-078	IgM+IgD+ B	IgM+IgD+ B: CD27+CD24+CD38hiCD80+
77: Protected-IMRAS-078 D14 Imm5	CD19+CD21+/CD3-/Clean up/IgM+IgD+/CD27+/CD24+/CD38int	0.4738839285714286	B	D14 Imm5	S078	Protected	D133	IMRAS-057-078	IgM+IgD+ B	IgM+IgD+ B: CD27+CD24+CD38int
77: Protected-IMRAS-078 D14 Imm5	CD19+CD21+/CD3-/Clean up/IgM+IgD+/CD27+/CD24+/CD38int/CD11c+	0.05758928571428571	B	D14 Imm5	S078	Protected	D133	IMRAS-057-078	IgM+IgD+ B	IgM+IgD+ B: CD27+CD24+CD38intCD11c+
77: Protected-IMRAS-078 D14 Imm5	CD19+CD21+/CD3-/Clean up/IgM+IgD+/CD27+/CD24+/CD38int/CD80+	0.07879464285714285	B	D14 Imm5	S078	Protected	D133	IMRAS-057-078	IgM+IgD+ B	IgM+IgD+ B: CD27+CD24+CD38intCD80+
77: Protected-IMRAS-078 D14 Imm5	CD19+CD21+/CD3-/Clean up/IgM+IgD+/CD27+/CD24+/CD86+Ki67+	0.010714285714285714	B	D14 Imm5	S078	Protected	D133	IMRAS-057-078	IgM+IgD+ B	IgM+IgD+ B: CD27+CD24+CD86+Ki67+
77: Protected-IMRAS-078 D14 Imm5	CD19+CD21+/CD3-/Clean up/IgM+IgD+/CD27+/CD24-	0.0265625	B	D14 Imm5	S078	Protected	D133	IMRAS-057-078	IgM+IgD+ B	IgM+IgD+ B: CD27+CD24-
77: Protected-IMRAS-078 D14 Imm5	CD19+CD21+/CD3-/Clean up/IgM+IgD+/CD27+/CD86+Ki67+	0.017857142857142856	B	D14 Imm5	S078	Protected	D133	IMRAS-057-078	IgM+IgD+ B	IgM+IgD+ B: CD27+CD86+Ki67+
77: Protected-IMRAS-078 D14 Imm5	CD19+CD21+/CD3-/Clean up/IgM+IgD+/CD27-	10.873660714285714	B	D14 Imm5	S078	Protected	D133	IMRAS-057-078	IgM+IgD+ B	IgM+IgD+ B: CD27-
77: Protected-IMRAS-078 D14 Imm5	CD19+CD21+/CD3-/Clean up/IgM+IgD+/CD27-/CD86+Ki67+	0.022098214285714287	B	D14 Imm5	S078	Protected	D133	IMRAS-057-078	IgM+IgD+ B	IgM+IgD+ B: CD27-CD86+Ki67+
1: Not Protected-IMRAS-005 D14 imm3	CD14-CD19-/CD3+/CD8–CD4+	33.85826771653543	T	D14 Imm3	S005	Not-Protected	D070	IMRAS-002-021	CD4+ T	CD4+ T: Total
1: Not Protected-IMRAS-005 D14 imm3	CD14-CD19-/CD3+/CD8–CD4+/PD1+CXCR5-	6.27007874015748	T	D14 Imm3	S005	Not-Protected	D070	IMRAS-002-021	CD4+ T	CD4+ T: PD1+CXCR5-
1: Not Protected-IMRAS-005 D14 imm3	CD14-CD19-/CD3+/CD8–CD4+/Tfh PD1+CXCR5+	0.7198425196850393	T	D14 Imm3	S005	Not-Protected	D070	IMRAS-002-021	CD4+ T	CD4+ T: TfhPD1+CXCR5+
1: Not Protected-IMRAS-005 D14 imm3	CD14-CD19-/CD3+/CD8–CD4+/Tfh PD1+CXCR5+	0.7198425196850393	T	D14 Imm3	S005	Not-Protected	D070	IMRAS-002-021	CD4+ Tfh	CD4+ Tfh: PD1+CXCR5+
1: Not Protected-IMRAS-005 D14 imm3	CD14-CD19-/CD3+/CD8–CD4+/Tfh PD1+CXCR5+/CXCR3+	0.2754330708661417	T	D14 Imm3	S005	Not-Protected	D070	IMRAS-002-021	CD4+ T	CD4+ T: TfhPD1+CXCR5+CXCR3+
1: Not Protected-IMRAS-005 D14 imm3	CD14-CD19-/CD3+/CD8–CD4+/Tfh PD1+CXCR5+/CXCR3+	0.2754330708661417	T	D14 Imm3	S005	Not-Protected	D070	IMRAS-002-021	CD4+ Tfh	CD4+ Tfh: PD1+CXCR5+CXCR3+
1: Not Protected-IMRAS-005 D14 imm3	CD14-CD19-/CD3+/CD8–CD4+/Tfh PD1+CXCR5+/CD25+FOXp3+	0.01669291338582677	T	D14 Imm3	S005	Not-Protected	D070	IMRAS-002-021	CD4+ T	CD4+ T: TfhPD1+CXCR5+CD25+FOXp3+
1: Not Protected-IMRAS-005 D14 imm3	CD14-CD19-/CD3+/CD8–CD4+/Tfh PD1+CXCR5+/CD25+FOXp3+	0.01669291338582677	T	D14 Imm3	S005	Not-Protected	D070	IMRAS-002-021	CD4+ Tfh	CD4+ Tfh: PD1+CXCR5+CD25+FOXp3+
1: Not Protected-IMRAS-005 D14 imm3	CD14-CD19-/CD3+/CD8–CD4+/CXCR5+PD1-	1.2554330708661416	T	D14 Imm3	S005	Not-Protected	D070	IMRAS-002-021	CD4+ T	CD4+ T: CXCR5+PD1-
1: Not Protected-IMRAS-005 D14 imm3	CD14-CD19-/CD3+/CD8–CD4+/RA+CCR7-TEMRA	0.0489763779527559	T	D14 Imm3	S005	Not-Protected	D070	IMRAS-002-021	CD4+ T	CD4+ T: RA+CCR7-TEMRA
1: Not Protected-IMRAS-005 D14 imm3	CD14-CD19-/CD3+/CD8–CD4+/RA+CCR7+naive	18.11023622047244	T	D14 Imm3	S005	Not-Protected	D070	IMRAS-002-021	CD4+ T	CD4+ T: RA+CCR7+naive
1: Not Protected-IMRAS-005 D14 imm3	CD14-CD19-/CD3+/CD8–CD4+/RA-CCR7+Tcm	12.577322834645669	T	D14 Imm3	S005	Not-Protected	D070	IMRAS-002-021	CD4+ T	CD4+ T: RA-CCR7+Tcm
1: Not Protected-IMRAS-005 D14 imm3	CD14-CD19-/CD3+/CD8–CD4+/RA-CCR7-Tem	3.04992125984252	T	D14 Imm3	S005	Not-Protected	D070	IMRAS-002-021	CD4+ T	CD4+ T: RA-CCR7-Tem
1: Not Protected-IMRAS-005 D14 imm3	CD14-CD19-/CD3+/CD8–CD4+/Treg	1.1826771653543307	T	D14 Imm3	S005	Not-Protected	D070	IMRAS-002-021	CD4+ T	CD4+ T: Treg
1: Not Protected-IMRAS-005 D14 imm3	CD14-CD19-/CD3+/CD8–CD4+/Treg	1.1826771653543307	T	D14 Imm3	S005	Not-Protected	D070	IMRAS-002-021	CD4+ Treg	CD4+ Treg: Total
1: Not Protected-IMRAS-005 D14 imm3	CD14-CD19-/CD3+/CD8–CD4+/Treg/CD38– HLA DR–	0.4748031496062992	T	D14 Imm3	S005	Not-Protected	D070	IMRAS-002-021	CD4+ T	CD4+ T: TregCD38–HLADR–
1: Not Protected-IMRAS-005 D14 imm3	CD14-CD19-/CD3+/CD8–CD4+/Treg/CD38– HLA DR–	0.4748031496062992	T	D14 Imm3	S005	Not-Protected	D070	IMRAS-002-021	CD4+ Treg	CD4+ Treg: CD38–HLADR–
1: Not Protected-IMRAS-005 D14 imm3	CD14-CD19-/CD3+/CD8–CD4+/Treg/CD38–HLA DR+	0.05354330708661417	T	D14 Imm3	S005	Not-Protected	D070	IMRAS-002-021	CD4+ T	CD4+ T: TregCD38–HLADR+
1: Not Protected-IMRAS-005 D14 imm3	CD14-CD19-/CD3+/CD8–CD4+/Treg/CD38–HLA DR+	0.05354330708661417	T	D14 Imm3	S005	Not-Protected	D070	IMRAS-002-021	CD4+ Treg	CD4+ Treg: CD38–HLADR+
1: Not Protected-IMRAS-005 D14 imm3	CD14-CD19-/CD3+/CD8–CD4+/Treg/CD38 +HLA DR +	0.07937007874015747	T	D14 Imm3	S005	Not-Protected	D070	IMRAS-002-021	CD4+ T	CD4+ T: TregCD38+HLADR+
1: Not Protected-IMRAS-005 D14 imm3	CD14-CD19-/CD3+/CD8–CD4+/Treg/CD38 +HLA DR +	0.07937007874015747	T	D14 Imm3	S005	Not-Protected	D070	IMRAS-002-021	CD4+ Treg	CD4+ Treg: CD38+HLADR+
1: Not Protected-IMRAS-005 D14 imm3	CD14-CD19-/CD3+/CD8–CD4+/Treg/CD38+HLA DR–	0.5749606299212598	T	D14 Imm3	S005	Not-Protected	D070	IMRAS-002-021	CD4+ T	CD4+ T: TregCD38+HLADR–
1: Not Protected-IMRAS-005 D14 imm3	CD14-CD19-/CD3+/CD8–CD4+/Treg/CD38+HLA DR–	0.5749606299212598	T	D14 Imm3	S005	Not-Protected	D070	IMRAS-002-021	CD4+ Treg	CD4+ Treg: CD38+HLADR–
1: Not Protected-IMRAS-005 D14 imm3	CD14-CD19-/CD3+/CD8–CD4+/Treg/CD127 hi	0.20125984251968504	T	D14 Imm3	S005	Not-Protected	D070	IMRAS-002-021	CD4+ T	CD4+ T: TregCD127hi
1: Not Protected-IMRAS-005 D14 imm3	CD14-CD19-/CD3+/CD8–CD4+/Treg/CD127 hi	0.20125984251968504	T	D14 Imm3	S005	Not-Protected	D070	IMRAS-002-021	CD4+ Treg	CD4+ Treg: CD127hi
1: Not Protected-IMRAS-005 D14 imm3	CD14-CD19-/CD3+/CD8–CD4+/Treg/CD127lo	0.9814173228346457	T	D14 Imm3	S005	Not-Protected	D070	IMRAS-002-021	CD4+ T	CD4+ T: TregCD127lo
1: Not Protected-IMRAS-005 D14 imm3	CD14-CD19-/CD3+/CD8–CD4+/Treg/CD127lo	0.9814173228346457	T	D14 Imm3	S005	Not-Protected	D070	IMRAS-002-021	CD4+ Treg	CD4+ Treg: CD127lo
1: Not Protected-IMRAS-005 D14 imm3	CD14-CD19-/CD3+/CD8–CD4+/Treg/CTLA4– Ki67+	0.01700787401574803	T	D14 Imm3	S005	Not-Protected	D070	IMRAS-002-021	CD4+ T	CD4+ T: TregCTLA4–Ki67+
1: Not Protected-IMRAS-005 D14 imm3	CD14-CD19-/CD3+/CD8–CD4+/Treg/CTLA4– Ki67+	0.01700787401574803	T	D14 Imm3	S005	Not-Protected	D070	IMRAS-002-021	CD4+ Treg	CD4+ Treg: CTLA4–Ki67+
1: Not Protected-IMRAS-005 D14 imm3	CD14-CD19-/CD3+/CD8–CD4+/Treg/CTLA4+ Ki67+	0.1015748031496063	T	D14 Imm3	S005	Not-Protected	D070	IMRAS-002-021	CD4+ T	CD4+ T: TregCTLA4+Ki67+
1: Not Protected-IMRAS-005 D14 imm3	CD14-CD19-/CD3+/CD8–CD4+/Treg/CTLA4+ Ki67+	0.1015748031496063	T	D14 Imm3	S005	Not-Protected	D070	IMRAS-002-021	CD4+ Treg	CD4+ Treg: CTLA4+Ki67+
1: Not Protected-IMRAS-005 D14 imm3	CD14-CD19-/CD3+/CD8–CD4+/Treg/CTLA4+ Ki67-	0.5941732283464567	T	D14 Imm3	S005	Not-Protected	D070	IMRAS-002-021	CD4+ T	CD4+ T: TregCTLA4+Ki67-
1: Not Protected-IMRAS-005 D14 imm3	CD14-CD19-/CD3+/CD8–CD4+/Treg/CTLA4+ Ki67-	0.5941732283464567	T	D14 Imm3	S005	Not-Protected	D070	IMRAS-002-021	CD4+ Treg	CD4+ Treg: CTLA4+Ki67-
1: Not Protected-IMRAS-005 D14 imm3	CD14-CD19-/CD3+/CD8–CD4+/Treg/CTLA4– Ki67-	0.4699212598425197	T	D14 Imm3	S005	Not-Protected	D070	IMRAS-002-021	CD4+ T	CD4+ T: TregCTLA4–Ki67-
1: Not Protected-IMRAS-005 D14 imm3	CD14-CD19-/CD3+/CD8–CD4+/Treg/CTLA4– Ki67-	0.4699212598425197	T	D14 Imm3	S005	Not-Protected	D070	IMRAS-002-021	CD4+ Treg	CD4+ Treg: CTLA4–Ki67-
1: Not Protected-IMRAS-005 D14 imm3	CD14-CD19-/CD3+/CD8+CD4–	13.7	T	D14 Imm3	S005	Not-Protected	D070	IMRAS-002-021	CD8+ T	CD8+ T: Total
1: Not Protected-IMRAS-005 D14 imm3	CD14-CD19-/CD3+/CD8+CD4–/RA+CCR7+naive	8.449291338582677	T	D14 Imm3	S005	Not-Protected	D070	IMRAS-002-021	CD8+ T	CD8+ T: RA+CCR7+naive
1: Not Protected-IMRAS-005 D14 imm3	CD14-CD19-/CD3+/CD8+CD4–/RA+CCR7-TEMRA	2.3656692913385826	T	D14 Imm3	S005	Not-Protected	D070	IMRAS-002-021	CD8+ T	CD8+ T: RA+CCR7-TEMRA
1: Not Protected-IMRAS-005 D14 imm3	CD14-CD19-/CD3+/CD8+CD4–/RA-CCR7+Tcm	1.3173228346456693	T	D14 Imm3	S005	Not-Protected	D070	IMRAS-002-021	CD8+ T	CD8+ T: RA-CCR7+Tcm
1: Not Protected-IMRAS-005 D14 imm3	CD14-CD19-/CD3+/CD8+CD4–/RA-CCR7-Tem	1.5478740157480315	T	D14 Imm3	S005	Not-Protected	D070	IMRAS-002-021	CD8+ T	CD8+ T: RA-CCR7-Tem
1: Not Protected-IMRAS-005 D14 imm3	CD14-CD19-/CD3+/CXCR3+/CD8–CD4+	4.336535433070866	T	D14 Imm3	S005	Not-Protected	D070	IMRAS-002-021	CD4+ T	CD4+ T: CXCR3+
1: Not Protected-IMRAS-005 D14 imm3	CD14-CD19-/CD3+/CXCR3+/CD8–CD4+/RA+CCR7+naive	0.45354330708661417	T	D14 Imm3	S005	Not-Protected	D070	IMRAS-002-021	CD4+ T	CD4+ T: CXCR3+RA+CCR7+naive
1: Not Protected-IMRAS-005 D14 imm3	CD14-CD19-/CD3+/CXCR3+/CD8–CD4+/RA+CCR7+naive	0.45354330708661417	T	D14 Imm3	S005	Not-Protected	D070	IMRAS-002-021	CD4+ T naive	CD4+ T naive: CXCR3+RA+CCR7+
1: Not Protected-IMRAS-005 D14 imm3	CD14-CD19-/CD3+/CXCR3+/CD8–CD4+/RA+CCR7-TEMRA	0.0056692913385826774	T	D14 Imm3	S005	Not-Protected	D070	IMRAS-002-021	CD4+ T	CD4+ T: CXCR3+RA+CCR7-TEMRA
1: Not Protected-IMRAS-005 D14 imm3	CD14-CD19-/CD3+/CXCR3+/CD8–CD4+/RA+CCR7-TEMRA	0.0056692913385826774	T	D14 Imm3	S005	Not-Protected	D070	IMRAS-002-021	CD4+ TEMRA	CD4+ TEMRA: CXCR3+RA+CCR7-
1: Not Protected-IMRAS-005 D14 imm3	CD14-CD19-/CD3+/CXCR3+/CD8–CD4+/RA-CCR7+Tcm	3.3240944881889765	T	D14 Imm3	S005	Not-Protected	D070	IMRAS-002-021	CD4+ T	CD4+ T: CXCR3+RA-CCR7+Tcm
1: Not Protected-IMRAS-005 D14 imm3	CD14-CD19-/CD3+/CXCR3+/CD8–CD4+/RA-CCR7+Tcm	3.3240944881889765	T	D14 Imm3	S005	Not-Protected	D070	IMRAS-002-021	CD4+ Tcm	CD4+ Tcm: CXCR3+RA-CCR7+
1: Not Protected-IMRAS-005 D14 imm3	CD14-CD19-/CD3+/CXCR3+/CD8–CD4+/RA-CCR7-Tem	0.5439370078740158	T	D14 Imm3	S005	Not-Protected	D070	IMRAS-002-021	CD4+ T	CD4+ T: CXCR3+RA-CCR7-Tem
1: Not Protected-IMRAS-005 D14 imm3	CD14-CD19-/CD3+/CXCR3+/CD8–CD4+/RA-CCR7-Tem	0.5439370078740158	T	D14 Imm3	S005	Not-Protected	D070	IMRAS-002-021	CD4+ Tem	CD4+ Tem: CXCR3+RA-CCR7-
1: Not Protected-IMRAS-005 D14 imm3	CD14-CD19-/CD3+/CXCR3+/CD8+CD4–	4.998110236220472	T	D14 Imm3	S005	Not-Protected	D070	IMRAS-002-021	CD8+ T	CD8+ T: CXCR3+
1: Not Protected-IMRAS-005 D14 imm3	CD14-CD19-/CD3+/CXCR3+/CD8+CD4–/RA+CCR7+naive	3.3529133858267715	T	D14 Imm3	S005	Not-Protected	D070	IMRAS-002-021	CD8+ T	CD8+ T: CXCR3+RA+CCR7+naive
1: Not Protected-IMRAS-005 D14 imm3	CD14-CD19-/CD3+/CXCR3+/CD8+CD4–/RA+CCR7+naive	3.3529133858267715	T	D14 Imm3	S005	Not-Protected	D070	IMRAS-002-021	CD8+ T naive	CD8+ T naive: CXCR3+RA+CCR7+
1: Not Protected-IMRAS-005 D14 imm3	CD14-CD19-/CD3+/CXCR3+/CD8+CD4–/RA+CCR7-TEMRA	0.4448818897637795	T	D14 Imm3	S005	Not-Protected	D070	IMRAS-002-021	CD8+ T	CD8+ T: CXCR3+RA+CCR7-TEMRA
1: Not Protected-IMRAS-005 D14 imm3	CD14-CD19-/CD3+/CXCR3+/CD8+CD4–/RA+CCR7-TEMRA	0.4448818897637795	T	D14 Imm3	S005	Not-Protected	D070	IMRAS-002-021	CD8+ TEMRA	CD8+ TEMRA: CXCR3+RA+CCR7-
1: Not Protected-IMRAS-005 D14 imm3	CD14-CD19-/CD3+/CXCR3+/CD8+CD4–/RA-CCR7+Tcm	0.824251968503937	T	D14 Imm3	S005	Not-Protected	D070	IMRAS-002-021	CD8+ T	CD8+ T: CXCR3+RA-CCR7+Tcm
1: Not Protected-IMRAS-005 D14 imm3	CD14-CD19-/CD3+/CXCR3+/CD8+CD4–/RA-CCR7+Tcm	0.824251968503937	T	D14 Imm3	S005	Not-Protected	D070	IMRAS-002-021	CD8+ Tcm	CD8+ Tcm: CXCR3+RA-CCR7+
1: Not Protected-IMRAS-005 D14 imm3	CD14-CD19-/CD3+/CXCR3+/CD8+CD4–/RA-CCR7-Tem	0.36078740157480316	T	D14 Imm3	S005	Not-Protected	D070	IMRAS-002-021	CD8+ T	CD8+ T: CXCR3+RA-CCR7-Tem
1: Not Protected-IMRAS-005 D14 imm3	CD14-CD19-/CD3+/CXCR3+/CD8+CD4–/RA-CCR7-Tem	0.36078740157480316	T	D14 Imm3	S005	Not-Protected	D070	IMRAS-002-021	CD8+ Tem	CD8+ Tem: CXCR3+RA-CCR7-
1: Not Protected-IMRAS-005 D14 imm3	CD14-CD19-/CD3+/CXCR6+/CD8–CD4+	0.8532283464566929	T	D14 Imm3	S005	Not-Protected	D070	IMRAS-002-021	CD4+ T	CD4+ T: CXCR6+
1: Not Protected-IMRAS-005 D14 imm3	CD14-CD19-/CD3+/CXCR6+/CD8–CD4+/RA+CCR7-TEMRA	0.015118110236220473	T	D14 Imm3	S005	Not-Protected	D070	IMRAS-002-021	CD4+ T	CD4+ T: CXCR6+RA+CCR7-TEMRA
1: Not Protected-IMRAS-005 D14 imm3	CD14-CD19-/CD3+/CXCR6+/CD8–CD4+/RA+CCR7-TEMRA	0.015118110236220473	T	D14 Imm3	S005	Not-Protected	D070	IMRAS-002-021	CD4+ TEMRA	CD4+ TEMRA: CXCR6+RA+CCR7-
1: Not Protected-IMRAS-005 D14 imm3	CD14-CD19-/CD3+/CXCR6+/CD8–CD4+/RA+CCR7+naive	0.12141732283464567	T	D14 Imm3	S005	Not-Protected	D070	IMRAS-002-021	CD4+ T	CD4+ T: CXCR6+RA+CCR7+naive
1: Not Protected-IMRAS-005 D14 imm3	CD14-CD19-/CD3+/CXCR6+/CD8–CD4+/RA+CCR7+naive	0.12141732283464567	T	D14 Imm3	S005	Not-Protected	D070	IMRAS-002-021	CD4+ T naive	CD4+ T naive: CXCR6+RA+CCR7+
1: Not Protected-IMRAS-005 D14 imm3	CD14-CD19-/CD3+/CXCR6+/CD8–CD4+/RA-CCR7+Tcm	0.26346456692913384	T	D14 Imm3	S005	Not-Protected	D070	IMRAS-002-021	CD4+ T	CD4+ T: CXCR6+RA-CCR7+Tcm
1: Not Protected-IMRAS-005 D14 imm3	CD14-CD19-/CD3+/CXCR6+/CD8–CD4+/RA-CCR7+Tcm	0.26346456692913384	T	D14 Imm3	S005	Not-Protected	D070	IMRAS-002-021	CD4+ Tcm	CD4+ Tcm: CXCR6+RA-CCR7+
1: Not Protected-IMRAS-005 D14 imm3	CD14-CD19-/CD3+/CXCR6+/CD8–CD4+/RA-CCR7-Tem	0.4518110236220472	T	D14 Imm3	S005	Not-Protected	D070	IMRAS-002-021	CD4+ T	CD4+ T: CXCR6+RA-CCR7-Tem
1: Not Protected-IMRAS-005 D14 imm3	CD14-CD19-/CD3+/CXCR6+/CD8–CD4+/RA-CCR7-Tem	0.4518110236220472	T	D14 Imm3	S005	Not-Protected	D070	IMRAS-002-021	CD4+ Tem	CD4+ Tem: CXCR6+RA-CCR7-
1: Not Protected-IMRAS-005 D14 imm3	CD14-CD19-/CD3+/CXCR6+/CD8+CD4–	1.5996850393700788	T	D14 Imm3	S005	Not-Protected	D070	IMRAS-002-021	CD8+ T	CD8+ T: CXCR6+
1: Not Protected-IMRAS-005 D14 imm3	CD14-CD19-/CD3+/CXCR6+/CD8+CD4–/CD69+CD38+	0.051653543307086616	T	D14 Imm3	S005	Not-Protected	D070	IMRAS-002-021	CD8+ T	CD8+ T: CXCR6+CD69+CD38+
1: Not Protected-IMRAS-005 D14 imm3	CD14-CD19-/CD3+/CXCR6+/CD8+CD4–/CD69+CD38-	0.1105511811023622	T	D14 Imm3	S005	Not-Protected	D070	IMRAS-002-021	CD8+ T	CD8+ T: CXCR6+CD69+CD38-
1: Not Protected-IMRAS-005 D14 imm3	CD14-CD19-/CD3+/CXCR6+/CD8+CD4–/CD69-CD38+	0.35464566929133856	T	D14 Imm3	S005	Not-Protected	D070	IMRAS-002-021	CD8+ T	CD8+ T: CXCR6+CD69-CD38+
1: Not Protected-IMRAS-005 D14 imm3	CD14-CD19-/CD3+/CXCR6+/CD8+CD4–/CD69-CD38-	1.0828346456692914	T	D14 Imm3	S005	Not-Protected	D070	IMRAS-002-021	CD8+ T	CD8+ T: CXCR6+CD69-CD38-
1: Not Protected-IMRAS-005 D14 imm3	CD14-CD19-/CD3+/CXCR6+/CD8+CD4–/ki67+PD1+	0.048661417322834646	T	D14 Imm3	S005	Not-Protected	D070	IMRAS-002-021	CD8+ T	CD8+ T: CXCR6+ki67+PD1+
1: Not Protected-IMRAS-005 D14 imm3	CD14-CD19-/CD3+/CXCR6+/CD8+CD4–/ki67+PD1-	0.031023622047244095	T	D14 Imm3	S005	Not-Protected	D070	IMRAS-002-021	CD8+ T	CD8+ T: CXCR6+ki67+PD1-
1: Not Protected-IMRAS-005 D14 imm3	CD14-CD19-/CD3+/CXCR6+/CD8+CD4–/ki67-PD1+	0.9155905511811023	T	D14 Imm3	S005	Not-Protected	D070	IMRAS-002-021	CD8+ T	CD8+ T: CXCR6+ki67-PD1+
1: Not Protected-IMRAS-005 D14 imm3	CD14-CD19-/CD3+/CXCR6+/CD8+CD4–/ki67-PD1-	0.6044094488188977	T	D14 Imm3	S005	Not-Protected	D070	IMRAS-002-021	CD8+ T	CD8+ T: CXCR6+ki67-PD1-
1: Not Protected-IMRAS-005 D14 imm3	CD14-CD19-/CD3+/CXCR6+/CD8+CD4–/RA+CCR7+naive	0.09307086614173228	T	D14 Imm3	S005	Not-Protected	D070	IMRAS-002-021	CD8+ T	CD8+ T: CXCR6+RA+CCR7+naive
1: Not Protected-IMRAS-005 D14 imm3	CD14-CD19-/CD3+/CXCR6+/CD8+CD4–/RA+CCR7+naive	0.09307086614173228	T	D14 Imm3	S005	Not-Protected	D070	IMRAS-002-021	CD8+ T naive	CD8+ T naive: CXCR6+RA+CCR7+
1: Not Protected-IMRAS-005 D14 imm3	CD14-CD19-/CD3+/CXCR6+/CD8+CD4–/RA+CCR7-TEMRA	0.48141732283464567	T	D14 Imm3	S005	Not-Protected	D070	IMRAS-002-021	CD8+ T	CD8+ T: CXCR6+RA+CCR7-TEMRA
1: Not Protected-IMRAS-005 D14 imm3	CD14-CD19-/CD3+/CXCR6+/CD8+CD4–/RA+CCR7-TEMRA	0.48141732283464567	T	D14 Imm3	S005	Not-Protected	D070	IMRAS-002-021	CD8+ TEMRA	CD8+ TEMRA: CXCR6+RA+CCR7-
1: Not Protected-IMRAS-005 D14 imm3	CD14-CD19-/CD3+/CXCR6+/CD8+CD4–/RA-CCR7+Tcm	0.21133858267716535	T	D14 Imm3	S005	Not-Protected	D070	IMRAS-002-021	CD8+ T	CD8+ T: CXCR6+RA-CCR7+Tcm
1: Not Protected-IMRAS-005 D14 imm3	CD14-CD19-/CD3+/CXCR6+/CD8+CD4–/RA-CCR7+Tcm	0.21133858267716535	T	D14 Imm3	S005	Not-Protected	D070	IMRAS-002-021	CD8+ Tcm	CD8+ Tcm: CXCR6+RA-CCR7+
1: Not Protected-IMRAS-005 D14 imm3	CD14-CD19-/CD3+/CXCR6+/CD8+CD4–/RA-CCR7-Tem	0.8121259842519685	T	D14 Imm3	S005	Not-Protected	D070	IMRAS-002-021	CD8+ T	CD8+ T: CXCR6+RA-CCR7-Tem
1: Not Protected-IMRAS-005 D14 imm3	CD14-CD19-/CD3+/CXCR6+/CD8+CD4–/RA-CCR7-Tem	0.8121259842519685	T	D14 Imm3	S005	Not-Protected	D070	IMRAS-002-021	CD8+ Tem	CD8+ Tem: CXCR6+RA-CCR7-
1: Not Protected-IMRAS-005 D14 imm3	CD14-CD19-/CD3+/CD38–HLA DR+/CD8–CD4+	0.13622047244094487	T	D14 Imm3	S005	Not-Protected	D070	IMRAS-002-021	CD4+ T	CD4+ T: CD38–HLADR+
1: Not Protected-IMRAS-005 D14 imm3	CD14-CD19-/CD3+/CD38–HLA DR+/CD8–CD4+/RA+CCR7+naive	0.007401574803149606	T	D14 Imm3	S005	Not-Protected	D070	IMRAS-002-021	CD4+ T	CD4+ T: CD38–HLADR+RA+CCR7+naive
1: Not Protected-IMRAS-005 D14 imm3	CD14-CD19-/CD3+/CD38–HLA DR+/CD8–CD4+/RA+CCR7+naive	0.007401574803149606	T	D14 Imm3	S005	Not-Protected	D070	IMRAS-002-021	CD4+ T naive	CD4+ T naive: CD38–HLADR+RA+CCR7+
1: Not Protected-IMRAS-005 D14 imm3	CD14-CD19-/CD3+/CD38–HLA DR+/CD8–CD4+/RA+CCR7-TEMRA	0.0036220472440944883	T	D14 Imm3	S005	Not-Protected	D070	IMRAS-002-021	CD4+ T	CD4+ T: CD38–HLADR+RA+CCR7-TEMRA
1: Not Protected-IMRAS-005 D14 imm3	CD14-CD19-/CD3+/CD38–HLA DR+/CD8–CD4+/RA+CCR7-TEMRA	0.0036220472440944883	T	D14 Imm3	S005	Not-Protected	D070	IMRAS-002-021	CD4+ TEMRA	CD4+ TEMRA: CD38–HLADR+RA+CCR7-
1: Not Protected-IMRAS-005 D14 imm3	CD14-CD19-/CD3+/CD38–HLA DR+/CD8–CD4+/RA-CCR7+Tcm	0.06204724409448819	T	D14 Imm3	S005	Not-Protected	D070	IMRAS-002-021	CD4+ T	CD4+ T: CD38–HLADR+RA-CCR7+Tcm
1: Not Protected-IMRAS-005 D14 imm3	CD14-CD19-/CD3+/CD38–HLA DR+/CD8–CD4+/RA-CCR7+Tcm	0.06204724409448819	T	D14 Imm3	S005	Not-Protected	D070	IMRAS-002-021	CD4+ Tcm	CD4+ Tcm: CD38–HLADR+RA-CCR7+
1: Not Protected-IMRAS-005 D14 imm3	CD14-CD19-/CD3+/CD38–HLA DR+/CD8–CD4+/RA-CCR7-Tem	0.06299212598425197	T	D14 Imm3	S005	Not-Protected	D070	IMRAS-002-021	CD4+ T	CD4+ T: CD38–HLADR+RA-CCR7-Tem
1: Not Protected-IMRAS-005 D14 imm3	CD14-CD19-/CD3+/CD38–HLA DR+/CD8–CD4+/RA-CCR7-Tem	0.06299212598425197	T	D14 Imm3	S005	Not-Protected	D070	IMRAS-002-021	CD4+ Tem	CD4+ Tem: CD38–HLADR+RA-CCR7-
1: Not Protected-IMRAS-005 D14 imm3	CD14-CD19-/CD3+/CD38–HLA DR+/CD8+CD4–	0.04188976377952756	T	D14 Imm3	S005	Not-Protected	D070	IMRAS-002-021	CD8+ T	CD8+ T: CD38–HLADR+
1: Not Protected-IMRAS-005 D14 imm3	CD14-CD19-/CD3+/CD38–HLA DR+/CD8+CD4–/RA+CCR7+naive	0.0056692913385826774	T	D14 Imm3	S005	Not-Protected	D070	IMRAS-002-021	CD8+ T	CD8+ T: CD38–HLADR+RA+CCR7+naive
1: Not Protected-IMRAS-005 D14 imm3	CD14-CD19-/CD3+/CD38–HLA DR+/CD8+CD4–/RA+CCR7+naive	0.0056692913385826774	T	D14 Imm3	S005	Not-Protected	D070	IMRAS-002-021	CD8+ T naive	CD8+ T naive: CD38–HLADR+RA+CCR7+
1: Not Protected-IMRAS-005 D14 imm3	CD14-CD19-/CD3+/CD38–HLA DR+/CD8+CD4–/RA+CCR7-TEMRA	0.007874015748031496	T	D14 Imm3	S005	Not-Protected	D070	IMRAS-002-021	CD8+ T	CD8+ T: CD38–HLADR+RA+CCR7-TEMRA
1: Not Protected-IMRAS-005 D14 imm3	CD14-CD19-/CD3+/CD38–HLA DR+/CD8+CD4–/RA+CCR7-TEMRA	0.007874015748031496	T	D14 Imm3	S005	Not-Protected	D070	IMRAS-002-021	CD8+ TEMRA	CD8+ TEMRA: CD38–HLADR+RA+CCR7-
1: Not Protected-IMRAS-005 D14 imm3	CD14-CD19-/CD3+/CD38–HLA DR+/CD8+CD4–/RA-CCR7+Tcm	0.008031496062992126	T	D14 Imm3	S005	Not-Protected	D070	IMRAS-002-021	CD8+ T	CD8+ T: CD38–HLADR+RA-CCR7+Tcm
1: Not Protected-IMRAS-005 D14 imm3	CD14-CD19-/CD3+/CD38–HLA DR+/CD8+CD4–/RA-CCR7+Tcm	0.008031496062992126	T	D14 Imm3	S005	Not-Protected	D070	IMRAS-002-021	CD8+ Tcm	CD8+ Tcm: CD38–HLADR+RA-CCR7+
1: Not Protected-IMRAS-005 D14 imm3	CD14-CD19-/CD3+/CD38–HLA DR+/CD8+CD4–/RA-CCR7-Tem	0.02031496062992126	T	D14 Imm3	S005	Not-Protected	D070	IMRAS-002-021	CD8+ T	CD8+ T: CD38–HLADR+RA-CCR7-Tem
1: Not Protected-IMRAS-005 D14 imm3	CD14-CD19-/CD3+/CD38–HLA DR+/CD8+CD4–/RA-CCR7-Tem	0.02031496062992126	T	D14 Imm3	S005	Not-Protected	D070	IMRAS-002-021	CD8+ Tem	CD8+ Tem: CD38–HLADR+RA-CCR7-
1: Not Protected-IMRAS-005 D14 imm3	CD14-CD19-/CD3+/CD38 +HLA DR +/CD8–CD4+	0.28503937007874014	T	D14 Imm3	S005	Not-Protected	D070	IMRAS-002-021	CD4+ T	CD4+ T: CD38+HLADR+
1: Not Protected-IMRAS-005 D14 imm3	CD14-CD19-/CD3+/CD38 +HLA DR +/CD8–CD4+/RA+CCR7+naive	0.0979527559055118	T	D14 Imm3	S005	Not-Protected	D070	IMRAS-002-021	CD4+ T	CD4+ T: CD38+HLADR+RA+CCR7+naive
1: Not Protected-IMRAS-005 D14 imm3	CD14-CD19-/CD3+/CD38 +HLA DR +/CD8–CD4+/RA+CCR7+naive	0.0979527559055118	T	D14 Imm3	S005	Not-Protected	D070	IMRAS-002-021	CD4+ T naive	CD4+ T naive: CD38+HLADR+RA+CCR7+
1: Not Protected-IMRAS-005 D14 imm3	CD14-CD19-/CD3+/CD38 +HLA DR +/CD8–CD4+/RA+CCR7-TEMRA	0.003779527559055118	T	D14 Imm3	S005	Not-Protected	D070	IMRAS-002-021	CD4+ T	CD4+ T: CD38+HLADR+RA+CCR7-TEMRA
1: Not Protected-IMRAS-005 D14 imm3	CD14-CD19-/CD3+/CD38 +HLA DR +/CD8–CD4+/RA+CCR7-TEMRA	0.003779527559055118	T	D14 Imm3	S005	Not-Protected	D070	IMRAS-002-021	CD4+ TEMRA	CD4+ TEMRA: CD38+HLADR+RA+CCR7-
1: Not Protected-IMRAS-005 D14 imm3	CD14-CD19-/CD3+/CD38 +HLA DR +/CD8–CD4+/RA-CCR7+Tcm	0.11779527559055118	T	D14 Imm3	S005	Not-Protected	D070	IMRAS-002-021	CD4+ T	CD4+ T: CD38+HLADR+RA-CCR7+Tcm
1: Not Protected-IMRAS-005 D14 imm3	CD14-CD19-/CD3+/CD38 +HLA DR +/CD8–CD4+/RA-CCR7+Tcm	0.11779527559055118	T	D14 Imm3	S005	Not-Protected	D070	IMRAS-002-021	CD4+ Tcm	CD4+ Tcm: CD38+HLADR+RA-CCR7+
1: Not Protected-IMRAS-005 D14 imm3	CD14-CD19-/CD3+/CD38 +HLA DR +/CD8–CD4+/RA-CCR7-Tem	0.06519685039370078	T	D14 Imm3	S005	Not-Protected	D070	IMRAS-002-021	CD4+ T	CD4+ T: CD38+HLADR+RA-CCR7-Tem
1: Not Protected-IMRAS-005 D14 imm3	CD14-CD19-/CD3+/CD38 +HLA DR +/CD8–CD4+/RA-CCR7-Tem	0.06519685039370078	T	D14 Imm3	S005	Not-Protected	D070	IMRAS-002-021	CD4+ Tem	CD4+ Tem: CD38+HLADR+RA-CCR7-
1: Not Protected-IMRAS-005 D14 imm3	CD14-CD19-/CD3+/CD38 +HLA DR +/CD8+CD4–	0.17795275590551182	T	D14 Imm3	S005	Not-Protected	D070	IMRAS-002-021	CD8+ T	CD8+ T: CD38+HLADR+
1: Not Protected-IMRAS-005 D14 imm3	CD14-CD19-/CD3+/CD38 +HLA DR +/CD8+CD4–/RA+CCR7+naive	0.04677165354330708	T	D14 Imm3	S005	Not-Protected	D070	IMRAS-002-021	CD8+ T	CD8+ T: CD38+HLADR+RA+CCR7+naive
1: Not Protected-IMRAS-005 D14 imm3	CD14-CD19-/CD3+/CD38 +HLA DR +/CD8+CD4–/RA+CCR7+naive	0.04677165354330708	T	D14 Imm3	S005	Not-Protected	D070	IMRAS-002-021	CD8+ T naive	CD8+ T naive: CD38+HLADR+RA+CCR7+
1: Not Protected-IMRAS-005 D14 imm3	CD14-CD19-/CD3+/CD38 +HLA DR +/CD8+CD4–/RA+CCR7-TEMRA	0.024409448818897637	T	D14 Imm3	S005	Not-Protected	D070	IMRAS-002-021	CD8+ T	CD8+ T: CD38+HLADR+RA+CCR7-TEMRA
1: Not Protected-IMRAS-005 D14 imm3	CD14-CD19-/CD3+/CD38 +HLA DR +/CD8+CD4–/RA+CCR7-TEMRA	0.024409448818897637	T	D14 Imm3	S005	Not-Protected	D070	IMRAS-002-021	CD8+ TEMRA	CD8+ TEMRA: CD38+HLADR+RA+CCR7-
1: Not Protected-IMRAS-005 D14 imm3	CD14-CD19-/CD3+/CD38 +HLA DR +/CD8+CD4–/RA-CCR7+Tcm	0.04535433070866142	T	D14 Imm3	S005	Not-Protected	D070	IMRAS-002-021	CD8+ T	CD8+ T: CD38+HLADR+RA-CCR7+Tcm
1: Not Protected-IMRAS-005 D14 imm3	CD14-CD19-/CD3+/CD38 +HLA DR +/CD8+CD4–/RA-CCR7+Tcm	0.04535433070866142	T	D14 Imm3	S005	Not-Protected	D070	IMRAS-002-021	CD8+ Tcm	CD8+ Tcm: CD38+HLADR+RA-CCR7+
1: Not Protected-IMRAS-005 D14 imm3	CD14-CD19-/CD3+/CD38 +HLA DR +/CD8+CD4–/RA-CCR7-Tem	0.06078740157480315	T	D14 Imm3	S005	Not-Protected	D070	IMRAS-002-021	CD8+ T	CD8+ T: CD38+HLADR+RA-CCR7-Tem
1: Not Protected-IMRAS-005 D14 imm3	CD14-CD19-/CD3+/CD38 +HLA DR +/CD8+CD4–/RA-CCR7-Tem	0.06078740157480315	T	D14 Imm3	S005	Not-Protected	D070	IMRAS-002-021	CD8+ Tem	CD8+ Tem: CD38+HLADR+RA-CCR7-
1: Not Protected-IMRAS-005 D14 imm3	CD14-CD19-/CD3+/CD38+HLA DR–/CD8–CD4+	22.834645669291337	T	D14 Imm3	S005	Not-Protected	D070	IMRAS-002-021	CD4+ T	CD4+ T: CD38+HLADR–
1: Not Protected-IMRAS-005 D14 imm3	CD14-CD19-/CD3+/CD38+HLA DR–/CD8–CD4+/RA+CCR7+naive	17.480314960629922	T	D14 Imm3	S005	Not-Protected	D070	IMRAS-002-021	CD4+ T	CD4+ T: CD38+HLADR–RA+CCR7+naive
1: Not Protected-IMRAS-005 D14 imm3	CD14-CD19-/CD3+/CD38+HLA DR–/CD8–CD4+/RA+CCR7+naive	17.480314960629922	T	D14 Imm3	S005	Not-Protected	D070	IMRAS-002-021	CD4+ T naive	CD4+ T naive: CD38+HLADR–RA+CCR7+
1: Not Protected-IMRAS-005 D14 imm3	CD14-CD19-/CD3+/CD38+HLA DR–/CD8–CD4+/RA+CCR7-TEMRA	0.010393700787401575	T	D14 Imm3	S005	Not-Protected	D070	IMRAS-002-021	CD4+ T	CD4+ T: CD38+HLADR–RA+CCR7-TEMRA
1: Not Protected-IMRAS-005 D14 imm3	CD14-CD19-/CD3+/CD38+HLA DR–/CD8–CD4+/RA+CCR7-TEMRA	0.010393700787401575	T	D14 Imm3	S005	Not-Protected	D070	IMRAS-002-021	CD4+ TEMRA	CD4+ TEMRA: CD38+HLADR–RA+CCR7-
1: Not Protected-IMRAS-005 D14 imm3	CD14-CD19-/CD3+/CD38+HLA DR–/CD8–CD4+/RA-CCR7+Tcm	4.741102362204725	T	D14 Imm3	S005	Not-Protected	D070	IMRAS-002-021	CD4+ T	CD4+ T: CD38+HLADR–RA-CCR7+Tcm
1: Not Protected-IMRAS-005 D14 imm3	CD14-CD19-/CD3+/CD38+HLA DR–/CD8–CD4+/RA-CCR7+Tcm	4.741102362204725	T	D14 Imm3	S005	Not-Protected	D070	IMRAS-002-021	CD4+ Tcm	CD4+ Tcm: CD38+HLADR–RA-CCR7+
1: Not Protected-IMRAS-005 D14 imm3	CD14-CD19-/CD3+/CD38+HLA DR–/CD8–CD4+/RA-CCR7-Tem	0.4826771653543307	T	D14 Imm3	S005	Not-Protected	D070	IMRAS-002-021	CD4+ T	CD4+ T: CD38+HLADR–RA-CCR7-Tem
1: Not Protected-IMRAS-005 D14 imm3	CD14-CD19-/CD3+/CD38+HLA DR–/CD8–CD4+/RA-CCR7-Tem	0.4826771653543307	T	D14 Imm3	S005	Not-Protected	D070	IMRAS-002-021	CD4+ Tem	CD4+ Tem: CD38+HLADR–RA-CCR7-
1: Not Protected-IMRAS-005 D14 imm3	CD14-CD19-/CD3+/CD38+HLA DR–/CD8+CD4–	7.394173228346457	T	D14 Imm3	S005	Not-Protected	D070	IMRAS-002-021	CD8+ T	CD8+ T: CD38+HLADR–
1: Not Protected-IMRAS-005 D14 imm3	CD14-CD19-/CD3+/CD38+HLA DR–/CD8+CD4–/RA+CCR7+naive	6.050551181102362	T	D14 Imm3	S005	Not-Protected	D070	IMRAS-002-021	CD8+ T	CD8+ T: CD38+HLADR–RA+CCR7+naive
1: Not Protected-IMRAS-005 D14 imm3	CD14-CD19-/CD3+/CD38+HLA DR–/CD8+CD4–/RA+CCR7+naive	6.050551181102362	T	D14 Imm3	S005	Not-Protected	D070	IMRAS-002-021	CD8+ T naive	CD8+ T naive: CD38+HLADR–RA+CCR7+
1: Not Protected-IMRAS-005 D14 imm3	CD14-CD19-/CD3+/CD38+HLA DR–/CD8+CD4–/RA+CCR7-TEMRA	0.871023622047244	T	D14 Imm3	S005	Not-Protected	D070	IMRAS-002-021	CD8+ T	CD8+ T: CD38+HLADR–RA+CCR7-TEMRA
1: Not Protected-IMRAS-005 D14 imm3	CD14-CD19-/CD3+/CD38+HLA DR–/CD8+CD4–/RA+CCR7-TEMRA	0.871023622047244	T	D14 Imm3	S005	Not-Protected	D070	IMRAS-002-021	CD8+ TEMRA	CD8+ TEMRA: CD38+HLADR–RA+CCR7-
1: Not Protected-IMRAS-005 D14 imm3	CD14-CD19-/CD3+/CD38+HLA DR–/CD8+CD4–/RA-CCR7+Tcm	0.22677165354330708	T	D14 Imm3	S005	Not-Protected	D070	IMRAS-002-021	CD8+ T	CD8+ T: CD38+HLADR–RA-CCR7+Tcm
1: Not Protected-IMRAS-005 D14 imm3	CD14-CD19-/CD3+/CD38+HLA DR–/CD8+CD4–/RA-CCR7+Tcm	0.22677165354330708	T	D14 Imm3	S005	Not-Protected	D070	IMRAS-002-021	CD8+ Tcm	CD8+ Tcm: CD38+HLADR–RA-CCR7+
1: Not Protected-IMRAS-005 D14 imm3	CD14-CD19-/CD3+/CD38+HLA DR–/CD8+CD4–/RA-CCR7-Tem	0.24110236220472442	T	D14 Imm3	S005	Not-Protected	D070	IMRAS-002-021	CD8+ T	CD8+ T: CD38+HLADR–RA-CCR7-Tem
1: Not Protected-IMRAS-005 D14 imm3	CD14-CD19-/CD3+/CD38+HLA DR–/CD8+CD4–/RA-CCR7-Tem	0.24110236220472442	T	D14 Imm3	S005	Not-Protected	D070	IMRAS-002-021	CD8+ Tem	CD8+ Tem: CD38+HLADR–RA-CCR7-
1: Not Protected-IMRAS-005 D14 imm3	CD14-CD19-/CD3+/CD38– HLA DR–/CD8–CD4+	10.65228346456693	T	D14 Imm3	S005	Not-Protected	D070	IMRAS-002-021	CD4+ T	CD4+ T: CD38–HLADR–
1: Not Protected-IMRAS-005 D14 imm3	CD14-CD19-/CD3+/CD38– HLA DR–/CD8–CD4+/RA+CCR7+naive	0.5075590551181103	T	D14 Imm3	S005	Not-Protected	D070	IMRAS-002-021	CD4+ T	CD4+ T: CD38–HLADR–RA+CCR7+naive
1: Not Protected-IMRAS-005 D14 imm3	CD14-CD19-/CD3+/CD38– HLA DR–/CD8–CD4+/RA+CCR7+naive	0.5075590551181103	T	D14 Imm3	S005	Not-Protected	D070	IMRAS-002-021	CD4+ T naive	CD4+ T naive: CD38–HLADR–RA+CCR7+
1: Not Protected-IMRAS-005 D14 imm3	CD14-CD19-/CD3+/CD38– HLA DR–/CD8–CD4+/RA+CCR7-TEMRA	0.031181102362204723	T	D14 Imm3	S005	Not-Protected	D070	IMRAS-002-021	CD4+ T	CD4+ T: CD38–HLADR–RA+CCR7-TEMRA
1: Not Protected-IMRAS-005 D14 imm3	CD14-CD19-/CD3+/CD38– HLA DR–/CD8–CD4+/RA+CCR7-TEMRA	0.031181102362204723	T	D14 Imm3	S005	Not-Protected	D070	IMRAS-002-021	CD4+ TEMRA	CD4+ TEMRA: CD38–HLADR–RA+CCR7-
1: Not Protected-IMRAS-005 D14 imm3	CD14-CD19-/CD3+/CD38– HLA DR–/CD8–CD4+/RA-CCR7+Tcm	7.656377952755905	T	D14 Imm3	S005	Not-Protected	D070	IMRAS-002-021	CD4+ T	CD4+ T: CD38–HLADR–RA-CCR7+Tcm
1: Not Protected-IMRAS-005 D14 imm3	CD14-CD19-/CD3+/CD38– HLA DR–/CD8–CD4+/RA-CCR7+Tcm	7.656377952755905	T	D14 Imm3	S005	Not-Protected	D070	IMRAS-002-021	CD4+ Tcm	CD4+ Tcm: CD38–HLADR–RA-CCR7+
1: Not Protected-IMRAS-005 D14 imm3	CD14-CD19-/CD3+/CD38– HLA DR–/CD8–CD4+/RA-CCR7-Tem	2.439055118110236	T	D14 Imm3	S005	Not-Protected	D070	IMRAS-002-021	CD4+ T	CD4+ T: CD38–HLADR–RA-CCR7-Tem
1: Not Protected-IMRAS-005 D14 imm3	CD14-CD19-/CD3+/CD38– HLA DR–/CD8–CD4+/RA-CCR7-Tem	2.439055118110236	T	D14 Imm3	S005	Not-Protected	D070	IMRAS-002-021	CD4+ Tem	CD4+ Tem: CD38–HLADR–RA-CCR7-
1: Not Protected-IMRAS-005 D14 imm3	CD14-CD19-/CD3+/CD38– HLA DR–/CD8+CD4–	6.206929133858267	T	D14 Imm3	S005	Not-Protected	D070	IMRAS-002-021	CD8+ T	CD8+ T: CD38–HLADR–
1: Not Protected-IMRAS-005 D14 imm3	CD14-CD19-/CD3+/CD38– HLA DR–/CD8+CD4–/RA+CCR7+naive	2.363464566929134	T	D14 Imm3	S005	Not-Protected	D070	IMRAS-002-021	CD8+ T	CD8+ T: CD38–HLADR–RA+CCR7+naive
1: Not Protected-IMRAS-005 D14 imm3	CD14-CD19-/CD3+/CD38– HLA DR–/CD8+CD4–/RA+CCR7+naive	2.363464566929134	T	D14 Imm3	S005	Not-Protected	D070	IMRAS-002-021	CD8+ T naive	CD8+ T naive: CD38–HLADR–RA+CCR7+
1: Not Protected-IMRAS-005 D14 imm3	CD14-CD19-/CD3+/CD38– HLA DR–/CD8+CD4–/RA+CCR7-TEMRA	1.4858267716535434	T	D14 Imm3	S005	Not-Protected	D070	IMRAS-002-021	CD8+ T	CD8+ T: CD38–HLADR–RA+CCR7-TEMRA
1: Not Protected-IMRAS-005 D14 imm3	CD14-CD19-/CD3+/CD38– HLA DR–/CD8+CD4–/RA+CCR7-TEMRA	1.4858267716535434	T	D14 Imm3	S005	Not-Protected	D070	IMRAS-002-021	CD8+ TEMRA	CD8+ TEMRA: CD38–HLADR–RA+CCR7-
1: Not Protected-IMRAS-005 D14 imm3	CD14-CD19-/CD3+/CD38– HLA DR–/CD8+CD4–/RA-CCR7+Tcm	1.0529133858267716	T	D14 Imm3	S005	Not-Protected	D070	IMRAS-002-021	CD8+ T	CD8+ T: CD38–HLADR–RA-CCR7+Tcm
1: Not Protected-IMRAS-005 D14 imm3	CD14-CD19-/CD3+/CD38– HLA DR–/CD8+CD4–/RA-CCR7+Tcm	1.0529133858267716	T	D14 Imm3	S005	Not-Protected	D070	IMRAS-002-021	CD8+ Tcm	CD8+ Tcm: CD38–HLADR–RA-CCR7+
1: Not Protected-IMRAS-005 D14 imm3	CD14-CD19-/CD3+/CD38– HLA DR–/CD8+CD4–/RA-CCR7-Tem	1.2900787401574803	T	D14 Imm3	S005	Not-Protected	D070	IMRAS-002-021	CD8+ T	CD8+ T: CD38–HLADR–RA-CCR7-Tem
1: Not Protected-IMRAS-005 D14 imm3	CD14-CD19-/CD3+/CD38– HLA DR–/CD8+CD4–/RA-CCR7-Tem	1.2900787401574803	T	D14 Imm3	S005	Not-Protected	D070	IMRAS-002-021	CD8+ Tem	CD8+ Tem: CD38–HLADR–RA-CCR7-
1: Not Protected-IMRAS-005 D14 imm3	CD14-CD19-/CD3+/CD56+/CD8–CD4+	0.2620472440944882	T	D14 Imm3	S005	Not-Protected	D070	IMRAS-002-021	CD4+ T	CD4+ T: CD56+
1: Not Protected-IMRAS-005 D14 imm3	CD14-CD19-/CD3+/CD56+/CD8+CD4–	1.6343307086614174	T	D14 Imm3	S005	Not-Protected	D070	IMRAS-002-021	CD8+ T	CD8+ T: CD56+
1: Not Protected-IMRAS-005 D14 imm3	CD14-CD19-/CD3+/CTLA4-HLA DR+/CD8–CD4+	0.2211023622047244	T	D14 Imm3	S005	Not-Protected	D070	IMRAS-002-021	CD4+ T	CD4+ T: CTLA4-HLADR+
1: Not Protected-IMRAS-005 D14 imm3	CD14-CD19-/CD3+/CTLA4-HLA DR+/CD8–CD4+/RA+CCR7+naive	0.0878740157480315	T	D14 Imm3	S005	Not-Protected	D070	IMRAS-002-021	CD4+ T	CD4+ T: CTLA4-HLADR+RA+CCR7+naive
1: Not Protected-IMRAS-005 D14 imm3	CD14-CD19-/CD3+/CTLA4-HLA DR+/CD8–CD4+/RA+CCR7+naive	0.0878740157480315	T	D14 Imm3	S005	Not-Protected	D070	IMRAS-002-021	CD4+ T naive	CD4+ T naive: CTLA4-HLADR+RA+CCR7+
1: Not Protected-IMRAS-005 D14 imm3	CD14-CD19-/CD3+/CTLA4-HLA DR+/CD8–CD4+/RA+CCR7-TEMRA	0.006299212598425197	T	D14 Imm3	S005	Not-Protected	D070	IMRAS-002-021	CD4+ T	CD4+ T: CTLA4-HLADR+RA+CCR7-TEMRA
1: Not Protected-IMRAS-005 D14 imm3	CD14-CD19-/CD3+/CTLA4-HLA DR+/CD8–CD4+/RA+CCR7-TEMRA	0.006299212598425197	T	D14 Imm3	S005	Not-Protected	D070	IMRAS-002-021	CD4+ TEMRA	CD4+ TEMRA: CTLA4-HLADR+RA+CCR7-
1: Not Protected-IMRAS-005 D14 imm3	CD14-CD19-/CD3+/CTLA4-HLA DR+/CD8–CD4+/RA-CCR7+Tcm	0.07338582677165355	T	D14 Imm3	S005	Not-Protected	D070	IMRAS-002-021	CD4+ T	CD4+ T: CTLA4-HLADR+RA-CCR7+Tcm
1: Not Protected-IMRAS-005 D14 imm3	CD14-CD19-/CD3+/CTLA4-HLA DR+/CD8–CD4+/RA-CCR7+Tcm	0.07338582677165355	T	D14 Imm3	S005	Not-Protected	D070	IMRAS-002-021	CD4+ Tcm	CD4+ Tcm: CTLA4-HLADR+RA-CCR7+
1: Not Protected-IMRAS-005 D14 imm3	CD14-CD19-/CD3+/CTLA4-HLA DR+/CD8–CD4+/RA-CCR7-Tem	0.053385826771653544	T	D14 Imm3	S005	Not-Protected	D070	IMRAS-002-021	CD4+ T	CD4+ T: CTLA4-HLADR+RA-CCR7-Tem
1: Not Protected-IMRAS-005 D14 imm3	CD14-CD19-/CD3+/CTLA4-HLA DR+/CD8–CD4+/RA-CCR7-Tem	0.053385826771653544	T	D14 Imm3	S005	Not-Protected	D070	IMRAS-002-021	CD4+ Tem	CD4+ Tem: CTLA4-HLADR+RA-CCR7-
1: Not Protected-IMRAS-005 D14 imm3	CD14-CD19-/CD3+/CTLA4-HLA DR+/CD8+CD4–	0.18393700787401573	T	D14 Imm3	S005	Not-Protected	D070	IMRAS-002-021	CD8+ T	CD8+ T: CTLA4-HLADR+
1: Not Protected-IMRAS-005 D14 imm3	CD14-CD19-/CD3+/CTLA4-HLA DR+/CD8+CD4–/RA+CCR7+naive	0.0384251968503937	T	D14 Imm3	S005	Not-Protected	D070	IMRAS-002-021	CD8+ T	CD8+ T: CTLA4-HLADR+RA+CCR7+naive
1: Not Protected-IMRAS-005 D14 imm3	CD14-CD19-/CD3+/CTLA4-HLA DR+/CD8+CD4–/RA+CCR7+naive	0.0384251968503937	T	D14 Imm3	S005	Not-Protected	D070	IMRAS-002-021	CD8+ T naive	CD8+ T naive: CTLA4-HLADR+RA+CCR7+
1: Not Protected-IMRAS-005 D14 imm3	CD14-CD19-/CD3+/CTLA4-HLA DR+/CD8+CD4–/RA+CCR7-TEMRA	0.026929133858267718	T	D14 Imm3	S005	Not-Protected	D070	IMRAS-002-021	CD8+ T	CD8+ T: CTLA4-HLADR+RA+CCR7-TEMRA
1: Not Protected-IMRAS-005 D14 imm3	CD14-CD19-/CD3+/CTLA4-HLA DR+/CD8+CD4–/RA+CCR7-TEMRA	0.026929133858267718	T	D14 Imm3	S005	Not-Protected	D070	IMRAS-002-021	CD8+ TEMRA	CD8+ TEMRA: CTLA4-HLADR+RA+CCR7-
1: Not Protected-IMRAS-005 D14 imm3	CD14-CD19-/CD3+/CTLA4-HLA DR+/CD8+CD4–/RA-CCR7+Tcm	0.04755905511811023	T	D14 Imm3	S005	Not-Protected	D070	IMRAS-002-021	CD8+ T	CD8+ T: CTLA4-HLADR+RA-CCR7+Tcm
1: Not Protected-IMRAS-005 D14 imm3	CD14-CD19-/CD3+/CTLA4-HLA DR+/CD8+CD4–/RA-CCR7+Tcm	0.04755905511811023	T	D14 Imm3	S005	Not-Protected	D070	IMRAS-002-021	CD8+ Tcm	CD8+ Tcm: CTLA4-HLADR+RA-CCR7+
1: Not Protected-IMRAS-005 D14 imm3	CD14-CD19-/CD3+/CTLA4-HLA DR+/CD8+CD4–/RA-CCR7-Tem	0.07039370078740158	T	D14 Imm3	S005	Not-Protected	D070	IMRAS-002-021	CD8+ T	CD8+ T: CTLA4-HLADR+RA-CCR7-Tem
1: Not Protected-IMRAS-005 D14 imm3	CD14-CD19-/CD3+/CTLA4-HLA DR+/CD8+CD4–/RA-CCR7-Tem	0.07039370078740158	T	D14 Imm3	S005	Not-Protected	D070	IMRAS-002-021	CD8+ Tem	CD8+ Tem: CTLA4-HLADR+RA-CCR7-
1: Not Protected-IMRAS-005 D14 imm3	CD14-CD19-/CD3+/CTLA4+HLA DR+/CD8–CD4+	0.17763779527559054	T	D14 Imm3	S005	Not-Protected	D070	IMRAS-002-021	CD4+ T	CD4+ T: CTLA4+HLADR+
1: Not Protected-IMRAS-005 D14 imm3	CD14-CD19-/CD3+/CTLA4+HLA DR+/CD8–CD4+/RA+CCR7+naive	0.009606299212598425	T	D14 Imm3	S005	Not-Protected	D070	IMRAS-002-021	CD4+ T	CD4+ T: CTLA4+HLADR+RA+CCR7+naive
1: Not Protected-IMRAS-005 D14 imm3	CD14-CD19-/CD3+/CTLA4+HLA DR+/CD8–CD4+/RA+CCR7+naive	0.009606299212598425	T	D14 Imm3	S005	Not-Protected	D070	IMRAS-002-021	CD4+ T naive	CD4+ T naive: CTLA4+HLADR+RA+CCR7+
1: Not Protected-IMRAS-005 D14 imm3	CD14-CD19-/CD3+/CTLA4+HLA DR+/CD8–CD4+/RA+CCR7-TEMRA	0.0011023622047244095	T	D14 Imm3	S005	Not-Protected	D070	IMRAS-002-021	CD4+ T	CD4+ T: CTLA4+HLADR+RA+CCR7-TEMRA
1: Not Protected-IMRAS-005 D14 imm3	CD14-CD19-/CD3+/CTLA4+HLA DR+/CD8–CD4+/RA+CCR7-TEMRA	0.0011023622047244095	T	D14 Imm3	S005	Not-Protected	D070	IMRAS-002-021	CD4+ TEMRA	CD4+ TEMRA: CTLA4+HLADR+RA+CCR7-
1: Not Protected-IMRAS-005 D14 imm3	CD14-CD19-/CD3+/CTLA4+HLA DR+/CD8–CD4+/RA-CCR7+Tcm	0.09653543307086614	T	D14 Imm3	S005	Not-Protected	D070	IMRAS-002-021	CD4+ T	CD4+ T: CTLA4+HLADR+RA-CCR7+Tcm
1: Not Protected-IMRAS-005 D14 imm3	CD14-CD19-/CD3+/CTLA4+HLA DR+/CD8–CD4+/RA-CCR7+Tcm	0.09653543307086614	T	D14 Imm3	S005	Not-Protected	D070	IMRAS-002-021	CD4+ Tcm	CD4+ Tcm: CTLA4+HLADR+RA-CCR7+
1: Not Protected-IMRAS-005 D14 imm3	CD14-CD19-/CD3+/CTLA4+HLA DR+/CD8–CD4+/RA-CCR7-Tem	0.07007874015748032	T	D14 Imm3	S005	Not-Protected	D070	IMRAS-002-021	CD4+ T	CD4+ T: CTLA4+HLADR+RA-CCR7-Tem
1: Not Protected-IMRAS-005 D14 imm3	CD14-CD19-/CD3+/CTLA4+HLA DR+/CD8–CD4+/RA-CCR7-Tem	0.07007874015748032	T	D14 Imm3	S005	Not-Protected	D070	IMRAS-002-021	CD4+ Tem	CD4+ Tem: CTLA4+HLADR+RA-CCR7-
1: Not Protected-IMRAS-005 D14 imm3	CD14-CD19-/CD3+/CTLA4+HLA DR+/CD8+CD4–	0.013385826771653543	T	D14 Imm3	S005	Not-Protected	D070	IMRAS-002-021	CD8+ T	CD8+ T: CTLA4+HLADR+
1: Not Protected-IMRAS-005 D14 imm3	CD14-CD19-/CD3+/CTLA4+HLA DR+/CD8+CD4–/RA+CCR7+naive	0.004566929133858267	T	D14 Imm3	S005	Not-Protected	D070	IMRAS-002-021	CD8+ T	CD8+ T: CTLA4+HLADR+RA+CCR7+naive
1: Not Protected-IMRAS-005 D14 imm3	CD14-CD19-/CD3+/CTLA4+HLA DR+/CD8+CD4–/RA+CCR7+naive	0.004566929133858267	T	D14 Imm3	S005	Not-Protected	D070	IMRAS-002-021	CD8+ T naive	CD8+ T naive: CTLA4+HLADR+RA+CCR7+
1: Not Protected-IMRAS-005 D14 imm3	CD14-CD19-/CD3+/CTLA4+HLA DR+/CD8+CD4–/RA+CCR7-TEMRA	3.1496062992125983e-4	T	D14 Imm3	S005	Not-Protected	D070	IMRAS-002-021	CD8+ T	CD8+ T: CTLA4+HLADR+RA+CCR7-TEMRA
1: Not Protected-IMRAS-005 D14 imm3	CD14-CD19-/CD3+/CTLA4+HLA DR+/CD8+CD4–/RA+CCR7-TEMRA	3.1496062992125983e-4	T	D14 Imm3	S005	Not-Protected	D070	IMRAS-002-021	CD8+ TEMRA	CD8+ TEMRA: CTLA4+HLADR+RA+CCR7-
1: Not Protected-IMRAS-005 D14 imm3	CD14-CD19-/CD3+/CTLA4+HLA DR+/CD8+CD4–/RA-CCR7+Tcm	0.003307086614173228	T	D14 Imm3	S005	Not-Protected	D070	IMRAS-002-021	CD8+ T	CD8+ T: CTLA4+HLADR+RA-CCR7+Tcm
1: Not Protected-IMRAS-005 D14 imm3	CD14-CD19-/CD3+/CTLA4+HLA DR+/CD8+CD4–/RA-CCR7+Tcm	0.003307086614173228	T	D14 Imm3	S005	Not-Protected	D070	IMRAS-002-021	CD8+ Tcm	CD8+ Tcm: CTLA4+HLADR+RA-CCR7+
1: Not Protected-IMRAS-005 D14 imm3	CD14-CD19-/CD3+/CTLA4+HLA DR+/CD8+CD4–/RA-CCR7-Tem	0.0051968503937007875	T	D14 Imm3	S005	Not-Protected	D070	IMRAS-002-021	CD8+ T	CD8+ T: CTLA4+HLADR+RA-CCR7-Tem
1: Not Protected-IMRAS-005 D14 imm3	CD14-CD19-/CD3+/CTLA4+HLA DR+/CD8+CD4–/RA-CCR7-Tem	0.0051968503937007875	T	D14 Imm3	S005	Not-Protected	D070	IMRAS-002-021	CD8+ Tem	CD8+ Tem: CTLA4+HLADR+RA-CCR7-
1: Not Protected-IMRAS-005 D14 imm3	CD14-CD19-/CD3+/CTLA4+HLA DR-/CD8–CD4+	1.9179527559055118	T	D14 Imm3	S005	Not-Protected	D070	IMRAS-002-021	CD4+ T	CD4+ T: CTLA4+HLADR-
1: Not Protected-IMRAS-005 D14 imm3	CD14-CD19-/CD3+/CTLA4+HLA DR-/CD8–CD4+/RA+CCR7+naive	0.3031496062992126	T	D14 Imm3	S005	Not-Protected	D070	IMRAS-002-021	CD4+ T	CD4+ T: CTLA4+HLADR-RA+CCR7+naive
1: Not Protected-IMRAS-005 D14 imm3	CD14-CD19-/CD3+/CTLA4+HLA DR-/CD8–CD4+/RA+CCR7+naive	0.3031496062992126	T	D14 Imm3	S005	Not-Protected	D070	IMRAS-002-021	CD4+ T naive	CD4+ T naive: CTLA4+HLADR-RA+CCR7+
1: Not Protected-IMRAS-005 D14 imm3	CD14-CD19-/CD3+/CTLA4+HLA DR-/CD8–CD4+/RA+CCR7-TEMRA	0.002204724409448819	T	D14 Imm3	S005	Not-Protected	D070	IMRAS-002-021	CD4+ T	CD4+ T: CTLA4+HLADR-RA+CCR7-TEMRA
1: Not Protected-IMRAS-005 D14 imm3	CD14-CD19-/CD3+/CTLA4+HLA DR-/CD8–CD4+/RA+CCR7-TEMRA	0.002204724409448819	T	D14 Imm3	S005	Not-Protected	D070	IMRAS-002-021	CD4+ TEMRA	CD4+ TEMRA: CTLA4+HLADR-RA+CCR7-
1: Not Protected-IMRAS-005 D14 imm3	CD14-CD19-/CD3+/CTLA4+HLA DR-/CD8–CD4+/RA-CCR7+Tcm	1.2266141732283464	T	D14 Imm3	S005	Not-Protected	D070	IMRAS-002-021	CD4+ T	CD4+ T: CTLA4+HLADR-RA-CCR7+Tcm
1: Not Protected-IMRAS-005 D14 imm3	CD14-CD19-/CD3+/CTLA4+HLA DR-/CD8–CD4+/RA-CCR7+Tcm	1.2266141732283464	T	D14 Imm3	S005	Not-Protected	D070	IMRAS-002-021	CD4+ Tcm	CD4+ Tcm: CTLA4+HLADR-RA-CCR7+
1: Not Protected-IMRAS-005 D14 imm3	CD14-CD19-/CD3+/CTLA4+HLA DR-/CD8–CD4+/RA-CCR7-Tem	0.3814173228346457	T	D14 Imm3	S005	Not-Protected	D070	IMRAS-002-021	CD4+ T	CD4+ T: CTLA4+HLADR-RA-CCR7-Tem
1: Not Protected-IMRAS-005 D14 imm3	CD14-CD19-/CD3+/CTLA4+HLA DR-/CD8–CD4+/RA-CCR7-Tem	0.3814173228346457	T	D14 Imm3	S005	Not-Protected	D070	IMRAS-002-021	CD4+ Tem	CD4+ Tem: CTLA4+HLADR-RA-CCR7-
1: Not Protected-IMRAS-005 D14 imm3	CD14-CD19-/CD3+/CTLA4+HLA DR-/CD8+CD4–	0.043622047244094485	T	D14 Imm3	S005	Not-Protected	D070	IMRAS-002-021	CD8+ T	CD8+ T: CTLA4+HLADR-
1: Not Protected-IMRAS-005 D14 imm3	CD14-CD19-/CD3+/CTLA4+HLA DR-/CD8+CD4–/RA+CCR7+naive	0.022992125984251967	T	D14 Imm3	S005	Not-Protected	D070	IMRAS-002-021	CD8+ T	CD8+ T: CTLA4+HLADR-RA+CCR7+naive
1: Not Protected-IMRAS-005 D14 imm3	CD14-CD19-/CD3+/CTLA4+HLA DR-/CD8+CD4–/RA+CCR7+naive	0.022992125984251967	T	D14 Imm3	S005	Not-Protected	D070	IMRAS-002-021	CD8+ T naive	CD8+ T naive: CTLA4+HLADR-RA+CCR7+
1: Not Protected-IMRAS-005 D14 imm3	CD14-CD19-/CD3+/CTLA4+HLA DR-/CD8+CD4–/RA+CCR7-TEMRA	0.004251968503937008	T	D14 Imm3	S005	Not-Protected	D070	IMRAS-002-021	CD8+ T	CD8+ T: CTLA4+HLADR-RA+CCR7-TEMRA
1: Not Protected-IMRAS-005 D14 imm3	CD14-CD19-/CD3+/CTLA4+HLA DR-/CD8+CD4–/RA+CCR7-TEMRA	0.004251968503937008	T	D14 Imm3	S005	Not-Protected	D070	IMRAS-002-021	CD8+ TEMRA	CD8+ TEMRA: CTLA4+HLADR-RA+CCR7-
1: Not Protected-IMRAS-005 D14 imm3	CD14-CD19-/CD3+/CTLA4+HLA DR-/CD8+CD4–/RA-CCR7+Tcm	0.008661417322834646	T	D14 Imm3	S005	Not-Protected	D070	IMRAS-002-021	CD8+ T	CD8+ T: CTLA4+HLADR-RA-CCR7+Tcm
1: Not Protected-IMRAS-005 D14 imm3	CD14-CD19-/CD3+/CTLA4+HLA DR-/CD8+CD4–/RA-CCR7+Tcm	0.008661417322834646	T	D14 Imm3	S005	Not-Protected	D070	IMRAS-002-021	CD8+ Tcm	CD8+ Tcm: CTLA4+HLADR-RA-CCR7+
1: Not Protected-IMRAS-005 D14 imm3	CD14-CD19-/CD3+/CTLA4+HLA DR-/CD8+CD4–/RA-CCR7-Tem	0.0077165354330708666	T	D14 Imm3	S005	Not-Protected	D070	IMRAS-002-021	CD8+ T	CD8+ T: CTLA4+HLADR-RA-CCR7-Tem
1: Not Protected-IMRAS-005 D14 imm3	CD14-CD19-/CD3+/CTLA4+HLA DR-/CD8+CD4–/RA-CCR7-Tem	0.0077165354330708666	T	D14 Imm3	S005	Not-Protected	D070	IMRAS-002-021	CD8+ Tem	CD8+ Tem: CTLA4+HLADR-RA-CCR7-
1: Not Protected-IMRAS-005 D14 imm3	CD14-CD19-/CD3+/CTLA4-HLA DR-/CD8–CD4+	31.653543307086615	T	D14 Imm3	S005	Not-Protected	D070	IMRAS-002-021	CD4+ T	CD4+ T: CTLA4-HLADR-
1: Not Protected-IMRAS-005 D14 imm3	CD14-CD19-/CD3+/CTLA4-HLA DR-/CD8–CD4+/RA+CCR7+naive	17.79527559055118	T	D14 Imm3	S005	Not-Protected	D070	IMRAS-002-021	CD4+ T	CD4+ T: CTLA4-HLADR-RA+CCR7+naive
1: Not Protected-IMRAS-005 D14 imm3	CD14-CD19-/CD3+/CTLA4-HLA DR-/CD8–CD4+/RA+CCR7+naive	17.79527559055118	T	D14 Imm3	S005	Not-Protected	D070	IMRAS-002-021	CD4+ T naive	CD4+ T naive: CTLA4-HLADR-RA+CCR7+
1: Not Protected-IMRAS-005 D14 imm3	CD14-CD19-/CD3+/CTLA4-HLA DR-/CD8–CD4+/RA+CCR7-TEMRA	0.03937007874015748	T	D14 Imm3	S005	Not-Protected	D070	IMRAS-002-021	CD4+ T	CD4+ T: CTLA4-HLADR-RA+CCR7-TEMRA
1: Not Protected-IMRAS-005 D14 imm3	CD14-CD19-/CD3+/CTLA4-HLA DR-/CD8–CD4+/RA+CCR7-TEMRA	0.03937007874015748	T	D14 Imm3	S005	Not-Protected	D070	IMRAS-002-021	CD4+ TEMRA	CD4+ TEMRA: CTLA4-HLADR-RA+CCR7-
1: Not Protected-IMRAS-005 D14 imm3	CD14-CD19-/CD3+/CTLA4-HLA DR-/CD8–CD4+/RA-CCR7+Tcm	11.180787401574802	T	D14 Imm3	S005	Not-Protected	D070	IMRAS-002-021	CD4+ T	CD4+ T: CTLA4-HLADR-RA-CCR7+Tcm
1: Not Protected-IMRAS-005 D14 imm3	CD14-CD19-/CD3+/CTLA4-HLA DR-/CD8–CD4+/RA-CCR7+Tcm	11.180787401574802	T	D14 Imm3	S005	Not-Protected	D070	IMRAS-002-021	CD4+ Tcm	CD4+ Tcm: CTLA4-HLADR-RA-CCR7+
1: Not Protected-IMRAS-005 D14 imm3	CD14-CD19-/CD3+/CTLA4-HLA DR-/CD8–CD4+/RA-CCR7-Tem	2.54503937007874	T	D14 Imm3	S005	Not-Protected	D070	IMRAS-002-021	CD4+ T	CD4+ T: CTLA4-HLADR-RA-CCR7-Tem
1: Not Protected-IMRAS-005 D14 imm3	CD14-CD19-/CD3+/CTLA4-HLA DR-/CD8–CD4+/RA-CCR7-Tem	2.54503937007874	T	D14 Imm3	S005	Not-Protected	D070	IMRAS-002-021	CD4+ Tem	CD4+ Tem: CTLA4-HLADR-RA-CCR7-
1: Not Protected-IMRAS-005 D14 imm3	CD14-CD19-/CD3+/CTLA4-HLA DR-/CD8+CD4–	13.58	T	D14 Imm3	S005	Not-Protected	D070	IMRAS-002-021	CD8+ T	CD8+ T: CTLA4-HLADR-
1: Not Protected-IMRAS-005 D14 imm3	CD14-CD19-/CD3+/CTLA4-HLA DR-/CD8+CD4–/RA+CCR7+naive	8.400472440944881	T	D14 Imm3	S005	Not-Protected	D070	IMRAS-002-021	CD8+ T	CD8+ T: CTLA4-HLADR-RA+CCR7+naive
1: Not Protected-IMRAS-005 D14 imm3	CD14-CD19-/CD3+/CTLA4-HLA DR-/CD8+CD4–/RA+CCR7+naive	8.400472440944881	T	D14 Imm3	S005	Not-Protected	D070	IMRAS-002-021	CD8+ T naive	CD8+ T naive: CTLA4-HLADR-RA+CCR7+
1: Not Protected-IMRAS-005 D14 imm3	CD14-CD19-/CD3+/CTLA4-HLA DR-/CD8+CD4–/RA+CCR7-TEMRA	2.3576377952755907	T	D14 Imm3	S005	Not-Protected	D070	IMRAS-002-021	CD8+ T	CD8+ T: CTLA4-HLADR-RA+CCR7-TEMRA
1: Not Protected-IMRAS-005 D14 imm3	CD14-CD19-/CD3+/CTLA4-HLA DR-/CD8+CD4–/RA+CCR7-TEMRA	2.3576377952755907	T	D14 Imm3	S005	Not-Protected	D070	IMRAS-002-021	CD8+ TEMRA	CD8+ TEMRA: CTLA4-HLADR-RA+CCR7-
1: Not Protected-IMRAS-005 D14 imm3	CD14-CD19-/CD3+/CTLA4-HLA DR-/CD8+CD4–/RA-CCR7+Tcm	1.2735433070866142	T	D14 Imm3	S005	Not-Protected	D070	IMRAS-002-021	CD8+ T	CD8+ T: CTLA4-HLADR-RA-CCR7+Tcm
1: Not Protected-IMRAS-005 D14 imm3	CD14-CD19-/CD3+/CTLA4-HLA DR-/CD8+CD4–/RA-CCR7+Tcm	1.2735433070866142	T	D14 Imm3	S005	Not-Protected	D070	IMRAS-002-021	CD8+ Tcm	CD8+ Tcm: CTLA4-HLADR-RA-CCR7+
1: Not Protected-IMRAS-005 D14 imm3	CD14-CD19-/CD3+/CTLA4-HLA DR-/CD8+CD4–/RA-CCR7-Tem	1.5289763779527559	T	D14 Imm3	S005	Not-Protected	D070	IMRAS-002-021	CD8+ T	CD8+ T: CTLA4-HLADR-RA-CCR7-Tem
1: Not Protected-IMRAS-005 D14 imm3	CD14-CD19-/CD3+/CTLA4-HLA DR-/CD8+CD4–/RA-CCR7-Tem	1.5289763779527559	T	D14 Imm3	S005	Not-Protected	D070	IMRAS-002-021	CD8+ Tem	CD8+ Tem: CTLA4-HLADR-RA-CCR7-
1: Not Protected-IMRAS-005 D14 imm3	CD14-CD19-/CD3+/PD1+/CD8–CD4+	6.663149606299212	T	D14 Imm3	S005	Not-Protected	D070	IMRAS-002-021	CD4+ T	CD4+ T: PD1+
1: Not Protected-IMRAS-005 D14 imm3	CD14-CD19-/CD3+/PD1+/CD8–CD4+/RA+CCR7+naive	0.44551181102362203	T	D14 Imm3	S005	Not-Protected	D070	IMRAS-002-021	CD4+ T	CD4+ T: PD1+RA+CCR7+naive
1: Not Protected-IMRAS-005 D14 imm3	CD14-CD19-/CD3+/PD1+/CD8–CD4+/RA+CCR7+naive	0.44551181102362203	T	D14 Imm3	S005	Not-Protected	D070	IMRAS-002-021	CD4+ T naive	CD4+ T naive: PD1+RA+CCR7+
1: Not Protected-IMRAS-005 D14 imm3	CD14-CD19-/CD3+/PD1+/CD8–CD4+/RA+CCR7-TEMRA	0.03464566929133858	T	D14 Imm3	S005	Not-Protected	D070	IMRAS-002-021	CD4+ T	CD4+ T: PD1+RA+CCR7-TEMRA
1: Not Protected-IMRAS-005 D14 imm3	CD14-CD19-/CD3+/PD1+/CD8–CD4+/RA+CCR7-TEMRA	0.03464566929133858	T	D14 Imm3	S005	Not-Protected	D070	IMRAS-002-021	CD4+ TEMRA	CD4+ TEMRA: PD1+RA+CCR7-
1: Not Protected-IMRAS-005 D14 imm3	CD14-CD19-/CD3+/PD1+/CD8–CD4+/RA-CCR7+Tcm	4.065196850393701	T	D14 Imm3	S005	Not-Protected	D070	IMRAS-002-021	CD4+ T	CD4+ T: PD1+RA-CCR7+Tcm
1: Not Protected-IMRAS-005 D14 imm3	CD14-CD19-/CD3+/PD1+/CD8–CD4+/RA-CCR7+Tcm	4.065196850393701	T	D14 Imm3	S005	Not-Protected	D070	IMRAS-002-021	CD4+ Tcm	CD4+ Tcm: PD1+RA-CCR7+
1: Not Protected-IMRAS-005 D14 imm3	CD14-CD19-/CD3+/PD1+/CD8–CD4+/RA-CCR7-Tem	2.108976377952756	T	D14 Imm3	S005	Not-Protected	D070	IMRAS-002-021	CD4+ T	CD4+ T: PD1+RA-CCR7-Tem
1: Not Protected-IMRAS-005 D14 imm3	CD14-CD19-/CD3+/PD1+/CD8–CD4+/RA-CCR7-Tem	2.108976377952756	T	D14 Imm3	S005	Not-Protected	D070	IMRAS-002-021	CD4+ Tem	CD4+ Tem: PD1+RA-CCR7-
1: Not Protected-IMRAS-005 D14 imm3	CD14-CD19-/CD3+/PD1+/CD8+CD4–	2.792283464566929	T	D14 Imm3	S005	Not-Protected	D070	IMRAS-002-021	CD8+ T	CD8+ T: PD1+
1: Not Protected-IMRAS-005 D14 imm3	CD14-CD19-/CD3+/PD1+/CD8+CD4–/RA+CCR7+naive	0.5190551181102362	T	D14 Imm3	S005	Not-Protected	D070	IMRAS-002-021	CD8+ T	CD8+ T: PD1+RA+CCR7+naive
1: Not Protected-IMRAS-005 D14 imm3	CD14-CD19-/CD3+/PD1+/CD8+CD4–/RA+CCR7+naive	0.5190551181102362	T	D14 Imm3	S005	Not-Protected	D070	IMRAS-002-021	CD8+ T naive	CD8+ T naive: PD1+RA+CCR7+
1: Not Protected-IMRAS-005 D14 imm3	CD14-CD19-/CD3+/PD1+/CD8+CD4–/RA+CCR7-TEMRA	0.5092913385826772	T	D14 Imm3	S005	Not-Protected	D070	IMRAS-002-021	CD8+ T	CD8+ T: PD1+RA+CCR7-TEMRA
1: Not Protected-IMRAS-005 D14 imm3	CD14-CD19-/CD3+/PD1+/CD8+CD4–/RA+CCR7-TEMRA	0.5092913385826772	T	D14 Imm3	S005	Not-Protected	D070	IMRAS-002-021	CD8+ TEMRA	CD8+ TEMRA: PD1+RA+CCR7-
1: Not Protected-IMRAS-005 D14 imm3	CD14-CD19-/CD3+/PD1+/CD8+CD4–/RA-CCR7+Tcm	0.6170078740157481	T	D14 Imm3	S005	Not-Protected	D070	IMRAS-002-021	CD8+ T	CD8+ T: PD1+RA-CCR7+Tcm
1: Not Protected-IMRAS-005 D14 imm3	CD14-CD19-/CD3+/PD1+/CD8+CD4–/RA-CCR7+Tcm	0.6170078740157481	T	D14 Imm3	S005	Not-Protected	D070	IMRAS-002-021	CD8+ Tcm	CD8+ Tcm: PD1+RA-CCR7+
1: Not Protected-IMRAS-005 D14 imm3	CD14-CD19-/CD3+/PD1+/CD8+CD4–/RA-CCR7-Tem	1.1406299212598425	T	D14 Imm3	S005	Not-Protected	D070	IMRAS-002-021	CD8+ T	CD8+ T: PD1+RA-CCR7-Tem
1: Not Protected-IMRAS-005 D14 imm3	CD14-CD19-/CD3+/PD1+/CD8+CD4–/RA-CCR7-Tem	1.1406299212598425	T	D14 Imm3	S005	Not-Protected	D070	IMRAS-002-021	CD8+ Tem	CD8+ Tem: PD1+RA-CCR7-
1: Not Protected-IMRAS-005 D14 imm3	CD14-CD19-/CD3+/T-bet+/CD8–CD4+	0.36078740157480316	T	D14 Imm3	S005	Not-Protected	D070	IMRAS-002-021	CD4+ T	CD4+ T: T-bet+
1: Not Protected-IMRAS-005 D14 imm3	CD14-CD19-/CD3+/T-bet+/CD8–CD4+/RA+CCR7-TEMRA	0.012755905511811024	T	D14 Imm3	S005	Not-Protected	D070	IMRAS-002-021	CD4+ T	CD4+ T: T-bet+RA+CCR7-TEMRA
1: Not Protected-IMRAS-005 D14 imm3	CD14-CD19-/CD3+/T-bet+/CD8–CD4+/RA+CCR7-TEMRA	0.012755905511811024	T	D14 Imm3	S005	Not-Protected	D070	IMRAS-002-021	CD4+ TEMRA	CD4+ TEMRA: T-bet+RA+CCR7-
1: Not Protected-IMRAS-005 D14 imm3	CD14-CD19-/CD3+/T-bet+/CD8–CD4+/RA+CCR7+naive	0.17181102362204725	T	D14 Imm3	S005	Not-Protected	D070	IMRAS-002-021	CD4+ T	CD4+ T: T-bet+RA+CCR7+naive
1: Not Protected-IMRAS-005 D14 imm3	CD14-CD19-/CD3+/T-bet+/CD8–CD4+/RA+CCR7+naive	0.17181102362204725	T	D14 Imm3	S005	Not-Protected	D070	IMRAS-002-021	CD4+ T naive	CD4+ T naive: T-bet+RA+CCR7+
1: Not Protected-IMRAS-005 D14 imm3	CD14-CD19-/CD3+/T-bet+/CD8–CD4+/RA-CCR7+Tcm	0.08566929133858267	T	D14 Imm3	S005	Not-Protected	D070	IMRAS-002-021	CD4+ T	CD4+ T: T-bet+RA-CCR7+Tcm
1: Not Protected-IMRAS-005 D14 imm3	CD14-CD19-/CD3+/T-bet+/CD8–CD4+/RA-CCR7+Tcm	0.08566929133858267	T	D14 Imm3	S005	Not-Protected	D070	IMRAS-002-021	CD4+ Tcm	CD4+ Tcm: T-bet+RA-CCR7+
1: Not Protected-IMRAS-005 D14 imm3	CD14-CD19-/CD3+/T-bet+/CD8–CD4+/RA-CCR7-Tem	0.08992125984251968	T	D14 Imm3	S005	Not-Protected	D070	IMRAS-002-021	CD4+ T	CD4+ T: T-bet+RA-CCR7-Tem
1: Not Protected-IMRAS-005 D14 imm3	CD14-CD19-/CD3+/T-bet+/CD8–CD4+/RA-CCR7-Tem	0.08992125984251968	T	D14 Imm3	S005	Not-Protected	D070	IMRAS-002-021	CD4+ Tem	CD4+ Tem: T-bet+RA-CCR7-
1: Not Protected-IMRAS-005 D14 imm3	CD14-CD19-/CD3+/T-bet+/CD8+CD4–	2.3878740157480314	T	D14 Imm3	S005	Not-Protected	D070	IMRAS-002-021	CD8+ T	CD8+ T: T-bet+
1: Not Protected-IMRAS-005 D14 imm3	CD14-CD19-/CD3+/T-bet+/CD8+CD4–/RA+CCR7+naive	0.22362204724409449	T	D14 Imm3	S005	Not-Protected	D070	IMRAS-002-021	CD8+ T	CD8+ T: T-bet+RA+CCR7+naive
1: Not Protected-IMRAS-005 D14 imm3	CD14-CD19-/CD3+/T-bet+/CD8+CD4–/RA+CCR7+naive	0.22362204724409449	T	D14 Imm3	S005	Not-Protected	D070	IMRAS-002-021	CD8+ T naive	CD8+ T naive: T-bet+RA+CCR7+
1: Not Protected-IMRAS-005 D14 imm3	CD14-CD19-/CD3+/T-bet+/CD8+CD4–/RA+CCR7-TEMRA	1.8163779527559054	T	D14 Imm3	S005	Not-Protected	D070	IMRAS-002-021	CD8+ T	CD8+ T: T-bet+RA+CCR7-TEMRA
1: Not Protected-IMRAS-005 D14 imm3	CD14-CD19-/CD3+/T-bet+/CD8+CD4–/RA+CCR7-TEMRA	1.8163779527559054	T	D14 Imm3	S005	Not-Protected	D070	IMRAS-002-021	CD8+ TEMRA	CD8+ TEMRA: T-bet+RA+CCR7-
1: Not Protected-IMRAS-005 D14 imm3	CD14-CD19-/CD3+/T-bet+/CD8+CD4–/RA-CCR7+Tcm	0.03559055118110236	T	D14 Imm3	S005	Not-Protected	D070	IMRAS-002-021	CD8+ T	CD8+ T: T-bet+RA-CCR7+Tcm
1: Not Protected-IMRAS-005 D14 imm3	CD14-CD19-/CD3+/T-bet+/CD8+CD4–/RA-CCR7+Tcm	0.03559055118110236	T	D14 Imm3	S005	Not-Protected	D070	IMRAS-002-021	CD8+ Tcm	CD8+ Tcm: T-bet+RA-CCR7+
1: Not Protected-IMRAS-005 D14 imm3	CD14-CD19-/CD3+/T-bet+/CD8+CD4–/RA-CCR7-Tem	0.3116535433070866	T	D14 Imm3	S005	Not-Protected	D070	IMRAS-002-021	CD8+ T	CD8+ T: T-bet+RA-CCR7-Tem
1: Not Protected-IMRAS-005 D14 imm3	CD14-CD19-/CD3+/T-bet+/CD8+CD4–/RA-CCR7-Tem	0.3116535433070866	T	D14 Imm3	S005	Not-Protected	D070	IMRAS-002-021	CD8+ Tem	CD8+ Tem: T-bet+RA-CCR7-
4: Not Protected-IMRAS-005 D0 imm1	CD14-CD19-/CD3+/CD8–CD4+	39.56574185765983	T	D0 Imm1	S005	Not-Protected	D000	IMRAS-002-021	CD4+ T	CD4+ T: Total
4: Not Protected-IMRAS-005 D0 imm1	CD14-CD19-/CD3+/CD8–CD4+/PD1+CXCR5-	5.354764776839565	T	D0 Imm1	S005	Not-Protected	D000	IMRAS-002-021	CD4+ T	CD4+ T: PD1+CXCR5-
4: Not Protected-IMRAS-005 D0 imm1	CD14-CD19-/CD3+/CD8–CD4+/Tfh PD1+CXCR5+	1.0154402895054282	T	D0 Imm1	S005	Not-Protected	D000	IMRAS-002-021	CD4+ T	CD4+ T: TfhPD1+CXCR5+
4: Not Protected-IMRAS-005 D0 imm1	CD14-CD19-/CD3+/CD8–CD4+/Tfh PD1+CXCR5+	1.0154402895054282	T	D0 Imm1	S005	Not-Protected	D000	IMRAS-002-021	CD4+ Tfh	CD4+ Tfh: PD1+CXCR5+
4: Not Protected-IMRAS-005 D0 imm1	CD14-CD19-/CD3+/CD8–CD4+/Tfh PD1+CXCR5+/CXCR3+	0.5024125452352232	T	D0 Imm1	S005	Not-Protected	D000	IMRAS-002-021	CD4+ T	CD4+ T: TfhPD1+CXCR5+CXCR3+
4: Not Protected-IMRAS-005 D0 imm1	CD14-CD19-/CD3+/CD8–CD4+/Tfh PD1+CXCR5+/CXCR3+	0.5024125452352232	T	D0 Imm1	S005	Not-Protected	D000	IMRAS-002-021	CD4+ Tfh	CD4+ Tfh: PD1+CXCR5+CXCR3+
4: Not Protected-IMRAS-005 D0 imm1	CD14-CD19-/CD3+/CD8–CD4+/Tfh PD1+CXCR5+/CD25+FOXp3+	0.02448733413751508	T	D0 Imm1	S005	Not-Protected	D000	IMRAS-002-021	CD4+ T	CD4+ T: TfhPD1+CXCR5+CD25+FOXp3+
4: Not Protected-IMRAS-005 D0 imm1	CD14-CD19-/CD3+/CD8–CD4+/Tfh PD1+CXCR5+/CD25+FOXp3+	0.02448733413751508	T	D0 Imm1	S005	Not-Protected	D000	IMRAS-002-021	CD4+ Tfh	CD4+ Tfh: PD1+CXCR5+CD25+FOXp3+
4: Not Protected-IMRAS-005 D0 imm1	CD14-CD19-/CD3+/CD8–CD4+/CXCR5+PD1-	1.9158021712907116	T	D0 Imm1	S005	Not-Protected	D000	IMRAS-002-021	CD4+ T	CD4+ T: CXCR5+PD1-
4: Not Protected-IMRAS-005 D0 imm1	CD14-CD19-/CD3+/CD8–CD4+/RA+CCR7-TEMRA	0.033293124246079615	T	D0 Imm1	S005	Not-Protected	D000	IMRAS-002-021	CD4+ T	CD4+ T: RA+CCR7-TEMRA
4: Not Protected-IMRAS-005 D0 imm1	CD14-CD19-/CD3+/CD8–CD4+/RA+CCR7+naive	23.2810615199035	T	D0 Imm1	S005	Not-Protected	D000	IMRAS-002-021	CD4+ T	CD4+ T: RA+CCR7+naive
4: Not Protected-IMRAS-005 D0 imm1	CD14-CD19-/CD3+/CD8–CD4+/RA-CCR7+Tcm	13.268998793727382	T	D0 Imm1	S005	Not-Protected	D000	IMRAS-002-021	CD4+ T	CD4+ T: RA-CCR7+Tcm
4: Not Protected-IMRAS-005 D0 imm1	CD14-CD19-/CD3+/CD8–CD4+/RA-CCR7-Tem	2.8681544028950543	T	D0 Imm1	S005	Not-Protected	D000	IMRAS-002-021	CD4+ T	CD4+ T: RA-CCR7-Tem
4: Not Protected-IMRAS-005 D0 imm1	CD14-CD19-/CD3+/CD8–CD4+/Treg	1.3104945717732208	T	D0 Imm1	S005	Not-Protected	D000	IMRAS-002-021	CD4+ T	CD4+ T: Treg
4: Not Protected-IMRAS-005 D0 imm1	CD14-CD19-/CD3+/CD8–CD4+/Treg	1.3104945717732208	T	D0 Imm1	S005	Not-Protected	D000	IMRAS-002-021	CD4+ Treg	CD4+ Treg: Total
4: Not Protected-IMRAS-005 D0 imm1	CD14-CD19-/CD3+/CD8–CD4+/Treg/CD38– HLA DR–	0.5299155609167672	T	D0 Imm1	S005	Not-Protected	D000	IMRAS-002-021	CD4+ T	CD4+ T: TregCD38–HLADR–
4: Not Protected-IMRAS-005 D0 imm1	CD14-CD19-/CD3+/CD8–CD4+/Treg/CD38– HLA DR–	0.5299155609167672	T	D0 Imm1	S005	Not-Protected	D000	IMRAS-002-021	CD4+ Treg	CD4+ Treg: CD38–HLADR–
4: Not Protected-IMRAS-005 D0 imm1	CD14-CD19-/CD3+/CD8–CD4+/Treg/CD38–HLA DR+	0.033051869722557296	T	D0 Imm1	S005	Not-Protected	D000	IMRAS-002-021	CD4+ T	CD4+ T: TregCD38–HLADR+
4: Not Protected-IMRAS-005 D0 imm1	CD14-CD19-/CD3+/CD8–CD4+/Treg/CD38–HLA DR+	0.033051869722557296	T	D0 Imm1	S005	Not-Protected	D000	IMRAS-002-021	CD4+ Treg	CD4+ Treg: CD38–HLADR+
4: Not Protected-IMRAS-005 D0 imm1	CD14-CD19-/CD3+/CD8–CD4+/Treg/CD38 +HLA DR +	0.05958986731001206	T	D0 Imm1	S005	Not-Protected	D000	IMRAS-002-021	CD4+ T	CD4+ T: TregCD38+HLADR+
4: Not Protected-IMRAS-005 D0 imm1	CD14-CD19-/CD3+/CD8–CD4+/Treg/CD38 +HLA DR +	0.05958986731001206	T	D0 Imm1	S005	Not-Protected	D000	IMRAS-002-021	CD4+ Treg	CD4+ Treg: CD38+HLADR+
4: Not Protected-IMRAS-005 D0 imm1	CD14-CD19-/CD3+/CD8–CD4+/Treg/CD38+HLA DR–	0.6879372738238841	T	D0 Imm1	S005	Not-Protected	D000	IMRAS-002-021	CD4+ T	CD4+ T: TregCD38+HLADR–
4: Not Protected-IMRAS-005 D0 imm1	CD14-CD19-/CD3+/CD8–CD4+/Treg/CD38+HLA DR–	0.6879372738238841	T	D0 Imm1	S005	Not-Protected	D000	IMRAS-002-021	CD4+ Treg	CD4+ Treg: CD38+HLADR–
4: Not Protected-IMRAS-005 D0 imm1	CD14-CD19-/CD3+/CD8–CD4+/Treg/CD127 hi	0.15331724969843186	T	D0 Imm1	S005	Not-Protected	D000	IMRAS-002-021	CD4+ T	CD4+ T: TregCD127hi
4: Not Protected-IMRAS-005 D0 imm1	CD14-CD19-/CD3+/CD8–CD4+/Treg/CD127 hi	0.15331724969843186	T	D0 Imm1	S005	Not-Protected	D000	IMRAS-002-021	CD4+ Treg	CD4+ Treg: CD127hi
4: Not Protected-IMRAS-005 D0 imm1	CD14-CD19-/CD3+/CD8–CD4+/Treg/CD127lo	1.157177322074789	T	D0 Imm1	S005	Not-Protected	D000	IMRAS-002-021	CD4+ T	CD4+ T: TregCD127lo
4: Not Protected-IMRAS-005 D0 imm1	CD14-CD19-/CD3+/CD8–CD4+/Treg/CD127lo	1.157177322074789	T	D0 Imm1	S005	Not-Protected	D000	IMRAS-002-021	CD4+ Treg	CD4+ Treg: CD127lo
4: Not Protected-IMRAS-005 D0 imm1	CD14-CD19-/CD3+/CD8–CD4+/Treg/CTLA4– Ki67+	0.007720144752714113	T	D0 Imm1	S005	Not-Protected	D000	IMRAS-002-021	CD4+ T	CD4+ T: TregCTLA4–Ki67+
4: Not Protected-IMRAS-005 D0 imm1	CD14-CD19-/CD3+/CD8–CD4+/Treg/CTLA4– Ki67+	0.007720144752714113	T	D0 Imm1	S005	Not-Protected	D000	IMRAS-002-021	CD4+ Treg	CD4+ Treg: CTLA4–Ki67+
4: Not Protected-IMRAS-005 D0 imm1	CD14-CD19-/CD3+/CD8–CD4+/Treg/CTLA4+ Ki67+	0.07997587454764776	T	D0 Imm1	S005	Not-Protected	D000	IMRAS-002-021	CD4+ T	CD4+ T: TregCTLA4+Ki67+
4: Not Protected-IMRAS-005 D0 imm1	CD14-CD19-/CD3+/CD8–CD4+/Treg/CTLA4+ Ki67+	0.07997587454764776	T	D0 Imm1	S005	Not-Protected	D000	IMRAS-002-021	CD4+ Treg	CD4+ Treg: CTLA4+Ki67+
4: Not Protected-IMRAS-005 D0 imm1	CD14-CD19-/CD3+/CD8–CD4+/Treg/CTLA4+ Ki67-	0.6254523522316043	T	D0 Imm1	S005	Not-Protected	D000	IMRAS-002-021	CD4+ T	CD4+ T: TregCTLA4+Ki67-
4: Not Protected-IMRAS-005 D0 imm1	CD14-CD19-/CD3+/CD8–CD4+/Treg/CTLA4+ Ki67-	0.6254523522316043	T	D0 Imm1	S005	Not-Protected	D000	IMRAS-002-021	CD4+ Treg	CD4+ Treg: CTLA4+Ki67-
4: Not Protected-IMRAS-005 D0 imm1	CD14-CD19-/CD3+/CD8–CD4+/Treg/CTLA4– Ki67-	0.5973462002412545	T	D0 Imm1	S005	Not-Protected	D000	IMRAS-002-021	CD4+ T	CD4+ T: TregCTLA4–Ki67-
4: Not Protected-IMRAS-005 D0 imm1	CD14-CD19-/CD3+/CD8–CD4+/Treg/CTLA4– Ki67-	0.5973462002412545	T	D0 Imm1	S005	Not-Protected	D000	IMRAS-002-021	CD4+ Treg	CD4+ Treg: CTLA4–Ki67-
4: Not Protected-IMRAS-005 D0 imm1	CD14-CD19-/CD3+/CD8+CD4–	15.19903498190591	T	D0 Imm1	S005	Not-Protected	D000	IMRAS-002-021	CD8+ T	CD8+ T: Total
4: Not Protected-IMRAS-005 D0 imm1	CD14-CD19-/CD3+/CD8+CD4–/RA+CCR7+naive	11.654644149577804	T	D0 Imm1	S005	Not-Protected	D000	IMRAS-002-021	CD8+ T	CD8+ T: RA+CCR7+naive
4: Not Protected-IMRAS-005 D0 imm1	CD14-CD19-/CD3+/CD8+CD4–/RA+CCR7-TEMRA	0.9521109770808203	T	D0 Imm1	S005	Not-Protected	D000	IMRAS-002-021	CD8+ T	CD8+ T: RA+CCR7-TEMRA
4: Not Protected-IMRAS-005 D0 imm1	CD14-CD19-/CD3+/CD8+CD4–/RA-CCR7+Tcm	1.4088057901085644	T	D0 Imm1	S005	Not-Protected	D000	IMRAS-002-021	CD8+ T	CD8+ T: RA-CCR7+Tcm
4: Not Protected-IMRAS-005 D0 imm1	CD14-CD19-/CD3+/CD8+CD4–/RA-CCR7-Tem	1.1049457177322075	T	D0 Imm1	S005	Not-Protected	D000	IMRAS-002-021	CD8+ T	CD8+ T: RA-CCR7-Tem
4: Not Protected-IMRAS-005 D0 imm1	CD14-CD19-/CD3+/CXCR3+/CD8–CD4+	5.845235223160434	T	D0 Imm1	S005	Not-Protected	D000	IMRAS-002-021	CD4+ T	CD4+ T: CXCR3+
4: Not Protected-IMRAS-005 D0 imm1	CD14-CD19-/CD3+/CXCR3+/CD8–CD4+/RA+CCR7+naive	0.7916767189384801	T	D0 Imm1	S005	Not-Protected	D000	IMRAS-002-021	CD4+ T	CD4+ T: CXCR3+RA+CCR7+naive
4: Not Protected-IMRAS-005 D0 imm1	CD14-CD19-/CD3+/CXCR3+/CD8–CD4+/RA+CCR7+naive	0.7916767189384801	T	D0 Imm1	S005	Not-Protected	D000	IMRAS-002-021	CD4+ T naive	CD4+ T naive: CXCR3+RA+CCR7+
4: Not Protected-IMRAS-005 D0 imm1	CD14-CD19-/CD3+/CXCR3+/CD8–CD4+/RA+CCR7-TEMRA	0.007358262967430639	T	D0 Imm1	S005	Not-Protected	D000	IMRAS-002-021	CD4+ T	CD4+ T: CXCR3+RA+CCR7-TEMRA
4: Not Protected-IMRAS-005 D0 imm1	CD14-CD19-/CD3+/CXCR3+/CD8–CD4+/RA+CCR7-TEMRA	0.007358262967430639	T	D0 Imm1	S005	Not-Protected	D000	IMRAS-002-021	CD4+ TEMRA	CD4+ TEMRA: CXCR3+RA+CCR7-
4: Not Protected-IMRAS-005 D0 imm1	CD14-CD19-/CD3+/CXCR3+/CD8–CD4+/RA-CCR7+Tcm	4.291314837153196	T	D0 Imm1	S005	Not-Protected	D000	IMRAS-002-021	CD4+ T	CD4+ T: CXCR3+RA-CCR7+Tcm
4: Not Protected-IMRAS-005 D0 imm1	CD14-CD19-/CD3+/CXCR3+/CD8–CD4+/RA-CCR7+Tcm	4.291314837153196	T	D0 Imm1	S005	Not-Protected	D000	IMRAS-002-021	CD4+ Tcm	CD4+ Tcm: CXCR3+RA-CCR7+
4: Not Protected-IMRAS-005 D0 imm1	CD14-CD19-/CD3+/CXCR3+/CD8–CD4+/RA-CCR7-Tem	0.7401688781664656	T	D0 Imm1	S005	Not-Protected	D000	IMRAS-002-021	CD4+ T	CD4+ T: CXCR3+RA-CCR7-Tem
4: Not Protected-IMRAS-005 D0 imm1	CD14-CD19-/CD3+/CXCR3+/CD8–CD4+/RA-CCR7-Tem	0.7401688781664656	T	D0 Imm1	S005	Not-Protected	D000	IMRAS-002-021	CD4+ Tem	CD4+ Tem: CXCR3+RA-CCR7-
4: Not Protected-IMRAS-005 D0 imm1	CD14-CD19-/CD3+/CXCR3+/CD8+CD4–	6.775392038600724	T	D0 Imm1	S005	Not-Protected	D000	IMRAS-002-021	CD8+ T	CD8+ T: CXCR3+
4: Not Protected-IMRAS-005 D0 imm1	CD14-CD19-/CD3+/CXCR3+/CD8+CD4–/RA+CCR7+naive	5.09264173703257	T	D0 Imm1	S005	Not-Protected	D000	IMRAS-002-021	CD8+ T	CD8+ T: CXCR3+RA+CCR7+naive
4: Not Protected-IMRAS-005 D0 imm1	CD14-CD19-/CD3+/CXCR3+/CD8+CD4–/RA+CCR7+naive	5.09264173703257	T	D0 Imm1	S005	Not-Protected	D000	IMRAS-002-021	CD8+ T naive	CD8+ T naive: CXCR3+RA+CCR7+
4: Not Protected-IMRAS-005 D0 imm1	CD14-CD19-/CD3+/CXCR3+/CD8+CD4–/RA+CCR7-TEMRA	0.2813027744270205	T	D0 Imm1	S005	Not-Protected	D000	IMRAS-002-021	CD8+ T	CD8+ T: CXCR3+RA+CCR7-TEMRA
4: Not Protected-IMRAS-005 D0 imm1	CD14-CD19-/CD3+/CXCR3+/CD8+CD4–/RA+CCR7-TEMRA	0.2813027744270205	T	D0 Imm1	S005	Not-Protected	D000	IMRAS-002-021	CD8+ TEMRA	CD8+ TEMRA: CXCR3+RA+CCR7-
4: Not Protected-IMRAS-005 D0 imm1	CD14-CD19-/CD3+/CXCR3+/CD8+CD4–/RA-CCR7+Tcm	1.0080820265379975	T	D0 Imm1	S005	Not-Protected	D000	IMRAS-002-021	CD8+ T	CD8+ T: CXCR3+RA-CCR7+Tcm
4: Not Protected-IMRAS-005 D0 imm1	CD14-CD19-/CD3+/CXCR3+/CD8+CD4–/RA-CCR7+Tcm	1.0080820265379975	T	D0 Imm1	S005	Not-Protected	D000	IMRAS-002-021	CD8+ Tcm	CD8+ Tcm: CXCR3+RA-CCR7+
4: Not Protected-IMRAS-005 D0 imm1	CD14-CD19-/CD3+/CXCR3+/CD8+CD4–/RA-CCR7-Tem	0.37780458383594695	T	D0 Imm1	S005	Not-Protected	D000	IMRAS-002-021	CD8+ T	CD8+ T: CXCR3+RA-CCR7-Tem
4: Not Protected-IMRAS-005 D0 imm1	CD14-CD19-/CD3+/CXCR3+/CD8+CD4–/RA-CCR7-Tem	0.37780458383594695	T	D0 Imm1	S005	Not-Protected	D000	IMRAS-002-021	CD8+ Tem	CD8+ Tem: CXCR3+RA-CCR7-
4: Not Protected-IMRAS-005 D0 imm1	CD14-CD19-/CD3+/CXCR6+/CD8–CD4+	0.6314837153196623	T	D0 Imm1	S005	Not-Protected	D000	IMRAS-002-021	CD4+ T	CD4+ T: CXCR6+
4: Not Protected-IMRAS-005 D0 imm1	CD14-CD19-/CD3+/CXCR6+/CD8–CD4+/RA+CCR7-TEMRA	0.008202653799758746	T	D0 Imm1	S005	Not-Protected	D000	IMRAS-002-021	CD4+ T	CD4+ T: CXCR6+RA+CCR7-TEMRA
4: Not Protected-IMRAS-005 D0 imm1	CD14-CD19-/CD3+/CXCR6+/CD8–CD4+/RA+CCR7-TEMRA	0.008202653799758746	T	D0 Imm1	S005	Not-Protected	D000	IMRAS-002-021	CD4+ TEMRA	CD4+ TEMRA: CXCR6+RA+CCR7-
4: Not Protected-IMRAS-005 D0 imm1	CD14-CD19-/CD3+/CXCR6+/CD8–CD4+/RA+CCR7+naive	0.1172496984318456	T	D0 Imm1	S005	Not-Protected	D000	IMRAS-002-021	CD4+ T	CD4+ T: CXCR6+RA+CCR7+naive
4: Not Protected-IMRAS-005 D0 imm1	CD14-CD19-/CD3+/CXCR6+/CD8–CD4+/RA+CCR7+naive	0.1172496984318456	T	D0 Imm1	S005	Not-Protected	D000	IMRAS-002-021	CD4+ T naive	CD4+ T naive: CXCR6+RA+CCR7+
4: Not Protected-IMRAS-005 D0 imm1	CD14-CD19-/CD3+/CXCR6+/CD8–CD4+/RA-CCR7+Tcm	0.18697225572979492	T	D0 Imm1	S005	Not-Protected	D000	IMRAS-002-021	CD4+ T	CD4+ T: CXCR6+RA-CCR7+Tcm
4: Not Protected-IMRAS-005 D0 imm1	CD14-CD19-/CD3+/CXCR6+/CD8–CD4+/RA-CCR7+Tcm	0.18697225572979492	T	D0 Imm1	S005	Not-Protected	D000	IMRAS-002-021	CD4+ Tcm	CD4+ Tcm: CXCR6+RA-CCR7+
4: Not Protected-IMRAS-005 D0 imm1	CD14-CD19-/CD3+/CXCR6+/CD8–CD4+/RA-CCR7-Tem	0.31797346200241255	T	D0 Imm1	S005	Not-Protected	D000	IMRAS-002-021	CD4+ T	CD4+ T: CXCR6+RA-CCR7-Tem
4: Not Protected-IMRAS-005 D0 imm1	CD14-CD19-/CD3+/CXCR6+/CD8–CD4+/RA-CCR7-Tem	0.31797346200241255	T	D0 Imm1	S005	Not-Protected	D000	IMRAS-002-021	CD4+ Tem	CD4+ Tem: CXCR6+RA-CCR7-
4: Not Protected-IMRAS-005 D0 imm1	CD14-CD19-/CD3+/CXCR6+/CD8+CD4–	0.9845597104945718	T	D0 Imm1	S005	Not-Protected	D000	IMRAS-002-021	CD8+ T	CD8+ T: CXCR6+
4: Not Protected-IMRAS-005 D0 imm1	CD14-CD19-/CD3+/CXCR6+/CD8+CD4–/CD69+CD38+	0.048612786489746686	T	D0 Imm1	S005	Not-Protected	D000	IMRAS-002-021	CD8+ T	CD8+ T: CXCR6+CD69+CD38+
4: Not Protected-IMRAS-005 D0 imm1	CD14-CD19-/CD3+/CXCR6+/CD8+CD4–/CD69+CD38-	0.12424607961399277	T	D0 Imm1	S005	Not-Protected	D000	IMRAS-002-021	CD8+ T	CD8+ T: CXCR6+CD69+CD38-
4: Not Protected-IMRAS-005 D0 imm1	CD14-CD19-/CD3+/CXCR6+/CD8+CD4–/CD69-CD38+	0.17261761158021713	T	D0 Imm1	S005	Not-Protected	D000	IMRAS-002-021	CD8+ T	CD8+ T: CXCR6+CD69-CD38+
4: Not Protected-IMRAS-005 D0 imm1	CD14-CD19-/CD3+/CXCR6+/CD8+CD4–/CD69-CD38-	0.6390832328106152	T	D0 Imm1	S005	Not-Protected	D000	IMRAS-002-021	CD8+ T	CD8+ T: CXCR6+CD69-CD38-
4: Not Protected-IMRAS-005 D0 imm1	CD14-CD19-/CD3+/CXCR6+/CD8+CD4–/ki67+PD1+	0.02496984318455971	T	D0 Imm1	S005	Not-Protected	D000	IMRAS-002-021	CD8+ T	CD8+ T: CXCR6+ki67+PD1+
4: Not Protected-IMRAS-005 D0 imm1	CD14-CD19-/CD3+/CXCR6+/CD8+CD4–/ki67+PD1-	0.013027744270205066	T	D0 Imm1	S005	Not-Protected	D000	IMRAS-002-021	CD8+ T	CD8+ T: CXCR6+ki67+PD1-
4: Not Protected-IMRAS-005 D0 imm1	CD14-CD19-/CD3+/CXCR6+/CD8+CD4–/ki67-PD1+	0.6155609167671894	T	D0 Imm1	S005	Not-Protected	D000	IMRAS-002-021	CD8+ T	CD8+ T: CXCR6+ki67-PD1+
4: Not Protected-IMRAS-005 D0 imm1	CD14-CD19-/CD3+/CXCR6+/CD8+CD4–/ki67-PD1-	0.3310012062726176	T	D0 Imm1	S005	Not-Protected	D000	IMRAS-002-021	CD8+ T	CD8+ T: CXCR6+ki67-PD1-
4: Not Protected-IMRAS-005 D0 imm1	CD14-CD19-/CD3+/CXCR6+/CD8+CD4–/RA+CCR7+naive	0.08829915560916768	T	D0 Imm1	S005	Not-Protected	D000	IMRAS-002-021	CD8+ T	CD8+ T: CXCR6+RA+CCR7+naive
4: Not Protected-IMRAS-005 D0 imm1	CD14-CD19-/CD3+/CXCR6+/CD8+CD4–/RA+CCR7+naive	0.08829915560916768	T	D0 Imm1	S005	Not-Protected	D000	IMRAS-002-021	CD8+ T naive	CD8+ T naive: CXCR6+RA+CCR7+
4: Not Protected-IMRAS-005 D0 imm1	CD14-CD19-/CD3+/CXCR6+/CD8+CD4–/RA+CCR7-TEMRA	0.18902291917973463	T	D0 Imm1	S005	Not-Protected	D000	IMRAS-002-021	CD8+ T	CD8+ T: CXCR6+RA+CCR7-TEMRA
4: Not Protected-IMRAS-005 D0 imm1	CD14-CD19-/CD3+/CXCR6+/CD8+CD4–/RA+CCR7-TEMRA	0.18902291917973463	T	D0 Imm1	S005	Not-Protected	D000	IMRAS-002-021	CD8+ TEMRA	CD8+ TEMRA: CXCR6+RA+CCR7-
4: Not Protected-IMRAS-005 D0 imm1	CD14-CD19-/CD3+/CXCR6+/CD8+CD4–/RA-CCR7+Tcm	0.16875753920386008	T	D0 Imm1	S005	Not-Protected	D000	IMRAS-002-021	CD8+ T	CD8+ T: CXCR6+RA-CCR7+Tcm
4: Not Protected-IMRAS-005 D0 imm1	CD14-CD19-/CD3+/CXCR6+/CD8+CD4–/RA-CCR7+Tcm	0.16875753920386008	T	D0 Imm1	S005	Not-Protected	D000	IMRAS-002-021	CD8+ Tcm	CD8+ Tcm: CXCR6+RA-CCR7+
4: Not Protected-IMRAS-005 D0 imm1	CD14-CD19-/CD3+/CXCR6+/CD8+CD4–/RA-CCR7-Tem	0.5370325693606756	T	D0 Imm1	S005	Not-Protected	D000	IMRAS-002-021	CD8+ T	CD8+ T: CXCR6+RA-CCR7-Tem
4: Not Protected-IMRAS-005 D0 imm1	CD14-CD19-/CD3+/CXCR6+/CD8+CD4–/RA-CCR7-Tem	0.5370325693606756	T	D0 Imm1	S005	Not-Protected	D000	IMRAS-002-021	CD8+ Tem	CD8+ Tem: CXCR6+RA-CCR7-
4: Not Protected-IMRAS-005 D0 imm1	CD14-CD19-/CD3+/CD38–HLA DR+/CD8–CD4+	0.07551266586248492	T	D0 Imm1	S005	Not-Protected	D000	IMRAS-002-021	CD4+ T	CD4+ T: CD38–HLADR+
4: Not Protected-IMRAS-005 D0 imm1	CD14-CD19-/CD3+/CD38–HLA DR+/CD8–CD4+/RA+CCR7+naive	0.0036188178528347406	T	D0 Imm1	S005	Not-Protected	D000	IMRAS-002-021	CD4+ T	CD4+ T: CD38–HLADR+RA+CCR7+naive
4: Not Protected-IMRAS-005 D0 imm1	CD14-CD19-/CD3+/CD38–HLA DR+/CD8–CD4+/RA+CCR7+naive	0.0036188178528347406	T	D0 Imm1	S005	Not-Protected	D000	IMRAS-002-021	CD4+ T naive	CD4+ T naive: CD38–HLADR+RA+CCR7+
4: Not Protected-IMRAS-005 D0 imm1	CD14-CD19-/CD3+/CD38–HLA DR+/CD8–CD4+/RA+CCR7-TEMRA	0.0026537997587454767	T	D0 Imm1	S005	Not-Protected	D000	IMRAS-002-021	CD4+ T	CD4+ T: CD38–HLADR+RA+CCR7-TEMRA
4: Not Protected-IMRAS-005 D0 imm1	CD14-CD19-/CD3+/CD38–HLA DR+/CD8–CD4+/RA+CCR7-TEMRA	0.0026537997587454767	T	D0 Imm1	S005	Not-Protected	D000	IMRAS-002-021	CD4+ TEMRA	CD4+ TEMRA: CD38–HLADR+RA+CCR7-
4: Not Protected-IMRAS-005 D0 imm1	CD14-CD19-/CD3+/CD38–HLA DR+/CD8–CD4+/RA-CCR7+Tcm	0.033775633293124246	T	D0 Imm1	S005	Not-Protected	D000	IMRAS-002-021	CD4+ T	CD4+ T: CD38–HLADR+RA-CCR7+Tcm
4: Not Protected-IMRAS-005 D0 imm1	CD14-CD19-/CD3+/CD38–HLA DR+/CD8–CD4+/RA-CCR7+Tcm	0.033775633293124246	T	D0 Imm1	S005	Not-Protected	D000	IMRAS-002-021	CD4+ Tcm	CD4+ Tcm: CD38–HLADR+RA-CCR7+
4: Not Protected-IMRAS-005 D0 imm1	CD14-CD19-/CD3+/CD38–HLA DR+/CD8–CD4+/RA-CCR7-Tem	0.03546441495778046	T	D0 Imm1	S005	Not-Protected	D000	IMRAS-002-021	CD4+ T	CD4+ T: CD38–HLADR+RA-CCR7-Tem
4: Not Protected-IMRAS-005 D0 imm1	CD14-CD19-/CD3+/CD38–HLA DR+/CD8–CD4+/RA-CCR7-Tem	0.03546441495778046	T	D0 Imm1	S005	Not-Protected	D000	IMRAS-002-021	CD4+ Tem	CD4+ Tem: CD38–HLADR+RA-CCR7-
4: Not Protected-IMRAS-005 D0 imm1	CD14-CD19-/CD3+/CD38–HLA DR+/CD8+CD4–	0.02545235223160434	T	D0 Imm1	S005	Not-Protected	D000	IMRAS-002-021	CD8+ T	CD8+ T: CD38–HLADR+
4: Not Protected-IMRAS-005 D0 imm1	CD14-CD19-/CD3+/CD38–HLA DR+/CD8+CD4–/RA+CCR7+naive	0.004704463208685163	T	D0 Imm1	S005	Not-Protected	D000	IMRAS-002-021	CD8+ T	CD8+ T: CD38–HLADR+RA+CCR7+naive
4: Not Protected-IMRAS-005 D0 imm1	CD14-CD19-/CD3+/CD38–HLA DR+/CD8+CD4–/RA+CCR7+naive	0.004704463208685163	T	D0 Imm1	S005	Not-Protected	D000	IMRAS-002-021	CD8+ T naive	CD8+ T naive: CD38–HLADR+RA+CCR7+
4: Not Protected-IMRAS-005 D0 imm1	CD14-CD19-/CD3+/CD38–HLA DR+/CD8+CD4–/RA+CCR7-TEMRA	0.0024125452352231603	T	D0 Imm1	S005	Not-Protected	D000	IMRAS-002-021	CD8+ T	CD8+ T: CD38–HLADR+RA+CCR7-TEMRA
4: Not Protected-IMRAS-005 D0 imm1	CD14-CD19-/CD3+/CD38–HLA DR+/CD8+CD4–/RA+CCR7-TEMRA	0.0024125452352231603	T	D0 Imm1	S005	Not-Protected	D000	IMRAS-002-021	CD8+ TEMRA	CD8+ TEMRA: CD38–HLADR+RA+CCR7-
4: Not Protected-IMRAS-005 D0 imm1	CD14-CD19-/CD3+/CD38–HLA DR+/CD8+CD4–/RA-CCR7+Tcm	0.006272617611580217	T	D0 Imm1	S005	Not-Protected	D000	IMRAS-002-021	CD8+ T	CD8+ T: CD38–HLADR+RA-CCR7+Tcm
4: Not Protected-IMRAS-005 D0 imm1	CD14-CD19-/CD3+/CD38–HLA DR+/CD8+CD4–/RA-CCR7+Tcm	0.006272617611580217	T	D0 Imm1	S005	Not-Protected	D000	IMRAS-002-021	CD8+ Tcm	CD8+ Tcm: CD38–HLADR+RA-CCR7+
4: Not Protected-IMRAS-005 D0 imm1	CD14-CD19-/CD3+/CD38–HLA DR+/CD8+CD4–/RA-CCR7-Tem	0.012062726176115802	T	D0 Imm1	S005	Not-Protected	D000	IMRAS-002-021	CD8+ T	CD8+ T: CD38–HLADR+RA-CCR7-Tem
4: Not Protected-IMRAS-005 D0 imm1	CD14-CD19-/CD3+/CD38–HLA DR+/CD8+CD4–/RA-CCR7-Tem	0.012062726176115802	T	D0 Imm1	S005	Not-Protected	D000	IMRAS-002-021	CD8+ Tem	CD8+ Tem: CD38–HLADR+RA-CCR7-
4: Not Protected-IMRAS-005 D0 imm1	CD14-CD19-/CD3+/CD38 +HLA DR +/CD8–CD4+	0.20446320868516285	T	D0 Imm1	S005	Not-Protected	D000	IMRAS-002-021	CD4+ T	CD4+ T: CD38+HLADR+
4: Not Protected-IMRAS-005 D0 imm1	CD14-CD19-/CD3+/CD38 +HLA DR +/CD8–CD4+/RA+CCR7+naive	0.08914354644149577	T	D0 Imm1	S005	Not-Protected	D000	IMRAS-002-021	CD4+ T	CD4+ T: CD38+HLADR+RA+CCR7+naive
4: Not Protected-IMRAS-005 D0 imm1	CD14-CD19-/CD3+/CD38 +HLA DR +/CD8–CD4+/RA+CCR7+naive	0.08914354644149577	T	D0 Imm1	S005	Not-Protected	D000	IMRAS-002-021	CD4+ T naive	CD4+ T naive: CD38+HLADR+RA+CCR7+
4: Not Protected-IMRAS-005 D0 imm1	CD14-CD19-/CD3+/CD38 +HLA DR +/CD8–CD4+/RA+CCR7-TEMRA	0.0019300361881785283	T	D0 Imm1	S005	Not-Protected	D000	IMRAS-002-021	CD4+ T	CD4+ T: CD38+HLADR+RA+CCR7-TEMRA
4: Not Protected-IMRAS-005 D0 imm1	CD14-CD19-/CD3+/CD38 +HLA DR +/CD8–CD4+/RA+CCR7-TEMRA	0.0019300361881785283	T	D0 Imm1	S005	Not-Protected	D000	IMRAS-002-021	CD4+ TEMRA	CD4+ TEMRA: CD38+HLADR+RA+CCR7-
4: Not Protected-IMRAS-005 D0 imm1	CD14-CD19-/CD3+/CD38 +HLA DR +/CD8–CD4+/RA-CCR7+Tcm	0.0706875753920386	T	D0 Imm1	S005	Not-Protected	D000	IMRAS-002-021	CD4+ T	CD4+ T: CD38+HLADR+RA-CCR7+Tcm
4: Not Protected-IMRAS-005 D0 imm1	CD14-CD19-/CD3+/CD38 +HLA DR +/CD8–CD4+/RA-CCR7+Tcm	0.0706875753920386	T	D0 Imm1	S005	Not-Protected	D000	IMRAS-002-021	CD4+ Tcm	CD4+ Tcm: CD38+HLADR+RA-CCR7+
4: Not Protected-IMRAS-005 D0 imm1	CD14-CD19-/CD3+/CD38 +HLA DR +/CD8–CD4+/RA-CCR7-Tem	0.04246079613992763	T	D0 Imm1	S005	Not-Protected	D000	IMRAS-002-021	CD4+ T	CD4+ T: CD38+HLADR+RA-CCR7-Tem
4: Not Protected-IMRAS-005 D0 imm1	CD14-CD19-/CD3+/CD38 +HLA DR +/CD8–CD4+/RA-CCR7-Tem	0.04246079613992763	T	D0 Imm1	S005	Not-Protected	D000	IMRAS-002-021	CD4+ Tem	CD4+ Tem: CD38+HLADR+RA-CCR7-
4: Not Protected-IMRAS-005 D0 imm1	CD14-CD19-/CD3+/CD38 +HLA DR +/CD8+CD4–	0.11833534378769602	T	D0 Imm1	S005	Not-Protected	D000	IMRAS-002-021	CD8+ T	CD8+ T: CD38+HLADR+
4: Not Protected-IMRAS-005 D0 imm1	CD14-CD19-/CD3+/CD38 +HLA DR +/CD8+CD4–/RA+CCR7+naive	0.03715319662243667	T	D0 Imm1	S005	Not-Protected	D000	IMRAS-002-021	CD8+ T	CD8+ T: CD38+HLADR+RA+CCR7+naive
4: Not Protected-IMRAS-005 D0 imm1	CD14-CD19-/CD3+/CD38 +HLA DR +/CD8+CD4–/RA+CCR7+naive	0.03715319662243667	T	D0 Imm1	S005	Not-Protected	D000	IMRAS-002-021	CD8+ T naive	CD8+ T naive: CD38+HLADR+RA+CCR7+
4: Not Protected-IMRAS-005 D0 imm1	CD14-CD19-/CD3+/CD38 +HLA DR +/CD8+CD4–/RA+CCR7-TEMRA	0.005066344993968637	T	D0 Imm1	S005	Not-Protected	D000	IMRAS-002-021	CD8+ T	CD8+ T: CD38+HLADR+RA+CCR7-TEMRA
4: Not Protected-IMRAS-005 D0 imm1	CD14-CD19-/CD3+/CD38 +HLA DR +/CD8+CD4–/RA+CCR7-TEMRA	0.005066344993968637	T	D0 Imm1	S005	Not-Protected	D000	IMRAS-002-021	CD8+ TEMRA	CD8+ TEMRA: CD38+HLADR+RA+CCR7-
4: Not Protected-IMRAS-005 D0 imm1	CD14-CD19-/CD3+/CD38 +HLA DR +/CD8+CD4–/RA-CCR7+Tcm	0.0376357056694813	T	D0 Imm1	S005	Not-Protected	D000	IMRAS-002-021	CD8+ T	CD8+ T: CD38+HLADR+RA-CCR7+Tcm
4: Not Protected-IMRAS-005 D0 imm1	CD14-CD19-/CD3+/CD38 +HLA DR +/CD8+CD4–/RA-CCR7+Tcm	0.0376357056694813	T	D0 Imm1	S005	Not-Protected	D000	IMRAS-002-021	CD8+ Tcm	CD8+ Tcm: CD38+HLADR+RA-CCR7+
4: Not Protected-IMRAS-005 D0 imm1	CD14-CD19-/CD3+/CD38 +HLA DR +/CD8+CD4–/RA-CCR7-Tem	0.03811821471652593	T	D0 Imm1	S005	Not-Protected	D000	IMRAS-002-021	CD8+ T	CD8+ T: CD38+HLADR+RA-CCR7-Tem
4: Not Protected-IMRAS-005 D0 imm1	CD14-CD19-/CD3+/CD38 +HLA DR +/CD8+CD4–/RA-CCR7-Tem	0.03811821471652593	T	D0 Imm1	S005	Not-Protected	D000	IMRAS-002-021	CD8+ Tem	CD8+ Tem: CD38+HLADR+RA-CCR7-
4: Not Protected-IMRAS-005 D0 imm1	CD14-CD19-/CD3+/CD38+HLA DR–/CD8–CD4+	28.226779252110976	T	D0 Imm1	S005	Not-Protected	D000	IMRAS-002-021	CD4+ T	CD4+ T: CD38+HLADR–
4: Not Protected-IMRAS-005 D0 imm1	CD14-CD19-/CD3+/CD38+HLA DR–/CD8–CD4+/RA+CCR7+naive	22.436670687575393	T	D0 Imm1	S005	Not-Protected	D000	IMRAS-002-021	CD4+ T	CD4+ T: CD38+HLADR–RA+CCR7+naive
4: Not Protected-IMRAS-005 D0 imm1	CD14-CD19-/CD3+/CD38+HLA DR–/CD8–CD4+/RA+CCR7+naive	22.436670687575393	T	D0 Imm1	S005	Not-Protected	D000	IMRAS-002-021	CD4+ T naive	CD4+ T naive: CD38+HLADR–RA+CCR7+
4: Not Protected-IMRAS-005 D0 imm1	CD14-CD19-/CD3+/CD38+HLA DR–/CD8–CD4+/RA+CCR7-TEMRA	0.006031363088057901	T	D0 Imm1	S005	Not-Protected	D000	IMRAS-002-021	CD4+ T	CD4+ T: CD38+HLADR–RA+CCR7-TEMRA
4: Not Protected-IMRAS-005 D0 imm1	CD14-CD19-/CD3+/CD38+HLA DR–/CD8–CD4+/RA+CCR7-TEMRA	0.006031363088057901	T	D0 Imm1	S005	Not-Protected	D000	IMRAS-002-021	CD4+ TEMRA	CD4+ TEMRA: CD38+HLADR–RA+CCR7-
4: Not Protected-IMRAS-005 D0 imm1	CD14-CD19-/CD3+/CD38+HLA DR–/CD8–CD4+/RA-CCR7+Tcm	5.207478890229192	T	D0 Imm1	S005	Not-Protected	D000	IMRAS-002-021	CD4+ T	CD4+ T: CD38+HLADR–RA-CCR7+Tcm
4: Not Protected-IMRAS-005 D0 imm1	CD14-CD19-/CD3+/CD38+HLA DR–/CD8–CD4+/RA-CCR7+Tcm	5.207478890229192	T	D0 Imm1	S005	Not-Protected	D000	IMRAS-002-021	CD4+ Tcm	CD4+ Tcm: CD38+HLADR–RA-CCR7+
4: Not Protected-IMRAS-005 D0 imm1	CD14-CD19-/CD3+/CD38+HLA DR–/CD8–CD4+/RA-CCR7-Tem	0.42352231604342583	T	D0 Imm1	S005	Not-Protected	D000	IMRAS-002-021	CD4+ T	CD4+ T: CD38+HLADR–RA-CCR7-Tem
4: Not Protected-IMRAS-005 D0 imm1	CD14-CD19-/CD3+/CD38+HLA DR–/CD8–CD4+/RA-CCR7-Tem	0.42352231604342583	T	D0 Imm1	S005	Not-Protected	D000	IMRAS-002-021	CD4+ Tem	CD4+ Tem: CD38+HLADR–RA-CCR7-
4: Not Protected-IMRAS-005 D0 imm1	CD14-CD19-/CD3+/CD38+HLA DR–/CD8+CD4–	8.955488540410133	T	D0 Imm1	S005	Not-Protected	D000	IMRAS-002-021	CD8+ T	CD8+ T: CD38+HLADR–
4: Not Protected-IMRAS-005 D0 imm1	CD14-CD19-/CD3+/CD38+HLA DR–/CD8+CD4–/RA+CCR7+naive	8.314837153196622	T	D0 Imm1	S005	Not-Protected	D000	IMRAS-002-021	CD8+ T	CD8+ T: CD38+HLADR–RA+CCR7+naive
4: Not Protected-IMRAS-005 D0 imm1	CD14-CD19-/CD3+/CD38+HLA DR–/CD8+CD4–/RA+CCR7+naive	8.314837153196622	T	D0 Imm1	S005	Not-Protected	D000	IMRAS-002-021	CD8+ T naive	CD8+ T naive: CD38+HLADR–RA+CCR7+
4: Not Protected-IMRAS-005 D0 imm1	CD14-CD19-/CD3+/CD38+HLA DR–/CD8+CD4–/RA+CCR7-TEMRA	0.26489746682750304	T	D0 Imm1	S005	Not-Protected	D000	IMRAS-002-021	CD8+ T	CD8+ T: CD38+HLADR–RA+CCR7-TEMRA
4: Not Protected-IMRAS-005 D0 imm1	CD14-CD19-/CD3+/CD38+HLA DR–/CD8+CD4–/RA+CCR7-TEMRA	0.26489746682750304	T	D0 Imm1	S005	Not-Protected	D000	IMRAS-002-021	CD8+ TEMRA	CD8+ TEMRA: CD38+HLADR–RA+CCR7-
4: Not Protected-IMRAS-005 D0 imm1	CD14-CD19-/CD3+/CD38+HLA DR–/CD8+CD4–/RA-CCR7+Tcm	0.235102533172497	T	D0 Imm1	S005	Not-Protected	D000	IMRAS-002-021	CD8+ T	CD8+ T: CD38+HLADR–RA-CCR7+Tcm
4: Not Protected-IMRAS-005 D0 imm1	CD14-CD19-/CD3+/CD38+HLA DR–/CD8+CD4–/RA-CCR7+Tcm	0.235102533172497	T	D0 Imm1	S005	Not-Protected	D000	IMRAS-002-021	CD8+ Tcm	CD8+ Tcm: CD38+HLADR–RA-CCR7+
4: Not Protected-IMRAS-005 D0 imm1	CD14-CD19-/CD3+/CD38+HLA DR–/CD8+CD4–/RA-CCR7-Tem	0.13655006031363087	T	D0 Imm1	S005	Not-Protected	D000	IMRAS-002-021	CD8+ T	CD8+ T: CD38+HLADR–RA-CCR7-Tem
4: Not Protected-IMRAS-005 D0 imm1	CD14-CD19-/CD3+/CD38+HLA DR–/CD8+CD4–/RA-CCR7-Tem	0.13655006031363087	T	D0 Imm1	S005	Not-Protected	D000	IMRAS-002-021	CD8+ Tem	CD8+ Tem: CD38+HLADR–RA-CCR7-
4: Not Protected-IMRAS-005 D0 imm1	CD14-CD19-/CD3+/CD38– HLA DR–/CD8–CD4+	11.051145958986732	T	D0 Imm1	S005	Not-Protected	D000	IMRAS-002-021	CD4+ T	CD4+ T: CD38–HLADR–
4: Not Protected-IMRAS-005 D0 imm1	CD14-CD19-/CD3+/CD38– HLA DR–/CD8–CD4+/RA+CCR7+naive	0.7408926417370326	T	D0 Imm1	S005	Not-Protected	D000	IMRAS-002-021	CD4+ T	CD4+ T: CD38–HLADR–RA+CCR7+naive
4: Not Protected-IMRAS-005 D0 imm1	CD14-CD19-/CD3+/CD38– HLA DR–/CD8–CD4+/RA+CCR7+naive	0.7408926417370326	T	D0 Imm1	S005	Not-Protected	D000	IMRAS-002-021	CD4+ T naive	CD4+ T naive: CD38–HLADR–RA+CCR7+
4: Not Protected-IMRAS-005 D0 imm1	CD14-CD19-/CD3+/CD38– HLA DR–/CD8–CD4+/RA+CCR7-TEMRA	0.022677925211097707	T	D0 Imm1	S005	Not-Protected	D000	IMRAS-002-021	CD4+ T	CD4+ T: CD38–HLADR–RA+CCR7-TEMRA
4: Not Protected-IMRAS-005 D0 imm1	CD14-CD19-/CD3+/CD38– HLA DR–/CD8–CD4+/RA+CCR7-TEMRA	0.022677925211097707	T	D0 Imm1	S005	Not-Protected	D000	IMRAS-002-021	CD4+ TEMRA	CD4+ TEMRA: CD38–HLADR–RA+CCR7-
4: Not Protected-IMRAS-005 D0 imm1	CD14-CD19-/CD3+/CD38– HLA DR–/CD8–CD4+/RA-CCR7+Tcm	7.902291917973462	T	D0 Imm1	S005	Not-Protected	D000	IMRAS-002-021	CD4+ T	CD4+ T: CD38–HLADR–RA-CCR7+Tcm
4: Not Protected-IMRAS-005 D0 imm1	CD14-CD19-/CD3+/CD38– HLA DR–/CD8–CD4+/RA-CCR7+Tcm	7.902291917973462	T	D0 Imm1	S005	Not-Protected	D000	IMRAS-002-021	CD4+ Tcm	CD4+ Tcm: CD38–HLADR–RA-CCR7+
4: Not Protected-IMRAS-005 D0 imm1	CD14-CD19-/CD3+/CD38– HLA DR–/CD8–CD4+/RA-CCR7-Tem	2.3667068757539202	T	D0 Imm1	S005	Not-Protected	D000	IMRAS-002-021	CD4+ T	CD4+ T: CD38–HLADR–RA-CCR7-Tem
4: Not Protected-IMRAS-005 D0 imm1	CD14-CD19-/CD3+/CD38– HLA DR–/CD8–CD4+/RA-CCR7-Tem	2.3667068757539202	T	D0 Imm1	S005	Not-Protected	D000	IMRAS-002-021	CD4+ Tem	CD4+ Tem: CD38–HLADR–RA-CCR7-
4: Not Protected-IMRAS-005 D0 imm1	CD14-CD19-/CD3+/CD38– HLA DR–/CD8+CD4–	6.11664656212304	T	D0 Imm1	S005	Not-Protected	D000	IMRAS-002-021	CD8+ T	CD8+ T: CD38–HLADR–
4: Not Protected-IMRAS-005 D0 imm1	CD14-CD19-/CD3+/CD38– HLA DR–/CD8+CD4–/RA+CCR7+naive	3.324607961399276	T	D0 Imm1	S005	Not-Protected	D000	IMRAS-002-021	CD8+ T	CD8+ T: CD38–HLADR–RA+CCR7+naive
4: Not Protected-IMRAS-005 D0 imm1	CD14-CD19-/CD3+/CD38– HLA DR–/CD8+CD4–/RA+CCR7+naive	3.324607961399276	T	D0 Imm1	S005	Not-Protected	D000	IMRAS-002-021	CD8+ T naive	CD8+ T naive: CD38–HLADR–RA+CCR7+
4: Not Protected-IMRAS-005 D0 imm1	CD14-CD19-/CD3+/CD38– HLA DR–/CD8+CD4–/RA+CCR7-TEMRA	0.6869722557297949	T	D0 Imm1	S005	Not-Protected	D000	IMRAS-002-021	CD8+ T	CD8+ T: CD38–HLADR–RA+CCR7-TEMRA
4: Not Protected-IMRAS-005 D0 imm1	CD14-CD19-/CD3+/CD38– HLA DR–/CD8+CD4–/RA+CCR7-TEMRA	0.6869722557297949	T	D0 Imm1	S005	Not-Protected	D000	IMRAS-002-021	CD8+ TEMRA	CD8+ TEMRA: CD38–HLADR–RA+CCR7-
4: Not Protected-IMRAS-005 D0 imm1	CD14-CD19-/CD3+/CD38– HLA DR–/CD8+CD4–/RA-CCR7+Tcm	1.1416164053075994	T	D0 Imm1	S005	Not-Protected	D000	IMRAS-002-021	CD8+ T	CD8+ T: CD38–HLADR–RA-CCR7+Tcm
4: Not Protected-IMRAS-005 D0 imm1	CD14-CD19-/CD3+/CD38– HLA DR–/CD8+CD4–/RA-CCR7+Tcm	1.1416164053075994	T	D0 Imm1	S005	Not-Protected	D000	IMRAS-002-021	CD8+ Tcm	CD8+ Tcm: CD38–HLADR–RA-CCR7+
4: Not Protected-IMRAS-005 D0 imm1	CD14-CD19-/CD3+/CD38– HLA DR–/CD8+CD4–/RA-CCR7-Tem	0.9489746682750302	T	D0 Imm1	S005	Not-Protected	D000	IMRAS-002-021	CD8+ T	CD8+ T: CD38–HLADR–RA-CCR7-Tem
4: Not Protected-IMRAS-005 D0 imm1	CD14-CD19-/CD3+/CD38– HLA DR–/CD8+CD4–/RA-CCR7-Tem	0.9489746682750302	T	D0 Imm1	S005	Not-Protected	D000	IMRAS-002-021	CD8+ Tem	CD8+ Tem: CD38–HLADR–RA-CCR7-
4: Not Protected-IMRAS-005 D0 imm1	CD14-CD19-/CD3+/CD56+/CD8–CD4+	0.24523522316043425	T	D0 Imm1	S005	Not-Protected	D000	IMRAS-002-021	CD4+ T	CD4+ T: CD56+
4: Not Protected-IMRAS-005 D0 imm1	CD14-CD19-/CD3+/CD56+/CD8+CD4–	0.6893848009650181	T	D0 Imm1	S005	Not-Protected	D000	IMRAS-002-021	CD8+ T	CD8+ T: CD56+
4: Not Protected-IMRAS-005 D0 imm1	CD14-CD19-/CD3+/CTLA4-HLA DR+/CD8–CD4+	0.13811821471652594	T	D0 Imm1	S005	Not-Protected	D000	IMRAS-002-021	CD4+ T	CD4+ T: CTLA4-HLADR+
4: Not Protected-IMRAS-005 D0 imm1	CD14-CD19-/CD3+/CTLA4-HLA DR+/CD8–CD4+/RA+CCR7+naive	0.0738238841978287	T	D0 Imm1	S005	Not-Protected	D000	IMRAS-002-021	CD4+ T	CD4+ T: CTLA4-HLADR+RA+CCR7+naive
4: Not Protected-IMRAS-005 D0 imm1	CD14-CD19-/CD3+/CTLA4-HLA DR+/CD8–CD4+/RA+CCR7+naive	0.0738238841978287	T	D0 Imm1	S005	Not-Protected	D000	IMRAS-002-021	CD4+ T naive	CD4+ T naive: CTLA4-HLADR+RA+CCR7+
4: Not Protected-IMRAS-005 D0 imm1	CD14-CD19-/CD3+/CTLA4-HLA DR+/CD8–CD4+/RA+CCR7-TEMRA	0.0034981905910735824	T	D0 Imm1	S005	Not-Protected	D000	IMRAS-002-021	CD4+ T	CD4+ T: CTLA4-HLADR+RA+CCR7-TEMRA
4: Not Protected-IMRAS-005 D0 imm1	CD14-CD19-/CD3+/CTLA4-HLA DR+/CD8–CD4+/RA+CCR7-TEMRA	0.0034981905910735824	T	D0 Imm1	S005	Not-Protected	D000	IMRAS-002-021	CD4+ TEMRA	CD4+ TEMRA: CTLA4-HLADR+RA+CCR7-
4: Not Protected-IMRAS-005 D0 imm1	CD14-CD19-/CD3+/CTLA4-HLA DR+/CD8–CD4+/RA-CCR7+Tcm	0.03558504221954162	T	D0 Imm1	S005	Not-Protected	D000	IMRAS-002-021	CD4+ T	CD4+ T: CTLA4-HLADR+RA-CCR7+Tcm
4: Not Protected-IMRAS-005 D0 imm1	CD14-CD19-/CD3+/CTLA4-HLA DR+/CD8–CD4+/RA-CCR7+Tcm	0.03558504221954162	T	D0 Imm1	S005	Not-Protected	D000	IMRAS-002-021	CD4+ Tcm	CD4+ Tcm: CTLA4-HLADR+RA-CCR7+
4: Not Protected-IMRAS-005 D0 imm1	CD14-CD19-/CD3+/CTLA4-HLA DR+/CD8–CD4+/RA-CCR7-Tem	0.02509047044632087	T	D0 Imm1	S005	Not-Protected	D000	IMRAS-002-021	CD4+ T	CD4+ T: CTLA4-HLADR+RA-CCR7-Tem
4: Not Protected-IMRAS-005 D0 imm1	CD14-CD19-/CD3+/CTLA4-HLA DR+/CD8–CD4+/RA-CCR7-Tem	0.02509047044632087	T	D0 Imm1	S005	Not-Protected	D000	IMRAS-002-021	CD4+ Tem	CD4+ Tem: CTLA4-HLADR+RA-CCR7-
4: Not Protected-IMRAS-005 D0 imm1	CD14-CD19-/CD3+/CTLA4-HLA DR+/CD8+CD4–	0.11712907117008443	T	D0 Imm1	S005	Not-Protected	D000	IMRAS-002-021	CD8+ T	CD8+ T: CTLA4-HLADR+
4: Not Protected-IMRAS-005 D0 imm1	CD14-CD19-/CD3+/CTLA4-HLA DR+/CD8+CD4–/RA+CCR7+naive	0.033413751507840775	T	D0 Imm1	S005	Not-Protected	D000	IMRAS-002-021	CD8+ T	CD8+ T: CTLA4-HLADR+RA+CCR7+naive
4: Not Protected-IMRAS-005 D0 imm1	CD14-CD19-/CD3+/CTLA4-HLA DR+/CD8+CD4–/RA+CCR7+naive	0.033413751507840775	T	D0 Imm1	S005	Not-Protected	D000	IMRAS-002-021	CD8+ T naive	CD8+ T naive: CTLA4-HLADR+RA+CCR7+
4: Not Protected-IMRAS-005 D0 imm1	CD14-CD19-/CD3+/CTLA4-HLA DR+/CD8+CD4–/RA+CCR7-TEMRA	0.005790108564535585	T	D0 Imm1	S005	Not-Protected	D000	IMRAS-002-021	CD8+ T	CD8+ T: CTLA4-HLADR+RA+CCR7-TEMRA
4: Not Protected-IMRAS-005 D0 imm1	CD14-CD19-/CD3+/CTLA4-HLA DR+/CD8+CD4–/RA+CCR7-TEMRA	0.005790108564535585	T	D0 Imm1	S005	Not-Protected	D000	IMRAS-002-021	CD8+ TEMRA	CD8+ TEMRA: CTLA4-HLADR+RA+CCR7-
4: Not Protected-IMRAS-005 D0 imm1	CD14-CD19-/CD3+/CTLA4-HLA DR+/CD8+CD4–/RA-CCR7+Tcm	0.03486127864897467	T	D0 Imm1	S005	Not-Protected	D000	IMRAS-002-021	CD8+ T	CD8+ T: CTLA4-HLADR+RA-CCR7+Tcm
4: Not Protected-IMRAS-005 D0 imm1	CD14-CD19-/CD3+/CTLA4-HLA DR+/CD8+CD4–/RA-CCR7+Tcm	0.03486127864897467	T	D0 Imm1	S005	Not-Protected	D000	IMRAS-002-021	CD8+ Tcm	CD8+ Tcm: CTLA4-HLADR+RA-CCR7+
4: Not Protected-IMRAS-005 D0 imm1	CD14-CD19-/CD3+/CTLA4-HLA DR+/CD8+CD4–/RA-CCR7-Tem	0.0428226779252111	T	D0 Imm1	S005	Not-Protected	D000	IMRAS-002-021	CD8+ T	CD8+ T: CTLA4-HLADR+RA-CCR7-Tem
4: Not Protected-IMRAS-005 D0 imm1	CD14-CD19-/CD3+/CTLA4-HLA DR+/CD8+CD4–/RA-CCR7-Tem	0.0428226779252111	T	D0 Imm1	S005	Not-Protected	D000	IMRAS-002-021	CD8+ Tem	CD8+ Tem: CTLA4-HLADR+RA-CCR7-
4: Not Protected-IMRAS-005 D0 imm1	CD14-CD19-/CD3+/CTLA4+HLA DR+/CD8–CD4+	0.12328106151990349	T	D0 Imm1	S005	Not-Protected	D000	IMRAS-002-021	CD4+ T	CD4+ T: CTLA4+HLADR+
4: Not Protected-IMRAS-005 D0 imm1	CD14-CD19-/CD3+/CTLA4+HLA DR+/CD8–CD4+/RA+CCR7+naive	0.012424607961399277	T	D0 Imm1	S005	Not-Protected	D000	IMRAS-002-021	CD4+ T	CD4+ T: CTLA4+HLADR+RA+CCR7+naive
4: Not Protected-IMRAS-005 D0 imm1	CD14-CD19-/CD3+/CTLA4+HLA DR+/CD8–CD4+/RA+CCR7+naive	0.012424607961399277	T	D0 Imm1	S005	Not-Protected	D000	IMRAS-002-021	CD4+ T naive	CD4+ T naive: CTLA4+HLADR+RA+CCR7+
4: Not Protected-IMRAS-005 D0 imm1	CD14-CD19-/CD3+/CTLA4+HLA DR+/CD8–CD4+/RA+CCR7-TEMRA	7.237635705669482e-4	T	D0 Imm1	S005	Not-Protected	D000	IMRAS-002-021	CD4+ T	CD4+ T: CTLA4+HLADR+RA+CCR7-TEMRA
4: Not Protected-IMRAS-005 D0 imm1	CD14-CD19-/CD3+/CTLA4+HLA DR+/CD8–CD4+/RA+CCR7-TEMRA	7.237635705669482e-4	T	D0 Imm1	S005	Not-Protected	D000	IMRAS-002-021	CD4+ TEMRA	CD4+ TEMRA: CTLA4+HLADR+RA+CCR7-
4: Not Protected-IMRAS-005 D0 imm1	CD14-CD19-/CD3+/CTLA4+HLA DR+/CD8–CD4+/RA-CCR7+Tcm	0.062364294330518696	T	D0 Imm1	S005	Not-Protected	D000	IMRAS-002-021	CD4+ T	CD4+ T: CTLA4+HLADR+RA-CCR7+Tcm
4: Not Protected-IMRAS-005 D0 imm1	CD14-CD19-/CD3+/CTLA4+HLA DR+/CD8–CD4+/RA-CCR7+Tcm	0.062364294330518696	T	D0 Imm1	S005	Not-Protected	D000	IMRAS-002-021	CD4+ Tcm	CD4+ Tcm: CTLA4+HLADR+RA-CCR7+
4: Not Protected-IMRAS-005 D0 imm1	CD14-CD19-/CD3+/CTLA4+HLA DR+/CD8–CD4+/RA-CCR7-Tem	0.04764776839565742	T	D0 Imm1	S005	Not-Protected	D000	IMRAS-002-021	CD4+ T	CD4+ T: CTLA4+HLADR+RA-CCR7-Tem
4: Not Protected-IMRAS-005 D0 imm1	CD14-CD19-/CD3+/CTLA4+HLA DR+/CD8–CD4+/RA-CCR7-Tem	0.04764776839565742	T	D0 Imm1	S005	Not-Protected	D000	IMRAS-002-021	CD4+ Tem	CD4+ Tem: CTLA4+HLADR+RA-CCR7-
4: Not Protected-IMRAS-005 D0 imm1	CD14-CD19-/CD3+/CTLA4+HLA DR+/CD8+CD4–	0.015681544028950542	T	D0 Imm1	S005	Not-Protected	D000	IMRAS-002-021	CD8+ T	CD8+ T: CTLA4+HLADR+
4: Not Protected-IMRAS-005 D0 imm1	CD14-CD19-/CD3+/CTLA4+HLA DR+/CD8+CD4–/RA+CCR7+naive	0.0024125452352231603	T	D0 Imm1	S005	Not-Protected	D000	IMRAS-002-021	CD8+ T	CD8+ T: CTLA4+HLADR+RA+CCR7+naive
4: Not Protected-IMRAS-005 D0 imm1	CD14-CD19-/CD3+/CTLA4+HLA DR+/CD8+CD4–/RA+CCR7+naive	0.0024125452352231603	T	D0 Imm1	S005	Not-Protected	D000	IMRAS-002-021	CD8+ T naive	CD8+ T naive: CTLA4+HLADR+RA+CCR7+
4: Not Protected-IMRAS-005 D0 imm1	CD14-CD19-/CD3+/CTLA4+HLA DR+/CD8+CD4–/RA+CCR7-TEMRA	2.4125452352231604e-4	T	D0 Imm1	S005	Not-Protected	D000	IMRAS-002-021	CD8+ T	CD8+ T: CTLA4+HLADR+RA+CCR7-TEMRA
4: Not Protected-IMRAS-005 D0 imm1	CD14-CD19-/CD3+/CTLA4+HLA DR+/CD8+CD4–/RA+CCR7-TEMRA	2.4125452352231604e-4	T	D0 Imm1	S005	Not-Protected	D000	IMRAS-002-021	CD8+ TEMRA	CD8+ TEMRA: CTLA4+HLADR+RA+CCR7-
4: Not Protected-IMRAS-005 D0 imm1	CD14-CD19-/CD3+/CTLA4+HLA DR+/CD8+CD4–/RA-CCR7+Tcm	0.007358262967430639	T	D0 Imm1	S005	Not-Protected	D000	IMRAS-002-021	CD8+ T	CD8+ T: CTLA4+HLADR+RA-CCR7+Tcm
4: Not Protected-IMRAS-005 D0 imm1	CD14-CD19-/CD3+/CTLA4+HLA DR+/CD8+CD4–/RA-CCR7+Tcm	0.007358262967430639	T	D0 Imm1	S005	Not-Protected	D000	IMRAS-002-021	CD8+ Tcm	CD8+ Tcm: CTLA4+HLADR+RA-CCR7+
4: Not Protected-IMRAS-005 D0 imm1	CD14-CD19-/CD3+/CTLA4+HLA DR+/CD8+CD4–/RA-CCR7-Tem	0.005548854041013269	T	D0 Imm1	S005	Not-Protected	D000	IMRAS-002-021	CD8+ T	CD8+ T: CTLA4+HLADR+RA-CCR7-Tem
4: Not Protected-IMRAS-005 D0 imm1	CD14-CD19-/CD3+/CTLA4+HLA DR+/CD8+CD4–/RA-CCR7-Tem	0.005548854041013269	T	D0 Imm1	S005	Not-Protected	D000	IMRAS-002-021	CD8+ Tem	CD8+ Tem: CTLA4+HLADR+RA-CCR7-
4: Not Protected-IMRAS-005 D0 imm1	CD14-CD19-/CD3+/CTLA4+HLA DR-/CD8–CD4+	1.8469240048250906	T	D0 Imm1	S005	Not-Protected	D000	IMRAS-002-021	CD4+ T	CD4+ T: CTLA4+HLADR-
4: Not Protected-IMRAS-005 D0 imm1	CD14-CD19-/CD3+/CTLA4+HLA DR-/CD8–CD4+/RA+CCR7+naive	0.36344993968636913	T	D0 Imm1	S005	Not-Protected	D000	IMRAS-002-021	CD4+ T	CD4+ T: CTLA4+HLADR-RA+CCR7+naive
4: Not Protected-IMRAS-005 D0 imm1	CD14-CD19-/CD3+/CTLA4+HLA DR-/CD8–CD4+/RA+CCR7+naive	0.36344993968636913	T	D0 Imm1	S005	Not-Protected	D000	IMRAS-002-021	CD4+ T naive	CD4+ T naive: CTLA4+HLADR-RA+CCR7+
4: Not Protected-IMRAS-005 D0 imm1	CD14-CD19-/CD3+/CTLA4+HLA DR-/CD8–CD4+/RA+CCR7-TEMRA	0.0022919179734620025	T	D0 Imm1	S005	Not-Protected	D000	IMRAS-002-021	CD4+ T	CD4+ T: CTLA4+HLADR-RA+CCR7-TEMRA
4: Not Protected-IMRAS-005 D0 imm1	CD14-CD19-/CD3+/CTLA4+HLA DR-/CD8–CD4+/RA+CCR7-TEMRA	0.0022919179734620025	T	D0 Imm1	S005	Not-Protected	D000	IMRAS-002-021	CD4+ TEMRA	CD4+ TEMRA: CTLA4+HLADR-RA+CCR7-
4: Not Protected-IMRAS-005 D0 imm1	CD14-CD19-/CD3+/CTLA4+HLA DR-/CD8–CD4+/RA-CCR7+Tcm	1.1352231604342582	T	D0 Imm1	S005	Not-Protected	D000	IMRAS-002-021	CD4+ T	CD4+ T: CTLA4+HLADR-RA-CCR7+Tcm
4: Not Protected-IMRAS-005 D0 imm1	CD14-CD19-/CD3+/CTLA4+HLA DR-/CD8–CD4+/RA-CCR7+Tcm	1.1352231604342582	T	D0 Imm1	S005	Not-Protected	D000	IMRAS-002-021	CD4+ Tcm	CD4+ Tcm: CTLA4+HLADR-RA-CCR7+
4: Not Protected-IMRAS-005 D0 imm1	CD14-CD19-/CD3+/CTLA4+HLA DR-/CD8–CD4+/RA-CCR7-Tem	0.3400482509047045	T	D0 Imm1	S005	Not-Protected	D000	IMRAS-002-021	CD4+ T	CD4+ T: CTLA4+HLADR-RA-CCR7-Tem
4: Not Protected-IMRAS-005 D0 imm1	CD14-CD19-/CD3+/CTLA4+HLA DR-/CD8–CD4+/RA-CCR7-Tem	0.3400482509047045	T	D0 Imm1	S005	Not-Protected	D000	IMRAS-002-021	CD4+ Tem	CD4+ Tem: CTLA4+HLADR-RA-CCR7-
4: Not Protected-IMRAS-005 D0 imm1	CD14-CD19-/CD3+/CTLA4+HLA DR-/CD8+CD4–	0.03715319662243667	T	D0 Imm1	S005	Not-Protected	D000	IMRAS-002-021	CD8+ T	CD8+ T: CTLA4+HLADR-
4: Not Protected-IMRAS-005 D0 imm1	CD14-CD19-/CD3+/CTLA4+HLA DR-/CD8+CD4–/RA+CCR7+naive	0.023884197828709288	T	D0 Imm1	S005	Not-Protected	D000	IMRAS-002-021	CD8+ T	CD8+ T: CTLA4+HLADR-RA+CCR7+naive
4: Not Protected-IMRAS-005 D0 imm1	CD14-CD19-/CD3+/CTLA4+HLA DR-/CD8+CD4–/RA+CCR7+naive	0.023884197828709288	T	D0 Imm1	S005	Not-Protected	D000	IMRAS-002-021	CD8+ T naive	CD8+ T naive: CTLA4+HLADR-RA+CCR7+
4: Not Protected-IMRAS-005 D0 imm1	CD14-CD19-/CD3+/CTLA4+HLA DR-/CD8+CD4–/RA+CCR7-TEMRA	0.0012062726176115801	T	D0 Imm1	S005	Not-Protected	D000	IMRAS-002-021	CD8+ T	CD8+ T: CTLA4+HLADR-RA+CCR7-TEMRA
4: Not Protected-IMRAS-005 D0 imm1	CD14-CD19-/CD3+/CTLA4+HLA DR-/CD8+CD4–/RA+CCR7-TEMRA	0.0012062726176115801	T	D0 Imm1	S005	Not-Protected	D000	IMRAS-002-021	CD8+ TEMRA	CD8+ TEMRA: CTLA4+HLADR-RA+CCR7-
4: Not Protected-IMRAS-005 D0 imm1	CD14-CD19-/CD3+/CTLA4+HLA DR-/CD8+CD4–/RA-CCR7+Tcm	0.00856453558504222	T	D0 Imm1	S005	Not-Protected	D000	IMRAS-002-021	CD8+ T	CD8+ T: CTLA4+HLADR-RA-CCR7+Tcm
4: Not Protected-IMRAS-005 D0 imm1	CD14-CD19-/CD3+/CTLA4+HLA DR-/CD8+CD4–/RA-CCR7+Tcm	0.00856453558504222	T	D0 Imm1	S005	Not-Protected	D000	IMRAS-002-021	CD8+ Tcm	CD8+ Tcm: CTLA4+HLADR-RA-CCR7+
4: Not Protected-IMRAS-005 D0 imm1	CD14-CD19-/CD3+/CTLA4+HLA DR-/CD8+CD4–/RA-CCR7-Tem	0.0034981905910735824	T	D0 Imm1	S005	Not-Protected	D000	IMRAS-002-021	CD8+ T	CD8+ T: CTLA4+HLADR-RA-CCR7-Tem
4: Not Protected-IMRAS-005 D0 imm1	CD14-CD19-/CD3+/CTLA4+HLA DR-/CD8+CD4–/RA-CCR7-Tem	0.0034981905910735824	T	D0 Imm1	S005	Not-Protected	D000	IMRAS-002-021	CD8+ Tem	CD8+ Tem: CTLA4+HLADR-RA-CCR7-
4: Not Protected-IMRAS-005 D0 imm1	CD14-CD19-/CD3+/CTLA4-HLA DR-/CD8–CD4+	37.39445114595899	T	D0 Imm1	S005	Not-Protected	D000	IMRAS-002-021	CD4+ T	CD4+ T: CTLA4-HLADR-
4: Not Protected-IMRAS-005 D0 imm1	CD14-CD19-/CD3+/CTLA4-HLA DR-/CD8–CD4+/RA+CCR7+naive	22.798552472858866	T	D0 Imm1	S005	Not-Protected	D000	IMRAS-002-021	CD4+ T	CD4+ T: CTLA4-HLADR-RA+CCR7+naive
4: Not Protected-IMRAS-005 D0 imm1	CD14-CD19-/CD3+/CTLA4-HLA DR-/CD8–CD4+/RA+CCR7+naive	22.798552472858866	T	D0 Imm1	S005	Not-Protected	D000	IMRAS-002-021	CD4+ T naive	CD4+ T naive: CTLA4-HLADR-RA+CCR7+
4: Not Protected-IMRAS-005 D0 imm1	CD14-CD19-/CD3+/CTLA4-HLA DR-/CD8–CD4+/RA+CCR7-TEMRA	0.02677925211097708	T	D0 Imm1	S005	Not-Protected	D000	IMRAS-002-021	CD4+ T	CD4+ T: CTLA4-HLADR-RA+CCR7-TEMRA
4: Not Protected-IMRAS-005 D0 imm1	CD14-CD19-/CD3+/CTLA4-HLA DR-/CD8–CD4+/RA+CCR7-TEMRA	0.02677925211097708	T	D0 Imm1	S005	Not-Protected	D000	IMRAS-002-021	CD4+ TEMRA	CD4+ TEMRA: CTLA4-HLADR-RA+CCR7-
4: Not Protected-IMRAS-005 D0 imm1	CD14-CD19-/CD3+/CTLA4-HLA DR-/CD8–CD4+/RA-CCR7+Tcm	11.981061519903498	T	D0 Imm1	S005	Not-Protected	D000	IMRAS-002-021	CD4+ T	CD4+ T: CTLA4-HLADR-RA-CCR7+Tcm
4: Not Protected-IMRAS-005 D0 imm1	CD14-CD19-/CD3+/CTLA4-HLA DR-/CD8–CD4+/RA-CCR7+Tcm	11.981061519903498	T	D0 Imm1	S005	Not-Protected	D000	IMRAS-002-021	CD4+ Tcm	CD4+ Tcm: CTLA4-HLADR-RA-CCR7+
4: Not Protected-IMRAS-005 D0 imm1	CD14-CD19-/CD3+/CTLA4-HLA DR-/CD8–CD4+/RA-CCR7-Tem	2.4553679131483714	T	D0 Imm1	S005	Not-Protected	D000	IMRAS-002-021	CD4+ T	CD4+ T: CTLA4-HLADR-RA-CCR7-Tem
4: Not Protected-IMRAS-005 D0 imm1	CD14-CD19-/CD3+/CTLA4-HLA DR-/CD8–CD4+/RA-CCR7-Tem	2.4553679131483714	T	D0 Imm1	S005	Not-Protected	D000	IMRAS-002-021	CD4+ Tem	CD4+ Tem: CTLA4-HLADR-RA-CCR7-
4: Not Protected-IMRAS-005 D0 imm1	CD14-CD19-/CD3+/CTLA4-HLA DR-/CD8+CD4–	15.078407720144753	T	D0 Imm1	S005	Not-Protected	D000	IMRAS-002-021	CD8+ T	CD8+ T: CTLA4-HLADR-
4: Not Protected-IMRAS-005 D0 imm1	CD14-CD19-/CD3+/CTLA4-HLA DR-/CD8+CD4–/RA+CCR7+naive	11.621592279855248	T	D0 Imm1	S005	Not-Protected	D000	IMRAS-002-021	CD8+ T	CD8+ T: CTLA4-HLADR-RA+CCR7+naive
4: Not Protected-IMRAS-005 D0 imm1	CD14-CD19-/CD3+/CTLA4-HLA DR-/CD8+CD4–/RA+CCR7+naive	11.621592279855248	T	D0 Imm1	S005	Not-Protected	D000	IMRAS-002-021	CD8+ T naive	CD8+ T naive: CTLA4-HLADR-RA+CCR7+
4: Not Protected-IMRAS-005 D0 imm1	CD14-CD19-/CD3+/CTLA4-HLA DR-/CD8+CD4–/RA+CCR7-TEMRA	0.9521109770808203	T	D0 Imm1	S005	Not-Protected	D000	IMRAS-002-021	CD8+ T	CD8+ T: CTLA4-HLADR-RA+CCR7-TEMRA
4: Not Protected-IMRAS-005 D0 imm1	CD14-CD19-/CD3+/CTLA4-HLA DR-/CD8+CD4–/RA+CCR7-TEMRA	0.9521109770808203	T	D0 Imm1	S005	Not-Protected	D000	IMRAS-002-021	CD8+ TEMRA	CD8+ TEMRA: CTLA4-HLADR-RA+CCR7-
4: Not Protected-IMRAS-005 D0 imm1	CD14-CD19-/CD3+/CTLA4-HLA DR-/CD8+CD4–/RA-CCR7+Tcm	1.3698431845597105	T	D0 Imm1	S005	Not-Protected	D000	IMRAS-002-021	CD8+ T	CD8+ T: CTLA4-HLADR-RA-CCR7+Tcm
4: Not Protected-IMRAS-005 D0 imm1	CD14-CD19-/CD3+/CTLA4-HLA DR-/CD8+CD4–/RA-CCR7+Tcm	1.3698431845597105	T	D0 Imm1	S005	Not-Protected	D000	IMRAS-002-021	CD8+ Tcm	CD8+ Tcm: CTLA4-HLADR-RA-CCR7+
4: Not Protected-IMRAS-005 D0 imm1	CD14-CD19-/CD3+/CTLA4-HLA DR-/CD8+CD4–/RA-CCR7-Tem	1.0838359469240049	T	D0 Imm1	S005	Not-Protected	D000	IMRAS-002-021	CD8+ T	CD8+ T: CTLA4-HLADR-RA-CCR7-Tem
4: Not Protected-IMRAS-005 D0 imm1	CD14-CD19-/CD3+/CTLA4-HLA DR-/CD8+CD4–/RA-CCR7-Tem	1.0838359469240049	T	D0 Imm1	S005	Not-Protected	D000	IMRAS-002-021	CD8+ Tem	CD8+ Tem: CTLA4-HLADR-RA-CCR7-
4: Not Protected-IMRAS-005 D0 imm1	CD14-CD19-/CD3+/PD1+/CD8–CD4+	6.084077201447527	T	D0 Imm1	S005	Not-Protected	D000	IMRAS-002-021	CD4+ T	CD4+ T: PD1+
4: Not Protected-IMRAS-005 D0 imm1	CD14-CD19-/CD3+/PD1+/CD8–CD4+/RA+CCR7+naive	0.5004825090470446	T	D0 Imm1	S005	Not-Protected	D000	IMRAS-002-021	CD4+ T	CD4+ T: PD1+RA+CCR7+naive
4: Not Protected-IMRAS-005 D0 imm1	CD14-CD19-/CD3+/PD1+/CD8–CD4+/RA+CCR7+naive	0.5004825090470446	T	D0 Imm1	S005	Not-Protected	D000	IMRAS-002-021	CD4+ T naive	CD4+ T naive: PD1+RA+CCR7+
4: Not Protected-IMRAS-005 D0 imm1	CD14-CD19-/CD3+/PD1+/CD8–CD4+/RA+CCR7-TEMRA	0.017370325693606754	T	D0 Imm1	S005	Not-Protected	D000	IMRAS-002-021	CD4+ T	CD4+ T: PD1+RA+CCR7-TEMRA
4: Not Protected-IMRAS-005 D0 imm1	CD14-CD19-/CD3+/PD1+/CD8–CD4+/RA+CCR7-TEMRA	0.017370325693606754	T	D0 Imm1	S005	Not-Protected	D000	IMRAS-002-021	CD4+ TEMRA	CD4+ TEMRA: PD1+RA+CCR7-
4: Not Protected-IMRAS-005 D0 imm1	CD14-CD19-/CD3+/PD1+/CD8–CD4+/RA-CCR7+Tcm	3.715440289505428	T	D0 Imm1	S005	Not-Protected	D000	IMRAS-002-021	CD4+ T	CD4+ T: PD1+RA-CCR7+Tcm
4: Not Protected-IMRAS-005 D0 imm1	CD14-CD19-/CD3+/PD1+/CD8–CD4+/RA-CCR7+Tcm	3.715440289505428	T	D0 Imm1	S005	Not-Protected	D000	IMRAS-002-021	CD4+ Tcm	CD4+ Tcm: PD1+RA-CCR7+
4: Not Protected-IMRAS-005 D0 imm1	CD14-CD19-/CD3+/PD1+/CD8–CD4+/RA-CCR7-Tem	1.8443908323281062	T	D0 Imm1	S005	Not-Protected	D000	IMRAS-002-021	CD4+ T	CD4+ T: PD1+RA-CCR7-Tem
4: Not Protected-IMRAS-005 D0 imm1	CD14-CD19-/CD3+/PD1+/CD8–CD4+/RA-CCR7-Tem	1.8443908323281062	T	D0 Imm1	S005	Not-Protected	D000	IMRAS-002-021	CD4+ Tem	CD4+ Tem: PD1+RA-CCR7-
4: Not Protected-IMRAS-005 D0 imm1	CD14-CD19-/CD3+/PD1+/CD8+CD4–	2.0430639324487334	T	D0 Imm1	S005	Not-Protected	D000	IMRAS-002-021	CD8+ T	CD8+ T: PD1+
4: Not Protected-IMRAS-005 D0 imm1	CD14-CD19-/CD3+/PD1+/CD8+CD4–/RA+CCR7+naive	0.35572979493365503	T	D0 Imm1	S005	Not-Protected	D000	IMRAS-002-021	CD8+ T	CD8+ T: PD1+RA+CCR7+naive
4: Not Protected-IMRAS-005 D0 imm1	CD14-CD19-/CD3+/PD1+/CD8+CD4–/RA+CCR7+naive	0.35572979493365503	T	D0 Imm1	S005	Not-Protected	D000	IMRAS-002-021	CD8+ T naive	CD8+ T naive: PD1+RA+CCR7+
4: Not Protected-IMRAS-005 D0 imm1	CD14-CD19-/CD3+/PD1+/CD8+CD4–/RA+CCR7-TEMRA	0.24016887816646562	T	D0 Imm1	S005	Not-Protected	D000	IMRAS-002-021	CD8+ T	CD8+ T: PD1+RA+CCR7-TEMRA
4: Not Protected-IMRAS-005 D0 imm1	CD14-CD19-/CD3+/PD1+/CD8+CD4–/RA+CCR7-TEMRA	0.24016887816646562	T	D0 Imm1	S005	Not-Protected	D000	IMRAS-002-021	CD8+ TEMRA	CD8+ TEMRA: PD1+RA+CCR7-
4: Not Protected-IMRAS-005 D0 imm1	CD14-CD19-/CD3+/PD1+/CD8+CD4–/RA-CCR7+Tcm	0.6449939686369119	T	D0 Imm1	S005	Not-Protected	D000	IMRAS-002-021	CD8+ T	CD8+ T: PD1+RA-CCR7+Tcm
4: Not Protected-IMRAS-005 D0 imm1	CD14-CD19-/CD3+/PD1+/CD8+CD4–/RA-CCR7+Tcm	0.6449939686369119	T	D0 Imm1	S005	Not-Protected	D000	IMRAS-002-021	CD8+ Tcm	CD8+ Tcm: PD1+RA-CCR7+
4: Not Protected-IMRAS-005 D0 imm1	CD14-CD19-/CD3+/PD1+/CD8+CD4–/RA-CCR7-Tem	0.795416164053076	T	D0 Imm1	S005	Not-Protected	D000	IMRAS-002-021	CD8+ T	CD8+ T: PD1+RA-CCR7-Tem
4: Not Protected-IMRAS-005 D0 imm1	CD14-CD19-/CD3+/PD1+/CD8+CD4–/RA-CCR7-Tem	0.795416164053076	T	D0 Imm1	S005	Not-Protected	D000	IMRAS-002-021	CD8+ Tem	CD8+ Tem: PD1+RA-CCR7-
4: Not Protected-IMRAS-005 D0 imm1	CD14-CD19-/CD3+/T-bet+/CD8–CD4+	0.2378769601930036	T	D0 Imm1	S005	Not-Protected	D000	IMRAS-002-021	CD4+ T	CD4+ T: T-bet+
4: Not Protected-IMRAS-005 D0 imm1	CD14-CD19-/CD3+/T-bet+/CD8–CD4+/RA+CCR7-TEMRA	0.008082026537997588	T	D0 Imm1	S005	Not-Protected	D000	IMRAS-002-021	CD4+ T	CD4+ T: T-bet+RA+CCR7-TEMRA
4: Not Protected-IMRAS-005 D0 imm1	CD14-CD19-/CD3+/T-bet+/CD8–CD4+/RA+CCR7-TEMRA	0.008082026537997588	T	D0 Imm1	S005	Not-Protected	D000	IMRAS-002-021	CD4+ TEMRA	CD4+ TEMRA: T-bet+RA+CCR7-
4: Not Protected-IMRAS-005 D0 imm1	CD14-CD19-/CD3+/T-bet+/CD8–CD4+/RA+CCR7+naive	0.13051869722557297	T	D0 Imm1	S005	Not-Protected	D000	IMRAS-002-021	CD4+ T	CD4+ T: T-bet+RA+CCR7+naive
4: Not Protected-IMRAS-005 D0 imm1	CD14-CD19-/CD3+/T-bet+/CD8–CD4+/RA+CCR7+naive	0.13051869722557297	T	D0 Imm1	S005	Not-Protected	D000	IMRAS-002-021	CD4+ T naive	CD4+ T naive: T-bet+RA+CCR7+
4: Not Protected-IMRAS-005 D0 imm1	CD14-CD19-/CD3+/T-bet+/CD8–CD4+/RA-CCR7+Tcm	0.054282267792521106	T	D0 Imm1	S005	Not-Protected	D000	IMRAS-002-021	CD4+ T	CD4+ T: T-bet+RA-CCR7+Tcm
4: Not Protected-IMRAS-005 D0 imm1	CD14-CD19-/CD3+/T-bet+/CD8–CD4+/RA-CCR7+Tcm	0.054282267792521106	T	D0 Imm1	S005	Not-Protected	D000	IMRAS-002-021	CD4+ Tcm	CD4+ Tcm: T-bet+RA-CCR7+
4: Not Protected-IMRAS-005 D0 imm1	CD14-CD19-/CD3+/T-bet+/CD8–CD4+/RA-CCR7-Tem	0.04414957780458384	T	D0 Imm1	S005	Not-Protected	D000	IMRAS-002-021	CD4+ T	CD4+ T: T-bet+RA-CCR7-Tem
4: Not Protected-IMRAS-005 D0 imm1	CD14-CD19-/CD3+/T-bet+/CD8–CD4+/RA-CCR7-Tem	0.04414957780458384	T	D0 Imm1	S005	Not-Protected	D000	IMRAS-002-021	CD4+ Tem	CD4+ Tem: T-bet+RA-CCR7-
4: Not Protected-IMRAS-005 D0 imm1	CD14-CD19-/CD3+/T-bet+/CD8+CD4–	0.9266586248492159	T	D0 Imm1	S005	Not-Protected	D000	IMRAS-002-021	CD8+ T	CD8+ T: T-bet+
4: Not Protected-IMRAS-005 D0 imm1	CD14-CD19-/CD3+/T-bet+/CD8+CD4–/RA+CCR7+naive	0.15355850422195416	T	D0 Imm1	S005	Not-Protected	D000	IMRAS-002-021	CD8+ T	CD8+ T: T-bet+RA+CCR7+naive
4: Not Protected-IMRAS-005 D0 imm1	CD14-CD19-/CD3+/T-bet+/CD8+CD4–/RA+CCR7+naive	0.15355850422195416	T	D0 Imm1	S005	Not-Protected	D000	IMRAS-002-021	CD8+ T naive	CD8+ T naive: T-bet+RA+CCR7+
4: Not Protected-IMRAS-005 D0 imm1	CD14-CD19-/CD3+/T-bet+/CD8+CD4–/RA+CCR7-TEMRA	0.6120627261761158	T	D0 Imm1	S005	Not-Protected	D000	IMRAS-002-021	CD8+ T	CD8+ T: T-bet+RA+CCR7-TEMRA
4: Not Protected-IMRAS-005 D0 imm1	CD14-CD19-/CD3+/T-bet+/CD8+CD4–/RA+CCR7-TEMRA	0.6120627261761158	T	D0 Imm1	S005	Not-Protected	D000	IMRAS-002-021	CD8+ TEMRA	CD8+ TEMRA: T-bet+RA+CCR7-
4: Not Protected-IMRAS-005 D0 imm1	CD14-CD19-/CD3+/T-bet+/CD8+CD4–/RA-CCR7+Tcm	0.026658624849215922	T	D0 Imm1	S005	Not-Protected	D000	IMRAS-002-021	CD8+ T	CD8+ T: T-bet+RA-CCR7+Tcm
4: Not Protected-IMRAS-005 D0 imm1	CD14-CD19-/CD3+/T-bet+/CD8+CD4–/RA-CCR7+Tcm	0.026658624849215922	T	D0 Imm1	S005	Not-Protected	D000	IMRAS-002-021	CD8+ Tcm	CD8+ Tcm: T-bet+RA-CCR7+
4: Not Protected-IMRAS-005 D0 imm1	CD14-CD19-/CD3+/T-bet+/CD8+CD4–/RA-CCR7-Tem	0.1341375150784077	T	D0 Imm1	S005	Not-Protected	D000	IMRAS-002-021	CD8+ T	CD8+ T: T-bet+RA-CCR7-Tem
4: Not Protected-IMRAS-005 D0 imm1	CD14-CD19-/CD3+/T-bet+/CD8+CD4–/RA-CCR7-Tem	0.1341375150784077	T	D0 Imm1	S005	Not-Protected	D000	IMRAS-002-021	CD8+ Tem	CD8+ Tem: T-bet+RA-CCR7-
17: Not Protected-IMRAS-005 D3 imm1	CD14-CD19-/CD3+/CD8–CD4+	26.186830015313937	T	D3 Imm1	S005	Not-Protected	D003	IMRAS-002-021	CD4+ T	CD4+ T: Total
17: Not Protected-IMRAS-005 D3 imm1	CD14-CD19-/CD3+/CD8–CD4+/PD1+CXCR5-	4.743032159264931	T	D3 Imm1	S005	Not-Protected	D003	IMRAS-002-021	CD4+ T	CD4+ T: PD1+CXCR5-
17: Not Protected-IMRAS-005 D3 imm1	CD14-CD19-/CD3+/CD8–CD4+/Tfh PD1+CXCR5+	0.6022970903522206	T	D3 Imm1	S005	Not-Protected	D003	IMRAS-002-021	CD4+ T	CD4+ T: TfhPD1+CXCR5+
17: Not Protected-IMRAS-005 D3 imm1	CD14-CD19-/CD3+/CD8–CD4+/Tfh PD1+CXCR5+	0.6022970903522206	T	D3 Imm1	S005	Not-Protected	D003	IMRAS-002-021	CD4+ Tfh	CD4+ Tfh: PD1+CXCR5+
17: Not Protected-IMRAS-005 D3 imm1	CD14-CD19-/CD3+/CD8–CD4+/Tfh PD1+CXCR5+/CXCR3+	0.2987748851454824	T	D3 Imm1	S005	Not-Protected	D003	IMRAS-002-021	CD4+ T	CD4+ T: TfhPD1+CXCR5+CXCR3+
17: Not Protected-IMRAS-005 D3 imm1	CD14-CD19-/CD3+/CD8–CD4+/Tfh PD1+CXCR5+/CXCR3+	0.2987748851454824	T	D3 Imm1	S005	Not-Protected	D003	IMRAS-002-021	CD4+ Tfh	CD4+ Tfh: PD1+CXCR5+CXCR3+
17: Not Protected-IMRAS-005 D3 imm1	CD14-CD19-/CD3+/CD8–CD4+/Tfh PD1+CXCR5+/CD25+FOXp3+	0.009647779479326187	T	D3 Imm1	S005	Not-Protected	D003	IMRAS-002-021	CD4+ T	CD4+ T: TfhPD1+CXCR5+CD25+FOXp3+
17: Not Protected-IMRAS-005 D3 imm1	CD14-CD19-/CD3+/CD8–CD4+/Tfh PD1+CXCR5+/CD25+FOXp3+	0.009647779479326187	T	D3 Imm1	S005	Not-Protected	D003	IMRAS-002-021	CD4+ Tfh	CD4+ Tfh: PD1+CXCR5+CD25+FOXp3+
17: Not Protected-IMRAS-005 D3 imm1	CD14-CD19-/CD3+/CD8–CD4+/CXCR5+PD1-	1.2424196018376723	T	D3 Imm1	S005	Not-Protected	D003	IMRAS-002-021	CD4+ T	CD4+ T: CXCR5+PD1-
17: Not Protected-IMRAS-005 D3 imm1	CD14-CD19-/CD3+/CD8–CD4+/RA+CCR7-TEMRA	0.05467075038284839	T	D3 Imm1	S005	Not-Protected	D003	IMRAS-002-021	CD4+ T	CD4+ T: RA+CCR7-TEMRA
17: Not Protected-IMRAS-005 D3 imm1	CD14-CD19-/CD3+/CD8–CD4+/RA+CCR7+naive	12.042725880551302	T	D3 Imm1	S005	Not-Protected	D003	IMRAS-002-021	CD4+ T	CD4+ T: RA+CCR7+naive
17: Not Protected-IMRAS-005 D3 imm1	CD14-CD19-/CD3+/CD8–CD4+/RA-CCR7+Tcm	10.68667687595712	T	D3 Imm1	S005	Not-Protected	D003	IMRAS-002-021	CD4+ T	CD4+ T: RA-CCR7+Tcm
17: Not Protected-IMRAS-005 D3 imm1	CD14-CD19-/CD3+/CD8–CD4+/RA-CCR7-Tem	3.347779479326187	T	D3 Imm1	S005	Not-Protected	D003	IMRAS-002-021	CD4+ T	CD4+ T: RA-CCR7-Tem
17: Not Protected-IMRAS-005 D3 imm1	CD14-CD19-/CD3+/CD8–CD4+/Treg	0.6290964777947933	T	D3 Imm1	S005	Not-Protected	D003	IMRAS-002-021	CD4+ T	CD4+ T: Treg
17: Not Protected-IMRAS-005 D3 imm1	CD14-CD19-/CD3+/CD8–CD4+/Treg	0.6290964777947933	T	D3 Imm1	S005	Not-Protected	D003	IMRAS-002-021	CD4+ Treg	CD4+ Treg: Total
17: Not Protected-IMRAS-005 D3 imm1	CD14-CD19-/CD3+/CD8–CD4+/Treg/CD38– HLA DR–	0.27166921898928026	T	D3 Imm1	S005	Not-Protected	D003	IMRAS-002-021	CD4+ T	CD4+ T: TregCD38–HLADR–
17: Not Protected-IMRAS-005 D3 imm1	CD14-CD19-/CD3+/CD8–CD4+/Treg/CD38– HLA DR–	0.27166921898928026	T	D3 Imm1	S005	Not-Protected	D003	IMRAS-002-021	CD4+ Treg	CD4+ Treg: CD38–HLADR–
17: Not Protected-IMRAS-005 D3 imm1	CD14-CD19-/CD3+/CD8–CD4+/Treg/CD38–HLA DR+	0.02664624808575804	T	D3 Imm1	S005	Not-Protected	D003	IMRAS-002-021	CD4+ T	CD4+ T: TregCD38–HLADR+
17: Not Protected-IMRAS-005 D3 imm1	CD14-CD19-/CD3+/CD8–CD4+/Treg/CD38–HLA DR+	0.02664624808575804	T	D3 Imm1	S005	Not-Protected	D003	IMRAS-002-021	CD4+ Treg	CD4+ Treg: CD38–HLADR+
17: Not Protected-IMRAS-005 D3 imm1	CD14-CD19-/CD3+/CD8–CD4+/Treg/CD38 +HLA DR +	0.051914241960183766	T	D3 Imm1	S005	Not-Protected	D003	IMRAS-002-021	CD4+ T	CD4+ T: TregCD38+HLADR+
17: Not Protected-IMRAS-005 D3 imm1	CD14-CD19-/CD3+/CD8–CD4+/Treg/CD38 +HLA DR +	0.051914241960183766	T	D3 Imm1	S005	Not-Protected	D003	IMRAS-002-021	CD4+ Treg	CD4+ Treg: CD38+HLADR+
17: Not Protected-IMRAS-005 D3 imm1	CD14-CD19-/CD3+/CD8–CD4+/Treg/CD38+HLA DR–	0.2788667687595712	T	D3 Imm1	S005	Not-Protected	D003	IMRAS-002-021	CD4+ T	CD4+ T: TregCD38+HLADR–
17: Not Protected-IMRAS-005 D3 imm1	CD14-CD19-/CD3+/CD8–CD4+/Treg/CD38+HLA DR–	0.2788667687595712	T	D3 Imm1	S005	Not-Protected	D003	IMRAS-002-021	CD4+ Treg	CD4+ Treg: CD38+HLADR–
17: Not Protected-IMRAS-005 D3 imm1	CD14-CD19-/CD3+/CD8–CD4+/Treg/CD127 hi	0.08346094946401225	T	D3 Imm1	S005	Not-Protected	D003	IMRAS-002-021	CD4+ T	CD4+ T: TregCD127hi
17: Not Protected-IMRAS-005 D3 imm1	CD14-CD19-/CD3+/CD8–CD4+/Treg/CD127 hi	0.08346094946401225	T	D3 Imm1	S005	Not-Protected	D003	IMRAS-002-021	CD4+ Treg	CD4+ Treg: CD127hi
17: Not Protected-IMRAS-005 D3 imm1	CD14-CD19-/CD3+/CD8–CD4+/Treg/CD127lo	0.545635528330781	T	D3 Imm1	S005	Not-Protected	D003	IMRAS-002-021	CD4+ T	CD4+ T: TregCD127lo
17: Not Protected-IMRAS-005 D3 imm1	CD14-CD19-/CD3+/CD8–CD4+/Treg/CD127lo	0.545635528330781	T	D3 Imm1	S005	Not-Protected	D003	IMRAS-002-021	CD4+ Treg	CD4+ Treg: CD127lo
17: Not Protected-IMRAS-005 D3 imm1	CD14-CD19-/CD3+/CD8–CD4+/Treg/CTLA4– Ki67+	0.00888208269525268	T	D3 Imm1	S005	Not-Protected	D003	IMRAS-002-021	CD4+ T	CD4+ T: TregCTLA4–Ki67+
17: Not Protected-IMRAS-005 D3 imm1	CD14-CD19-/CD3+/CD8–CD4+/Treg/CTLA4– Ki67+	0.00888208269525268	T	D3 Imm1	S005	Not-Protected	D003	IMRAS-002-021	CD4+ Treg	CD4+ Treg: CTLA4–Ki67+
17: Not Protected-IMRAS-005 D3 imm1	CD14-CD19-/CD3+/CD8–CD4+/Treg/CTLA4+ Ki67+	0.05834609494640122	T	D3 Imm1	S005	Not-Protected	D003	IMRAS-002-021	CD4+ T	CD4+ T: TregCTLA4+Ki67+
17: Not Protected-IMRAS-005 D3 imm1	CD14-CD19-/CD3+/CD8–CD4+/Treg/CTLA4+ Ki67+	0.05834609494640122	T	D3 Imm1	S005	Not-Protected	D003	IMRAS-002-021	CD4+ Treg	CD4+ Treg: CTLA4+Ki67+
17: Not Protected-IMRAS-005 D3 imm1	CD14-CD19-/CD3+/CD8–CD4+/Treg/CTLA4+ Ki67-	0.3027565084226646	T	D3 Imm1	S005	Not-Protected	D003	IMRAS-002-021	CD4+ T	CD4+ T: TregCTLA4+Ki67-
17: Not Protected-IMRAS-005 D3 imm1	CD14-CD19-/CD3+/CD8–CD4+/Treg/CTLA4+ Ki67-	0.3027565084226646	T	D3 Imm1	S005	Not-Protected	D003	IMRAS-002-021	CD4+ Treg	CD4+ Treg: CTLA4+Ki67-
17: Not Protected-IMRAS-005 D3 imm1	CD14-CD19-/CD3+/CD8–CD4+/Treg/CTLA4– Ki67-	0.2591117917304747	T	D3 Imm1	S005	Not-Protected	D003	IMRAS-002-021	CD4+ T	CD4+ T: TregCTLA4–Ki67-
17: Not Protected-IMRAS-005 D3 imm1	CD14-CD19-/CD3+/CD8–CD4+/Treg/CTLA4– Ki67-	0.2591117917304747	T	D3 Imm1	S005	Not-Protected	D003	IMRAS-002-021	CD4+ Treg	CD4+ Treg: CTLA4–Ki67-
17: Not Protected-IMRAS-005 D3 imm1	CD14-CD19-/CD3+/CD8+CD4–	11.528943338437978	T	D3 Imm1	S005	Not-Protected	D003	IMRAS-002-021	CD8+ T	CD8+ T: Total
17: Not Protected-IMRAS-005 D3 imm1	CD14-CD19-/CD3+/CD8+CD4–/RA+CCR7+naive	5.805359877488515	T	D3 Imm1	S005	Not-Protected	D003	IMRAS-002-021	CD8+ T	CD8+ T: RA+CCR7+naive
17: Not Protected-IMRAS-005 D3 imm1	CD14-CD19-/CD3+/CD8+CD4–/RA+CCR7-TEMRA	2.569831546707504	T	D3 Imm1	S005	Not-Protected	D003	IMRAS-002-021	CD8+ T	CD8+ T: RA+CCR7-TEMRA
17: Not Protected-IMRAS-005 D3 imm1	CD14-CD19-/CD3+/CD8+CD4–/RA-CCR7+Tcm	1.3211332312404287	T	D3 Imm1	S005	Not-Protected	D003	IMRAS-002-021	CD8+ T	CD8+ T: RA-CCR7+Tcm
17: Not Protected-IMRAS-005 D3 imm1	CD14-CD19-/CD3+/CD8+CD4–/RA-CCR7-Tem	1.8199081163859112	T	D3 Imm1	S005	Not-Protected	D003	IMRAS-002-021	CD8+ T	CD8+ T: RA-CCR7-Tem
17: Not Protected-IMRAS-005 D3 imm1	CD14-CD19-/CD3+/CXCR3+/CD8–CD4+	4.595712098009188	T	D3 Imm1	S005	Not-Protected	D003	IMRAS-002-021	CD4+ T	CD4+ T: CXCR3+
17: Not Protected-IMRAS-005 D3 imm1	CD14-CD19-/CD3+/CXCR3+/CD8–CD4+/RA+CCR7+naive	0.6119448698315467	T	D3 Imm1	S005	Not-Protected	D003	IMRAS-002-021	CD4+ T	CD4+ T: CXCR3+RA+CCR7+naive
17: Not Protected-IMRAS-005 D3 imm1	CD14-CD19-/CD3+/CXCR3+/CD8–CD4+/RA+CCR7+naive	0.6119448698315467	T	D3 Imm1	S005	Not-Protected	D003	IMRAS-002-021	CD4+ T naive	CD4+ T naive: CXCR3+RA+CCR7+
17: Not Protected-IMRAS-005 D3 imm1	CD14-CD19-/CD3+/CXCR3+/CD8–CD4+/RA+CCR7-TEMRA	0.01010719754977029	T	D3 Imm1	S005	Not-Protected	D003	IMRAS-002-021	CD4+ T	CD4+ T: CXCR3+RA+CCR7-TEMRA
17: Not Protected-IMRAS-005 D3 imm1	CD14-CD19-/CD3+/CXCR3+/CD8–CD4+/RA+CCR7-TEMRA	0.01010719754977029	T	D3 Imm1	S005	Not-Protected	D003	IMRAS-002-021	CD4+ TEMRA	CD4+ TEMRA: CXCR3+RA+CCR7-
17: Not Protected-IMRAS-005 D3 imm1	CD14-CD19-/CD3+/CXCR3+/CD8–CD4+/RA-CCR7+Tcm	3.2356814701378256	T	D3 Imm1	S005	Not-Protected	D003	IMRAS-002-021	CD4+ T	CD4+ T: CXCR3+RA-CCR7+Tcm
17: Not Protected-IMRAS-005 D3 imm1	CD14-CD19-/CD3+/CXCR3+/CD8–CD4+/RA-CCR7+Tcm	3.2356814701378256	T	D3 Imm1	S005	Not-Protected	D003	IMRAS-002-021	CD4+ Tcm	CD4+ Tcm: CXCR3+RA-CCR7+
17: Not Protected-IMRAS-005 D3 imm1	CD14-CD19-/CD3+/CXCR3+/CD8–CD4+/RA-CCR7-Tem	0.7274119448698315	T	D3 Imm1	S005	Not-Protected	D003	IMRAS-002-021	CD4+ T	CD4+ T: CXCR3+RA-CCR7-Tem
17: Not Protected-IMRAS-005 D3 imm1	CD14-CD19-/CD3+/CXCR3+/CD8–CD4+/RA-CCR7-Tem	0.7274119448698315	T	D3 Imm1	S005	Not-Protected	D003	IMRAS-002-021	CD4+ Tem	CD4+ Tem: CXCR3+RA-CCR7-
17: Not Protected-IMRAS-005 D3 imm1	CD14-CD19-/CD3+/CXCR3+/CD8+CD4–	4.08698315467075	T	D3 Imm1	S005	Not-Protected	D003	IMRAS-002-021	CD8+ T	CD8+ T: CXCR3+
17: Not Protected-IMRAS-005 D3 imm1	CD14-CD19-/CD3+/CXCR3+/CD8+CD4–/RA+CCR7+naive	2.252373660030628	T	D3 Imm1	S005	Not-Protected	D003	IMRAS-002-021	CD8+ T	CD8+ T: CXCR3+RA+CCR7+naive
17: Not Protected-IMRAS-005 D3 imm1	CD14-CD19-/CD3+/CXCR3+/CD8+CD4–/RA+CCR7+naive	2.252373660030628	T	D3 Imm1	S005	Not-Protected	D003	IMRAS-002-021	CD8+ T naive	CD8+ T naive: CXCR3+RA+CCR7+
17: Not Protected-IMRAS-005 D3 imm1	CD14-CD19-/CD3+/CXCR3+/CD8+CD4–/RA+CCR7-TEMRA	0.47672281776416536	T	D3 Imm1	S005	Not-Protected	D003	IMRAS-002-021	CD8+ T	CD8+ T: CXCR3+RA+CCR7-TEMRA
17: Not Protected-IMRAS-005 D3 imm1	CD14-CD19-/CD3+/CXCR3+/CD8+CD4–/RA+CCR7-TEMRA	0.47672281776416536	T	D3 Imm1	S005	Not-Protected	D003	IMRAS-002-021	CD8+ TEMRA	CD8+ TEMRA: CXCR3+RA+CCR7-
17: Not Protected-IMRAS-005 D3 imm1	CD14-CD19-/CD3+/CXCR3+/CD8+CD4–/RA-CCR7+Tcm	0.8767228177641654	T	D3 Imm1	S005	Not-Protected	D003	IMRAS-002-021	CD8+ T	CD8+ T: CXCR3+RA-CCR7+Tcm
17: Not Protected-IMRAS-005 D3 imm1	CD14-CD19-/CD3+/CXCR3+/CD8+CD4–/RA-CCR7+Tcm	0.8767228177641654	T	D3 Imm1	S005	Not-Protected	D003	IMRAS-002-021	CD8+ Tcm	CD8+ Tcm: CXCR3+RA-CCR7+
17: Not Protected-IMRAS-005 D3 imm1	CD14-CD19-/CD3+/CXCR3+/CD8+CD4–/RA-CCR7-Tem	0.47197549770290964	T	D3 Imm1	S005	Not-Protected	D003	IMRAS-002-021	CD8+ T	CD8+ T: CXCR3+RA-CCR7-Tem
17: Not Protected-IMRAS-005 D3 imm1	CD14-CD19-/CD3+/CXCR3+/CD8+CD4–/RA-CCR7-Tem	0.47197549770290964	T	D3 Imm1	S005	Not-Protected	D003	IMRAS-002-021	CD8+ Tem	CD8+ Tem: CXCR3+RA-CCR7-
17: Not Protected-IMRAS-005 D3 imm1	CD14-CD19-/CD3+/CXCR6+/CD8–CD4+	0.6944869831546707	T	D3 Imm1	S005	Not-Protected	D003	IMRAS-002-021	CD4+ T	CD4+ T: CXCR6+
17: Not Protected-IMRAS-005 D3 imm1	CD14-CD19-/CD3+/CXCR6+/CD8–CD4+/RA+CCR7-TEMRA	0.012557427258805513	T	D3 Imm1	S005	Not-Protected	D003	IMRAS-002-021	CD4+ T	CD4+ T: CXCR6+RA+CCR7-TEMRA
17: Not Protected-IMRAS-005 D3 imm1	CD14-CD19-/CD3+/CXCR6+/CD8–CD4+/RA+CCR7-TEMRA	0.012557427258805513	T	D3 Imm1	S005	Not-Protected	D003	IMRAS-002-021	CD4+ TEMRA	CD4+ TEMRA: CXCR6+RA+CCR7-
17: Not Protected-IMRAS-005 D3 imm1	CD14-CD19-/CD3+/CXCR6+/CD8–CD4+/RA+CCR7+naive	0.10413476263399694	T	D3 Imm1	S005	Not-Protected	D003	IMRAS-002-021	CD4+ T	CD4+ T: CXCR6+RA+CCR7+naive
17: Not Protected-IMRAS-005 D3 imm1	CD14-CD19-/CD3+/CXCR6+/CD8–CD4+/RA+CCR7+naive	0.10413476263399694	T	D3 Imm1	S005	Not-Protected	D003	IMRAS-002-021	CD4+ T naive	CD4+ T naive: CXCR6+RA+CCR7+
17: Not Protected-IMRAS-005 D3 imm1	CD14-CD19-/CD3+/CXCR6+/CD8–CD4+/RA-CCR7+Tcm	0.18545176110260336	T	D3 Imm1	S005	Not-Protected	D003	IMRAS-002-021	CD4+ T	CD4+ T: CXCR6+RA-CCR7+Tcm
17: Not Protected-IMRAS-005 D3 imm1	CD14-CD19-/CD3+/CXCR6+/CD8–CD4+/RA-CCR7+Tcm	0.18545176110260336	T	D3 Imm1	S005	Not-Protected	D003	IMRAS-002-021	CD4+ Tcm	CD4+ Tcm: CXCR6+RA-CCR7+
17: Not Protected-IMRAS-005 D3 imm1	CD14-CD19-/CD3+/CXCR6+/CD8–CD4+/RA-CCR7-Tem	0.3903522205206738	T	D3 Imm1	S005	Not-Protected	D003	IMRAS-002-021	CD4+ T	CD4+ T: CXCR6+RA-CCR7-Tem
17: Not Protected-IMRAS-005 D3 imm1	CD14-CD19-/CD3+/CXCR6+/CD8–CD4+/RA-CCR7-Tem	0.3903522205206738	T	D3 Imm1	S005	Not-Protected	D003	IMRAS-002-021	CD4+ Tem	CD4+ Tem: CXCR6+RA-CCR7-
17: Not Protected-IMRAS-005 D3 imm1	CD14-CD19-/CD3+/CXCR6+/CD8+CD4–	1.6946401225114855	T	D3 Imm1	S005	Not-Protected	D003	IMRAS-002-021	CD8+ T	CD8+ T: CXCR6+
17: Not Protected-IMRAS-005 D3 imm1	CD14-CD19-/CD3+/CXCR6+/CD8+CD4–/CD69+CD38+	0.09632465543644717	T	D3 Imm1	S005	Not-Protected	D003	IMRAS-002-021	CD8+ T	CD8+ T: CXCR6+CD69+CD38+
17: Not Protected-IMRAS-005 D3 imm1	CD14-CD19-/CD3+/CXCR6+/CD8+CD4–/CD69+CD38-	0.23016845329249616	T	D3 Imm1	S005	Not-Protected	D003	IMRAS-002-021	CD8+ T	CD8+ T: CXCR6+CD69+CD38-
17: Not Protected-IMRAS-005 D3 imm1	CD14-CD19-/CD3+/CXCR6+/CD8+CD4–/CD69-CD38+	0.34165390505359877	T	D3 Imm1	S005	Not-Protected	D003	IMRAS-002-021	CD8+ T	CD8+ T: CXCR6+CD69-CD38+
17: Not Protected-IMRAS-005 D3 imm1	CD14-CD19-/CD3+/CXCR6+/CD8+CD4–/CD69-CD38-	1.0264931087289433	T	D3 Imm1	S005	Not-Protected	D003	IMRAS-002-021	CD8+ T	CD8+ T: CXCR6+CD69-CD38-
17: Not Protected-IMRAS-005 D3 imm1	CD14-CD19-/CD3+/CXCR6+/CD8+CD4–/ki67+PD1+	0.0445635528330781	T	D3 Imm1	S005	Not-Protected	D003	IMRAS-002-021	CD8+ T	CD8+ T: CXCR6+ki67+PD1+
17: Not Protected-IMRAS-005 D3 imm1	CD14-CD19-/CD3+/CXCR6+/CD8+CD4–/ki67+PD1-	0.042879019908116385	T	D3 Imm1	S005	Not-Protected	D003	IMRAS-002-021	CD8+ T	CD8+ T: CXCR6+ki67+PD1-
17: Not Protected-IMRAS-005 D3 imm1	CD14-CD19-/CD3+/CXCR6+/CD8+CD4–/ki67-PD1+	0.8914241960183767	T	D3 Imm1	S005	Not-Protected	D003	IMRAS-002-021	CD8+ T	CD8+ T: CXCR6+ki67-PD1+
17: Not Protected-IMRAS-005 D3 imm1	CD14-CD19-/CD3+/CXCR6+/CD8+CD4–/ki67-PD1-	0.7157733537519142	T	D3 Imm1	S005	Not-Protected	D003	IMRAS-002-021	CD8+ T	CD8+ T: CXCR6+ki67-PD1-
17: Not Protected-IMRAS-005 D3 imm1	CD14-CD19-/CD3+/CXCR6+/CD8+CD4–/RA+CCR7+naive	0.10581929555895865	T	D3 Imm1	S005	Not-Protected	D003	IMRAS-002-021	CD8+ T	CD8+ T: CXCR6+RA+CCR7+naive
17: Not Protected-IMRAS-005 D3 imm1	CD14-CD19-/CD3+/CXCR6+/CD8+CD4–/RA+CCR7+naive	0.10581929555895865	T	D3 Imm1	S005	Not-Protected	D003	IMRAS-002-021	CD8+ T naive	CD8+ T naive: CXCR6+RA+CCR7+
17: Not Protected-IMRAS-005 D3 imm1	CD14-CD19-/CD3+/CXCR6+/CD8+CD4–/RA+CCR7-TEMRA	0.388208269525268	T	D3 Imm1	S005	Not-Protected	D003	IMRAS-002-021	CD8+ T	CD8+ T: CXCR6+RA+CCR7-TEMRA
17: Not Protected-IMRAS-005 D3 imm1	CD14-CD19-/CD3+/CXCR6+/CD8+CD4–/RA+CCR7-TEMRA	0.388208269525268	T	D3 Imm1	S005	Not-Protected	D003	IMRAS-002-021	CD8+ TEMRA	CD8+ TEMRA: CXCR6+RA+CCR7-
17: Not Protected-IMRAS-005 D3 imm1	CD14-CD19-/CD3+/CXCR6+/CD8+CD4–/RA-CCR7+Tcm	0.22618683001531392	T	D3 Imm1	S005	Not-Protected	D003	IMRAS-002-021	CD8+ T	CD8+ T: CXCR6+RA-CCR7+Tcm
17: Not Protected-IMRAS-005 D3 imm1	CD14-CD19-/CD3+/CXCR6+/CD8+CD4–/RA-CCR7+Tcm	0.22618683001531392	T	D3 Imm1	S005	Not-Protected	D003	IMRAS-002-021	CD8+ Tcm	CD8+ Tcm: CXCR6+RA-CCR7+
17: Not Protected-IMRAS-005 D3 imm1	CD14-CD19-/CD3+/CXCR6+/CD8+CD4–/RA-CCR7-Tem	0.9728943338437979	T	D3 Imm1	S005	Not-Protected	D003	IMRAS-002-021	CD8+ T	CD8+ T: CXCR6+RA-CCR7-Tem
17: Not Protected-IMRAS-005 D3 imm1	CD14-CD19-/CD3+/CXCR6+/CD8+CD4–/RA-CCR7-Tem	0.9728943338437979	T	D3 Imm1	S005	Not-Protected	D003	IMRAS-002-021	CD8+ Tem	CD8+ Tem: CXCR6+RA-CCR7-
17: Not Protected-IMRAS-005 D3 imm1	CD14-CD19-/CD3+/CD38–HLA DR+/CD8–CD4+	0.10888208269525268	T	D3 Imm1	S005	Not-Protected	D003	IMRAS-002-021	CD4+ T	CD4+ T: CD38–HLADR+
17: Not Protected-IMRAS-005 D3 imm1	CD14-CD19-/CD3+/CD38–HLA DR+/CD8–CD4+/RA+CCR7+naive	0.015007656967840736	T	D3 Imm1	S005	Not-Protected	D003	IMRAS-002-021	CD4+ T	CD4+ T: CD38–HLADR+RA+CCR7+naive
17: Not Protected-IMRAS-005 D3 imm1	CD14-CD19-/CD3+/CD38–HLA DR+/CD8–CD4+/RA+CCR7+naive	0.015007656967840736	T	D3 Imm1	S005	Not-Protected	D003	IMRAS-002-021	CD4+ T naive	CD4+ T naive: CD38–HLADR+RA+CCR7+
17: Not Protected-IMRAS-005 D3 imm1	CD14-CD19-/CD3+/CD38–HLA DR+/CD8–CD4+/RA+CCR7-TEMRA	0.005053598774885145	T	D3 Imm1	S005	Not-Protected	D003	IMRAS-002-021	CD4+ T	CD4+ T: CD38–HLADR+RA+CCR7-TEMRA
17: Not Protected-IMRAS-005 D3 imm1	CD14-CD19-/CD3+/CD38–HLA DR+/CD8–CD4+/RA+CCR7-TEMRA	0.005053598774885145	T	D3 Imm1	S005	Not-Protected	D003	IMRAS-002-021	CD4+ TEMRA	CD4+ TEMRA: CD38–HLADR+RA+CCR7-
17: Not Protected-IMRAS-005 D3 imm1	CD14-CD19-/CD3+/CD38–HLA DR+/CD8–CD4+/RA-CCR7+Tcm	0.041807044410413476	T	D3 Imm1	S005	Not-Protected	D003	IMRAS-002-021	CD4+ T	CD4+ T: CD38–HLADR+RA-CCR7+Tcm
17: Not Protected-IMRAS-005 D3 imm1	CD14-CD19-/CD3+/CD38–HLA DR+/CD8–CD4+/RA-CCR7+Tcm	0.041807044410413476	T	D3 Imm1	S005	Not-Protected	D003	IMRAS-002-021	CD4+ Tcm	CD4+ Tcm: CD38–HLADR+RA-CCR7+
17: Not Protected-IMRAS-005 D3 imm1	CD14-CD19-/CD3+/CD38–HLA DR+/CD8–CD4+/RA-CCR7-Tem	0.04670750382848392	T	D3 Imm1	S005	Not-Protected	D003	IMRAS-002-021	CD4+ T	CD4+ T: CD38–HLADR+RA-CCR7-Tem
17: Not Protected-IMRAS-005 D3 imm1	CD14-CD19-/CD3+/CD38–HLA DR+/CD8–CD4+/RA-CCR7-Tem	0.04670750382848392	T	D3 Imm1	S005	Not-Protected	D003	IMRAS-002-021	CD4+ Tem	CD4+ Tem: CD38–HLADR+RA-CCR7-
17: Not Protected-IMRAS-005 D3 imm1	CD14-CD19-/CD3+/CD38–HLA DR+/CD8+CD4–	0.04640122511485452	T	D3 Imm1	S005	Not-Protected	D003	IMRAS-002-021	CD8+ T	CD8+ T: CD38–HLADR+
17: Not Protected-IMRAS-005 D3 imm1	CD14-CD19-/CD3+/CD38–HLA DR+/CD8+CD4–/RA+CCR7+naive	0.011944869831546707	T	D3 Imm1	S005	Not-Protected	D003	IMRAS-002-021	CD8+ T	CD8+ T: CD38–HLADR+RA+CCR7+naive
17: Not Protected-IMRAS-005 D3 imm1	CD14-CD19-/CD3+/CD38–HLA DR+/CD8+CD4–/RA+CCR7+naive	0.011944869831546707	T	D3 Imm1	S005	Not-Protected	D003	IMRAS-002-021	CD8+ T naive	CD8+ T naive: CD38–HLADR+RA+CCR7+
17: Not Protected-IMRAS-005 D3 imm1	CD14-CD19-/CD3+/CD38–HLA DR+/CD8+CD4–/RA+CCR7-TEMRA	0.009341500765696785	T	D3 Imm1	S005	Not-Protected	D003	IMRAS-002-021	CD8+ T	CD8+ T: CD38–HLADR+RA+CCR7-TEMRA
17: Not Protected-IMRAS-005 D3 imm1	CD14-CD19-/CD3+/CD38–HLA DR+/CD8+CD4–/RA+CCR7-TEMRA	0.009341500765696785	T	D3 Imm1	S005	Not-Protected	D003	IMRAS-002-021	CD8+ TEMRA	CD8+ TEMRA: CD38–HLADR+RA+CCR7-
17: Not Protected-IMRAS-005 D3 imm1	CD14-CD19-/CD3+/CD38–HLA DR+/CD8+CD4–/RA-CCR7+Tcm	0.00888208269525268	T	D3 Imm1	S005	Not-Protected	D003	IMRAS-002-021	CD8+ T	CD8+ T: CD38–HLADR+RA-CCR7+Tcm
17: Not Protected-IMRAS-005 D3 imm1	CD14-CD19-/CD3+/CD38–HLA DR+/CD8+CD4–/RA-CCR7+Tcm	0.00888208269525268	T	D3 Imm1	S005	Not-Protected	D003	IMRAS-002-021	CD8+ Tcm	CD8+ Tcm: CD38–HLADR+RA-CCR7+
17: Not Protected-IMRAS-005 D3 imm1	CD14-CD19-/CD3+/CD38–HLA DR+/CD8+CD4–/RA-CCR7-Tem	0.016232771822358345	T	D3 Imm1	S005	Not-Protected	D003	IMRAS-002-021	CD8+ T	CD8+ T: CD38–HLADR+RA-CCR7-Tem
17: Not Protected-IMRAS-005 D3 imm1	CD14-CD19-/CD3+/CD38–HLA DR+/CD8+CD4–/RA-CCR7-Tem	0.016232771822358345	T	D3 Imm1	S005	Not-Protected	D003	IMRAS-002-021	CD8+ Tem	CD8+ Tem: CD38–HLADR+RA-CCR7-
17: Not Protected-IMRAS-005 D3 imm1	CD14-CD19-/CD3+/CD38 +HLA DR +/CD8–CD4+	0.2673813169984686	T	D3 Imm1	S005	Not-Protected	D003	IMRAS-002-021	CD4+ T	CD4+ T: CD38+HLADR+
17: Not Protected-IMRAS-005 D3 imm1	CD14-CD19-/CD3+/CD38 +HLA DR +/CD8–CD4+/RA+CCR7+naive	0.12802450229709036	T	D3 Imm1	S005	Not-Protected	D003	IMRAS-002-021	CD4+ T	CD4+ T: CD38+HLADR+RA+CCR7+naive
17: Not Protected-IMRAS-005 D3 imm1	CD14-CD19-/CD3+/CD38 +HLA DR +/CD8–CD4+/RA+CCR7+naive	0.12802450229709036	T	D3 Imm1	S005	Not-Protected	D003	IMRAS-002-021	CD4+ T naive	CD4+ T naive: CD38+HLADR+RA+CCR7+
17: Not Protected-IMRAS-005 D3 imm1	CD14-CD19-/CD3+/CD38 +HLA DR +/CD8–CD4+/RA+CCR7-TEMRA	0.005053598774885145	T	D3 Imm1	S005	Not-Protected	D003	IMRAS-002-021	CD4+ T	CD4+ T: CD38+HLADR+RA+CCR7-TEMRA
17: Not Protected-IMRAS-005 D3 imm1	CD14-CD19-/CD3+/CD38 +HLA DR +/CD8–CD4+/RA+CCR7-TEMRA	0.005053598774885145	T	D3 Imm1	S005	Not-Protected	D003	IMRAS-002-021	CD4+ TEMRA	CD4+ TEMRA: CD38+HLADR+RA+CCR7-
17: Not Protected-IMRAS-005 D3 imm1	CD14-CD19-/CD3+/CD38 +HLA DR +/CD8–CD4+/RA-CCR7+Tcm	0.08560490045941807	T	D3 Imm1	S005	Not-Protected	D003	IMRAS-002-021	CD4+ T	CD4+ T: CD38+HLADR+RA-CCR7+Tcm
17: Not Protected-IMRAS-005 D3 imm1	CD14-CD19-/CD3+/CD38 +HLA DR +/CD8–CD4+/RA-CCR7+Tcm	0.08560490045941807	T	D3 Imm1	S005	Not-Protected	D003	IMRAS-002-021	CD4+ Tcm	CD4+ Tcm: CD38+HLADR+RA-CCR7+
17: Not Protected-IMRAS-005 D3 imm1	CD14-CD19-/CD3+/CD38 +HLA DR +/CD8–CD4+/RA-CCR7-Tem	0.047932618683001534	T	D3 Imm1	S005	Not-Protected	D003	IMRAS-002-021	CD4+ T	CD4+ T: CD38+HLADR+RA-CCR7-Tem
17: Not Protected-IMRAS-005 D3 imm1	CD14-CD19-/CD3+/CD38 +HLA DR +/CD8–CD4+/RA-CCR7-Tem	0.047932618683001534	T	D3 Imm1	S005	Not-Protected	D003	IMRAS-002-021	CD4+ Tem	CD4+ Tem: CD38+HLADR+RA-CCR7-
17: Not Protected-IMRAS-005 D3 imm1	CD14-CD19-/CD3+/CD38 +HLA DR +/CD8+CD4–	0.19142419601837674	T	D3 Imm1	S005	Not-Protected	D003	IMRAS-002-021	CD8+ T	CD8+ T: CD38+HLADR+
17: Not Protected-IMRAS-005 D3 imm1	CD14-CD19-/CD3+/CD38 +HLA DR +/CD8+CD4–/RA+CCR7+naive	0.04762633996937213	T	D3 Imm1	S005	Not-Protected	D003	IMRAS-002-021	CD8+ T	CD8+ T: CD38+HLADR+RA+CCR7+naive
17: Not Protected-IMRAS-005 D3 imm1	CD14-CD19-/CD3+/CD38 +HLA DR +/CD8+CD4–/RA+CCR7+naive	0.04762633996937213	T	D3 Imm1	S005	Not-Protected	D003	IMRAS-002-021	CD8+ T naive	CD8+ T naive: CD38+HLADR+RA+CCR7+
17: Not Protected-IMRAS-005 D3 imm1	CD14-CD19-/CD3+/CD38 +HLA DR +/CD8+CD4–/RA+CCR7-TEMRA	0.028483920367534457	T	D3 Imm1	S005	Not-Protected	D003	IMRAS-002-021	CD8+ T	CD8+ T: CD38+HLADR+RA+CCR7-TEMRA
17: Not Protected-IMRAS-005 D3 imm1	CD14-CD19-/CD3+/CD38 +HLA DR +/CD8+CD4–/RA+CCR7-TEMRA	0.028483920367534457	T	D3 Imm1	S005	Not-Protected	D003	IMRAS-002-021	CD8+ TEMRA	CD8+ TEMRA: CD38+HLADR+RA+CCR7-
17: Not Protected-IMRAS-005 D3 imm1	CD14-CD19-/CD3+/CD38 +HLA DR +/CD8+CD4–/RA-CCR7+Tcm	0.0555895865237366	T	D3 Imm1	S005	Not-Protected	D003	IMRAS-002-021	CD8+ T	CD8+ T: CD38+HLADR+RA-CCR7+Tcm
17: Not Protected-IMRAS-005 D3 imm1	CD14-CD19-/CD3+/CD38 +HLA DR +/CD8+CD4–/RA-CCR7+Tcm	0.0555895865237366	T	D3 Imm1	S005	Not-Protected	D003	IMRAS-002-021	CD8+ Tcm	CD8+ Tcm: CD38+HLADR+RA-CCR7+
17: Not Protected-IMRAS-005 D3 imm1	CD14-CD19-/CD3+/CD38 +HLA DR +/CD8+CD4–/RA-CCR7-Tem	0.05926493108728943	T	D3 Imm1	S005	Not-Protected	D003	IMRAS-002-021	CD8+ T	CD8+ T: CD38+HLADR+RA-CCR7-Tem
17: Not Protected-IMRAS-005 D3 imm1	CD14-CD19-/CD3+/CD38 +HLA DR +/CD8+CD4–/RA-CCR7-Tem	0.05926493108728943	T	D3 Imm1	S005	Not-Protected	D003	IMRAS-002-021	CD8+ Tem	CD8+ Tem: CD38+HLADR+RA-CCR7-
17: Not Protected-IMRAS-005 D3 imm1	CD14-CD19-/CD3+/CD38+HLA DR–/CD8–CD4+	15.313935681470138	T	D3 Imm1	S005	Not-Protected	D003	IMRAS-002-021	CD4+ T	CD4+ T: CD38+HLADR–
17: Not Protected-IMRAS-005 D3 imm1	CD14-CD19-/CD3+/CD38+HLA DR–/CD8–CD4+/RA+CCR7+naive	11.36217457886677	T	D3 Imm1	S005	Not-Protected	D003	IMRAS-002-021	CD4+ T	CD4+ T: CD38+HLADR–RA+CCR7+naive
17: Not Protected-IMRAS-005 D3 imm1	CD14-CD19-/CD3+/CD38+HLA DR–/CD8–CD4+/RA+CCR7+naive	11.36217457886677	T	D3 Imm1	S005	Not-Protected	D003	IMRAS-002-021	CD4+ T naive	CD4+ T naive: CD38+HLADR–RA+CCR7+
17: Not Protected-IMRAS-005 D3 imm1	CD14-CD19-/CD3+/CD38+HLA DR–/CD8–CD4+/RA+CCR7-TEMRA	0.015926493108728942	T	D3 Imm1	S005	Not-Protected	D003	IMRAS-002-021	CD4+ T	CD4+ T: CD38+HLADR–RA+CCR7-TEMRA
17: Not Protected-IMRAS-005 D3 imm1	CD14-CD19-/CD3+/CD38+HLA DR–/CD8–CD4+/RA+CCR7-TEMRA	0.015926493108728942	T	D3 Imm1	S005	Not-Protected	D003	IMRAS-002-021	CD4+ TEMRA	CD4+ TEMRA: CD38+HLADR–RA+CCR7-
17: Not Protected-IMRAS-005 D3 imm1	CD14-CD19-/CD3+/CD38+HLA DR–/CD8–CD4+/RA-CCR7+Tcm	3.423430321592649	T	D3 Imm1	S005	Not-Protected	D003	IMRAS-002-021	CD4+ T	CD4+ T: CD38+HLADR–RA-CCR7+Tcm
17: Not Protected-IMRAS-005 D3 imm1	CD14-CD19-/CD3+/CD38+HLA DR–/CD8–CD4+/RA-CCR7+Tcm	3.423430321592649	T	D3 Imm1	S005	Not-Protected	D003	IMRAS-002-021	CD4+ Tcm	CD4+ Tcm: CD38+HLADR–RA-CCR7+
17: Not Protected-IMRAS-005 D3 imm1	CD14-CD19-/CD3+/CD38+HLA DR–/CD8–CD4+/RA-CCR7-Tem	0.4698315467075038	T	D3 Imm1	S005	Not-Protected	D003	IMRAS-002-021	CD4+ T	CD4+ T: CD38+HLADR–RA-CCR7-Tem
17: Not Protected-IMRAS-005 D3 imm1	CD14-CD19-/CD3+/CD38+HLA DR–/CD8–CD4+/RA-CCR7-Tem	0.4698315467075038	T	D3 Imm1	S005	Not-Protected	D003	IMRAS-002-021	CD4+ Tem	CD4+ Tem: CD38+HLADR–RA-CCR7-
17: Not Protected-IMRAS-005 D3 imm1	CD14-CD19-/CD3+/CD38+HLA DR–/CD8+CD4–	5.3387442572741195	T	D3 Imm1	S005	Not-Protected	D003	IMRAS-002-021	CD8+ T	CD8+ T: CD38+HLADR–
17: Not Protected-IMRAS-005 D3 imm1	CD14-CD19-/CD3+/CD38+HLA DR–/CD8+CD4–/RA+CCR7+naive	3.7243491577335375	T	D3 Imm1	S005	Not-Protected	D003	IMRAS-002-021	CD8+ T	CD8+ T: CD38+HLADR–RA+CCR7+naive
17: Not Protected-IMRAS-005 D3 imm1	CD14-CD19-/CD3+/CD38+HLA DR–/CD8+CD4–/RA+CCR7+naive	3.7243491577335375	T	D3 Imm1	S005	Not-Protected	D003	IMRAS-002-021	CD8+ T naive	CD8+ T naive: CD38+HLADR–RA+CCR7+
17: Not Protected-IMRAS-005 D3 imm1	CD14-CD19-/CD3+/CD38+HLA DR–/CD8+CD4–/RA+CCR7-TEMRA	1.1180704441041347	T	D3 Imm1	S005	Not-Protected	D003	IMRAS-002-021	CD8+ T	CD8+ T: CD38+HLADR–RA+CCR7-TEMRA
17: Not Protected-IMRAS-005 D3 imm1	CD14-CD19-/CD3+/CD38+HLA DR–/CD8+CD4–/RA+CCR7-TEMRA	1.1180704441041347	T	D3 Imm1	S005	Not-Protected	D003	IMRAS-002-021	CD8+ TEMRA	CD8+ TEMRA: CD38+HLADR–RA+CCR7-
17: Not Protected-IMRAS-005 D3 imm1	CD14-CD19-/CD3+/CD38+HLA DR–/CD8+CD4–/RA-CCR7+Tcm	0.20398162327718222	T	D3 Imm1	S005	Not-Protected	D003	IMRAS-002-021	CD8+ T	CD8+ T: CD38+HLADR–RA-CCR7+Tcm
17: Not Protected-IMRAS-005 D3 imm1	CD14-CD19-/CD3+/CD38+HLA DR–/CD8+CD4–/RA-CCR7+Tcm	0.20398162327718222	T	D3 Imm1	S005	Not-Protected	D003	IMRAS-002-021	CD8+ Tcm	CD8+ Tcm: CD38+HLADR–RA-CCR7+
17: Not Protected-IMRAS-005 D3 imm1	CD14-CD19-/CD3+/CD38+HLA DR–/CD8+CD4–/RA-CCR7-Tem	0.2901990811638591	T	D3 Imm1	S005	Not-Protected	D003	IMRAS-002-021	CD8+ T	CD8+ T: CD38+HLADR–RA-CCR7-Tem
17: Not Protected-IMRAS-005 D3 imm1	CD14-CD19-/CD3+/CD38+HLA DR–/CD8+CD4–/RA-CCR7-Tem	0.2901990811638591	T	D3 Imm1	S005	Not-Protected	D003	IMRAS-002-021	CD8+ Tem	CD8+ Tem: CD38+HLADR–RA-CCR7-
17: Not Protected-IMRAS-005 D3 imm1	CD14-CD19-/CD3+/CD38– HLA DR–/CD8–CD4+	10.499234303215927	T	D3 Imm1	S005	Not-Protected	D003	IMRAS-002-021	CD4+ T	CD4+ T: CD38–HLADR–
17: Not Protected-IMRAS-005 D3 imm1	CD14-CD19-/CD3+/CD38– HLA DR–/CD8–CD4+/RA+CCR7+naive	0.5375191424196019	T	D3 Imm1	S005	Not-Protected	D003	IMRAS-002-021	CD4+ T	CD4+ T: CD38–HLADR–RA+CCR7+naive
17: Not Protected-IMRAS-005 D3 imm1	CD14-CD19-/CD3+/CD38– HLA DR–/CD8–CD4+/RA+CCR7+naive	0.5375191424196019	T	D3 Imm1	S005	Not-Protected	D003	IMRAS-002-021	CD4+ T naive	CD4+ T naive: CD38–HLADR–RA+CCR7+
17: Not Protected-IMRAS-005 D3 imm1	CD14-CD19-/CD3+/CD38– HLA DR–/CD8–CD4+/RA+CCR7-TEMRA	0.028637059724349156	T	D3 Imm1	S005	Not-Protected	D003	IMRAS-002-021	CD4+ T	CD4+ T: CD38–HLADR–RA+CCR7-TEMRA
17: Not Protected-IMRAS-005 D3 imm1	CD14-CD19-/CD3+/CD38– HLA DR–/CD8–CD4+/RA+CCR7-TEMRA	0.028637059724349156	T	D3 Imm1	S005	Not-Protected	D003	IMRAS-002-021	CD4+ TEMRA	CD4+ TEMRA: CD38–HLADR–RA+CCR7-
17: Not Protected-IMRAS-005 D3 imm1	CD14-CD19-/CD3+/CD38– HLA DR–/CD8–CD4+/RA-CCR7+Tcm	7.1358346094946405	T	D3 Imm1	S005	Not-Protected	D003	IMRAS-002-021	CD4+ T	CD4+ T: CD38–HLADR–RA-CCR7+Tcm
17: Not Protected-IMRAS-005 D3 imm1	CD14-CD19-/CD3+/CD38– HLA DR–/CD8–CD4+/RA-CCR7+Tcm	7.1358346094946405	T	D3 Imm1	S005	Not-Protected	D003	IMRAS-002-021	CD4+ Tcm	CD4+ Tcm: CD38–HLADR–RA-CCR7+
17: Not Protected-IMRAS-005 D3 imm1	CD14-CD19-/CD3+/CD38– HLA DR–/CD8–CD4+/RA-CCR7-Tem	2.7833078101071975	T	D3 Imm1	S005	Not-Protected	D003	IMRAS-002-021	CD4+ T	CD4+ T: CD38–HLADR–RA-CCR7-Tem
17: Not Protected-IMRAS-005 D3 imm1	CD14-CD19-/CD3+/CD38– HLA DR–/CD8–CD4+/RA-CCR7-Tem	2.7833078101071975	T	D3 Imm1	S005	Not-Protected	D003	IMRAS-002-021	CD4+ Tem	CD4+ Tem: CD38–HLADR–RA-CCR7-
17: Not Protected-IMRAS-005 D3 imm1	CD14-CD19-/CD3+/CD38– HLA DR–/CD8+CD4–	6.049157733537519	T	D3 Imm1	S005	Not-Protected	D003	IMRAS-002-021	CD8+ T	CD8+ T: CD38–HLADR–
17: Not Protected-IMRAS-005 D3 imm1	CD14-CD19-/CD3+/CD38– HLA DR–/CD8+CD4–/RA+CCR7+naive	2.0415007656967843	T	D3 Imm1	S005	Not-Protected	D003	IMRAS-002-021	CD8+ T	CD8+ T: CD38–HLADR–RA+CCR7+naive
17: Not Protected-IMRAS-005 D3 imm1	CD14-CD19-/CD3+/CD38– HLA DR–/CD8+CD4–/RA+CCR7+naive	2.0415007656967843	T	D3 Imm1	S005	Not-Protected	D003	IMRAS-002-021	CD8+ T naive	CD8+ T naive: CD38–HLADR–RA+CCR7+
17: Not Protected-IMRAS-005 D3 imm1	CD14-CD19-/CD3+/CD38– HLA DR–/CD8+CD4–/RA+CCR7-TEMRA	1.4430321592649311	T	D3 Imm1	S005	Not-Protected	D003	IMRAS-002-021	CD8+ T	CD8+ T: CD38–HLADR–RA+CCR7-TEMRA
17: Not Protected-IMRAS-005 D3 imm1	CD14-CD19-/CD3+/CD38– HLA DR–/CD8+CD4–/RA+CCR7-TEMRA	1.4430321592649311	T	D3 Imm1	S005	Not-Protected	D003	IMRAS-002-021	CD8+ TEMRA	CD8+ TEMRA: CD38–HLADR–RA+CCR7-
17: Not Protected-IMRAS-005 D3 imm1	CD14-CD19-/CD3+/CD38– HLA DR–/CD8+CD4–/RA-CCR7+Tcm	1.0629402756508424	T	D3 Imm1	S005	Not-Protected	D003	IMRAS-002-021	CD8+ T	CD8+ T: CD38–HLADR–RA-CCR7+Tcm
17: Not Protected-IMRAS-005 D3 imm1	CD14-CD19-/CD3+/CD38– HLA DR–/CD8+CD4–/RA-CCR7+Tcm	1.0629402756508424	T	D3 Imm1	S005	Not-Protected	D003	IMRAS-002-021	CD8+ Tcm	CD8+ Tcm: CD38–HLADR–RA-CCR7+
17: Not Protected-IMRAS-005 D3 imm1	CD14-CD19-/CD3+/CD38– HLA DR–/CD8+CD4–/RA-CCR7-Tem	1.4915773353751913	T	D3 Imm1	S005	Not-Protected	D003	IMRAS-002-021	CD8+ T	CD8+ T: CD38–HLADR–RA-CCR7-Tem
17: Not Protected-IMRAS-005 D3 imm1	CD14-CD19-/CD3+/CD38– HLA DR–/CD8+CD4–/RA-CCR7-Tem	1.4915773353751913	T	D3 Imm1	S005	Not-Protected	D003	IMRAS-002-021	CD8+ Tem	CD8+ Tem: CD38–HLADR–RA-CCR7-
17: Not Protected-IMRAS-005 D3 imm1	CD14-CD19-/CD3+/CD56+/CD8–CD4+	0.3911179173047473	T	D3 Imm1	S005	Not-Protected	D003	IMRAS-002-021	CD4+ T	CD4+ T: CD56+
17: Not Protected-IMRAS-005 D3 imm1	CD14-CD19-/CD3+/CD56+/CD8+CD4–	2.0376722817764166	T	D3 Imm1	S005	Not-Protected	D003	IMRAS-002-021	CD8+ T	CD8+ T: CD56+
17: Not Protected-IMRAS-005 D3 imm1	CD14-CD19-/CD3+/CTLA4-HLA DR+/CD8–CD4+	0.23843797856049004	T	D3 Imm1	S005	Not-Protected	D003	IMRAS-002-021	CD4+ T	CD4+ T: CTLA4-HLADR+
17: Not Protected-IMRAS-005 D3 imm1	CD14-CD19-/CD3+/CTLA4-HLA DR+/CD8–CD4+/RA+CCR7+naive	0.12373660030627871	T	D3 Imm1	S005	Not-Protected	D003	IMRAS-002-021	CD4+ T	CD4+ T: CTLA4-HLADR+RA+CCR7+naive
17: Not Protected-IMRAS-005 D3 imm1	CD14-CD19-/CD3+/CTLA4-HLA DR+/CD8–CD4+/RA+CCR7+naive	0.12373660030627871	T	D3 Imm1	S005	Not-Protected	D003	IMRAS-002-021	CD4+ T naive	CD4+ T naive: CTLA4-HLADR+RA+CCR7+
17: Not Protected-IMRAS-005 D3 imm1	CD14-CD19-/CD3+/CTLA4-HLA DR+/CD8–CD4+/RA+CCR7-TEMRA	0.008269525267993875	T	D3 Imm1	S005	Not-Protected	D003	IMRAS-002-021	CD4+ T	CD4+ T: CTLA4-HLADR+RA+CCR7-TEMRA
17: Not Protected-IMRAS-005 D3 imm1	CD14-CD19-/CD3+/CTLA4-HLA DR+/CD8–CD4+/RA+CCR7-TEMRA	0.008269525267993875	T	D3 Imm1	S005	Not-Protected	D003	IMRAS-002-021	CD4+ TEMRA	CD4+ TEMRA: CTLA4-HLADR+RA+CCR7-
17: Not Protected-IMRAS-005 D3 imm1	CD14-CD19-/CD3+/CTLA4-HLA DR+/CD8–CD4+/RA-CCR7+Tcm	0.06064318529862175	T	D3 Imm1	S005	Not-Protected	D003	IMRAS-002-021	CD4+ T	CD4+ T: CTLA4-HLADR+RA-CCR7+Tcm
17: Not Protected-IMRAS-005 D3 imm1	CD14-CD19-/CD3+/CTLA4-HLA DR+/CD8–CD4+/RA-CCR7+Tcm	0.06064318529862175	T	D3 Imm1	S005	Not-Protected	D003	IMRAS-002-021	CD4+ Tcm	CD4+ Tcm: CTLA4-HLADR+RA-CCR7+
17: Not Protected-IMRAS-005 D3 imm1	CD14-CD19-/CD3+/CTLA4-HLA DR+/CD8–CD4+/RA-CCR7-Tem	0.044716692189892805	T	D3 Imm1	S005	Not-Protected	D003	IMRAS-002-021	CD4+ T	CD4+ T: CTLA4-HLADR+RA-CCR7-Tem
17: Not Protected-IMRAS-005 D3 imm1	CD14-CD19-/CD3+/CTLA4-HLA DR+/CD8–CD4+/RA-CCR7-Tem	0.044716692189892805	T	D3 Imm1	S005	Not-Protected	D003	IMRAS-002-021	CD4+ Tem	CD4+ Tem: CTLA4-HLADR+RA-CCR7-
17: Not Protected-IMRAS-005 D3 imm1	CD14-CD19-/CD3+/CTLA4-HLA DR+/CD8+CD4–	0.20137825421133232	T	D3 Imm1	S005	Not-Protected	D003	IMRAS-002-021	CD8+ T	CD8+ T: CTLA4-HLADR+
17: Not Protected-IMRAS-005 D3 imm1	CD14-CD19-/CD3+/CTLA4-HLA DR+/CD8+CD4–/RA+CCR7+naive	0.05068912710566616	T	D3 Imm1	S005	Not-Protected	D003	IMRAS-002-021	CD8+ T	CD8+ T: CTLA4-HLADR+RA+CCR7+naive
17: Not Protected-IMRAS-005 D3 imm1	CD14-CD19-/CD3+/CTLA4-HLA DR+/CD8+CD4–/RA+CCR7+naive	0.05068912710566616	T	D3 Imm1	S005	Not-Protected	D003	IMRAS-002-021	CD8+ T naive	CD8+ T naive: CTLA4-HLADR+RA+CCR7+
17: Not Protected-IMRAS-005 D3 imm1	CD14-CD19-/CD3+/CTLA4-HLA DR+/CD8+CD4–/RA+CCR7-TEMRA	0.03108728943338438	T	D3 Imm1	S005	Not-Protected	D003	IMRAS-002-021	CD8+ T	CD8+ T: CTLA4-HLADR+RA+CCR7-TEMRA
17: Not Protected-IMRAS-005 D3 imm1	CD14-CD19-/CD3+/CTLA4-HLA DR+/CD8+CD4–/RA+CCR7-TEMRA	0.03108728943338438	T	D3 Imm1	S005	Not-Protected	D003	IMRAS-002-021	CD8+ TEMRA	CD8+ TEMRA: CTLA4-HLADR+RA+CCR7-
17: Not Protected-IMRAS-005 D3 imm1	CD14-CD19-/CD3+/CTLA4-HLA DR+/CD8+CD4–/RA-CCR7+Tcm	0.05329249617151608	T	D3 Imm1	S005	Not-Protected	D003	IMRAS-002-021	CD8+ T	CD8+ T: CTLA4-HLADR+RA-CCR7+Tcm
17: Not Protected-IMRAS-005 D3 imm1	CD14-CD19-/CD3+/CTLA4-HLA DR+/CD8+CD4–/RA-CCR7+Tcm	0.05329249617151608	T	D3 Imm1	S005	Not-Protected	D003	IMRAS-002-021	CD8+ Tcm	CD8+ Tcm: CTLA4-HLADR+RA-CCR7+
17: Not Protected-IMRAS-005 D3 imm1	CD14-CD19-/CD3+/CTLA4-HLA DR+/CD8+CD4–/RA-CCR7-Tem	0.06584992343032159	T	D3 Imm1	S005	Not-Protected	D003	IMRAS-002-021	CD8+ T	CD8+ T: CTLA4-HLADR+RA-CCR7-Tem
17: Not Protected-IMRAS-005 D3 imm1	CD14-CD19-/CD3+/CTLA4-HLA DR+/CD8+CD4–/RA-CCR7-Tem	0.06584992343032159	T	D3 Imm1	S005	Not-Protected	D003	IMRAS-002-021	CD8+ Tem	CD8+ Tem: CTLA4-HLADR+RA-CCR7-
17: Not Protected-IMRAS-005 D3 imm1	CD14-CD19-/CD3+/CTLA4+HLA DR+/CD8–CD4+	0.11500765696784074	T	D3 Imm1	S005	Not-Protected	D003	IMRAS-002-021	CD4+ T	CD4+ T: CTLA4+HLADR+
17: Not Protected-IMRAS-005 D3 imm1	CD14-CD19-/CD3+/CTLA4+HLA DR+/CD8–CD4+/RA+CCR7+naive	0.009954058192955589	T	D3 Imm1	S005	Not-Protected	D003	IMRAS-002-021	CD4+ T	CD4+ T: CTLA4+HLADR+RA+CCR7+naive
17: Not Protected-IMRAS-005 D3 imm1	CD14-CD19-/CD3+/CTLA4+HLA DR+/CD8–CD4+/RA+CCR7+naive	0.009954058192955589	T	D3 Imm1	S005	Not-Protected	D003	IMRAS-002-021	CD4+ T naive	CD4+ T naive: CTLA4+HLADR+RA+CCR7+
17: Not Protected-IMRAS-005 D3 imm1	CD14-CD19-/CD3+/CTLA4+HLA DR+/CD8–CD4+/RA+CCR7-TEMRA	0.0018376722817764165	T	D3 Imm1	S005	Not-Protected	D003	IMRAS-002-021	CD4+ T	CD4+ T: CTLA4+HLADR+RA+CCR7-TEMRA
17: Not Protected-IMRAS-005 D3 imm1	CD14-CD19-/CD3+/CTLA4+HLA DR+/CD8–CD4+/RA+CCR7-TEMRA	0.0018376722817764165	T	D3 Imm1	S005	Not-Protected	D003	IMRAS-002-021	CD4+ TEMRA	CD4+ TEMRA: CTLA4+HLADR+RA+CCR7-
17: Not Protected-IMRAS-005 D3 imm1	CD14-CD19-/CD3+/CTLA4+HLA DR+/CD8–CD4+/RA-CCR7+Tcm	0.057886676875957124	T	D3 Imm1	S005	Not-Protected	D003	IMRAS-002-021	CD4+ T	CD4+ T: CTLA4+HLADR+RA-CCR7+Tcm
17: Not Protected-IMRAS-005 D3 imm1	CD14-CD19-/CD3+/CTLA4+HLA DR+/CD8–CD4+/RA-CCR7+Tcm	0.057886676875957124	T	D3 Imm1	S005	Not-Protected	D003	IMRAS-002-021	CD4+ Tcm	CD4+ Tcm: CTLA4+HLADR+RA-CCR7+
17: Not Protected-IMRAS-005 D3 imm1	CD14-CD19-/CD3+/CTLA4+HLA DR+/CD8–CD4+/RA-CCR7-Tem	0.04532924961715161	T	D3 Imm1	S005	Not-Protected	D003	IMRAS-002-021	CD4+ T	CD4+ T: CTLA4+HLADR+RA-CCR7-Tem
17: Not Protected-IMRAS-005 D3 imm1	CD14-CD19-/CD3+/CTLA4+HLA DR+/CD8–CD4+/RA-CCR7-Tem	0.04532924961715161	T	D3 Imm1	S005	Not-Protected	D003	IMRAS-002-021	CD4+ Tem	CD4+ Tem: CTLA4+HLADR+RA-CCR7-
17: Not Protected-IMRAS-005 D3 imm1	CD14-CD19-/CD3+/CTLA4+HLA DR+/CD8+CD4–	0.01776416539050536	T	D3 Imm1	S005	Not-Protected	D003	IMRAS-002-021	CD8+ T	CD8+ T: CTLA4+HLADR+
17: Not Protected-IMRAS-005 D3 imm1	CD14-CD19-/CD3+/CTLA4+HLA DR+/CD8+CD4–/RA+CCR7+naive	0.001990811638591118	T	D3 Imm1	S005	Not-Protected	D003	IMRAS-002-021	CD8+ T	CD8+ T: CTLA4+HLADR+RA+CCR7+naive
17: Not Protected-IMRAS-005 D3 imm1	CD14-CD19-/CD3+/CTLA4+HLA DR+/CD8+CD4–/RA+CCR7+naive	0.001990811638591118	T	D3 Imm1	S005	Not-Protected	D003	IMRAS-002-021	CD8+ T naive	CD8+ T naive: CTLA4+HLADR+RA+CCR7+
17: Not Protected-IMRAS-005 D3 imm1	CD14-CD19-/CD3+/CTLA4+HLA DR+/CD8+CD4–/RA+CCR7-TEMRA	9.188361408882082e-4	T	D3 Imm1	S005	Not-Protected	D003	IMRAS-002-021	CD8+ T	CD8+ T: CTLA4+HLADR+RA+CCR7-TEMRA
17: Not Protected-IMRAS-005 D3 imm1	CD14-CD19-/CD3+/CTLA4+HLA DR+/CD8+CD4–/RA+CCR7-TEMRA	9.188361408882082e-4	T	D3 Imm1	S005	Not-Protected	D003	IMRAS-002-021	CD8+ TEMRA	CD8+ TEMRA: CTLA4+HLADR+RA+CCR7-
17: Not Protected-IMRAS-005 D3 imm1	CD14-CD19-/CD3+/CTLA4+HLA DR+/CD8+CD4–/RA-CCR7+Tcm	0.008422664624808576	T	D3 Imm1	S005	Not-Protected	D003	IMRAS-002-021	CD8+ T	CD8+ T: CTLA4+HLADR+RA-CCR7+Tcm
17: Not Protected-IMRAS-005 D3 imm1	CD14-CD19-/CD3+/CTLA4+HLA DR+/CD8+CD4–/RA-CCR7+Tcm	0.008422664624808576	T	D3 Imm1	S005	Not-Protected	D003	IMRAS-002-021	CD8+ Tcm	CD8+ Tcm: CTLA4+HLADR+RA-CCR7+
17: Not Protected-IMRAS-005 D3 imm1	CD14-CD19-/CD3+/CTLA4+HLA DR+/CD8+CD4–/RA-CCR7-Tem	0.006431852986217458	T	D3 Imm1	S005	Not-Protected	D003	IMRAS-002-021	CD8+ T	CD8+ T: CTLA4+HLADR+RA-CCR7-Tem
17: Not Protected-IMRAS-005 D3 imm1	CD14-CD19-/CD3+/CTLA4+HLA DR+/CD8+CD4–/RA-CCR7-Tem	0.006431852986217458	T	D3 Imm1	S005	Not-Protected	D003	IMRAS-002-021	CD8+ Tem	CD8+ Tem: CTLA4+HLADR+RA-CCR7-
17: Not Protected-IMRAS-005 D3 imm1	CD14-CD19-/CD3+/CTLA4+HLA DR-/CD8–CD4+	1.3278713629402756	T	D3 Imm1	S005	Not-Protected	D003	IMRAS-002-021	CD4+ T	CD4+ T: CTLA4+HLADR-
17: Not Protected-IMRAS-005 D3 imm1	CD14-CD19-/CD3+/CTLA4+HLA DR-/CD8–CD4+/RA+CCR7+naive	0.1683001531393568	T	D3 Imm1	S005	Not-Protected	D003	IMRAS-002-021	CD4+ T	CD4+ T: CTLA4+HLADR-RA+CCR7+naive
17: Not Protected-IMRAS-005 D3 imm1	CD14-CD19-/CD3+/CTLA4+HLA DR-/CD8–CD4+/RA+CCR7+naive	0.1683001531393568	T	D3 Imm1	S005	Not-Protected	D003	IMRAS-002-021	CD4+ T naive	CD4+ T naive: CTLA4+HLADR-RA+CCR7+
17: Not Protected-IMRAS-005 D3 imm1	CD14-CD19-/CD3+/CTLA4+HLA DR-/CD8–CD4+/RA+CCR7-TEMRA	0.002450229709035222	T	D3 Imm1	S005	Not-Protected	D003	IMRAS-002-021	CD4+ T	CD4+ T: CTLA4+HLADR-RA+CCR7-TEMRA
17: Not Protected-IMRAS-005 D3 imm1	CD14-CD19-/CD3+/CTLA4+HLA DR-/CD8–CD4+/RA+CCR7-TEMRA	0.002450229709035222	T	D3 Imm1	S005	Not-Protected	D003	IMRAS-002-021	CD4+ TEMRA	CD4+ TEMRA: CTLA4+HLADR-RA+CCR7-
17: Not Protected-IMRAS-005 D3 imm1	CD14-CD19-/CD3+/CTLA4+HLA DR-/CD8–CD4+/RA-CCR7+Tcm	0.7944869831546707	T	D3 Imm1	S005	Not-Protected	D003	IMRAS-002-021	CD4+ T	CD4+ T: CTLA4+HLADR-RA-CCR7+Tcm
17: Not Protected-IMRAS-005 D3 imm1	CD14-CD19-/CD3+/CTLA4+HLA DR-/CD8–CD4+/RA-CCR7+Tcm	0.7944869831546707	T	D3 Imm1	S005	Not-Protected	D003	IMRAS-002-021	CD4+ Tcm	CD4+ Tcm: CTLA4+HLADR-RA-CCR7+
17: Not Protected-IMRAS-005 D3 imm1	CD14-CD19-/CD3+/CTLA4+HLA DR-/CD8–CD4+/RA-CCR7-Tem	0.35957120980091883	T	D3 Imm1	S005	Not-Protected	D003	IMRAS-002-021	CD4+ T	CD4+ T: CTLA4+HLADR-RA-CCR7-Tem
17: Not Protected-IMRAS-005 D3 imm1	CD14-CD19-/CD3+/CTLA4+HLA DR-/CD8–CD4+/RA-CCR7-Tem	0.35957120980091883	T	D3 Imm1	S005	Not-Protected	D003	IMRAS-002-021	CD4+ Tem	CD4+ Tem: CTLA4+HLADR-RA-CCR7-
17: Not Protected-IMRAS-005 D3 imm1	CD14-CD19-/CD3+/CTLA4+HLA DR-/CD8+CD4–	0.035681470137825425	T	D3 Imm1	S005	Not-Protected	D003	IMRAS-002-021	CD8+ T	CD8+ T: CTLA4+HLADR-
17: Not Protected-IMRAS-005 D3 imm1	CD14-CD19-/CD3+/CTLA4+HLA DR-/CD8+CD4–/RA+CCR7+naive	0.01332312404287902	T	D3 Imm1	S005	Not-Protected	D003	IMRAS-002-021	CD8+ T	CD8+ T: CTLA4+HLADR-RA+CCR7+naive
17: Not Protected-IMRAS-005 D3 imm1	CD14-CD19-/CD3+/CTLA4+HLA DR-/CD8+CD4–/RA+CCR7+naive	0.01332312404287902	T	D3 Imm1	S005	Not-Protected	D003	IMRAS-002-021	CD8+ T naive	CD8+ T naive: CTLA4+HLADR-RA+CCR7+
17: Not Protected-IMRAS-005 D3 imm1	CD14-CD19-/CD3+/CTLA4+HLA DR-/CD8+CD4–/RA+CCR7-TEMRA	0.005972434915773353	T	D3 Imm1	S005	Not-Protected	D003	IMRAS-002-021	CD8+ T	CD8+ T: CTLA4+HLADR-RA+CCR7-TEMRA
17: Not Protected-IMRAS-005 D3 imm1	CD14-CD19-/CD3+/CTLA4+HLA DR-/CD8+CD4–/RA+CCR7-TEMRA	0.005972434915773353	T	D3 Imm1	S005	Not-Protected	D003	IMRAS-002-021	CD8+ TEMRA	CD8+ TEMRA: CTLA4+HLADR-RA+CCR7-
17: Not Protected-IMRAS-005 D3 imm1	CD14-CD19-/CD3+/CTLA4+HLA DR-/CD8+CD4–/RA-CCR7+Tcm	0.007503828483920368	T	D3 Imm1	S005	Not-Protected	D003	IMRAS-002-021	CD8+ T	CD8+ T: CTLA4+HLADR-RA-CCR7+Tcm
17: Not Protected-IMRAS-005 D3 imm1	CD14-CD19-/CD3+/CTLA4+HLA DR-/CD8+CD4–/RA-CCR7+Tcm	0.007503828483920368	T	D3 Imm1	S005	Not-Protected	D003	IMRAS-002-021	CD8+ Tcm	CD8+ Tcm: CTLA4+HLADR-RA-CCR7+
17: Not Protected-IMRAS-005 D3 imm1	CD14-CD19-/CD3+/CTLA4+HLA DR-/CD8+CD4–/RA-CCR7-Tem	0.00888208269525268	T	D3 Imm1	S005	Not-Protected	D003	IMRAS-002-021	CD8+ T	CD8+ T: CTLA4+HLADR-RA-CCR7-Tem
17: Not Protected-IMRAS-005 D3 imm1	CD14-CD19-/CD3+/CTLA4+HLA DR-/CD8+CD4–/RA-CCR7-Tem	0.00888208269525268	T	D3 Imm1	S005	Not-Protected	D003	IMRAS-002-021	CD8+ Tem	CD8+ Tem: CTLA4+HLADR-RA-CCR7-
17: Not Protected-IMRAS-005 D3 imm1	CD14-CD19-/CD3+/CTLA4-HLA DR-/CD8–CD4+	24.502297090352222	T	D3 Imm1	S005	Not-Protected	D003	IMRAS-002-021	CD4+ T	CD4+ T: CTLA4-HLADR-
17: Not Protected-IMRAS-005 D3 imm1	CD14-CD19-/CD3+/CTLA4-HLA DR-/CD8–CD4+/RA+CCR7+naive	11.740735068912711	T	D3 Imm1	S005	Not-Protected	D003	IMRAS-002-021	CD4+ T	CD4+ T: CTLA4-HLADR-RA+CCR7+naive
17: Not Protected-IMRAS-005 D3 imm1	CD14-CD19-/CD3+/CTLA4-HLA DR-/CD8–CD4+/RA+CCR7+naive	11.740735068912711	T	D3 Imm1	S005	Not-Protected	D003	IMRAS-002-021	CD4+ T naive	CD4+ T naive: CTLA4-HLADR-RA+CCR7+
17: Not Protected-IMRAS-005 D3 imm1	CD14-CD19-/CD3+/CTLA4-HLA DR-/CD8–CD4+/RA+CCR7-TEMRA	0.04211332312404288	T	D3 Imm1	S005	Not-Protected	D003	IMRAS-002-021	CD4+ T	CD4+ T: CTLA4-HLADR-RA+CCR7-TEMRA
17: Not Protected-IMRAS-005 D3 imm1	CD14-CD19-/CD3+/CTLA4-HLA DR-/CD8–CD4+/RA+CCR7-TEMRA	0.04211332312404288	T	D3 Imm1	S005	Not-Protected	D003	IMRAS-002-021	CD4+ TEMRA	CD4+ TEMRA: CTLA4-HLADR-RA+CCR7-
17: Not Protected-IMRAS-005 D3 imm1	CD14-CD19-/CD3+/CTLA4-HLA DR-/CD8–CD4+/RA-CCR7+Tcm	9.773660030627871	T	D3 Imm1	S005	Not-Protected	D003	IMRAS-002-021	CD4+ T	CD4+ T: CTLA4-HLADR-RA-CCR7+Tcm
17: Not Protected-IMRAS-005 D3 imm1	CD14-CD19-/CD3+/CTLA4-HLA DR-/CD8–CD4+/RA-CCR7+Tcm	9.773660030627871	T	D3 Imm1	S005	Not-Protected	D003	IMRAS-002-021	CD4+ Tcm	CD4+ Tcm: CTLA4-HLADR-RA-CCR7+
17: Not Protected-IMRAS-005 D3 imm1	CD14-CD19-/CD3+/CTLA4-HLA DR-/CD8–CD4+/RA-CCR7-Tem	2.898162327718224	T	D3 Imm1	S005	Not-Protected	D003	IMRAS-002-021	CD4+ T	CD4+ T: CTLA4-HLADR-RA-CCR7-Tem
17: Not Protected-IMRAS-005 D3 imm1	CD14-CD19-/CD3+/CTLA4-HLA DR-/CD8–CD4+/RA-CCR7-Tem	2.898162327718224	T	D3 Imm1	S005	Not-Protected	D003	IMRAS-002-021	CD4+ Tem	CD4+ Tem: CTLA4-HLADR-RA-CCR7-
17: Not Protected-IMRAS-005 D3 imm1	CD14-CD19-/CD3+/CTLA4-HLA DR-/CD8+CD4–	11.370903522205207	T	D3 Imm1	S005	Not-Protected	D003	IMRAS-002-021	CD8+ T	CD8+ T: CTLA4-HLADR-
17: Not Protected-IMRAS-005 D3 imm1	CD14-CD19-/CD3+/CTLA4-HLA DR-/CD8+CD4–/RA+CCR7+naive	5.759418070444104	T	D3 Imm1	S005	Not-Protected	D003	IMRAS-002-021	CD8+ T	CD8+ T: CTLA4-HLADR-RA+CCR7+naive
17: Not Protected-IMRAS-005 D3 imm1	CD14-CD19-/CD3+/CTLA4-HLA DR-/CD8+CD4–/RA+CCR7+naive	5.759418070444104	T	D3 Imm1	S005	Not-Protected	D003	IMRAS-002-021	CD8+ T naive	CD8+ T naive: CTLA4-HLADR-RA+CCR7+
17: Not Protected-IMRAS-005 D3 imm1	CD14-CD19-/CD3+/CTLA4-HLA DR-/CD8+CD4–/RA+CCR7-TEMRA	2.560949464012251	T	D3 Imm1	S005	Not-Protected	D003	IMRAS-002-021	CD8+ T	CD8+ T: CTLA4-HLADR-RA+CCR7-TEMRA
17: Not Protected-IMRAS-005 D3 imm1	CD14-CD19-/CD3+/CTLA4-HLA DR-/CD8+CD4–/RA+CCR7-TEMRA	2.560949464012251	T	D3 Imm1	S005	Not-Protected	D003	IMRAS-002-021	CD8+ TEMRA	CD8+ TEMRA: CTLA4-HLADR-RA+CCR7-
17: Not Protected-IMRAS-005 D3 imm1	CD14-CD19-/CD3+/CTLA4-HLA DR-/CD8+CD4–/RA-CCR7+Tcm	1.2621745788667689	T	D3 Imm1	S005	Not-Protected	D003	IMRAS-002-021	CD8+ T	CD8+ T: CTLA4-HLADR-RA-CCR7+Tcm
17: Not Protected-IMRAS-005 D3 imm1	CD14-CD19-/CD3+/CTLA4-HLA DR-/CD8+CD4–/RA-CCR7+Tcm	1.2621745788667689	T	D3 Imm1	S005	Not-Protected	D003	IMRAS-002-021	CD8+ Tcm	CD8+ Tcm: CTLA4-HLADR-RA-CCR7+
17: Not Protected-IMRAS-005 D3 imm1	CD14-CD19-/CD3+/CTLA4-HLA DR-/CD8+CD4–/RA-CCR7-Tem	1.7761102603369066	T	D3 Imm1	S005	Not-Protected	D003	IMRAS-002-021	CD8+ T	CD8+ T: CTLA4-HLADR-RA-CCR7-Tem
17: Not Protected-IMRAS-005 D3 imm1	CD14-CD19-/CD3+/CTLA4-HLA DR-/CD8+CD4–/RA-CCR7-Tem	1.7761102603369066	T	D3 Imm1	S005	Not-Protected	D003	IMRAS-002-021	CD8+ Tem	CD8+ Tem: CTLA4-HLADR-RA-CCR7-
17: Not Protected-IMRAS-005 D3 imm1	CD14-CD19-/CD3+/PD1+/CD8–CD4+	5.1	T	D3 Imm1	S005	Not-Protected	D003	IMRAS-002-021	CD4+ T	CD4+ T: PD1+
17: Not Protected-IMRAS-005 D3 imm1	CD14-CD19-/CD3+/PD1+/CD8–CD4+/RA+CCR7+naive	0.2583460949464012	T	D3 Imm1	S005	Not-Protected	D003	IMRAS-002-021	CD4+ T	CD4+ T: PD1+RA+CCR7+naive
17: Not Protected-IMRAS-005 D3 imm1	CD14-CD19-/CD3+/PD1+/CD8–CD4+/RA+CCR7+naive	0.2583460949464012	T	D3 Imm1	S005	Not-Protected	D003	IMRAS-002-021	CD4+ T naive	CD4+ T naive: PD1+RA+CCR7+
17: Not Protected-IMRAS-005 D3 imm1	CD14-CD19-/CD3+/PD1+/CD8–CD4+/RA+CCR7-TEMRA	0.028637059724349156	T	D3 Imm1	S005	Not-Protected	D003	IMRAS-002-021	CD4+ T	CD4+ T: PD1+RA+CCR7-TEMRA
17: Not Protected-IMRAS-005 D3 imm1	CD14-CD19-/CD3+/PD1+/CD8–CD4+/RA+CCR7-TEMRA	0.028637059724349156	T	D3 Imm1	S005	Not-Protected	D003	IMRAS-002-021	CD4+ TEMRA	CD4+ TEMRA: PD1+RA+CCR7-
17: Not Protected-IMRAS-005 D3 imm1	CD14-CD19-/CD3+/PD1+/CD8–CD4+/RA-CCR7+Tcm	2.824042879019908	T	D3 Imm1	S005	Not-Protected	D003	IMRAS-002-021	CD4+ T	CD4+ T: PD1+RA-CCR7+Tcm
17: Not Protected-IMRAS-005 D3 imm1	CD14-CD19-/CD3+/PD1+/CD8–CD4+/RA-CCR7+Tcm	2.824042879019908	T	D3 Imm1	S005	Not-Protected	D003	IMRAS-002-021	CD4+ Tcm	CD4+ Tcm: PD1+RA-CCR7+
17: Not Protected-IMRAS-005 D3 imm1	CD14-CD19-/CD3+/PD1+/CD8–CD4+/RA-CCR7-Tem	1.9833078101071975	T	D3 Imm1	S005	Not-Protected	D003	IMRAS-002-021	CD4+ T	CD4+ T: PD1+RA-CCR7-Tem
17: Not Protected-IMRAS-005 D3 imm1	CD14-CD19-/CD3+/PD1+/CD8–CD4+/RA-CCR7-Tem	1.9833078101071975	T	D3 Imm1	S005	Not-Protected	D003	IMRAS-002-021	CD4+ Tem	CD4+ Tem: PD1+RA-CCR7-
17: Not Protected-IMRAS-005 D3 imm1	CD14-CD19-/CD3+/PD1+/CD8+CD4–	2.4960183767228177	T	D3 Imm1	S005	Not-Protected	D003	IMRAS-002-021	CD8+ T	CD8+ T: PD1+
17: Not Protected-IMRAS-005 D3 imm1	CD14-CD19-/CD3+/PD1+/CD8+CD4–/RA+CCR7+naive	0.27304747320061257	T	D3 Imm1	S005	Not-Protected	D003	IMRAS-002-021	CD8+ T	CD8+ T: PD1+RA+CCR7+naive
17: Not Protected-IMRAS-005 D3 imm1	CD14-CD19-/CD3+/PD1+/CD8+CD4–/RA+CCR7+naive	0.27304747320061257	T	D3 Imm1	S005	Not-Protected	D003	IMRAS-002-021	CD8+ T naive	CD8+ T naive: PD1+RA+CCR7+
17: Not Protected-IMRAS-005 D3 imm1	CD14-CD19-/CD3+/PD1+/CD8+CD4–/RA+CCR7-TEMRA	0.4555895865237366	T	D3 Imm1	S005	Not-Protected	D003	IMRAS-002-021	CD8+ T	CD8+ T: PD1+RA+CCR7-TEMRA
17: Not Protected-IMRAS-005 D3 imm1	CD14-CD19-/CD3+/PD1+/CD8+CD4–/RA+CCR7-TEMRA	0.4555895865237366	T	D3 Imm1	S005	Not-Protected	D003	IMRAS-002-021	CD8+ TEMRA	CD8+ TEMRA: PD1+RA+CCR7-
17: Not Protected-IMRAS-005 D3 imm1	CD14-CD19-/CD3+/PD1+/CD8+CD4–/RA-CCR7+Tcm	0.590811638591118	T	D3 Imm1	S005	Not-Protected	D003	IMRAS-002-021	CD8+ T	CD8+ T: PD1+RA-CCR7+Tcm
17: Not Protected-IMRAS-005 D3 imm1	CD14-CD19-/CD3+/PD1+/CD8+CD4–/RA-CCR7+Tcm	0.590811638591118	T	D3 Imm1	S005	Not-Protected	D003	IMRAS-002-021	CD8+ Tcm	CD8+ Tcm: PD1+RA-CCR7+
17: Not Protected-IMRAS-005 D3 imm1	CD14-CD19-/CD3+/PD1+/CD8+CD4–/RA-CCR7-Tem	1.1721286370597244	T	D3 Imm1	S005	Not-Protected	D003	IMRAS-002-021	CD8+ T	CD8+ T: PD1+RA-CCR7-Tem
17: Not Protected-IMRAS-005 D3 imm1	CD14-CD19-/CD3+/PD1+/CD8+CD4–/RA-CCR7-Tem	1.1721286370597244	T	D3 Imm1	S005	Not-Protected	D003	IMRAS-002-021	CD8+ Tem	CD8+ Tem: PD1+RA-CCR7-
17: Not Protected-IMRAS-005 D3 imm1	CD14-CD19-/CD3+/T-bet+/CD8–CD4+	0.22894333843797857	T	D3 Imm1	S005	Not-Protected	D003	IMRAS-002-021	CD4+ T	CD4+ T: T-bet+
17: Not Protected-IMRAS-005 D3 imm1	CD14-CD19-/CD3+/T-bet+/CD8–CD4+/RA+CCR7-TEMRA	0.014701378254211332	T	D3 Imm1	S005	Not-Protected	D003	IMRAS-002-021	CD4+ T	CD4+ T: T-bet+RA+CCR7-TEMRA
17: Not Protected-IMRAS-005 D3 imm1	CD14-CD19-/CD3+/T-bet+/CD8–CD4+/RA+CCR7-TEMRA	0.014701378254211332	T	D3 Imm1	S005	Not-Protected	D003	IMRAS-002-021	CD4+ TEMRA	CD4+ TEMRA: T-bet+RA+CCR7-
17: Not Protected-IMRAS-005 D3 imm1	CD14-CD19-/CD3+/T-bet+/CD8–CD4+/RA+CCR7+naive	0.15038284839203675	T	D3 Imm1	S005	Not-Protected	D003	IMRAS-002-021	CD4+ T	CD4+ T: T-bet+RA+CCR7+naive
17: Not Protected-IMRAS-005 D3 imm1	CD14-CD19-/CD3+/T-bet+/CD8–CD4+/RA+CCR7+naive	0.15038284839203675	T	D3 Imm1	S005	Not-Protected	D003	IMRAS-002-021	CD4+ T naive	CD4+ T naive: T-bet+RA+CCR7+
17: Not Protected-IMRAS-005 D3 imm1	CD14-CD19-/CD3+/T-bet+/CD8–CD4+/RA-CCR7+Tcm	0.028330781010719754	T	D3 Imm1	S005	Not-Protected	D003	IMRAS-002-021	CD4+ T	CD4+ T: T-bet+RA-CCR7+Tcm
17: Not Protected-IMRAS-005 D3 imm1	CD14-CD19-/CD3+/T-bet+/CD8–CD4+/RA-CCR7+Tcm	0.028330781010719754	T	D3 Imm1	S005	Not-Protected	D003	IMRAS-002-021	CD4+ Tcm	CD4+ Tcm: T-bet+RA-CCR7+
17: Not Protected-IMRAS-005 D3 imm1	CD14-CD19-/CD3+/T-bet+/CD8–CD4+/RA-CCR7-Tem	0.034915773353751914	T	D3 Imm1	S005	Not-Protected	D003	IMRAS-002-021	CD4+ T	CD4+ T: T-bet+RA-CCR7-Tem
17: Not Protected-IMRAS-005 D3 imm1	CD14-CD19-/CD3+/T-bet+/CD8–CD4+/RA-CCR7-Tem	0.034915773353751914	T	D3 Imm1	S005	Not-Protected	D003	IMRAS-002-021	CD4+ Tem	CD4+ Tem: T-bet+RA-CCR7-
17: Not Protected-IMRAS-005 D3 imm1	CD14-CD19-/CD3+/T-bet+/CD8+CD4–	2.1019908116385912	T	D3 Imm1	S005	Not-Protected	D003	IMRAS-002-021	CD8+ T	CD8+ T: T-bet+
17: Not Protected-IMRAS-005 D3 imm1	CD14-CD19-/CD3+/T-bet+/CD8+CD4–/RA+CCR7+naive	0.19494640122511486	T	D3 Imm1	S005	Not-Protected	D003	IMRAS-002-021	CD8+ T	CD8+ T: T-bet+RA+CCR7+naive
17: Not Protected-IMRAS-005 D3 imm1	CD14-CD19-/CD3+/T-bet+/CD8+CD4–/RA+CCR7+naive	0.19494640122511486	T	D3 Imm1	S005	Not-Protected	D003	IMRAS-002-021	CD8+ T naive	CD8+ T naive: T-bet+RA+CCR7+
17: Not Protected-IMRAS-005 D3 imm1	CD14-CD19-/CD3+/T-bet+/CD8+CD4–/RA+CCR7-TEMRA	1.62312404287902	T	D3 Imm1	S005	Not-Protected	D003	IMRAS-002-021	CD8+ T	CD8+ T: T-bet+RA+CCR7-TEMRA
17: Not Protected-IMRAS-005 D3 imm1	CD14-CD19-/CD3+/T-bet+/CD8+CD4–/RA+CCR7-TEMRA	1.62312404287902	T	D3 Imm1	S005	Not-Protected	D003	IMRAS-002-021	CD8+ TEMRA	CD8+ TEMRA: T-bet+RA+CCR7-
17: Not Protected-IMRAS-005 D3 imm1	CD14-CD19-/CD3+/T-bet+/CD8+CD4–/RA-CCR7+Tcm	0.03246554364471669	T	D3 Imm1	S005	Not-Protected	D003	IMRAS-002-021	CD8+ T	CD8+ T: T-bet+RA-CCR7+Tcm
17: Not Protected-IMRAS-005 D3 imm1	CD14-CD19-/CD3+/T-bet+/CD8+CD4–/RA-CCR7+Tcm	0.03246554364471669	T	D3 Imm1	S005	Not-Protected	D003	IMRAS-002-021	CD8+ Tcm	CD8+ Tcm: T-bet+RA-CCR7+
17: Not Protected-IMRAS-005 D3 imm1	CD14-CD19-/CD3+/T-bet+/CD8+CD4–/RA-CCR7-Tem	0.25022970903522207	T	D3 Imm1	S005	Not-Protected	D003	IMRAS-002-021	CD8+ T	CD8+ T: T-bet+RA-CCR7-Tem
17: Not Protected-IMRAS-005 D3 imm1	CD14-CD19-/CD3+/T-bet+/CD8+CD4–/RA-CCR7-Tem	0.25022970903522207	T	D3 Imm1	S005	Not-Protected	D003	IMRAS-002-021	CD8+ Tem	CD8+ Tem: T-bet+RA-CCR7-
11: Not Protected-IMRAS-005 D7 imm1	CD14-CD19-/CD3+/CD8–CD4+	30.45793397231097	T	D7 Imm1	S005	Not-Protected	D007	IMRAS-002-021	CD4+ T	CD4+ T: Total
11: Not Protected-IMRAS-005 D7 imm1	CD14-CD19-/CD3+/CD8–CD4+/PD1+CXCR5-	4.528434504792332	T	D7 Imm1	S005	Not-Protected	D007	IMRAS-002-021	CD4+ T	CD4+ T: PD1+CXCR5-
11: Not Protected-IMRAS-005 D7 imm1	CD14-CD19-/CD3+/CD8–CD4+/Tfh PD1+CXCR5+	0.5352502662406816	T	D7 Imm1	S005	Not-Protected	D007	IMRAS-002-021	CD4+ T	CD4+ T: TfhPD1+CXCR5+
11: Not Protected-IMRAS-005 D7 imm1	CD14-CD19-/CD3+/CD8–CD4+/Tfh PD1+CXCR5+	0.5352502662406816	T	D7 Imm1	S005	Not-Protected	D007	IMRAS-002-021	CD4+ Tfh	CD4+ Tfh: PD1+CXCR5+
11: Not Protected-IMRAS-005 D7 imm1	CD14-CD19-/CD3+/CD8–CD4+/Tfh PD1+CXCR5+/CXCR3+	0.188604898828541	T	D7 Imm1	S005	Not-Protected	D007	IMRAS-002-021	CD4+ T	CD4+ T: TfhPD1+CXCR5+CXCR3+
11: Not Protected-IMRAS-005 D7 imm1	CD14-CD19-/CD3+/CD8–CD4+/Tfh PD1+CXCR5+/CXCR3+	0.188604898828541	T	D7 Imm1	S005	Not-Protected	D007	IMRAS-002-021	CD4+ Tfh	CD4+ Tfh: PD1+CXCR5+CXCR3+
11: Not Protected-IMRAS-005 D7 imm1	CD14-CD19-/CD3+/CD8–CD4+/Tfh PD1+CXCR5+/CD25+FOXp3+	0.00873269435569755	T	D7 Imm1	S005	Not-Protected	D007	IMRAS-002-021	CD4+ T	CD4+ T: TfhPD1+CXCR5+CD25+FOXp3+
11: Not Protected-IMRAS-005 D7 imm1	CD14-CD19-/CD3+/CD8–CD4+/Tfh PD1+CXCR5+/CD25+FOXp3+	0.00873269435569755	T	D7 Imm1	S005	Not-Protected	D007	IMRAS-002-021	CD4+ Tfh	CD4+ Tfh: PD1+CXCR5+CD25+FOXp3+
11: Not Protected-IMRAS-005 D7 imm1	CD14-CD19-/CD3+/CD8–CD4+/CXCR5+PD1-	1.0941427050053247	T	D7 Imm1	S005	Not-Protected	D007	IMRAS-002-021	CD4+ T	CD4+ T: CXCR5+PD1-
11: Not Protected-IMRAS-005 D7 imm1	CD14-CD19-/CD3+/CD8–CD4+/RA+CCR7-TEMRA	0.04483493077742279	T	D7 Imm1	S005	Not-Protected	D007	IMRAS-002-021	CD4+ T	CD4+ T: RA+CCR7-TEMRA
11: Not Protected-IMRAS-005 D7 imm1	CD14-CD19-/CD3+/CD8–CD4+/RA+CCR7+naive	17.4653887113951	T	D7 Imm1	S005	Not-Protected	D007	IMRAS-002-021	CD4+ T	CD4+ T: RA+CCR7+naive
11: Not Protected-IMRAS-005 D7 imm1	CD14-CD19-/CD3+/CD8–CD4+/RA-CCR7+Tcm	10.604153354632588	T	D7 Imm1	S005	Not-Protected	D007	IMRAS-002-021	CD4+ T	CD4+ T: RA-CCR7+Tcm
11: Not Protected-IMRAS-005 D7 imm1	CD14-CD19-/CD3+/CD8–CD4+/RA-CCR7-Tem	2.2631522896698617	T	D7 Imm1	S005	Not-Protected	D007	IMRAS-002-021	CD4+ T	CD4+ T: RA-CCR7-Tem
11: Not Protected-IMRAS-005 D7 imm1	CD14-CD19-/CD3+/CD8–CD4+/Treg	1.0435569755058574	T	D7 Imm1	S005	Not-Protected	D007	IMRAS-002-021	CD4+ T	CD4+ T: Treg
11: Not Protected-IMRAS-005 D7 imm1	CD14-CD19-/CD3+/CD8–CD4+/Treg	1.0435569755058574	T	D7 Imm1	S005	Not-Protected	D007	IMRAS-002-021	CD4+ Treg	CD4+ Treg: Total
11: Not Protected-IMRAS-005 D7 imm1	CD14-CD19-/CD3+/CD8–CD4+/Treg/CD38– HLA DR–	0.3820021299254526	T	D7 Imm1	S005	Not-Protected	D007	IMRAS-002-021	CD4+ T	CD4+ T: TregCD38–HLADR–
11: Not Protected-IMRAS-005 D7 imm1	CD14-CD19-/CD3+/CD8–CD4+/Treg/CD38– HLA DR–	0.3820021299254526	T	D7 Imm1	S005	Not-Protected	D007	IMRAS-002-021	CD4+ Treg	CD4+ Treg: CD38–HLADR–
11: Not Protected-IMRAS-005 D7 imm1	CD14-CD19-/CD3+/CD8–CD4+/Treg/CD38–HLA DR+	0.036741214057507986	T	D7 Imm1	S005	Not-Protected	D007	IMRAS-002-021	CD4+ T	CD4+ T: TregCD38–HLADR+
11: Not Protected-IMRAS-005 D7 imm1	CD14-CD19-/CD3+/CD8–CD4+/Treg/CD38–HLA DR+	0.036741214057507986	T	D7 Imm1	S005	Not-Protected	D007	IMRAS-002-021	CD4+ Treg	CD4+ Treg: CD38–HLADR+
11: Not Protected-IMRAS-005 D7 imm1	CD14-CD19-/CD3+/CD8–CD4+/Treg/CD38 +HLA DR +	0.08285410010649627	T	D7 Imm1	S005	Not-Protected	D007	IMRAS-002-021	CD4+ T	CD4+ T: TregCD38+HLADR+
11: Not Protected-IMRAS-005 D7 imm1	CD14-CD19-/CD3+/CD8–CD4+/Treg/CD38 +HLA DR +	0.08285410010649627	T	D7 Imm1	S005	Not-Protected	D007	IMRAS-002-021	CD4+ Treg	CD4+ Treg: CD38+HLADR+
11: Not Protected-IMRAS-005 D7 imm1	CD14-CD19-/CD3+/CD8–CD4+/Treg/CD38+HLA DR–	0.5419595314164004	T	D7 Imm1	S005	Not-Protected	D007	IMRAS-002-021	CD4+ T	CD4+ T: TregCD38+HLADR–
11: Not Protected-IMRAS-005 D7 imm1	CD14-CD19-/CD3+/CD8–CD4+/Treg/CD38+HLA DR–	0.5419595314164004	T	D7 Imm1	S005	Not-Protected	D007	IMRAS-002-021	CD4+ Treg	CD4+ Treg: CD38+HLADR–
11: Not Protected-IMRAS-005 D7 imm1	CD14-CD19-/CD3+/CD8–CD4+/Treg/CD127 hi	0.11576144834930778	T	D7 Imm1	S005	Not-Protected	D007	IMRAS-002-021	CD4+ T	CD4+ T: TregCD127hi
11: Not Protected-IMRAS-005 D7 imm1	CD14-CD19-/CD3+/CD8–CD4+/Treg/CD127 hi	0.11576144834930778	T	D7 Imm1	S005	Not-Protected	D007	IMRAS-002-021	CD4+ Treg	CD4+ Treg: CD127hi
11: Not Protected-IMRAS-005 D7 imm1	CD14-CD19-/CD3+/CD8–CD4+/Treg/CD127lo	0.9277955271565496	T	D7 Imm1	S005	Not-Protected	D007	IMRAS-002-021	CD4+ T	CD4+ T: TregCD127lo
11: Not Protected-IMRAS-005 D7 imm1	CD14-CD19-/CD3+/CD8–CD4+/Treg/CD127lo	0.9277955271565496	T	D7 Imm1	S005	Not-Protected	D007	IMRAS-002-021	CD4+ Treg	CD4+ Treg: CD127lo
11: Not Protected-IMRAS-005 D7 imm1	CD14-CD19-/CD3+/CD8–CD4+/Treg/CTLA4– Ki67+	0.00724174653887114	T	D7 Imm1	S005	Not-Protected	D007	IMRAS-002-021	CD4+ T	CD4+ T: TregCTLA4–Ki67+
11: Not Protected-IMRAS-005 D7 imm1	CD14-CD19-/CD3+/CD8–CD4+/Treg/CTLA4– Ki67+	0.00724174653887114	T	D7 Imm1	S005	Not-Protected	D007	IMRAS-002-021	CD4+ Treg	CD4+ Treg: CTLA4–Ki67+
11: Not Protected-IMRAS-005 D7 imm1	CD14-CD19-/CD3+/CD8–CD4+/Treg/CTLA4+ Ki67+	0.12438764643237486	T	D7 Imm1	S005	Not-Protected	D007	IMRAS-002-021	CD4+ T	CD4+ T: TregCTLA4+Ki67+
11: Not Protected-IMRAS-005 D7 imm1	CD14-CD19-/CD3+/CD8–CD4+/Treg/CTLA4+ Ki67+	0.12438764643237486	T	D7 Imm1	S005	Not-Protected	D007	IMRAS-002-021	CD4+ Treg	CD4+ Treg: CTLA4+Ki67+
11: Not Protected-IMRAS-005 D7 imm1	CD14-CD19-/CD3+/CD8–CD4+/Treg/CTLA4+ Ki67-	0.547923322683706	T	D7 Imm1	S005	Not-Protected	D007	IMRAS-002-021	CD4+ T	CD4+ T: TregCTLA4+Ki67-
11: Not Protected-IMRAS-005 D7 imm1	CD14-CD19-/CD3+/CD8–CD4+/Treg/CTLA4+ Ki67-	0.547923322683706	T	D7 Imm1	S005	Not-Protected	D007	IMRAS-002-021	CD4+ Treg	CD4+ Treg: CTLA4+Ki67-
11: Not Protected-IMRAS-005 D7 imm1	CD14-CD19-/CD3+/CD8–CD4+/Treg/CTLA4– Ki67-	0.36400425985090523	T	D7 Imm1	S005	Not-Protected	D007	IMRAS-002-021	CD4+ T	CD4+ T: TregCTLA4–Ki67-
11: Not Protected-IMRAS-005 D7 imm1	CD14-CD19-/CD3+/CD8–CD4+/Treg/CTLA4– Ki67-	0.36400425985090523	T	D7 Imm1	S005	Not-Protected	D007	IMRAS-002-021	CD4+ Treg	CD4+ Treg: CTLA4–Ki67-
11: Not Protected-IMRAS-005 D7 imm1	CD14-CD19-/CD3+/CD8+CD4–	12.779552715654953	T	D7 Imm1	S005	Not-Protected	D007	IMRAS-002-021	CD8+ T	CD8+ T: Total
11: Not Protected-IMRAS-005 D7 imm1	CD14-CD19-/CD3+/CD8+CD4–/RA+CCR7+naive	7.686368477103302	T	D7 Imm1	S005	Not-Protected	D007	IMRAS-002-021	CD8+ T	CD8+ T: RA+CCR7+naive
11: Not Protected-IMRAS-005 D7 imm1	CD14-CD19-/CD3+/CD8+CD4–/RA+CCR7-TEMRA	2.5912673056443025	T	D7 Imm1	S005	Not-Protected	D007	IMRAS-002-021	CD8+ T	CD8+ T: RA+CCR7-TEMRA
11: Not Protected-IMRAS-005 D7 imm1	CD14-CD19-/CD3+/CD8+CD4–/RA-CCR7+Tcm	1.140681576144835	T	D7 Imm1	S005	Not-Protected	D007	IMRAS-002-021	CD8+ T	CD8+ T: RA-CCR7+Tcm
11: Not Protected-IMRAS-005 D7 imm1	CD14-CD19-/CD3+/CD8+CD4–/RA-CCR7-Tem	1.3742279020234291	T	D7 Imm1	S005	Not-Protected	D007	IMRAS-002-021	CD8+ T	CD8+ T: RA-CCR7-Tem
11: Not Protected-IMRAS-005 D7 imm1	CD14-CD19-/CD3+/CXCR3+/CD8–CD4+	2.9601703940362087	T	D7 Imm1	S005	Not-Protected	D007	IMRAS-002-021	CD4+ T	CD4+ T: CXCR3+
11: Not Protected-IMRAS-005 D7 imm1	CD14-CD19-/CD3+/CXCR3+/CD8–CD4+/RA+CCR7+naive	0.45612353567625136	T	D7 Imm1	S005	Not-Protected	D007	IMRAS-002-021	CD4+ T	CD4+ T: CXCR3+RA+CCR7+naive
11: Not Protected-IMRAS-005 D7 imm1	CD14-CD19-/CD3+/CXCR3+/CD8–CD4+/RA+CCR7+naive	0.45612353567625136	T	D7 Imm1	S005	Not-Protected	D007	IMRAS-002-021	CD4+ T naive	CD4+ T naive: CXCR3+RA+CCR7+
11: Not Protected-IMRAS-005 D7 imm1	CD14-CD19-/CD3+/CXCR3+/CD8–CD4+/RA+CCR7-TEMRA	0.00670926517571885	T	D7 Imm1	S005	Not-Protected	D007	IMRAS-002-021	CD4+ T	CD4+ T: CXCR3+RA+CCR7-TEMRA
11: Not Protected-IMRAS-005 D7 imm1	CD14-CD19-/CD3+/CXCR3+/CD8–CD4+/RA+CCR7-TEMRA	0.00670926517571885	T	D7 Imm1	S005	Not-Protected	D007	IMRAS-002-021	CD4+ TEMRA	CD4+ TEMRA: CXCR3+RA+CCR7-
11: Not Protected-IMRAS-005 D7 imm1	CD14-CD19-/CD3+/CXCR3+/CD8–CD4+/RA-CCR7+Tcm	2.2017039403620875	T	D7 Imm1	S005	Not-Protected	D007	IMRAS-002-021	CD4+ T	CD4+ T: CXCR3+RA-CCR7+Tcm
11: Not Protected-IMRAS-005 D7 imm1	CD14-CD19-/CD3+/CXCR3+/CD8–CD4+/RA-CCR7+Tcm	2.2017039403620875	T	D7 Imm1	S005	Not-Protected	D007	IMRAS-002-021	CD4+ Tcm	CD4+ Tcm: CXCR3+RA-CCR7+
11: Not Protected-IMRAS-005 D7 imm1	CD14-CD19-/CD3+/CXCR3+/CD8–CD4+/RA-CCR7-Tem	0.2878594249201278	T	D7 Imm1	S005	Not-Protected	D007	IMRAS-002-021	CD4+ T	CD4+ T: CXCR3+RA-CCR7-Tem
11: Not Protected-IMRAS-005 D7 imm1	CD14-CD19-/CD3+/CXCR3+/CD8–CD4+/RA-CCR7-Tem	0.2878594249201278	T	D7 Imm1	S005	Not-Protected	D007	IMRAS-002-021	CD4+ Tem	CD4+ Tem: CXCR3+RA-CCR7-
11: Not Protected-IMRAS-005 D7 imm1	CD14-CD19-/CD3+/CXCR3+/CD8+CD4–	3.943769968051118	T	D7 Imm1	S005	Not-Protected	D007	IMRAS-002-021	CD8+ T	CD8+ T: CXCR3+
11: Not Protected-IMRAS-005 D7 imm1	CD14-CD19-/CD3+/CXCR3+/CD8+CD4–/RA+CCR7+naive	2.704153354632588	T	D7 Imm1	S005	Not-Protected	D007	IMRAS-002-021	CD8+ T	CD8+ T: CXCR3+RA+CCR7+naive
11: Not Protected-IMRAS-005 D7 imm1	CD14-CD19-/CD3+/CXCR3+/CD8+CD4–/RA+CCR7+naive	2.704153354632588	T	D7 Imm1	S005	Not-Protected	D007	IMRAS-002-021	CD8+ T naive	CD8+ T naive: CXCR3+RA+CCR7+
11: Not Protected-IMRAS-005 D7 imm1	CD14-CD19-/CD3+/CXCR3+/CD8+CD4–/RA+CCR7-TEMRA	0.3110756123535676	T	D7 Imm1	S005	Not-Protected	D007	IMRAS-002-021	CD8+ T	CD8+ T: CXCR3+RA+CCR7-TEMRA
11: Not Protected-IMRAS-005 D7 imm1	CD14-CD19-/CD3+/CXCR3+/CD8+CD4–/RA+CCR7-TEMRA	0.3110756123535676	T	D7 Imm1	S005	Not-Protected	D007	IMRAS-002-021	CD8+ TEMRA	CD8+ TEMRA: CXCR3+RA+CCR7-
11: Not Protected-IMRAS-005 D7 imm1	CD14-CD19-/CD3+/CXCR3+/CD8+CD4–/RA-CCR7+Tcm	0.6437699680511182	T	D7 Imm1	S005	Not-Protected	D007	IMRAS-002-021	CD8+ T	CD8+ T: CXCR3+RA-CCR7+Tcm
11: Not Protected-IMRAS-005 D7 imm1	CD14-CD19-/CD3+/CXCR3+/CD8+CD4–/RA-CCR7+Tcm	0.6437699680511182	T	D7 Imm1	S005	Not-Protected	D007	IMRAS-002-021	CD8+ Tcm	CD8+ Tcm: CXCR3+RA-CCR7+
11: Not Protected-IMRAS-005 D7 imm1	CD14-CD19-/CD3+/CXCR3+/CD8+CD4–/RA-CCR7-Tem	0.27422790202342917	T	D7 Imm1	S005	Not-Protected	D007	IMRAS-002-021	CD8+ T	CD8+ T: CXCR3+RA-CCR7-Tem
11: Not Protected-IMRAS-005 D7 imm1	CD14-CD19-/CD3+/CXCR3+/CD8+CD4–/RA-CCR7-Tem	0.27422790202342917	T	D7 Imm1	S005	Not-Protected	D007	IMRAS-002-021	CD8+ Tem	CD8+ Tem: CXCR3+RA-CCR7-
11: Not Protected-IMRAS-005 D7 imm1	CD14-CD19-/CD3+/CXCR6+/CD8–CD4+	0.664643237486688	T	D7 Imm1	S005	Not-Protected	D007	IMRAS-002-021	CD4+ T	CD4+ T: CXCR6+
11: Not Protected-IMRAS-005 D7 imm1	CD14-CD19-/CD3+/CXCR6+/CD8–CD4+/RA+CCR7-TEMRA	0.009691160809371671	T	D7 Imm1	S005	Not-Protected	D007	IMRAS-002-021	CD4+ T	CD4+ T: CXCR6+RA+CCR7-TEMRA
11: Not Protected-IMRAS-005 D7 imm1	CD14-CD19-/CD3+/CXCR6+/CD8–CD4+/RA+CCR7-TEMRA	0.009691160809371671	T	D7 Imm1	S005	Not-Protected	D007	IMRAS-002-021	CD4+ TEMRA	CD4+ TEMRA: CXCR6+RA+CCR7-
11: Not Protected-IMRAS-005 D7 imm1	CD14-CD19-/CD3+/CXCR6+/CD8–CD4+/RA+CCR7+naive	0.14217252396166133	T	D7 Imm1	S005	Not-Protected	D007	IMRAS-002-021	CD4+ T	CD4+ T: CXCR6+RA+CCR7+naive
11: Not Protected-IMRAS-005 D7 imm1	CD14-CD19-/CD3+/CXCR6+/CD8–CD4+/RA+CCR7+naive	0.14217252396166133	T	D7 Imm1	S005	Not-Protected	D007	IMRAS-002-021	CD4+ T naive	CD4+ T naive: CXCR6+RA+CCR7+
11: Not Protected-IMRAS-005 D7 imm1	CD14-CD19-/CD3+/CXCR6+/CD8–CD4+/RA-CCR7+Tcm	0.19765708200212992	T	D7 Imm1	S005	Not-Protected	D007	IMRAS-002-021	CD4+ T	CD4+ T: CXCR6+RA-CCR7+Tcm
11: Not Protected-IMRAS-005 D7 imm1	CD14-CD19-/CD3+/CXCR6+/CD8–CD4+/RA-CCR7+Tcm	0.19765708200212992	T	D7 Imm1	S005	Not-Protected	D007	IMRAS-002-021	CD4+ Tcm	CD4+ Tcm: CXCR6+RA-CCR7+
11: Not Protected-IMRAS-005 D7 imm1	CD14-CD19-/CD3+/CXCR6+/CD8–CD4+/RA-CCR7-Tem	0.31405750798722043	T	D7 Imm1	S005	Not-Protected	D007	IMRAS-002-021	CD4+ T	CD4+ T: CXCR6+RA-CCR7-Tem
11: Not Protected-IMRAS-005 D7 imm1	CD14-CD19-/CD3+/CXCR6+/CD8–CD4+/RA-CCR7-Tem	0.31405750798722043	T	D7 Imm1	S005	Not-Protected	D007	IMRAS-002-021	CD4+ Tem	CD4+ Tem: CXCR6+RA-CCR7-
11: Not Protected-IMRAS-005 D7 imm1	CD14-CD19-/CD3+/CXCR6+/CD8+CD4–	1.2614483493077742	T	D7 Imm1	S005	Not-Protected	D007	IMRAS-002-021	CD8+ T	CD8+ T: CXCR6+
11: Not Protected-IMRAS-005 D7 imm1	CD14-CD19-/CD3+/CXCR6+/CD8+CD4–/CD69+CD38+	0.08722044728434505	T	D7 Imm1	S005	Not-Protected	D007	IMRAS-002-021	CD8+ T	CD8+ T: CXCR6+CD69+CD38+
11: Not Protected-IMRAS-005 D7 imm1	CD14-CD19-/CD3+/CXCR6+/CD8+CD4–/CD69+CD38-	0.14515441959531417	T	D7 Imm1	S005	Not-Protected	D007	IMRAS-002-021	CD8+ T	CD8+ T: CXCR6+CD69+CD38-
11: Not Protected-IMRAS-005 D7 imm1	CD14-CD19-/CD3+/CXCR6+/CD8+CD4–/CD69-CD38+	0.3556975505857295	T	D7 Imm1	S005	Not-Protected	D007	IMRAS-002-021	CD8+ T	CD8+ T: CXCR6+CD69-CD38+
11: Not Protected-IMRAS-005 D7 imm1	CD14-CD19-/CD3+/CXCR6+/CD8+CD4–/CD69-CD38-	0.6733759318423855	T	D7 Imm1	S005	Not-Protected	D007	IMRAS-002-021	CD8+ T	CD8+ T: CXCR6+CD69-CD38-
11: Not Protected-IMRAS-005 D7 imm1	CD14-CD19-/CD3+/CXCR6+/CD8+CD4–/ki67+PD1+	0.0516506922257721	T	D7 Imm1	S005	Not-Protected	D007	IMRAS-002-021	CD8+ T	CD8+ T: CXCR6+ki67+PD1+
11: Not Protected-IMRAS-005 D7 imm1	CD14-CD19-/CD3+/CXCR6+/CD8+CD4–/ki67+PD1-	0.03780617678381257	T	D7 Imm1	S005	Not-Protected	D007	IMRAS-002-021	CD8+ T	CD8+ T: CXCR6+ki67+PD1-
11: Not Protected-IMRAS-005 D7 imm1	CD14-CD19-/CD3+/CXCR6+/CD8+CD4–/ki67-PD1+	0.5674121405750798	T	D7 Imm1	S005	Not-Protected	D007	IMRAS-002-021	CD8+ T	CD8+ T: CXCR6+ki67-PD1+
11: Not Protected-IMRAS-005 D7 imm1	CD14-CD19-/CD3+/CXCR6+/CD8+CD4–/ki67-PD1-	0.6045793397231097	T	D7 Imm1	S005	Not-Protected	D007	IMRAS-002-021	CD8+ T	CD8+ T: CXCR6+ki67-PD1-
11: Not Protected-IMRAS-005 D7 imm1	CD14-CD19-/CD3+/CXCR6+/CD8+CD4–/RA+CCR7+naive	0.09531416400425985	T	D7 Imm1	S005	Not-Protected	D007	IMRAS-002-021	CD8+ T	CD8+ T: CXCR6+RA+CCR7+naive
11: Not Protected-IMRAS-005 D7 imm1	CD14-CD19-/CD3+/CXCR6+/CD8+CD4–/RA+CCR7+naive	0.09531416400425985	T	D7 Imm1	S005	Not-Protected	D007	IMRAS-002-021	CD8+ T naive	CD8+ T naive: CXCR6+RA+CCR7+
11: Not Protected-IMRAS-005 D7 imm1	CD14-CD19-/CD3+/CXCR6+/CD8+CD4–/RA+CCR7-TEMRA	0.4417465388711395	T	D7 Imm1	S005	Not-Protected	D007	IMRAS-002-021	CD8+ T	CD8+ T: CXCR6+RA+CCR7-TEMRA
11: Not Protected-IMRAS-005 D7 imm1	CD14-CD19-/CD3+/CXCR6+/CD8+CD4–/RA+CCR7-TEMRA	0.4417465388711395	T	D7 Imm1	S005	Not-Protected	D007	IMRAS-002-021	CD8+ TEMRA	CD8+ TEMRA: CXCR6+RA+CCR7-
11: Not Protected-IMRAS-005 D7 imm1	CD14-CD19-/CD3+/CXCR6+/CD8+CD4–/RA-CCR7+Tcm	0.15431309904153354	T	D7 Imm1	S005	Not-Protected	D007	IMRAS-002-021	CD8+ T	CD8+ T: CXCR6+RA-CCR7+Tcm
11: Not Protected-IMRAS-005 D7 imm1	CD14-CD19-/CD3+/CXCR6+/CD8+CD4–/RA-CCR7+Tcm	0.15431309904153354	T	D7 Imm1	S005	Not-Protected	D007	IMRAS-002-021	CD8+ Tcm	CD8+ Tcm: CXCR6+RA-CCR7+
11: Not Protected-IMRAS-005 D7 imm1	CD14-CD19-/CD3+/CXCR6+/CD8+CD4–/RA-CCR7-Tem	0.5686900958466453	T	D7 Imm1	S005	Not-Protected	D007	IMRAS-002-021	CD8+ T	CD8+ T: CXCR6+RA-CCR7-Tem
11: Not Protected-IMRAS-005 D7 imm1	CD14-CD19-/CD3+/CXCR6+/CD8+CD4–/RA-CCR7-Tem	0.5686900958466453	T	D7 Imm1	S005	Not-Protected	D007	IMRAS-002-021	CD8+ Tem	CD8+ Tem: CXCR6+RA-CCR7-
11: Not Protected-IMRAS-005 D7 imm1	CD14-CD19-/CD3+/CD38–HLA DR+/CD8–CD4+	0.09563365282215122	T	D7 Imm1	S005	Not-Protected	D007	IMRAS-002-021	CD4+ T	CD4+ T: CD38–HLADR+
11: Not Protected-IMRAS-005 D7 imm1	CD14-CD19-/CD3+/CD38–HLA DR+/CD8–CD4+/RA+CCR7+naive	0.011821086261980831	T	D7 Imm1	S005	Not-Protected	D007	IMRAS-002-021	CD4+ T	CD4+ T: CD38–HLADR+RA+CCR7+naive
11: Not Protected-IMRAS-005 D7 imm1	CD14-CD19-/CD3+/CD38–HLA DR+/CD8–CD4+/RA+CCR7+naive	0.011821086261980831	T	D7 Imm1	S005	Not-Protected	D007	IMRAS-002-021	CD4+ T naive	CD4+ T naive: CD38–HLADR+RA+CCR7+
11: Not Protected-IMRAS-005 D7 imm1	CD14-CD19-/CD3+/CD38–HLA DR+/CD8–CD4+/RA+CCR7-TEMRA	0.003727369542066028	T	D7 Imm1	S005	Not-Protected	D007	IMRAS-002-021	CD4+ T	CD4+ T: CD38–HLADR+RA+CCR7-TEMRA
11: Not Protected-IMRAS-005 D7 imm1	CD14-CD19-/CD3+/CD38–HLA DR+/CD8–CD4+/RA+CCR7-TEMRA	0.003727369542066028	T	D7 Imm1	S005	Not-Protected	D007	IMRAS-002-021	CD4+ TEMRA	CD4+ TEMRA: CD38–HLADR+RA+CCR7-
11: Not Protected-IMRAS-005 D7 imm1	CD14-CD19-/CD3+/CD38–HLA DR+/CD8–CD4+/RA-CCR7+Tcm	0.036741214057507986	T	D7 Imm1	S005	Not-Protected	D007	IMRAS-002-021	CD4+ T	CD4+ T: CD38–HLADR+RA-CCR7+Tcm
11: Not Protected-IMRAS-005 D7 imm1	CD14-CD19-/CD3+/CD38–HLA DR+/CD8–CD4+/RA-CCR7+Tcm	0.036741214057507986	T	D7 Imm1	S005	Not-Protected	D007	IMRAS-002-021	CD4+ Tcm	CD4+ Tcm: CD38–HLADR+RA-CCR7+
11: Not Protected-IMRAS-005 D7 imm1	CD14-CD19-/CD3+/CD38–HLA DR+/CD8–CD4+/RA-CCR7-Tem	0.043024494142705004	T	D7 Imm1	S005	Not-Protected	D007	IMRAS-002-021	CD4+ T	CD4+ T: CD38–HLADR+RA-CCR7-Tem
11: Not Protected-IMRAS-005 D7 imm1	CD14-CD19-/CD3+/CD38–HLA DR+/CD8–CD4+/RA-CCR7-Tem	0.043024494142705004	T	D7 Imm1	S005	Not-Protected	D007	IMRAS-002-021	CD4+ Tem	CD4+ Tem: CD38–HLADR+RA-CCR7-
11: Not Protected-IMRAS-005 D7 imm1	CD14-CD19-/CD3+/CD38–HLA DR+/CD8+CD4–	0.02939297124600639	T	D7 Imm1	S005	Not-Protected	D007	IMRAS-002-021	CD8+ T	CD8+ T: CD38–HLADR+
11: Not Protected-IMRAS-005 D7 imm1	CD14-CD19-/CD3+/CD38–HLA DR+/CD8+CD4–/RA+CCR7+naive	0.00670926517571885	T	D7 Imm1	S005	Not-Protected	D007	IMRAS-002-021	CD8+ T	CD8+ T: CD38–HLADR+RA+CCR7+naive
11: Not Protected-IMRAS-005 D7 imm1	CD14-CD19-/CD3+/CD38–HLA DR+/CD8+CD4–/RA+CCR7+naive	0.00670926517571885	T	D7 Imm1	S005	Not-Protected	D007	IMRAS-002-021	CD8+ T naive	CD8+ T naive: CD38–HLADR+RA+CCR7+
11: Not Protected-IMRAS-005 D7 imm1	CD14-CD19-/CD3+/CD38–HLA DR+/CD8+CD4–/RA+CCR7-TEMRA	0.005111821086261981	T	D7 Imm1	S005	Not-Protected	D007	IMRAS-002-021	CD8+ T	CD8+ T: CD38–HLADR+RA+CCR7-TEMRA
11: Not Protected-IMRAS-005 D7 imm1	CD14-CD19-/CD3+/CD38–HLA DR+/CD8+CD4–/RA+CCR7-TEMRA	0.005111821086261981	T	D7 Imm1	S005	Not-Protected	D007	IMRAS-002-021	CD8+ TEMRA	CD8+ TEMRA: CD38–HLADR+RA+CCR7-
11: Not Protected-IMRAS-005 D7 imm1	CD14-CD19-/CD3+/CD38–HLA DR+/CD8+CD4–/RA-CCR7+Tcm	0.0052183173588924384	T	D7 Imm1	S005	Not-Protected	D007	IMRAS-002-021	CD8+ T	CD8+ T: CD38–HLADR+RA-CCR7+Tcm
11: Not Protected-IMRAS-005 D7 imm1	CD14-CD19-/CD3+/CD38–HLA DR+/CD8+CD4–/RA-CCR7+Tcm	0.0052183173588924384	T	D7 Imm1	S005	Not-Protected	D007	IMRAS-002-021	CD8+ Tcm	CD8+ Tcm: CD38–HLADR+RA-CCR7+
11: Not Protected-IMRAS-005 D7 imm1	CD14-CD19-/CD3+/CD38–HLA DR+/CD8+CD4–/RA-CCR7-Tem	0.012247071352502662	T	D7 Imm1	S005	Not-Protected	D007	IMRAS-002-021	CD8+ T	CD8+ T: CD38–HLADR+RA-CCR7-Tem
11: Not Protected-IMRAS-005 D7 imm1	CD14-CD19-/CD3+/CD38–HLA DR+/CD8+CD4–/RA-CCR7-Tem	0.012247071352502662	T	D7 Imm1	S005	Not-Protected	D007	IMRAS-002-021	CD8+ Tem	CD8+ Tem: CD38–HLADR+RA-CCR7-
11: Not Protected-IMRAS-005 D7 imm1	CD14-CD19-/CD3+/CD38 +HLA DR +/CD8–CD4+	0.4066027689030884	T	D7 Imm1	S005	Not-Protected	D007	IMRAS-002-021	CD4+ T	CD4+ T: CD38+HLADR+
11: Not Protected-IMRAS-005 D7 imm1	CD14-CD19-/CD3+/CD38 +HLA DR +/CD8–CD4+/RA+CCR7+naive	0.15143769968051118	T	D7 Imm1	S005	Not-Protected	D007	IMRAS-002-021	CD4+ T	CD4+ T: CD38+HLADR+RA+CCR7+naive
11: Not Protected-IMRAS-005 D7 imm1	CD14-CD19-/CD3+/CD38 +HLA DR +/CD8–CD4+/RA+CCR7+naive	0.15143769968051118	T	D7 Imm1	S005	Not-Protected	D007	IMRAS-002-021	CD4+ T naive	CD4+ T naive: CD38+HLADR+RA+CCR7+
11: Not Protected-IMRAS-005 D7 imm1	CD14-CD19-/CD3+/CD38 +HLA DR +/CD8–CD4+/RA+CCR7-TEMRA	0.005857294994675187	T	D7 Imm1	S005	Not-Protected	D007	IMRAS-002-021	CD4+ T	CD4+ T: CD38+HLADR+RA+CCR7-TEMRA
11: Not Protected-IMRAS-005 D7 imm1	CD14-CD19-/CD3+/CD38 +HLA DR +/CD8–CD4+/RA+CCR7-TEMRA	0.005857294994675187	T	D7 Imm1	S005	Not-Protected	D007	IMRAS-002-021	CD4+ TEMRA	CD4+ TEMRA: CD38+HLADR+RA+CCR7-
11: Not Protected-IMRAS-005 D7 imm1	CD14-CD19-/CD3+/CD38 +HLA DR +/CD8–CD4+/RA-CCR7+Tcm	0.1450479233226837	T	D7 Imm1	S005	Not-Protected	D007	IMRAS-002-021	CD4+ T	CD4+ T: CD38+HLADR+RA-CCR7+Tcm
11: Not Protected-IMRAS-005 D7 imm1	CD14-CD19-/CD3+/CD38 +HLA DR +/CD8–CD4+/RA-CCR7+Tcm	0.1450479233226837	T	D7 Imm1	S005	Not-Protected	D007	IMRAS-002-021	CD4+ Tcm	CD4+ Tcm: CD38+HLADR+RA-CCR7+
11: Not Protected-IMRAS-005 D7 imm1	CD14-CD19-/CD3+/CD38 +HLA DR +/CD8–CD4+/RA-CCR7-Tem	0.1040468583599574	T	D7 Imm1	S005	Not-Protected	D007	IMRAS-002-021	CD4+ T	CD4+ T: CD38+HLADR+RA-CCR7-Tem
11: Not Protected-IMRAS-005 D7 imm1	CD14-CD19-/CD3+/CD38 +HLA DR +/CD8–CD4+/RA-CCR7-Tem	0.1040468583599574	T	D7 Imm1	S005	Not-Protected	D007	IMRAS-002-021	CD4+ Tem	CD4+ Tem: CD38+HLADR+RA-CCR7-
11: Not Protected-IMRAS-005 D7 imm1	CD14-CD19-/CD3+/CD38 +HLA DR +/CD8+CD4–	0.2583599574014909	T	D7 Imm1	S005	Not-Protected	D007	IMRAS-002-021	CD8+ T	CD8+ T: CD38+HLADR+
11: Not Protected-IMRAS-005 D7 imm1	CD14-CD19-/CD3+/CD38 +HLA DR +/CD8+CD4–/RA+CCR7+naive	0.04739084132055378	T	D7 Imm1	S005	Not-Protected	D007	IMRAS-002-021	CD8+ T	CD8+ T: CD38+HLADR+RA+CCR7+naive
11: Not Protected-IMRAS-005 D7 imm1	CD14-CD19-/CD3+/CD38 +HLA DR +/CD8+CD4–/RA+CCR7+naive	0.04739084132055378	T	D7 Imm1	S005	Not-Protected	D007	IMRAS-002-021	CD8+ T naive	CD8+ T naive: CD38+HLADR+RA+CCR7+
11: Not Protected-IMRAS-005 D7 imm1	CD14-CD19-/CD3+/CD38 +HLA DR +/CD8+CD4–/RA+CCR7-TEMRA	0.025452609158679446	T	D7 Imm1	S005	Not-Protected	D007	IMRAS-002-021	CD8+ T	CD8+ T: CD38+HLADR+RA+CCR7-TEMRA
11: Not Protected-IMRAS-005 D7 imm1	CD14-CD19-/CD3+/CD38 +HLA DR +/CD8+CD4–/RA+CCR7-TEMRA	0.025452609158679446	T	D7 Imm1	S005	Not-Protected	D007	IMRAS-002-021	CD8+ TEMRA	CD8+ TEMRA: CD38+HLADR+RA+CCR7-
11: Not Protected-IMRAS-005 D7 imm1	CD14-CD19-/CD3+/CD38 +HLA DR +/CD8+CD4–/RA-CCR7+Tcm	0.08839190628328009	T	D7 Imm1	S005	Not-Protected	D007	IMRAS-002-021	CD8+ T	CD8+ T: CD38+HLADR+RA-CCR7+Tcm
11: Not Protected-IMRAS-005 D7 imm1	CD14-CD19-/CD3+/CD38 +HLA DR +/CD8+CD4–/RA-CCR7+Tcm	0.08839190628328009	T	D7 Imm1	S005	Not-Protected	D007	IMRAS-002-021	CD8+ Tcm	CD8+ Tcm: CD38+HLADR+RA-CCR7+
11: Not Protected-IMRAS-005 D7 imm1	CD14-CD19-/CD3+/CD38 +HLA DR +/CD8+CD4–/RA-CCR7-Tem	0.09627263045793397	T	D7 Imm1	S005	Not-Protected	D007	IMRAS-002-021	CD8+ T	CD8+ T: CD38+HLADR+RA-CCR7-Tem
11: Not Protected-IMRAS-005 D7 imm1	CD14-CD19-/CD3+/CD38 +HLA DR +/CD8+CD4–/RA-CCR7-Tem	0.09627263045793397	T	D7 Imm1	S005	Not-Protected	D007	IMRAS-002-021	CD8+ Tem	CD8+ Tem: CD38+HLADR+RA-CCR7-
11: Not Protected-IMRAS-005 D7 imm1	CD14-CD19-/CD3+/CD38+HLA DR–/CD8–CD4+	21.938232161874335	T	D7 Imm1	S005	Not-Protected	D007	IMRAS-002-021	CD4+ T	CD4+ T: CD38+HLADR–
11: Not Protected-IMRAS-005 D7 imm1	CD14-CD19-/CD3+/CD38+HLA DR–/CD8–CD4+/RA+CCR7+naive	16.826411075612352	T	D7 Imm1	S005	Not-Protected	D007	IMRAS-002-021	CD4+ T	CD4+ T: CD38+HLADR–RA+CCR7+naive
11: Not Protected-IMRAS-005 D7 imm1	CD14-CD19-/CD3+/CD38+HLA DR–/CD8–CD4+/RA+CCR7+naive	16.826411075612352	T	D7 Imm1	S005	Not-Protected	D007	IMRAS-002-021	CD4+ T naive	CD4+ T naive: CD38+HLADR–RA+CCR7+
11: Not Protected-IMRAS-005 D7 imm1	CD14-CD19-/CD3+/CD38+HLA DR–/CD8–CD4+/RA+CCR7-TEMRA	0.02161874334398296	T	D7 Imm1	S005	Not-Protected	D007	IMRAS-002-021	CD4+ T	CD4+ T: CD38+HLADR–RA+CCR7-TEMRA
11: Not Protected-IMRAS-005 D7 imm1	CD14-CD19-/CD3+/CD38+HLA DR–/CD8–CD4+/RA+CCR7-TEMRA	0.02161874334398296	T	D7 Imm1	S005	Not-Protected	D007	IMRAS-002-021	CD4+ TEMRA	CD4+ TEMRA: CD38+HLADR–RA+CCR7-
11: Not Protected-IMRAS-005 D7 imm1	CD14-CD19-/CD3+/CD38+HLA DR–/CD8–CD4+/RA-CCR7+Tcm	4.631096911608093	T	D7 Imm1	S005	Not-Protected	D007	IMRAS-002-021	CD4+ T	CD4+ T: CD38+HLADR–RA-CCR7+Tcm
11: Not Protected-IMRAS-005 D7 imm1	CD14-CD19-/CD3+/CD38+HLA DR–/CD8–CD4+/RA-CCR7+Tcm	4.631096911608093	T	D7 Imm1	S005	Not-Protected	D007	IMRAS-002-021	CD4+ Tcm	CD4+ Tcm: CD38+HLADR–RA-CCR7+
11: Not Protected-IMRAS-005 D7 imm1	CD14-CD19-/CD3+/CD38+HLA DR–/CD8–CD4+/RA-CCR7-Tem	0.3939297124600639	T	D7 Imm1	S005	Not-Protected	D007	IMRAS-002-021	CD4+ T	CD4+ T: CD38+HLADR–RA-CCR7-Tem
11: Not Protected-IMRAS-005 D7 imm1	CD14-CD19-/CD3+/CD38+HLA DR–/CD8–CD4+/RA-CCR7-Tem	0.3939297124600639	T	D7 Imm1	S005	Not-Protected	D007	IMRAS-002-021	CD4+ Tem	CD4+ Tem: CD38+HLADR–RA-CCR7-
11: Not Protected-IMRAS-005 D7 imm1	CD14-CD19-/CD3+/CD38+HLA DR–/CD8+CD4–	7.119382321618743	T	D7 Imm1	S005	Not-Protected	D007	IMRAS-002-021	CD8+ T	CD8+ T: CD38+HLADR–
11: Not Protected-IMRAS-005 D7 imm1	CD14-CD19-/CD3+/CD38+HLA DR–/CD8+CD4–/RA+CCR7+naive	5.430883919062833	T	D7 Imm1	S005	Not-Protected	D007	IMRAS-002-021	CD8+ T	CD8+ T: CD38+HLADR–RA+CCR7+naive
11: Not Protected-IMRAS-005 D7 imm1	CD14-CD19-/CD3+/CD38+HLA DR–/CD8+CD4–/RA+CCR7+naive	5.430883919062833	T	D7 Imm1	S005	Not-Protected	D007	IMRAS-002-021	CD8+ T naive	CD8+ T naive: CD38+HLADR–RA+CCR7+
11: Not Protected-IMRAS-005 D7 imm1	CD14-CD19-/CD3+/CD38+HLA DR–/CD8+CD4–/RA+CCR7-TEMRA	1.1640042598509053	T	D7 Imm1	S005	Not-Protected	D007	IMRAS-002-021	CD8+ T	CD8+ T: CD38+HLADR–RA+CCR7-TEMRA
11: Not Protected-IMRAS-005 D7 imm1	CD14-CD19-/CD3+/CD38+HLA DR–/CD8+CD4–/RA+CCR7-TEMRA	1.1640042598509053	T	D7 Imm1	S005	Not-Protected	D007	IMRAS-002-021	CD8+ TEMRA	CD8+ TEMRA: CD38+HLADR–RA+CCR7-
11: Not Protected-IMRAS-005 D7 imm1	CD14-CD19-/CD3+/CD38+HLA DR–/CD8+CD4–/RA-CCR7+Tcm	0.2326943556975506	T	D7 Imm1	S005	Not-Protected	D007	IMRAS-002-021	CD8+ T	CD8+ T: CD38+HLADR–RA-CCR7+Tcm
11: Not Protected-IMRAS-005 D7 imm1	CD14-CD19-/CD3+/CD38+HLA DR–/CD8+CD4–/RA-CCR7+Tcm	0.2326943556975506	T	D7 Imm1	S005	Not-Protected	D007	IMRAS-002-021	CD8+ Tcm	CD8+ Tcm: CD38+HLADR–RA-CCR7+
11: Not Protected-IMRAS-005 D7 imm1	CD14-CD19-/CD3+/CD38+HLA DR–/CD8+CD4–/RA-CCR7-Tem	0.2881789137380192	T	D7 Imm1	S005	Not-Protected	D007	IMRAS-002-021	CD8+ T	CD8+ T: CD38+HLADR–RA-CCR7-Tem
11: Not Protected-IMRAS-005 D7 imm1	CD14-CD19-/CD3+/CD38+HLA DR–/CD8+CD4–/RA-CCR7-Tem	0.2881789137380192	T	D7 Imm1	S005	Not-Protected	D007	IMRAS-002-021	CD8+ Tem	CD8+ Tem: CD38+HLADR–RA-CCR7-
11: Not Protected-IMRAS-005 D7 imm1	CD14-CD19-/CD3+/CD38– HLA DR–/CD8–CD4+	8.041001064962726	T	D7 Imm1	S005	Not-Protected	D007	IMRAS-002-021	CD4+ T	CD4+ T: CD38–HLADR–
11: Not Protected-IMRAS-005 D7 imm1	CD14-CD19-/CD3+/CD38– HLA DR–/CD8–CD4+/RA+CCR7+naive	0.5020234291799787	T	D7 Imm1	S005	Not-Protected	D007	IMRAS-002-021	CD4+ T	CD4+ T: CD38–HLADR–RA+CCR7+naive
11: Not Protected-IMRAS-005 D7 imm1	CD14-CD19-/CD3+/CD38– HLA DR–/CD8–CD4+/RA+CCR7+naive	0.5020234291799787	T	D7 Imm1	S005	Not-Protected	D007	IMRAS-002-021	CD4+ T naive	CD4+ T naive: CD38–HLADR–RA+CCR7+
11: Not Protected-IMRAS-005 D7 imm1	CD14-CD19-/CD3+/CD38– HLA DR–/CD8–CD4+/RA+CCR7-TEMRA	0.013631522896698615	T	D7 Imm1	S005	Not-Protected	D007	IMRAS-002-021	CD4+ T	CD4+ T: CD38–HLADR–RA+CCR7-TEMRA
11: Not Protected-IMRAS-005 D7 imm1	CD14-CD19-/CD3+/CD38– HLA DR–/CD8–CD4+/RA+CCR7-TEMRA	0.013631522896698615	T	D7 Imm1	S005	Not-Protected	D007	IMRAS-002-021	CD4+ TEMRA	CD4+ TEMRA: CD38–HLADR–RA+CCR7-
11: Not Protected-IMRAS-005 D7 imm1	CD14-CD19-/CD3+/CD38– HLA DR–/CD8–CD4+/RA-CCR7+Tcm	5.791267305644302	T	D7 Imm1	S005	Not-Protected	D007	IMRAS-002-021	CD4+ T	CD4+ T: CD38–HLADR–RA-CCR7+Tcm
11: Not Protected-IMRAS-005 D7 imm1	CD14-CD19-/CD3+/CD38– HLA DR–/CD8–CD4+/RA-CCR7+Tcm	5.791267305644302	T	D7 Imm1	S005	Not-Protected	D007	IMRAS-002-021	CD4+ Tcm	CD4+ Tcm: CD38–HLADR–RA-CCR7+
11: Not Protected-IMRAS-005 D7 imm1	CD14-CD19-/CD3+/CD38– HLA DR–/CD8–CD4+/RA-CCR7-Tem	1.7221512247071353	T	D7 Imm1	S005	Not-Protected	D007	IMRAS-002-021	CD4+ T	CD4+ T: CD38–HLADR–RA-CCR7-Tem
11: Not Protected-IMRAS-005 D7 imm1	CD14-CD19-/CD3+/CD38– HLA DR–/CD8–CD4+/RA-CCR7-Tem	1.7221512247071353	T	D7 Imm1	S005	Not-Protected	D007	IMRAS-002-021	CD4+ Tem	CD4+ Tem: CD38–HLADR–RA-CCR7-
11: Not Protected-IMRAS-005 D7 imm1	CD14-CD19-/CD3+/CD38– HLA DR–/CD8+CD4–	5.486687965921193	T	D7 Imm1	S005	Not-Protected	D007	IMRAS-002-021	CD8+ T	CD8+ T: CD38–HLADR–
11: Not Protected-IMRAS-005 D7 imm1	CD14-CD19-/CD3+/CD38– HLA DR–/CD8+CD4–/RA+CCR7+naive	2.214802981895634	T	D7 Imm1	S005	Not-Protected	D007	IMRAS-002-021	CD8+ T	CD8+ T: CD38–HLADR–RA+CCR7+naive
11: Not Protected-IMRAS-005 D7 imm1	CD14-CD19-/CD3+/CD38– HLA DR–/CD8+CD4–/RA+CCR7+naive	2.214802981895634	T	D7 Imm1	S005	Not-Protected	D007	IMRAS-002-021	CD8+ T naive	CD8+ T naive: CD38–HLADR–RA+CCR7+
11: Not Protected-IMRAS-005 D7 imm1	CD14-CD19-/CD3+/CD38– HLA DR–/CD8+CD4–/RA+CCR7-TEMRA	1.4157614483493077	T	D7 Imm1	S005	Not-Protected	D007	IMRAS-002-021	CD8+ T	CD8+ T: CD38–HLADR–RA+CCR7-TEMRA
11: Not Protected-IMRAS-005 D7 imm1	CD14-CD19-/CD3+/CD38– HLA DR–/CD8+CD4–/RA+CCR7-TEMRA	1.4157614483493077	T	D7 Imm1	S005	Not-Protected	D007	IMRAS-002-021	CD8+ TEMRA	CD8+ TEMRA: CD38–HLADR–RA+CCR7-
11: Not Protected-IMRAS-005 D7 imm1	CD14-CD19-/CD3+/CD38– HLA DR–/CD8+CD4–/RA-CCR7+Tcm	0.826517571884984	T	D7 Imm1	S005	Not-Protected	D007	IMRAS-002-021	CD8+ T	CD8+ T: CD38–HLADR–RA-CCR7+Tcm
11: Not Protected-IMRAS-005 D7 imm1	CD14-CD19-/CD3+/CD38– HLA DR–/CD8+CD4–/RA-CCR7+Tcm	0.826517571884984	T	D7 Imm1	S005	Not-Protected	D007	IMRAS-002-021	CD8+ Tcm	CD8+ Tcm: CD38–HLADR–RA-CCR7+
11: Not Protected-IMRAS-005 D7 imm1	CD14-CD19-/CD3+/CD38– HLA DR–/CD8+CD4–/RA-CCR7-Tem	1.0204472843450478	T	D7 Imm1	S005	Not-Protected	D007	IMRAS-002-021	CD8+ T	CD8+ T: CD38–HLADR–RA-CCR7-Tem
11: Not Protected-IMRAS-005 D7 imm1	CD14-CD19-/CD3+/CD38– HLA DR–/CD8+CD4–/RA-CCR7-Tem	1.0204472843450478	T	D7 Imm1	S005	Not-Protected	D007	IMRAS-002-021	CD8+ Tem	CD8+ Tem: CD38–HLADR–RA-CCR7-
11: Not Protected-IMRAS-005 D7 imm1	CD14-CD19-/CD3+/CD56+/CD8–CD4+	0.47231096911608095	T	D7 Imm1	S005	Not-Protected	D007	IMRAS-002-021	CD4+ T	CD4+ T: CD56+
11: Not Protected-IMRAS-005 D7 imm1	CD14-CD19-/CD3+/CD56+/CD8+CD4–	2.151650692225772	T	D7 Imm1	S005	Not-Protected	D007	IMRAS-002-021	CD8+ T	CD8+ T: CD56+
11: Not Protected-IMRAS-005 D7 imm1	CD14-CD19-/CD3+/CTLA4-HLA DR+/CD8–CD4+	0.2288604898828541	T	D7 Imm1	S005	Not-Protected	D007	IMRAS-002-021	CD4+ T	CD4+ T: CTLA4-HLADR+
11: Not Protected-IMRAS-005 D7 imm1	CD14-CD19-/CD3+/CTLA4-HLA DR+/CD8–CD4+/RA+CCR7+naive	0.13354632587859425	T	D7 Imm1	S005	Not-Protected	D007	IMRAS-002-021	CD4+ T	CD4+ T: CTLA4-HLADR+RA+CCR7+naive
11: Not Protected-IMRAS-005 D7 imm1	CD14-CD19-/CD3+/CTLA4-HLA DR+/CD8–CD4+/RA+CCR7+naive	0.13354632587859425	T	D7 Imm1	S005	Not-Protected	D007	IMRAS-002-021	CD4+ T naive	CD4+ T naive: CTLA4-HLADR+RA+CCR7+
11: Not Protected-IMRAS-005 D7 imm1	CD14-CD19-/CD3+/CTLA4-HLA DR+/CD8–CD4+/RA+CCR7-TEMRA	0.007348242811501597	T	D7 Imm1	S005	Not-Protected	D007	IMRAS-002-021	CD4+ T	CD4+ T: CTLA4-HLADR+RA+CCR7-TEMRA
11: Not Protected-IMRAS-005 D7 imm1	CD14-CD19-/CD3+/CTLA4-HLA DR+/CD8–CD4+/RA+CCR7-TEMRA	0.007348242811501597	T	D7 Imm1	S005	Not-Protected	D007	IMRAS-002-021	CD4+ TEMRA	CD4+ TEMRA: CTLA4-HLADR+RA+CCR7-
11: Not Protected-IMRAS-005 D7 imm1	CD14-CD19-/CD3+/CTLA4-HLA DR+/CD8–CD4+/RA-CCR7+Tcm	0.05473908413205538	T	D7 Imm1	S005	Not-Protected	D007	IMRAS-002-021	CD4+ T	CD4+ T: CTLA4-HLADR+RA-CCR7+Tcm
11: Not Protected-IMRAS-005 D7 imm1	CD14-CD19-/CD3+/CTLA4-HLA DR+/CD8–CD4+/RA-CCR7+Tcm	0.05473908413205538	T	D7 Imm1	S005	Not-Protected	D007	IMRAS-002-021	CD4+ Tcm	CD4+ Tcm: CTLA4-HLADR+RA-CCR7+
11: Not Protected-IMRAS-005 D7 imm1	CD14-CD19-/CD3+/CTLA4-HLA DR+/CD8–CD4+/RA-CCR7-Tem	0.0329073482428115	T	D7 Imm1	S005	Not-Protected	D007	IMRAS-002-021	CD4+ T	CD4+ T: CTLA4-HLADR+RA-CCR7-Tem
11: Not Protected-IMRAS-005 D7 imm1	CD14-CD19-/CD3+/CTLA4-HLA DR+/CD8–CD4+/RA-CCR7-Tem	0.0329073482428115	T	D7 Imm1	S005	Not-Protected	D007	IMRAS-002-021	CD4+ Tem	CD4+ Tem: CTLA4-HLADR+RA-CCR7-
11: Not Protected-IMRAS-005 D7 imm1	CD14-CD19-/CD3+/CTLA4-HLA DR+/CD8+CD4–	0.217678381256656	T	D7 Imm1	S005	Not-Protected	D007	IMRAS-002-021	CD8+ T	CD8+ T: CTLA4-HLADR+
11: Not Protected-IMRAS-005 D7 imm1	CD14-CD19-/CD3+/CTLA4-HLA DR+/CD8+CD4–/RA+CCR7+naive	0.04419595314164004	T	D7 Imm1	S005	Not-Protected	D007	IMRAS-002-021	CD8+ T	CD8+ T: CTLA4-HLADR+RA+CCR7+naive
11: Not Protected-IMRAS-005 D7 imm1	CD14-CD19-/CD3+/CTLA4-HLA DR+/CD8+CD4–/RA+CCR7+naive	0.04419595314164004	T	D7 Imm1	S005	Not-Protected	D007	IMRAS-002-021	CD8+ T naive	CD8+ T naive: CTLA4-HLADR+RA+CCR7+
11: Not Protected-IMRAS-005 D7 imm1	CD14-CD19-/CD3+/CTLA4-HLA DR+/CD8+CD4–/RA+CCR7-TEMRA	0.025452609158679446	T	D7 Imm1	S005	Not-Protected	D007	IMRAS-002-021	CD8+ T	CD8+ T: CTLA4-HLADR+RA+CCR7-TEMRA
11: Not Protected-IMRAS-005 D7 imm1	CD14-CD19-/CD3+/CTLA4-HLA DR+/CD8+CD4–/RA+CCR7-TEMRA	0.025452609158679446	T	D7 Imm1	S005	Not-Protected	D007	IMRAS-002-021	CD8+ TEMRA	CD8+ TEMRA: CTLA4-HLADR+RA+CCR7-
11: Not Protected-IMRAS-005 D7 imm1	CD14-CD19-/CD3+/CTLA4-HLA DR+/CD8+CD4–/RA-CCR7+Tcm	0.0691160809371672	T	D7 Imm1	S005	Not-Protected	D007	IMRAS-002-021	CD8+ T	CD8+ T: CTLA4-HLADR+RA-CCR7+Tcm
11: Not Protected-IMRAS-005 D7 imm1	CD14-CD19-/CD3+/CTLA4-HLA DR+/CD8+CD4–/RA-CCR7+Tcm	0.0691160809371672	T	D7 Imm1	S005	Not-Protected	D007	IMRAS-002-021	CD8+ Tcm	CD8+ Tcm: CTLA4-HLADR+RA-CCR7+
11: Not Protected-IMRAS-005 D7 imm1	CD14-CD19-/CD3+/CTLA4-HLA DR+/CD8+CD4–/RA-CCR7-Tem	0.07806176783812567	T	D7 Imm1	S005	Not-Protected	D007	IMRAS-002-021	CD8+ T	CD8+ T: CTLA4-HLADR+RA-CCR7-Tem
11: Not Protected-IMRAS-005 D7 imm1	CD14-CD19-/CD3+/CTLA4-HLA DR+/CD8+CD4–/RA-CCR7-Tem	0.07806176783812567	T	D7 Imm1	S005	Not-Protected	D007	IMRAS-002-021	CD8+ Tem	CD8+ Tem: CTLA4-HLADR+RA-CCR7-
11: Not Protected-IMRAS-005 D7 imm1	CD14-CD19-/CD3+/CTLA4+HLA DR+/CD8–CD4+	0.25292864749733757	T	D7 Imm1	S005	Not-Protected	D007	IMRAS-002-021	CD4+ T	CD4+ T: CTLA4+HLADR+
11: Not Protected-IMRAS-005 D7 imm1	CD14-CD19-/CD3+/CTLA4+HLA DR+/CD8–CD4+/RA+CCR7+naive	0.024920127795527155	T	D7 Imm1	S005	Not-Protected	D007	IMRAS-002-021	CD4+ T	CD4+ T: CTLA4+HLADR+RA+CCR7+naive
11: Not Protected-IMRAS-005 D7 imm1	CD14-CD19-/CD3+/CTLA4+HLA DR+/CD8–CD4+/RA+CCR7+naive	0.024920127795527155	T	D7 Imm1	S005	Not-Protected	D007	IMRAS-002-021	CD4+ T naive	CD4+ T naive: CTLA4+HLADR+RA+CCR7+
11: Not Protected-IMRAS-005 D7 imm1	CD14-CD19-/CD3+/CTLA4+HLA DR+/CD8–CD4+/RA+CCR7-TEMRA	0.002129925452609159	T	D7 Imm1	S005	Not-Protected	D007	IMRAS-002-021	CD4+ T	CD4+ T: CTLA4+HLADR+RA+CCR7-TEMRA
11: Not Protected-IMRAS-005 D7 imm1	CD14-CD19-/CD3+/CTLA4+HLA DR+/CD8–CD4+/RA+CCR7-TEMRA	0.002129925452609159	T	D7 Imm1	S005	Not-Protected	D007	IMRAS-002-021	CD4+ TEMRA	CD4+ TEMRA: CTLA4+HLADR+RA+CCR7-
11: Not Protected-IMRAS-005 D7 imm1	CD14-CD19-/CD3+/CTLA4+HLA DR+/CD8–CD4+/RA-CCR7+Tcm	0.1194888178913738	T	D7 Imm1	S005	Not-Protected	D007	IMRAS-002-021	CD4+ T	CD4+ T: CTLA4+HLADR+RA-CCR7+Tcm
11: Not Protected-IMRAS-005 D7 imm1	CD14-CD19-/CD3+/CTLA4+HLA DR+/CD8–CD4+/RA-CCR7+Tcm	0.1194888178913738	T	D7 Imm1	S005	Not-Protected	D007	IMRAS-002-021	CD4+ Tcm	CD4+ Tcm: CTLA4+HLADR+RA-CCR7+
11: Not Protected-IMRAS-005 D7 imm1	CD14-CD19-/CD3+/CTLA4+HLA DR+/CD8–CD4+/RA-CCR7-Tem	0.10617678381256657	T	D7 Imm1	S005	Not-Protected	D007	IMRAS-002-021	CD4+ T	CD4+ T: CTLA4+HLADR+RA-CCR7-Tem
11: Not Protected-IMRAS-005 D7 imm1	CD14-CD19-/CD3+/CTLA4+HLA DR+/CD8–CD4+/RA-CCR7-Tem	0.10617678381256657	T	D7 Imm1	S005	Not-Protected	D007	IMRAS-002-021	CD4+ Tem	CD4+ Tem: CTLA4+HLADR+RA-CCR7-
11: Not Protected-IMRAS-005 D7 imm1	CD14-CD19-/CD3+/CTLA4+HLA DR+/CD8+CD4–	0.05729499467518637	T	D7 Imm1	S005	Not-Protected	D007	IMRAS-002-021	CD8+ T	CD8+ T: CTLA4+HLADR+
11: Not Protected-IMRAS-005 D7 imm1	CD14-CD19-/CD3+/CTLA4+HLA DR+/CD8+CD4–/RA+CCR7+naive	0.006496272630457934	T	D7 Imm1	S005	Not-Protected	D007	IMRAS-002-021	CD8+ T	CD8+ T: CTLA4+HLADR+RA+CCR7+naive
11: Not Protected-IMRAS-005 D7 imm1	CD14-CD19-/CD3+/CTLA4+HLA DR+/CD8+CD4–/RA+CCR7+naive	0.006496272630457934	T	D7 Imm1	S005	Not-Protected	D007	IMRAS-002-021	CD8+ T naive	CD8+ T naive: CTLA4+HLADR+RA+CCR7+
11: Not Protected-IMRAS-005 D7 imm1	CD14-CD19-/CD3+/CTLA4+HLA DR+/CD8+CD4–/RA+CCR7-TEMRA	0.0027689030883919063	T	D7 Imm1	S005	Not-Protected	D007	IMRAS-002-021	CD8+ T	CD8+ T: CTLA4+HLADR+RA+CCR7-TEMRA
11: Not Protected-IMRAS-005 D7 imm1	CD14-CD19-/CD3+/CTLA4+HLA DR+/CD8+CD4–/RA+CCR7-TEMRA	0.0027689030883919063	T	D7 Imm1	S005	Not-Protected	D007	IMRAS-002-021	CD8+ TEMRA	CD8+ TEMRA: CTLA4+HLADR+RA+CCR7-
11: Not Protected-IMRAS-005 D7 imm1	CD14-CD19-/CD3+/CTLA4+HLA DR+/CD8+CD4–/RA-CCR7+Tcm	0.021512247071352502	T	D7 Imm1	S005	Not-Protected	D007	IMRAS-002-021	CD8+ T	CD8+ T: CTLA4+HLADR+RA-CCR7+Tcm
11: Not Protected-IMRAS-005 D7 imm1	CD14-CD19-/CD3+/CTLA4+HLA DR+/CD8+CD4–/RA-CCR7+Tcm	0.021512247071352502	T	D7 Imm1	S005	Not-Protected	D007	IMRAS-002-021	CD8+ Tcm	CD8+ Tcm: CTLA4+HLADR+RA-CCR7+
11: Not Protected-IMRAS-005 D7 imm1	CD14-CD19-/CD3+/CTLA4+HLA DR+/CD8+CD4–/RA-CCR7-Tem	0.026411075612353566	T	D7 Imm1	S005	Not-Protected	D007	IMRAS-002-021	CD8+ T	CD8+ T: CTLA4+HLADR+RA-CCR7-Tem
11: Not Protected-IMRAS-005 D7 imm1	CD14-CD19-/CD3+/CTLA4+HLA DR+/CD8+CD4–/RA-CCR7-Tem	0.026411075612353566	T	D7 Imm1	S005	Not-Protected	D007	IMRAS-002-021	CD8+ Tem	CD8+ Tem: CTLA4+HLADR+RA-CCR7-
11: Not Protected-IMRAS-005 D7 imm1	CD14-CD19-/CD3+/CTLA4+HLA DR-/CD8–CD4+	1.933013844515442	T	D7 Imm1	S005	Not-Protected	D007	IMRAS-002-021	CD4+ T	CD4+ T: CTLA4+HLADR-
11: Not Protected-IMRAS-005 D7 imm1	CD14-CD19-/CD3+/CTLA4+HLA DR-/CD8–CD4+/RA+CCR7+naive	0.32066027689030885	T	D7 Imm1	S005	Not-Protected	D007	IMRAS-002-021	CD4+ T	CD4+ T: CTLA4+HLADR-RA+CCR7+naive
11: Not Protected-IMRAS-005 D7 imm1	CD14-CD19-/CD3+/CTLA4+HLA DR-/CD8–CD4+/RA+CCR7+naive	0.32066027689030885	T	D7 Imm1	S005	Not-Protected	D007	IMRAS-002-021	CD4+ T naive	CD4+ T naive: CTLA4+HLADR-RA+CCR7+
11: Not Protected-IMRAS-005 D7 imm1	CD14-CD19-/CD3+/CTLA4+HLA DR-/CD8–CD4+/RA+CCR7-TEMRA	0.005111821086261981	T	D7 Imm1	S005	Not-Protected	D007	IMRAS-002-021	CD4+ T	CD4+ T: CTLA4+HLADR-RA+CCR7-TEMRA
11: Not Protected-IMRAS-005 D7 imm1	CD14-CD19-/CD3+/CTLA4+HLA DR-/CD8–CD4+/RA+CCR7-TEMRA	0.005111821086261981	T	D7 Imm1	S005	Not-Protected	D007	IMRAS-002-021	CD4+ TEMRA	CD4+ TEMRA: CTLA4+HLADR-RA+CCR7-
11: Not Protected-IMRAS-005 D7 imm1	CD14-CD19-/CD3+/CTLA4+HLA DR-/CD8–CD4+/RA-CCR7+Tcm	1.2082002129925453	T	D7 Imm1	S005	Not-Protected	D007	IMRAS-002-021	CD4+ T	CD4+ T: CTLA4+HLADR-RA-CCR7+Tcm
11: Not Protected-IMRAS-005 D7 imm1	CD14-CD19-/CD3+/CTLA4+HLA DR-/CD8–CD4+/RA-CCR7+Tcm	1.2082002129925453	T	D7 Imm1	S005	Not-Protected	D007	IMRAS-002-021	CD4+ Tcm	CD4+ Tcm: CTLA4+HLADR-RA-CCR7+
11: Not Protected-IMRAS-005 D7 imm1	CD14-CD19-/CD3+/CTLA4+HLA DR-/CD8–CD4+/RA-CCR7-Tem	0.39424920127795526	T	D7 Imm1	S005	Not-Protected	D007	IMRAS-002-021	CD4+ T	CD4+ T: CTLA4+HLADR-RA-CCR7-Tem
11: Not Protected-IMRAS-005 D7 imm1	CD14-CD19-/CD3+/CTLA4+HLA DR-/CD8–CD4+/RA-CCR7-Tem	0.39424920127795526	T	D7 Imm1	S005	Not-Protected	D007	IMRAS-002-021	CD4+ Tem	CD4+ Tem: CTLA4+HLADR-RA-CCR7-
11: Not Protected-IMRAS-005 D7 imm1	CD14-CD19-/CD3+/CTLA4+HLA DR-/CD8+CD4–	0.055804046858359956	T	D7 Imm1	S005	Not-Protected	D007	IMRAS-002-021	CD8+ T	CD8+ T: CTLA4+HLADR-
11: Not Protected-IMRAS-005 D7 imm1	CD14-CD19-/CD3+/CTLA4+HLA DR-/CD8+CD4–/RA+CCR7+naive	0.02119275825346113	T	D7 Imm1	S005	Not-Protected	D007	IMRAS-002-021	CD8+ T	CD8+ T: CTLA4+HLADR-RA+CCR7+naive
11: Not Protected-IMRAS-005 D7 imm1	CD14-CD19-/CD3+/CTLA4+HLA DR-/CD8+CD4–/RA+CCR7+naive	0.02119275825346113	T	D7 Imm1	S005	Not-Protected	D007	IMRAS-002-021	CD8+ T naive	CD8+ T naive: CTLA4+HLADR-RA+CCR7+
11: Not Protected-IMRAS-005 D7 imm1	CD14-CD19-/CD3+/CTLA4+HLA DR-/CD8+CD4–/RA+CCR7-TEMRA	0.005324813631522897	T	D7 Imm1	S005	Not-Protected	D007	IMRAS-002-021	CD8+ T	CD8+ T: CTLA4+HLADR-RA+CCR7-TEMRA
11: Not Protected-IMRAS-005 D7 imm1	CD14-CD19-/CD3+/CTLA4+HLA DR-/CD8+CD4–/RA+CCR7-TEMRA	0.005324813631522897	T	D7 Imm1	S005	Not-Protected	D007	IMRAS-002-021	CD8+ TEMRA	CD8+ TEMRA: CTLA4+HLADR-RA+CCR7-
11: Not Protected-IMRAS-005 D7 imm1	CD14-CD19-/CD3+/CTLA4+HLA DR-/CD8+CD4–/RA-CCR7+Tcm	0.0154419595314164	T	D7 Imm1	S005	Not-Protected	D007	IMRAS-002-021	CD8+ T	CD8+ T: CTLA4+HLADR-RA-CCR7+Tcm
11: Not Protected-IMRAS-005 D7 imm1	CD14-CD19-/CD3+/CTLA4+HLA DR-/CD8+CD4–/RA-CCR7+Tcm	0.0154419595314164	T	D7 Imm1	S005	Not-Protected	D007	IMRAS-002-021	CD8+ Tcm	CD8+ Tcm: CTLA4+HLADR-RA-CCR7+
11: Not Protected-IMRAS-005 D7 imm1	CD14-CD19-/CD3+/CTLA4+HLA DR-/CD8+CD4–/RA-CCR7-Tem	0.0134185303514377	T	D7 Imm1	S005	Not-Protected	D007	IMRAS-002-021	CD8+ T	CD8+ T: CTLA4+HLADR-RA-CCR7-Tem
11: Not Protected-IMRAS-005 D7 imm1	CD14-CD19-/CD3+/CTLA4+HLA DR-/CD8+CD4–/RA-CCR7-Tem	0.0134185303514377	T	D7 Imm1	S005	Not-Protected	D007	IMRAS-002-021	CD8+ Tem	CD8+ Tem: CTLA4+HLADR-RA-CCR7-
11: Not Protected-IMRAS-005 D7 imm1	CD14-CD19-/CD3+/CTLA4-HLA DR-/CD8–CD4+	28.115015974440894	T	D7 Imm1	S005	Not-Protected	D007	IMRAS-002-021	CD4+ T	CD4+ T: CTLA4-HLADR-
11: Not Protected-IMRAS-005 D7 imm1	CD14-CD19-/CD3+/CTLA4-HLA DR-/CD8–CD4+/RA+CCR7+naive	17.03940362087327	T	D7 Imm1	S005	Not-Protected	D007	IMRAS-002-021	CD4+ T	CD4+ T: CTLA4-HLADR-RA+CCR7+naive
11: Not Protected-IMRAS-005 D7 imm1	CD14-CD19-/CD3+/CTLA4-HLA DR-/CD8–CD4+/RA+CCR7+naive	17.03940362087327	T	D7 Imm1	S005	Not-Protected	D007	IMRAS-002-021	CD4+ T naive	CD4+ T naive: CTLA4-HLADR-RA+CCR7+
11: Not Protected-IMRAS-005 D7 imm1	CD14-CD19-/CD3+/CTLA4-HLA DR-/CD8–CD4+/RA+CCR7-TEMRA	0.030244941427050052	T	D7 Imm1	S005	Not-Protected	D007	IMRAS-002-021	CD4+ T	CD4+ T: CTLA4-HLADR-RA+CCR7-TEMRA
11: Not Protected-IMRAS-005 D7 imm1	CD14-CD19-/CD3+/CTLA4-HLA DR-/CD8–CD4+/RA+CCR7-TEMRA	0.030244941427050052	T	D7 Imm1	S005	Not-Protected	D007	IMRAS-002-021	CD4+ TEMRA	CD4+ TEMRA: CTLA4-HLADR-RA+CCR7-
11: Not Protected-IMRAS-005 D7 imm1	CD14-CD19-/CD3+/CTLA4-HLA DR-/CD8–CD4+/RA-CCR7+Tcm	9.221725239616614	T	D7 Imm1	S005	Not-Protected	D007	IMRAS-002-021	CD4+ T	CD4+ T: CTLA4-HLADR-RA-CCR7+Tcm
11: Not Protected-IMRAS-005 D7 imm1	CD14-CD19-/CD3+/CTLA4-HLA DR-/CD8–CD4+/RA-CCR7+Tcm	9.221725239616614	T	D7 Imm1	S005	Not-Protected	D007	IMRAS-002-021	CD4+ Tcm	CD4+ Tcm: CTLA4-HLADR-RA-CCR7+
11: Not Protected-IMRAS-005 D7 imm1	CD14-CD19-/CD3+/CTLA4-HLA DR-/CD8–CD4+/RA-CCR7-Tem	1.7298189563365283	T	D7 Imm1	S005	Not-Protected	D007	IMRAS-002-021	CD4+ T	CD4+ T: CTLA4-HLADR-RA-CCR7-Tem
11: Not Protected-IMRAS-005 D7 imm1	CD14-CD19-/CD3+/CTLA4-HLA DR-/CD8–CD4+/RA-CCR7-Tem	1.7298189563365283	T	D7 Imm1	S005	Not-Protected	D007	IMRAS-002-021	CD4+ Tem	CD4+ Tem: CTLA4-HLADR-RA-CCR7-
11: Not Protected-IMRAS-005 D7 imm1	CD14-CD19-/CD3+/CTLA4-HLA DR-/CD8+CD4–	12.566560170394036	T	D7 Imm1	S005	Not-Protected	D007	IMRAS-002-021	CD8+ T	CD8+ T: CTLA4-HLADR-
11: Not Protected-IMRAS-005 D7 imm1	CD14-CD19-/CD3+/CTLA4-HLA DR-/CD8+CD4–/RA+CCR7+naive	7.62790202342918	T	D7 Imm1	S005	Not-Protected	D007	IMRAS-002-021	CD8+ T	CD8+ T: CTLA4-HLADR-RA+CCR7+naive
11: Not Protected-IMRAS-005 D7 imm1	CD14-CD19-/CD3+/CTLA4-HLA DR-/CD8+CD4–/RA+CCR7+naive	7.62790202342918	T	D7 Imm1	S005	Not-Protected	D007	IMRAS-002-021	CD8+ T naive	CD8+ T naive: CTLA4-HLADR-RA+CCR7+
11: Not Protected-IMRAS-005 D7 imm1	CD14-CD19-/CD3+/CTLA4-HLA DR-/CD8+CD4–/RA+CCR7-TEMRA	2.57678381256656	T	D7 Imm1	S005	Not-Protected	D007	IMRAS-002-021	CD8+ T	CD8+ T: CTLA4-HLADR-RA+CCR7-TEMRA
11: Not Protected-IMRAS-005 D7 imm1	CD14-CD19-/CD3+/CTLA4-HLA DR-/CD8+CD4–/RA+CCR7-TEMRA	2.57678381256656	T	D7 Imm1	S005	Not-Protected	D007	IMRAS-002-021	CD8+ TEMRA	CD8+ TEMRA: CTLA4-HLADR-RA+CCR7-
11: Not Protected-IMRAS-005 D7 imm1	CD14-CD19-/CD3+/CTLA4-HLA DR-/CD8+CD4–/RA-CCR7+Tcm	1.046751863684771	T	D7 Imm1	S005	Not-Protected	D007	IMRAS-002-021	CD8+ T	CD8+ T: CTLA4-HLADR-RA-CCR7+Tcm
11: Not Protected-IMRAS-005 D7 imm1	CD14-CD19-/CD3+/CTLA4-HLA DR-/CD8+CD4–/RA-CCR7+Tcm	1.046751863684771	T	D7 Imm1	S005	Not-Protected	D007	IMRAS-002-021	CD8+ Tcm	CD8+ Tcm: CTLA4-HLADR-RA-CCR7+
11: Not Protected-IMRAS-005 D7 imm1	CD14-CD19-/CD3+/CTLA4-HLA DR-/CD8+CD4–/RA-CCR7-Tem	1.2992545260915869	T	D7 Imm1	S005	Not-Protected	D007	IMRAS-002-021	CD8+ T	CD8+ T: CTLA4-HLADR-RA-CCR7-Tem
11: Not Protected-IMRAS-005 D7 imm1	CD14-CD19-/CD3+/CTLA4-HLA DR-/CD8+CD4–/RA-CCR7-Tem	1.2992545260915869	T	D7 Imm1	S005	Not-Protected	D007	IMRAS-002-021	CD8+ Tem	CD8+ Tem: CTLA4-HLADR-RA-CCR7-
11: Not Protected-IMRAS-005 D7 imm1	CD14-CD19-/CD3+/PD1+/CD8–CD4+	4.869329073482428	T	D7 Imm1	S005	Not-Protected	D007	IMRAS-002-021	CD4+ T	CD4+ T: PD1+
11: Not Protected-IMRAS-005 D7 imm1	CD14-CD19-/CD3+/PD1+/CD8–CD4+/RA+CCR7+naive	0.38519701810436635	T	D7 Imm1	S005	Not-Protected	D007	IMRAS-002-021	CD4+ T	CD4+ T: PD1+RA+CCR7+naive
11: Not Protected-IMRAS-005 D7 imm1	CD14-CD19-/CD3+/PD1+/CD8–CD4+/RA+CCR7+naive	0.38519701810436635	T	D7 Imm1	S005	Not-Protected	D007	IMRAS-002-021	CD4+ T naive	CD4+ T naive: PD1+RA+CCR7+
11: Not Protected-IMRAS-005 D7 imm1	CD14-CD19-/CD3+/PD1+/CD8–CD4+/RA+CCR7-TEMRA	0.02587859424920128	T	D7 Imm1	S005	Not-Protected	D007	IMRAS-002-021	CD4+ T	CD4+ T: PD1+RA+CCR7-TEMRA
11: Not Protected-IMRAS-005 D7 imm1	CD14-CD19-/CD3+/PD1+/CD8–CD4+/RA+CCR7-TEMRA	0.02587859424920128	T	D7 Imm1	S005	Not-Protected	D007	IMRAS-002-021	CD4+ TEMRA	CD4+ TEMRA: PD1+RA+CCR7-
11: Not Protected-IMRAS-005 D7 imm1	CD14-CD19-/CD3+/PD1+/CD8–CD4+/RA-CCR7+Tcm	2.9701810436634717	T	D7 Imm1	S005	Not-Protected	D007	IMRAS-002-021	CD4+ T	CD4+ T: PD1+RA-CCR7+Tcm
11: Not Protected-IMRAS-005 D7 imm1	CD14-CD19-/CD3+/PD1+/CD8–CD4+/RA-CCR7+Tcm	2.9701810436634717	T	D7 Imm1	S005	Not-Protected	D007	IMRAS-002-021	CD4+ Tcm	CD4+ Tcm: PD1+RA-CCR7+
11: Not Protected-IMRAS-005 D7 imm1	CD14-CD19-/CD3+/PD1+/CD8–CD4+/RA-CCR7-Tem	1.4844515441959532	T	D7 Imm1	S005	Not-Protected	D007	IMRAS-002-021	CD4+ T	CD4+ T: PD1+RA-CCR7-Tem
11: Not Protected-IMRAS-005 D7 imm1	CD14-CD19-/CD3+/PD1+/CD8–CD4+/RA-CCR7-Tem	1.4844515441959532	T	D7 Imm1	S005	Not-Protected	D007	IMRAS-002-021	CD4+ Tem	CD4+ Tem: PD1+RA-CCR7-
11: Not Protected-IMRAS-005 D7 imm1	CD14-CD19-/CD3+/PD1+/CD8+CD4–	2.0910543130990416	T	D7 Imm1	S005	Not-Protected	D007	IMRAS-002-021	CD8+ T	CD8+ T: PD1+
11: Not Protected-IMRAS-005 D7 imm1	CD14-CD19-/CD3+/PD1+/CD8+CD4–/RA+CCR7+naive	0.2534611288604899	T	D7 Imm1	S005	Not-Protected	D007	IMRAS-002-021	CD8+ T	CD8+ T: PD1+RA+CCR7+naive
11: Not Protected-IMRAS-005 D7 imm1	CD14-CD19-/CD3+/PD1+/CD8+CD4–/RA+CCR7+naive	0.2534611288604899	T	D7 Imm1	S005	Not-Protected	D007	IMRAS-002-021	CD8+ T naive	CD8+ T naive: PD1+RA+CCR7+
11: Not Protected-IMRAS-005 D7 imm1	CD14-CD19-/CD3+/PD1+/CD8+CD4–/RA+CCR7-TEMRA	0.3424920127795527	T	D7 Imm1	S005	Not-Protected	D007	IMRAS-002-021	CD8+ T	CD8+ T: PD1+RA+CCR7-TEMRA
11: Not Protected-IMRAS-005 D7 imm1	CD14-CD19-/CD3+/PD1+/CD8+CD4–/RA+CCR7-TEMRA	0.3424920127795527	T	D7 Imm1	S005	Not-Protected	D007	IMRAS-002-021	CD8+ TEMRA	CD8+ TEMRA: PD1+RA+CCR7-
11: Not Protected-IMRAS-005 D7 imm1	CD14-CD19-/CD3+/PD1+/CD8+CD4–/RA-CCR7+Tcm	0.5568690095846646	T	D7 Imm1	S005	Not-Protected	D007	IMRAS-002-021	CD8+ T	CD8+ T: PD1+RA-CCR7+Tcm
11: Not Protected-IMRAS-005 D7 imm1	CD14-CD19-/CD3+/PD1+/CD8+CD4–/RA-CCR7+Tcm	0.5568690095846646	T	D7 Imm1	S005	Not-Protected	D007	IMRAS-002-021	CD8+ Tcm	CD8+ Tcm: PD1+RA-CCR7+
11: Not Protected-IMRAS-005 D7 imm1	CD14-CD19-/CD3+/PD1+/CD8+CD4–/RA-CCR7-Tem	0.9345047923322684	T	D7 Imm1	S005	Not-Protected	D007	IMRAS-002-021	CD8+ T	CD8+ T: PD1+RA-CCR7-Tem
11: Not Protected-IMRAS-005 D7 imm1	CD14-CD19-/CD3+/PD1+/CD8+CD4–/RA-CCR7-Tem	0.9345047923322684	T	D7 Imm1	S005	Not-Protected	D007	IMRAS-002-021	CD8+ Tem	CD8+ Tem: PD1+RA-CCR7-
11: Not Protected-IMRAS-005 D7 imm1	CD14-CD19-/CD3+/T-bet+/CD8–CD4+	0.31895633652822153	T	D7 Imm1	S005	Not-Protected	D007	IMRAS-002-021	CD4+ T	CD4+ T: T-bet+
11: Not Protected-IMRAS-005 D7 imm1	CD14-CD19-/CD3+/T-bet+/CD8–CD4+/RA+CCR7-TEMRA	0.01863684771033014	T	D7 Imm1	S005	Not-Protected	D007	IMRAS-002-021	CD4+ T	CD4+ T: T-bet+RA+CCR7-TEMRA
11: Not Protected-IMRAS-005 D7 imm1	CD14-CD19-/CD3+/T-bet+/CD8–CD4+/RA+CCR7-TEMRA	0.01863684771033014	T	D7 Imm1	S005	Not-Protected	D007	IMRAS-002-021	CD4+ TEMRA	CD4+ TEMRA: T-bet+RA+CCR7-
11: Not Protected-IMRAS-005 D7 imm1	CD14-CD19-/CD3+/T-bet+/CD8–CD4+/RA+CCR7+naive	0.21842385516506924	T	D7 Imm1	S005	Not-Protected	D007	IMRAS-002-021	CD4+ T	CD4+ T: T-bet+RA+CCR7+naive
11: Not Protected-IMRAS-005 D7 imm1	CD14-CD19-/CD3+/T-bet+/CD8–CD4+/RA+CCR7+naive	0.21842385516506924	T	D7 Imm1	S005	Not-Protected	D007	IMRAS-002-021	CD4+ T naive	CD4+ T naive: T-bet+RA+CCR7+
11: Not Protected-IMRAS-005 D7 imm1	CD14-CD19-/CD3+/T-bet+/CD8–CD4+/RA-CCR7+Tcm	0.04206602768903089	T	D7 Imm1	S005	Not-Protected	D007	IMRAS-002-021	CD4+ T	CD4+ T: T-bet+RA-CCR7+Tcm
11: Not Protected-IMRAS-005 D7 imm1	CD14-CD19-/CD3+/T-bet+/CD8–CD4+/RA-CCR7+Tcm	0.04206602768903089	T	D7 Imm1	S005	Not-Protected	D007	IMRAS-002-021	CD4+ Tcm	CD4+ Tcm: T-bet+RA-CCR7+
11: Not Protected-IMRAS-005 D7 imm1	CD14-CD19-/CD3+/T-bet+/CD8–CD4+/RA-CCR7-Tem	0.03929712460063898	T	D7 Imm1	S005	Not-Protected	D007	IMRAS-002-021	CD4+ T	CD4+ T: T-bet+RA-CCR7-Tem
11: Not Protected-IMRAS-005 D7 imm1	CD14-CD19-/CD3+/T-bet+/CD8–CD4+/RA-CCR7-Tem	0.03929712460063898	T	D7 Imm1	S005	Not-Protected	D007	IMRAS-002-021	CD4+ Tem	CD4+ Tem: T-bet+RA-CCR7-
11: Not Protected-IMRAS-005 D7 imm1	CD14-CD19-/CD3+/T-bet+/CD8+CD4–	2.359531416400426	T	D7 Imm1	S005	Not-Protected	D007	IMRAS-002-021	CD8+ T	CD8+ T: T-bet+
11: Not Protected-IMRAS-005 D7 imm1	CD14-CD19-/CD3+/T-bet+/CD8+CD4–/RA+CCR7+naive	0.23514376996805111	T	D7 Imm1	S005	Not-Protected	D007	IMRAS-002-021	CD8+ T	CD8+ T: T-bet+RA+CCR7+naive
11: Not Protected-IMRAS-005 D7 imm1	CD14-CD19-/CD3+/T-bet+/CD8+CD4–/RA+CCR7+naive	0.23514376996805111	T	D7 Imm1	S005	Not-Protected	D007	IMRAS-002-021	CD8+ T naive	CD8+ T naive: T-bet+RA+CCR7+
11: Not Protected-IMRAS-005 D7 imm1	CD14-CD19-/CD3+/T-bet+/CD8+CD4–/RA+CCR7-TEMRA	1.816506922257721	T	D7 Imm1	S005	Not-Protected	D007	IMRAS-002-021	CD8+ T	CD8+ T: T-bet+RA+CCR7-TEMRA
11: Not Protected-IMRAS-005 D7 imm1	CD14-CD19-/CD3+/T-bet+/CD8+CD4–/RA+CCR7-TEMRA	1.816506922257721	T	D7 Imm1	S005	Not-Protected	D007	IMRAS-002-021	CD8+ TEMRA	CD8+ TEMRA: T-bet+RA+CCR7-
11: Not Protected-IMRAS-005 D7 imm1	CD14-CD19-/CD3+/T-bet+/CD8+CD4–/RA-CCR7+Tcm	0.02779552715654952	T	D7 Imm1	S005	Not-Protected	D007	IMRAS-002-021	CD8+ T	CD8+ T: T-bet+RA-CCR7+Tcm
11: Not Protected-IMRAS-005 D7 imm1	CD14-CD19-/CD3+/T-bet+/CD8+CD4–/RA-CCR7+Tcm	0.02779552715654952	T	D7 Imm1	S005	Not-Protected	D007	IMRAS-002-021	CD8+ Tcm	CD8+ Tcm: T-bet+RA-CCR7+
11: Not Protected-IMRAS-005 D7 imm1	CD14-CD19-/CD3+/T-bet+/CD8+CD4–/RA-CCR7-Tem	0.2795527156549521	T	D7 Imm1	S005	Not-Protected	D007	IMRAS-002-021	CD8+ T	CD8+ T: T-bet+RA-CCR7-Tem
11: Not Protected-IMRAS-005 D7 imm1	CD14-CD19-/CD3+/T-bet+/CD8+CD4–/RA-CCR7-Tem	0.2795527156549521	T	D7 Imm1	S005	Not-Protected	D007	IMRAS-002-021	CD8+ Tem	CD8+ Tem: T-bet+RA-CCR7-
39: Not Protected-IMRAS-005 D14 imm1	CD14-CD19-/CD3+/CD8–CD4+	33.73015873015873	T	D14 Imm1	S005	Not-Protected	D014	IMRAS-002-021	CD4+ T	CD4+ T: Total
39: Not Protected-IMRAS-005 D14 imm1	CD14-CD19-/CD3+/CD8–CD4+/PD1+CXCR5-	4.497089947089947	T	D14 Imm1	S005	Not-Protected	D014	IMRAS-002-021	CD4+ T	CD4+ T: PD1+CXCR5-
39: Not Protected-IMRAS-005 D14 imm1	CD14-CD19-/CD3+/CD8–CD4+/Tfh PD1+CXCR5+	0.34656084656084657	T	D14 Imm1	S005	Not-Protected	D014	IMRAS-002-021	CD4+ T	CD4+ T: TfhPD1+CXCR5+
39: Not Protected-IMRAS-005 D14 imm1	CD14-CD19-/CD3+/CD8–CD4+/Tfh PD1+CXCR5+	0.34656084656084657	T	D14 Imm1	S005	Not-Protected	D014	IMRAS-002-021	CD4+ Tfh	CD4+ Tfh: PD1+CXCR5+
39: Not Protected-IMRAS-005 D14 imm1	CD14-CD19-/CD3+/CD8–CD4+/Tfh PD1+CXCR5+/CXCR3+	0.08425925925925926	T	D14 Imm1	S005	Not-Protected	D014	IMRAS-002-021	CD4+ T	CD4+ T: TfhPD1+CXCR5+CXCR3+
39: Not Protected-IMRAS-005 D14 imm1	CD14-CD19-/CD3+/CD8–CD4+/Tfh PD1+CXCR5+/CXCR3+	0.08425925925925926	T	D14 Imm1	S005	Not-Protected	D014	IMRAS-002-021	CD4+ Tfh	CD4+ Tfh: PD1+CXCR5+CXCR3+
39: Not Protected-IMRAS-005 D14 imm1	CD14-CD19-/CD3+/CD8–CD4+/Tfh PD1+CXCR5+/CD25+FOXp3+	0.005555555555555556	T	D14 Imm1	S005	Not-Protected	D014	IMRAS-002-021	CD4+ T	CD4+ T: TfhPD1+CXCR5+CD25+FOXp3+
39: Not Protected-IMRAS-005 D14 imm1	CD14-CD19-/CD3+/CD8–CD4+/Tfh PD1+CXCR5+/CD25+FOXp3+	0.005555555555555556	T	D14 Imm1	S005	Not-Protected	D014	IMRAS-002-021	CD4+ Tfh	CD4+ Tfh: PD1+CXCR5+CD25+FOXp3+
39: Not Protected-IMRAS-005 D14 imm1	CD14-CD19-/CD3+/CD8–CD4+/CXCR5+PD1-	0.81005291005291	T	D14 Imm1	S005	Not-Protected	D014	IMRAS-002-021	CD4+ T	CD4+ T: CXCR5+PD1-
39: Not Protected-IMRAS-005 D14 imm1	CD14-CD19-/CD3+/CD8–CD4+/RA+CCR7-TEMRA	0.026455026455026454	T	D14 Imm1	S005	Not-Protected	D014	IMRAS-002-021	CD4+ T	CD4+ T: RA+CCR7-TEMRA
39: Not Protected-IMRAS-005 D14 imm1	CD14-CD19-/CD3+/CD8–CD4+/RA+CCR7+naive	20.767195767195766	T	D14 Imm1	S005	Not-Protected	D014	IMRAS-002-021	CD4+ T	CD4+ T: RA+CCR7+naive
39: Not Protected-IMRAS-005 D14 imm1	CD14-CD19-/CD3+/CD8–CD4+/RA-CCR7+Tcm	10.771296296296295	T	D14 Imm1	S005	Not-Protected	D014	IMRAS-002-021	CD4+ T	CD4+ T: RA-CCR7+Tcm
39: Not Protected-IMRAS-005 D14 imm1	CD14-CD19-/CD3+/CD8–CD4+/RA-CCR7-Tem	2.055687830687831	T	D14 Imm1	S005	Not-Protected	D014	IMRAS-002-021	CD4+ T	CD4+ T: RA-CCR7-Tem
39: Not Protected-IMRAS-005 D14 imm1	CD14-CD19-/CD3+/CD8–CD4+/Treg	0.9103174603174603	T	D14 Imm1	S005	Not-Protected	D014	IMRAS-002-021	CD4+ T	CD4+ T: Treg
39: Not Protected-IMRAS-005 D14 imm1	CD14-CD19-/CD3+/CD8–CD4+/Treg	0.9103174603174603	T	D14 Imm1	S005	Not-Protected	D014	IMRAS-002-021	CD4+ Treg	CD4+ Treg: Total
39: Not Protected-IMRAS-005 D14 imm1	CD14-CD19-/CD3+/CD8–CD4+/Treg/CD38– HLA DR–	0.33082010582010585	T	D14 Imm1	S005	Not-Protected	D014	IMRAS-002-021	CD4+ T	CD4+ T: TregCD38–HLADR–
39: Not Protected-IMRAS-005 D14 imm1	CD14-CD19-/CD3+/CD8–CD4+/Treg/CD38– HLA DR–	0.33082010582010585	T	D14 Imm1	S005	Not-Protected	D014	IMRAS-002-021	CD4+ Treg	CD4+ Treg: CD38–HLADR–
39: Not Protected-IMRAS-005 D14 imm1	CD14-CD19-/CD3+/CD8–CD4+/Treg/CD38–HLA DR+	0.02208994708994709	T	D14 Imm1	S005	Not-Protected	D014	IMRAS-002-021	CD4+ T	CD4+ T: TregCD38–HLADR+
39: Not Protected-IMRAS-005 D14 imm1	CD14-CD19-/CD3+/CD8–CD4+/Treg/CD38–HLA DR+	0.02208994708994709	T	D14 Imm1	S005	Not-Protected	D014	IMRAS-002-021	CD4+ Treg	CD4+ Treg: CD38–HLADR+
39: Not Protected-IMRAS-005 D14 imm1	CD14-CD19-/CD3+/CD8–CD4+/Treg/CD38 +HLA DR +	0.05317460317460317	T	D14 Imm1	S005	Not-Protected	D014	IMRAS-002-021	CD4+ T	CD4+ T: TregCD38+HLADR+
39: Not Protected-IMRAS-005 D14 imm1	CD14-CD19-/CD3+/CD8–CD4+/Treg/CD38 +HLA DR +	0.05317460317460317	T	D14 Imm1	S005	Not-Protected	D014	IMRAS-002-021	CD4+ Treg	CD4+ Treg: CD38+HLADR+
39: Not Protected-IMRAS-005 D14 imm1	CD14-CD19-/CD3+/CD8–CD4+/Treg/CD38+HLA DR–	0.5042328042328043	T	D14 Imm1	S005	Not-Protected	D014	IMRAS-002-021	CD4+ T	CD4+ T: TregCD38+HLADR–
39: Not Protected-IMRAS-005 D14 imm1	CD14-CD19-/CD3+/CD8–CD4+/Treg/CD38+HLA DR–	0.5042328042328043	T	D14 Imm1	S005	Not-Protected	D014	IMRAS-002-021	CD4+ Treg	CD4+ Treg: CD38+HLADR–
39: Not Protected-IMRAS-005 D14 imm1	CD14-CD19-/CD3+/CD8–CD4+/Treg/CD127 hi	0.09682539682539683	T	D14 Imm1	S005	Not-Protected	D014	IMRAS-002-021	CD4+ T	CD4+ T: TregCD127hi
39: Not Protected-IMRAS-005 D14 imm1	CD14-CD19-/CD3+/CD8–CD4+/Treg/CD127 hi	0.09682539682539683	T	D14 Imm1	S005	Not-Protected	D014	IMRAS-002-021	CD4+ Treg	CD4+ Treg: CD127hi
39: Not Protected-IMRAS-005 D14 imm1	CD14-CD19-/CD3+/CD8–CD4+/Treg/CD127lo	0.8134920634920635	T	D14 Imm1	S005	Not-Protected	D014	IMRAS-002-021	CD4+ T	CD4+ T: TregCD127lo
39: Not Protected-IMRAS-005 D14 imm1	CD14-CD19-/CD3+/CD8–CD4+/Treg/CD127lo	0.8134920634920635	T	D14 Imm1	S005	Not-Protected	D014	IMRAS-002-021	CD4+ Treg	CD4+ Treg: CD127lo
39: Not Protected-IMRAS-005 D14 imm1	CD14-CD19-/CD3+/CD8–CD4+/Treg/CTLA4– Ki67+	0.005687830687830688	T	D14 Imm1	S005	Not-Protected	D014	IMRAS-002-021	CD4+ T	CD4+ T: TregCTLA4–Ki67+
39: Not Protected-IMRAS-005 D14 imm1	CD14-CD19-/CD3+/CD8–CD4+/Treg/CTLA4– Ki67+	0.005687830687830688	T	D14 Imm1	S005	Not-Protected	D014	IMRAS-002-021	CD4+ Treg	CD4+ Treg: CTLA4–Ki67+
39: Not Protected-IMRAS-005 D14 imm1	CD14-CD19-/CD3+/CD8–CD4+/Treg/CTLA4+ Ki67+	0.0667989417989418	T	D14 Imm1	S005	Not-Protected	D014	IMRAS-002-021	CD4+ T	CD4+ T: TregCTLA4+Ki67+
39: Not Protected-IMRAS-005 D14 imm1	CD14-CD19-/CD3+/CD8–CD4+/Treg/CTLA4+ Ki67+	0.0667989417989418	T	D14 Imm1	S005	Not-Protected	D014	IMRAS-002-021	CD4+ Treg	CD4+ Treg: CTLA4+Ki67+
39: Not Protected-IMRAS-005 D14 imm1	CD14-CD19-/CD3+/CD8–CD4+/Treg/CTLA4+ Ki67-	0.43306878306878305	T	D14 Imm1	S005	Not-Protected	D014	IMRAS-002-021	CD4+ T	CD4+ T: TregCTLA4+Ki67-
39: Not Protected-IMRAS-005 D14 imm1	CD14-CD19-/CD3+/CD8–CD4+/Treg/CTLA4+ Ki67-	0.43306878306878305	T	D14 Imm1	S005	Not-Protected	D014	IMRAS-002-021	CD4+ Treg	CD4+ Treg: CTLA4+Ki67-
39: Not Protected-IMRAS-005 D14 imm1	CD14-CD19-/CD3+/CD8–CD4+/Treg/CTLA4– Ki67-	0.40476190476190477	T	D14 Imm1	S005	Not-Protected	D014	IMRAS-002-021	CD4+ T	CD4+ T: TregCTLA4–Ki67-
39: Not Protected-IMRAS-005 D14 imm1	CD14-CD19-/CD3+/CD8–CD4+/Treg/CTLA4– Ki67-	0.40476190476190477	T	D14 Imm1	S005	Not-Protected	D014	IMRAS-002-021	CD4+ Treg	CD4+ Treg: CTLA4–Ki67-
39: Not Protected-IMRAS-005 D14 imm1	CD14-CD19-/CD3+/CD8+CD4–	14.417989417989418	T	D14 Imm1	S005	Not-Protected	D014	IMRAS-002-021	CD8+ T	CD8+ T: Total
39: Not Protected-IMRAS-005 D14 imm1	CD14-CD19-/CD3+/CD8+CD4–/RA+CCR7+naive	10.187037037037037	T	D14 Imm1	S005	Not-Protected	D014	IMRAS-002-021	CD8+ T	CD8+ T: RA+CCR7+naive
39: Not Protected-IMRAS-005 D14 imm1	CD14-CD19-/CD3+/CD8+CD4–/RA+CCR7-TEMRA	2.096164021164021	T	D14 Imm1	S005	Not-Protected	D014	IMRAS-002-021	CD8+ T	CD8+ T: RA+CCR7-TEMRA
39: Not Protected-IMRAS-005 D14 imm1	CD14-CD19-/CD3+/CD8+CD4–/RA-CCR7+Tcm	1.1525132275132275	T	D14 Imm1	S005	Not-Protected	D014	IMRAS-002-021	CD8+ T	CD8+ T: RA-CCR7+Tcm
39: Not Protected-IMRAS-005 D14 imm1	CD14-CD19-/CD3+/CD8+CD4–/RA-CCR7-Tem	1.0260582010582011	T	D14 Imm1	S005	Not-Protected	D014	IMRAS-002-021	CD8+ T	CD8+ T: RA-CCR7-Tem
39: Not Protected-IMRAS-005 D14 imm1	CD14-CD19-/CD3+/CXCR3+/CD8–CD4+	1.8613756613756614	T	D14 Imm1	S005	Not-Protected	D014	IMRAS-002-021	CD4+ T	CD4+ T: CXCR3+
39: Not Protected-IMRAS-005 D14 imm1	CD14-CD19-/CD3+/CXCR3+/CD8–CD4+/RA+CCR7+naive	0.3376984126984127	T	D14 Imm1	S005	Not-Protected	D014	IMRAS-002-021	CD4+ T	CD4+ T: CXCR3+RA+CCR7+naive
39: Not Protected-IMRAS-005 D14 imm1	CD14-CD19-/CD3+/CXCR3+/CD8–CD4+/RA+CCR7+naive	0.3376984126984127	T	D14 Imm1	S005	Not-Protected	D014	IMRAS-002-021	CD4+ T naive	CD4+ T naive: CXCR3+RA+CCR7+
39: Not Protected-IMRAS-005 D14 imm1	CD14-CD19-/CD3+/CXCR3+/CD8–CD4+/RA+CCR7-TEMRA	0.001851851851851852	T	D14 Imm1	S005	Not-Protected	D014	IMRAS-002-021	CD4+ T	CD4+ T: CXCR3+RA+CCR7-TEMRA
39: Not Protected-IMRAS-005 D14 imm1	CD14-CD19-/CD3+/CXCR3+/CD8–CD4+/RA+CCR7-TEMRA	0.001851851851851852	T	D14 Imm1	S005	Not-Protected	D014	IMRAS-002-021	CD4+ TEMRA	CD4+ TEMRA: CXCR3+RA+CCR7-
39: Not Protected-IMRAS-005 D14 imm1	CD14-CD19-/CD3+/CXCR3+/CD8–CD4+/RA-CCR7+Tcm	1.411904761904762	T	D14 Imm1	S005	Not-Protected	D014	IMRAS-002-021	CD4+ T	CD4+ T: CXCR3+RA-CCR7+Tcm
39: Not Protected-IMRAS-005 D14 imm1	CD14-CD19-/CD3+/CXCR3+/CD8–CD4+/RA-CCR7+Tcm	1.411904761904762	T	D14 Imm1	S005	Not-Protected	D014	IMRAS-002-021	CD4+ Tcm	CD4+ Tcm: CXCR3+RA-CCR7+
39: Not Protected-IMRAS-005 D14 imm1	CD14-CD19-/CD3+/CXCR3+/CD8–CD4+/RA-CCR7-Tem	0.10449735449735449	T	D14 Imm1	S005	Not-Protected	D014	IMRAS-002-021	CD4+ T	CD4+ T: CXCR3+RA-CCR7-Tem
39: Not Protected-IMRAS-005 D14 imm1	CD14-CD19-/CD3+/CXCR3+/CD8–CD4+/RA-CCR7-Tem	0.10449735449735449	T	D14 Imm1	S005	Not-Protected	D014	IMRAS-002-021	CD4+ Tem	CD4+ Tem: CXCR3+RA-CCR7-
39: Not Protected-IMRAS-005 D14 imm1	CD14-CD19-/CD3+/CXCR3+/CD8+CD4–	3.3961640211640214	T	D14 Imm1	S005	Not-Protected	D014	IMRAS-002-021	CD8+ T	CD8+ T: CXCR3+
39: Not Protected-IMRAS-005 D14 imm1	CD14-CD19-/CD3+/CXCR3+/CD8+CD4–/RA+CCR7+naive	2.5835978835978834	T	D14 Imm1	S005	Not-Protected	D014	IMRAS-002-021	CD8+ T	CD8+ T: CXCR3+RA+CCR7+naive
39: Not Protected-IMRAS-005 D14 imm1	CD14-CD19-/CD3+/CXCR3+/CD8+CD4–/RA+CCR7+naive	2.5835978835978834	T	D14 Imm1	S005	Not-Protected	D014	IMRAS-002-021	CD8+ T naive	CD8+ T naive: CXCR3+RA+CCR7+
39: Not Protected-IMRAS-005 D14 imm1	CD14-CD19-/CD3+/CXCR3+/CD8+CD4–/RA+CCR7-TEMRA	0.13902116402116402	T	D14 Imm1	S005	Not-Protected	D014	IMRAS-002-021	CD8+ T	CD8+ T: CXCR3+RA+CCR7-TEMRA
39: Not Protected-IMRAS-005 D14 imm1	CD14-CD19-/CD3+/CXCR3+/CD8+CD4–/RA+CCR7-TEMRA	0.13902116402116402	T	D14 Imm1	S005	Not-Protected	D014	IMRAS-002-021	CD8+ TEMRA	CD8+ TEMRA: CXCR3+RA+CCR7-
39: Not Protected-IMRAS-005 D14 imm1	CD14-CD19-/CD3+/CXCR3+/CD8+CD4–/RA-CCR7+Tcm	0.5384920634920635	T	D14 Imm1	S005	Not-Protected	D014	IMRAS-002-021	CD8+ T	CD8+ T: CXCR3+RA-CCR7+Tcm
39: Not Protected-IMRAS-005 D14 imm1	CD14-CD19-/CD3+/CXCR3+/CD8+CD4–/RA-CCR7+Tcm	0.5384920634920635	T	D14 Imm1	S005	Not-Protected	D014	IMRAS-002-021	CD8+ Tcm	CD8+ Tcm: CXCR3+RA-CCR7+
39: Not Protected-IMRAS-005 D14 imm1	CD14-CD19-/CD3+/CXCR3+/CD8+CD4–/RA-CCR7-Tem	0.12513227513227512	T	D14 Imm1	S005	Not-Protected	D014	IMRAS-002-021	CD8+ T	CD8+ T: CXCR3+RA-CCR7-Tem
39: Not Protected-IMRAS-005 D14 imm1	CD14-CD19-/CD3+/CXCR3+/CD8+CD4–/RA-CCR7-Tem	0.12513227513227512	T	D14 Imm1	S005	Not-Protected	D014	IMRAS-002-021	CD8+ Tem	CD8+ Tem: CXCR3+RA-CCR7-
39: Not Protected-IMRAS-005 D14 imm1	CD14-CD19-/CD3+/CXCR6+/CD8–CD4+	0.4981481481481482	T	D14 Imm1	S005	Not-Protected	D014	IMRAS-002-021	CD4+ T	CD4+ T: CXCR6+
39: Not Protected-IMRAS-005 D14 imm1	CD14-CD19-/CD3+/CXCR6+/CD8–CD4+/RA+CCR7-TEMRA	0.004761904761904762	T	D14 Imm1	S005	Not-Protected	D014	IMRAS-002-021	CD4+ T	CD4+ T: CXCR6+RA+CCR7-TEMRA
39: Not Protected-IMRAS-005 D14 imm1	CD14-CD19-/CD3+/CXCR6+/CD8–CD4+/RA+CCR7-TEMRA	0.004761904761904762	T	D14 Imm1	S005	Not-Protected	D014	IMRAS-002-021	CD4+ TEMRA	CD4+ TEMRA: CXCR6+RA+CCR7-
39: Not Protected-IMRAS-005 D14 imm1	CD14-CD19-/CD3+/CXCR6+/CD8–CD4+/RA+CCR7+naive	0.09947089947089947	T	D14 Imm1	S005	Not-Protected	D014	IMRAS-002-021	CD4+ T	CD4+ T: CXCR6+RA+CCR7+naive
39: Not Protected-IMRAS-005 D14 imm1	CD14-CD19-/CD3+/CXCR6+/CD8–CD4+/RA+CCR7+naive	0.09947089947089947	T	D14 Imm1	S005	Not-Protected	D014	IMRAS-002-021	CD4+ T naive	CD4+ T naive: CXCR6+RA+CCR7+
39: Not Protected-IMRAS-005 D14 imm1	CD14-CD19-/CD3+/CXCR6+/CD8–CD4+/RA-CCR7+Tcm	0.15317460317460319	T	D14 Imm1	S005	Not-Protected	D014	IMRAS-002-021	CD4+ T	CD4+ T: CXCR6+RA-CCR7+Tcm
39: Not Protected-IMRAS-005 D14 imm1	CD14-CD19-/CD3+/CXCR6+/CD8–CD4+/RA-CCR7+Tcm	0.15317460317460319	T	D14 Imm1	S005	Not-Protected	D014	IMRAS-002-021	CD4+ Tcm	CD4+ Tcm: CXCR6+RA-CCR7+
39: Not Protected-IMRAS-005 D14 imm1	CD14-CD19-/CD3+/CXCR6+/CD8–CD4+/RA-CCR7-Tem	0.2400793650793651	T	D14 Imm1	S005	Not-Protected	D014	IMRAS-002-021	CD4+ T	CD4+ T: CXCR6+RA-CCR7-Tem
39: Not Protected-IMRAS-005 D14 imm1	CD14-CD19-/CD3+/CXCR6+/CD8–CD4+/RA-CCR7-Tem	0.2400793650793651	T	D14 Imm1	S005	Not-Protected	D014	IMRAS-002-021	CD4+ Tem	CD4+ Tem: CXCR6+RA-CCR7-
39: Not Protected-IMRAS-005 D14 imm1	CD14-CD19-/CD3+/CXCR6+/CD8+CD4–	0.9202380952380952	T	D14 Imm1	S005	Not-Protected	D014	IMRAS-002-021	CD8+ T	CD8+ T: CXCR6+
39: Not Protected-IMRAS-005 D14 imm1	CD14-CD19-/CD3+/CXCR6+/CD8+CD4–/CD69+CD38+	0.05264550264550265	T	D14 Imm1	S005	Not-Protected	D014	IMRAS-002-021	CD8+ T	CD8+ T: CXCR6+CD69+CD38+
39: Not Protected-IMRAS-005 D14 imm1	CD14-CD19-/CD3+/CXCR6+/CD8+CD4–/CD69+CD38-	0.06481481481481481	T	D14 Imm1	S005	Not-Protected	D014	IMRAS-002-021	CD8+ T	CD8+ T: CXCR6+CD69+CD38-
39: Not Protected-IMRAS-005 D14 imm1	CD14-CD19-/CD3+/CXCR6+/CD8+CD4–/CD69-CD38+	0.26970899470899473	T	D14 Imm1	S005	Not-Protected	D014	IMRAS-002-021	CD8+ T	CD8+ T: CXCR6+CD69-CD38+
39: Not Protected-IMRAS-005 D14 imm1	CD14-CD19-/CD3+/CXCR6+/CD8+CD4–/CD69-CD38-	0.533068783068783	T	D14 Imm1	S005	Not-Protected	D014	IMRAS-002-021	CD8+ T	CD8+ T: CXCR6+CD69-CD38-
39: Not Protected-IMRAS-005 D14 imm1	CD14-CD19-/CD3+/CXCR6+/CD8+CD4–/ki67+PD1+	0.0417989417989418	T	D14 Imm1	S005	Not-Protected	D014	IMRAS-002-021	CD8+ T	CD8+ T: CXCR6+ki67+PD1+
39: Not Protected-IMRAS-005 D14 imm1	CD14-CD19-/CD3+/CXCR6+/CD8+CD4–/ki67+PD1-	0.024206349206349207	T	D14 Imm1	S005	Not-Protected	D014	IMRAS-002-021	CD8+ T	CD8+ T: CXCR6+ki67+PD1-
39: Not Protected-IMRAS-005 D14 imm1	CD14-CD19-/CD3+/CXCR6+/CD8+CD4–/ki67-PD1+	0.412962962962963	T	D14 Imm1	S005	Not-Protected	D014	IMRAS-002-021	CD8+ T	CD8+ T: CXCR6+ki67-PD1+
39: Not Protected-IMRAS-005 D14 imm1	CD14-CD19-/CD3+/CXCR6+/CD8+CD4–/ki67-PD1-	0.44126984126984126	T	D14 Imm1	S005	Not-Protected	D014	IMRAS-002-021	CD8+ T	CD8+ T: CXCR6+ki67-PD1-
39: Not Protected-IMRAS-005 D14 imm1	CD14-CD19-/CD3+/CXCR6+/CD8+CD4–/RA+CCR7+naive	0.0761904761904762	T	D14 Imm1	S005	Not-Protected	D014	IMRAS-002-021	CD8+ T	CD8+ T: CXCR6+RA+CCR7+naive
39: Not Protected-IMRAS-005 D14 imm1	CD14-CD19-/CD3+/CXCR6+/CD8+CD4–/RA+CCR7+naive	0.0761904761904762	T	D14 Imm1	S005	Not-Protected	D014	IMRAS-002-021	CD8+ T naive	CD8+ T naive: CXCR6+RA+CCR7+
39: Not Protected-IMRAS-005 D14 imm1	CD14-CD19-/CD3+/CXCR6+/CD8+CD4–/RA+CCR7-TEMRA	0.3523809523809524	T	D14 Imm1	S005	Not-Protected	D014	IMRAS-002-021	CD8+ T	CD8+ T: CXCR6+RA+CCR7-TEMRA
39: Not Protected-IMRAS-005 D14 imm1	CD14-CD19-/CD3+/CXCR6+/CD8+CD4–/RA+CCR7-TEMRA	0.3523809523809524	T	D14 Imm1	S005	Not-Protected	D014	IMRAS-002-021	CD8+ TEMRA	CD8+ TEMRA: CXCR6+RA+CCR7-
39: Not Protected-IMRAS-005 D14 imm1	CD14-CD19-/CD3+/CXCR6+/CD8+CD4–/RA-CCR7+Tcm	0.1253968253968254	T	D14 Imm1	S005	Not-Protected	D014	IMRAS-002-021	CD8+ T	CD8+ T: CXCR6+RA-CCR7+Tcm
39: Not Protected-IMRAS-005 D14 imm1	CD14-CD19-/CD3+/CXCR6+/CD8+CD4–/RA-CCR7+Tcm	0.1253968253968254	T	D14 Imm1	S005	Not-Protected	D014	IMRAS-002-021	CD8+ Tcm	CD8+ Tcm: CXCR6+RA-CCR7+
39: Not Protected-IMRAS-005 D14 imm1	CD14-CD19-/CD3+/CXCR6+/CD8+CD4–/RA-CCR7-Tem	0.36547619047619045	T	D14 Imm1	S005	Not-Protected	D014	IMRAS-002-021	CD8+ T	CD8+ T: CXCR6+RA-CCR7-Tem
39: Not Protected-IMRAS-005 D14 imm1	CD14-CD19-/CD3+/CXCR6+/CD8+CD4–/RA-CCR7-Tem	0.36547619047619045	T	D14 Imm1	S005	Not-Protected	D014	IMRAS-002-021	CD8+ Tem	CD8+ Tem: CXCR6+RA-CCR7-
39: Not Protected-IMRAS-005 D14 imm1	CD14-CD19-/CD3+/CD38–HLA DR+/CD8–CD4+	0.0667989417989418	T	D14 Imm1	S005	Not-Protected	D014	IMRAS-002-021	CD4+ T	CD4+ T: CD38–HLADR+
39: Not Protected-IMRAS-005 D14 imm1	CD14-CD19-/CD3+/CD38–HLA DR+/CD8–CD4+/RA+CCR7+naive	0.006613756613756613	T	D14 Imm1	S005	Not-Protected	D014	IMRAS-002-021	CD4+ T	CD4+ T: CD38–HLADR+RA+CCR7+naive
39: Not Protected-IMRAS-005 D14 imm1	CD14-CD19-/CD3+/CD38–HLA DR+/CD8–CD4+/RA+CCR7+naive	0.006613756613756613	T	D14 Imm1	S005	Not-Protected	D014	IMRAS-002-021	CD4+ T naive	CD4+ T naive: CD38–HLADR+RA+CCR7+
39: Not Protected-IMRAS-005 D14 imm1	CD14-CD19-/CD3+/CD38–HLA DR+/CD8–CD4+/RA+CCR7-TEMRA	0.0021164021164021165	T	D14 Imm1	S005	Not-Protected	D014	IMRAS-002-021	CD4+ T	CD4+ T: CD38–HLADR+RA+CCR7-TEMRA
39: Not Protected-IMRAS-005 D14 imm1	CD14-CD19-/CD3+/CD38–HLA DR+/CD8–CD4+/RA+CCR7-TEMRA	0.0021164021164021165	T	D14 Imm1	S005	Not-Protected	D014	IMRAS-002-021	CD4+ TEMRA	CD4+ TEMRA: CD38–HLADR+RA+CCR7-
39: Not Protected-IMRAS-005 D14 imm1	CD14-CD19-/CD3+/CD38–HLA DR+/CD8–CD4+/RA-CCR7+Tcm	0.028306878306878308	T	D14 Imm1	S005	Not-Protected	D014	IMRAS-002-021	CD4+ T	CD4+ T: CD38–HLADR+RA-CCR7+Tcm
39: Not Protected-IMRAS-005 D14 imm1	CD14-CD19-/CD3+/CD38–HLA DR+/CD8–CD4+/RA-CCR7+Tcm	0.028306878306878308	T	D14 Imm1	S005	Not-Protected	D014	IMRAS-002-021	CD4+ Tcm	CD4+ Tcm: CD38–HLADR+RA-CCR7+
39: Not Protected-IMRAS-005 D14 imm1	CD14-CD19-/CD3+/CD38–HLA DR+/CD8–CD4+/RA-CCR7-Tem	0.02962962962962963	T	D14 Imm1	S005	Not-Protected	D014	IMRAS-002-021	CD4+ T	CD4+ T: CD38–HLADR+RA-CCR7-Tem
39: Not Protected-IMRAS-005 D14 imm1	CD14-CD19-/CD3+/CD38–HLA DR+/CD8–CD4+/RA-CCR7-Tem	0.02962962962962963	T	D14 Imm1	S005	Not-Protected	D014	IMRAS-002-021	CD4+ Tem	CD4+ Tem: CD38–HLADR+RA-CCR7-
39: Not Protected-IMRAS-005 D14 imm1	CD14-CD19-/CD3+/CD38–HLA DR+/CD8+CD4–	0.022883597883597884	T	D14 Imm1	S005	Not-Protected	D014	IMRAS-002-021	CD8+ T	CD8+ T: CD38–HLADR+
39: Not Protected-IMRAS-005 D14 imm1	CD14-CD19-/CD3+/CD38–HLA DR+/CD8+CD4–/RA+CCR7+naive	0.0050264550264550265	T	D14 Imm1	S005	Not-Protected	D014	IMRAS-002-021	CD8+ T	CD8+ T: CD38–HLADR+RA+CCR7+naive
39: Not Protected-IMRAS-005 D14 imm1	CD14-CD19-/CD3+/CD38–HLA DR+/CD8+CD4–/RA+CCR7+naive	0.0050264550264550265	T	D14 Imm1	S005	Not-Protected	D014	IMRAS-002-021	CD8+ T naive	CD8+ T naive: CD38–HLADR+RA+CCR7+
39: Not Protected-IMRAS-005 D14 imm1	CD14-CD19-/CD3+/CD38–HLA DR+/CD8+CD4–/RA+CCR7-TEMRA	0.003835978835978836	T	D14 Imm1	S005	Not-Protected	D014	IMRAS-002-021	CD8+ T	CD8+ T: CD38–HLADR+RA+CCR7-TEMRA
39: Not Protected-IMRAS-005 D14 imm1	CD14-CD19-/CD3+/CD38–HLA DR+/CD8+CD4–/RA+CCR7-TEMRA	0.003835978835978836	T	D14 Imm1	S005	Not-Protected	D014	IMRAS-002-021	CD8+ TEMRA	CD8+ TEMRA: CD38–HLADR+RA+CCR7-
39: Not Protected-IMRAS-005 D14 imm1	CD14-CD19-/CD3+/CD38–HLA DR+/CD8+CD4–/RA-CCR7+Tcm	0.005291005291005291	T	D14 Imm1	S005	Not-Protected	D014	IMRAS-002-021	CD8+ T	CD8+ T: CD38–HLADR+RA-CCR7+Tcm
39: Not Protected-IMRAS-005 D14 imm1	CD14-CD19-/CD3+/CD38–HLA DR+/CD8+CD4–/RA-CCR7+Tcm	0.005291005291005291	T	D14 Imm1	S005	Not-Protected	D014	IMRAS-002-021	CD8+ Tcm	CD8+ Tcm: CD38–HLADR+RA-CCR7+
39: Not Protected-IMRAS-005 D14 imm1	CD14-CD19-/CD3+/CD38–HLA DR+/CD8+CD4–/RA-CCR7-Tem	0.008597883597883597	T	D14 Imm1	S005	Not-Protected	D014	IMRAS-002-021	CD8+ T	CD8+ T: CD38–HLADR+RA-CCR7-Tem
39: Not Protected-IMRAS-005 D14 imm1	CD14-CD19-/CD3+/CD38–HLA DR+/CD8+CD4–/RA-CCR7-Tem	0.008597883597883597	T	D14 Imm1	S005	Not-Protected	D014	IMRAS-002-021	CD8+ Tem	CD8+ Tem: CD38–HLADR+RA-CCR7-
39: Not Protected-IMRAS-005 D14 imm1	CD14-CD19-/CD3+/CD38 +HLA DR +/CD8–CD4+	0.3825396825396825	T	D14 Imm1	S005	Not-Protected	D014	IMRAS-002-021	CD4+ T	CD4+ T: CD38+HLADR+
39: Not Protected-IMRAS-005 D14 imm1	CD14-CD19-/CD3+/CD38 +HLA DR +/CD8–CD4+/RA+CCR7+naive	0.10357142857142858	T	D14 Imm1	S005	Not-Protected	D014	IMRAS-002-021	CD4+ T	CD4+ T: CD38+HLADR+RA+CCR7+naive
39: Not Protected-IMRAS-005 D14 imm1	CD14-CD19-/CD3+/CD38 +HLA DR +/CD8–CD4+/RA+CCR7+naive	0.10357142857142858	T	D14 Imm1	S005	Not-Protected	D014	IMRAS-002-021	CD4+ T naive	CD4+ T naive: CD38+HLADR+RA+CCR7+
39: Not Protected-IMRAS-005 D14 imm1	CD14-CD19-/CD3+/CD38 +HLA DR +/CD8–CD4+/RA+CCR7-TEMRA	0.0017195767195767196	T	D14 Imm1	S005	Not-Protected	D014	IMRAS-002-021	CD4+ T	CD4+ T: CD38+HLADR+RA+CCR7-TEMRA
39: Not Protected-IMRAS-005 D14 imm1	CD14-CD19-/CD3+/CD38 +HLA DR +/CD8–CD4+/RA+CCR7-TEMRA	0.0017195767195767196	T	D14 Imm1	S005	Not-Protected	D014	IMRAS-002-021	CD4+ TEMRA	CD4+ TEMRA: CD38+HLADR+RA+CCR7-
39: Not Protected-IMRAS-005 D14 imm1	CD14-CD19-/CD3+/CD38 +HLA DR +/CD8–CD4+/RA-CCR7+Tcm	0.18253968253968253	T	D14 Imm1	S005	Not-Protected	D014	IMRAS-002-021	CD4+ T	CD4+ T: CD38+HLADR+RA-CCR7+Tcm
39: Not Protected-IMRAS-005 D14 imm1	CD14-CD19-/CD3+/CD38 +HLA DR +/CD8–CD4+/RA-CCR7+Tcm	0.18253968253968253	T	D14 Imm1	S005	Not-Protected	D014	IMRAS-002-021	CD4+ Tcm	CD4+ Tcm: CD38+HLADR+RA-CCR7+
39: Not Protected-IMRAS-005 D14 imm1	CD14-CD19-/CD3+/CD38 +HLA DR +/CD8–CD4+/RA-CCR7-Tem	0.09417989417989418	T	D14 Imm1	S005	Not-Protected	D014	IMRAS-002-021	CD4+ T	CD4+ T: CD38+HLADR+RA-CCR7-Tem
39: Not Protected-IMRAS-005 D14 imm1	CD14-CD19-/CD3+/CD38 +HLA DR +/CD8–CD4+/RA-CCR7-Tem	0.09417989417989418	T	D14 Imm1	S005	Not-Protected	D014	IMRAS-002-021	CD4+ Tem	CD4+ Tem: CD38+HLADR+RA-CCR7-
39: Not Protected-IMRAS-005 D14 imm1	CD14-CD19-/CD3+/CD38 +HLA DR +/CD8+CD4–	0.2615079365079365	T	D14 Imm1	S005	Not-Protected	D014	IMRAS-002-021	CD8+ T	CD8+ T: CD38+HLADR+
39: Not Protected-IMRAS-005 D14 imm1	CD14-CD19-/CD3+/CD38 +HLA DR +/CD8+CD4–/RA+CCR7+naive	0.06917989417989417	T	D14 Imm1	S005	Not-Protected	D014	IMRAS-002-021	CD8+ T	CD8+ T: CD38+HLADR+RA+CCR7+naive
39: Not Protected-IMRAS-005 D14 imm1	CD14-CD19-/CD3+/CD38 +HLA DR +/CD8+CD4–/RA+CCR7+naive	0.06917989417989417	T	D14 Imm1	S005	Not-Protected	D014	IMRAS-002-021	CD8+ T naive	CD8+ T naive: CD38+HLADR+RA+CCR7+
39: Not Protected-IMRAS-005 D14 imm1	CD14-CD19-/CD3+/CD38 +HLA DR +/CD8+CD4–/RA+CCR7-TEMRA	0.04285714285714286	T	D14 Imm1	S005	Not-Protected	D014	IMRAS-002-021	CD8+ T	CD8+ T: CD38+HLADR+RA+CCR7-TEMRA
39: Not Protected-IMRAS-005 D14 imm1	CD14-CD19-/CD3+/CD38 +HLA DR +/CD8+CD4–/RA+CCR7-TEMRA	0.04285714285714286	T	D14 Imm1	S005	Not-Protected	D014	IMRAS-002-021	CD8+ TEMRA	CD8+ TEMRA: CD38+HLADR+RA+CCR7-
39: Not Protected-IMRAS-005 D14 imm1	CD14-CD19-/CD3+/CD38 +HLA DR +/CD8+CD4–/RA-CCR7+Tcm	0.0671957671957672	T	D14 Imm1	S005	Not-Protected	D014	IMRAS-002-021	CD8+ T	CD8+ T: CD38+HLADR+RA-CCR7+Tcm
39: Not Protected-IMRAS-005 D14 imm1	CD14-CD19-/CD3+/CD38 +HLA DR +/CD8+CD4–/RA-CCR7+Tcm	0.0671957671957672	T	D14 Imm1	S005	Not-Protected	D014	IMRAS-002-021	CD8+ Tcm	CD8+ Tcm: CD38+HLADR+RA-CCR7+
39: Not Protected-IMRAS-005 D14 imm1	CD14-CD19-/CD3+/CD38 +HLA DR +/CD8+CD4–/RA-CCR7-Tem	0.08121693121693122	T	D14 Imm1	S005	Not-Protected	D014	IMRAS-002-021	CD8+ T	CD8+ T: CD38+HLADR+RA-CCR7-Tem
39: Not Protected-IMRAS-005 D14 imm1	CD14-CD19-/CD3+/CD38 +HLA DR +/CD8+CD4–/RA-CCR7-Tem	0.08121693121693122	T	D14 Imm1	S005	Not-Protected	D014	IMRAS-002-021	CD8+ Tem	CD8+ Tem: CD38+HLADR+RA-CCR7-
39: Not Protected-IMRAS-005 D14 imm1	CD14-CD19-/CD3+/CD38+HLA DR–/CD8–CD4+	25.793650793650794	T	D14 Imm1	S005	Not-Protected	D014	IMRAS-002-021	CD4+ T	CD4+ T: CD38+HLADR–
39: Not Protected-IMRAS-005 D14 imm1	CD14-CD19-/CD3+/CD38+HLA DR–/CD8–CD4+/RA+CCR7+naive	19.973544973544975	T	D14 Imm1	S005	Not-Protected	D014	IMRAS-002-021	CD4+ T	CD4+ T: CD38+HLADR–RA+CCR7+naive
39: Not Protected-IMRAS-005 D14 imm1	CD14-CD19-/CD3+/CD38+HLA DR–/CD8–CD4+/RA+CCR7+naive	19.973544973544975	T	D14 Imm1	S005	Not-Protected	D014	IMRAS-002-021	CD4+ T naive	CD4+ T naive: CD38+HLADR–RA+CCR7+
39: Not Protected-IMRAS-005 D14 imm1	CD14-CD19-/CD3+/CD38+HLA DR–/CD8–CD4+/RA+CCR7-TEMRA	0.010052910052910053	T	D14 Imm1	S005	Not-Protected	D014	IMRAS-002-021	CD4+ T	CD4+ T: CD38+HLADR–RA+CCR7-TEMRA
39: Not Protected-IMRAS-005 D14 imm1	CD14-CD19-/CD3+/CD38+HLA DR–/CD8–CD4+/RA+CCR7-TEMRA	0.010052910052910053	T	D14 Imm1	S005	Not-Protected	D014	IMRAS-002-021	CD4+ TEMRA	CD4+ TEMRA: CD38+HLADR–RA+CCR7-
39: Not Protected-IMRAS-005 D14 imm1	CD14-CD19-/CD3+/CD38+HLA DR–/CD8–CD4+/RA-CCR7+Tcm	5.181481481481481	T	D14 Imm1	S005	Not-Protected	D014	IMRAS-002-021	CD4+ T	CD4+ T: CD38+HLADR–RA-CCR7+Tcm
39: Not Protected-IMRAS-005 D14 imm1	CD14-CD19-/CD3+/CD38+HLA DR–/CD8–CD4+/RA-CCR7+Tcm	5.181481481481481	T	D14 Imm1	S005	Not-Protected	D014	IMRAS-002-021	CD4+ Tcm	CD4+ Tcm: CD38+HLADR–RA-CCR7+
39: Not Protected-IMRAS-005 D14 imm1	CD14-CD19-/CD3+/CD38+HLA DR–/CD8–CD4+/RA-CCR7-Tem	0.4392857142857143	T	D14 Imm1	S005	Not-Protected	D014	IMRAS-002-021	CD4+ T	CD4+ T: CD38+HLADR–RA-CCR7-Tem
39: Not Protected-IMRAS-005 D14 imm1	CD14-CD19-/CD3+/CD38+HLA DR–/CD8–CD4+/RA-CCR7-Tem	0.4392857142857143	T	D14 Imm1	S005	Not-Protected	D014	IMRAS-002-021	CD4+ Tem	CD4+ Tem: CD38+HLADR–RA-CCR7-
39: Not Protected-IMRAS-005 D14 imm1	CD14-CD19-/CD3+/CD38+HLA DR–/CD8+CD4–	8.412698412698413	T	D14 Imm1	S005	Not-Protected	D014	IMRAS-002-021	CD8+ T	CD8+ T: CD38+HLADR–
39: Not Protected-IMRAS-005 D14 imm1	CD14-CD19-/CD3+/CD38+HLA DR–/CD8+CD4–/RA+CCR7+naive	7.153968253968254	T	D14 Imm1	S005	Not-Protected	D014	IMRAS-002-021	CD8+ T	CD8+ T: CD38+HLADR–RA+CCR7+naive
39: Not Protected-IMRAS-005 D14 imm1	CD14-CD19-/CD3+/CD38+HLA DR–/CD8+CD4–/RA+CCR7+naive	7.153968253968254	T	D14 Imm1	S005	Not-Protected	D014	IMRAS-002-021	CD8+ T naive	CD8+ T naive: CD38+HLADR–RA+CCR7+
39: Not Protected-IMRAS-005 D14 imm1	CD14-CD19-/CD3+/CD38+HLA DR–/CD8+CD4–/RA+CCR7-TEMRA	0.7882275132275133	T	D14 Imm1	S005	Not-Protected	D014	IMRAS-002-021	CD8+ T	CD8+ T: CD38+HLADR–RA+CCR7-TEMRA
39: Not Protected-IMRAS-005 D14 imm1	CD14-CD19-/CD3+/CD38+HLA DR–/CD8+CD4–/RA+CCR7-TEMRA	0.7882275132275133	T	D14 Imm1	S005	Not-Protected	D014	IMRAS-002-021	CD8+ TEMRA	CD8+ TEMRA: CD38+HLADR–RA+CCR7-
39: Not Protected-IMRAS-005 D14 imm1	CD14-CD19-/CD3+/CD38+HLA DR–/CD8+CD4–/RA-CCR7+Tcm	0.25357142857142856	T	D14 Imm1	S005	Not-Protected	D014	IMRAS-002-021	CD8+ T	CD8+ T: CD38+HLADR–RA-CCR7+Tcm
39: Not Protected-IMRAS-005 D14 imm1	CD14-CD19-/CD3+/CD38+HLA DR–/CD8+CD4–/RA-CCR7+Tcm	0.25357142857142856	T	D14 Imm1	S005	Not-Protected	D014	IMRAS-002-021	CD8+ Tcm	CD8+ Tcm: CD38+HLADR–RA-CCR7+
39: Not Protected-IMRAS-005 D14 imm1	CD14-CD19-/CD3+/CD38+HLA DR–/CD8+CD4–/RA-CCR7-Tem	0.21256613756613757	T	D14 Imm1	S005	Not-Protected	D014	IMRAS-002-021	CD8+ T	CD8+ T: CD38+HLADR–RA-CCR7-Tem
39: Not Protected-IMRAS-005 D14 imm1	CD14-CD19-/CD3+/CD38+HLA DR–/CD8+CD4–/RA-CCR7-Tem	0.21256613756613757	T	D14 Imm1	S005	Not-Protected	D014	IMRAS-002-021	CD8+ Tem	CD8+ Tem: CD38+HLADR–RA-CCR7-
39: Not Protected-IMRAS-005 D14 imm1	CD14-CD19-/CD3+/CD38– HLA DR–/CD8–CD4+	7.507010582010582	T	D14 Imm1	S005	Not-Protected	D014	IMRAS-002-021	CD4+ T	CD4+ T: CD38–HLADR–
39: Not Protected-IMRAS-005 D14 imm1	CD14-CD19-/CD3+/CD38– HLA DR–/CD8–CD4+/RA+CCR7+naive	0.6107142857142858	T	D14 Imm1	S005	Not-Protected	D014	IMRAS-002-021	CD4+ T	CD4+ T: CD38–HLADR–RA+CCR7+naive
39: Not Protected-IMRAS-005 D14 imm1	CD14-CD19-/CD3+/CD38– HLA DR–/CD8–CD4+/RA+CCR7+naive	0.6107142857142858	T	D14 Imm1	S005	Not-Protected	D014	IMRAS-002-021	CD4+ T naive	CD4+ T naive: CD38–HLADR–RA+CCR7+
39: Not Protected-IMRAS-005 D14 imm1	CD14-CD19-/CD3+/CD38– HLA DR–/CD8–CD4+/RA+CCR7-TEMRA	0.012566137566137565	T	D14 Imm1	S005	Not-Protected	D014	IMRAS-002-021	CD4+ T	CD4+ T: CD38–HLADR–RA+CCR7-TEMRA
39: Not Protected-IMRAS-005 D14 imm1	CD14-CD19-/CD3+/CD38– HLA DR–/CD8–CD4+/RA+CCR7-TEMRA	0.012566137566137565	T	D14 Imm1	S005	Not-Protected	D014	IMRAS-002-021	CD4+ TEMRA	CD4+ TEMRA: CD38–HLADR–RA+CCR7-
39: Not Protected-IMRAS-005 D14 imm1	CD14-CD19-/CD3+/CD38– HLA DR–/CD8–CD4+/RA-CCR7+Tcm	5.378968253968254	T	D14 Imm1	S005	Not-Protected	D014	IMRAS-002-021	CD4+ T	CD4+ T: CD38–HLADR–RA-CCR7+Tcm
39: Not Protected-IMRAS-005 D14 imm1	CD14-CD19-/CD3+/CD38– HLA DR–/CD8–CD4+/RA-CCR7+Tcm	5.378968253968254	T	D14 Imm1	S005	Not-Protected	D014	IMRAS-002-021	CD4+ Tcm	CD4+ Tcm: CD38–HLADR–RA-CCR7+
39: Not Protected-IMRAS-005 D14 imm1	CD14-CD19-/CD3+/CD38– HLA DR–/CD8–CD4+/RA-CCR7-Tem	1.4925925925925927	T	D14 Imm1	S005	Not-Protected	D014	IMRAS-002-021	CD4+ T	CD4+ T: CD38–HLADR–RA-CCR7-Tem
39: Not Protected-IMRAS-005 D14 imm1	CD14-CD19-/CD3+/CD38– HLA DR–/CD8–CD4+/RA-CCR7-Tem	1.4925925925925927	T	D14 Imm1	S005	Not-Protected	D014	IMRAS-002-021	CD4+ Tem	CD4+ Tem: CD38–HLADR–RA-CCR7-
39: Not Protected-IMRAS-005 D14 imm1	CD14-CD19-/CD3+/CD38– HLA DR–/CD8+CD4–	5.857275132275133	T	D14 Imm1	S005	Not-Protected	D014	IMRAS-002-021	CD8+ T	CD8+ T: CD38–HLADR–
39: Not Protected-IMRAS-005 D14 imm1	CD14-CD19-/CD3+/CD38– HLA DR–/CD8+CD4–/RA+CCR7+naive	2.9814814814814814	T	D14 Imm1	S005	Not-Protected	D014	IMRAS-002-021	CD8+ T	CD8+ T: CD38–HLADR–RA+CCR7+naive
39: Not Protected-IMRAS-005 D14 imm1	CD14-CD19-/CD3+/CD38– HLA DR–/CD8+CD4–/RA+CCR7+naive	2.9814814814814814	T	D14 Imm1	S005	Not-Protected	D014	IMRAS-002-021	CD8+ T naive	CD8+ T naive: CD38–HLADR–RA+CCR7+
39: Not Protected-IMRAS-005 D14 imm1	CD14-CD19-/CD3+/CD38– HLA DR–/CD8+CD4–/RA+CCR7-TEMRA	1.2752645502645503	T	D14 Imm1	S005	Not-Protected	D014	IMRAS-002-021	CD8+ T	CD8+ T: CD38–HLADR–RA+CCR7-TEMRA
39: Not Protected-IMRAS-005 D14 imm1	CD14-CD19-/CD3+/CD38– HLA DR–/CD8+CD4–/RA+CCR7-TEMRA	1.2752645502645503	T	D14 Imm1	S005	Not-Protected	D014	IMRAS-002-021	CD8+ TEMRA	CD8+ TEMRA: CD38–HLADR–RA+CCR7-
39: Not Protected-IMRAS-005 D14 imm1	CD14-CD19-/CD3+/CD38– HLA DR–/CD8+CD4–/RA-CCR7+Tcm	0.8379629629629629	T	D14 Imm1	S005	Not-Protected	D014	IMRAS-002-021	CD8+ T	CD8+ T: CD38–HLADR–RA-CCR7+Tcm
39: Not Protected-IMRAS-005 D14 imm1	CD14-CD19-/CD3+/CD38– HLA DR–/CD8+CD4–/RA-CCR7+Tcm	0.8379629629629629	T	D14 Imm1	S005	Not-Protected	D014	IMRAS-002-021	CD8+ Tcm	CD8+ Tcm: CD38–HLADR–RA-CCR7+
39: Not Protected-IMRAS-005 D14 imm1	CD14-CD19-/CD3+/CD38– HLA DR–/CD8+CD4–/RA-CCR7-Tem	0.751984126984127	T	D14 Imm1	S005	Not-Protected	D014	IMRAS-002-021	CD8+ T	CD8+ T: CD38–HLADR–RA-CCR7-Tem
39: Not Protected-IMRAS-005 D14 imm1	CD14-CD19-/CD3+/CD38– HLA DR–/CD8+CD4–/RA-CCR7-Tem	0.751984126984127	T	D14 Imm1	S005	Not-Protected	D014	IMRAS-002-021	CD8+ Tem	CD8+ Tem: CD38–HLADR–RA-CCR7-
39: Not Protected-IMRAS-005 D14 imm1	CD14-CD19-/CD3+/CD56+/CD8–CD4+	0.3492063492063492	T	D14 Imm1	S005	Not-Protected	D014	IMRAS-002-021	CD4+ T	CD4+ T: CD56+
39: Not Protected-IMRAS-005 D14 imm1	CD14-CD19-/CD3+/CD56+/CD8+CD4–	1.6043650793650794	T	D14 Imm1	S005	Not-Protected	D014	IMRAS-002-021	CD8+ T	CD8+ T: CD56+
39: Not Protected-IMRAS-005 D14 imm1	CD14-CD19-/CD3+/CTLA4-HLA DR+/CD8–CD4+	0.2716931216931217	T	D14 Imm1	S005	Not-Protected	D014	IMRAS-002-021	CD4+ T	CD4+ T: CTLA4-HLADR+
39: Not Protected-IMRAS-005 D14 imm1	CD14-CD19-/CD3+/CTLA4-HLA DR+/CD8–CD4+/RA+CCR7+naive	0.09206349206349207	T	D14 Imm1	S005	Not-Protected	D014	IMRAS-002-021	CD4+ T	CD4+ T: CTLA4-HLADR+RA+CCR7+naive
39: Not Protected-IMRAS-005 D14 imm1	CD14-CD19-/CD3+/CTLA4-HLA DR+/CD8–CD4+/RA+CCR7+naive	0.09206349206349207	T	D14 Imm1	S005	Not-Protected	D014	IMRAS-002-021	CD4+ T naive	CD4+ T naive: CTLA4-HLADR+RA+CCR7+
39: Not Protected-IMRAS-005 D14 imm1	CD14-CD19-/CD3+/CTLA4-HLA DR+/CD8–CD4+/RA+CCR7-TEMRA	0.0034391534391534392	T	D14 Imm1	S005	Not-Protected	D014	IMRAS-002-021	CD4+ T	CD4+ T: CTLA4-HLADR+RA+CCR7-TEMRA
39: Not Protected-IMRAS-005 D14 imm1	CD14-CD19-/CD3+/CTLA4-HLA DR+/CD8–CD4+/RA+CCR7-TEMRA	0.0034391534391534392	T	D14 Imm1	S005	Not-Protected	D014	IMRAS-002-021	CD4+ TEMRA	CD4+ TEMRA: CTLA4-HLADR+RA+CCR7-
39: Not Protected-IMRAS-005 D14 imm1	CD14-CD19-/CD3+/CTLA4-HLA DR+/CD8–CD4+/RA-CCR7+Tcm	0.11851851851851852	T	D14 Imm1	S005	Not-Protected	D014	IMRAS-002-021	CD4+ T	CD4+ T: CTLA4-HLADR+RA-CCR7+Tcm
39: Not Protected-IMRAS-005 D14 imm1	CD14-CD19-/CD3+/CTLA4-HLA DR+/CD8–CD4+/RA-CCR7+Tcm	0.11851851851851852	T	D14 Imm1	S005	Not-Protected	D014	IMRAS-002-021	CD4+ Tcm	CD4+ Tcm: CTLA4-HLADR+RA-CCR7+
39: Not Protected-IMRAS-005 D14 imm1	CD14-CD19-/CD3+/CTLA4-HLA DR+/CD8–CD4+/RA-CCR7-Tem	0.05727513227513228	T	D14 Imm1	S005	Not-Protected	D014	IMRAS-002-021	CD4+ T	CD4+ T: CTLA4-HLADR+RA-CCR7-Tem
39: Not Protected-IMRAS-005 D14 imm1	CD14-CD19-/CD3+/CTLA4-HLA DR+/CD8–CD4+/RA-CCR7-Tem	0.05727513227513228	T	D14 Imm1	S005	Not-Protected	D014	IMRAS-002-021	CD4+ Tem	CD4+ Tem: CTLA4-HLADR+RA-CCR7-
39: Not Protected-IMRAS-005 D14 imm1	CD14-CD19-/CD3+/CTLA4-HLA DR+/CD8+CD4–	0.24259259259259258	T	D14 Imm1	S005	Not-Protected	D014	IMRAS-002-021	CD8+ T	CD8+ T: CTLA4-HLADR+
39: Not Protected-IMRAS-005 D14 imm1	CD14-CD19-/CD3+/CTLA4-HLA DR+/CD8+CD4–/RA+CCR7+naive	0.0630952380952381	T	D14 Imm1	S005	Not-Protected	D014	IMRAS-002-021	CD8+ T	CD8+ T: CTLA4-HLADR+RA+CCR7+naive
39: Not Protected-IMRAS-005 D14 imm1	CD14-CD19-/CD3+/CTLA4-HLA DR+/CD8+CD4–/RA+CCR7+naive	0.0630952380952381	T	D14 Imm1	S005	Not-Protected	D014	IMRAS-002-021	CD8+ T naive	CD8+ T naive: CTLA4-HLADR+RA+CCR7+
39: Not Protected-IMRAS-005 D14 imm1	CD14-CD19-/CD3+/CTLA4-HLA DR+/CD8+CD4–/RA+CCR7-TEMRA	0.03968253968253968	T	D14 Imm1	S005	Not-Protected	D014	IMRAS-002-021	CD8+ T	CD8+ T: CTLA4-HLADR+RA+CCR7-TEMRA
39: Not Protected-IMRAS-005 D14 imm1	CD14-CD19-/CD3+/CTLA4-HLA DR+/CD8+CD4–/RA+CCR7-TEMRA	0.03968253968253968	T	D14 Imm1	S005	Not-Protected	D014	IMRAS-002-021	CD8+ TEMRA	CD8+ TEMRA: CTLA4-HLADR+RA+CCR7-
39: Not Protected-IMRAS-005 D14 imm1	CD14-CD19-/CD3+/CTLA4-HLA DR+/CD8+CD4–/RA-CCR7+Tcm	0.06190476190476191	T	D14 Imm1	S005	Not-Protected	D014	IMRAS-002-021	CD8+ T	CD8+ T: CTLA4-HLADR+RA-CCR7+Tcm
39: Not Protected-IMRAS-005 D14 imm1	CD14-CD19-/CD3+/CTLA4-HLA DR+/CD8+CD4–/RA-CCR7+Tcm	0.06190476190476191	T	D14 Imm1	S005	Not-Protected	D014	IMRAS-002-021	CD8+ Tcm	CD8+ Tcm: CTLA4-HLADR+RA-CCR7+
39: Not Protected-IMRAS-005 D14 imm1	CD14-CD19-/CD3+/CTLA4-HLA DR+/CD8+CD4–/RA-CCR7-Tem	0.07671957671957672	T	D14 Imm1	S005	Not-Protected	D014	IMRAS-002-021	CD8+ T	CD8+ T: CTLA4-HLADR+RA-CCR7-Tem
39: Not Protected-IMRAS-005 D14 imm1	CD14-CD19-/CD3+/CTLA4-HLA DR+/CD8+CD4–/RA-CCR7-Tem	0.07671957671957672	T	D14 Imm1	S005	Not-Protected	D014	IMRAS-002-021	CD8+ Tem	CD8+ Tem: CTLA4-HLADR+RA-CCR7-
39: Not Protected-IMRAS-005 D14 imm1	CD14-CD19-/CD3+/CTLA4+HLA DR+/CD8–CD4+	0.15423280423280422	T	D14 Imm1	S005	Not-Protected	D014	IMRAS-002-021	CD4+ T	CD4+ T: CTLA4+HLADR+
39: Not Protected-IMRAS-005 D14 imm1	CD14-CD19-/CD3+/CTLA4+HLA DR+/CD8–CD4+/RA+CCR7+naive	0.011111111111111112	T	D14 Imm1	S005	Not-Protected	D014	IMRAS-002-021	CD4+ T	CD4+ T: CTLA4+HLADR+RA+CCR7+naive
39: Not Protected-IMRAS-005 D14 imm1	CD14-CD19-/CD3+/CTLA4+HLA DR+/CD8–CD4+/RA+CCR7+naive	0.011111111111111112	T	D14 Imm1	S005	Not-Protected	D014	IMRAS-002-021	CD4+ T naive	CD4+ T naive: CTLA4+HLADR+RA+CCR7+
39: Not Protected-IMRAS-005 D14 imm1	CD14-CD19-/CD3+/CTLA4+HLA DR+/CD8–CD4+/RA+CCR7-TEMRA	2.6455026455026457e-4	T	D14 Imm1	S005	Not-Protected	D014	IMRAS-002-021	CD4+ T	CD4+ T: CTLA4+HLADR+RA+CCR7-TEMRA
39: Not Protected-IMRAS-005 D14 imm1	CD14-CD19-/CD3+/CTLA4+HLA DR+/CD8–CD4+/RA+CCR7-TEMRA	2.6455026455026457e-4	T	D14 Imm1	S005	Not-Protected	D014	IMRAS-002-021	CD4+ TEMRA	CD4+ TEMRA: CTLA4+HLADR+RA+CCR7-
39: Not Protected-IMRAS-005 D14 imm1	CD14-CD19-/CD3+/CTLA4+HLA DR+/CD8–CD4+/RA-CCR7+Tcm	0.08121693121693122	T	D14 Imm1	S005	Not-Protected	D014	IMRAS-002-021	CD4+ T	CD4+ T: CTLA4+HLADR+RA-CCR7+Tcm
39: Not Protected-IMRAS-005 D14 imm1	CD14-CD19-/CD3+/CTLA4+HLA DR+/CD8–CD4+/RA-CCR7+Tcm	0.08121693121693122	T	D14 Imm1	S005	Not-Protected	D014	IMRAS-002-021	CD4+ Tcm	CD4+ Tcm: CTLA4+HLADR+RA-CCR7+
39: Not Protected-IMRAS-005 D14 imm1	CD14-CD19-/CD3+/CTLA4+HLA DR+/CD8–CD4+/RA-CCR7-Tem	0.061375661375661375	T	D14 Imm1	S005	Not-Protected	D014	IMRAS-002-021	CD4+ T	CD4+ T: CTLA4+HLADR+RA-CCR7-Tem
39: Not Protected-IMRAS-005 D14 imm1	CD14-CD19-/CD3+/CTLA4+HLA DR+/CD8–CD4+/RA-CCR7-Tem	0.061375661375661375	T	D14 Imm1	S005	Not-Protected	D014	IMRAS-002-021	CD4+ Tem	CD4+ Tem: CTLA4+HLADR+RA-CCR7-
39: Not Protected-IMRAS-005 D14 imm1	CD14-CD19-/CD3+/CTLA4+HLA DR+/CD8+CD4–	0.026322751322751324	T	D14 Imm1	S005	Not-Protected	D014	IMRAS-002-021	CD8+ T	CD8+ T: CTLA4+HLADR+
39: Not Protected-IMRAS-005 D14 imm1	CD14-CD19-/CD3+/CTLA4+HLA DR+/CD8+CD4–/RA+CCR7+naive	0.004894179894179894	T	D14 Imm1	S005	Not-Protected	D014	IMRAS-002-021	CD8+ T	CD8+ T: CTLA4+HLADR+RA+CCR7+naive
39: Not Protected-IMRAS-005 D14 imm1	CD14-CD19-/CD3+/CTLA4+HLA DR+/CD8+CD4–/RA+CCR7+naive	0.004894179894179894	T	D14 Imm1	S005	Not-Protected	D014	IMRAS-002-021	CD8+ T naive	CD8+ T naive: CTLA4+HLADR+RA+CCR7+
39: Not Protected-IMRAS-005 D14 imm1	CD14-CD19-/CD3+/CTLA4+HLA DR+/CD8+CD4–/RA+CCR7-TEMRA	0.0034391534391534392	T	D14 Imm1	S005	Not-Protected	D014	IMRAS-002-021	CD8+ T	CD8+ T: CTLA4+HLADR+RA+CCR7-TEMRA
39: Not Protected-IMRAS-005 D14 imm1	CD14-CD19-/CD3+/CTLA4+HLA DR+/CD8+CD4–/RA+CCR7-TEMRA	0.0034391534391534392	T	D14 Imm1	S005	Not-Protected	D014	IMRAS-002-021	CD8+ TEMRA	CD8+ TEMRA: CTLA4+HLADR+RA+CCR7-
39: Not Protected-IMRAS-005 D14 imm1	CD14-CD19-/CD3+/CTLA4+HLA DR+/CD8+CD4–/RA-CCR7+Tcm	0.007671957671957672	T	D14 Imm1	S005	Not-Protected	D014	IMRAS-002-021	CD8+ T	CD8+ T: CTLA4+HLADR+RA-CCR7+Tcm
39: Not Protected-IMRAS-005 D14 imm1	CD14-CD19-/CD3+/CTLA4+HLA DR+/CD8+CD4–/RA-CCR7+Tcm	0.007671957671957672	T	D14 Imm1	S005	Not-Protected	D014	IMRAS-002-021	CD8+ Tcm	CD8+ Tcm: CTLA4+HLADR+RA-CCR7+
39: Not Protected-IMRAS-005 D14 imm1	CD14-CD19-/CD3+/CTLA4+HLA DR+/CD8+CD4–/RA-CCR7-Tem	0.010317460317460317	T	D14 Imm1	S005	Not-Protected	D014	IMRAS-002-021	CD8+ T	CD8+ T: CTLA4+HLADR+RA-CCR7-Tem
39: Not Protected-IMRAS-005 D14 imm1	CD14-CD19-/CD3+/CTLA4+HLA DR+/CD8+CD4–/RA-CCR7-Tem	0.010317460317460317	T	D14 Imm1	S005	Not-Protected	D014	IMRAS-002-021	CD8+ Tem	CD8+ Tem: CTLA4+HLADR+RA-CCR7-
39: Not Protected-IMRAS-005 D14 imm1	CD14-CD19-/CD3+/CTLA4+HLA DR-/CD8–CD4+	1.5498677248677248	T	D14 Imm1	S005	Not-Protected	D014	IMRAS-002-021	CD4+ T	CD4+ T: CTLA4+HLADR-
39: Not Protected-IMRAS-005 D14 imm1	CD14-CD19-/CD3+/CTLA4+HLA DR-/CD8–CD4+/RA+CCR7+naive	0.2914021164021164	T	D14 Imm1	S005	Not-Protected	D014	IMRAS-002-021	CD4+ T	CD4+ T: CTLA4+HLADR-RA+CCR7+naive
39: Not Protected-IMRAS-005 D14 imm1	CD14-CD19-/CD3+/CTLA4+HLA DR-/CD8–CD4+/RA+CCR7+naive	0.2914021164021164	T	D14 Imm1	S005	Not-Protected	D014	IMRAS-002-021	CD4+ T naive	CD4+ T naive: CTLA4+HLADR-RA+CCR7+
39: Not Protected-IMRAS-005 D14 imm1	CD14-CD19-/CD3+/CTLA4+HLA DR-/CD8–CD4+/RA+CCR7-TEMRA	0.001851851851851852	T	D14 Imm1	S005	Not-Protected	D014	IMRAS-002-021	CD4+ T	CD4+ T: CTLA4+HLADR-RA+CCR7-TEMRA
39: Not Protected-IMRAS-005 D14 imm1	CD14-CD19-/CD3+/CTLA4+HLA DR-/CD8–CD4+/RA+CCR7-TEMRA	0.001851851851851852	T	D14 Imm1	S005	Not-Protected	D014	IMRAS-002-021	CD4+ TEMRA	CD4+ TEMRA: CTLA4+HLADR-RA+CCR7-
39: Not Protected-IMRAS-005 D14 imm1	CD14-CD19-/CD3+/CTLA4+HLA DR-/CD8–CD4+/RA-CCR7+Tcm	0.9931216931216931	T	D14 Imm1	S005	Not-Protected	D014	IMRAS-002-021	CD4+ T	CD4+ T: CTLA4+HLADR-RA-CCR7+Tcm
39: Not Protected-IMRAS-005 D14 imm1	CD14-CD19-/CD3+/CTLA4+HLA DR-/CD8–CD4+/RA-CCR7+Tcm	0.9931216931216931	T	D14 Imm1	S005	Not-Protected	D014	IMRAS-002-021	CD4+ Tcm	CD4+ Tcm: CTLA4+HLADR-RA-CCR7+
39: Not Protected-IMRAS-005 D14 imm1	CD14-CD19-/CD3+/CTLA4+HLA DR-/CD8–CD4+/RA-CCR7-Tem	0.25925925925925924	T	D14 Imm1	S005	Not-Protected	D014	IMRAS-002-021	CD4+ T	CD4+ T: CTLA4+HLADR-RA-CCR7-Tem
39: Not Protected-IMRAS-005 D14 imm1	CD14-CD19-/CD3+/CTLA4+HLA DR-/CD8–CD4+/RA-CCR7-Tem	0.25925925925925924	T	D14 Imm1	S005	Not-Protected	D014	IMRAS-002-021	CD4+ Tem	CD4+ Tem: CTLA4+HLADR-RA-CCR7-
39: Not Protected-IMRAS-005 D14 imm1	CD14-CD19-/CD3+/CTLA4+HLA DR-/CD8+CD4–	0.043915343915343914	T	D14 Imm1	S005	Not-Protected	D014	IMRAS-002-021	CD8+ T	CD8+ T: CTLA4+HLADR-
39: Not Protected-IMRAS-005 D14 imm1	CD14-CD19-/CD3+/CTLA4+HLA DR-/CD8+CD4–/RA+CCR7+naive	0.021296296296296296	T	D14 Imm1	S005	Not-Protected	D014	IMRAS-002-021	CD8+ T	CD8+ T: CTLA4+HLADR-RA+CCR7+naive
39: Not Protected-IMRAS-005 D14 imm1	CD14-CD19-/CD3+/CTLA4+HLA DR-/CD8+CD4–/RA+CCR7+naive	0.021296296296296296	T	D14 Imm1	S005	Not-Protected	D014	IMRAS-002-021	CD8+ T naive	CD8+ T naive: CTLA4+HLADR-RA+CCR7+
39: Not Protected-IMRAS-005 D14 imm1	CD14-CD19-/CD3+/CTLA4+HLA DR-/CD8+CD4–/RA+CCR7-TEMRA	0.006216931216931217	T	D14 Imm1	S005	Not-Protected	D014	IMRAS-002-021	CD8+ T	CD8+ T: CTLA4+HLADR-RA+CCR7-TEMRA
39: Not Protected-IMRAS-005 D14 imm1	CD14-CD19-/CD3+/CTLA4+HLA DR-/CD8+CD4–/RA+CCR7-TEMRA	0.006216931216931217	T	D14 Imm1	S005	Not-Protected	D014	IMRAS-002-021	CD8+ TEMRA	CD8+ TEMRA: CTLA4+HLADR-RA+CCR7-
39: Not Protected-IMRAS-005 D14 imm1	CD14-CD19-/CD3+/CTLA4+HLA DR-/CD8+CD4–/RA-CCR7+Tcm	0.00992063492063492	T	D14 Imm1	S005	Not-Protected	D014	IMRAS-002-021	CD8+ T	CD8+ T: CTLA4+HLADR-RA-CCR7+Tcm
39: Not Protected-IMRAS-005 D14 imm1	CD14-CD19-/CD3+/CTLA4+HLA DR-/CD8+CD4–/RA-CCR7+Tcm	0.00992063492063492	T	D14 Imm1	S005	Not-Protected	D014	IMRAS-002-021	CD8+ Tcm	CD8+ Tcm: CTLA4+HLADR-RA-CCR7+
39: Not Protected-IMRAS-005 D14 imm1	CD14-CD19-/CD3+/CTLA4+HLA DR-/CD8+CD4–/RA-CCR7-Tem	0.006349206349206349	T	D14 Imm1	S005	Not-Protected	D014	IMRAS-002-021	CD8+ T	CD8+ T: CTLA4+HLADR-RA-CCR7-Tem
39: Not Protected-IMRAS-005 D14 imm1	CD14-CD19-/CD3+/CTLA4+HLA DR-/CD8+CD4–/RA-CCR7-Tem	0.006349206349206349	T	D14 Imm1	S005	Not-Protected	D014	IMRAS-002-021	CD8+ Tem	CD8+ Tem: CTLA4+HLADR-RA-CCR7-
39: Not Protected-IMRAS-005 D14 imm1	CD14-CD19-/CD3+/CTLA4-HLA DR-/CD8–CD4+	31.746031746031747	T	D14 Imm1	S005	Not-Protected	D014	IMRAS-002-021	CD4+ T	CD4+ T: CTLA4-HLADR-
39: Not Protected-IMRAS-005 D14 imm1	CD14-CD19-/CD3+/CTLA4-HLA DR-/CD8–CD4+/RA+CCR7+naive	20.37037037037037	T	D14 Imm1	S005	Not-Protected	D014	IMRAS-002-021	CD4+ T	CD4+ T: CTLA4-HLADR-RA+CCR7+naive
39: Not Protected-IMRAS-005 D14 imm1	CD14-CD19-/CD3+/CTLA4-HLA DR-/CD8–CD4+/RA+CCR7+naive	20.37037037037037	T	D14 Imm1	S005	Not-Protected	D014	IMRAS-002-021	CD4+ T naive	CD4+ T naive: CTLA4-HLADR-RA+CCR7+
39: Not Protected-IMRAS-005 D14 imm1	CD14-CD19-/CD3+/CTLA4-HLA DR-/CD8–CD4+/RA+CCR7-TEMRA	0.0208994708994709	T	D14 Imm1	S005	Not-Protected	D014	IMRAS-002-021	CD4+ T	CD4+ T: CTLA4-HLADR-RA+CCR7-TEMRA
39: Not Protected-IMRAS-005 D14 imm1	CD14-CD19-/CD3+/CTLA4-HLA DR-/CD8–CD4+/RA+CCR7-TEMRA	0.0208994708994709	T	D14 Imm1	S005	Not-Protected	D014	IMRAS-002-021	CD4+ TEMRA	CD4+ TEMRA: CTLA4-HLADR-RA+CCR7-
39: Not Protected-IMRAS-005 D14 imm1	CD14-CD19-/CD3+/CTLA4-HLA DR-/CD8–CD4+/RA-CCR7+Tcm	9.578439153439154	T	D14 Imm1	S005	Not-Protected	D014	IMRAS-002-021	CD4+ T	CD4+ T: CTLA4-HLADR-RA-CCR7+Tcm
39: Not Protected-IMRAS-005 D14 imm1	CD14-CD19-/CD3+/CTLA4-HLA DR-/CD8–CD4+/RA-CCR7+Tcm	9.578439153439154	T	D14 Imm1	S005	Not-Protected	D014	IMRAS-002-021	CD4+ Tcm	CD4+ Tcm: CTLA4-HLADR-RA-CCR7+
39: Not Protected-IMRAS-005 D14 imm1	CD14-CD19-/CD3+/CTLA4-HLA DR-/CD8–CD4+/RA-CCR7-Tem	1.6777777777777778	T	D14 Imm1	S005	Not-Protected	D014	IMRAS-002-021	CD4+ T	CD4+ T: CTLA4-HLADR-RA-CCR7-Tem
39: Not Protected-IMRAS-005 D14 imm1	CD14-CD19-/CD3+/CTLA4-HLA DR-/CD8–CD4+/RA-CCR7-Tem	1.6777777777777778	T	D14 Imm1	S005	Not-Protected	D014	IMRAS-002-021	CD4+ Tem	CD4+ Tem: CTLA4-HLADR-RA-CCR7-
39: Not Protected-IMRAS-005 D14 imm1	CD14-CD19-/CD3+/CTLA4-HLA DR-/CD8+CD4–	14.285714285714286	T	D14 Imm1	S005	Not-Protected	D014	IMRAS-002-021	CD8+ T	CD8+ T: CTLA4-HLADR-
39: Not Protected-IMRAS-005 D14 imm1	CD14-CD19-/CD3+/CTLA4-HLA DR-/CD8+CD4–/RA+CCR7+naive	10.12037037037037	T	D14 Imm1	S005	Not-Protected	D014	IMRAS-002-021	CD8+ T	CD8+ T: CTLA4-HLADR-RA+CCR7+naive
39: Not Protected-IMRAS-005 D14 imm1	CD14-CD19-/CD3+/CTLA4-HLA DR-/CD8+CD4–/RA+CCR7+naive	10.12037037037037	T	D14 Imm1	S005	Not-Protected	D014	IMRAS-002-021	CD8+ T naive	CD8+ T naive: CTLA4-HLADR-RA+CCR7+
39: Not Protected-IMRAS-005 D14 imm1	CD14-CD19-/CD3+/CTLA4-HLA DR-/CD8+CD4–/RA+CCR7-TEMRA	2.060846560846561	T	D14 Imm1	S005	Not-Protected	D014	IMRAS-002-021	CD8+ T	CD8+ T: CTLA4-HLADR-RA+CCR7-TEMRA
39: Not Protected-IMRAS-005 D14 imm1	CD14-CD19-/CD3+/CTLA4-HLA DR-/CD8+CD4–/RA+CCR7-TEMRA	2.060846560846561	T	D14 Imm1	S005	Not-Protected	D014	IMRAS-002-021	CD8+ TEMRA	CD8+ TEMRA: CTLA4-HLADR-RA+CCR7-
39: Not Protected-IMRAS-005 D14 imm1	CD14-CD19-/CD3+/CTLA4-HLA DR-/CD8+CD4–/RA-CCR7+Tcm	1.0845238095238094	T	D14 Imm1	S005	Not-Protected	D014	IMRAS-002-021	CD8+ T	CD8+ T: CTLA4-HLADR-RA-CCR7+Tcm
39: Not Protected-IMRAS-005 D14 imm1	CD14-CD19-/CD3+/CTLA4-HLA DR-/CD8+CD4–/RA-CCR7+Tcm	1.0845238095238094	T	D14 Imm1	S005	Not-Protected	D014	IMRAS-002-021	CD8+ Tcm	CD8+ Tcm: CTLA4-HLADR-RA-CCR7+
39: Not Protected-IMRAS-005 D14 imm1	CD14-CD19-/CD3+/CTLA4-HLA DR-/CD8+CD4–/RA-CCR7-Tem	0.9609788359788359	T	D14 Imm1	S005	Not-Protected	D014	IMRAS-002-021	CD8+ T	CD8+ T: CTLA4-HLADR-RA-CCR7-Tem
39: Not Protected-IMRAS-005 D14 imm1	CD14-CD19-/CD3+/CTLA4-HLA DR-/CD8+CD4–/RA-CCR7-Tem	0.9609788359788359	T	D14 Imm1	S005	Not-Protected	D014	IMRAS-002-021	CD8+ Tem	CD8+ Tem: CTLA4-HLADR-RA-CCR7-
39: Not Protected-IMRAS-005 D14 imm1	CD14-CD19-/CD3+/PD1+/CD8–CD4+	4.6231481481481485	T	D14 Imm1	S005	Not-Protected	D014	IMRAS-002-021	CD4+ T	CD4+ T: PD1+
39: Not Protected-IMRAS-005 D14 imm1	CD14-CD19-/CD3+/PD1+/CD8–CD4+/RA+CCR7+naive	0.31547619047619047	T	D14 Imm1	S005	Not-Protected	D014	IMRAS-002-021	CD4+ T	CD4+ T: PD1+RA+CCR7+naive
39: Not Protected-IMRAS-005 D14 imm1	CD14-CD19-/CD3+/PD1+/CD8–CD4+/RA+CCR7+naive	0.31547619047619047	T	D14 Imm1	S005	Not-Protected	D014	IMRAS-002-021	CD4+ T naive	CD4+ T naive: PD1+RA+CCR7+
39: Not Protected-IMRAS-005 D14 imm1	CD14-CD19-/CD3+/PD1+/CD8–CD4+/RA+CCR7-TEMRA	0.016137566137566138	T	D14 Imm1	S005	Not-Protected	D014	IMRAS-002-021	CD4+ T	CD4+ T: PD1+RA+CCR7-TEMRA
39: Not Protected-IMRAS-005 D14 imm1	CD14-CD19-/CD3+/PD1+/CD8–CD4+/RA+CCR7-TEMRA	0.016137566137566138	T	D14 Imm1	S005	Not-Protected	D014	IMRAS-002-021	CD4+ TEMRA	CD4+ TEMRA: PD1+RA+CCR7-
39: Not Protected-IMRAS-005 D14 imm1	CD14-CD19-/CD3+/PD1+/CD8–CD4+/RA-CCR7+Tcm	2.9203703703703705	T	D14 Imm1	S005	Not-Protected	D014	IMRAS-002-021	CD4+ T	CD4+ T: PD1+RA-CCR7+Tcm
39: Not Protected-IMRAS-005 D14 imm1	CD14-CD19-/CD3+/PD1+/CD8–CD4+/RA-CCR7+Tcm	2.9203703703703705	T	D14 Imm1	S005	Not-Protected	D014	IMRAS-002-021	CD4+ Tcm	CD4+ Tcm: PD1+RA-CCR7+
39: Not Protected-IMRAS-005 D14 imm1	CD14-CD19-/CD3+/PD1+/CD8–CD4+/RA-CCR7-Tem	1.3657407407407407	T	D14 Imm1	S005	Not-Protected	D014	IMRAS-002-021	CD4+ T	CD4+ T: PD1+RA-CCR7-Tem
39: Not Protected-IMRAS-005 D14 imm1	CD14-CD19-/CD3+/PD1+/CD8–CD4+/RA-CCR7-Tem	1.3657407407407407	T	D14 Imm1	S005	Not-Protected	D014	IMRAS-002-021	CD4+ Tem	CD4+ Tem: PD1+RA-CCR7-
39: Not Protected-IMRAS-005 D14 imm1	CD14-CD19-/CD3+/PD1+/CD8+CD4–	1.8243386243386244	T	D14 Imm1	S005	Not-Protected	D014	IMRAS-002-021	CD8+ T	CD8+ T: PD1+
39: Not Protected-IMRAS-005 D14 imm1	CD14-CD19-/CD3+/PD1+/CD8+CD4–/RA+CCR7+naive	0.2871693121693122	T	D14 Imm1	S005	Not-Protected	D014	IMRAS-002-021	CD8+ T	CD8+ T: PD1+RA+CCR7+naive
39: Not Protected-IMRAS-005 D14 imm1	CD14-CD19-/CD3+/PD1+/CD8+CD4–/RA+CCR7+naive	0.2871693121693122	T	D14 Imm1	S005	Not-Protected	D014	IMRAS-002-021	CD8+ T naive	CD8+ T naive: PD1+RA+CCR7+
39: Not Protected-IMRAS-005 D14 imm1	CD14-CD19-/CD3+/PD1+/CD8+CD4–/RA+CCR7-TEMRA	0.30846560846560844	T	D14 Imm1	S005	Not-Protected	D014	IMRAS-002-021	CD8+ T	CD8+ T: PD1+RA+CCR7-TEMRA
39: Not Protected-IMRAS-005 D14 imm1	CD14-CD19-/CD3+/PD1+/CD8+CD4–/RA+CCR7-TEMRA	0.30846560846560844	T	D14 Imm1	S005	Not-Protected	D014	IMRAS-002-021	CD8+ TEMRA	CD8+ TEMRA: PD1+RA+CCR7-
39: Not Protected-IMRAS-005 D14 imm1	CD14-CD19-/CD3+/PD1+/CD8+CD4–/RA-CCR7+Tcm	0.5170634920634921	T	D14 Imm1	S005	Not-Protected	D014	IMRAS-002-021	CD8+ T	CD8+ T: PD1+RA-CCR7+Tcm
39: Not Protected-IMRAS-005 D14 imm1	CD14-CD19-/CD3+/PD1+/CD8+CD4–/RA-CCR7+Tcm	0.5170634920634921	T	D14 Imm1	S005	Not-Protected	D014	IMRAS-002-021	CD8+ Tcm	CD8+ Tcm: PD1+RA-CCR7+
39: Not Protected-IMRAS-005 D14 imm1	CD14-CD19-/CD3+/PD1+/CD8+CD4–/RA-CCR7-Tem	0.707936507936508	T	D14 Imm1	S005	Not-Protected	D014	IMRAS-002-021	CD8+ T	CD8+ T: PD1+RA-CCR7-Tem
39: Not Protected-IMRAS-005 D14 imm1	CD14-CD19-/CD3+/PD1+/CD8+CD4–/RA-CCR7-Tem	0.707936507936508	T	D14 Imm1	S005	Not-Protected	D014	IMRAS-002-021	CD8+ Tem	CD8+ Tem: PD1+RA-CCR7-
39: Not Protected-IMRAS-005 D14 imm1	CD14-CD19-/CD3+/T-bet+/CD8–CD4+	0.1773809523809524	T	D14 Imm1	S005	Not-Protected	D014	IMRAS-002-021	CD4+ T	CD4+ T: T-bet+
39: Not Protected-IMRAS-005 D14 imm1	CD14-CD19-/CD3+/T-bet+/CD8–CD4+/RA+CCR7-TEMRA	0.007936507936507936	T	D14 Imm1	S005	Not-Protected	D014	IMRAS-002-021	CD4+ T	CD4+ T: T-bet+RA+CCR7-TEMRA
39: Not Protected-IMRAS-005 D14 imm1	CD14-CD19-/CD3+/T-bet+/CD8–CD4+/RA+CCR7-TEMRA	0.007936507936507936	T	D14 Imm1	S005	Not-Protected	D014	IMRAS-002-021	CD4+ TEMRA	CD4+ TEMRA: T-bet+RA+CCR7-
39: Not Protected-IMRAS-005 D14 imm1	CD14-CD19-/CD3+/T-bet+/CD8–CD4+/RA+CCR7+naive	0.12843915343915344	T	D14 Imm1	S005	Not-Protected	D014	IMRAS-002-021	CD4+ T	CD4+ T: T-bet+RA+CCR7+naive
39: Not Protected-IMRAS-005 D14 imm1	CD14-CD19-/CD3+/T-bet+/CD8–CD4+/RA+CCR7+naive	0.12843915343915344	T	D14 Imm1	S005	Not-Protected	D014	IMRAS-002-021	CD4+ T naive	CD4+ T naive: T-bet+RA+CCR7+
39: Not Protected-IMRAS-005 D14 imm1	CD14-CD19-/CD3+/T-bet+/CD8–CD4+/RA-CCR7+Tcm	0.021957671957671957	T	D14 Imm1	S005	Not-Protected	D014	IMRAS-002-021	CD4+ T	CD4+ T: T-bet+RA-CCR7+Tcm
39: Not Protected-IMRAS-005 D14 imm1	CD14-CD19-/CD3+/T-bet+/CD8–CD4+/RA-CCR7+Tcm	0.021957671957671957	T	D14 Imm1	S005	Not-Protected	D014	IMRAS-002-021	CD4+ Tcm	CD4+ Tcm: T-bet+RA-CCR7+
39: Not Protected-IMRAS-005 D14 imm1	CD14-CD19-/CD3+/T-bet+/CD8–CD4+/RA-CCR7-Tem	0.018915343915343916	T	D14 Imm1	S005	Not-Protected	D014	IMRAS-002-021	CD4+ T	CD4+ T: T-bet+RA-CCR7-Tem
39: Not Protected-IMRAS-005 D14 imm1	CD14-CD19-/CD3+/T-bet+/CD8–CD4+/RA-CCR7-Tem	0.018915343915343916	T	D14 Imm1	S005	Not-Protected	D014	IMRAS-002-021	CD4+ Tem	CD4+ Tem: T-bet+RA-CCR7-
39: Not Protected-IMRAS-005 D14 imm1	CD14-CD19-/CD3+/T-bet+/CD8+CD4–	1.507010582010582	T	D14 Imm1	S005	Not-Protected	D014	IMRAS-002-021	CD8+ T	CD8+ T: T-bet+
39: Not Protected-IMRAS-005 D14 imm1	CD14-CD19-/CD3+/T-bet+/CD8+CD4–/RA+CCR7+naive	0.1701058201058201	T	D14 Imm1	S005	Not-Protected	D014	IMRAS-002-021	CD8+ T	CD8+ T: T-bet+RA+CCR7+naive
39: Not Protected-IMRAS-005 D14 imm1	CD14-CD19-/CD3+/T-bet+/CD8+CD4–/RA+CCR7+naive	0.1701058201058201	T	D14 Imm1	S005	Not-Protected	D014	IMRAS-002-021	CD8+ T naive	CD8+ T naive: T-bet+RA+CCR7+
39: Not Protected-IMRAS-005 D14 imm1	CD14-CD19-/CD3+/T-bet+/CD8+CD4–/RA+CCR7-TEMRA	1.1862433862433863	T	D14 Imm1	S005	Not-Protected	D014	IMRAS-002-021	CD8+ T	CD8+ T: T-bet+RA+CCR7-TEMRA
39: Not Protected-IMRAS-005 D14 imm1	CD14-CD19-/CD3+/T-bet+/CD8+CD4–/RA+CCR7-TEMRA	1.1862433862433863	T	D14 Imm1	S005	Not-Protected	D014	IMRAS-002-021	CD8+ TEMRA	CD8+ TEMRA: T-bet+RA+CCR7-
39: Not Protected-IMRAS-005 D14 imm1	CD14-CD19-/CD3+/T-bet+/CD8+CD4–/RA-CCR7+Tcm	0.012962962962962963	T	D14 Imm1	S005	Not-Protected	D014	IMRAS-002-021	CD8+ T	CD8+ T: T-bet+RA-CCR7+Tcm
39: Not Protected-IMRAS-005 D14 imm1	CD14-CD19-/CD3+/T-bet+/CD8+CD4–/RA-CCR7+Tcm	0.012962962962962963	T	D14 Imm1	S005	Not-Protected	D014	IMRAS-002-021	CD8+ Tcm	CD8+ Tcm: T-bet+RA-CCR7+
39: Not Protected-IMRAS-005 D14 imm1	CD14-CD19-/CD3+/T-bet+/CD8+CD4–/RA-CCR7-Tem	0.13743386243386244	T	D14 Imm1	S005	Not-Protected	D014	IMRAS-002-021	CD8+ T	CD8+ T: T-bet+RA-CCR7-Tem
39: Not Protected-IMRAS-005 D14 imm1	CD14-CD19-/CD3+/T-bet+/CD8+CD4–/RA-CCR7-Tem	0.13743386243386244	T	D14 Imm1	S005	Not-Protected	D014	IMRAS-002-021	CD8+ Tem	CD8+ Tem: T-bet+RA-CCR7-
20: Not Protected-IMRAS-005 D0 imm3	CD14-CD19-/CD3+/CD8–CD4+	38.6	T	D0 Imm3	S005	Not-Protected	D056	IMRAS-002-021	CD4+ T	CD4+ T: Total
20: Not Protected-IMRAS-005 D0 imm3	CD14-CD19-/CD3+/CD8–CD4+/PD1+CXCR5-	4.573	T	D0 Imm3	S005	Not-Protected	D056	IMRAS-002-021	CD4+ T	CD4+ T: PD1+CXCR5-
20: Not Protected-IMRAS-005 D0 imm3	CD14-CD19-/CD3+/CD8–CD4+/Tfh PD1+CXCR5+	1.1365	T	D0 Imm3	S005	Not-Protected	D056	IMRAS-002-021	CD4+ T	CD4+ T: TfhPD1+CXCR5+
20: Not Protected-IMRAS-005 D0 imm3	CD14-CD19-/CD3+/CD8–CD4+/Tfh PD1+CXCR5+	1.1365	T	D0 Imm3	S005	Not-Protected	D056	IMRAS-002-021	CD4+ Tfh	CD4+ Tfh: PD1+CXCR5+
20: Not Protected-IMRAS-005 D0 imm3	CD14-CD19-/CD3+/CD8–CD4+/Tfh PD1+CXCR5+/CXCR3+	0.6092	T	D0 Imm3	S005	Not-Protected	D056	IMRAS-002-021	CD4+ T	CD4+ T: TfhPD1+CXCR5+CXCR3+
20: Not Protected-IMRAS-005 D0 imm3	CD14-CD19-/CD3+/CD8–CD4+/Tfh PD1+CXCR5+/CXCR3+	0.6092	T	D0 Imm3	S005	Not-Protected	D056	IMRAS-002-021	CD4+ Tfh	CD4+ Tfh: PD1+CXCR5+CXCR3+
20: Not Protected-IMRAS-005 D0 imm3	CD14-CD19-/CD3+/CD8–CD4+/Tfh PD1+CXCR5+/CD25+FOXp3+	0.0282	T	D0 Imm3	S005	Not-Protected	D056	IMRAS-002-021	CD4+ T	CD4+ T: TfhPD1+CXCR5+CD25+FOXp3+
20: Not Protected-IMRAS-005 D0 imm3	CD14-CD19-/CD3+/CD8–CD4+/Tfh PD1+CXCR5+/CD25+FOXp3+	0.0282	T	D0 Imm3	S005	Not-Protected	D056	IMRAS-002-021	CD4+ Tfh	CD4+ Tfh: PD1+CXCR5+CD25+FOXp3+
20: Not Protected-IMRAS-005 D0 imm3	CD14-CD19-/CD3+/CD8–CD4+/CXCR5+PD1-	2.083	T	D0 Imm3	S005	Not-Protected	D056	IMRAS-002-021	CD4+ T	CD4+ T: CXCR5+PD1-
20: Not Protected-IMRAS-005 D0 imm3	CD14-CD19-/CD3+/CD8–CD4+/RA+CCR7-TEMRA	0.0295	T	D0 Imm3	S005	Not-Protected	D056	IMRAS-002-021	CD4+ T	CD4+ T: RA+CCR7-TEMRA
20: Not Protected-IMRAS-005 D0 imm3	CD14-CD19-/CD3+/CD8–CD4+/RA+CCR7+naive	22	T	D0 Imm3	S005	Not-Protected	D056	IMRAS-002-021	CD4+ T	CD4+ T: RA+CCR7+naive
20: Not Protected-IMRAS-005 D0 imm3	CD14-CD19-/CD3+/CD8–CD4+/RA-CCR7+Tcm	14	T	D0 Imm3	S005	Not-Protected	D056	IMRAS-002-021	CD4+ T	CD4+ T: RA-CCR7+Tcm
20: Not Protected-IMRAS-005 D0 imm3	CD14-CD19-/CD3+/CD8–CD4+/RA-CCR7-Tem	2.496	T	D0 Imm3	S005	Not-Protected	D056	IMRAS-002-021	CD4+ T	CD4+ T: RA-CCR7-Tem
20: Not Protected-IMRAS-005 D0 imm3	CD14-CD19-/CD3+/CD8–CD4+/Treg	1.3505	T	D0 Imm3	S005	Not-Protected	D056	IMRAS-002-021	CD4+ T	CD4+ T: Treg
20: Not Protected-IMRAS-005 D0 imm3	CD14-CD19-/CD3+/CD8–CD4+/Treg	1.3505	T	D0 Imm3	S005	Not-Protected	D056	IMRAS-002-021	CD4+ Treg	CD4+ Treg: Total
20: Not Protected-IMRAS-005 D0 imm3	CD14-CD19-/CD3+/CD8–CD4+/Treg/CD38– HLA DR–	0.4814	T	D0 Imm3	S005	Not-Protected	D056	IMRAS-002-021	CD4+ T	CD4+ T: TregCD38–HLADR–
20: Not Protected-IMRAS-005 D0 imm3	CD14-CD19-/CD3+/CD8–CD4+/Treg/CD38– HLA DR–	0.4814	T	D0 Imm3	S005	Not-Protected	D056	IMRAS-002-021	CD4+ Treg	CD4+ Treg: CD38–HLADR–
20: Not Protected-IMRAS-005 D0 imm3	CD14-CD19-/CD3+/CD8–CD4+/Treg/CD38–HLA DR+	0.042	T	D0 Imm3	S005	Not-Protected	D056	IMRAS-002-021	CD4+ T	CD4+ T: TregCD38–HLADR+
20: Not Protected-IMRAS-005 D0 imm3	CD14-CD19-/CD3+/CD8–CD4+/Treg/CD38–HLA DR+	0.042	T	D0 Imm3	S005	Not-Protected	D056	IMRAS-002-021	CD4+ Treg	CD4+ Treg: CD38–HLADR+
20: Not Protected-IMRAS-005 D0 imm3	CD14-CD19-/CD3+/CD8–CD4+/Treg/CD38 +HLA DR +	0.0781	T	D0 Imm3	S005	Not-Protected	D056	IMRAS-002-021	CD4+ T	CD4+ T: TregCD38+HLADR+
20: Not Protected-IMRAS-005 D0 imm3	CD14-CD19-/CD3+/CD8–CD4+/Treg/CD38 +HLA DR +	0.0781	T	D0 Imm3	S005	Not-Protected	D056	IMRAS-002-021	CD4+ Treg	CD4+ Treg: CD38+HLADR+
20: Not Protected-IMRAS-005 D0 imm3	CD14-CD19-/CD3+/CD8–CD4+/Treg/CD38+HLA DR–	0.749	T	D0 Imm3	S005	Not-Protected	D056	IMRAS-002-021	CD4+ T	CD4+ T: TregCD38+HLADR–
20: Not Protected-IMRAS-005 D0 imm3	CD14-CD19-/CD3+/CD8–CD4+/Treg/CD38+HLA DR–	0.749	T	D0 Imm3	S005	Not-Protected	D056	IMRAS-002-021	CD4+ Treg	CD4+ Treg: CD38+HLADR–
20: Not Protected-IMRAS-005 D0 imm3	CD14-CD19-/CD3+/CD8–CD4+/Treg/CD127 hi	0.1756	T	D0 Imm3	S005	Not-Protected	D056	IMRAS-002-021	CD4+ T	CD4+ T: TregCD127hi
20: Not Protected-IMRAS-005 D0 imm3	CD14-CD19-/CD3+/CD8–CD4+/Treg/CD127 hi	0.1756	T	D0 Imm3	S005	Not-Protected	D056	IMRAS-002-021	CD4+ Treg	CD4+ Treg: CD127hi
20: Not Protected-IMRAS-005 D0 imm3	CD14-CD19-/CD3+/CD8–CD4+/Treg/CD127lo	1.1749	T	D0 Imm3	S005	Not-Protected	D056	IMRAS-002-021	CD4+ T	CD4+ T: TregCD127lo
20: Not Protected-IMRAS-005 D0 imm3	CD14-CD19-/CD3+/CD8–CD4+/Treg/CD127lo	1.1749	T	D0 Imm3	S005	Not-Protected	D056	IMRAS-002-021	CD4+ Treg	CD4+ Treg: CD127lo
20: Not Protected-IMRAS-005 D0 imm3	CD14-CD19-/CD3+/CD8–CD4+/Treg/CTLA4– Ki67+	0.0079	T	D0 Imm3	S005	Not-Protected	D056	IMRAS-002-021	CD4+ T	CD4+ T: TregCTLA4–Ki67+
20: Not Protected-IMRAS-005 D0 imm3	CD14-CD19-/CD3+/CD8–CD4+/Treg/CTLA4– Ki67+	0.0079	T	D0 Imm3	S005	Not-Protected	D056	IMRAS-002-021	CD4+ Treg	CD4+ Treg: CTLA4–Ki67+
20: Not Protected-IMRAS-005 D0 imm3	CD14-CD19-/CD3+/CD8–CD4+/Treg/CTLA4+ Ki67+	0.10780000000000001	T	D0 Imm3	S005	Not-Protected	D056	IMRAS-002-021	CD4+ T	CD4+ T: TregCTLA4+Ki67+
20: Not Protected-IMRAS-005 D0 imm3	CD14-CD19-/CD3+/CD8–CD4+/Treg/CTLA4+ Ki67+	0.10780000000000001	T	D0 Imm3	S005	Not-Protected	D056	IMRAS-002-021	CD4+ Treg	CD4+ Treg: CTLA4+Ki67+
20: Not Protected-IMRAS-005 D0 imm3	CD14-CD19-/CD3+/CD8–CD4+/Treg/CTLA4+ Ki67-	0.6478	T	D0 Imm3	S005	Not-Protected	D056	IMRAS-002-021	CD4+ T	CD4+ T: TregCTLA4+Ki67-
20: Not Protected-IMRAS-005 D0 imm3	CD14-CD19-/CD3+/CD8–CD4+/Treg/CTLA4+ Ki67-	0.6478	T	D0 Imm3	S005	Not-Protected	D056	IMRAS-002-021	CD4+ Treg	CD4+ Treg: CTLA4+Ki67-
20: Not Protected-IMRAS-005 D0 imm3	CD14-CD19-/CD3+/CD8–CD4+/Treg/CTLA4– Ki67-	0.587	T	D0 Imm3	S005	Not-Protected	D056	IMRAS-002-021	CD4+ T	CD4+ T: TregCTLA4–Ki67-
20: Not Protected-IMRAS-005 D0 imm3	CD14-CD19-/CD3+/CD8–CD4+/Treg/CTLA4– Ki67-	0.587	T	D0 Imm3	S005	Not-Protected	D056	IMRAS-002-021	CD4+ Treg	CD4+ Treg: CTLA4–Ki67-
20: Not Protected-IMRAS-005 D0 imm3	CD14-CD19-/CD3+/CD8+CD4–	14.4	T	D0 Imm3	S005	Not-Protected	D056	IMRAS-002-021	CD8+ T	CD8+ T: Total
20: Not Protected-IMRAS-005 D0 imm3	CD14-CD19-/CD3+/CD8+CD4–/RA+CCR7+naive	10.3	T	D0 Imm3	S005	Not-Protected	D056	IMRAS-002-021	CD8+ T	CD8+ T: RA+CCR7+naive
20: Not Protected-IMRAS-005 D0 imm3	CD14-CD19-/CD3+/CD8+CD4–/RA+CCR7-TEMRA	1.5678	T	D0 Imm3	S005	Not-Protected	D056	IMRAS-002-021	CD8+ T	CD8+ T: RA+CCR7-TEMRA
20: Not Protected-IMRAS-005 D0 imm3	CD14-CD19-/CD3+/CD8+CD4–/RA-CCR7+Tcm	1.3648	T	D0 Imm3	S005	Not-Protected	D056	IMRAS-002-021	CD8+ T	CD8+ T: RA-CCR7+Tcm
20: Not Protected-IMRAS-005 D0 imm3	CD14-CD19-/CD3+/CD8+CD4–/RA-CCR7-Tem	1.2463	T	D0 Imm3	S005	Not-Protected	D056	IMRAS-002-021	CD8+ T	CD8+ T: RA-CCR7-Tem
20: Not Protected-IMRAS-005 D0 imm3	CD14-CD19-/CD3+/CXCR3+/CD8–CD4+	6.4769	T	D0 Imm3	S005	Not-Protected	D056	IMRAS-002-021	CD4+ T	CD4+ T: CXCR3+
20: Not Protected-IMRAS-005 D0 imm3	CD14-CD19-/CD3+/CXCR3+/CD8–CD4+/RA+CCR7+naive	0.9505	T	D0 Imm3	S005	Not-Protected	D056	IMRAS-002-021	CD4+ T	CD4+ T: CXCR3+RA+CCR7+naive
20: Not Protected-IMRAS-005 D0 imm3	CD14-CD19-/CD3+/CXCR3+/CD8–CD4+/RA+CCR7+naive	0.9505	T	D0 Imm3	S005	Not-Protected	D056	IMRAS-002-021	CD4+ T naive	CD4+ T naive: CXCR3+RA+CCR7+
20: Not Protected-IMRAS-005 D0 imm3	CD14-CD19-/CD3+/CXCR3+/CD8–CD4+/RA+CCR7-TEMRA	0.0085	T	D0 Imm3	S005	Not-Protected	D056	IMRAS-002-021	CD4+ T	CD4+ T: CXCR3+RA+CCR7-TEMRA
20: Not Protected-IMRAS-005 D0 imm3	CD14-CD19-/CD3+/CXCR3+/CD8–CD4+/RA+CCR7-TEMRA	0.0085	T	D0 Imm3	S005	Not-Protected	D056	IMRAS-002-021	CD4+ TEMRA	CD4+ TEMRA: CXCR3+RA+CCR7-
20: Not Protected-IMRAS-005 D0 imm3	CD14-CD19-/CD3+/CXCR3+/CD8–CD4+/RA-CCR7+Tcm	4.7392	T	D0 Imm3	S005	Not-Protected	D056	IMRAS-002-021	CD4+ T	CD4+ T: CXCR3+RA-CCR7+Tcm
20: Not Protected-IMRAS-005 D0 imm3	CD14-CD19-/CD3+/CXCR3+/CD8–CD4+/RA-CCR7+Tcm	4.7392	T	D0 Imm3	S005	Not-Protected	D056	IMRAS-002-021	CD4+ Tcm	CD4+ Tcm: CXCR3+RA-CCR7+
20: Not Protected-IMRAS-005 D0 imm3	CD14-CD19-/CD3+/CXCR3+/CD8–CD4+/RA-CCR7-Tem	0.7625	T	D0 Imm3	S005	Not-Protected	D056	IMRAS-002-021	CD4+ T	CD4+ T: CXCR3+RA-CCR7-Tem
20: Not Protected-IMRAS-005 D0 imm3	CD14-CD19-/CD3+/CXCR3+/CD8–CD4+/RA-CCR7-Tem	0.7625	T	D0 Imm3	S005	Not-Protected	D056	IMRAS-002-021	CD4+ Tem	CD4+ Tem: CXCR3+RA-CCR7-
20: Not Protected-IMRAS-005 D0 imm3	CD14-CD19-/CD3+/CXCR3+/CD8+CD4–	6.9066	T	D0 Imm3	S005	Not-Protected	D056	IMRAS-002-021	CD8+ T	CD8+ T: CXCR3+
20: Not Protected-IMRAS-005 D0 imm3	CD14-CD19-/CD3+/CXCR3+/CD8+CD4–/RA+CCR7+naive	4.7918	T	D0 Imm3	S005	Not-Protected	D056	IMRAS-002-021	CD8+ T	CD8+ T: CXCR3+RA+CCR7+naive
20: Not Protected-IMRAS-005 D0 imm3	CD14-CD19-/CD3+/CXCR3+/CD8+CD4–/RA+CCR7+naive	4.7918	T	D0 Imm3	S005	Not-Protected	D056	IMRAS-002-021	CD8+ T naive	CD8+ T naive: CXCR3+RA+CCR7+
20: Not Protected-IMRAS-005 D0 imm3	CD14-CD19-/CD3+/CXCR3+/CD8+CD4–/RA+CCR7-TEMRA	0.5174	T	D0 Imm3	S005	Not-Protected	D056	IMRAS-002-021	CD8+ T	CD8+ T: CXCR3+RA+CCR7-TEMRA
20: Not Protected-IMRAS-005 D0 imm3	CD14-CD19-/CD3+/CXCR3+/CD8+CD4–/RA+CCR7-TEMRA	0.5174	T	D0 Imm3	S005	Not-Protected	D056	IMRAS-002-021	CD8+ TEMRA	CD8+ TEMRA: CXCR3+RA+CCR7-
20: Not Protected-IMRAS-005 D0 imm3	CD14-CD19-/CD3+/CXCR3+/CD8+CD4–/RA-CCR7+Tcm	1.0726	T	D0 Imm3	S005	Not-Protected	D056	IMRAS-002-021	CD8+ T	CD8+ T: CXCR3+RA-CCR7+Tcm
20: Not Protected-IMRAS-005 D0 imm3	CD14-CD19-/CD3+/CXCR3+/CD8+CD4–/RA-CCR7+Tcm	1.0726	T	D0 Imm3	S005	Not-Protected	D056	IMRAS-002-021	CD8+ Tcm	CD8+ Tcm: CXCR3+RA-CCR7+
20: Not Protected-IMRAS-005 D0 imm3	CD14-CD19-/CD3+/CXCR3+/CD8+CD4–/RA-CCR7-Tem	0.5102	T	D0 Imm3	S005	Not-Protected	D056	IMRAS-002-021	CD8+ T	CD8+ T: CXCR3+RA-CCR7-Tem
20: Not Protected-IMRAS-005 D0 imm3	CD14-CD19-/CD3+/CXCR3+/CD8+CD4–/RA-CCR7-Tem	0.5102	T	D0 Imm3	S005	Not-Protected	D056	IMRAS-002-021	CD8+ Tem	CD8+ Tem: CXCR3+RA-CCR7-
20: Not Protected-IMRAS-005 D0 imm3	CD14-CD19-/CD3+/CXCR6+/CD8–CD4+	0.6649	T	D0 Imm3	S005	Not-Protected	D056	IMRAS-002-021	CD4+ T	CD4+ T: CXCR6+
20: Not Protected-IMRAS-005 D0 imm3	CD14-CD19-/CD3+/CXCR6+/CD8–CD4+/RA+CCR7-TEMRA	0.0068	T	D0 Imm3	S005	Not-Protected	D056	IMRAS-002-021	CD4+ T	CD4+ T: CXCR6+RA+CCR7-TEMRA
20: Not Protected-IMRAS-005 D0 imm3	CD14-CD19-/CD3+/CXCR6+/CD8–CD4+/RA+CCR7-TEMRA	0.0068	T	D0 Imm3	S005	Not-Protected	D056	IMRAS-002-021	CD4+ TEMRA	CD4+ TEMRA: CXCR6+RA+CCR7-
20: Not Protected-IMRAS-005 D0 imm3	CD14-CD19-/CD3+/CXCR6+/CD8–CD4+/RA+CCR7+naive	0.176	T	D0 Imm3	S005	Not-Protected	D056	IMRAS-002-021	CD4+ T	CD4+ T: CXCR6+RA+CCR7+naive
20: Not Protected-IMRAS-005 D0 imm3	CD14-CD19-/CD3+/CXCR6+/CD8–CD4+/RA+CCR7+naive	0.176	T	D0 Imm3	S005	Not-Protected	D056	IMRAS-002-021	CD4+ T naive	CD4+ T naive: CXCR6+RA+CCR7+
20: Not Protected-IMRAS-005 D0 imm3	CD14-CD19-/CD3+/CXCR6+/CD8–CD4+/RA-CCR7+Tcm	0.2002	T	D0 Imm3	S005	Not-Protected	D056	IMRAS-002-021	CD4+ T	CD4+ T: CXCR6+RA-CCR7+Tcm
20: Not Protected-IMRAS-005 D0 imm3	CD14-CD19-/CD3+/CXCR6+/CD8–CD4+/RA-CCR7+Tcm	0.2002	T	D0 Imm3	S005	Not-Protected	D056	IMRAS-002-021	CD4+ Tcm	CD4+ Tcm: CXCR6+RA-CCR7+
20: Not Protected-IMRAS-005 D0 imm3	CD14-CD19-/CD3+/CXCR6+/CD8–CD4+/RA-CCR7-Tem	0.2806	T	D0 Imm3	S005	Not-Protected	D056	IMRAS-002-021	CD4+ T	CD4+ T: CXCR6+RA-CCR7-Tem
20: Not Protected-IMRAS-005 D0 imm3	CD14-CD19-/CD3+/CXCR6+/CD8–CD4+/RA-CCR7-Tem	0.2806	T	D0 Imm3	S005	Not-Protected	D056	IMRAS-002-021	CD4+ Tem	CD4+ Tem: CXCR6+RA-CCR7-
20: Not Protected-IMRAS-005 D0 imm3	CD14-CD19-/CD3+/CXCR6+/CD8+CD4–	1.1	T	D0 Imm3	S005	Not-Protected	D056	IMRAS-002-021	CD8+ T	CD8+ T: CXCR6+
20: Not Protected-IMRAS-005 D0 imm3	CD14-CD19-/CD3+/CXCR6+/CD8+CD4–/CD69+CD38+	0.0541	T	D0 Imm3	S005	Not-Protected	D056	IMRAS-002-021	CD8+ T	CD8+ T: CXCR6+CD69+CD38+
20: Not Protected-IMRAS-005 D0 imm3	CD14-CD19-/CD3+/CXCR6+/CD8+CD4–/CD69+CD38-	0.1126	T	D0 Imm3	S005	Not-Protected	D056	IMRAS-002-021	CD8+ T	CD8+ T: CXCR6+CD69+CD38-
20: Not Protected-IMRAS-005 D0 imm3	CD14-CD19-/CD3+/CXCR6+/CD8+CD4–/CD69-CD38+	0.239	T	D0 Imm3	S005	Not-Protected	D056	IMRAS-002-021	CD8+ T	CD8+ T: CXCR6+CD69-CD38+
20: Not Protected-IMRAS-005 D0 imm3	CD14-CD19-/CD3+/CXCR6+/CD8+CD4–/CD69-CD38-	0.6943	T	D0 Imm3	S005	Not-Protected	D056	IMRAS-002-021	CD8+ T	CD8+ T: CXCR6+CD69-CD38-
20: Not Protected-IMRAS-005 D0 imm3	CD14-CD19-/CD3+/CXCR6+/CD8+CD4–/ki67+PD1+	0.0243	T	D0 Imm3	S005	Not-Protected	D056	IMRAS-002-021	CD8+ T	CD8+ T: CXCR6+ki67+PD1+
20: Not Protected-IMRAS-005 D0 imm3	CD14-CD19-/CD3+/CXCR6+/CD8+CD4–/ki67+PD1-	0.0157	T	D0 Imm3	S005	Not-Protected	D056	IMRAS-002-021	CD8+ T	CD8+ T: CXCR6+ki67+PD1-
20: Not Protected-IMRAS-005 D0 imm3	CD14-CD19-/CD3+/CXCR6+/CD8+CD4–/ki67-PD1+	0.5878	T	D0 Imm3	S005	Not-Protected	D056	IMRAS-002-021	CD8+ T	CD8+ T: CXCR6+ki67-PD1+
20: Not Protected-IMRAS-005 D0 imm3	CD14-CD19-/CD3+/CXCR6+/CD8+CD4–/ki67-PD1-	0.4722	T	D0 Imm3	S005	Not-Protected	D056	IMRAS-002-021	CD8+ T	CD8+ T: CXCR6+ki67-PD1-
20: Not Protected-IMRAS-005 D0 imm3	CD14-CD19-/CD3+/CXCR6+/CD8+CD4–/RA+CCR7+naive	0.1006	T	D0 Imm3	S005	Not-Protected	D056	IMRAS-002-021	CD8+ T	CD8+ T: CXCR6+RA+CCR7+naive
20: Not Protected-IMRAS-005 D0 imm3	CD14-CD19-/CD3+/CXCR6+/CD8+CD4–/RA+CCR7+naive	0.1006	T	D0 Imm3	S005	Not-Protected	D056	IMRAS-002-021	CD8+ T naive	CD8+ T naive: CXCR6+RA+CCR7+
20: Not Protected-IMRAS-005 D0 imm3	CD14-CD19-/CD3+/CXCR6+/CD8+CD4–/RA+CCR7-TEMRA	0.2861	T	D0 Imm3	S005	Not-Protected	D056	IMRAS-002-021	CD8+ T	CD8+ T: CXCR6+RA+CCR7-TEMRA
20: Not Protected-IMRAS-005 D0 imm3	CD14-CD19-/CD3+/CXCR6+/CD8+CD4–/RA+CCR7-TEMRA	0.2861	T	D0 Imm3	S005	Not-Protected	D056	IMRAS-002-021	CD8+ TEMRA	CD8+ TEMRA: CXCR6+RA+CCR7-
20: Not Protected-IMRAS-005 D0 imm3	CD14-CD19-/CD3+/CXCR6+/CD8+CD4–/RA-CCR7+Tcm	0.1645	T	D0 Imm3	S005	Not-Protected	D056	IMRAS-002-021	CD8+ T	CD8+ T: CXCR6+RA-CCR7+Tcm
20: Not Protected-IMRAS-005 D0 imm3	CD14-CD19-/CD3+/CXCR6+/CD8+CD4–/RA-CCR7+Tcm	0.1645	T	D0 Imm3	S005	Not-Protected	D056	IMRAS-002-021	CD8+ Tcm	CD8+ Tcm: CXCR6+RA-CCR7+
20: Not Protected-IMRAS-005 D0 imm3	CD14-CD19-/CD3+/CXCR6+/CD8+CD4–/RA-CCR7-Tem	0.5476	T	D0 Imm3	S005	Not-Protected	D056	IMRAS-002-021	CD8+ T	CD8+ T: CXCR6+RA-CCR7-Tem
20: Not Protected-IMRAS-005 D0 imm3	CD14-CD19-/CD3+/CXCR6+/CD8+CD4–/RA-CCR7-Tem	0.5476	T	D0 Imm3	S005	Not-Protected	D056	IMRAS-002-021	CD8+ Tem	CD8+ Tem: CXCR6+RA-CCR7-
20: Not Protected-IMRAS-005 D0 imm3	CD14-CD19-/CD3+/CD38–HLA DR+/CD8–CD4+	0.0959	T	D0 Imm3	S005	Not-Protected	D056	IMRAS-002-021	CD4+ T	CD4+ T: CD38–HLADR+
20: Not Protected-IMRAS-005 D0 imm3	CD14-CD19-/CD3+/CD38–HLA DR+/CD8–CD4+/RA+CCR7+naive	0.0089	T	D0 Imm3	S005	Not-Protected	D056	IMRAS-002-021	CD4+ T	CD4+ T: CD38–HLADR+RA+CCR7+naive
20: Not Protected-IMRAS-005 D0 imm3	CD14-CD19-/CD3+/CD38–HLA DR+/CD8–CD4+/RA+CCR7+naive	0.0089	T	D0 Imm3	S005	Not-Protected	D056	IMRAS-002-021	CD4+ T naive	CD4+ T naive: CD38–HLADR+RA+CCR7+
20: Not Protected-IMRAS-005 D0 imm3	CD14-CD19-/CD3+/CD38–HLA DR+/CD8–CD4+/RA+CCR7-TEMRA	0.0023	T	D0 Imm3	S005	Not-Protected	D056	IMRAS-002-021	CD4+ T	CD4+ T: CD38–HLADR+RA+CCR7-TEMRA
20: Not Protected-IMRAS-005 D0 imm3	CD14-CD19-/CD3+/CD38–HLA DR+/CD8–CD4+/RA+CCR7-TEMRA	0.0023	T	D0 Imm3	S005	Not-Protected	D056	IMRAS-002-021	CD4+ TEMRA	CD4+ TEMRA: CD38–HLADR+RA+CCR7-
20: Not Protected-IMRAS-005 D0 imm3	CD14-CD19-/CD3+/CD38–HLA DR+/CD8–CD4+/RA-CCR7+Tcm	0.0389	T	D0 Imm3	S005	Not-Protected	D056	IMRAS-002-021	CD4+ T	CD4+ T: CD38–HLADR+RA-CCR7+Tcm
20: Not Protected-IMRAS-005 D0 imm3	CD14-CD19-/CD3+/CD38–HLA DR+/CD8–CD4+/RA-CCR7+Tcm	0.0389	T	D0 Imm3	S005	Not-Protected	D056	IMRAS-002-021	CD4+ Tcm	CD4+ Tcm: CD38–HLADR+RA-CCR7+
20: Not Protected-IMRAS-005 D0 imm3	CD14-CD19-/CD3+/CD38–HLA DR+/CD8–CD4+/RA-CCR7-Tem	0.0458	T	D0 Imm3	S005	Not-Protected	D056	IMRAS-002-021	CD4+ T	CD4+ T: CD38–HLADR+RA-CCR7-Tem
20: Not Protected-IMRAS-005 D0 imm3	CD14-CD19-/CD3+/CD38–HLA DR+/CD8–CD4+/RA-CCR7-Tem	0.0458	T	D0 Imm3	S005	Not-Protected	D056	IMRAS-002-021	CD4+ Tem	CD4+ Tem: CD38–HLADR+RA-CCR7-
20: Not Protected-IMRAS-005 D0 imm3	CD14-CD19-/CD3+/CD38–HLA DR+/CD8+CD4–	0.0272	T	D0 Imm3	S005	Not-Protected	D056	IMRAS-002-021	CD8+ T	CD8+ T: CD38–HLADR+
20: Not Protected-IMRAS-005 D0 imm3	CD14-CD19-/CD3+/CD38–HLA DR+/CD8+CD4–/RA+CCR7+naive	0.0048	T	D0 Imm3	S005	Not-Protected	D056	IMRAS-002-021	CD8+ T	CD8+ T: CD38–HLADR+RA+CCR7+naive
20: Not Protected-IMRAS-005 D0 imm3	CD14-CD19-/CD3+/CD38–HLA DR+/CD8+CD4–/RA+CCR7+naive	0.0048	T	D0 Imm3	S005	Not-Protected	D056	IMRAS-002-021	CD8+ T naive	CD8+ T naive: CD38–HLADR+RA+CCR7+
20: Not Protected-IMRAS-005 D0 imm3	CD14-CD19-/CD3+/CD38–HLA DR+/CD8+CD4–/RA+CCR7-TEMRA	0.0036	T	D0 Imm3	S005	Not-Protected	D056	IMRAS-002-021	CD8+ T	CD8+ T: CD38–HLADR+RA+CCR7-TEMRA
20: Not Protected-IMRAS-005 D0 imm3	CD14-CD19-/CD3+/CD38–HLA DR+/CD8+CD4–/RA+CCR7-TEMRA	0.0036	T	D0 Imm3	S005	Not-Protected	D056	IMRAS-002-021	CD8+ TEMRA	CD8+ TEMRA: CD38–HLADR+RA+CCR7-
20: Not Protected-IMRAS-005 D0 imm3	CD14-CD19-/CD3+/CD38–HLA DR+/CD8+CD4–/RA-CCR7+Tcm	0.0048	T	D0 Imm3	S005	Not-Protected	D056	IMRAS-002-021	CD8+ T	CD8+ T: CD38–HLADR+RA-CCR7+Tcm
20: Not Protected-IMRAS-005 D0 imm3	CD14-CD19-/CD3+/CD38–HLA DR+/CD8+CD4–/RA-CCR7+Tcm	0.0048	T	D0 Imm3	S005	Not-Protected	D056	IMRAS-002-021	CD8+ Tcm	CD8+ Tcm: CD38–HLADR+RA-CCR7+
20: Not Protected-IMRAS-005 D0 imm3	CD14-CD19-/CD3+/CD38–HLA DR+/CD8+CD4–/RA-CCR7-Tem	0.0139	T	D0 Imm3	S005	Not-Protected	D056	IMRAS-002-021	CD8+ T	CD8+ T: CD38–HLADR+RA-CCR7-Tem
20: Not Protected-IMRAS-005 D0 imm3	CD14-CD19-/CD3+/CD38–HLA DR+/CD8+CD4–/RA-CCR7-Tem	0.0139	T	D0 Imm3	S005	Not-Protected	D056	IMRAS-002-021	CD8+ Tem	CD8+ Tem: CD38–HLADR+RA-CCR7-
20: Not Protected-IMRAS-005 D0 imm3	CD14-CD19-/CD3+/CD38 +HLA DR +/CD8–CD4+	0.2948	T	D0 Imm3	S005	Not-Protected	D056	IMRAS-002-021	CD4+ T	CD4+ T: CD38+HLADR+
20: Not Protected-IMRAS-005 D0 imm3	CD14-CD19-/CD3+/CD38 +HLA DR +/CD8–CD4+/RA+CCR7+naive	0.1479	T	D0 Imm3	S005	Not-Protected	D056	IMRAS-002-021	CD4+ T	CD4+ T: CD38+HLADR+RA+CCR7+naive
20: Not Protected-IMRAS-005 D0 imm3	CD14-CD19-/CD3+/CD38 +HLA DR +/CD8–CD4+/RA+CCR7+naive	0.1479	T	D0 Imm3	S005	Not-Protected	D056	IMRAS-002-021	CD4+ T naive	CD4+ T naive: CD38+HLADR+RA+CCR7+
20: Not Protected-IMRAS-005 D0 imm3	CD14-CD19-/CD3+/CD38 +HLA DR +/CD8–CD4+/RA+CCR7-TEMRA	0.0015	T	D0 Imm3	S005	Not-Protected	D056	IMRAS-002-021	CD4+ T	CD4+ T: CD38+HLADR+RA+CCR7-TEMRA
20: Not Protected-IMRAS-005 D0 imm3	CD14-CD19-/CD3+/CD38 +HLA DR +/CD8–CD4+/RA+CCR7-TEMRA	0.0015	T	D0 Imm3	S005	Not-Protected	D056	IMRAS-002-021	CD4+ TEMRA	CD4+ TEMRA: CD38+HLADR+RA+CCR7-
20: Not Protected-IMRAS-005 D0 imm3	CD14-CD19-/CD3+/CD38 +HLA DR +/CD8–CD4+/RA-CCR7+Tcm	0.0952	T	D0 Imm3	S005	Not-Protected	D056	IMRAS-002-021	CD4+ T	CD4+ T: CD38+HLADR+RA-CCR7+Tcm
20: Not Protected-IMRAS-005 D0 imm3	CD14-CD19-/CD3+/CD38 +HLA DR +/CD8–CD4+/RA-CCR7+Tcm	0.0952	T	D0 Imm3	S005	Not-Protected	D056	IMRAS-002-021	CD4+ Tcm	CD4+ Tcm: CD38+HLADR+RA-CCR7+
20: Not Protected-IMRAS-005 D0 imm3	CD14-CD19-/CD3+/CD38 +HLA DR +/CD8–CD4+/RA-CCR7-Tem	0.0489	T	D0 Imm3	S005	Not-Protected	D056	IMRAS-002-021	CD4+ T	CD4+ T: CD38+HLADR+RA-CCR7-Tem
20: Not Protected-IMRAS-005 D0 imm3	CD14-CD19-/CD3+/CD38 +HLA DR +/CD8–CD4+/RA-CCR7-Tem	0.0489	T	D0 Imm3	S005	Not-Protected	D056	IMRAS-002-021	CD4+ Tem	CD4+ Tem: CD38+HLADR+RA-CCR7-
20: Not Protected-IMRAS-005 D0 imm3	CD14-CD19-/CD3+/CD38 +HLA DR +/CD8+CD4–	0.114	T	D0 Imm3	S005	Not-Protected	D056	IMRAS-002-021	CD8+ T	CD8+ T: CD38+HLADR+
20: Not Protected-IMRAS-005 D0 imm3	CD14-CD19-/CD3+/CD38 +HLA DR +/CD8+CD4–/RA+CCR7+naive	0.0408	T	D0 Imm3	S005	Not-Protected	D056	IMRAS-002-021	CD8+ T	CD8+ T: CD38+HLADR+RA+CCR7+naive
20: Not Protected-IMRAS-005 D0 imm3	CD14-CD19-/CD3+/CD38 +HLA DR +/CD8+CD4–/RA+CCR7+naive	0.0408	T	D0 Imm3	S005	Not-Protected	D056	IMRAS-002-021	CD8+ T naive	CD8+ T naive: CD38+HLADR+RA+CCR7+
20: Not Protected-IMRAS-005 D0 imm3	CD14-CD19-/CD3+/CD38 +HLA DR +/CD8+CD4–/RA+CCR7-TEMRA	0.0057	T	D0 Imm3	S005	Not-Protected	D056	IMRAS-002-021	CD8+ T	CD8+ T: CD38+HLADR+RA+CCR7-TEMRA
20: Not Protected-IMRAS-005 D0 imm3	CD14-CD19-/CD3+/CD38 +HLA DR +/CD8+CD4–/RA+CCR7-TEMRA	0.0057	T	D0 Imm3	S005	Not-Protected	D056	IMRAS-002-021	CD8+ TEMRA	CD8+ TEMRA: CD38+HLADR+RA+CCR7-
20: Not Protected-IMRAS-005 D0 imm3	CD14-CD19-/CD3+/CD38 +HLA DR +/CD8+CD4–/RA-CCR7+Tcm	0.0316	T	D0 Imm3	S005	Not-Protected	D056	IMRAS-002-021	CD8+ T	CD8+ T: CD38+HLADR+RA-CCR7+Tcm
20: Not Protected-IMRAS-005 D0 imm3	CD14-CD19-/CD3+/CD38 +HLA DR +/CD8+CD4–/RA-CCR7+Tcm	0.0316	T	D0 Imm3	S005	Not-Protected	D056	IMRAS-002-021	CD8+ Tcm	CD8+ Tcm: CD38+HLADR+RA-CCR7+
20: Not Protected-IMRAS-005 D0 imm3	CD14-CD19-/CD3+/CD38 +HLA DR +/CD8+CD4–/RA-CCR7-Tem	0.0359	T	D0 Imm3	S005	Not-Protected	D056	IMRAS-002-021	CD8+ T	CD8+ T: CD38+HLADR+RA-CCR7-Tem
20: Not Protected-IMRAS-005 D0 imm3	CD14-CD19-/CD3+/CD38 +HLA DR +/CD8+CD4–/RA-CCR7-Tem	0.0359	T	D0 Imm3	S005	Not-Protected	D056	IMRAS-002-021	CD8+ Tem	CD8+ Tem: CD38+HLADR+RA-CCR7-
20: Not Protected-IMRAS-005 D0 imm3	CD14-CD19-/CD3+/CD38+HLA DR–/CD8–CD4+	28.3	T	D0 Imm3	S005	Not-Protected	D056	IMRAS-002-021	CD4+ T	CD4+ T: CD38+HLADR–
20: Not Protected-IMRAS-005 D0 imm3	CD14-CD19-/CD3+/CD38+HLA DR–/CD8–CD4+/RA+CCR7+naive	21.3	T	D0 Imm3	S005	Not-Protected	D056	IMRAS-002-021	CD4+ T	CD4+ T: CD38+HLADR–RA+CCR7+naive
20: Not Protected-IMRAS-005 D0 imm3	CD14-CD19-/CD3+/CD38+HLA DR–/CD8–CD4+/RA+CCR7+naive	21.3	T	D0 Imm3	S005	Not-Protected	D056	IMRAS-002-021	CD4+ T naive	CD4+ T naive: CD38+HLADR–RA+CCR7+
20: Not Protected-IMRAS-005 D0 imm3	CD14-CD19-/CD3+/CD38+HLA DR–/CD8–CD4+/RA+CCR7-TEMRA	0.0108	T	D0 Imm3	S005	Not-Protected	D056	IMRAS-002-021	CD4+ T	CD4+ T: CD38+HLADR–RA+CCR7-TEMRA
20: Not Protected-IMRAS-005 D0 imm3	CD14-CD19-/CD3+/CD38+HLA DR–/CD8–CD4+/RA+CCR7-TEMRA	0.0108	T	D0 Imm3	S005	Not-Protected	D056	IMRAS-002-021	CD4+ TEMRA	CD4+ TEMRA: CD38+HLADR–RA+CCR7-
20: Not Protected-IMRAS-005 D0 imm3	CD14-CD19-/CD3+/CD38+HLA DR–/CD8–CD4+/RA-CCR7+Tcm	6.45	T	D0 Imm3	S005	Not-Protected	D056	IMRAS-002-021	CD4+ T	CD4+ T: CD38+HLADR–RA-CCR7+Tcm
20: Not Protected-IMRAS-005 D0 imm3	CD14-CD19-/CD3+/CD38+HLA DR–/CD8–CD4+/RA-CCR7+Tcm	6.45	T	D0 Imm3	S005	Not-Protected	D056	IMRAS-002-021	CD4+ Tcm	CD4+ Tcm: CD38+HLADR–RA-CCR7+
20: Not Protected-IMRAS-005 D0 imm3	CD14-CD19-/CD3+/CD38+HLA DR–/CD8–CD4+/RA-CCR7-Tem	0.3658	T	D0 Imm3	S005	Not-Protected	D056	IMRAS-002-021	CD4+ T	CD4+ T: CD38+HLADR–RA-CCR7-Tem
20: Not Protected-IMRAS-005 D0 imm3	CD14-CD19-/CD3+/CD38+HLA DR–/CD8–CD4+/RA-CCR7-Tem	0.3658	T	D0 Imm3	S005	Not-Protected	D056	IMRAS-002-021	CD4+ Tem	CD4+ Tem: CD38+HLADR–RA-CCR7-
20: Not Protected-IMRAS-005 D0 imm3	CD14-CD19-/CD3+/CD38+HLA DR–/CD8+CD4–	8.4467	T	D0 Imm3	S005	Not-Protected	D056	IMRAS-002-021	CD8+ T	CD8+ T: CD38+HLADR–
20: Not Protected-IMRAS-005 D0 imm3	CD14-CD19-/CD3+/CD38+HLA DR–/CD8+CD4–/RA+CCR7+naive	7.4612	T	D0 Imm3	S005	Not-Protected	D056	IMRAS-002-021	CD8+ T	CD8+ T: CD38+HLADR–RA+CCR7+naive
20: Not Protected-IMRAS-005 D0 imm3	CD14-CD19-/CD3+/CD38+HLA DR–/CD8+CD4–/RA+CCR7+naive	7.4612	T	D0 Imm3	S005	Not-Protected	D056	IMRAS-002-021	CD8+ T naive	CD8+ T naive: CD38+HLADR–RA+CCR7+
20: Not Protected-IMRAS-005 D0 imm3	CD14-CD19-/CD3+/CD38+HLA DR–/CD8+CD4–/RA+CCR7-TEMRA	0.5472	T	D0 Imm3	S005	Not-Protected	D056	IMRAS-002-021	CD8+ T	CD8+ T: CD38+HLADR–RA+CCR7-TEMRA
20: Not Protected-IMRAS-005 D0 imm3	CD14-CD19-/CD3+/CD38+HLA DR–/CD8+CD4–/RA+CCR7-TEMRA	0.5472	T	D0 Imm3	S005	Not-Protected	D056	IMRAS-002-021	CD8+ TEMRA	CD8+ TEMRA: CD38+HLADR–RA+CCR7-
20: Not Protected-IMRAS-005 D0 imm3	CD14-CD19-/CD3+/CD38+HLA DR–/CD8+CD4–/RA-CCR7+Tcm	0.2502	T	D0 Imm3	S005	Not-Protected	D056	IMRAS-002-021	CD8+ T	CD8+ T: CD38+HLADR–RA-CCR7+Tcm
20: Not Protected-IMRAS-005 D0 imm3	CD14-CD19-/CD3+/CD38+HLA DR–/CD8+CD4–/RA-CCR7+Tcm	0.2502	T	D0 Imm3	S005	Not-Protected	D056	IMRAS-002-021	CD8+ Tcm	CD8+ Tcm: CD38+HLADR–RA-CCR7+
20: Not Protected-IMRAS-005 D0 imm3	CD14-CD19-/CD3+/CD38+HLA DR–/CD8+CD4–/RA-CCR7-Tem	0.1847	T	D0 Imm3	S005	Not-Protected	D056	IMRAS-002-021	CD8+ T	CD8+ T: CD38+HLADR–RA-CCR7-Tem
20: Not Protected-IMRAS-005 D0 imm3	CD14-CD19-/CD3+/CD38+HLA DR–/CD8+CD4–/RA-CCR7-Tem	0.1847	T	D0 Imm3	S005	Not-Protected	D056	IMRAS-002-021	CD8+ Tem	CD8+ Tem: CD38+HLADR–RA-CCR7-
20: Not Protected-IMRAS-005 D0 imm3	CD14-CD19-/CD3+/CD38– HLA DR–/CD8–CD4+	9.9628	T	D0 Imm3	S005	Not-Protected	D056	IMRAS-002-021	CD4+ T	CD4+ T: CD38–HLADR–
20: Not Protected-IMRAS-005 D0 imm3	CD14-CD19-/CD3+/CD38– HLA DR–/CD8–CD4+/RA+CCR7+naive	0.5294	T	D0 Imm3	S005	Not-Protected	D056	IMRAS-002-021	CD4+ T	CD4+ T: CD38–HLADR–RA+CCR7+naive
20: Not Protected-IMRAS-005 D0 imm3	CD14-CD19-/CD3+/CD38– HLA DR–/CD8–CD4+/RA+CCR7+naive	0.5294	T	D0 Imm3	S005	Not-Protected	D056	IMRAS-002-021	CD4+ T naive	CD4+ T naive: CD38–HLADR–RA+CCR7+
20: Not Protected-IMRAS-005 D0 imm3	CD14-CD19-/CD3+/CD38– HLA DR–/CD8–CD4+/RA+CCR7-TEMRA	0.0149	T	D0 Imm3	S005	Not-Protected	D056	IMRAS-002-021	CD4+ T	CD4+ T: CD38–HLADR–RA+CCR7-TEMRA
20: Not Protected-IMRAS-005 D0 imm3	CD14-CD19-/CD3+/CD38– HLA DR–/CD8–CD4+/RA+CCR7-TEMRA	0.0149	T	D0 Imm3	S005	Not-Protected	D056	IMRAS-002-021	CD4+ TEMRA	CD4+ TEMRA: CD38–HLADR–RA+CCR7-
20: Not Protected-IMRAS-005 D0 imm3	CD14-CD19-/CD3+/CD38– HLA DR–/CD8–CD4+/RA-CCR7+Tcm	7.371	T	D0 Imm3	S005	Not-Protected	D056	IMRAS-002-021	CD4+ T	CD4+ T: CD38–HLADR–RA-CCR7+Tcm
20: Not Protected-IMRAS-005 D0 imm3	CD14-CD19-/CD3+/CD38– HLA DR–/CD8–CD4+/RA-CCR7+Tcm	7.371	T	D0 Imm3	S005	Not-Protected	D056	IMRAS-002-021	CD4+ Tcm	CD4+ Tcm: CD38–HLADR–RA-CCR7+
20: Not Protected-IMRAS-005 D0 imm3	CD14-CD19-/CD3+/CD38– HLA DR–/CD8–CD4+/RA-CCR7-Tem	2.0355	T	D0 Imm3	S005	Not-Protected	D056	IMRAS-002-021	CD4+ T	CD4+ T: CD38–HLADR–RA-CCR7-Tem
20: Not Protected-IMRAS-005 D0 imm3	CD14-CD19-/CD3+/CD38– HLA DR–/CD8–CD4+/RA-CCR7-Tem	2.0355	T	D0 Imm3	S005	Not-Protected	D056	IMRAS-002-021	CD4+ Tem	CD4+ Tem: CD38–HLADR–RA-CCR7-
20: Not Protected-IMRAS-005 D0 imm3	CD14-CD19-/CD3+/CD38– HLA DR–/CD8+CD4–	5.9519	T	D0 Imm3	S005	Not-Protected	D056	IMRAS-002-021	CD8+ T	CD8+ T: CD38–HLADR–
20: Not Protected-IMRAS-005 D0 imm3	CD14-CD19-/CD3+/CD38– HLA DR–/CD8+CD4–/RA+CCR7+naive	2.7686	T	D0 Imm3	S005	Not-Protected	D056	IMRAS-002-021	CD8+ T	CD8+ T: CD38–HLADR–RA+CCR7+naive
20: Not Protected-IMRAS-005 D0 imm3	CD14-CD19-/CD3+/CD38– HLA DR–/CD8+CD4–/RA+CCR7+naive	2.7686	T	D0 Imm3	S005	Not-Protected	D056	IMRAS-002-021	CD8+ T naive	CD8+ T naive: CD38–HLADR–RA+CCR7+
20: Not Protected-IMRAS-005 D0 imm3	CD14-CD19-/CD3+/CD38– HLA DR–/CD8+CD4–/RA+CCR7-TEMRA	1.0254	T	D0 Imm3	S005	Not-Protected	D056	IMRAS-002-021	CD8+ T	CD8+ T: CD38–HLADR–RA+CCR7-TEMRA
20: Not Protected-IMRAS-005 D0 imm3	CD14-CD19-/CD3+/CD38– HLA DR–/CD8+CD4–/RA+CCR7-TEMRA	1.0254	T	D0 Imm3	S005	Not-Protected	D056	IMRAS-002-021	CD8+ TEMRA	CD8+ TEMRA: CD38–HLADR–RA+CCR7-
20: Not Protected-IMRAS-005 D0 imm3	CD14-CD19-/CD3+/CD38– HLA DR–/CD8+CD4–/RA-CCR7+Tcm	1.0901	T	D0 Imm3	S005	Not-Protected	D056	IMRAS-002-021	CD8+ T	CD8+ T: CD38–HLADR–RA-CCR7+Tcm
20: Not Protected-IMRAS-005 D0 imm3	CD14-CD19-/CD3+/CD38– HLA DR–/CD8+CD4–/RA-CCR7+Tcm	1.0901	T	D0 Imm3	S005	Not-Protected	D056	IMRAS-002-021	CD8+ Tcm	CD8+ Tcm: CD38–HLADR–RA-CCR7+
20: Not Protected-IMRAS-005 D0 imm3	CD14-CD19-/CD3+/CD38– HLA DR–/CD8+CD4–/RA-CCR7-Tem	1.0539	T	D0 Imm3	S005	Not-Protected	D056	IMRAS-002-021	CD8+ T	CD8+ T: CD38–HLADR–RA-CCR7-Tem
20: Not Protected-IMRAS-005 D0 imm3	CD14-CD19-/CD3+/CD38– HLA DR–/CD8+CD4–/RA-CCR7-Tem	1.0539	T	D0 Imm3	S005	Not-Protected	D056	IMRAS-002-021	CD8+ Tem	CD8+ Tem: CD38–HLADR–RA-CCR7-
20: Not Protected-IMRAS-005 D0 imm3	CD14-CD19-/CD3+/CD56+/CD8–CD4+	0.3696	T	D0 Imm3	S005	Not-Protected	D056	IMRAS-002-021	CD4+ T	CD4+ T: CD56+
20: Not Protected-IMRAS-005 D0 imm3	CD14-CD19-/CD3+/CD56+/CD8+CD4–	1.2485	T	D0 Imm3	S005	Not-Protected	D056	IMRAS-002-021	CD8+ T	CD8+ T: CD56+
20: Not Protected-IMRAS-005 D0 imm3	CD14-CD19-/CD3+/CTLA4-HLA DR+/CD8–CD4+	0.222	T	D0 Imm3	S005	Not-Protected	D056	IMRAS-002-021	CD4+ T	CD4+ T: CTLA4-HLADR+
20: Not Protected-IMRAS-005 D0 imm3	CD14-CD19-/CD3+/CTLA4-HLA DR+/CD8–CD4+/RA+CCR7+naive	0.1352	T	D0 Imm3	S005	Not-Protected	D056	IMRAS-002-021	CD4+ T	CD4+ T: CTLA4-HLADR+RA+CCR7+naive
20: Not Protected-IMRAS-005 D0 imm3	CD14-CD19-/CD3+/CTLA4-HLA DR+/CD8–CD4+/RA+CCR7+naive	0.1352	T	D0 Imm3	S005	Not-Protected	D056	IMRAS-002-021	CD4+ T naive	CD4+ T naive: CTLA4-HLADR+RA+CCR7+
20: Not Protected-IMRAS-005 D0 imm3	CD14-CD19-/CD3+/CTLA4-HLA DR+/CD8–CD4+/RA+CCR7-TEMRA	0.0034	T	D0 Imm3	S005	Not-Protected	D056	IMRAS-002-021	CD4+ T	CD4+ T: CTLA4-HLADR+RA+CCR7-TEMRA
20: Not Protected-IMRAS-005 D0 imm3	CD14-CD19-/CD3+/CTLA4-HLA DR+/CD8–CD4+/RA+CCR7-TEMRA	0.0034	T	D0 Imm3	S005	Not-Protected	D056	IMRAS-002-021	CD4+ TEMRA	CD4+ TEMRA: CTLA4-HLADR+RA+CCR7-
20: Not Protected-IMRAS-005 D0 imm3	CD14-CD19-/CD3+/CTLA4-HLA DR+/CD8–CD4+/RA-CCR7+Tcm	0.051	T	D0 Imm3	S005	Not-Protected	D056	IMRAS-002-021	CD4+ T	CD4+ T: CTLA4-HLADR+RA-CCR7+Tcm
20: Not Protected-IMRAS-005 D0 imm3	CD14-CD19-/CD3+/CTLA4-HLA DR+/CD8–CD4+/RA-CCR7+Tcm	0.051	T	D0 Imm3	S005	Not-Protected	D056	IMRAS-002-021	CD4+ Tcm	CD4+ Tcm: CTLA4-HLADR+RA-CCR7+
20: Not Protected-IMRAS-005 D0 imm3	CD14-CD19-/CD3+/CTLA4-HLA DR+/CD8–CD4+/RA-CCR7-Tem	0.0314	T	D0 Imm3	S005	Not-Protected	D056	IMRAS-002-021	CD4+ T	CD4+ T: CTLA4-HLADR+RA-CCR7-Tem
20: Not Protected-IMRAS-005 D0 imm3	CD14-CD19-/CD3+/CTLA4-HLA DR+/CD8–CD4+/RA-CCR7-Tem	0.0314	T	D0 Imm3	S005	Not-Protected	D056	IMRAS-002-021	CD4+ Tem	CD4+ Tem: CTLA4-HLADR+RA-CCR7-
20: Not Protected-IMRAS-005 D0 imm3	CD14-CD19-/CD3+/CTLA4-HLA DR+/CD8+CD4–	0.1205	T	D0 Imm3	S005	Not-Protected	D056	IMRAS-002-021	CD8+ T	CD8+ T: CTLA4-HLADR+
20: Not Protected-IMRAS-005 D0 imm3	CD14-CD19-/CD3+/CTLA4-HLA DR+/CD8+CD4–/RA+CCR7+naive	0.0392	T	D0 Imm3	S005	Not-Protected	D056	IMRAS-002-021	CD8+ T	CD8+ T: CTLA4-HLADR+RA+CCR7+naive
20: Not Protected-IMRAS-005 D0 imm3	CD14-CD19-/CD3+/CTLA4-HLA DR+/CD8+CD4–/RA+CCR7+naive	0.0392	T	D0 Imm3	S005	Not-Protected	D056	IMRAS-002-021	CD8+ T naive	CD8+ T naive: CTLA4-HLADR+RA+CCR7+
20: Not Protected-IMRAS-005 D0 imm3	CD14-CD19-/CD3+/CTLA4-HLA DR+/CD8+CD4–/RA+CCR7-TEMRA	0.0085	T	D0 Imm3	S005	Not-Protected	D056	IMRAS-002-021	CD8+ T	CD8+ T: CTLA4-HLADR+RA+CCR7-TEMRA
20: Not Protected-IMRAS-005 D0 imm3	CD14-CD19-/CD3+/CTLA4-HLA DR+/CD8+CD4–/RA+CCR7-TEMRA	0.0085	T	D0 Imm3	S005	Not-Protected	D056	IMRAS-002-021	CD8+ TEMRA	CD8+ TEMRA: CTLA4-HLADR+RA+CCR7-
20: Not Protected-IMRAS-005 D0 imm3	CD14-CD19-/CD3+/CTLA4-HLA DR+/CD8+CD4–/RA-CCR7+Tcm	0.0304	T	D0 Imm3	S005	Not-Protected	D056	IMRAS-002-021	CD8+ T	CD8+ T: CTLA4-HLADR+RA-CCR7+Tcm
20: Not Protected-IMRAS-005 D0 imm3	CD14-CD19-/CD3+/CTLA4-HLA DR+/CD8+CD4–/RA-CCR7+Tcm	0.0304	T	D0 Imm3	S005	Not-Protected	D056	IMRAS-002-021	CD8+ Tcm	CD8+ Tcm: CTLA4-HLADR+RA-CCR7+
20: Not Protected-IMRAS-005 D0 imm3	CD14-CD19-/CD3+/CTLA4-HLA DR+/CD8+CD4–/RA-CCR7-Tem	0.0424	T	D0 Imm3	S005	Not-Protected	D056	IMRAS-002-021	CD8+ T	CD8+ T: CTLA4-HLADR+RA-CCR7-Tem
20: Not Protected-IMRAS-005 D0 imm3	CD14-CD19-/CD3+/CTLA4-HLA DR+/CD8+CD4–/RA-CCR7-Tem	0.0424	T	D0 Imm3	S005	Not-Protected	D056	IMRAS-002-021	CD8+ Tem	CD8+ Tem: CTLA4-HLADR+RA-CCR7-
20: Not Protected-IMRAS-005 D0 imm3	CD14-CD19-/CD3+/CTLA4+HLA DR+/CD8–CD4+	0.152	T	D0 Imm3	S005	Not-Protected	D056	IMRAS-002-021	CD4+ T	CD4+ T: CTLA4+HLADR+
20: Not Protected-IMRAS-005 D0 imm3	CD14-CD19-/CD3+/CTLA4+HLA DR+/CD8–CD4+/RA+CCR7+naive	0.0164	T	D0 Imm3	S005	Not-Protected	D056	IMRAS-002-021	CD4+ T	CD4+ T: CTLA4+HLADR+RA+CCR7+naive
20: Not Protected-IMRAS-005 D0 imm3	CD14-CD19-/CD3+/CTLA4+HLA DR+/CD8–CD4+/RA+CCR7+naive	0.0164	T	D0 Imm3	S005	Not-Protected	D056	IMRAS-002-021	CD4+ T naive	CD4+ T naive: CTLA4+HLADR+RA+CCR7+
20: Not Protected-IMRAS-005 D0 imm3	CD14-CD19-/CD3+/CTLA4+HLA DR+/CD8–CD4+/RA+CCR7-TEMRA	4e-4	T	D0 Imm3	S005	Not-Protected	D056	IMRAS-002-021	CD4+ T	CD4+ T: CTLA4+HLADR+RA+CCR7-TEMRA
20: Not Protected-IMRAS-005 D0 imm3	CD14-CD19-/CD3+/CTLA4+HLA DR+/CD8–CD4+/RA+CCR7-TEMRA	4e-4	T	D0 Imm3	S005	Not-Protected	D056	IMRAS-002-021	CD4+ TEMRA	CD4+ TEMRA: CTLA4+HLADR+RA+CCR7-
20: Not Protected-IMRAS-005 D0 imm3	CD14-CD19-/CD3+/CTLA4+HLA DR+/CD8–CD4+/RA-CCR7+Tcm	0.076	T	D0 Imm3	S005	Not-Protected	D056	IMRAS-002-021	CD4+ T	CD4+ T: CTLA4+HLADR+RA-CCR7+Tcm
20: Not Protected-IMRAS-005 D0 imm3	CD14-CD19-/CD3+/CTLA4+HLA DR+/CD8–CD4+/RA-CCR7+Tcm	0.076	T	D0 Imm3	S005	Not-Protected	D056	IMRAS-002-021	CD4+ Tcm	CD4+ Tcm: CTLA4+HLADR+RA-CCR7+
20: Not Protected-IMRAS-005 D0 imm3	CD14-CD19-/CD3+/CTLA4+HLA DR+/CD8–CD4+/RA-CCR7-Tem	0.0589	T	D0 Imm3	S005	Not-Protected	D056	IMRAS-002-021	CD4+ T	CD4+ T: CTLA4+HLADR+RA-CCR7-Tem
20: Not Protected-IMRAS-005 D0 imm3	CD14-CD19-/CD3+/CTLA4+HLA DR+/CD8–CD4+/RA-CCR7-Tem	0.0589	T	D0 Imm3	S005	Not-Protected	D056	IMRAS-002-021	CD4+ Tem	CD4+ Tem: CTLA4+HLADR+RA-CCR7-
20: Not Protected-IMRAS-005 D0 imm3	CD14-CD19-/CD3+/CTLA4+HLA DR+/CD8+CD4–	0.0117	T	D0 Imm3	S005	Not-Protected	D056	IMRAS-002-021	CD8+ T	CD8+ T: CTLA4+HLADR+
20: Not Protected-IMRAS-005 D0 imm3	CD14-CD19-/CD3+/CTLA4+HLA DR+/CD8+CD4–/RA+CCR7+naive	0.0023	T	D0 Imm3	S005	Not-Protected	D056	IMRAS-002-021	CD8+ T	CD8+ T: CTLA4+HLADR+RA+CCR7+naive
20: Not Protected-IMRAS-005 D0 imm3	CD14-CD19-/CD3+/CTLA4+HLA DR+/CD8+CD4–/RA+CCR7+naive	0.0023	T	D0 Imm3	S005	Not-Protected	D056	IMRAS-002-021	CD8+ T naive	CD8+ T naive: CTLA4+HLADR+RA+CCR7+
20: Not Protected-IMRAS-005 D0 imm3	CD14-CD19-/CD3+/CTLA4+HLA DR+/CD8+CD4–/RA+CCR7-TEMRA	1e-4	T	D0 Imm3	S005	Not-Protected	D056	IMRAS-002-021	CD8+ T	CD8+ T: CTLA4+HLADR+RA+CCR7-TEMRA
20: Not Protected-IMRAS-005 D0 imm3	CD14-CD19-/CD3+/CTLA4+HLA DR+/CD8+CD4–/RA+CCR7-TEMRA	1e-4	T	D0 Imm3	S005	Not-Protected	D056	IMRAS-002-021	CD8+ TEMRA	CD8+ TEMRA: CTLA4+HLADR+RA+CCR7-
20: Not Protected-IMRAS-005 D0 imm3	CD14-CD19-/CD3+/CTLA4+HLA DR+/CD8+CD4–/RA-CCR7+Tcm	0.0049	T	D0 Imm3	S005	Not-Protected	D056	IMRAS-002-021	CD8+ T	CD8+ T: CTLA4+HLADR+RA-CCR7+Tcm
20: Not Protected-IMRAS-005 D0 imm3	CD14-CD19-/CD3+/CTLA4+HLA DR+/CD8+CD4–/RA-CCR7+Tcm	0.0049	T	D0 Imm3	S005	Not-Protected	D056	IMRAS-002-021	CD8+ Tcm	CD8+ Tcm: CTLA4+HLADR+RA-CCR7+
20: Not Protected-IMRAS-005 D0 imm3	CD14-CD19-/CD3+/CTLA4+HLA DR+/CD8+CD4–/RA-CCR7-Tem	0.0044	T	D0 Imm3	S005	Not-Protected	D056	IMRAS-002-021	CD8+ T	CD8+ T: CTLA4+HLADR+RA-CCR7-Tem
20: Not Protected-IMRAS-005 D0 imm3	CD14-CD19-/CD3+/CTLA4+HLA DR+/CD8+CD4–/RA-CCR7-Tem	0.0044	T	D0 Imm3	S005	Not-Protected	D056	IMRAS-002-021	CD8+ Tem	CD8+ Tem: CTLA4+HLADR+RA-CCR7-
20: Not Protected-IMRAS-005 D0 imm3	CD14-CD19-/CD3+/CTLA4+HLA DR-/CD8–CD4+	1.9633	T	D0 Imm3	S005	Not-Protected	D056	IMRAS-002-021	CD4+ T	CD4+ T: CTLA4+HLADR-
20: Not Protected-IMRAS-005 D0 imm3	CD14-CD19-/CD3+/CTLA4+HLA DR-/CD8–CD4+/RA+CCR7+naive	0.4068	T	D0 Imm3	S005	Not-Protected	D056	IMRAS-002-021	CD4+ T	CD4+ T: CTLA4+HLADR-RA+CCR7+naive
20: Not Protected-IMRAS-005 D0 imm3	CD14-CD19-/CD3+/CTLA4+HLA DR-/CD8–CD4+/RA+CCR7+naive	0.4068	T	D0 Imm3	S005	Not-Protected	D056	IMRAS-002-021	CD4+ T naive	CD4+ T naive: CTLA4+HLADR-RA+CCR7+
20: Not Protected-IMRAS-005 D0 imm3	CD14-CD19-/CD3+/CTLA4+HLA DR-/CD8–CD4+/RA+CCR7-TEMRA	0.0014	T	D0 Imm3	S005	Not-Protected	D056	IMRAS-002-021	CD4+ T	CD4+ T: CTLA4+HLADR-RA+CCR7-TEMRA
20: Not Protected-IMRAS-005 D0 imm3	CD14-CD19-/CD3+/CTLA4+HLA DR-/CD8–CD4+/RA+CCR7-TEMRA	0.0014	T	D0 Imm3	S005	Not-Protected	D056	IMRAS-002-021	CD4+ TEMRA	CD4+ TEMRA: CTLA4+HLADR-RA+CCR7-
20: Not Protected-IMRAS-005 D0 imm3	CD14-CD19-/CD3+/CTLA4+HLA DR-/CD8–CD4+/RA-CCR7+Tcm	1.2236	T	D0 Imm3	S005	Not-Protected	D056	IMRAS-002-021	CD4+ T	CD4+ T: CTLA4+HLADR-RA-CCR7+Tcm
20: Not Protected-IMRAS-005 D0 imm3	CD14-CD19-/CD3+/CTLA4+HLA DR-/CD8–CD4+/RA-CCR7+Tcm	1.2236	T	D0 Imm3	S005	Not-Protected	D056	IMRAS-002-021	CD4+ Tcm	CD4+ Tcm: CTLA4+HLADR-RA-CCR7+
20: Not Protected-IMRAS-005 D0 imm3	CD14-CD19-/CD3+/CTLA4+HLA DR-/CD8–CD4+/RA-CCR7-Tem	0.3239	T	D0 Imm3	S005	Not-Protected	D056	IMRAS-002-021	CD4+ T	CD4+ T: CTLA4+HLADR-RA-CCR7-Tem
20: Not Protected-IMRAS-005 D0 imm3	CD14-CD19-/CD3+/CTLA4+HLA DR-/CD8–CD4+/RA-CCR7-Tem	0.3239	T	D0 Imm3	S005	Not-Protected	D056	IMRAS-002-021	CD4+ Tem	CD4+ Tem: CTLA4+HLADR-RA-CCR7-
20: Not Protected-IMRAS-005 D0 imm3	CD14-CD19-/CD3+/CTLA4+HLA DR-/CD8+CD4–	0.0442	T	D0 Imm3	S005	Not-Protected	D056	IMRAS-002-021	CD8+ T	CD8+ T: CTLA4+HLADR-
20: Not Protected-IMRAS-005 D0 imm3	CD14-CD19-/CD3+/CTLA4+HLA DR-/CD8+CD4–/RA+CCR7+naive	0.0261	T	D0 Imm3	S005	Not-Protected	D056	IMRAS-002-021	CD8+ T	CD8+ T: CTLA4+HLADR-RA+CCR7+naive
20: Not Protected-IMRAS-005 D0 imm3	CD14-CD19-/CD3+/CTLA4+HLA DR-/CD8+CD4–/RA+CCR7+naive	0.0261	T	D0 Imm3	S005	Not-Protected	D056	IMRAS-002-021	CD8+ T naive	CD8+ T naive: CTLA4+HLADR-RA+CCR7+
20: Not Protected-IMRAS-005 D0 imm3	CD14-CD19-/CD3+/CTLA4+HLA DR-/CD8+CD4–/RA+CCR7-TEMRA	0.0019	T	D0 Imm3	S005	Not-Protected	D056	IMRAS-002-021	CD8+ T	CD8+ T: CTLA4+HLADR-RA+CCR7-TEMRA
20: Not Protected-IMRAS-005 D0 imm3	CD14-CD19-/CD3+/CTLA4+HLA DR-/CD8+CD4–/RA+CCR7-TEMRA	0.0019	T	D0 Imm3	S005	Not-Protected	D056	IMRAS-002-021	CD8+ TEMRA	CD8+ TEMRA: CTLA4+HLADR-RA+CCR7-
20: Not Protected-IMRAS-005 D0 imm3	CD14-CD19-/CD3+/CTLA4+HLA DR-/CD8+CD4–/RA-CCR7+Tcm	0.0102	T	D0 Imm3	S005	Not-Protected	D056	IMRAS-002-021	CD8+ T	CD8+ T: CTLA4+HLADR-RA-CCR7+Tcm
20: Not Protected-IMRAS-005 D0 imm3	CD14-CD19-/CD3+/CTLA4+HLA DR-/CD8+CD4–/RA-CCR7+Tcm	0.0102	T	D0 Imm3	S005	Not-Protected	D056	IMRAS-002-021	CD8+ Tcm	CD8+ Tcm: CTLA4+HLADR-RA-CCR7+
20: Not Protected-IMRAS-005 D0 imm3	CD14-CD19-/CD3+/CTLA4+HLA DR-/CD8+CD4–/RA-CCR7-Tem	0.006	T	D0 Imm3	S005	Not-Protected	D056	IMRAS-002-021	CD8+ T	CD8+ T: CTLA4+HLADR-RA-CCR7-Tem
20: Not Protected-IMRAS-005 D0 imm3	CD14-CD19-/CD3+/CTLA4+HLA DR-/CD8+CD4–/RA-CCR7-Tem	0.006	T	D0 Imm3	S005	Not-Protected	D056	IMRAS-002-021	CD8+ Tem	CD8+ Tem: CTLA4+HLADR-RA-CCR7-
20: Not Protected-IMRAS-005 D0 imm3	CD14-CD19-/CD3+/CTLA4-HLA DR-/CD8–CD4+	36.3	T	D0 Imm3	S005	Not-Protected	D056	IMRAS-002-021	CD4+ T	CD4+ T: CTLA4-HLADR-
20: Not Protected-IMRAS-005 D0 imm3	CD14-CD19-/CD3+/CTLA4-HLA DR-/CD8–CD4+/RA+CCR7+naive	21.4	T	D0 Imm3	S005	Not-Protected	D056	IMRAS-002-021	CD4+ T	CD4+ T: CTLA4-HLADR-RA+CCR7+naive
20: Not Protected-IMRAS-005 D0 imm3	CD14-CD19-/CD3+/CTLA4-HLA DR-/CD8–CD4+/RA+CCR7+naive	21.4	T	D0 Imm3	S005	Not-Protected	D056	IMRAS-002-021	CD4+ T naive	CD4+ T naive: CTLA4-HLADR-RA+CCR7+
20: Not Protected-IMRAS-005 D0 imm3	CD14-CD19-/CD3+/CTLA4-HLA DR-/CD8–CD4+/RA+CCR7-TEMRA	0.0243	T	D0 Imm3	S005	Not-Protected	D056	IMRAS-002-021	CD4+ T	CD4+ T: CTLA4-HLADR-RA+CCR7-TEMRA
20: Not Protected-IMRAS-005 D0 imm3	CD14-CD19-/CD3+/CTLA4-HLA DR-/CD8–CD4+/RA+CCR7-TEMRA	0.0243	T	D0 Imm3	S005	Not-Protected	D056	IMRAS-002-021	CD4+ TEMRA	CD4+ TEMRA: CTLA4-HLADR-RA+CCR7-
20: Not Protected-IMRAS-005 D0 imm3	CD14-CD19-/CD3+/CTLA4-HLA DR-/CD8–CD4+/RA-CCR7+Tcm	12.6	T	D0 Imm3	S005	Not-Protected	D056	IMRAS-002-021	CD4+ T	CD4+ T: CTLA4-HLADR-RA-CCR7+Tcm
20: Not Protected-IMRAS-005 D0 imm3	CD14-CD19-/CD3+/CTLA4-HLA DR-/CD8–CD4+/RA-CCR7+Tcm	12.6	T	D0 Imm3	S005	Not-Protected	D056	IMRAS-002-021	CD4+ Tcm	CD4+ Tcm: CTLA4-HLADR-RA-CCR7+
20: Not Protected-IMRAS-005 D0 imm3	CD14-CD19-/CD3+/CTLA4-HLA DR-/CD8–CD4+/RA-CCR7-Tem	2.0818	T	D0 Imm3	S005	Not-Protected	D056	IMRAS-002-021	CD4+ T	CD4+ T: CTLA4-HLADR-RA-CCR7-Tem
20: Not Protected-IMRAS-005 D0 imm3	CD14-CD19-/CD3+/CTLA4-HLA DR-/CD8–CD4+/RA-CCR7-Tem	2.0818	T	D0 Imm3	S005	Not-Protected	D056	IMRAS-002-021	CD4+ Tem	CD4+ Tem: CTLA4-HLADR-RA-CCR7-
20: Not Protected-IMRAS-005 D0 imm3	CD14-CD19-/CD3+/CTLA4-HLA DR-/CD8+CD4–	14.4	T	D0 Imm3	S005	Not-Protected	D056	IMRAS-002-021	CD8+ T	CD8+ T: CTLA4-HLADR-
20: Not Protected-IMRAS-005 D0 imm3	CD14-CD19-/CD3+/CTLA4-HLA DR-/CD8+CD4–/RA+CCR7+naive	10.2	T	D0 Imm3	S005	Not-Protected	D056	IMRAS-002-021	CD8+ T	CD8+ T: CTLA4-HLADR-RA+CCR7+naive
20: Not Protected-IMRAS-005 D0 imm3	CD14-CD19-/CD3+/CTLA4-HLA DR-/CD8+CD4–/RA+CCR7+naive	10.2	T	D0 Imm3	S005	Not-Protected	D056	IMRAS-002-021	CD8+ T naive	CD8+ T naive: CTLA4-HLADR-RA+CCR7+
20: Not Protected-IMRAS-005 D0 imm3	CD14-CD19-/CD3+/CTLA4-HLA DR-/CD8+CD4–/RA+CCR7-TEMRA	1.5714	T	D0 Imm3	S005	Not-Protected	D056	IMRAS-002-021	CD8+ T	CD8+ T: CTLA4-HLADR-RA+CCR7-TEMRA
20: Not Protected-IMRAS-005 D0 imm3	CD14-CD19-/CD3+/CTLA4-HLA DR-/CD8+CD4–/RA+CCR7-TEMRA	1.5714	T	D0 Imm3	S005	Not-Protected	D056	IMRAS-002-021	CD8+ TEMRA	CD8+ TEMRA: CTLA4-HLADR-RA+CCR7-
20: Not Protected-IMRAS-005 D0 imm3	CD14-CD19-/CD3+/CTLA4-HLA DR-/CD8+CD4–/RA-CCR7+Tcm	1.3312	T	D0 Imm3	S005	Not-Protected	D056	IMRAS-002-021	CD8+ T	CD8+ T: CTLA4-HLADR-RA-CCR7+Tcm
20: Not Protected-IMRAS-005 D0 imm3	CD14-CD19-/CD3+/CTLA4-HLA DR-/CD8+CD4–/RA-CCR7+Tcm	1.3312	T	D0 Imm3	S005	Not-Protected	D056	IMRAS-002-021	CD8+ Tcm	CD8+ Tcm: CTLA4-HLADR-RA-CCR7+
20: Not Protected-IMRAS-005 D0 imm3	CD14-CD19-/CD3+/CTLA4-HLA DR-/CD8+CD4–/RA-CCR7-Tem	1.2356	T	D0 Imm3	S005	Not-Protected	D056	IMRAS-002-021	CD8+ T	CD8+ T: CTLA4-HLADR-RA-CCR7-Tem
20: Not Protected-IMRAS-005 D0 imm3	CD14-CD19-/CD3+/CTLA4-HLA DR-/CD8+CD4–/RA-CCR7-Tem	1.2356	T	D0 Imm3	S005	Not-Protected	D056	IMRAS-002-021	CD8+ Tem	CD8+ Tem: CTLA4-HLADR-RA-CCR7-
20: Not Protected-IMRAS-005 D0 imm3	CD14-CD19-/CD3+/PD1+/CD8–CD4+	5.457	T	D0 Imm3	S005	Not-Protected	D056	IMRAS-002-021	CD4+ T	CD4+ T: PD1+
20: Not Protected-IMRAS-005 D0 imm3	CD14-CD19-/CD3+/PD1+/CD8–CD4+/RA+CCR7+naive	0.5248	T	D0 Imm3	S005	Not-Protected	D056	IMRAS-002-021	CD4+ T	CD4+ T: PD1+RA+CCR7+naive
20: Not Protected-IMRAS-005 D0 imm3	CD14-CD19-/CD3+/PD1+/CD8–CD4+/RA+CCR7+naive	0.5248	T	D0 Imm3	S005	Not-Protected	D056	IMRAS-002-021	CD4+ T naive	CD4+ T naive: PD1+RA+CCR7+
20: Not Protected-IMRAS-005 D0 imm3	CD14-CD19-/CD3+/PD1+/CD8–CD4+/RA+CCR7-TEMRA	0.0165	T	D0 Imm3	S005	Not-Protected	D056	IMRAS-002-021	CD4+ T	CD4+ T: PD1+RA+CCR7-TEMRA
20: Not Protected-IMRAS-005 D0 imm3	CD14-CD19-/CD3+/PD1+/CD8–CD4+/RA+CCR7-TEMRA	0.0165	T	D0 Imm3	S005	Not-Protected	D056	IMRAS-002-021	CD4+ TEMRA	CD4+ TEMRA: PD1+RA+CCR7-
20: Not Protected-IMRAS-005 D0 imm3	CD14-CD19-/CD3+/PD1+/CD8–CD4+/RA-CCR7+Tcm	3.3694	T	D0 Imm3	S005	Not-Protected	D056	IMRAS-002-021	CD4+ T	CD4+ T: PD1+RA-CCR7+Tcm
20: Not Protected-IMRAS-005 D0 imm3	CD14-CD19-/CD3+/PD1+/CD8–CD4+/RA-CCR7+Tcm	3.3694	T	D0 Imm3	S005	Not-Protected	D056	IMRAS-002-021	CD4+ Tcm	CD4+ Tcm: PD1+RA-CCR7+
20: Not Protected-IMRAS-005 D0 imm3	CD14-CD19-/CD3+/PD1+/CD8–CD4+/RA-CCR7-Tem	1.5397	T	D0 Imm3	S005	Not-Protected	D056	IMRAS-002-021	CD4+ T	CD4+ T: PD1+RA-CCR7-Tem
20: Not Protected-IMRAS-005 D0 imm3	CD14-CD19-/CD3+/PD1+/CD8–CD4+/RA-CCR7-Tem	1.5397	T	D0 Imm3	S005	Not-Protected	D056	IMRAS-002-021	CD4+ Tem	CD4+ Tem: PD1+RA-CCR7-
20: Not Protected-IMRAS-005 D0 imm3	CD14-CD19-/CD3+/PD1+/CD8+CD4–	1.9648	T	D0 Imm3	S005	Not-Protected	D056	IMRAS-002-021	CD8+ T	CD8+ T: PD1+
20: Not Protected-IMRAS-005 D0 imm3	CD14-CD19-/CD3+/PD1+/CD8+CD4–/RA+CCR7+naive	0.2793	T	D0 Imm3	S005	Not-Protected	D056	IMRAS-002-021	CD8+ T	CD8+ T: PD1+RA+CCR7+naive
20: Not Protected-IMRAS-005 D0 imm3	CD14-CD19-/CD3+/PD1+/CD8+CD4–/RA+CCR7+naive	0.2793	T	D0 Imm3	S005	Not-Protected	D056	IMRAS-002-021	CD8+ T naive	CD8+ T naive: PD1+RA+CCR7+
20: Not Protected-IMRAS-005 D0 imm3	CD14-CD19-/CD3+/PD1+/CD8+CD4–/RA+CCR7-TEMRA	0.2478	T	D0 Imm3	S005	Not-Protected	D056	IMRAS-002-021	CD8+ T	CD8+ T: PD1+RA+CCR7-TEMRA
20: Not Protected-IMRAS-005 D0 imm3	CD14-CD19-/CD3+/PD1+/CD8+CD4–/RA+CCR7-TEMRA	0.2478	T	D0 Imm3	S005	Not-Protected	D056	IMRAS-002-021	CD8+ TEMRA	CD8+ TEMRA: PD1+RA+CCR7-
20: Not Protected-IMRAS-005 D0 imm3	CD14-CD19-/CD3+/PD1+/CD8+CD4–/RA-CCR7+Tcm	0.5811	T	D0 Imm3	S005	Not-Protected	D056	IMRAS-002-021	CD8+ T	CD8+ T: PD1+RA-CCR7+Tcm
20: Not Protected-IMRAS-005 D0 imm3	CD14-CD19-/CD3+/PD1+/CD8+CD4–/RA-CCR7+Tcm	0.5811	T	D0 Imm3	S005	Not-Protected	D056	IMRAS-002-021	CD8+ Tcm	CD8+ Tcm: PD1+RA-CCR7+
20: Not Protected-IMRAS-005 D0 imm3	CD14-CD19-/CD3+/PD1+/CD8+CD4–/RA-CCR7-Tem	0.8527	T	D0 Imm3	S005	Not-Protected	D056	IMRAS-002-021	CD8+ T	CD8+ T: PD1+RA-CCR7-Tem
20: Not Protected-IMRAS-005 D0 imm3	CD14-CD19-/CD3+/PD1+/CD8+CD4–/RA-CCR7-Tem	0.8527	T	D0 Imm3	S005	Not-Protected	D056	IMRAS-002-021	CD8+ Tem	CD8+ Tem: PD1+RA-CCR7-
20: Not Protected-IMRAS-005 D0 imm3	CD14-CD19-/CD3+/T-bet+/CD8–CD4+	0.357	T	D0 Imm3	S005	Not-Protected	D056	IMRAS-002-021	CD4+ T	CD4+ T: T-bet+
20: Not Protected-IMRAS-005 D0 imm3	CD14-CD19-/CD3+/T-bet+/CD8–CD4+/RA+CCR7-TEMRA	0.0115	T	D0 Imm3	S005	Not-Protected	D056	IMRAS-002-021	CD4+ T	CD4+ T: T-bet+RA+CCR7-TEMRA
20: Not Protected-IMRAS-005 D0 imm3	CD14-CD19-/CD3+/T-bet+/CD8–CD4+/RA+CCR7-TEMRA	0.0115	T	D0 Imm3	S005	Not-Protected	D056	IMRAS-002-021	CD4+ TEMRA	CD4+ TEMRA: T-bet+RA+CCR7-
20: Not Protected-IMRAS-005 D0 imm3	CD14-CD19-/CD3+/T-bet+/CD8–CD4+/RA+CCR7+naive	0.2395	T	D0 Imm3	S005	Not-Protected	D056	IMRAS-002-021	CD4+ T	CD4+ T: T-bet+RA+CCR7+naive
20: Not Protected-IMRAS-005 D0 imm3	CD14-CD19-/CD3+/T-bet+/CD8–CD4+/RA+CCR7+naive	0.2395	T	D0 Imm3	S005	Not-Protected	D056	IMRAS-002-021	CD4+ T naive	CD4+ T naive: T-bet+RA+CCR7+
20: Not Protected-IMRAS-005 D0 imm3	CD14-CD19-/CD3+/T-bet+/CD8–CD4+/RA-CCR7+Tcm	0.0643	T	D0 Imm3	S005	Not-Protected	D056	IMRAS-002-021	CD4+ T	CD4+ T: T-bet+RA-CCR7+Tcm
20: Not Protected-IMRAS-005 D0 imm3	CD14-CD19-/CD3+/T-bet+/CD8–CD4+/RA-CCR7+Tcm	0.0643	T	D0 Imm3	S005	Not-Protected	D056	IMRAS-002-021	CD4+ Tcm	CD4+ Tcm: T-bet+RA-CCR7+
20: Not Protected-IMRAS-005 D0 imm3	CD14-CD19-/CD3+/T-bet+/CD8–CD4+/RA-CCR7-Tem	0.0409	T	D0 Imm3	S005	Not-Protected	D056	IMRAS-002-021	CD4+ T	CD4+ T: T-bet+RA-CCR7-Tem
20: Not Protected-IMRAS-005 D0 imm3	CD14-CD19-/CD3+/T-bet+/CD8–CD4+/RA-CCR7-Tem	0.0409	T	D0 Imm3	S005	Not-Protected	D056	IMRAS-002-021	CD4+ Tem	CD4+ Tem: T-bet+RA-CCR7-
20: Not Protected-IMRAS-005 D0 imm3	CD14-CD19-/CD3+/T-bet+/CD8+CD4–	1.7028	T	D0 Imm3	S005	Not-Protected	D056	IMRAS-002-021	CD8+ T	CD8+ T: T-bet+
20: Not Protected-IMRAS-005 D0 imm3	CD14-CD19-/CD3+/T-bet+/CD8+CD4–/RA+CCR7+naive	0.2251	T	D0 Imm3	S005	Not-Protected	D056	IMRAS-002-021	CD8+ T	CD8+ T: T-bet+RA+CCR7+naive
20: Not Protected-IMRAS-005 D0 imm3	CD14-CD19-/CD3+/T-bet+/CD8+CD4–/RA+CCR7+naive	0.2251	T	D0 Imm3	S005	Not-Protected	D056	IMRAS-002-021	CD8+ T naive	CD8+ T naive: T-bet+RA+CCR7+
20: Not Protected-IMRAS-005 D0 imm3	CD14-CD19-/CD3+/T-bet+/CD8+CD4–/RA+CCR7-TEMRA	1.1987	T	D0 Imm3	S005	Not-Protected	D056	IMRAS-002-021	CD8+ T	CD8+ T: T-bet+RA+CCR7-TEMRA
20: Not Protected-IMRAS-005 D0 imm3	CD14-CD19-/CD3+/T-bet+/CD8+CD4–/RA+CCR7-TEMRA	1.1987	T	D0 Imm3	S005	Not-Protected	D056	IMRAS-002-021	CD8+ TEMRA	CD8+ TEMRA: T-bet+RA+CCR7-
20: Not Protected-IMRAS-005 D0 imm3	CD14-CD19-/CD3+/T-bet+/CD8+CD4–/RA-CCR7+Tcm	0.0324	T	D0 Imm3	S005	Not-Protected	D056	IMRAS-002-021	CD8+ T	CD8+ T: T-bet+RA-CCR7+Tcm
20: Not Protected-IMRAS-005 D0 imm3	CD14-CD19-/CD3+/T-bet+/CD8+CD4–/RA-CCR7+Tcm	0.0324	T	D0 Imm3	S005	Not-Protected	D056	IMRAS-002-021	CD8+ Tcm	CD8+ Tcm: T-bet+RA-CCR7+
20: Not Protected-IMRAS-005 D0 imm3	CD14-CD19-/CD3+/T-bet+/CD8+CD4–/RA-CCR7-Tem	0.2459	T	D0 Imm3	S005	Not-Protected	D056	IMRAS-002-021	CD8+ T	CD8+ T: T-bet+RA-CCR7-Tem
20: Not Protected-IMRAS-005 D0 imm3	CD14-CD19-/CD3+/T-bet+/CD8+CD4–/RA-CCR7-Tem	0.2459	T	D0 Imm3	S005	Not-Protected	D056	IMRAS-002-021	CD8+ Tem	CD8+ Tem: T-bet+RA-CCR7-
6: Not Protected-IMRAS-005 D3 imm3	CD14-CD19-/CD3+/CD8–CD4+	35.4618015963512	T	D3 Imm3	S005	Not-Protected	D059	IMRAS-002-021	CD4+ T	CD4+ T: Total
6: Not Protected-IMRAS-005 D3 imm3	CD14-CD19-/CD3+/CD8–CD4+/PD1+CXCR5-	5.353249714937286	T	D3 Imm3	S005	Not-Protected	D059	IMRAS-002-021	CD4+ T	CD4+ T: PD1+CXCR5-
6: Not Protected-IMRAS-005 D3 imm3	CD14-CD19-/CD3+/CD8–CD4+/Tfh PD1+CXCR5+	0.8281641961231471	T	D3 Imm3	S005	Not-Protected	D059	IMRAS-002-021	CD4+ T	CD4+ T: TfhPD1+CXCR5+
6: Not Protected-IMRAS-005 D3 imm3	CD14-CD19-/CD3+/CD8–CD4+/Tfh PD1+CXCR5+	0.8281641961231471	T	D3 Imm3	S005	Not-Protected	D059	IMRAS-002-021	CD4+ Tfh	CD4+ Tfh: PD1+CXCR5+
6: Not Protected-IMRAS-005 D3 imm3	CD14-CD19-/CD3+/CD8–CD4+/Tfh PD1+CXCR5+/CXCR3+	0.41812998859749145	T	D3 Imm3	S005	Not-Protected	D059	IMRAS-002-021	CD4+ T	CD4+ T: TfhPD1+CXCR5+CXCR3+
6: Not Protected-IMRAS-005 D3 imm3	CD14-CD19-/CD3+/CD8–CD4+/Tfh PD1+CXCR5+/CXCR3+	0.41812998859749145	T	D3 Imm3	S005	Not-Protected	D059	IMRAS-002-021	CD4+ Tfh	CD4+ Tfh: PD1+CXCR5+CXCR3+
6: Not Protected-IMRAS-005 D3 imm3	CD14-CD19-/CD3+/CD8–CD4+/Tfh PD1+CXCR5+/CD25+FOXp3+	0.014823261117445839	T	D3 Imm3	S005	Not-Protected	D059	IMRAS-002-021	CD4+ T	CD4+ T: TfhPD1+CXCR5+CD25+FOXp3+
6: Not Protected-IMRAS-005 D3 imm3	CD14-CD19-/CD3+/CD8–CD4+/Tfh PD1+CXCR5+/CD25+FOXp3+	0.014823261117445839	T	D3 Imm3	S005	Not-Protected	D059	IMRAS-002-021	CD4+ Tfh	CD4+ Tfh: PD1+CXCR5+CD25+FOXp3+
6: Not Protected-IMRAS-005 D3 imm3	CD14-CD19-/CD3+/CD8–CD4+/CXCR5+PD1-	1.419612314709236	T	D3 Imm3	S005	Not-Protected	D059	IMRAS-002-021	CD4+ T	CD4+ T: CXCR5+PD1-
6: Not Protected-IMRAS-005 D3 imm3	CD14-CD19-/CD3+/CD8–CD4+/RA+CCR7-TEMRA	0.04446978335233751	T	D3 Imm3	S005	Not-Protected	D059	IMRAS-002-021	CD4+ T	CD4+ T: RA+CCR7-TEMRA
6: Not Protected-IMRAS-005 D3 imm3	CD14-CD19-/CD3+/CD8–CD4+/RA+CCR7+naive	20.86659064994299	T	D3 Imm3	S005	Not-Protected	D059	IMRAS-002-021	CD4+ T	CD4+ T: RA+CCR7+naive
6: Not Protected-IMRAS-005 D3 imm3	CD14-CD19-/CD3+/CD8–CD4+/RA-CCR7+Tcm	11.630558722919043	T	D3 Imm3	S005	Not-Protected	D059	IMRAS-002-021	CD4+ T	CD4+ T: RA-CCR7+Tcm
6: Not Protected-IMRAS-005 D3 imm3	CD14-CD19-/CD3+/CD8–CD4+/RA-CCR7-Tem	2.732497149372862	T	D3 Imm3	S005	Not-Protected	D059	IMRAS-002-021	CD4+ T	CD4+ T: RA-CCR7-Tem
6: Not Protected-IMRAS-005 D3 imm3	CD14-CD19-/CD3+/CD8–CD4+/Treg	1.076054732041049	T	D3 Imm3	S005	Not-Protected	D059	IMRAS-002-021	CD4+ T	CD4+ T: Treg
6: Not Protected-IMRAS-005 D3 imm3	CD14-CD19-/CD3+/CD8–CD4+/Treg	1.076054732041049	T	D3 Imm3	S005	Not-Protected	D059	IMRAS-002-021	CD4+ Treg	CD4+ Treg: Total
6: Not Protected-IMRAS-005 D3 imm3	CD14-CD19-/CD3+/CD8–CD4+/Treg/CD38– HLA DR–	0.41071835803876855	T	D3 Imm3	S005	Not-Protected	D059	IMRAS-002-021	CD4+ T	CD4+ T: TregCD38–HLADR–
6: Not Protected-IMRAS-005 D3 imm3	CD14-CD19-/CD3+/CD8–CD4+/Treg/CD38– HLA DR–	0.41071835803876855	T	D3 Imm3	S005	Not-Protected	D059	IMRAS-002-021	CD4+ Treg	CD4+ Treg: CD38–HLADR–
6: Not Protected-IMRAS-005 D3 imm3	CD14-CD19-/CD3+/CD8–CD4+/Treg/CD38–HLA DR+	0.040364880273660204	T	D3 Imm3	S005	Not-Protected	D059	IMRAS-002-021	CD4+ T	CD4+ T: TregCD38–HLADR+
6: Not Protected-IMRAS-005 D3 imm3	CD14-CD19-/CD3+/CD8–CD4+/Treg/CD38–HLA DR+	0.040364880273660204	T	D3 Imm3	S005	Not-Protected	D059	IMRAS-002-021	CD4+ Treg	CD4+ Treg: CD38–HLADR+
6: Not Protected-IMRAS-005 D3 imm3	CD14-CD19-/CD3+/CD8–CD4+/Treg/CD38 +HLA DR +	0.06168757126567845	T	D3 Imm3	S005	Not-Protected	D059	IMRAS-002-021	CD4+ T	CD4+ T: TregCD38+HLADR+
6: Not Protected-IMRAS-005 D3 imm3	CD14-CD19-/CD3+/CD8–CD4+/Treg/CD38 +HLA DR +	0.06168757126567845	T	D3 Imm3	S005	Not-Protected	D059	IMRAS-002-021	CD4+ Treg	CD4+ Treg: CD38+HLADR+
6: Not Protected-IMRAS-005 D3 imm3	CD14-CD19-/CD3+/CD8–CD4+/Treg/CD38+HLA DR–	0.5632839224629419	T	D3 Imm3	S005	Not-Protected	D059	IMRAS-002-021	CD4+ T	CD4+ T: TregCD38+HLADR–
6: Not Protected-IMRAS-005 D3 imm3	CD14-CD19-/CD3+/CD8–CD4+/Treg/CD38+HLA DR–	0.5632839224629419	T	D3 Imm3	S005	Not-Protected	D059	IMRAS-002-021	CD4+ Treg	CD4+ Treg: CD38+HLADR–
6: Not Protected-IMRAS-005 D3 imm3	CD14-CD19-/CD3+/CD8–CD4+/Treg/CD127 hi	0.15963511972633979	T	D3 Imm3	S005	Not-Protected	D059	IMRAS-002-021	CD4+ T	CD4+ T: TregCD127hi
6: Not Protected-IMRAS-005 D3 imm3	CD14-CD19-/CD3+/CD8–CD4+/Treg/CD127 hi	0.15963511972633979	T	D3 Imm3	S005	Not-Protected	D059	IMRAS-002-021	CD4+ Treg	CD4+ Treg: CD127hi
6: Not Protected-IMRAS-005 D3 imm3	CD14-CD19-/CD3+/CD8–CD4+/Treg/CD127lo	0.9164196123147093	T	D3 Imm3	S005	Not-Protected	D059	IMRAS-002-021	CD4+ T	CD4+ T: TregCD127lo
6: Not Protected-IMRAS-005 D3 imm3	CD14-CD19-/CD3+/CD8–CD4+/Treg/CD127lo	0.9164196123147093	T	D3 Imm3	S005	Not-Protected	D059	IMRAS-002-021	CD4+ Treg	CD4+ Treg: CD127lo
6: Not Protected-IMRAS-005 D3 imm3	CD14-CD19-/CD3+/CD8–CD4+/Treg/CTLA4– Ki67+	0.010148232611174458	T	D3 Imm3	S005	Not-Protected	D059	IMRAS-002-021	CD4+ T	CD4+ T: TregCTLA4–Ki67+
6: Not Protected-IMRAS-005 D3 imm3	CD14-CD19-/CD3+/CD8–CD4+/Treg/CTLA4– Ki67+	0.010148232611174458	T	D3 Imm3	S005	Not-Protected	D059	IMRAS-002-021	CD4+ Treg	CD4+ Treg: CTLA4–Ki67+
6: Not Protected-IMRAS-005 D3 imm3	CD14-CD19-/CD3+/CD8–CD4+/Treg/CTLA4+ Ki67+	0.0694412770809578	T	D3 Imm3	S005	Not-Protected	D059	IMRAS-002-021	CD4+ T	CD4+ T: TregCTLA4+Ki67+
6: Not Protected-IMRAS-005 D3 imm3	CD14-CD19-/CD3+/CD8–CD4+/Treg/CTLA4+ Ki67+	0.0694412770809578	T	D3 Imm3	S005	Not-Protected	D059	IMRAS-002-021	CD4+ Treg	CD4+ Treg: CTLA4+Ki67+
6: Not Protected-IMRAS-005 D3 imm3	CD14-CD19-/CD3+/CD8–CD4+/Treg/CTLA4+ Ki67-	0.5118586088939566	T	D3 Imm3	S005	Not-Protected	D059	IMRAS-002-021	CD4+ T	CD4+ T: TregCTLA4+Ki67-
6: Not Protected-IMRAS-005 D3 imm3	CD14-CD19-/CD3+/CD8–CD4+/Treg/CTLA4+ Ki67-	0.5118586088939566	T	D3 Imm3	S005	Not-Protected	D059	IMRAS-002-021	CD4+ Treg	CD4+ Treg: CTLA4+Ki67-
6: Not Protected-IMRAS-005 D3 imm3	CD14-CD19-/CD3+/CD8–CD4+/Treg/CTLA4– Ki67-	0.4846066134549601	T	D3 Imm3	S005	Not-Protected	D059	IMRAS-002-021	CD4+ T	CD4+ T: TregCTLA4–Ki67-
6: Not Protected-IMRAS-005 D3 imm3	CD14-CD19-/CD3+/CD8–CD4+/Treg/CTLA4– Ki67-	0.4846066134549601	T	D3 Imm3	S005	Not-Protected	D059	IMRAS-002-021	CD4+ Treg	CD4+ Treg: CTLA4–Ki67-
6: Not Protected-IMRAS-005 D3 imm3	CD14-CD19-/CD3+/CD8+CD4–	14.59521094640821	T	D3 Imm3	S005	Not-Protected	D059	IMRAS-002-021	CD8+ T	CD8+ T: Total
6: Not Protected-IMRAS-005 D3 imm3	CD14-CD19-/CD3+/CD8+CD4–/RA+CCR7+naive	9.392816419612315	T	D3 Imm3	S005	Not-Protected	D059	IMRAS-002-021	CD8+ T	CD8+ T: RA+CCR7+naive
6: Not Protected-IMRAS-005 D3 imm3	CD14-CD19-/CD3+/CD8+CD4–/RA+CCR7-TEMRA	2.225769669327252	T	D3 Imm3	S005	Not-Protected	D059	IMRAS-002-021	CD8+ T	CD8+ T: RA+CCR7-TEMRA
6: Not Protected-IMRAS-005 D3 imm3	CD14-CD19-/CD3+/CD8+CD4–/RA-CCR7+Tcm	1.3009122006841505	T	D3 Imm3	S005	Not-Protected	D059	IMRAS-002-021	CD8+ T	CD8+ T: RA-CCR7+Tcm
6: Not Protected-IMRAS-005 D3 imm3	CD14-CD19-/CD3+/CD8+CD4–/RA-CCR7-Tem	1.617901938426454	T	D3 Imm3	S005	Not-Protected	D059	IMRAS-002-021	CD8+ T	CD8+ T: RA-CCR7-Tem
6: Not Protected-IMRAS-005 D3 imm3	CD14-CD19-/CD3+/CXCR3+/CD8–CD4+	4.781984036488027	T	D3 Imm3	S005	Not-Protected	D059	IMRAS-002-021	CD4+ T	CD4+ T: CXCR3+
6: Not Protected-IMRAS-005 D3 imm3	CD14-CD19-/CD3+/CXCR3+/CD8–CD4+/RA+CCR7+naive	0.611060433295325	T	D3 Imm3	S005	Not-Protected	D059	IMRAS-002-021	CD4+ T	CD4+ T: CXCR3+RA+CCR7+naive
6: Not Protected-IMRAS-005 D3 imm3	CD14-CD19-/CD3+/CXCR3+/CD8–CD4+/RA+CCR7+naive	0.611060433295325	T	D3 Imm3	S005	Not-Protected	D059	IMRAS-002-021	CD4+ T naive	CD4+ T naive: CXCR3+RA+CCR7+
6: Not Protected-IMRAS-005 D3 imm3	CD14-CD19-/CD3+/CXCR3+/CD8–CD4+/RA+CCR7-TEMRA	0.010604332953249715	T	D3 Imm3	S005	Not-Protected	D059	IMRAS-002-021	CD4+ T	CD4+ T: CXCR3+RA+CCR7-TEMRA
6: Not Protected-IMRAS-005 D3 imm3	CD14-CD19-/CD3+/CXCR3+/CD8–CD4+/RA+CCR7-TEMRA	0.010604332953249715	T	D3 Imm3	S005	Not-Protected	D059	IMRAS-002-021	CD4+ TEMRA	CD4+ TEMRA: CXCR3+RA+CCR7-
6: Not Protected-IMRAS-005 D3 imm3	CD14-CD19-/CD3+/CXCR3+/CD8–CD4+/RA-CCR7+Tcm	3.500114025085519	T	D3 Imm3	S005	Not-Protected	D059	IMRAS-002-021	CD4+ T	CD4+ T: CXCR3+RA-CCR7+Tcm
6: Not Protected-IMRAS-005 D3 imm3	CD14-CD19-/CD3+/CXCR3+/CD8–CD4+/RA-CCR7+Tcm	3.500114025085519	T	D3 Imm3	S005	Not-Protected	D059	IMRAS-002-021	CD4+ Tcm	CD4+ Tcm: CXCR3+RA-CCR7+
6: Not Protected-IMRAS-005 D3 imm3	CD14-CD19-/CD3+/CXCR3+/CD8–CD4+/RA-CCR7-Tem	0.648460661345496	T	D3 Imm3	S005	Not-Protected	D059	IMRAS-002-021	CD4+ T	CD4+ T: CXCR3+RA-CCR7-Tem
6: Not Protected-IMRAS-005 D3 imm3	CD14-CD19-/CD3+/CXCR3+/CD8–CD4+/RA-CCR7-Tem	0.648460661345496	T	D3 Imm3	S005	Not-Protected	D059	IMRAS-002-021	CD4+ Tem	CD4+ Tem: CXCR3+RA-CCR7-
6: Not Protected-IMRAS-005 D3 imm3	CD14-CD19-/CD3+/CXCR3+/CD8+CD4–	6.0428734321550746	T	D3 Imm3	S005	Not-Protected	D059	IMRAS-002-021	CD8+ T	CD8+ T: CXCR3+
6: Not Protected-IMRAS-005 D3 imm3	CD14-CD19-/CD3+/CXCR3+/CD8+CD4–/RA+CCR7+naive	4.137970353477765	T	D3 Imm3	S005	Not-Protected	D059	IMRAS-002-021	CD8+ T	CD8+ T: CXCR3+RA+CCR7+naive
6: Not Protected-IMRAS-005 D3 imm3	CD14-CD19-/CD3+/CXCR3+/CD8+CD4–/RA+CCR7+naive	4.137970353477765	T	D3 Imm3	S005	Not-Protected	D059	IMRAS-002-021	CD8+ T naive	CD8+ T naive: CXCR3+RA+CCR7+
6: Not Protected-IMRAS-005 D3 imm3	CD14-CD19-/CD3+/CXCR3+/CD8+CD4–/RA+CCR7-TEMRA	0.5250855188141391	T	D3 Imm3	S005	Not-Protected	D059	IMRAS-002-021	CD8+ T	CD8+ T: CXCR3+RA+CCR7-TEMRA
6: Not Protected-IMRAS-005 D3 imm3	CD14-CD19-/CD3+/CXCR3+/CD8+CD4–/RA+CCR7-TEMRA	0.5250855188141391	T	D3 Imm3	S005	Not-Protected	D059	IMRAS-002-021	CD8+ TEMRA	CD8+ TEMRA: CXCR3+RA+CCR7-
6: Not Protected-IMRAS-005 D3 imm3	CD14-CD19-/CD3+/CXCR3+/CD8+CD4–/RA-CCR7+Tcm	0.9261117445838084	T	D3 Imm3	S005	Not-Protected	D059	IMRAS-002-021	CD8+ T	CD8+ T: CXCR3+RA-CCR7+Tcm
6: Not Protected-IMRAS-005 D3 imm3	CD14-CD19-/CD3+/CXCR3+/CD8+CD4–/RA-CCR7+Tcm	0.9261117445838084	T	D3 Imm3	S005	Not-Protected	D059	IMRAS-002-021	CD8+ Tcm	CD8+ Tcm: CXCR3+RA-CCR7+
6: Not Protected-IMRAS-005 D3 imm3	CD14-CD19-/CD3+/CXCR3+/CD8+CD4–/RA-CCR7-Tem	0.4380843785632839	T	D3 Imm3	S005	Not-Protected	D059	IMRAS-002-021	CD8+ T	CD8+ T: CXCR3+RA-CCR7-Tem
6: Not Protected-IMRAS-005 D3 imm3	CD14-CD19-/CD3+/CXCR3+/CD8+CD4–/RA-CCR7-Tem	0.4380843785632839	T	D3 Imm3	S005	Not-Protected	D059	IMRAS-002-021	CD8+ Tem	CD8+ Tem: CXCR3+RA-CCR7-
6: Not Protected-IMRAS-005 D3 imm3	CD14-CD19-/CD3+/CXCR6+/CD8–CD4+	0.7222348916761687	T	D3 Imm3	S005	Not-Protected	D059	IMRAS-002-021	CD4+ T	CD4+ T: CXCR6+
6: Not Protected-IMRAS-005 D3 imm3	CD14-CD19-/CD3+/CXCR6+/CD8–CD4+/RA+CCR7-TEMRA	0.010832383124287344	T	D3 Imm3	S005	Not-Protected	D059	IMRAS-002-021	CD4+ T	CD4+ T: CXCR6+RA+CCR7-TEMRA
6: Not Protected-IMRAS-005 D3 imm3	CD14-CD19-/CD3+/CXCR6+/CD8–CD4+/RA+CCR7-TEMRA	0.010832383124287344	T	D3 Imm3	S005	Not-Protected	D059	IMRAS-002-021	CD4+ TEMRA	CD4+ TEMRA: CXCR6+RA+CCR7-
6: Not Protected-IMRAS-005 D3 imm3	CD14-CD19-/CD3+/CXCR6+/CD8–CD4+/RA+CCR7+naive	0.16066134549600913	T	D3 Imm3	S005	Not-Protected	D059	IMRAS-002-021	CD4+ T	CD4+ T: CXCR6+RA+CCR7+naive
6: Not Protected-IMRAS-005 D3 imm3	CD14-CD19-/CD3+/CXCR6+/CD8–CD4+/RA+CCR7+naive	0.16066134549600913	T	D3 Imm3	S005	Not-Protected	D059	IMRAS-002-021	CD4+ T naive	CD4+ T naive: CXCR6+RA+CCR7+
6: Not Protected-IMRAS-005 D3 imm3	CD14-CD19-/CD3+/CXCR6+/CD8–CD4+/RA-CCR7+Tcm	0.18403648802736602	T	D3 Imm3	S005	Not-Protected	D059	IMRAS-002-021	CD4+ T	CD4+ T: CXCR6+RA-CCR7+Tcm
6: Not Protected-IMRAS-005 D3 imm3	CD14-CD19-/CD3+/CXCR6+/CD8–CD4+/RA-CCR7+Tcm	0.18403648802736602	T	D3 Imm3	S005	Not-Protected	D059	IMRAS-002-021	CD4+ Tcm	CD4+ Tcm: CXCR6+RA-CCR7+
6: Not Protected-IMRAS-005 D3 imm3	CD14-CD19-/CD3+/CXCR6+/CD8–CD4+/RA-CCR7-Tem	0.36510832383124286	T	D3 Imm3	S005	Not-Protected	D059	IMRAS-002-021	CD4+ T	CD4+ T: CXCR6+RA-CCR7-Tem
6: Not Protected-IMRAS-005 D3 imm3	CD14-CD19-/CD3+/CXCR6+/CD8–CD4+/RA-CCR7-Tem	0.36510832383124286	T	D3 Imm3	S005	Not-Protected	D059	IMRAS-002-021	CD4+ Tem	CD4+ Tem: CXCR6+RA-CCR7-
6: Not Protected-IMRAS-005 D3 imm3	CD14-CD19-/CD3+/CXCR6+/CD8+CD4–	1.5644241733181299	T	D3 Imm3	S005	Not-Protected	D059	IMRAS-002-021	CD8+ T	CD8+ T: CXCR6+
6: Not Protected-IMRAS-005 D3 imm3	CD14-CD19-/CD3+/CXCR6+/CD8+CD4–/CD69+CD38+	0.08118586088939567	T	D3 Imm3	S005	Not-Protected	D059	IMRAS-002-021	CD8+ T	CD8+ T: CXCR6+CD69+CD38+
6: Not Protected-IMRAS-005 D3 imm3	CD14-CD19-/CD3+/CXCR6+/CD8+CD4–/CD69+CD38-	0.15461801596351196	T	D3 Imm3	S005	Not-Protected	D059	IMRAS-002-021	CD8+ T	CD8+ T: CXCR6+CD69+CD38-
6: Not Protected-IMRAS-005 D3 imm3	CD14-CD19-/CD3+/CXCR6+/CD8+CD4–/CD69-CD38+	0.3857468643101482	T	D3 Imm3	S005	Not-Protected	D059	IMRAS-002-021	CD8+ T	CD8+ T: CXCR6+CD69-CD38+
6: Not Protected-IMRAS-005 D3 imm3	CD14-CD19-/CD3+/CXCR6+/CD8+CD4–/CD69-CD38-	0.9428734321550741	T	D3 Imm3	S005	Not-Protected	D059	IMRAS-002-021	CD8+ T	CD8+ T: CXCR6+CD69-CD38-
6: Not Protected-IMRAS-005 D3 imm3	CD14-CD19-/CD3+/CXCR6+/CD8+CD4–/ki67+PD1+	0.046408209806157355	T	D3 Imm3	S005	Not-Protected	D059	IMRAS-002-021	CD8+ T	CD8+ T: CXCR6+ki67+PD1+
6: Not Protected-IMRAS-005 D3 imm3	CD14-CD19-/CD3+/CXCR6+/CD8+CD4–/ki67+PD1-	0.02725199543899658	T	D3 Imm3	S005	Not-Protected	D059	IMRAS-002-021	CD8+ T	CD8+ T: CXCR6+ki67+PD1-
6: Not Protected-IMRAS-005 D3 imm3	CD14-CD19-/CD3+/CXCR6+/CD8+CD4–/ki67-PD1+	0.7802736602052451	T	D3 Imm3	S005	Not-Protected	D059	IMRAS-002-021	CD8+ T	CD8+ T: CXCR6+ki67-PD1+
6: Not Protected-IMRAS-005 D3 imm3	CD14-CD19-/CD3+/CXCR6+/CD8+CD4–/ki67-PD1-	0.7104903078677309	T	D3 Imm3	S005	Not-Protected	D059	IMRAS-002-021	CD8+ T	CD8+ T: CXCR6+ki67-PD1-
6: Not Protected-IMRAS-005 D3 imm3	CD14-CD19-/CD3+/CXCR6+/CD8+CD4–/RA+CCR7+naive	0.10456100342075257	T	D3 Imm3	S005	Not-Protected	D059	IMRAS-002-021	CD8+ T	CD8+ T: CXCR6+RA+CCR7+naive
6: Not Protected-IMRAS-005 D3 imm3	CD14-CD19-/CD3+/CXCR6+/CD8+CD4–/RA+CCR7+naive	0.10456100342075257	T	D3 Imm3	S005	Not-Protected	D059	IMRAS-002-021	CD8+ T naive	CD8+ T naive: CXCR6+RA+CCR7+
6: Not Protected-IMRAS-005 D3 imm3	CD14-CD19-/CD3+/CXCR6+/CD8+CD4–/RA+CCR7-TEMRA	0.41174458380843787	T	D3 Imm3	S005	Not-Protected	D059	IMRAS-002-021	CD8+ T	CD8+ T: CXCR6+RA+CCR7-TEMRA
6: Not Protected-IMRAS-005 D3 imm3	CD14-CD19-/CD3+/CXCR6+/CD8+CD4–/RA+CCR7-TEMRA	0.41174458380843787	T	D3 Imm3	S005	Not-Protected	D059	IMRAS-002-021	CD8+ TEMRA	CD8+ TEMRA: CXCR6+RA+CCR7-
6: Not Protected-IMRAS-005 D3 imm3	CD14-CD19-/CD3+/CXCR6+/CD8+CD4–/RA-CCR7+Tcm	0.18084378563283923	T	D3 Imm3	S005	Not-Protected	D059	IMRAS-002-021	CD8+ T	CD8+ T: CXCR6+RA-CCR7+Tcm
6: Not Protected-IMRAS-005 D3 imm3	CD14-CD19-/CD3+/CXCR6+/CD8+CD4–/RA-CCR7+Tcm	0.18084378563283923	T	D3 Imm3	S005	Not-Protected	D059	IMRAS-002-021	CD8+ Tcm	CD8+ Tcm: CXCR6+RA-CCR7+
6: Not Protected-IMRAS-005 D3 imm3	CD14-CD19-/CD3+/CXCR6+/CD8+CD4–/RA-CCR7-Tem	0.8660205245153934	T	D3 Imm3	S005	Not-Protected	D059	IMRAS-002-021	CD8+ T	CD8+ T: CXCR6+RA-CCR7-Tem
6: Not Protected-IMRAS-005 D3 imm3	CD14-CD19-/CD3+/CXCR6+/CD8+CD4–/RA-CCR7-Tem	0.8660205245153934	T	D3 Imm3	S005	Not-Protected	D059	IMRAS-002-021	CD8+ Tem	CD8+ Tem: CXCR6+RA-CCR7-
6: Not Protected-IMRAS-005 D3 imm3	CD14-CD19-/CD3+/CD38–HLA DR+/CD8–CD4+	0.10558722919042189	T	D3 Imm3	S005	Not-Protected	D059	IMRAS-002-021	CD4+ T	CD4+ T: CD38–HLADR+
6: Not Protected-IMRAS-005 D3 imm3	CD14-CD19-/CD3+/CD38–HLA DR+/CD8–CD4+/RA+CCR7+naive	0.009122006841505131	T	D3 Imm3	S005	Not-Protected	D059	IMRAS-002-021	CD4+ T	CD4+ T: CD38–HLADR+RA+CCR7+naive
6: Not Protected-IMRAS-005 D3 imm3	CD14-CD19-/CD3+/CD38–HLA DR+/CD8–CD4+/RA+CCR7+naive	0.009122006841505131	T	D3 Imm3	S005	Not-Protected	D059	IMRAS-002-021	CD4+ T naive	CD4+ T naive: CD38–HLADR+RA+CCR7+
6: Not Protected-IMRAS-005 D3 imm3	CD14-CD19-/CD3+/CD38–HLA DR+/CD8–CD4+/RA+CCR7-TEMRA	0.0034207525655644243	T	D3 Imm3	S005	Not-Protected	D059	IMRAS-002-021	CD4+ T	CD4+ T: CD38–HLADR+RA+CCR7-TEMRA
6: Not Protected-IMRAS-005 D3 imm3	CD14-CD19-/CD3+/CD38–HLA DR+/CD8–CD4+/RA+CCR7-TEMRA	0.0034207525655644243	T	D3 Imm3	S005	Not-Protected	D059	IMRAS-002-021	CD4+ TEMRA	CD4+ TEMRA: CD38–HLADR+RA+CCR7-
6: Not Protected-IMRAS-005 D3 imm3	CD14-CD19-/CD3+/CD38–HLA DR+/CD8–CD4+/RA-CCR7+Tcm	0.04424173318129988	T	D3 Imm3	S005	Not-Protected	D059	IMRAS-002-021	CD4+ T	CD4+ T: CD38–HLADR+RA-CCR7+Tcm
6: Not Protected-IMRAS-005 D3 imm3	CD14-CD19-/CD3+/CD38–HLA DR+/CD8–CD4+/RA-CCR7+Tcm	0.04424173318129988	T	D3 Imm3	S005	Not-Protected	D059	IMRAS-002-021	CD4+ Tcm	CD4+ Tcm: CD38–HLADR+RA-CCR7+
6: Not Protected-IMRAS-005 D3 imm3	CD14-CD19-/CD3+/CD38–HLA DR+/CD8–CD4+/RA-CCR7-Tem	0.04880273660205245	T	D3 Imm3	S005	Not-Protected	D059	IMRAS-002-021	CD4+ T	CD4+ T: CD38–HLADR+RA-CCR7-Tem
6: Not Protected-IMRAS-005 D3 imm3	CD14-CD19-/CD3+/CD38–HLA DR+/CD8–CD4+/RA-CCR7-Tem	0.04880273660205245	T	D3 Imm3	S005	Not-Protected	D059	IMRAS-002-021	CD4+ Tem	CD4+ Tem: CD38–HLADR+RA-CCR7-
6: Not Protected-IMRAS-005 D3 imm3	CD14-CD19-/CD3+/CD38–HLA DR+/CD8+CD4–	0.03831242873432155	T	D3 Imm3	S005	Not-Protected	D059	IMRAS-002-021	CD8+ T	CD8+ T: CD38–HLADR+
6: Not Protected-IMRAS-005 D3 imm3	CD14-CD19-/CD3+/CD38–HLA DR+/CD8+CD4–/RA+CCR7+naive	0.005131128848346636	T	D3 Imm3	S005	Not-Protected	D059	IMRAS-002-021	CD8+ T	CD8+ T: CD38–HLADR+RA+CCR7+naive
6: Not Protected-IMRAS-005 D3 imm3	CD14-CD19-/CD3+/CD38–HLA DR+/CD8+CD4–/RA+CCR7+naive	0.005131128848346636	T	D3 Imm3	S005	Not-Protected	D059	IMRAS-002-021	CD8+ T naive	CD8+ T naive: CD38–HLADR+RA+CCR7+
6: Not Protected-IMRAS-005 D3 imm3	CD14-CD19-/CD3+/CD38–HLA DR+/CD8+CD4–/RA+CCR7-TEMRA	0.004561003420752566	T	D3 Imm3	S005	Not-Protected	D059	IMRAS-002-021	CD8+ T	CD8+ T: CD38–HLADR+RA+CCR7-TEMRA
6: Not Protected-IMRAS-005 D3 imm3	CD14-CD19-/CD3+/CD38–HLA DR+/CD8+CD4–/RA+CCR7-TEMRA	0.004561003420752566	T	D3 Imm3	S005	Not-Protected	D059	IMRAS-002-021	CD8+ TEMRA	CD8+ TEMRA: CD38–HLADR+RA+CCR7-
6: Not Protected-IMRAS-005 D3 imm3	CD14-CD19-/CD3+/CD38–HLA DR+/CD8+CD4–/RA-CCR7+Tcm	0.008323831242873432	T	D3 Imm3	S005	Not-Protected	D059	IMRAS-002-021	CD8+ T	CD8+ T: CD38–HLADR+RA-CCR7+Tcm
6: Not Protected-IMRAS-005 D3 imm3	CD14-CD19-/CD3+/CD38–HLA DR+/CD8+CD4–/RA-CCR7+Tcm	0.008323831242873432	T	D3 Imm3	S005	Not-Protected	D059	IMRAS-002-021	CD8+ Tcm	CD8+ Tcm: CD38–HLADR+RA-CCR7+
6: Not Protected-IMRAS-005 D3 imm3	CD14-CD19-/CD3+/CD38–HLA DR+/CD8+CD4–/RA-CCR7-Tem	0.020296465222348917	T	D3 Imm3	S005	Not-Protected	D059	IMRAS-002-021	CD8+ T	CD8+ T: CD38–HLADR+RA-CCR7-Tem
6: Not Protected-IMRAS-005 D3 imm3	CD14-CD19-/CD3+/CD38–HLA DR+/CD8+CD4–/RA-CCR7-Tem	0.020296465222348917	T	D3 Imm3	S005	Not-Protected	D059	IMRAS-002-021	CD8+ Tem	CD8+ Tem: CD38–HLADR+RA-CCR7-
6: Not Protected-IMRAS-005 D3 imm3	CD14-CD19-/CD3+/CD38 +HLA DR +/CD8–CD4+	0.2630558722919042	T	D3 Imm3	S005	Not-Protected	D059	IMRAS-002-021	CD4+ T	CD4+ T: CD38+HLADR+
6: Not Protected-IMRAS-005 D3 imm3	CD14-CD19-/CD3+/CD38 +HLA DR +/CD8–CD4+/RA+CCR7+naive	0.11641961231470924	T	D3 Imm3	S005	Not-Protected	D059	IMRAS-002-021	CD4+ T	CD4+ T: CD38+HLADR+RA+CCR7+naive
6: Not Protected-IMRAS-005 D3 imm3	CD14-CD19-/CD3+/CD38 +HLA DR +/CD8–CD4+/RA+CCR7+naive	0.11641961231470924	T	D3 Imm3	S005	Not-Protected	D059	IMRAS-002-021	CD4+ T naive	CD4+ T naive: CD38+HLADR+RA+CCR7+
6: Not Protected-IMRAS-005 D3 imm3	CD14-CD19-/CD3+/CD38 +HLA DR +/CD8–CD4+/RA+CCR7-TEMRA	0.004332953249714938	T	D3 Imm3	S005	Not-Protected	D059	IMRAS-002-021	CD4+ T	CD4+ T: CD38+HLADR+RA+CCR7-TEMRA
6: Not Protected-IMRAS-005 D3 imm3	CD14-CD19-/CD3+/CD38 +HLA DR +/CD8–CD4+/RA+CCR7-TEMRA	0.004332953249714938	T	D3 Imm3	S005	Not-Protected	D059	IMRAS-002-021	CD4+ TEMRA	CD4+ TEMRA: CD38+HLADR+RA+CCR7-
6: Not Protected-IMRAS-005 D3 imm3	CD14-CD19-/CD3+/CD38 +HLA DR +/CD8–CD4+/RA-CCR7+Tcm	0.09133409350057013	T	D3 Imm3	S005	Not-Protected	D059	IMRAS-002-021	CD4+ T	CD4+ T: CD38+HLADR+RA-CCR7+Tcm
6: Not Protected-IMRAS-005 D3 imm3	CD14-CD19-/CD3+/CD38 +HLA DR +/CD8–CD4+/RA-CCR7+Tcm	0.09133409350057013	T	D3 Imm3	S005	Not-Protected	D059	IMRAS-002-021	CD4+ Tcm	CD4+ Tcm: CD38+HLADR+RA-CCR7+
6: Not Protected-IMRAS-005 D3 imm3	CD14-CD19-/CD3+/CD38 +HLA DR +/CD8–CD4+/RA-CCR7-Tem	0.0508551881413911	T	D3 Imm3	S005	Not-Protected	D059	IMRAS-002-021	CD4+ T	CD4+ T: CD38+HLADR+RA-CCR7-Tem
6: Not Protected-IMRAS-005 D3 imm3	CD14-CD19-/CD3+/CD38 +HLA DR +/CD8–CD4+/RA-CCR7-Tem	0.0508551881413911	T	D3 Imm3	S005	Not-Protected	D059	IMRAS-002-021	CD4+ Tem	CD4+ Tem: CD38+HLADR+RA-CCR7-
6: Not Protected-IMRAS-005 D3 imm3	CD14-CD19-/CD3+/CD38 +HLA DR +/CD8+CD4–	0.18768529076396806	T	D3 Imm3	S005	Not-Protected	D059	IMRAS-002-021	CD8+ T	CD8+ T: CD38+HLADR+
6: Not Protected-IMRAS-005 D3 imm3	CD14-CD19-/CD3+/CD38 +HLA DR +/CD8+CD4–/RA+CCR7+naive	0.046066134549600915	T	D3 Imm3	S005	Not-Protected	D059	IMRAS-002-021	CD8+ T	CD8+ T: CD38+HLADR+RA+CCR7+naive
6: Not Protected-IMRAS-005 D3 imm3	CD14-CD19-/CD3+/CD38 +HLA DR +/CD8+CD4–/RA+CCR7+naive	0.046066134549600915	T	D3 Imm3	S005	Not-Protected	D059	IMRAS-002-021	CD8+ T naive	CD8+ T naive: CD38+HLADR+RA+CCR7+
6: Not Protected-IMRAS-005 D3 imm3	CD14-CD19-/CD3+/CD38 +HLA DR +/CD8+CD4–/RA+CCR7-TEMRA	0.02862029646522235	T	D3 Imm3	S005	Not-Protected	D059	IMRAS-002-021	CD8+ T	CD8+ T: CD38+HLADR+RA+CCR7-TEMRA
