## Supplementary Data Files for "Longitudinal immune profiling after radiation-attenuated sporozoite vaccination reveals coordinated immune processes correlated with malaria protection": datafile-s-5-IMRAS_detailed_annotatedFlowCounts_preChallenge.csv (part 2 of 3)

sample	cellType	percent	panel	VISIT	PID	PROTECTION	DAY	BATCH	group	shortCellType
6: Not Protected-IMRAS-005 D3 imm3	CD14-CD19-/CD3+/CD38 +HLA DR +/CD8+CD4–/RA+CCR7-TEMRA	0.02862029646522235	T	D3 Imm3	S005	Not-Protected	D059	IMRAS-002-021	CD8+ TEMRA	CD8+ TEMRA: CD38+HLADR+RA+CCR7-
6: Not Protected-IMRAS-005 D3 imm3	CD14-CD19-/CD3+/CD38 +HLA DR +/CD8+CD4–/RA-CCR7+Tcm	0.04857468643101482	T	D3 Imm3	S005	Not-Protected	D059	IMRAS-002-021	CD8+ T	CD8+ T: CD38+HLADR+RA-CCR7+Tcm
6: Not Protected-IMRAS-005 D3 imm3	CD14-CD19-/CD3+/CD38 +HLA DR +/CD8+CD4–/RA-CCR7+Tcm	0.04857468643101482	T	D3 Imm3	S005	Not-Protected	D059	IMRAS-002-021	CD8+ Tcm	CD8+ Tcm: CD38+HLADR+RA-CCR7+
6: Not Protected-IMRAS-005 D3 imm3	CD14-CD19-/CD3+/CD38 +HLA DR +/CD8+CD4–/RA-CCR7-Tem	0.06408209806157354	T	D3 Imm3	S005	Not-Protected	D059	IMRAS-002-021	CD8+ T	CD8+ T: CD38+HLADR+RA-CCR7-Tem
6: Not Protected-IMRAS-005 D3 imm3	CD14-CD19-/CD3+/CD38 +HLA DR +/CD8+CD4–/RA-CCR7-Tem	0.06408209806157354	T	D3 Imm3	S005	Not-Protected	D059	IMRAS-002-021	CD8+ Tem	CD8+ Tem: CD38+HLADR+RA-CCR7-
6: Not Protected-IMRAS-005 D3 imm3	CD14-CD19-/CD3+/CD38+HLA DR–/CD8–CD4+	25.883694412770808	T	D3 Imm3	S005	Not-Protected	D059	IMRAS-002-021	CD4+ T	CD4+ T: CD38+HLADR–
6: Not Protected-IMRAS-005 D3 imm3	CD14-CD19-/CD3+/CD38+HLA DR–/CD8–CD4+/RA+CCR7+naive	20.296465222348917	T	D3 Imm3	S005	Not-Protected	D059	IMRAS-002-021	CD4+ T	CD4+ T: CD38+HLADR–RA+CCR7+naive
6: Not Protected-IMRAS-005 D3 imm3	CD14-CD19-/CD3+/CD38+HLA DR–/CD8–CD4+/RA+CCR7+naive	20.296465222348917	T	D3 Imm3	S005	Not-Protected	D059	IMRAS-002-021	CD4+ T naive	CD4+ T naive: CD38+HLADR–RA+CCR7+
6: Not Protected-IMRAS-005 D3 imm3	CD14-CD19-/CD3+/CD38+HLA DR–/CD8–CD4+/RA+CCR7-TEMRA	0.017787913340935005	T	D3 Imm3	S005	Not-Protected	D059	IMRAS-002-021	CD4+ T	CD4+ T: CD38+HLADR–RA+CCR7-TEMRA
6: Not Protected-IMRAS-005 D3 imm3	CD14-CD19-/CD3+/CD38+HLA DR–/CD8–CD4+/RA+CCR7-TEMRA	0.017787913340935005	T	D3 Imm3	S005	Not-Protected	D059	IMRAS-002-021	CD4+ TEMRA	CD4+ TEMRA: CD38+HLADR–RA+CCR7-
6: Not Protected-IMRAS-005 D3 imm3	CD14-CD19-/CD3+/CD38+HLA DR–/CD8–CD4+/RA-CCR7+Tcm	4.981641961231471	T	D3 Imm3	S005	Not-Protected	D059	IMRAS-002-021	CD4+ T	CD4+ T: CD38+HLADR–RA-CCR7+Tcm
6: Not Protected-IMRAS-005 D3 imm3	CD14-CD19-/CD3+/CD38+HLA DR–/CD8–CD4+/RA-CCR7+Tcm	4.981641961231471	T	D3 Imm3	S005	Not-Protected	D059	IMRAS-002-021	CD4+ Tcm	CD4+ Tcm: CD38+HLADR–RA-CCR7+
6: Not Protected-IMRAS-005 D3 imm3	CD14-CD19-/CD3+/CD38+HLA DR–/CD8–CD4+/RA-CCR7-Tem	0.4412770809578107	T	D3 Imm3	S005	Not-Protected	D059	IMRAS-002-021	CD4+ T	CD4+ T: CD38+HLADR–RA-CCR7-Tem
6: Not Protected-IMRAS-005 D3 imm3	CD14-CD19-/CD3+/CD38+HLA DR–/CD8–CD4+/RA-CCR7-Tem	0.4412770809578107	T	D3 Imm3	S005	Not-Protected	D059	IMRAS-002-021	CD4+ Tem	CD4+ Tem: CD38+HLADR–RA-CCR7-
6: Not Protected-IMRAS-005 D3 imm3	CD14-CD19-/CD3+/CD38+HLA DR–/CD8+CD4–	8.714367160775371	T	D3 Imm3	S005	Not-Protected	D059	IMRAS-002-021	CD8+ T	CD8+ T: CD38+HLADR–
6: Not Protected-IMRAS-005 D3 imm3	CD14-CD19-/CD3+/CD38+HLA DR–/CD8+CD4–/RA+CCR7+naive	7.0488027366020525	T	D3 Imm3	S005	Not-Protected	D059	IMRAS-002-021	CD8+ T	CD8+ T: CD38+HLADR–RA+CCR7+naive
6: Not Protected-IMRAS-005 D3 imm3	CD14-CD19-/CD3+/CD38+HLA DR–/CD8+CD4–/RA+CCR7+naive	7.0488027366020525	T	D3 Imm3	S005	Not-Protected	D059	IMRAS-002-021	CD8+ T naive	CD8+ T naive: CD38+HLADR–RA+CCR7+
6: Not Protected-IMRAS-005 D3 imm3	CD14-CD19-/CD3+/CD38+HLA DR–/CD8+CD4–/RA+CCR7-TEMRA	1.0913340935005702	T	D3 Imm3	S005	Not-Protected	D059	IMRAS-002-021	CD8+ T	CD8+ T: CD38+HLADR–RA+CCR7-TEMRA
6: Not Protected-IMRAS-005 D3 imm3	CD14-CD19-/CD3+/CD38+HLA DR–/CD8+CD4–/RA+CCR7-TEMRA	1.0913340935005702	T	D3 Imm3	S005	Not-Protected	D059	IMRAS-002-021	CD8+ TEMRA	CD8+ TEMRA: CD38+HLADR–RA+CCR7-
6: Not Protected-IMRAS-005 D3 imm3	CD14-CD19-/CD3+/CD38+HLA DR–/CD8+CD4–/RA-CCR7+Tcm	0.2654503990877993	T	D3 Imm3	S005	Not-Protected	D059	IMRAS-002-021	CD8+ T	CD8+ T: CD38+HLADR–RA-CCR7+Tcm
6: Not Protected-IMRAS-005 D3 imm3	CD14-CD19-/CD3+/CD38+HLA DR–/CD8+CD4–/RA-CCR7+Tcm	0.2654503990877993	T	D3 Imm3	S005	Not-Protected	D059	IMRAS-002-021	CD8+ Tcm	CD8+ Tcm: CD38+HLADR–RA-CCR7+
6: Not Protected-IMRAS-005 D3 imm3	CD14-CD19-/CD3+/CD38+HLA DR–/CD8+CD4–/RA-CCR7-Tem	0.3052451539338655	T	D3 Imm3	S005	Not-Protected	D059	IMRAS-002-021	CD8+ T	CD8+ T: CD38+HLADR–RA-CCR7-Tem
6: Not Protected-IMRAS-005 D3 imm3	CD14-CD19-/CD3+/CD38+HLA DR–/CD8+CD4–/RA-CCR7-Tem	0.3052451539338655	T	D3 Imm3	S005	Not-Protected	D059	IMRAS-002-021	CD8+ Tem	CD8+ Tem: CD38+HLADR–RA-CCR7-
6: Not Protected-IMRAS-005 D3 imm3	CD14-CD19-/CD3+/CD38– HLA DR–/CD8–CD4+	9.231584948688711	T	D3 Imm3	S005	Not-Protected	D059	IMRAS-002-021	CD4+ T	CD4+ T: CD38–HLADR–
6: Not Protected-IMRAS-005 D3 imm3	CD14-CD19-/CD3+/CD38– HLA DR–/CD8–CD4+/RA+CCR7+naive	0.4490307867730901	T	D3 Imm3	S005	Not-Protected	D059	IMRAS-002-021	CD4+ T	CD4+ T: CD38–HLADR–RA+CCR7+naive
6: Not Protected-IMRAS-005 D3 imm3	CD14-CD19-/CD3+/CD38– HLA DR–/CD8–CD4+/RA+CCR7+naive	0.4490307867730901	T	D3 Imm3	S005	Not-Protected	D059	IMRAS-002-021	CD4+ T naive	CD4+ T naive: CD38–HLADR–RA+CCR7+
6: Not Protected-IMRAS-005 D3 imm3	CD14-CD19-/CD3+/CD38– HLA DR–/CD8–CD4+/RA+CCR7-TEMRA	0.018928164196123146	T	D3 Imm3	S005	Not-Protected	D059	IMRAS-002-021	CD4+ T	CD4+ T: CD38–HLADR–RA+CCR7-TEMRA
6: Not Protected-IMRAS-005 D3 imm3	CD14-CD19-/CD3+/CD38– HLA DR–/CD8–CD4+/RA+CCR7-TEMRA	0.018928164196123146	T	D3 Imm3	S005	Not-Protected	D059	IMRAS-002-021	CD4+ TEMRA	CD4+ TEMRA: CD38–HLADR–RA+CCR7-
6: Not Protected-IMRAS-005 D3 imm3	CD14-CD19-/CD3+/CD38– HLA DR–/CD8–CD4+/RA-CCR7+Tcm	6.55963511972634	T	D3 Imm3	S005	Not-Protected	D059	IMRAS-002-021	CD4+ T	CD4+ T: CD38–HLADR–RA-CCR7+Tcm
6: Not Protected-IMRAS-005 D3 imm3	CD14-CD19-/CD3+/CD38– HLA DR–/CD8–CD4+/RA-CCR7+Tcm	6.55963511972634	T	D3 Imm3	S005	Not-Protected	D059	IMRAS-002-021	CD4+ Tcm	CD4+ Tcm: CD38–HLADR–RA-CCR7+
6: Not Protected-IMRAS-005 D3 imm3	CD14-CD19-/CD3+/CD38– HLA DR–/CD8–CD4+/RA-CCR7-Tem	2.1915621436716077	T	D3 Imm3	S005	Not-Protected	D059	IMRAS-002-021	CD4+ T	CD4+ T: CD38–HLADR–RA-CCR7-Tem
6: Not Protected-IMRAS-005 D3 imm3	CD14-CD19-/CD3+/CD38– HLA DR–/CD8–CD4+/RA-CCR7-Tem	2.1915621436716077	T	D3 Imm3	S005	Not-Protected	D059	IMRAS-002-021	CD4+ Tem	CD4+ Tem: CD38–HLADR–RA-CCR7-
6: Not Protected-IMRAS-005 D3 imm3	CD14-CD19-/CD3+/CD38– HLA DR–/CD8+CD4–	5.703534777651083	T	D3 Imm3	S005	Not-Protected	D059	IMRAS-002-021	CD8+ T	CD8+ T: CD38–HLADR–
6: Not Protected-IMRAS-005 D3 imm3	CD14-CD19-/CD3+/CD38– HLA DR–/CD8+CD4–/RA+CCR7+naive	2.3101482326111746	T	D3 Imm3	S005	Not-Protected	D059	IMRAS-002-021	CD8+ T	CD8+ T: CD38–HLADR–RA+CCR7+naive
6: Not Protected-IMRAS-005 D3 imm3	CD14-CD19-/CD3+/CD38– HLA DR–/CD8+CD4–/RA+CCR7+naive	2.3101482326111746	T	D3 Imm3	S005	Not-Protected	D059	IMRAS-002-021	CD8+ T naive	CD8+ T naive: CD38–HLADR–RA+CCR7+
6: Not Protected-IMRAS-005 D3 imm3	CD14-CD19-/CD3+/CD38– HLA DR–/CD8+CD4–/RA+CCR7-TEMRA	1.1199543899657924	T	D3 Imm3	S005	Not-Protected	D059	IMRAS-002-021	CD8+ T	CD8+ T: CD38–HLADR–RA+CCR7-TEMRA
6: Not Protected-IMRAS-005 D3 imm3	CD14-CD19-/CD3+/CD38– HLA DR–/CD8+CD4–/RA+CCR7-TEMRA	1.1199543899657924	T	D3 Imm3	S005	Not-Protected	D059	IMRAS-002-021	CD8+ TEMRA	CD8+ TEMRA: CD38–HLADR–RA+CCR7-
6: Not Protected-IMRAS-005 D3 imm3	CD14-CD19-/CD3+/CD38– HLA DR–/CD8+CD4–/RA-CCR7+Tcm	0.987115165336374	T	D3 Imm3	S005	Not-Protected	D059	IMRAS-002-021	CD8+ T	CD8+ T: CD38–HLADR–RA-CCR7+Tcm
6: Not Protected-IMRAS-005 D3 imm3	CD14-CD19-/CD3+/CD38– HLA DR–/CD8+CD4–/RA-CCR7+Tcm	0.987115165336374	T	D3 Imm3	S005	Not-Protected	D059	IMRAS-002-021	CD8+ Tcm	CD8+ Tcm: CD38–HLADR–RA-CCR7+
6: Not Protected-IMRAS-005 D3 imm3	CD14-CD19-/CD3+/CD38– HLA DR–/CD8+CD4–/RA-CCR7-Tem	1.2719498289623716	T	D3 Imm3	S005	Not-Protected	D059	IMRAS-002-021	CD8+ T	CD8+ T: CD38–HLADR–RA-CCR7-Tem
6: Not Protected-IMRAS-005 D3 imm3	CD14-CD19-/CD3+/CD38– HLA DR–/CD8+CD4–/RA-CCR7-Tem	1.2719498289623716	T	D3 Imm3	S005	Not-Protected	D059	IMRAS-002-021	CD8+ Tem	CD8+ Tem: CD38–HLADR–RA-CCR7-
6: Not Protected-IMRAS-005 D3 imm3	CD14-CD19-/CD3+/CD56+/CD8–CD4+	0.40992018244013684	T	D3 Imm3	S005	Not-Protected	D059	IMRAS-002-021	CD4+ T	CD4+ T: CD56+
6: Not Protected-IMRAS-005 D3 imm3	CD14-CD19-/CD3+/CD56+/CD8+CD4–	1.7942987457240593	T	D3 Imm3	S005	Not-Protected	D059	IMRAS-002-021	CD8+ T	CD8+ T: CD56+
6: Not Protected-IMRAS-005 D3 imm3	CD14-CD19-/CD3+/CTLA4-HLA DR+/CD8–CD4+	0.2062713797035348	T	D3 Imm3	S005	Not-Protected	D059	IMRAS-002-021	CD4+ T	CD4+ T: CTLA4-HLADR+
6: Not Protected-IMRAS-005 D3 imm3	CD14-CD19-/CD3+/CTLA4-HLA DR+/CD8–CD4+/RA+CCR7+naive	0.1031927023945268	T	D3 Imm3	S005	Not-Protected	D059	IMRAS-002-021	CD4+ T	CD4+ T: CTLA4-HLADR+RA+CCR7+naive
6: Not Protected-IMRAS-005 D3 imm3	CD14-CD19-/CD3+/CTLA4-HLA DR+/CD8–CD4+/RA+CCR7+naive	0.1031927023945268	T	D3 Imm3	S005	Not-Protected	D059	IMRAS-002-021	CD4+ T naive	CD4+ T naive: CTLA4-HLADR+RA+CCR7+
6: Not Protected-IMRAS-005 D3 imm3	CD14-CD19-/CD3+/CTLA4-HLA DR+/CD8–CD4+/RA+CCR7-TEMRA	0.00604332953249715	T	D3 Imm3	S005	Not-Protected	D059	IMRAS-002-021	CD4+ T	CD4+ T: CTLA4-HLADR+RA+CCR7-TEMRA
6: Not Protected-IMRAS-005 D3 imm3	CD14-CD19-/CD3+/CTLA4-HLA DR+/CD8–CD4+/RA+CCR7-TEMRA	0.00604332953249715	T	D3 Imm3	S005	Not-Protected	D059	IMRAS-002-021	CD4+ TEMRA	CD4+ TEMRA: CTLA4-HLADR+RA+CCR7-
6: Not Protected-IMRAS-005 D3 imm3	CD14-CD19-/CD3+/CTLA4-HLA DR+/CD8–CD4+/RA-CCR7+Tcm	0.05872291904218928	T	D3 Imm3	S005	Not-Protected	D059	IMRAS-002-021	CD4+ T	CD4+ T: CTLA4-HLADR+RA-CCR7+Tcm
6: Not Protected-IMRAS-005 D3 imm3	CD14-CD19-/CD3+/CTLA4-HLA DR+/CD8–CD4+/RA-CCR7+Tcm	0.05872291904218928	T	D3 Imm3	S005	Not-Protected	D059	IMRAS-002-021	CD4+ Tcm	CD4+ Tcm: CTLA4-HLADR+RA-CCR7+
6: Not Protected-IMRAS-005 D3 imm3	CD14-CD19-/CD3+/CTLA4-HLA DR+/CD8–CD4+/RA-CCR7-Tem	0.03819840364880274	T	D3 Imm3	S005	Not-Protected	D059	IMRAS-002-021	CD4+ T	CD4+ T: CTLA4-HLADR+RA-CCR7-Tem
6: Not Protected-IMRAS-005 D3 imm3	CD14-CD19-/CD3+/CTLA4-HLA DR+/CD8–CD4+/RA-CCR7-Tem	0.03819840364880274	T	D3 Imm3	S005	Not-Protected	D059	IMRAS-002-021	CD4+ Tem	CD4+ Tem: CTLA4-HLADR+RA-CCR7-
6: Not Protected-IMRAS-005 D3 imm3	CD14-CD19-/CD3+/CTLA4-HLA DR+/CD8+CD4–	0.19122006841505132	T	D3 Imm3	S005	Not-Protected	D059	IMRAS-002-021	CD8+ T	CD8+ T: CTLA4-HLADR+
6: Not Protected-IMRAS-005 D3 imm3	CD14-CD19-/CD3+/CTLA4-HLA DR+/CD8+CD4–/RA+CCR7+naive	0.03842645381984036	T	D3 Imm3	S005	Not-Protected	D059	IMRAS-002-021	CD8+ T	CD8+ T: CTLA4-HLADR+RA+CCR7+naive
6: Not Protected-IMRAS-005 D3 imm3	CD14-CD19-/CD3+/CTLA4-HLA DR+/CD8+CD4–/RA+CCR7+naive	0.03842645381984036	T	D3 Imm3	S005	Not-Protected	D059	IMRAS-002-021	CD8+ T naive	CD8+ T naive: CTLA4-HLADR+RA+CCR7+
6: Not Protected-IMRAS-005 D3 imm3	CD14-CD19-/CD3+/CTLA4-HLA DR+/CD8+CD4–/RA+CCR7-TEMRA	0.028848346636259976	T	D3 Imm3	S005	Not-Protected	D059	IMRAS-002-021	CD8+ T	CD8+ T: CTLA4-HLADR+RA+CCR7-TEMRA
6: Not Protected-IMRAS-005 D3 imm3	CD14-CD19-/CD3+/CTLA4-HLA DR+/CD8+CD4–/RA+CCR7-TEMRA	0.028848346636259976	T	D3 Imm3	S005	Not-Protected	D059	IMRAS-002-021	CD8+ TEMRA	CD8+ TEMRA: CTLA4-HLADR+RA+CCR7-
6: Not Protected-IMRAS-005 D3 imm3	CD14-CD19-/CD3+/CTLA4-HLA DR+/CD8+CD4–/RA-CCR7+Tcm	0.04903078677309008	T	D3 Imm3	S005	Not-Protected	D059	IMRAS-002-021	CD8+ T	CD8+ T: CTLA4-HLADR+RA-CCR7+Tcm
6: Not Protected-IMRAS-005 D3 imm3	CD14-CD19-/CD3+/CTLA4-HLA DR+/CD8+CD4–/RA-CCR7+Tcm	0.04903078677309008	T	D3 Imm3	S005	Not-Protected	D059	IMRAS-002-021	CD8+ Tcm	CD8+ Tcm: CTLA4-HLADR+RA-CCR7+
6: Not Protected-IMRAS-005 D3 imm3	CD14-CD19-/CD3+/CTLA4-HLA DR+/CD8+CD4–/RA-CCR7-Tem	0.07457240592930445	T	D3 Imm3	S005	Not-Protected	D059	IMRAS-002-021	CD8+ T	CD8+ T: CTLA4-HLADR+RA-CCR7-Tem
6: Not Protected-IMRAS-005 D3 imm3	CD14-CD19-/CD3+/CTLA4-HLA DR+/CD8+CD4–/RA-CCR7-Tem	0.07457240592930445	T	D3 Imm3	S005	Not-Protected	D059	IMRAS-002-021	CD8+ Tem	CD8+ Tem: CTLA4-HLADR+RA-CCR7-
6: Not Protected-IMRAS-005 D3 imm3	CD14-CD19-/CD3+/CTLA4+HLA DR+/CD8–CD4+	0.14253135689851767	T	D3 Imm3	S005	Not-Protected	D059	IMRAS-002-021	CD4+ T	CD4+ T: CTLA4+HLADR+
6: Not Protected-IMRAS-005 D3 imm3	CD14-CD19-/CD3+/CTLA4+HLA DR+/CD8–CD4+/RA+CCR7+naive	0.014823261117445839	T	D3 Imm3	S005	Not-Protected	D059	IMRAS-002-021	CD4+ T	CD4+ T: CTLA4+HLADR+RA+CCR7+naive
6: Not Protected-IMRAS-005 D3 imm3	CD14-CD19-/CD3+/CTLA4+HLA DR+/CD8–CD4+/RA+CCR7+naive	0.014823261117445839	T	D3 Imm3	S005	Not-Protected	D059	IMRAS-002-021	CD4+ T naive	CD4+ T naive: CTLA4+HLADR+RA+CCR7+
6: Not Protected-IMRAS-005 D3 imm3	CD14-CD19-/CD3+/CTLA4+HLA DR+/CD8–CD4+/RA+CCR7-TEMRA	0.0015963511972633979	T	D3 Imm3	S005	Not-Protected	D059	IMRAS-002-021	CD4+ T	CD4+ T: CTLA4+HLADR+RA+CCR7-TEMRA
6: Not Protected-IMRAS-005 D3 imm3	CD14-CD19-/CD3+/CTLA4+HLA DR+/CD8–CD4+/RA+CCR7-TEMRA	0.0015963511972633979	T	D3 Imm3	S005	Not-Protected	D059	IMRAS-002-021	CD4+ TEMRA	CD4+ TEMRA: CTLA4+HLADR+RA+CCR7-
6: Not Protected-IMRAS-005 D3 imm3	CD14-CD19-/CD3+/CTLA4+HLA DR+/CD8–CD4+/RA-CCR7+Tcm	0.06909920182440137	T	D3 Imm3	S005	Not-Protected	D059	IMRAS-002-021	CD4+ T	CD4+ T: CTLA4+HLADR+RA-CCR7+Tcm
6: Not Protected-IMRAS-005 D3 imm3	CD14-CD19-/CD3+/CTLA4+HLA DR+/CD8–CD4+/RA-CCR7+Tcm	0.06909920182440137	T	D3 Imm3	S005	Not-Protected	D059	IMRAS-002-021	CD4+ Tcm	CD4+ Tcm: CTLA4+HLADR+RA-CCR7+
6: Not Protected-IMRAS-005 D3 imm3	CD14-CD19-/CD3+/CTLA4+HLA DR+/CD8–CD4+/RA-CCR7-Tem	0.05701254275940707	T	D3 Imm3	S005	Not-Protected	D059	IMRAS-002-021	CD4+ T	CD4+ T: CTLA4+HLADR+RA-CCR7-Tem
6: Not Protected-IMRAS-005 D3 imm3	CD14-CD19-/CD3+/CTLA4+HLA DR+/CD8–CD4+/RA-CCR7-Tem	0.05701254275940707	T	D3 Imm3	S005	Not-Protected	D059	IMRAS-002-021	CD4+ Tem	CD4+ Tem: CTLA4+HLADR+RA-CCR7-
6: Not Protected-IMRAS-005 D3 imm3	CD14-CD19-/CD3+/CTLA4+HLA DR+/CD8+CD4–	0.015507411630558724	T	D3 Imm3	S005	Not-Protected	D059	IMRAS-002-021	CD8+ T	CD8+ T: CTLA4+HLADR+
6: Not Protected-IMRAS-005 D3 imm3	CD14-CD19-/CD3+/CTLA4+HLA DR+/CD8+CD4–/RA+CCR7+naive	0.004446978335233751	T	D3 Imm3	S005	Not-Protected	D059	IMRAS-002-021	CD8+ T	CD8+ T: CTLA4+HLADR+RA+CCR7+naive
6: Not Protected-IMRAS-005 D3 imm3	CD14-CD19-/CD3+/CTLA4+HLA DR+/CD8+CD4–/RA+CCR7+naive	0.004446978335233751	T	D3 Imm3	S005	Not-Protected	D059	IMRAS-002-021	CD8+ T naive	CD8+ T naive: CTLA4+HLADR+RA+CCR7+
6: Not Protected-IMRAS-005 D3 imm3	CD14-CD19-/CD3+/CTLA4+HLA DR+/CD8+CD4–/RA+CCR7-TEMRA	7.981755986316989e-4	T	D3 Imm3	S005	Not-Protected	D059	IMRAS-002-021	CD8+ T	CD8+ T: CTLA4+HLADR+RA+CCR7-TEMRA
6: Not Protected-IMRAS-005 D3 imm3	CD14-CD19-/CD3+/CTLA4+HLA DR+/CD8+CD4–/RA+CCR7-TEMRA	7.981755986316989e-4	T	D3 Imm3	S005	Not-Protected	D059	IMRAS-002-021	CD8+ TEMRA	CD8+ TEMRA: CTLA4+HLADR+RA+CCR7-
6: Not Protected-IMRAS-005 D3 imm3	CD14-CD19-/CD3+/CTLA4+HLA DR+/CD8+CD4–/RA-CCR7+Tcm	0.004675028506271379	T	D3 Imm3	S005	Not-Protected	D059	IMRAS-002-021	CD8+ T	CD8+ T: CTLA4+HLADR+RA-CCR7+Tcm
6: Not Protected-IMRAS-005 D3 imm3	CD14-CD19-/CD3+/CTLA4+HLA DR+/CD8+CD4–/RA-CCR7+Tcm	0.004675028506271379	T	D3 Imm3	S005	Not-Protected	D059	IMRAS-002-021	CD8+ Tcm	CD8+ Tcm: CTLA4+HLADR+RA-CCR7+
6: Not Protected-IMRAS-005 D3 imm3	CD14-CD19-/CD3+/CTLA4+HLA DR+/CD8+CD4–/RA-CCR7-Tem	0.005587229190421893	T	D3 Imm3	S005	Not-Protected	D059	IMRAS-002-021	CD8+ T	CD8+ T: CTLA4+HLADR+RA-CCR7-Tem
6: Not Protected-IMRAS-005 D3 imm3	CD14-CD19-/CD3+/CTLA4+HLA DR+/CD8+CD4–/RA-CCR7-Tem	0.005587229190421893	T	D3 Imm3	S005	Not-Protected	D059	IMRAS-002-021	CD8+ Tem	CD8+ Tem: CTLA4+HLADR+RA-CCR7-
6: Not Protected-IMRAS-005 D3 imm3	CD14-CD19-/CD3+/CTLA4+HLA DR-/CD8–CD4+	1.6624857468643102	T	D3 Imm3	S005	Not-Protected	D059	IMRAS-002-021	CD4+ T	CD4+ T: CTLA4+HLADR-
6: Not Protected-IMRAS-005 D3 imm3	CD14-CD19-/CD3+/CTLA4+HLA DR-/CD8–CD4+/RA+CCR7+naive	0.3783352337514253	T	D3 Imm3	S005	Not-Protected	D059	IMRAS-002-021	CD4+ T	CD4+ T: CTLA4+HLADR-RA+CCR7+naive
6: Not Protected-IMRAS-005 D3 imm3	CD14-CD19-/CD3+/CTLA4+HLA DR-/CD8–CD4+/RA+CCR7+naive	0.3783352337514253	T	D3 Imm3	S005	Not-Protected	D059	IMRAS-002-021	CD4+ T naive	CD4+ T naive: CTLA4+HLADR-RA+CCR7+
6: Not Protected-IMRAS-005 D3 imm3	CD14-CD19-/CD3+/CTLA4+HLA DR-/CD8–CD4+/RA+CCR7-TEMRA	0.0031927023945267957	T	D3 Imm3	S005	Not-Protected	D059	IMRAS-002-021	CD4+ T	CD4+ T: CTLA4+HLADR-RA+CCR7-TEMRA
6: Not Protected-IMRAS-005 D3 imm3	CD14-CD19-/CD3+/CTLA4+HLA DR-/CD8–CD4+/RA+CCR7-TEMRA	0.0031927023945267957	T	D3 Imm3	S005	Not-Protected	D059	IMRAS-002-021	CD4+ TEMRA	CD4+ TEMRA: CTLA4+HLADR-RA+CCR7-
6: Not Protected-IMRAS-005 D3 imm3	CD14-CD19-/CD3+/CTLA4+HLA DR-/CD8–CD4+/RA-CCR7+Tcm	0.9477765108323831	T	D3 Imm3	S005	Not-Protected	D059	IMRAS-002-021	CD4+ T	CD4+ T: CTLA4+HLADR-RA-CCR7+Tcm
6: Not Protected-IMRAS-005 D3 imm3	CD14-CD19-/CD3+/CTLA4+HLA DR-/CD8–CD4+/RA-CCR7+Tcm	0.9477765108323831	T	D3 Imm3	S005	Not-Protected	D059	IMRAS-002-021	CD4+ Tcm	CD4+ Tcm: CTLA4+HLADR-RA-CCR7+
6: Not Protected-IMRAS-005 D3 imm3	CD14-CD19-/CD3+/CTLA4+HLA DR-/CD8–CD4+/RA-CCR7-Tem	0.3253135689851767	T	D3 Imm3	S005	Not-Protected	D059	IMRAS-002-021	CD4+ T	CD4+ T: CTLA4+HLADR-RA-CCR7-Tem
6: Not Protected-IMRAS-005 D3 imm3	CD14-CD19-/CD3+/CTLA4+HLA DR-/CD8–CD4+/RA-CCR7-Tem	0.3253135689851767	T	D3 Imm3	S005	Not-Protected	D059	IMRAS-002-021	CD4+ Tem	CD4+ Tem: CTLA4+HLADR-RA-CCR7-
6: Not Protected-IMRAS-005 D3 imm3	CD14-CD19-/CD3+/CTLA4+HLA DR-/CD8+CD4–	0.04903078677309008	T	D3 Imm3	S005	Not-Protected	D059	IMRAS-002-021	CD8+ T	CD8+ T: CTLA4+HLADR-
6: Not Protected-IMRAS-005 D3 imm3	CD14-CD19-/CD3+/CTLA4+HLA DR-/CD8+CD4–/RA+CCR7+naive	0.02542759407069555	T	D3 Imm3	S005	Not-Protected	D059	IMRAS-002-021	CD8+ T	CD8+ T: CTLA4+HLADR-RA+CCR7+naive
6: Not Protected-IMRAS-005 D3 imm3	CD14-CD19-/CD3+/CTLA4+HLA DR-/CD8+CD4–/RA+CCR7+naive	0.02542759407069555	T	D3 Imm3	S005	Not-Protected	D059	IMRAS-002-021	CD8+ T naive	CD8+ T naive: CTLA4+HLADR-RA+CCR7+
6: Not Protected-IMRAS-005 D3 imm3	CD14-CD19-/CD3+/CTLA4+HLA DR-/CD8+CD4–/RA+CCR7-TEMRA	0.006157354618015963	T	D3 Imm3	S005	Not-Protected	D059	IMRAS-002-021	CD8+ T	CD8+ T: CTLA4+HLADR-RA+CCR7-TEMRA
6: Not Protected-IMRAS-005 D3 imm3	CD14-CD19-/CD3+/CTLA4+HLA DR-/CD8+CD4–/RA+CCR7-TEMRA	0.006157354618015963	T	D3 Imm3	S005	Not-Protected	D059	IMRAS-002-021	CD8+ TEMRA	CD8+ TEMRA: CTLA4+HLADR-RA+CCR7-
6: Not Protected-IMRAS-005 D3 imm3	CD14-CD19-/CD3+/CTLA4+HLA DR-/CD8+CD4–/RA-CCR7+Tcm	0.008323831242873432	T	D3 Imm3	S005	Not-Protected	D059	IMRAS-002-021	CD8+ T	CD8+ T: CTLA4+HLADR-RA-CCR7+Tcm
6: Not Protected-IMRAS-005 D3 imm3	CD14-CD19-/CD3+/CTLA4+HLA DR-/CD8+CD4–/RA-CCR7+Tcm	0.008323831242873432	T	D3 Imm3	S005	Not-Protected	D059	IMRAS-002-021	CD8+ Tcm	CD8+ Tcm: CTLA4+HLADR-RA-CCR7+
6: Not Protected-IMRAS-005 D3 imm3	CD14-CD19-/CD3+/CTLA4+HLA DR-/CD8+CD4–/RA-CCR7-Tem	0.009007981755986317	T	D3 Imm3	S005	Not-Protected	D059	IMRAS-002-021	CD8+ T	CD8+ T: CTLA4+HLADR-RA-CCR7-Tem
6: Not Protected-IMRAS-005 D3 imm3	CD14-CD19-/CD3+/CTLA4+HLA DR-/CD8+CD4–/RA-CCR7-Tem	0.009007981755986317	T	D3 Imm3	S005	Not-Protected	D059	IMRAS-002-021	CD8+ Tem	CD8+ Tem: CTLA4+HLADR-RA-CCR7-
6: Not Protected-IMRAS-005 D3 imm3	CD14-CD19-/CD3+/CTLA4-HLA DR-/CD8–CD4+	33.52337514253136	T	D3 Imm3	S005	Not-Protected	D059	IMRAS-002-021	CD4+ T	CD4+ T: CTLA4-HLADR-
6: Not Protected-IMRAS-005 D3 imm3	CD14-CD19-/CD3+/CTLA4-HLA DR-/CD8–CD4+/RA+CCR7+naive	20.410490307867732	T	D3 Imm3	S005	Not-Protected	D059	IMRAS-002-021	CD4+ T	CD4+ T: CTLA4-HLADR-RA+CCR7+naive
6: Not Protected-IMRAS-005 D3 imm3	CD14-CD19-/CD3+/CTLA4-HLA DR-/CD8–CD4+/RA+CCR7+naive	20.410490307867732	T	D3 Imm3	S005	Not-Protected	D059	IMRAS-002-021	CD4+ T naive	CD4+ T naive: CTLA4-HLADR-RA+CCR7+
6: Not Protected-IMRAS-005 D3 imm3	CD14-CD19-/CD3+/CTLA4-HLA DR-/CD8–CD4+/RA+CCR7-TEMRA	0.033637400228050174	T	D3 Imm3	S005	Not-Protected	D059	IMRAS-002-021	CD4+ T	CD4+ T: CTLA4-HLADR-RA+CCR7-TEMRA
6: Not Protected-IMRAS-005 D3 imm3	CD14-CD19-/CD3+/CTLA4-HLA DR-/CD8–CD4+/RA+CCR7-TEMRA	0.033637400228050174	T	D3 Imm3	S005	Not-Protected	D059	IMRAS-002-021	CD4+ TEMRA	CD4+ TEMRA: CTLA4-HLADR-RA+CCR7-
6: Not Protected-IMRAS-005 D3 imm3	CD14-CD19-/CD3+/CTLA4-HLA DR-/CD8–CD4+/RA-CCR7+Tcm	10.601254275940708	T	D3 Imm3	S005	Not-Protected	D059	IMRAS-002-021	CD4+ T	CD4+ T: CTLA4-HLADR-RA-CCR7+Tcm
6: Not Protected-IMRAS-005 D3 imm3	CD14-CD19-/CD3+/CTLA4-HLA DR-/CD8–CD4+/RA-CCR7+Tcm	10.601254275940708	T	D3 Imm3	S005	Not-Protected	D059	IMRAS-002-021	CD4+ Tcm	CD4+ Tcm: CTLA4-HLADR-RA-CCR7+
6: Not Protected-IMRAS-005 D3 imm3	CD14-CD19-/CD3+/CTLA4-HLA DR-/CD8–CD4+/RA-CCR7-Tem	2.3119726339794755	T	D3 Imm3	S005	Not-Protected	D059	IMRAS-002-021	CD4+ T	CD4+ T: CTLA4-HLADR-RA-CCR7-Tem
6: Not Protected-IMRAS-005 D3 imm3	CD14-CD19-/CD3+/CTLA4-HLA DR-/CD8–CD4+/RA-CCR7-Tem	2.3119726339794755	T	D3 Imm3	S005	Not-Protected	D059	IMRAS-002-021	CD4+ Tem	CD4+ Tem: CTLA4-HLADR-RA-CCR7-
6: Not Protected-IMRAS-005 D3 imm3	CD14-CD19-/CD3+/CTLA4-HLA DR-/CD8+CD4–	14.367160775370582	T	D3 Imm3	S005	Not-Protected	D059	IMRAS-002-021	CD8+ T	CD8+ T: CTLA4-HLADR-
6: Not Protected-IMRAS-005 D3 imm3	CD14-CD19-/CD3+/CTLA4-HLA DR-/CD8+CD4–/RA+CCR7+naive	9.341847206385404	T	D3 Imm3	S005	Not-Protected	D059	IMRAS-002-021	CD8+ T	CD8+ T: CTLA4-HLADR-RA+CCR7+naive
6: Not Protected-IMRAS-005 D3 imm3	CD14-CD19-/CD3+/CTLA4-HLA DR-/CD8+CD4–/RA+CCR7+naive	9.341847206385404	T	D3 Imm3	S005	Not-Protected	D059	IMRAS-002-021	CD8+ T naive	CD8+ T naive: CTLA4-HLADR-RA+CCR7+
6: Not Protected-IMRAS-005 D3 imm3	CD14-CD19-/CD3+/CTLA4-HLA DR-/CD8+CD4–/RA+CCR7-TEMRA	2.20866590649943	T	D3 Imm3	S005	Not-Protected	D059	IMRAS-002-021	CD8+ T	CD8+ T: CTLA4-HLADR-RA+CCR7-TEMRA
6: Not Protected-IMRAS-005 D3 imm3	CD14-CD19-/CD3+/CTLA4-HLA DR-/CD8+CD4–/RA+CCR7-TEMRA	2.20866590649943	T	D3 Imm3	S005	Not-Protected	D059	IMRAS-002-021	CD8+ TEMRA	CD8+ TEMRA: CTLA4-HLADR-RA+CCR7-
6: Not Protected-IMRAS-005 D3 imm3	CD14-CD19-/CD3+/CTLA4-HLA DR-/CD8+CD4–/RA-CCR7+Tcm	1.2474344355758267	T	D3 Imm3	S005	Not-Protected	D059	IMRAS-002-021	CD8+ T	CD8+ T: CTLA4-HLADR-RA-CCR7+Tcm
6: Not Protected-IMRAS-005 D3 imm3	CD14-CD19-/CD3+/CTLA4-HLA DR-/CD8+CD4–/RA-CCR7+Tcm	1.2474344355758267	T	D3 Imm3	S005	Not-Protected	D059	IMRAS-002-021	CD8+ Tcm	CD8+ Tcm: CTLA4-HLADR-RA-CCR7+
6: Not Protected-IMRAS-005 D3 imm3	CD14-CD19-/CD3+/CTLA4-HLA DR-/CD8+CD4–/RA-CCR7-Tem	1.572405929304447	T	D3 Imm3	S005	Not-Protected	D059	IMRAS-002-021	CD8+ T	CD8+ T: CTLA4-HLADR-RA-CCR7-Tem
6: Not Protected-IMRAS-005 D3 imm3	CD14-CD19-/CD3+/CTLA4-HLA DR-/CD8+CD4–/RA-CCR7-Tem	1.572405929304447	T	D3 Imm3	S005	Not-Protected	D059	IMRAS-002-021	CD8+ Tem	CD8+ Tem: CTLA4-HLADR-RA-CCR7-
6: Not Protected-IMRAS-005 D3 imm3	CD14-CD19-/CD3+/PD1+/CD8–CD4+	5.90091220068415	T	D3 Imm3	S005	Not-Protected	D059	IMRAS-002-021	CD4+ T	CD4+ T: PD1+
6: Not Protected-IMRAS-005 D3 imm3	CD14-CD19-/CD3+/PD1+/CD8–CD4+/RA+CCR7+naive	0.571835803876853	T	D3 Imm3	S005	Not-Protected	D059	IMRAS-002-021	CD4+ T	CD4+ T: PD1+RA+CCR7+naive
6: Not Protected-IMRAS-005 D3 imm3	CD14-CD19-/CD3+/PD1+/CD8–CD4+/RA+CCR7+naive	0.571835803876853	T	D3 Imm3	S005	Not-Protected	D059	IMRAS-002-021	CD4+ T naive	CD4+ T naive: PD1+RA+CCR7+
6: Not Protected-IMRAS-005 D3 imm3	CD14-CD19-/CD3+/PD1+/CD8–CD4+/RA+CCR7-TEMRA	0.028050171037628278	T	D3 Imm3	S005	Not-Protected	D059	IMRAS-002-021	CD4+ T	CD4+ T: PD1+RA+CCR7-TEMRA
6: Not Protected-IMRAS-005 D3 imm3	CD14-CD19-/CD3+/PD1+/CD8–CD4+/RA+CCR7-TEMRA	0.028050171037628278	T	D3 Imm3	S005	Not-Protected	D059	IMRAS-002-021	CD4+ TEMRA	CD4+ TEMRA: PD1+RA+CCR7-
6: Not Protected-IMRAS-005 D3 imm3	CD14-CD19-/CD3+/PD1+/CD8–CD4+/RA-CCR7+Tcm	3.4072976054732043	T	D3 Imm3	S005	Not-Protected	D059	IMRAS-002-021	CD4+ T	CD4+ T: PD1+RA-CCR7+Tcm
6: Not Protected-IMRAS-005 D3 imm3	CD14-CD19-/CD3+/PD1+/CD8–CD4+/RA-CCR7+Tcm	3.4072976054732043	T	D3 Imm3	S005	Not-Protected	D059	IMRAS-002-021	CD4+ Tcm	CD4+ Tcm: PD1+RA-CCR7+
6: Not Protected-IMRAS-005 D3 imm3	CD14-CD19-/CD3+/PD1+/CD8–CD4+/RA-CCR7-Tem	1.8875712656784494	T	D3 Imm3	S005	Not-Protected	D059	IMRAS-002-021	CD4+ T	CD4+ T: PD1+RA-CCR7-Tem
6: Not Protected-IMRAS-005 D3 imm3	CD14-CD19-/CD3+/PD1+/CD8–CD4+/RA-CCR7-Tem	1.8875712656784494	T	D3 Imm3	S005	Not-Protected	D059	IMRAS-002-021	CD4+ Tem	CD4+ Tem: PD1+RA-CCR7-
6: Not Protected-IMRAS-005 D3 imm3	CD14-CD19-/CD3+/PD1+/CD8+CD4–	2.522006841505131	T	D3 Imm3	S005	Not-Protected	D059	IMRAS-002-021	CD8+ T	CD8+ T: PD1+
6: Not Protected-IMRAS-005 D3 imm3	CD14-CD19-/CD3+/PD1+/CD8+CD4–/RA+CCR7+naive	0.42679589509692134	T	D3 Imm3	S005	Not-Protected	D059	IMRAS-002-021	CD8+ T	CD8+ T: PD1+RA+CCR7+naive
6: Not Protected-IMRAS-005 D3 imm3	CD14-CD19-/CD3+/PD1+/CD8+CD4–/RA+CCR7+naive	0.42679589509692134	T	D3 Imm3	S005	Not-Protected	D059	IMRAS-002-021	CD8+ T naive	CD8+ T naive: PD1+RA+CCR7+
6: Not Protected-IMRAS-005 D3 imm3	CD14-CD19-/CD3+/PD1+/CD8+CD4–/RA+CCR7-TEMRA	0.4001140250855188	T	D3 Imm3	S005	Not-Protected	D059	IMRAS-002-021	CD8+ T	CD8+ T: PD1+RA+CCR7-TEMRA
6: Not Protected-IMRAS-005 D3 imm3	CD14-CD19-/CD3+/PD1+/CD8+CD4–/RA+CCR7-TEMRA	0.4001140250855188	T	D3 Imm3	S005	Not-Protected	D059	IMRAS-002-021	CD8+ TEMRA	CD8+ TEMRA: PD1+RA+CCR7-
6: Not Protected-IMRAS-005 D3 imm3	CD14-CD19-/CD3+/PD1+/CD8+CD4–/RA-CCR7+Tcm	0.6413911060433295	T	D3 Imm3	S005	Not-Protected	D059	IMRAS-002-021	CD8+ T	CD8+ T: PD1+RA-CCR7+Tcm
6: Not Protected-IMRAS-005 D3 imm3	CD14-CD19-/CD3+/PD1+/CD8+CD4–/RA-CCR7+Tcm	0.6413911060433295	T	D3 Imm3	S005	Not-Protected	D059	IMRAS-002-021	CD8+ Tcm	CD8+ Tcm: PD1+RA-CCR7+
6: Not Protected-IMRAS-005 D3 imm3	CD14-CD19-/CD3+/PD1+/CD8+CD4–/RA-CCR7-Tem	1.047776510832383	T	D3 Imm3	S005	Not-Protected	D059	IMRAS-002-021	CD8+ T	CD8+ T: PD1+RA-CCR7-Tem
6: Not Protected-IMRAS-005 D3 imm3	CD14-CD19-/CD3+/PD1+/CD8+CD4–/RA-CCR7-Tem	1.047776510832383	T	D3 Imm3	S005	Not-Protected	D059	IMRAS-002-021	CD8+ Tem	CD8+ Tem: PD1+RA-CCR7-
6: Not Protected-IMRAS-005 D3 imm3	CD14-CD19-/CD3+/T-bet+/CD8–CD4+	0.520866590649943	T	D3 Imm3	S005	Not-Protected	D059	IMRAS-002-021	CD4+ T	CD4+ T: T-bet+
6: Not Protected-IMRAS-005 D3 imm3	CD14-CD19-/CD3+/T-bet+/CD8–CD4+/RA+CCR7-TEMRA	0.019954389965792473	T	D3 Imm3	S005	Not-Protected	D059	IMRAS-002-021	CD4+ T	CD4+ T: T-bet+RA+CCR7-TEMRA
6: Not Protected-IMRAS-005 D3 imm3	CD14-CD19-/CD3+/T-bet+/CD8–CD4+/RA+CCR7-TEMRA	0.019954389965792473	T	D3 Imm3	S005	Not-Protected	D059	IMRAS-002-021	CD4+ TEMRA	CD4+ TEMRA: T-bet+RA+CCR7-
6: Not Protected-IMRAS-005 D3 imm3	CD14-CD19-/CD3+/T-bet+/CD8–CD4+/RA+CCR7+naive	0.28928164196123146	T	D3 Imm3	S005	Not-Protected	D059	IMRAS-002-021	CD4+ T	CD4+ T: T-bet+RA+CCR7+naive
6: Not Protected-IMRAS-005 D3 imm3	CD14-CD19-/CD3+/T-bet+/CD8–CD4+/RA+CCR7+naive	0.28928164196123146	T	D3 Imm3	S005	Not-Protected	D059	IMRAS-002-021	CD4+ T naive	CD4+ T naive: T-bet+RA+CCR7+
6: Not Protected-IMRAS-005 D3 imm3	CD14-CD19-/CD3+/T-bet+/CD8–CD4+/RA-CCR7+Tcm	0.10535917901938427	T	D3 Imm3	S005	Not-Protected	D059	IMRAS-002-021	CD4+ T	CD4+ T: T-bet+RA-CCR7+Tcm
6: Not Protected-IMRAS-005 D3 imm3	CD14-CD19-/CD3+/T-bet+/CD8–CD4+/RA-CCR7+Tcm	0.10535917901938427	T	D3 Imm3	S005	Not-Protected	D059	IMRAS-002-021	CD4+ Tcm	CD4+ Tcm: T-bet+RA-CCR7+
6: Not Protected-IMRAS-005 D3 imm3	CD14-CD19-/CD3+/T-bet+/CD8–CD4+/RA-CCR7-Tem	0.10490307867730901	T	D3 Imm3	S005	Not-Protected	D059	IMRAS-002-021	CD4+ T	CD4+ T: T-bet+RA-CCR7-Tem
6: Not Protected-IMRAS-005 D3 imm3	CD14-CD19-/CD3+/T-bet+/CD8–CD4+/RA-CCR7-Tem	0.10490307867730901	T	D3 Imm3	S005	Not-Protected	D059	IMRAS-002-021	CD4+ Tem	CD4+ Tem: T-bet+RA-CCR7-
6: Not Protected-IMRAS-005 D3 imm3	CD14-CD19-/CD3+/T-bet+/CD8+CD4–	2.4667046750285064	T	D3 Imm3	S005	Not-Protected	D059	IMRAS-002-021	CD8+ T	CD8+ T: T-bet+
6: Not Protected-IMRAS-005 D3 imm3	CD14-CD19-/CD3+/T-bet+/CD8+CD4–/RA+CCR7+naive	0.28973774230330673	T	D3 Imm3	S005	Not-Protected	D059	IMRAS-002-021	CD8+ T	CD8+ T: T-bet+RA+CCR7+naive
6: Not Protected-IMRAS-005 D3 imm3	CD14-CD19-/CD3+/T-bet+/CD8+CD4–/RA+CCR7+naive	0.28973774230330673	T	D3 Imm3	S005	Not-Protected	D059	IMRAS-002-021	CD8+ T naive	CD8+ T naive: T-bet+RA+CCR7+
6: Not Protected-IMRAS-005 D3 imm3	CD14-CD19-/CD3+/T-bet+/CD8+CD4–/RA+CCR7-TEMRA	1.7940706955530217	T	D3 Imm3	S005	Not-Protected	D059	IMRAS-002-021	CD8+ T	CD8+ T: T-bet+RA+CCR7-TEMRA
6: Not Protected-IMRAS-005 D3 imm3	CD14-CD19-/CD3+/T-bet+/CD8+CD4–/RA+CCR7-TEMRA	1.7940706955530217	T	D3 Imm3	S005	Not-Protected	D059	IMRAS-002-021	CD8+ TEMRA	CD8+ TEMRA: T-bet+RA+CCR7-
6: Not Protected-IMRAS-005 D3 imm3	CD14-CD19-/CD3+/T-bet+/CD8+CD4–/RA-CCR7+Tcm	0.04891676168757127	T	D3 Imm3	S005	Not-Protected	D059	IMRAS-002-021	CD8+ T	CD8+ T: T-bet+RA-CCR7+Tcm
6: Not Protected-IMRAS-005 D3 imm3	CD14-CD19-/CD3+/T-bet+/CD8+CD4–/RA-CCR7+Tcm	0.04891676168757127	T	D3 Imm3	S005	Not-Protected	D059	IMRAS-002-021	CD8+ Tcm	CD8+ Tcm: T-bet+RA-CCR7+
6: Not Protected-IMRAS-005 D3 imm3	CD14-CD19-/CD3+/T-bet+/CD8+CD4–/RA-CCR7-Tem	0.33283922462941845	T	D3 Imm3	S005	Not-Protected	D059	IMRAS-002-021	CD8+ T	CD8+ T: T-bet+RA-CCR7-Tem
6: Not Protected-IMRAS-005 D3 imm3	CD14-CD19-/CD3+/T-bet+/CD8+CD4–/RA-CCR7-Tem	0.33283922462941845	T	D3 Imm3	S005	Not-Protected	D059	IMRAS-002-021	CD8+ Tem	CD8+ Tem: T-bet+RA-CCR7-
16: Not Protected-IMRAS-005 D7 imm3	CD14-CD19-/CD3+/CD8–CD4+	41.580756013745706	T	D7 Imm3	S005	Not-Protected	D063	IMRAS-002-021	CD4+ T	CD4+ T: Total
16: Not Protected-IMRAS-005 D7 imm3	CD14-CD19-/CD3+/CD8–CD4+/PD1+CXCR5-	5.29495990836197	T	D7 Imm3	S005	Not-Protected	D063	IMRAS-002-021	CD4+ T	CD4+ T: PD1+CXCR5-
16: Not Protected-IMRAS-005 D7 imm3	CD14-CD19-/CD3+/CD8–CD4+/Tfh PD1+CXCR5+	1.0148911798396334	T	D7 Imm3	S005	Not-Protected	D063	IMRAS-002-021	CD4+ T	CD4+ T: TfhPD1+CXCR5+
16: Not Protected-IMRAS-005 D7 imm3	CD14-CD19-/CD3+/CD8–CD4+/Tfh PD1+CXCR5+	1.0148911798396334	T	D7 Imm3	S005	Not-Protected	D063	IMRAS-002-021	CD4+ Tfh	CD4+ Tfh: PD1+CXCR5+
16: Not Protected-IMRAS-005 D7 imm3	CD14-CD19-/CD3+/CD8–CD4+/Tfh PD1+CXCR5+/CXCR3+	0.4824742268041237	T	D7 Imm3	S005	Not-Protected	D063	IMRAS-002-021	CD4+ T	CD4+ T: TfhPD1+CXCR5+CXCR3+
16: Not Protected-IMRAS-005 D7 imm3	CD14-CD19-/CD3+/CD8–CD4+/Tfh PD1+CXCR5+/CXCR3+	0.4824742268041237	T	D7 Imm3	S005	Not-Protected	D063	IMRAS-002-021	CD4+ Tfh	CD4+ Tfh: PD1+CXCR5+CXCR3+
16: Not Protected-IMRAS-005 D7 imm3	CD14-CD19-/CD3+/CD8–CD4+/Tfh PD1+CXCR5+/CD25+FOXp3+	0.030240549828178694	T	D7 Imm3	S005	Not-Protected	D063	IMRAS-002-021	CD4+ T	CD4+ T: TfhPD1+CXCR5+CD25+FOXp3+
16: Not Protected-IMRAS-005 D7 imm3	CD14-CD19-/CD3+/CD8–CD4+/Tfh PD1+CXCR5+/CD25+FOXp3+	0.030240549828178694	T	D7 Imm3	S005	Not-Protected	D063	IMRAS-002-021	CD4+ Tfh	CD4+ Tfh: PD1+CXCR5+CD25+FOXp3+
16: Not Protected-IMRAS-005 D7 imm3	CD14-CD19-/CD3+/CD8–CD4+/CXCR5+PD1-	1.8506300114547538	T	D7 Imm3	S005	Not-Protected	D063	IMRAS-002-021	CD4+ T	CD4+ T: CXCR5+PD1-
16: Not Protected-IMRAS-005 D7 imm3	CD14-CD19-/CD3+/CD8–CD4+/RA+CCR7-TEMRA	0.03367697594501718	T	D7 Imm3	S005	Not-Protected	D063	IMRAS-002-021	CD4+ T	CD4+ T: RA+CCR7-TEMRA
16: Not Protected-IMRAS-005 D7 imm3	CD14-CD19-/CD3+/CD8–CD4+/RA+CCR7+naive	25.085910652920962	T	D7 Imm3	S005	Not-Protected	D063	IMRAS-002-021	CD4+ T	CD4+ T: RA+CCR7+naive
16: Not Protected-IMRAS-005 D7 imm3	CD14-CD19-/CD3+/CD8–CD4+/RA-CCR7+Tcm	13.631156930126002	T	D7 Imm3	S005	Not-Protected	D063	IMRAS-002-021	CD4+ T	CD4+ T: RA-CCR7+Tcm
16: Not Protected-IMRAS-005 D7 imm3	CD14-CD19-/CD3+/CD8–CD4+/RA-CCR7-Tem	2.6728522336769758	T	D7 Imm3	S005	Not-Protected	D063	IMRAS-002-021	CD4+ T	CD4+ T: RA-CCR7-Tem
16: Not Protected-IMRAS-005 D7 imm3	CD14-CD19-/CD3+/CD8–CD4+/Treg	1.6870561282932417	T	D7 Imm3	S005	Not-Protected	D063	IMRAS-002-021	CD4+ T	CD4+ T: Treg
16: Not Protected-IMRAS-005 D7 imm3	CD14-CD19-/CD3+/CD8–CD4+/Treg	1.6870561282932417	T	D7 Imm3	S005	Not-Protected	D063	IMRAS-002-021	CD4+ Treg	CD4+ Treg: Total
16: Not Protected-IMRAS-005 D7 imm3	CD14-CD19-/CD3+/CD8–CD4+/Treg/CD38– HLA DR–	0.6238258877434135	T	D7 Imm3	S005	Not-Protected	D063	IMRAS-002-021	CD4+ T	CD4+ T: TregCD38–HLADR–
16: Not Protected-IMRAS-005 D7 imm3	CD14-CD19-/CD3+/CD8–CD4+/Treg/CD38– HLA DR–	0.6238258877434135	T	D7 Imm3	S005	Not-Protected	D063	IMRAS-002-021	CD4+ Treg	CD4+ Treg: CD38–HLADR–
16: Not Protected-IMRAS-005 D7 imm3	CD14-CD19-/CD3+/CD8–CD4+/Treg/CD38–HLA DR+	0.04650630011454754	T	D7 Imm3	S005	Not-Protected	D063	IMRAS-002-021	CD4+ T	CD4+ T: TregCD38–HLADR+
16: Not Protected-IMRAS-005 D7 imm3	CD14-CD19-/CD3+/CD8–CD4+/Treg/CD38–HLA DR+	0.04650630011454754	T	D7 Imm3	S005	Not-Protected	D063	IMRAS-002-021	CD4+ Treg	CD4+ Treg: CD38–HLADR+
16: Not Protected-IMRAS-005 D7 imm3	CD14-CD19-/CD3+/CD8–CD4+/Treg/CD38 +HLA DR +	0.08098510882016037	T	D7 Imm3	S005	Not-Protected	D063	IMRAS-002-021	CD4+ T	CD4+ T: TregCD38+HLADR+
16: Not Protected-IMRAS-005 D7 imm3	CD14-CD19-/CD3+/CD8–CD4+/Treg/CD38 +HLA DR +	0.08098510882016037	T	D7 Imm3	S005	Not-Protected	D063	IMRAS-002-021	CD4+ Treg	CD4+ Treg: CD38+HLADR+
16: Not Protected-IMRAS-005 D7 imm3	CD14-CD19-/CD3+/CD8–CD4+/Treg/CD38+HLA DR–	0.9357388316151203	T	D7 Imm3	S005	Not-Protected	D063	IMRAS-002-021	CD4+ T	CD4+ T: TregCD38+HLADR–
16: Not Protected-IMRAS-005 D7 imm3	CD14-CD19-/CD3+/CD8–CD4+/Treg/CD38+HLA DR–	0.9357388316151203	T	D7 Imm3	S005	Not-Protected	D063	IMRAS-002-021	CD4+ Treg	CD4+ Treg: CD38+HLADR–
16: Not Protected-IMRAS-005 D7 imm3	CD14-CD19-/CD3+/CD8–CD4+/Treg/CD127 hi	0.3075601374570447	T	D7 Imm3	S005	Not-Protected	D063	IMRAS-002-021	CD4+ T	CD4+ T: TregCD127hi
16: Not Protected-IMRAS-005 D7 imm3	CD14-CD19-/CD3+/CD8–CD4+/Treg/CD127 hi	0.3075601374570447	T	D7 Imm3	S005	Not-Protected	D063	IMRAS-002-021	CD4+ Treg	CD4+ Treg: CD127hi
16: Not Protected-IMRAS-005 D7 imm3	CD14-CD19-/CD3+/CD8–CD4+/Treg/CD127lo	1.379495990836197	T	D7 Imm3	S005	Not-Protected	D063	IMRAS-002-021	CD4+ T	CD4+ T: TregCD127lo
16: Not Protected-IMRAS-005 D7 imm3	CD14-CD19-/CD3+/CD8–CD4+/Treg/CD127lo	1.379495990836197	T	D7 Imm3	S005	Not-Protected	D063	IMRAS-002-021	CD4+ Treg	CD4+ Treg: CD127lo
16: Not Protected-IMRAS-005 D7 imm3	CD14-CD19-/CD3+/CD8–CD4+/Treg/CTLA4– Ki67+	0.019014891179839632	T	D7 Imm3	S005	Not-Protected	D063	IMRAS-002-021	CD4+ T	CD4+ T: TregCTLA4–Ki67+
16: Not Protected-IMRAS-005 D7 imm3	CD14-CD19-/CD3+/CD8–CD4+/Treg/CTLA4– Ki67+	0.019014891179839632	T	D7 Imm3	S005	Not-Protected	D063	IMRAS-002-021	CD4+ Treg	CD4+ Treg: CTLA4–Ki67+
16: Not Protected-IMRAS-005 D7 imm3	CD14-CD19-/CD3+/CD8–CD4+/Treg/CTLA4+ Ki67+	0.09553264604810996	T	D7 Imm3	S005	Not-Protected	D063	IMRAS-002-021	CD4+ T	CD4+ T: TregCTLA4+Ki67+
16: Not Protected-IMRAS-005 D7 imm3	CD14-CD19-/CD3+/CD8–CD4+/Treg/CTLA4+ Ki67+	0.09553264604810996	T	D7 Imm3	S005	Not-Protected	D063	IMRAS-002-021	CD4+ Treg	CD4+ Treg: CTLA4+Ki67+
16: Not Protected-IMRAS-005 D7 imm3	CD14-CD19-/CD3+/CD8–CD4+/Treg/CTLA4+ Ki67-	0.7581901489117984	T	D7 Imm3	S005	Not-Protected	D063	IMRAS-002-021	CD4+ T	CD4+ T: TregCTLA4+Ki67-
16: Not Protected-IMRAS-005 D7 imm3	CD14-CD19-/CD3+/CD8–CD4+/Treg/CTLA4+ Ki67-	0.7581901489117984	T	D7 Imm3	S005	Not-Protected	D063	IMRAS-002-021	CD4+ Treg	CD4+ Treg: CTLA4+Ki67-
16: Not Protected-IMRAS-005 D7 imm3	CD14-CD19-/CD3+/CD8–CD4+/Treg/CTLA4– Ki67-	0.8143184421534937	T	D7 Imm3	S005	Not-Protected	D063	IMRAS-002-021	CD4+ T	CD4+ T: TregCTLA4–Ki67-
16: Not Protected-IMRAS-005 D7 imm3	CD14-CD19-/CD3+/CD8–CD4+/Treg/CTLA4– Ki67-	0.8143184421534937	T	D7 Imm3	S005	Not-Protected	D063	IMRAS-002-021	CD4+ Treg	CD4+ Treg: CTLA4–Ki67-
16: Not Protected-IMRAS-005 D7 imm3	CD14-CD19-/CD3+/CD8+CD4–	15.120274914089347	T	D7 Imm3	S005	Not-Protected	D063	IMRAS-002-021	CD8+ T	CD8+ T: Total
16: Not Protected-IMRAS-005 D7 imm3	CD14-CD19-/CD3+/CD8+CD4–/RA+CCR7+naive	11.44971363115693	T	D7 Imm3	S005	Not-Protected	D063	IMRAS-002-021	CD8+ T	CD8+ T: RA+CCR7+naive
16: Not Protected-IMRAS-005 D7 imm3	CD14-CD19-/CD3+/CD8+CD4–/RA+CCR7-TEMRA	1.3332187857961053	T	D7 Imm3	S005	Not-Protected	D063	IMRAS-002-021	CD8+ T	CD8+ T: RA+CCR7-TEMRA
16: Not Protected-IMRAS-005 D7 imm3	CD14-CD19-/CD3+/CD8+CD4–/RA-CCR7+Tcm	1.2270332187857962	T	D7 Imm3	S005	Not-Protected	D063	IMRAS-002-021	CD8+ T	CD8+ T: RA-CCR7+Tcm
16: Not Protected-IMRAS-005 D7 imm3	CD14-CD19-/CD3+/CD8+CD4–/RA-CCR7-Tem	1.0538373424971363	T	D7 Imm3	S005	Not-Protected	D063	IMRAS-002-021	CD8+ T	CD8+ T: RA-CCR7-Tem
16: Not Protected-IMRAS-005 D7 imm3	CD14-CD19-/CD3+/CXCR3+/CD8–CD4+	5.380068728522337	T	D7 Imm3	S005	Not-Protected	D063	IMRAS-002-021	CD4+ T	CD4+ T: CXCR3+
16: Not Protected-IMRAS-005 D7 imm3	CD14-CD19-/CD3+/CXCR3+/CD8–CD4+/RA+CCR7+naive	0.7191294387170676	T	D7 Imm3	S005	Not-Protected	D063	IMRAS-002-021	CD4+ T	CD4+ T: CXCR3+RA+CCR7+naive
16: Not Protected-IMRAS-005 D7 imm3	CD14-CD19-/CD3+/CXCR3+/CD8–CD4+/RA+CCR7+naive	0.7191294387170676	T	D7 Imm3	S005	Not-Protected	D063	IMRAS-002-021	CD4+ T naive	CD4+ T naive: CXCR3+RA+CCR7+
16: Not Protected-IMRAS-005 D7 imm3	CD14-CD19-/CD3+/CXCR3+/CD8–CD4+/RA+CCR7-TEMRA	0.006758304696449027	T	D7 Imm3	S005	Not-Protected	D063	IMRAS-002-021	CD4+ T	CD4+ T: CXCR3+RA+CCR7-TEMRA
16: Not Protected-IMRAS-005 D7 imm3	CD14-CD19-/CD3+/CXCR3+/CD8–CD4+/RA+CCR7-TEMRA	0.006758304696449027	T	D7 Imm3	S005	Not-Protected	D063	IMRAS-002-021	CD4+ TEMRA	CD4+ TEMRA: CXCR3+RA+CCR7-
16: Not Protected-IMRAS-005 D7 imm3	CD14-CD19-/CD3+/CXCR3+/CD8–CD4+/RA-CCR7+Tcm	4.066895761741122	T	D7 Imm3	S005	Not-Protected	D063	IMRAS-002-021	CD4+ T	CD4+ T: CXCR3+RA-CCR7+Tcm
16: Not Protected-IMRAS-005 D7 imm3	CD14-CD19-/CD3+/CXCR3+/CD8–CD4+/RA-CCR7+Tcm	4.066895761741122	T	D7 Imm3	S005	Not-Protected	D063	IMRAS-002-021	CD4+ Tcm	CD4+ Tcm: CXCR3+RA-CCR7+
16: Not Protected-IMRAS-005 D7 imm3	CD14-CD19-/CD3+/CXCR3+/CD8–CD4+/RA-CCR7-Tem	0.5743413516609392	T	D7 Imm3	S005	Not-Protected	D063	IMRAS-002-021	CD4+ T	CD4+ T: CXCR3+RA-CCR7-Tem
16: Not Protected-IMRAS-005 D7 imm3	CD14-CD19-/CD3+/CXCR3+/CD8–CD4+/RA-CCR7-Tem	0.5743413516609392	T	D7 Imm3	S005	Not-Protected	D063	IMRAS-002-021	CD4+ Tem	CD4+ Tem: CXCR3+RA-CCR7-
16: Not Protected-IMRAS-005 D7 imm3	CD14-CD19-/CD3+/CXCR3+/CD8+CD4–	6.5641466208476515	T	D7 Imm3	S005	Not-Protected	D063	IMRAS-002-021	CD8+ T	CD8+ T: CXCR3+
16: Not Protected-IMRAS-005 D7 imm3	CD14-CD19-/CD3+/CXCR3+/CD8+CD4–/RA+CCR7+naive	4.967812142038946	T	D7 Imm3	S005	Not-Protected	D063	IMRAS-002-021	CD8+ T	CD8+ T: CXCR3+RA+CCR7+naive
16: Not Protected-IMRAS-005 D7 imm3	CD14-CD19-/CD3+/CXCR3+/CD8+CD4–/RA+CCR7+naive	4.967812142038946	T	D7 Imm3	S005	Not-Protected	D063	IMRAS-002-021	CD8+ T naive	CD8+ T naive: CXCR3+RA+CCR7+
16: Not Protected-IMRAS-005 D7 imm3	CD14-CD19-/CD3+/CXCR3+/CD8+CD4–/RA+CCR7-TEMRA	0.3452462772050401	T	D7 Imm3	S005	Not-Protected	D063	IMRAS-002-021	CD8+ T	CD8+ T: CXCR3+RA+CCR7-TEMRA
16: Not Protected-IMRAS-005 D7 imm3	CD14-CD19-/CD3+/CXCR3+/CD8+CD4–/RA+CCR7-TEMRA	0.3452462772050401	T	D7 Imm3	S005	Not-Protected	D063	IMRAS-002-021	CD8+ TEMRA	CD8+ TEMRA: CXCR3+RA+CCR7-
16: Not Protected-IMRAS-005 D7 imm3	CD14-CD19-/CD3+/CXCR3+/CD8+CD4–/RA-CCR7+Tcm	0.89106529209622	T	D7 Imm3	S005	Not-Protected	D063	IMRAS-002-021	CD8+ T	CD8+ T: CXCR3+RA-CCR7+Tcm
16: Not Protected-IMRAS-005 D7 imm3	CD14-CD19-/CD3+/CXCR3+/CD8+CD4–/RA-CCR7+Tcm	0.89106529209622	T	D7 Imm3	S005	Not-Protected	D063	IMRAS-002-021	CD8+ Tcm	CD8+ Tcm: CXCR3+RA-CCR7+
16: Not Protected-IMRAS-005 D7 imm3	CD14-CD19-/CD3+/CXCR3+/CD8+CD4–/RA-CCR7-Tem	0.34604810996563573	T	D7 Imm3	S005	Not-Protected	D063	IMRAS-002-021	CD8+ T	CD8+ T: CXCR3+RA-CCR7-Tem
16: Not Protected-IMRAS-005 D7 imm3	CD14-CD19-/CD3+/CXCR3+/CD8+CD4–/RA-CCR7-Tem	0.34604810996563573	T	D7 Imm3	S005	Not-Protected	D063	IMRAS-002-021	CD8+ Tem	CD8+ Tem: CXCR3+RA-CCR7-
16: Not Protected-IMRAS-005 D7 imm3	CD14-CD19-/CD3+/CXCR6+/CD8–CD4+	0.6532646048109966	T	D7 Imm3	S005	Not-Protected	D063	IMRAS-002-021	CD4+ T	CD4+ T: CXCR6+
16: Not Protected-IMRAS-005 D7 imm3	CD14-CD19-/CD3+/CXCR6+/CD8–CD4+/RA+CCR7-TEMRA	0.00870561282932417	T	D7 Imm3	S005	Not-Protected	D063	IMRAS-002-021	CD4+ T	CD4+ T: CXCR6+RA+CCR7-TEMRA
16: Not Protected-IMRAS-005 D7 imm3	CD14-CD19-/CD3+/CXCR6+/CD8–CD4+/RA+CCR7-TEMRA	0.00870561282932417	T	D7 Imm3	S005	Not-Protected	D063	IMRAS-002-021	CD4+ TEMRA	CD4+ TEMRA: CXCR6+RA+CCR7-
16: Not Protected-IMRAS-005 D7 imm3	CD14-CD19-/CD3+/CXCR6+/CD8–CD4+/RA+CCR7+naive	0.13447880870561282	T	D7 Imm3	S005	Not-Protected	D063	IMRAS-002-021	CD4+ T	CD4+ T: CXCR6+RA+CCR7+naive
16: Not Protected-IMRAS-005 D7 imm3	CD14-CD19-/CD3+/CXCR6+/CD8–CD4+/RA+CCR7+naive	0.13447880870561282	T	D7 Imm3	S005	Not-Protected	D063	IMRAS-002-021	CD4+ T naive	CD4+ T naive: CXCR6+RA+CCR7+
16: Not Protected-IMRAS-005 D7 imm3	CD14-CD19-/CD3+/CXCR6+/CD8–CD4+/RA-CCR7+Tcm	0.19427262313860252	T	D7 Imm3	S005	Not-Protected	D063	IMRAS-002-021	CD4+ T	CD4+ T: CXCR6+RA-CCR7+Tcm
16: Not Protected-IMRAS-005 D7 imm3	CD14-CD19-/CD3+/CXCR6+/CD8–CD4+/RA-CCR7+Tcm	0.19427262313860252	T	D7 Imm3	S005	Not-Protected	D063	IMRAS-002-021	CD4+ Tcm	CD4+ Tcm: CXCR6+RA-CCR7+
16: Not Protected-IMRAS-005 D7 imm3	CD14-CD19-/CD3+/CXCR6+/CD8–CD4+/RA-CCR7-Tem	0.3145475372279496	T	D7 Imm3	S005	Not-Protected	D063	IMRAS-002-021	CD4+ T	CD4+ T: CXCR6+RA-CCR7-Tem
16: Not Protected-IMRAS-005 D7 imm3	CD14-CD19-/CD3+/CXCR6+/CD8–CD4+/RA-CCR7-Tem	0.3145475372279496	T	D7 Imm3	S005	Not-Protected	D063	IMRAS-002-021	CD4+ Tem	CD4+ Tem: CXCR6+RA-CCR7-
16: Not Protected-IMRAS-005 D7 imm3	CD14-CD19-/CD3+/CXCR6+/CD8+CD4–	0.8596792668957618	T	D7 Imm3	S005	Not-Protected	D063	IMRAS-002-021	CD8+ T	CD8+ T: CXCR6+
16: Not Protected-IMRAS-005 D7 imm3	CD14-CD19-/CD3+/CXCR6+/CD8+CD4–/CD69+CD38+	0.03150057273768614	T	D7 Imm3	S005	Not-Protected	D063	IMRAS-002-021	CD8+ T	CD8+ T: CXCR6+CD69+CD38+
16: Not Protected-IMRAS-005 D7 imm3	CD14-CD19-/CD3+/CXCR6+/CD8+CD4–/CD69+CD38-	0.05670103092783505	T	D7 Imm3	S005	Not-Protected	D063	IMRAS-002-021	CD8+ T	CD8+ T: CXCR6+CD69+CD38-
16: Not Protected-IMRAS-005 D7 imm3	CD14-CD19-/CD3+/CXCR6+/CD8+CD4–/CD69-CD38+	0.21981672394043528	T	D7 Imm3	S005	Not-Protected	D063	IMRAS-002-021	CD8+ T	CD8+ T: CXCR6+CD69-CD38+
16: Not Protected-IMRAS-005 D7 imm3	CD14-CD19-/CD3+/CXCR6+/CD8+CD4–/CD69-CD38-	0.5516609392898053	T	D7 Imm3	S005	Not-Protected	D063	IMRAS-002-021	CD8+ T	CD8+ T: CXCR6+CD69-CD38-
16: Not Protected-IMRAS-005 D7 imm3	CD14-CD19-/CD3+/CXCR6+/CD8+CD4–/ki67+PD1+	0.03413516609392898	T	D7 Imm3	S005	Not-Protected	D063	IMRAS-002-021	CD8+ T	CD8+ T: CXCR6+ki67+PD1+
16: Not Protected-IMRAS-005 D7 imm3	CD14-CD19-/CD3+/CXCR6+/CD8+CD4–/ki67+PD1-	0.029896907216494847	T	D7 Imm3	S005	Not-Protected	D063	IMRAS-002-021	CD8+ T	CD8+ T: CXCR6+ki67+PD1-
16: Not Protected-IMRAS-005 D7 imm3	CD14-CD19-/CD3+/CXCR6+/CD8+CD4–/ki67-PD1+	0.4620847651775487	T	D7 Imm3	S005	Not-Protected	D063	IMRAS-002-021	CD8+ T	CD8+ T: CXCR6+ki67-PD1+
16: Not Protected-IMRAS-005 D7 imm3	CD14-CD19-/CD3+/CXCR6+/CD8+CD4–/ki67-PD1-	0.3335624284077892	T	D7 Imm3	S005	Not-Protected	D063	IMRAS-002-021	CD8+ T	CD8+ T: CXCR6+ki67-PD1-
16: Not Protected-IMRAS-005 D7 imm3	CD14-CD19-/CD3+/CXCR6+/CD8+CD4–/RA+CCR7+naive	0.07651775486827034	T	D7 Imm3	S005	Not-Protected	D063	IMRAS-002-021	CD8+ T	CD8+ T: CXCR6+RA+CCR7+naive
16: Not Protected-IMRAS-005 D7 imm3	CD14-CD19-/CD3+/CXCR6+/CD8+CD4–/RA+CCR7+naive	0.07651775486827034	T	D7 Imm3	S005	Not-Protected	D063	IMRAS-002-021	CD8+ T naive	CD8+ T naive: CXCR6+RA+CCR7+
16: Not Protected-IMRAS-005 D7 imm3	CD14-CD19-/CD3+/CXCR6+/CD8+CD4–/RA+CCR7-TEMRA	0.2184421534936999	T	D7 Imm3	S005	Not-Protected	D063	IMRAS-002-021	CD8+ T	CD8+ T: CXCR6+RA+CCR7-TEMRA
16: Not Protected-IMRAS-005 D7 imm3	CD14-CD19-/CD3+/CXCR6+/CD8+CD4–/RA+CCR7-TEMRA	0.2184421534936999	T	D7 Imm3	S005	Not-Protected	D063	IMRAS-002-021	CD8+ TEMRA	CD8+ TEMRA: CXCR6+RA+CCR7-
16: Not Protected-IMRAS-005 D7 imm3	CD14-CD19-/CD3+/CXCR6+/CD8+CD4–/RA-CCR7+Tcm	0.12428407789232532	T	D7 Imm3	S005	Not-Protected	D063	IMRAS-002-021	CD8+ T	CD8+ T: CXCR6+RA-CCR7+Tcm
16: Not Protected-IMRAS-005 D7 imm3	CD14-CD19-/CD3+/CXCR6+/CD8+CD4–/RA-CCR7+Tcm	0.12428407789232532	T	D7 Imm3	S005	Not-Protected	D063	IMRAS-002-021	CD8+ Tcm	CD8+ Tcm: CXCR6+RA-CCR7+
16: Not Protected-IMRAS-005 D7 imm3	CD14-CD19-/CD3+/CXCR6+/CD8+CD4–/RA-CCR7-Tem	0.4390607101947308	T	D7 Imm3	S005	Not-Protected	D063	IMRAS-002-021	CD8+ T	CD8+ T: CXCR6+RA-CCR7-Tem
16: Not Protected-IMRAS-005 D7 imm3	CD14-CD19-/CD3+/CXCR6+/CD8+CD4–/RA-CCR7-Tem	0.4390607101947308	T	D7 Imm3	S005	Not-Protected	D063	IMRAS-002-021	CD8+ Tem	CD8+ Tem: CXCR6+RA-CCR7-
16: Not Protected-IMRAS-005 D7 imm3	CD14-CD19-/CD3+/CD38–HLA DR+/CD8–CD4+	0.10744558991981673	T	D7 Imm3	S005	Not-Protected	D063	IMRAS-002-021	CD4+ T	CD4+ T: CD38–HLADR+
16: Not Protected-IMRAS-005 D7 imm3	CD14-CD19-/CD3+/CD38–HLA DR+/CD8–CD4+/RA+CCR7+naive	0.007216494845360825	T	D7 Imm3	S005	Not-Protected	D063	IMRAS-002-021	CD4+ T	CD4+ T: CD38–HLADR+RA+CCR7+naive
16: Not Protected-IMRAS-005 D7 imm3	CD14-CD19-/CD3+/CD38–HLA DR+/CD8–CD4+/RA+CCR7+naive	0.007216494845360825	T	D7 Imm3	S005	Not-Protected	D063	IMRAS-002-021	CD4+ T naive	CD4+ T naive: CD38–HLADR+RA+CCR7+
16: Not Protected-IMRAS-005 D7 imm3	CD14-CD19-/CD3+/CD38–HLA DR+/CD8–CD4+/RA+CCR7-TEMRA	0.002290950744558992	T	D7 Imm3	S005	Not-Protected	D063	IMRAS-002-021	CD4+ T	CD4+ T: CD38–HLADR+RA+CCR7-TEMRA
16: Not Protected-IMRAS-005 D7 imm3	CD14-CD19-/CD3+/CD38–HLA DR+/CD8–CD4+/RA+CCR7-TEMRA	0.002290950744558992	T	D7 Imm3	S005	Not-Protected	D063	IMRAS-002-021	CD4+ TEMRA	CD4+ TEMRA: CD38–HLADR+RA+CCR7-
16: Not Protected-IMRAS-005 D7 imm3	CD14-CD19-/CD3+/CD38–HLA DR+/CD8–CD4+/RA-CCR7+Tcm	0.04558991981672394	T	D7 Imm3	S005	Not-Protected	D063	IMRAS-002-021	CD4+ T	CD4+ T: CD38–HLADR+RA-CCR7+Tcm
16: Not Protected-IMRAS-005 D7 imm3	CD14-CD19-/CD3+/CD38–HLA DR+/CD8–CD4+/RA-CCR7+Tcm	0.04558991981672394	T	D7 Imm3	S005	Not-Protected	D063	IMRAS-002-021	CD4+ Tcm	CD4+ Tcm: CD38–HLADR+RA-CCR7+
16: Not Protected-IMRAS-005 D7 imm3	CD14-CD19-/CD3+/CD38–HLA DR+/CD8–CD4+/RA-CCR7-Tem	0.05234822451317297	T	D7 Imm3	S005	Not-Protected	D063	IMRAS-002-021	CD4+ T	CD4+ T: CD38–HLADR+RA-CCR7-Tem
16: Not Protected-IMRAS-005 D7 imm3	CD14-CD19-/CD3+/CD38–HLA DR+/CD8–CD4+/RA-CCR7-Tem	0.05234822451317297	T	D7 Imm3	S005	Not-Protected	D063	IMRAS-002-021	CD4+ Tem	CD4+ Tem: CD38–HLADR+RA-CCR7-
16: Not Protected-IMRAS-005 D7 imm3	CD14-CD19-/CD3+/CD38–HLA DR+/CD8+CD4–	0.024971363115693014	T	D7 Imm3	S005	Not-Protected	D063	IMRAS-002-021	CD8+ T	CD8+ T: CD38–HLADR+
16: Not Protected-IMRAS-005 D7 imm3	CD14-CD19-/CD3+/CD38–HLA DR+/CD8+CD4–/RA+CCR7+naive	0.004238258877434135	T	D7 Imm3	S005	Not-Protected	D063	IMRAS-002-021	CD8+ T	CD8+ T: CD38–HLADR+RA+CCR7+naive
16: Not Protected-IMRAS-005 D7 imm3	CD14-CD19-/CD3+/CD38–HLA DR+/CD8+CD4–/RA+CCR7+naive	0.004238258877434135	T	D7 Imm3	S005	Not-Protected	D063	IMRAS-002-021	CD8+ T naive	CD8+ T naive: CD38–HLADR+RA+CCR7+
16: Not Protected-IMRAS-005 D7 imm3	CD14-CD19-/CD3+/CD38–HLA DR+/CD8+CD4–/RA+CCR7-TEMRA	0.004581901489117984	T	D7 Imm3	S005	Not-Protected	D063	IMRAS-002-021	CD8+ T	CD8+ T: CD38–HLADR+RA+CCR7-TEMRA
16: Not Protected-IMRAS-005 D7 imm3	CD14-CD19-/CD3+/CD38–HLA DR+/CD8+CD4–/RA+CCR7-TEMRA	0.004581901489117984	T	D7 Imm3	S005	Not-Protected	D063	IMRAS-002-021	CD8+ TEMRA	CD8+ TEMRA: CD38–HLADR+RA+CCR7-
16: Not Protected-IMRAS-005 D7 imm3	CD14-CD19-/CD3+/CD38–HLA DR+/CD8+CD4–/RA-CCR7+Tcm	0.004810996563573883	T	D7 Imm3	S005	Not-Protected	D063	IMRAS-002-021	CD8+ T	CD8+ T: CD38–HLADR+RA-CCR7+Tcm
16: Not Protected-IMRAS-005 D7 imm3	CD14-CD19-/CD3+/CD38–HLA DR+/CD8+CD4–/RA-CCR7+Tcm	0.004810996563573883	T	D7 Imm3	S005	Not-Protected	D063	IMRAS-002-021	CD8+ Tcm	CD8+ Tcm: CD38–HLADR+RA-CCR7+
16: Not Protected-IMRAS-005 D7 imm3	CD14-CD19-/CD3+/CD38–HLA DR+/CD8+CD4–/RA-CCR7-Tem	0.01134020618556701	T	D7 Imm3	S005	Not-Protected	D063	IMRAS-002-021	CD8+ T	CD8+ T: CD38–HLADR+RA-CCR7-Tem
16: Not Protected-IMRAS-005 D7 imm3	CD14-CD19-/CD3+/CD38–HLA DR+/CD8+CD4–/RA-CCR7-Tem	0.01134020618556701	T	D7 Imm3	S005	Not-Protected	D063	IMRAS-002-021	CD8+ Tem	CD8+ Tem: CD38–HLADR+RA-CCR7-
16: Not Protected-IMRAS-005 D7 imm3	CD14-CD19-/CD3+/CD38 +HLA DR +/CD8–CD4+	0.28625429553264603	T	D7 Imm3	S005	Not-Protected	D063	IMRAS-002-021	CD4+ T	CD4+ T: CD38+HLADR+
16: Not Protected-IMRAS-005 D7 imm3	CD14-CD19-/CD3+/CD38 +HLA DR +/CD8–CD4+/RA+CCR7+naive	0.12485681557846506	T	D7 Imm3	S005	Not-Protected	D063	IMRAS-002-021	CD4+ T	CD4+ T: CD38+HLADR+RA+CCR7+naive
16: Not Protected-IMRAS-005 D7 imm3	CD14-CD19-/CD3+/CD38 +HLA DR +/CD8–CD4+/RA+CCR7+naive	0.12485681557846506	T	D7 Imm3	S005	Not-Protected	D063	IMRAS-002-021	CD4+ T naive	CD4+ T naive: CD38+HLADR+RA+CCR7+
16: Not Protected-IMRAS-005 D7 imm3	CD14-CD19-/CD3+/CD38 +HLA DR +/CD8–CD4+/RA+CCR7-TEMRA	0.002290950744558992	T	D7 Imm3	S005	Not-Protected	D063	IMRAS-002-021	CD4+ T	CD4+ T: CD38+HLADR+RA+CCR7-TEMRA
16: Not Protected-IMRAS-005 D7 imm3	CD14-CD19-/CD3+/CD38 +HLA DR +/CD8–CD4+/RA+CCR7-TEMRA	0.002290950744558992	T	D7 Imm3	S005	Not-Protected	D063	IMRAS-002-021	CD4+ TEMRA	CD4+ TEMRA: CD38+HLADR+RA+CCR7-
16: Not Protected-IMRAS-005 D7 imm3	CD14-CD19-/CD3+/CD38 +HLA DR +/CD8–CD4+/RA-CCR7+Tcm	0.1011454753722795	T	D7 Imm3	S005	Not-Protected	D063	IMRAS-002-021	CD4+ T	CD4+ T: CD38+HLADR+RA-CCR7+Tcm
16: Not Protected-IMRAS-005 D7 imm3	CD14-CD19-/CD3+/CD38 +HLA DR +/CD8–CD4+/RA-CCR7+Tcm	0.1011454753722795	T	D7 Imm3	S005	Not-Protected	D063	IMRAS-002-021	CD4+ Tcm	CD4+ Tcm: CD38+HLADR+RA-CCR7+
16: Not Protected-IMRAS-005 D7 imm3	CD14-CD19-/CD3+/CD38 +HLA DR +/CD8–CD4+/RA-CCR7-Tem	0.05761741122565865	T	D7 Imm3	S005	Not-Protected	D063	IMRAS-002-021	CD4+ T	CD4+ T: CD38+HLADR+RA-CCR7-Tem
16: Not Protected-IMRAS-005 D7 imm3	CD14-CD19-/CD3+/CD38 +HLA DR +/CD8–CD4+/RA-CCR7-Tem	0.05761741122565865	T	D7 Imm3	S005	Not-Protected	D063	IMRAS-002-021	CD4+ Tem	CD4+ Tem: CD38+HLADR+RA-CCR7-
16: Not Protected-IMRAS-005 D7 imm3	CD14-CD19-/CD3+/CD38 +HLA DR +/CD8+CD4–	0.13745704467353953	T	D7 Imm3	S005	Not-Protected	D063	IMRAS-002-021	CD8+ T	CD8+ T: CD38+HLADR+
16: Not Protected-IMRAS-005 D7 imm3	CD14-CD19-/CD3+/CD38 +HLA DR +/CD8+CD4–/RA+CCR7+naive	0.041008018327605956	T	D7 Imm3	S005	Not-Protected	D063	IMRAS-002-021	CD8+ T	CD8+ T: CD38+HLADR+RA+CCR7+naive
16: Not Protected-IMRAS-005 D7 imm3	CD14-CD19-/CD3+/CD38 +HLA DR +/CD8+CD4–/RA+CCR7+naive	0.041008018327605956	T	D7 Imm3	S005	Not-Protected	D063	IMRAS-002-021	CD8+ T naive	CD8+ T naive: CD38+HLADR+RA+CCR7+
16: Not Protected-IMRAS-005 D7 imm3	CD14-CD19-/CD3+/CD38 +HLA DR +/CD8+CD4–/RA+CCR7-TEMRA	0.012371134020618556	T	D7 Imm3	S005	Not-Protected	D063	IMRAS-002-021	CD8+ T	CD8+ T: CD38+HLADR+RA+CCR7-TEMRA
16: Not Protected-IMRAS-005 D7 imm3	CD14-CD19-/CD3+/CD38 +HLA DR +/CD8+CD4–/RA+CCR7-TEMRA	0.012371134020618556	T	D7 Imm3	S005	Not-Protected	D063	IMRAS-002-021	CD8+ TEMRA	CD8+ TEMRA: CD38+HLADR+RA+CCR7-
16: Not Protected-IMRAS-005 D7 imm3	CD14-CD19-/CD3+/CD38 +HLA DR +/CD8+CD4–/RA-CCR7+Tcm	0.03138602520045819	T	D7 Imm3	S005	Not-Protected	D063	IMRAS-002-021	CD8+ T	CD8+ T: CD38+HLADR+RA-CCR7+Tcm
16: Not Protected-IMRAS-005 D7 imm3	CD14-CD19-/CD3+/CD38 +HLA DR +/CD8+CD4–/RA-CCR7+Tcm	0.03138602520045819	T	D7 Imm3	S005	Not-Protected	D063	IMRAS-002-021	CD8+ Tcm	CD8+ Tcm: CD38+HLADR+RA-CCR7+
16: Not Protected-IMRAS-005 D7 imm3	CD14-CD19-/CD3+/CD38 +HLA DR +/CD8+CD4–/RA-CCR7-Tem	0.05246277205040092	T	D7 Imm3	S005	Not-Protected	D063	IMRAS-002-021	CD8+ T	CD8+ T: CD38+HLADR+RA-CCR7-Tem
16: Not Protected-IMRAS-005 D7 imm3	CD14-CD19-/CD3+/CD38 +HLA DR +/CD8+CD4–/RA-CCR7-Tem	0.05246277205040092	T	D7 Imm3	S005	Not-Protected	D063	IMRAS-002-021	CD8+ Tem	CD8+ Tem: CD38+HLADR+RA-CCR7-
16: Not Protected-IMRAS-005 D7 imm3	CD14-CD19-/CD3+/CD38+HLA DR–/CD8–CD4+	30.927835051546392	T	D7 Imm3	S005	Not-Protected	D063	IMRAS-002-021	CD4+ T	CD4+ T: CD38+HLADR–
16: Not Protected-IMRAS-005 D7 imm3	CD14-CD19-/CD3+/CD38+HLA DR–/CD8–CD4+/RA+CCR7+naive	24.398625429553263	T	D7 Imm3	S005	Not-Protected	D063	IMRAS-002-021	CD4+ T	CD4+ T: CD38+HLADR–RA+CCR7+naive
16: Not Protected-IMRAS-005 D7 imm3	CD14-CD19-/CD3+/CD38+HLA DR–/CD8–CD4+/RA+CCR7+naive	24.398625429553263	T	D7 Imm3	S005	Not-Protected	D063	IMRAS-002-021	CD4+ T naive	CD4+ T naive: CD38+HLADR–RA+CCR7+
16: Not Protected-IMRAS-005 D7 imm3	CD14-CD19-/CD3+/CD38+HLA DR–/CD8–CD4+/RA+CCR7-TEMRA	0.010996563573883162	T	D7 Imm3	S005	Not-Protected	D063	IMRAS-002-021	CD4+ T	CD4+ T: CD38+HLADR–RA+CCR7-TEMRA
16: Not Protected-IMRAS-005 D7 imm3	CD14-CD19-/CD3+/CD38+HLA DR–/CD8–CD4+/RA+CCR7-TEMRA	0.010996563573883162	T	D7 Imm3	S005	Not-Protected	D063	IMRAS-002-021	CD4+ TEMRA	CD4+ TEMRA: CD38+HLADR–RA+CCR7-
16: Not Protected-IMRAS-005 D7 imm3	CD14-CD19-/CD3+/CD38+HLA DR–/CD8–CD4+/RA-CCR7+Tcm	5.994845360824742	T	D7 Imm3	S005	Not-Protected	D063	IMRAS-002-021	CD4+ T	CD4+ T: CD38+HLADR–RA-CCR7+Tcm
16: Not Protected-IMRAS-005 D7 imm3	CD14-CD19-/CD3+/CD38+HLA DR–/CD8–CD4+/RA-CCR7+Tcm	5.994845360824742	T	D7 Imm3	S005	Not-Protected	D063	IMRAS-002-021	CD4+ Tcm	CD4+ Tcm: CD38+HLADR–RA-CCR7+
16: Not Protected-IMRAS-005 D7 imm3	CD14-CD19-/CD3+/CD38+HLA DR–/CD8–CD4+/RA-CCR7-Tem	0.39759450171821303	T	D7 Imm3	S005	Not-Protected	D063	IMRAS-002-021	CD4+ T	CD4+ T: CD38+HLADR–RA-CCR7-Tem
16: Not Protected-IMRAS-005 D7 imm3	CD14-CD19-/CD3+/CD38+HLA DR–/CD8–CD4+/RA-CCR7-Tem	0.39759450171821303	T	D7 Imm3	S005	Not-Protected	D063	IMRAS-002-021	CD4+ Tem	CD4+ Tem: CD38+HLADR–RA-CCR7-
16: Not Protected-IMRAS-005 D7 imm3	CD14-CD19-/CD3+/CD38+HLA DR–/CD8+CD4–	9.390034364261169	T	D7 Imm3	S005	Not-Protected	D063	IMRAS-002-021	CD8+ T	CD8+ T: CD38+HLADR–
16: Not Protected-IMRAS-005 D7 imm3	CD14-CD19-/CD3+/CD38+HLA DR–/CD8+CD4–/RA+CCR7+naive	8.463917525773196	T	D7 Imm3	S005	Not-Protected	D063	IMRAS-002-021	CD8+ T	CD8+ T: CD38+HLADR–RA+CCR7+naive
16: Not Protected-IMRAS-005 D7 imm3	CD14-CD19-/CD3+/CD38+HLA DR–/CD8+CD4–/RA+CCR7+naive	8.463917525773196	T	D7 Imm3	S005	Not-Protected	D063	IMRAS-002-021	CD8+ T naive	CD8+ T naive: CD38+HLADR–RA+CCR7+
16: Not Protected-IMRAS-005 D7 imm3	CD14-CD19-/CD3+/CD38+HLA DR–/CD8+CD4–/RA+CCR7-TEMRA	0.5278350515463918	T	D7 Imm3	S005	Not-Protected	D063	IMRAS-002-021	CD8+ T	CD8+ T: CD38+HLADR–RA+CCR7-TEMRA
16: Not Protected-IMRAS-005 D7 imm3	CD14-CD19-/CD3+/CD38+HLA DR–/CD8+CD4–/RA+CCR7-TEMRA	0.5278350515463918	T	D7 Imm3	S005	Not-Protected	D063	IMRAS-002-021	CD8+ TEMRA	CD8+ TEMRA: CD38+HLADR–RA+CCR7-
16: Not Protected-IMRAS-005 D7 imm3	CD14-CD19-/CD3+/CD38+HLA DR–/CD8+CD4–/RA-CCR7+Tcm	0.21993127147766323	T	D7 Imm3	S005	Not-Protected	D063	IMRAS-002-021	CD8+ T	CD8+ T: CD38+HLADR–RA-CCR7+Tcm
16: Not Protected-IMRAS-005 D7 imm3	CD14-CD19-/CD3+/CD38+HLA DR–/CD8+CD4–/RA-CCR7+Tcm	0.21993127147766323	T	D7 Imm3	S005	Not-Protected	D063	IMRAS-002-021	CD8+ Tcm	CD8+ Tcm: CD38+HLADR–RA-CCR7+
16: Not Protected-IMRAS-005 D7 imm3	CD14-CD19-/CD3+/CD38+HLA DR–/CD8+CD4–/RA-CCR7-Tem	0.17434135166093928	T	D7 Imm3	S005	Not-Protected	D063	IMRAS-002-021	CD8+ T	CD8+ T: CD38+HLADR–RA-CCR7-Tem
16: Not Protected-IMRAS-005 D7 imm3	CD14-CD19-/CD3+/CD38+HLA DR–/CD8+CD4–/RA-CCR7-Tem	0.17434135166093928	T	D7 Imm3	S005	Not-Protected	D063	IMRAS-002-021	CD8+ Tem	CD8+ Tem: CD38+HLADR–RA-CCR7-
16: Not Protected-IMRAS-005 D7 imm3	CD14-CD19-/CD3+/CD38– HLA DR–/CD8–CD4+	10.26093928980527	T	D7 Imm3	S005	Not-Protected	D063	IMRAS-002-021	CD4+ T	CD4+ T: CD38–HLADR–
16: Not Protected-IMRAS-005 D7 imm3	CD14-CD19-/CD3+/CD38– HLA DR–/CD8–CD4+/RA+CCR7+naive	0.5605956471935853	T	D7 Imm3	S005	Not-Protected	D063	IMRAS-002-021	CD4+ T	CD4+ T: CD38–HLADR–RA+CCR7+naive
16: Not Protected-IMRAS-005 D7 imm3	CD14-CD19-/CD3+/CD38– HLA DR–/CD8–CD4+/RA+CCR7+naive	0.5605956471935853	T	D7 Imm3	S005	Not-Protected	D063	IMRAS-002-021	CD4+ T naive	CD4+ T naive: CD38–HLADR–RA+CCR7+
16: Not Protected-IMRAS-005 D7 imm3	CD14-CD19-/CD3+/CD38– HLA DR–/CD8–CD4+/RA+CCR7-TEMRA	0.01809851088201604	T	D7 Imm3	S005	Not-Protected	D063	IMRAS-002-021	CD4+ T	CD4+ T: CD38–HLADR–RA+CCR7-TEMRA
16: Not Protected-IMRAS-005 D7 imm3	CD14-CD19-/CD3+/CD38– HLA DR–/CD8–CD4+/RA+CCR7-TEMRA	0.01809851088201604	T	D7 Imm3	S005	Not-Protected	D063	IMRAS-002-021	CD4+ TEMRA	CD4+ TEMRA: CD38–HLADR–RA+CCR7-
16: Not Protected-IMRAS-005 D7 imm3	CD14-CD19-/CD3+/CD38– HLA DR–/CD8–CD4+/RA-CCR7+Tcm	7.501718213058419	T	D7 Imm3	S005	Not-Protected	D063	IMRAS-002-021	CD4+ T	CD4+ T: CD38–HLADR–RA-CCR7+Tcm
16: Not Protected-IMRAS-005 D7 imm3	CD14-CD19-/CD3+/CD38– HLA DR–/CD8–CD4+/RA-CCR7+Tcm	7.501718213058419	T	D7 Imm3	S005	Not-Protected	D063	IMRAS-002-021	CD4+ Tcm	CD4+ Tcm: CD38–HLADR–RA-CCR7+
16: Not Protected-IMRAS-005 D7 imm3	CD14-CD19-/CD3+/CD38– HLA DR–/CD8–CD4+/RA-CCR7-Tem	2.165292096219931	T	D7 Imm3	S005	Not-Protected	D063	IMRAS-002-021	CD4+ T	CD4+ T: CD38–HLADR–RA-CCR7-Tem
16: Not Protected-IMRAS-005 D7 imm3	CD14-CD19-/CD3+/CD38– HLA DR–/CD8–CD4+/RA-CCR7-Tem	2.165292096219931	T	D7 Imm3	S005	Not-Protected	D063	IMRAS-002-021	CD4+ Tem	CD4+ Tem: CD38–HLADR–RA-CCR7-
16: Not Protected-IMRAS-005 D7 imm3	CD14-CD19-/CD3+/CD38– HLA DR–/CD8+CD4–	5.601718213058419	T	D7 Imm3	S005	Not-Protected	D063	IMRAS-002-021	CD8+ T	CD8+ T: CD38–HLADR–
16: Not Protected-IMRAS-005 D7 imm3	CD14-CD19-/CD3+/CD38– HLA DR–/CD8+CD4–/RA+CCR7+naive	2.9608247422680414	T	D7 Imm3	S005	Not-Protected	D063	IMRAS-002-021	CD8+ T	CD8+ T: CD38–HLADR–RA+CCR7+naive
16: Not Protected-IMRAS-005 D7 imm3	CD14-CD19-/CD3+/CD38– HLA DR–/CD8+CD4–/RA+CCR7+naive	2.9608247422680414	T	D7 Imm3	S005	Not-Protected	D063	IMRAS-002-021	CD8+ T naive	CD8+ T naive: CD38–HLADR–RA+CCR7+
16: Not Protected-IMRAS-005 D7 imm3	CD14-CD19-/CD3+/CD38– HLA DR–/CD8+CD4–/RA+CCR7-TEMRA	0.8	T	D7 Imm3	S005	Not-Protected	D063	IMRAS-002-021	CD8+ T	CD8+ T: CD38–HLADR–RA+CCR7-TEMRA
16: Not Protected-IMRAS-005 D7 imm3	CD14-CD19-/CD3+/CD38– HLA DR–/CD8+CD4–/RA+CCR7-TEMRA	0.8	T	D7 Imm3	S005	Not-Protected	D063	IMRAS-002-021	CD8+ TEMRA	CD8+ TEMRA: CD38–HLADR–RA+CCR7-
16: Not Protected-IMRAS-005 D7 imm3	CD14-CD19-/CD3+/CD38– HLA DR–/CD8+CD4–/RA-CCR7+Tcm	0.9802978235967926	T	D7 Imm3	S005	Not-Protected	D063	IMRAS-002-021	CD8+ T	CD8+ T: CD38–HLADR–RA-CCR7+Tcm
16: Not Protected-IMRAS-005 D7 imm3	CD14-CD19-/CD3+/CD38– HLA DR–/CD8+CD4–/RA-CCR7+Tcm	0.9802978235967926	T	D7 Imm3	S005	Not-Protected	D063	IMRAS-002-021	CD8+ Tcm	CD8+ Tcm: CD38–HLADR–RA-CCR7+
16: Not Protected-IMRAS-005 D7 imm3	CD14-CD19-/CD3+/CD38– HLA DR–/CD8+CD4–/RA-CCR7-Tem	0.8479954180985109	T	D7 Imm3	S005	Not-Protected	D063	IMRAS-002-021	CD8+ T	CD8+ T: CD38–HLADR–RA-CCR7-Tem
16: Not Protected-IMRAS-005 D7 imm3	CD14-CD19-/CD3+/CD38– HLA DR–/CD8+CD4–/RA-CCR7-Tem	0.8479954180985109	T	D7 Imm3	S005	Not-Protected	D063	IMRAS-002-021	CD8+ Tem	CD8+ Tem: CD38–HLADR–RA-CCR7-
16: Not Protected-IMRAS-005 D7 imm3	CD14-CD19-/CD3+/CD56+/CD8–CD4+	0.3326460481099656	T	D7 Imm3	S005	Not-Protected	D063	IMRAS-002-021	CD4+ T	CD4+ T: CD56+
16: Not Protected-IMRAS-005 D7 imm3	CD14-CD19-/CD3+/CD56+/CD8+CD4–	0.9728522336769759	T	D7 Imm3	S005	Not-Protected	D063	IMRAS-002-021	CD8+ T	CD8+ T: CD56+
16: Not Protected-IMRAS-005 D7 imm3	CD14-CD19-/CD3+/CTLA4-HLA DR+/CD8–CD4+	0.2117983963344788	T	D7 Imm3	S005	Not-Protected	D063	IMRAS-002-021	CD4+ T	CD4+ T: CTLA4-HLADR+
16: Not Protected-IMRAS-005 D7 imm3	CD14-CD19-/CD3+/CTLA4-HLA DR+/CD8–CD4+/RA+CCR7+naive	0.10698739977090492	T	D7 Imm3	S005	Not-Protected	D063	IMRAS-002-021	CD4+ T	CD4+ T: CTLA4-HLADR+RA+CCR7+naive
16: Not Protected-IMRAS-005 D7 imm3	CD14-CD19-/CD3+/CTLA4-HLA DR+/CD8–CD4+/RA+CCR7+naive	0.10698739977090492	T	D7 Imm3	S005	Not-Protected	D063	IMRAS-002-021	CD4+ T naive	CD4+ T naive: CTLA4-HLADR+RA+CCR7+
16: Not Protected-IMRAS-005 D7 imm3	CD14-CD19-/CD3+/CTLA4-HLA DR+/CD8–CD4+/RA+CCR7-TEMRA	0.0038946162657502864	T	D7 Imm3	S005	Not-Protected	D063	IMRAS-002-021	CD4+ T	CD4+ T: CTLA4-HLADR+RA+CCR7-TEMRA
16: Not Protected-IMRAS-005 D7 imm3	CD14-CD19-/CD3+/CTLA4-HLA DR+/CD8–CD4+/RA+CCR7-TEMRA	0.0038946162657502864	T	D7 Imm3	S005	Not-Protected	D063	IMRAS-002-021	CD4+ TEMRA	CD4+ TEMRA: CTLA4-HLADR+RA+CCR7-
16: Not Protected-IMRAS-005 D7 imm3	CD14-CD19-/CD3+/CTLA4-HLA DR+/CD8–CD4+/RA-CCR7+Tcm	0.061053837342497135	T	D7 Imm3	S005	Not-Protected	D063	IMRAS-002-021	CD4+ T	CD4+ T: CTLA4-HLADR+RA-CCR7+Tcm
16: Not Protected-IMRAS-005 D7 imm3	CD14-CD19-/CD3+/CTLA4-HLA DR+/CD8–CD4+/RA-CCR7+Tcm	0.061053837342497135	T	D7 Imm3	S005	Not-Protected	D063	IMRAS-002-021	CD4+ Tcm	CD4+ Tcm: CTLA4-HLADR+RA-CCR7+
16: Not Protected-IMRAS-005 D7 imm3	CD14-CD19-/CD3+/CTLA4-HLA DR+/CD8–CD4+/RA-CCR7-Tem	0.03951890034364261	T	D7 Imm3	S005	Not-Protected	D063	IMRAS-002-021	CD4+ T	CD4+ T: CTLA4-HLADR+RA-CCR7-Tem
16: Not Protected-IMRAS-005 D7 imm3	CD14-CD19-/CD3+/CTLA4-HLA DR+/CD8–CD4+/RA-CCR7-Tem	0.03951890034364261	T	D7 Imm3	S005	Not-Protected	D063	IMRAS-002-021	CD4+ Tem	CD4+ Tem: CTLA4-HLADR+RA-CCR7-
16: Not Protected-IMRAS-005 D7 imm3	CD14-CD19-/CD3+/CTLA4-HLA DR+/CD8+CD4–	0.13825887743413517	T	D7 Imm3	S005	Not-Protected	D063	IMRAS-002-021	CD8+ T	CD8+ T: CTLA4-HLADR+
16: Not Protected-IMRAS-005 D7 imm3	CD14-CD19-/CD3+/CTLA4-HLA DR+/CD8+CD4–/RA+CCR7+naive	0.03436426116838488	T	D7 Imm3	S005	Not-Protected	D063	IMRAS-002-021	CD8+ T	CD8+ T: CTLA4-HLADR+RA+CCR7+naive
16: Not Protected-IMRAS-005 D7 imm3	CD14-CD19-/CD3+/CTLA4-HLA DR+/CD8+CD4–/RA+CCR7+naive	0.03436426116838488	T	D7 Imm3	S005	Not-Protected	D063	IMRAS-002-021	CD8+ T naive	CD8+ T naive: CTLA4-HLADR+RA+CCR7+
16: Not Protected-IMRAS-005 D7 imm3	CD14-CD19-/CD3+/CTLA4-HLA DR+/CD8+CD4–/RA+CCR7-TEMRA	0.014776632302405498	T	D7 Imm3	S005	Not-Protected	D063	IMRAS-002-021	CD8+ T	CD8+ T: CTLA4-HLADR+RA+CCR7-TEMRA
16: Not Protected-IMRAS-005 D7 imm3	CD14-CD19-/CD3+/CTLA4-HLA DR+/CD8+CD4–/RA+CCR7-TEMRA	0.014776632302405498	T	D7 Imm3	S005	Not-Protected	D063	IMRAS-002-021	CD8+ TEMRA	CD8+ TEMRA: CTLA4-HLADR+RA+CCR7-
16: Not Protected-IMRAS-005 D7 imm3	CD14-CD19-/CD3+/CTLA4-HLA DR+/CD8+CD4–/RA-CCR7+Tcm	0.03069873997709049	T	D7 Imm3	S005	Not-Protected	D063	IMRAS-002-021	CD8+ T	CD8+ T: CTLA4-HLADR+RA-CCR7+Tcm
16: Not Protected-IMRAS-005 D7 imm3	CD14-CD19-/CD3+/CTLA4-HLA DR+/CD8+CD4–/RA-CCR7+Tcm	0.03069873997709049	T	D7 Imm3	S005	Not-Protected	D063	IMRAS-002-021	CD8+ Tcm	CD8+ Tcm: CTLA4-HLADR+RA-CCR7+
16: Not Protected-IMRAS-005 D7 imm3	CD14-CD19-/CD3+/CTLA4-HLA DR+/CD8+CD4–/RA-CCR7-Tem	0.0581901489117984	T	D7 Imm3	S005	Not-Protected	D063	IMRAS-002-021	CD8+ T	CD8+ T: CTLA4-HLADR+RA-CCR7-Tem
16: Not Protected-IMRAS-005 D7 imm3	CD14-CD19-/CD3+/CTLA4-HLA DR+/CD8+CD4–/RA-CCR7-Tem	0.0581901489117984	T	D7 Imm3	S005	Not-Protected	D063	IMRAS-002-021	CD8+ Tem	CD8+ Tem: CTLA4-HLADR+RA-CCR7-
16: Not Protected-IMRAS-005 D7 imm3	CD14-CD19-/CD3+/CTLA4+HLA DR+/CD8–CD4+	0.1609392898052692	T	D7 Imm3	S005	Not-Protected	D063	IMRAS-002-021	CD4+ T	CD4+ T: CTLA4+HLADR+
16: Not Protected-IMRAS-005 D7 imm3	CD14-CD19-/CD3+/CTLA4+HLA DR+/CD8–CD4+/RA+CCR7+naive	0.01683848797250859	T	D7 Imm3	S005	Not-Protected	D063	IMRAS-002-021	CD4+ T	CD4+ T: CTLA4+HLADR+RA+CCR7+naive
16: Not Protected-IMRAS-005 D7 imm3	CD14-CD19-/CD3+/CTLA4+HLA DR+/CD8–CD4+/RA+CCR7+naive	0.01683848797250859	T	D7 Imm3	S005	Not-Protected	D063	IMRAS-002-021	CD4+ T naive	CD4+ T naive: CTLA4+HLADR+RA+CCR7+
16: Not Protected-IMRAS-005 D7 imm3	CD14-CD19-/CD3+/CTLA4+HLA DR+/CD8–CD4+/RA+CCR7-TEMRA	5.72737686139748e-4	T	D7 Imm3	S005	Not-Protected	D063	IMRAS-002-021	CD4+ T	CD4+ T: CTLA4+HLADR+RA+CCR7-TEMRA
16: Not Protected-IMRAS-005 D7 imm3	CD14-CD19-/CD3+/CTLA4+HLA DR+/CD8–CD4+/RA+CCR7-TEMRA	5.72737686139748e-4	T	D7 Imm3	S005	Not-Protected	D063	IMRAS-002-021	CD4+ TEMRA	CD4+ TEMRA: CTLA4+HLADR+RA+CCR7-
16: Not Protected-IMRAS-005 D7 imm3	CD14-CD19-/CD3+/CTLA4+HLA DR+/CD8–CD4+/RA-CCR7+Tcm	0.07800687285223368	T	D7 Imm3	S005	Not-Protected	D063	IMRAS-002-021	CD4+ T	CD4+ T: CTLA4+HLADR+RA-CCR7+Tcm
16: Not Protected-IMRAS-005 D7 imm3	CD14-CD19-/CD3+/CTLA4+HLA DR+/CD8–CD4+/RA-CCR7+Tcm	0.07800687285223368	T	D7 Imm3	S005	Not-Protected	D063	IMRAS-002-021	CD4+ Tcm	CD4+ Tcm: CTLA4+HLADR+RA-CCR7+
16: Not Protected-IMRAS-005 D7 imm3	CD14-CD19-/CD3+/CTLA4+HLA DR+/CD8–CD4+/RA-CCR7-Tem	0.06552119129438717	T	D7 Imm3	S005	Not-Protected	D063	IMRAS-002-021	CD4+ T	CD4+ T: CTLA4+HLADR+RA-CCR7-Tem
16: Not Protected-IMRAS-005 D7 imm3	CD14-CD19-/CD3+/CTLA4+HLA DR+/CD8–CD4+/RA-CCR7-Tem	0.06552119129438717	T	D7 Imm3	S005	Not-Protected	D063	IMRAS-002-021	CD4+ Tem	CD4+ Tem: CTLA4+HLADR+RA-CCR7-
16: Not Protected-IMRAS-005 D7 imm3	CD14-CD19-/CD3+/CTLA4+HLA DR+/CD8+CD4–	0.01122565864833906	T	D7 Imm3	S005	Not-Protected	D063	IMRAS-002-021	CD8+ T	CD8+ T: CTLA4+HLADR+
16: Not Protected-IMRAS-005 D7 imm3	CD14-CD19-/CD3+/CTLA4+HLA DR+/CD8+CD4–/RA+CCR7+naive	0.0038946162657502864	T	D7 Imm3	S005	Not-Protected	D063	IMRAS-002-021	CD8+ T	CD8+ T: CTLA4+HLADR+RA+CCR7+naive
16: Not Protected-IMRAS-005 D7 imm3	CD14-CD19-/CD3+/CTLA4+HLA DR+/CD8+CD4–/RA+CCR7+naive	0.0038946162657502864	T	D7 Imm3	S005	Not-Protected	D063	IMRAS-002-021	CD8+ T naive	CD8+ T naive: CTLA4+HLADR+RA+CCR7+
16: Not Protected-IMRAS-005 D7 imm3	CD14-CD19-/CD3+/CTLA4+HLA DR+/CD8+CD4–/RA+CCR7-TEMRA	5.72737686139748e-4	T	D7 Imm3	S005	Not-Protected	D063	IMRAS-002-021	CD8+ T	CD8+ T: CTLA4+HLADR+RA+CCR7-TEMRA
16: Not Protected-IMRAS-005 D7 imm3	CD14-CD19-/CD3+/CTLA4+HLA DR+/CD8+CD4–/RA+CCR7-TEMRA	5.72737686139748e-4	T	D7 Imm3	S005	Not-Protected	D063	IMRAS-002-021	CD8+ TEMRA	CD8+ TEMRA: CTLA4+HLADR+RA+CCR7-
16: Not Protected-IMRAS-005 D7 imm3	CD14-CD19-/CD3+/CTLA4+HLA DR+/CD8+CD4–/RA-CCR7+Tcm	0.003665521191294387	T	D7 Imm3	S005	Not-Protected	D063	IMRAS-002-021	CD8+ T	CD8+ T: CTLA4+HLADR+RA-CCR7+Tcm
16: Not Protected-IMRAS-005 D7 imm3	CD14-CD19-/CD3+/CTLA4+HLA DR+/CD8+CD4–/RA-CCR7+Tcm	0.003665521191294387	T	D7 Imm3	S005	Not-Protected	D063	IMRAS-002-021	CD8+ Tcm	CD8+ Tcm: CTLA4+HLADR+RA-CCR7+
16: Not Protected-IMRAS-005 D7 imm3	CD14-CD19-/CD3+/CTLA4+HLA DR+/CD8+CD4–/RA-CCR7-Tem	0.003092783505154639	T	D7 Imm3	S005	Not-Protected	D063	IMRAS-002-021	CD8+ T	CD8+ T: CTLA4+HLADR+RA-CCR7-Tem
16: Not Protected-IMRAS-005 D7 imm3	CD14-CD19-/CD3+/CTLA4+HLA DR+/CD8+CD4–/RA-CCR7-Tem	0.003092783505154639	T	D7 Imm3	S005	Not-Protected	D063	IMRAS-002-021	CD8+ Tem	CD8+ Tem: CTLA4+HLADR+RA-CCR7-
16: Not Protected-IMRAS-005 D7 imm3	CD14-CD19-/CD3+/CTLA4+HLA DR-/CD8–CD4+	2.03631156930126	T	D7 Imm3	S005	Not-Protected	D063	IMRAS-002-021	CD4+ T	CD4+ T: CTLA4+HLADR-
16: Not Protected-IMRAS-005 D7 imm3	CD14-CD19-/CD3+/CTLA4+HLA DR-/CD8–CD4+/RA+CCR7+naive	0.45211912943871707	T	D7 Imm3	S005	Not-Protected	D063	IMRAS-002-021	CD4+ T	CD4+ T: CTLA4+HLADR-RA+CCR7+naive
16: Not Protected-IMRAS-005 D7 imm3	CD14-CD19-/CD3+/CTLA4+HLA DR-/CD8–CD4+/RA+CCR7+naive	0.45211912943871707	T	D7 Imm3	S005	Not-Protected	D063	IMRAS-002-021	CD4+ T naive	CD4+ T naive: CTLA4+HLADR-RA+CCR7+
16: Not Protected-IMRAS-005 D7 imm3	CD14-CD19-/CD3+/CTLA4+HLA DR-/CD8–CD4+/RA+CCR7-TEMRA	0.001718213058419244	T	D7 Imm3	S005	Not-Protected	D063	IMRAS-002-021	CD4+ T	CD4+ T: CTLA4+HLADR-RA+CCR7-TEMRA
16: Not Protected-IMRAS-005 D7 imm3	CD14-CD19-/CD3+/CTLA4+HLA DR-/CD8–CD4+/RA+CCR7-TEMRA	0.001718213058419244	T	D7 Imm3	S005	Not-Protected	D063	IMRAS-002-021	CD4+ TEMRA	CD4+ TEMRA: CTLA4+HLADR-RA+CCR7-
16: Not Protected-IMRAS-005 D7 imm3	CD14-CD19-/CD3+/CTLA4+HLA DR-/CD8–CD4+/RA-CCR7+Tcm	1.2096219931271477	T	D7 Imm3	S005	Not-Protected	D063	IMRAS-002-021	CD4+ T	CD4+ T: CTLA4+HLADR-RA-CCR7+Tcm
16: Not Protected-IMRAS-005 D7 imm3	CD14-CD19-/CD3+/CTLA4+HLA DR-/CD8–CD4+/RA-CCR7+Tcm	1.2096219931271477	T	D7 Imm3	S005	Not-Protected	D063	IMRAS-002-021	CD4+ Tcm	CD4+ Tcm: CTLA4+HLADR-RA-CCR7+
16: Not Protected-IMRAS-005 D7 imm3	CD14-CD19-/CD3+/CTLA4+HLA DR-/CD8–CD4+/RA-CCR7-Tem	0.36460481099656356	T	D7 Imm3	S005	Not-Protected	D063	IMRAS-002-021	CD4+ T	CD4+ T: CTLA4+HLADR-RA-CCR7-Tem
16: Not Protected-IMRAS-005 D7 imm3	CD14-CD19-/CD3+/CTLA4+HLA DR-/CD8–CD4+/RA-CCR7-Tem	0.36460481099656356	T	D7 Imm3	S005	Not-Protected	D063	IMRAS-002-021	CD4+ Tem	CD4+ Tem: CTLA4+HLADR-RA-CCR7-
16: Not Protected-IMRAS-005 D7 imm3	CD14-CD19-/CD3+/CTLA4+HLA DR-/CD8+CD4–	0.04627720504009164	T	D7 Imm3	S005	Not-Protected	D063	IMRAS-002-021	CD8+ T	CD8+ T: CTLA4+HLADR-
16: Not Protected-IMRAS-005 D7 imm3	CD14-CD19-/CD3+/CTLA4+HLA DR-/CD8+CD4–/RA+CCR7+naive	0.030355097365406643	T	D7 Imm3	S005	Not-Protected	D063	IMRAS-002-021	CD8+ T	CD8+ T: CTLA4+HLADR-RA+CCR7+naive
16: Not Protected-IMRAS-005 D7 imm3	CD14-CD19-/CD3+/CTLA4+HLA DR-/CD8+CD4–/RA+CCR7+naive	0.030355097365406643	T	D7 Imm3	S005	Not-Protected	D063	IMRAS-002-021	CD8+ T naive	CD8+ T naive: CTLA4+HLADR-RA+CCR7+
16: Not Protected-IMRAS-005 D7 imm3	CD14-CD19-/CD3+/CTLA4+HLA DR-/CD8+CD4–/RA+CCR7-TEMRA	0.0027491408934707906	T	D7 Imm3	S005	Not-Protected	D063	IMRAS-002-021	CD8+ T	CD8+ T: CTLA4+HLADR-RA+CCR7-TEMRA
16: Not Protected-IMRAS-005 D7 imm3	CD14-CD19-/CD3+/CTLA4+HLA DR-/CD8+CD4–/RA+CCR7-TEMRA	0.0027491408934707906	T	D7 Imm3	S005	Not-Protected	D063	IMRAS-002-021	CD8+ TEMRA	CD8+ TEMRA: CTLA4+HLADR-RA+CCR7-
16: Not Protected-IMRAS-005 D7 imm3	CD14-CD19-/CD3+/CTLA4+HLA DR-/CD8+CD4–/RA-CCR7+Tcm	0.00847651775486827	T	D7 Imm3	S005	Not-Protected	D063	IMRAS-002-021	CD8+ T	CD8+ T: CTLA4+HLADR-RA-CCR7+Tcm
16: Not Protected-IMRAS-005 D7 imm3	CD14-CD19-/CD3+/CTLA4+HLA DR-/CD8+CD4–/RA-CCR7+Tcm	0.00847651775486827	T	D7 Imm3	S005	Not-Protected	D063	IMRAS-002-021	CD8+ Tcm	CD8+ Tcm: CTLA4+HLADR-RA-CCR7+
16: Not Protected-IMRAS-005 D7 imm3	CD14-CD19-/CD3+/CTLA4+HLA DR-/CD8+CD4–/RA-CCR7-Tem	0.004581901489117984	T	D7 Imm3	S005	Not-Protected	D063	IMRAS-002-021	CD8+ T	CD8+ T: CTLA4+HLADR-RA-CCR7-Tem
16: Not Protected-IMRAS-005 D7 imm3	CD14-CD19-/CD3+/CTLA4+HLA DR-/CD8+CD4–/RA-CCR7-Tem	0.004581901489117984	T	D7 Imm3	S005	Not-Protected	D063	IMRAS-002-021	CD8+ Tem	CD8+ Tem: CTLA4+HLADR-RA-CCR7-
16: Not Protected-IMRAS-005 D7 imm3	CD14-CD19-/CD3+/CTLA4-HLA DR-/CD8–CD4+	39.175257731958766	T	D7 Imm3	S005	Not-Protected	D063	IMRAS-002-021	CD4+ T	CD4+ T: CTLA4-HLADR-
16: Not Protected-IMRAS-005 D7 imm3	CD14-CD19-/CD3+/CTLA4-HLA DR-/CD8–CD4+/RA+CCR7+naive	24.513172966781216	T	D7 Imm3	S005	Not-Protected	D063	IMRAS-002-021	CD4+ T	CD4+ T: CTLA4-HLADR-RA+CCR7+naive
16: Not Protected-IMRAS-005 D7 imm3	CD14-CD19-/CD3+/CTLA4-HLA DR-/CD8–CD4+/RA+CCR7+naive	24.513172966781216	T	D7 Imm3	S005	Not-Protected	D063	IMRAS-002-021	CD4+ T naive	CD4+ T naive: CTLA4-HLADR-RA+CCR7+
16: Not Protected-IMRAS-005 D7 imm3	CD14-CD19-/CD3+/CTLA4-HLA DR-/CD8–CD4+/RA+CCR7-TEMRA	0.027491408934707903	T	D7 Imm3	S005	Not-Protected	D063	IMRAS-002-021	CD4+ T	CD4+ T: CTLA4-HLADR-RA+CCR7-TEMRA
16: Not Protected-IMRAS-005 D7 imm3	CD14-CD19-/CD3+/CTLA4-HLA DR-/CD8–CD4+/RA+CCR7-TEMRA	0.027491408934707903	T	D7 Imm3	S005	Not-Protected	D063	IMRAS-002-021	CD4+ TEMRA	CD4+ TEMRA: CTLA4-HLADR-RA+CCR7-
16: Not Protected-IMRAS-005 D7 imm3	CD14-CD19-/CD3+/CTLA4-HLA DR-/CD8–CD4+/RA-CCR7+Tcm	12.256586483390608	T	D7 Imm3	S005	Not-Protected	D063	IMRAS-002-021	CD4+ T	CD4+ T: CTLA4-HLADR-RA-CCR7+Tcm
16: Not Protected-IMRAS-005 D7 imm3	CD14-CD19-/CD3+/CTLA4-HLA DR-/CD8–CD4+/RA-CCR7+Tcm	12.256586483390608	T	D7 Imm3	S005	Not-Protected	D063	IMRAS-002-021	CD4+ Tcm	CD4+ Tcm: CTLA4-HLADR-RA-CCR7+
16: Not Protected-IMRAS-005 D7 imm3	CD14-CD19-/CD3+/CTLA4-HLA DR-/CD8–CD4+/RA-CCR7-Tem	2.2032073310423828	T	D7 Imm3	S005	Not-Protected	D063	IMRAS-002-021	CD4+ T	CD4+ T: CTLA4-HLADR-RA-CCR7-Tem
16: Not Protected-IMRAS-005 D7 imm3	CD14-CD19-/CD3+/CTLA4-HLA DR-/CD8–CD4+/RA-CCR7-Tem	2.2032073310423828	T	D7 Imm3	S005	Not-Protected	D063	IMRAS-002-021	CD4+ Tem	CD4+ Tem: CTLA4-HLADR-RA-CCR7-
16: Not Protected-IMRAS-005 D7 imm3	CD14-CD19-/CD3+/CTLA4-HLA DR-/CD8+CD4–	15.005727376861397	T	D7 Imm3	S005	Not-Protected	D063	IMRAS-002-021	CD8+ T	CD8+ T: CTLA4-HLADR-
16: Not Protected-IMRAS-005 D7 imm3	CD14-CD19-/CD3+/CTLA4-HLA DR-/CD8+CD4–/RA+CCR7+naive	11.401374570446736	T	D7 Imm3	S005	Not-Protected	D063	IMRAS-002-021	CD8+ T	CD8+ T: CTLA4-HLADR-RA+CCR7+naive
16: Not Protected-IMRAS-005 D7 imm3	CD14-CD19-/CD3+/CTLA4-HLA DR-/CD8+CD4–/RA+CCR7+naive	11.401374570446736	T	D7 Imm3	S005	Not-Protected	D063	IMRAS-002-021	CD8+ T naive	CD8+ T naive: CTLA4-HLADR-RA+CCR7+
16: Not Protected-IMRAS-005 D7 imm3	CD14-CD19-/CD3+/CTLA4-HLA DR-/CD8+CD4–/RA+CCR7-TEMRA	1.3266895761741122	T	D7 Imm3	S005	Not-Protected	D063	IMRAS-002-021	CD8+ T	CD8+ T: CTLA4-HLADR-RA+CCR7-TEMRA
16: Not Protected-IMRAS-005 D7 imm3	CD14-CD19-/CD3+/CTLA4-HLA DR-/CD8+CD4–/RA+CCR7-TEMRA	1.3266895761741122	T	D7 Imm3	S005	Not-Protected	D063	IMRAS-002-021	CD8+ TEMRA	CD8+ TEMRA: CTLA4-HLADR-RA+CCR7-
16: Not Protected-IMRAS-005 D7 imm3	CD14-CD19-/CD3+/CTLA4-HLA DR-/CD8+CD4–/RA-CCR7+Tcm	1.1935853379152348	T	D7 Imm3	S005	Not-Protected	D063	IMRAS-002-021	CD8+ T	CD8+ T: CTLA4-HLADR-RA-CCR7+Tcm
16: Not Protected-IMRAS-005 D7 imm3	CD14-CD19-/CD3+/CTLA4-HLA DR-/CD8+CD4–/RA-CCR7+Tcm	1.1935853379152348	T	D7 Imm3	S005	Not-Protected	D063	IMRAS-002-021	CD8+ Tcm	CD8+ Tcm: CTLA4-HLADR-RA-CCR7+
16: Not Protected-IMRAS-005 D7 imm3	CD14-CD19-/CD3+/CTLA4-HLA DR-/CD8+CD4–/RA-CCR7-Tem	1.020274914089347	T	D7 Imm3	S005	Not-Protected	D063	IMRAS-002-021	CD8+ T	CD8+ T: CTLA4-HLADR-RA-CCR7-Tem
16: Not Protected-IMRAS-005 D7 imm3	CD14-CD19-/CD3+/CTLA4-HLA DR-/CD8+CD4–/RA-CCR7-Tem	1.020274914089347	T	D7 Imm3	S005	Not-Protected	D063	IMRAS-002-021	CD8+ Tem	CD8+ Tem: CTLA4-HLADR-RA-CCR7-
16: Not Protected-IMRAS-005 D7 imm3	CD14-CD19-/CD3+/PD1+/CD8–CD4+	6.016265750286369	T	D7 Imm3	S005	Not-Protected	D063	IMRAS-002-021	CD4+ T	CD4+ T: PD1+
16: Not Protected-IMRAS-005 D7 imm3	CD14-CD19-/CD3+/PD1+/CD8–CD4+/RA+CCR7+naive	0.556815578465063	T	D7 Imm3	S005	Not-Protected	D063	IMRAS-002-021	CD4+ T	CD4+ T: PD1+RA+CCR7+naive
16: Not Protected-IMRAS-005 D7 imm3	CD14-CD19-/CD3+/PD1+/CD8–CD4+/RA+CCR7+naive	0.556815578465063	T	D7 Imm3	S005	Not-Protected	D063	IMRAS-002-021	CD4+ T naive	CD4+ T naive: PD1+RA+CCR7+
16: Not Protected-IMRAS-005 D7 imm3	CD14-CD19-/CD3+/PD1+/CD8–CD4+/RA+CCR7-TEMRA	0.01958762886597938	T	D7 Imm3	S005	Not-Protected	D063	IMRAS-002-021	CD4+ T	CD4+ T: PD1+RA+CCR7-TEMRA
16: Not Protected-IMRAS-005 D7 imm3	CD14-CD19-/CD3+/PD1+/CD8–CD4+/RA+CCR7-TEMRA	0.01958762886597938	T	D7 Imm3	S005	Not-Protected	D063	IMRAS-002-021	CD4+ TEMRA	CD4+ TEMRA: PD1+RA+CCR7-
16: Not Protected-IMRAS-005 D7 imm3	CD14-CD19-/CD3+/PD1+/CD8–CD4+/RA-CCR7+Tcm	3.70057273768614	T	D7 Imm3	S005	Not-Protected	D063	IMRAS-002-021	CD4+ T	CD4+ T: PD1+RA-CCR7+Tcm
16: Not Protected-IMRAS-005 D7 imm3	CD14-CD19-/CD3+/PD1+/CD8–CD4+/RA-CCR7+Tcm	3.70057273768614	T	D7 Imm3	S005	Not-Protected	D063	IMRAS-002-021	CD4+ Tcm	CD4+ Tcm: PD1+RA-CCR7+
16: Not Protected-IMRAS-005 D7 imm3	CD14-CD19-/CD3+/PD1+/CD8–CD4+/RA-CCR7-Tem	1.7323024054982818	T	D7 Imm3	S005	Not-Protected	D063	IMRAS-002-021	CD4+ T	CD4+ T: PD1+RA-CCR7-Tem
16: Not Protected-IMRAS-005 D7 imm3	CD14-CD19-/CD3+/PD1+/CD8–CD4+/RA-CCR7-Tem	1.7323024054982818	T	D7 Imm3	S005	Not-Protected	D063	IMRAS-002-021	CD4+ Tem	CD4+ Tem: PD1+RA-CCR7-
16: Not Protected-IMRAS-005 D7 imm3	CD14-CD19-/CD3+/PD1+/CD8+CD4–	1.8410080183276059	T	D7 Imm3	S005	Not-Protected	D063	IMRAS-002-021	CD8+ T	CD8+ T: PD1+
16: Not Protected-IMRAS-005 D7 imm3	CD14-CD19-/CD3+/PD1+/CD8+CD4–/RA+CCR7+naive	0.34306987399770905	T	D7 Imm3	S005	Not-Protected	D063	IMRAS-002-021	CD8+ T	CD8+ T: PD1+RA+CCR7+naive
16: Not Protected-IMRAS-005 D7 imm3	CD14-CD19-/CD3+/PD1+/CD8+CD4–/RA+CCR7+naive	0.34306987399770905	T	D7 Imm3	S005	Not-Protected	D063	IMRAS-002-021	CD8+ T naive	CD8+ T naive: PD1+RA+CCR7+
16: Not Protected-IMRAS-005 D7 imm3	CD14-CD19-/CD3+/PD1+/CD8+CD4–/RA+CCR7-TEMRA	0.2531500572737686	T	D7 Imm3	S005	Not-Protected	D063	IMRAS-002-021	CD8+ T	CD8+ T: PD1+RA+CCR7-TEMRA
16: Not Protected-IMRAS-005 D7 imm3	CD14-CD19-/CD3+/PD1+/CD8+CD4–/RA+CCR7-TEMRA	0.2531500572737686	T	D7 Imm3	S005	Not-Protected	D063	IMRAS-002-021	CD8+ TEMRA	CD8+ TEMRA: PD1+RA+CCR7-
16: Not Protected-IMRAS-005 D7 imm3	CD14-CD19-/CD3+/PD1+/CD8+CD4–/RA-CCR7+Tcm	0.516036655211913	T	D7 Imm3	S005	Not-Protected	D063	IMRAS-002-021	CD8+ T	CD8+ T: PD1+RA-CCR7+Tcm
16: Not Protected-IMRAS-005 D7 imm3	CD14-CD19-/CD3+/PD1+/CD8+CD4–/RA-CCR7+Tcm	0.516036655211913	T	D7 Imm3	S005	Not-Protected	D063	IMRAS-002-021	CD8+ Tcm	CD8+ Tcm: PD1+RA-CCR7+
16: Not Protected-IMRAS-005 D7 imm3	CD14-CD19-/CD3+/PD1+/CD8+CD4–/RA-CCR7-Tem	0.7238258877434135	T	D7 Imm3	S005	Not-Protected	D063	IMRAS-002-021	CD8+ T	CD8+ T: PD1+RA-CCR7-Tem
16: Not Protected-IMRAS-005 D7 imm3	CD14-CD19-/CD3+/PD1+/CD8+CD4–/RA-CCR7-Tem	0.7238258877434135	T	D7 Imm3	S005	Not-Protected	D063	IMRAS-002-021	CD8+ Tem	CD8+ Tem: PD1+RA-CCR7-
16: Not Protected-IMRAS-005 D7 imm3	CD14-CD19-/CD3+/T-bet+/CD8–CD4+	0.31958762886597936	T	D7 Imm3	S005	Not-Protected	D063	IMRAS-002-021	CD4+ T	CD4+ T: T-bet+
16: Not Protected-IMRAS-005 D7 imm3	CD14-CD19-/CD3+/T-bet+/CD8–CD4+/RA+CCR7-TEMRA	0.01122565864833906	T	D7 Imm3	S005	Not-Protected	D063	IMRAS-002-021	CD4+ T	CD4+ T: T-bet+RA+CCR7-TEMRA
16: Not Protected-IMRAS-005 D7 imm3	CD14-CD19-/CD3+/T-bet+/CD8–CD4+/RA+CCR7-TEMRA	0.01122565864833906	T	D7 Imm3	S005	Not-Protected	D063	IMRAS-002-021	CD4+ TEMRA	CD4+ TEMRA: T-bet+RA+CCR7-
16: Not Protected-IMRAS-005 D7 imm3	CD14-CD19-/CD3+/T-bet+/CD8–CD4+/RA+CCR7+naive	0.19003436426116838	T	D7 Imm3	S005	Not-Protected	D063	IMRAS-002-021	CD4+ T	CD4+ T: T-bet+RA+CCR7+naive
16: Not Protected-IMRAS-005 D7 imm3	CD14-CD19-/CD3+/T-bet+/CD8–CD4+/RA+CCR7+naive	0.19003436426116838	T	D7 Imm3	S005	Not-Protected	D063	IMRAS-002-021	CD4+ T naive	CD4+ T naive: T-bet+RA+CCR7+
16: Not Protected-IMRAS-005 D7 imm3	CD14-CD19-/CD3+/T-bet+/CD8–CD4+/RA-CCR7+Tcm	0.07010309278350516	T	D7 Imm3	S005	Not-Protected	D063	IMRAS-002-021	CD4+ T	CD4+ T: T-bet+RA-CCR7+Tcm
16: Not Protected-IMRAS-005 D7 imm3	CD14-CD19-/CD3+/T-bet+/CD8–CD4+/RA-CCR7+Tcm	0.07010309278350516	T	D7 Imm3	S005	Not-Protected	D063	IMRAS-002-021	CD4+ Tcm	CD4+ Tcm: T-bet+RA-CCR7+
16: Not Protected-IMRAS-005 D7 imm3	CD14-CD19-/CD3+/T-bet+/CD8–CD4+/RA-CCR7-Tem	0.046964490263459335	T	D7 Imm3	S005	Not-Protected	D063	IMRAS-002-021	CD4+ T	CD4+ T: T-bet+RA-CCR7-Tem
16: Not Protected-IMRAS-005 D7 imm3	CD14-CD19-/CD3+/T-bet+/CD8–CD4+/RA-CCR7-Tem	0.046964490263459335	T	D7 Imm3	S005	Not-Protected	D063	IMRAS-002-021	CD4+ Tem	CD4+ Tem: T-bet+RA-CCR7-
16: Not Protected-IMRAS-005 D7 imm3	CD14-CD19-/CD3+/T-bet+/CD8+CD4–	1.2902634593356244	T	D7 Imm3	S005	Not-Protected	D063	IMRAS-002-021	CD8+ T	CD8+ T: T-bet+
16: Not Protected-IMRAS-005 D7 imm3	CD14-CD19-/CD3+/T-bet+/CD8+CD4–/RA+CCR7+naive	0.19427262313860252	T	D7 Imm3	S005	Not-Protected	D063	IMRAS-002-021	CD8+ T	CD8+ T: T-bet+RA+CCR7+naive
16: Not Protected-IMRAS-005 D7 imm3	CD14-CD19-/CD3+/T-bet+/CD8+CD4–/RA+CCR7+naive	0.19427262313860252	T	D7 Imm3	S005	Not-Protected	D063	IMRAS-002-021	CD8+ T naive	CD8+ T naive: T-bet+RA+CCR7+
16: Not Protected-IMRAS-005 D7 imm3	CD14-CD19-/CD3+/T-bet+/CD8+CD4–/RA+CCR7-TEMRA	0.9037800687285223	T	D7 Imm3	S005	Not-Protected	D063	IMRAS-002-021	CD8+ T	CD8+ T: T-bet+RA+CCR7-TEMRA
16: Not Protected-IMRAS-005 D7 imm3	CD14-CD19-/CD3+/T-bet+/CD8+CD4–/RA+CCR7-TEMRA	0.9037800687285223	T	D7 Imm3	S005	Not-Protected	D063	IMRAS-002-021	CD8+ TEMRA	CD8+ TEMRA: T-bet+RA+CCR7-
16: Not Protected-IMRAS-005 D7 imm3	CD14-CD19-/CD3+/T-bet+/CD8+CD4–/RA-CCR7+Tcm	0.01993127147766323	T	D7 Imm3	S005	Not-Protected	D063	IMRAS-002-021	CD8+ T	CD8+ T: T-bet+RA-CCR7+Tcm
16: Not Protected-IMRAS-005 D7 imm3	CD14-CD19-/CD3+/T-bet+/CD8+CD4–/RA-CCR7+Tcm	0.01993127147766323	T	D7 Imm3	S005	Not-Protected	D063	IMRAS-002-021	CD8+ Tcm	CD8+ Tcm: T-bet+RA-CCR7+
16: Not Protected-IMRAS-005 D7 imm3	CD14-CD19-/CD3+/T-bet+/CD8+CD4–/RA-CCR7-Tem	0.1720504009163803	T	D7 Imm3	S005	Not-Protected	D063	IMRAS-002-021	CD8+ T	CD8+ T: T-bet+RA-CCR7-Tem
16: Not Protected-IMRAS-005 D7 imm3	CD14-CD19-/CD3+/T-bet+/CD8+CD4–/RA-CCR7-Tem	0.1720504009163803	T	D7 Imm3	S005	Not-Protected	D063	IMRAS-002-021	CD8+ Tem	CD8+ Tem: T-bet+RA-CCR7-
7: Not Protected-IMRAS-005 D0 imm5	CD14-CD19-/CD3+/CD8–CD4+	34.74178403755869	T	D0 Imm5	S005	Not-Protected	D119	IMRAS-002-021	CD4+ T	CD4+ T: Total
7: Not Protected-IMRAS-005 D0 imm5	CD14-CD19-/CD3+/CD8–CD4+/PD1+CXCR5-	4.914906103286385	T	D0 Imm5	S005	Not-Protected	D119	IMRAS-002-021	CD4+ T	CD4+ T: PD1+CXCR5-
7: Not Protected-IMRAS-005 D0 imm5	CD14-CD19-/CD3+/CD8–CD4+/Tfh PD1+CXCR5+	0.6224178403755869	T	D0 Imm5	S005	Not-Protected	D119	IMRAS-002-021	CD4+ T	CD4+ T: TfhPD1+CXCR5+
7: Not Protected-IMRAS-005 D0 imm5	CD14-CD19-/CD3+/CD8–CD4+/Tfh PD1+CXCR5+	0.6224178403755869	T	D0 Imm5	S005	Not-Protected	D119	IMRAS-002-021	CD4+ Tfh	CD4+ Tfh: PD1+CXCR5+
7: Not Protected-IMRAS-005 D0 imm5	CD14-CD19-/CD3+/CD8–CD4+/Tfh PD1+CXCR5+/CXCR3+	0.2353286384976526	T	D0 Imm5	S005	Not-Protected	D119	IMRAS-002-021	CD4+ T	CD4+ T: TfhPD1+CXCR5+CXCR3+
7: Not Protected-IMRAS-005 D0 imm5	CD14-CD19-/CD3+/CD8–CD4+/Tfh PD1+CXCR5+/CXCR3+	0.2353286384976526	T	D0 Imm5	S005	Not-Protected	D119	IMRAS-002-021	CD4+ Tfh	CD4+ Tfh: PD1+CXCR5+CXCR3+
7: Not Protected-IMRAS-005 D0 imm5	CD14-CD19-/CD3+/CD8–CD4+/Tfh PD1+CXCR5+/CD25+FOXp3+	0.011854460093896714	T	D0 Imm5	S005	Not-Protected	D119	IMRAS-002-021	CD4+ T	CD4+ T: TfhPD1+CXCR5+CD25+FOXp3+
7: Not Protected-IMRAS-005 D0 imm5	CD14-CD19-/CD3+/CD8–CD4+/Tfh PD1+CXCR5+/CD25+FOXp3+	0.011854460093896714	T	D0 Imm5	S005	Not-Protected	D119	IMRAS-002-021	CD4+ Tfh	CD4+ Tfh: PD1+CXCR5+CD25+FOXp3+
7: Not Protected-IMRAS-005 D0 imm5	CD14-CD19-/CD3+/CD8–CD4+/CXCR5+PD1-	1.2480046948356807	T	D0 Imm5	S005	Not-Protected	D119	IMRAS-002-021	CD4+ T	CD4+ T: CXCR5+PD1-
7: Not Protected-IMRAS-005 D0 imm5	CD14-CD19-/CD3+/CD8–CD4+/RA+CCR7-TEMRA	0.0289906103286385	T	D0 Imm5	S005	Not-Protected	D119	IMRAS-002-021	CD4+ T	CD4+ T: RA+CCR7-TEMRA
7: Not Protected-IMRAS-005 D0 imm5	CD14-CD19-/CD3+/CD8–CD4+/RA+CCR7+naive	20.539906103286384	T	D0 Imm5	S005	Not-Protected	D119	IMRAS-002-021	CD4+ T	CD4+ T: RA+CCR7+naive
7: Not Protected-IMRAS-005 D0 imm5	CD14-CD19-/CD3+/CD8–CD4+/RA-CCR7+Tcm	11.854460093896714	T	D0 Imm5	S005	Not-Protected	D119	IMRAS-002-021	CD4+ T	CD4+ T: RA-CCR7+Tcm
7: Not Protected-IMRAS-005 D0 imm5	CD14-CD19-/CD3+/CD8–CD4+/RA-CCR7-Tem	2.2981220657276995	T	D0 Imm5	S005	Not-Protected	D119	IMRAS-002-021	CD4+ T	CD4+ T: RA-CCR7-Tem
7: Not Protected-IMRAS-005 D0 imm5	CD14-CD19-/CD3+/CD8–CD4+/Treg	1.062206572769953	T	D0 Imm5	S005	Not-Protected	D119	IMRAS-002-021	CD4+ T	CD4+ T: Treg
7: Not Protected-IMRAS-005 D0 imm5	CD14-CD19-/CD3+/CD8–CD4+/Treg	1.062206572769953	T	D0 Imm5	S005	Not-Protected	D119	IMRAS-002-021	CD4+ Treg	CD4+ Treg: Total
7: Not Protected-IMRAS-005 D0 imm5	CD14-CD19-/CD3+/CD8–CD4+/Treg/CD38– HLA DR–	0.4056338028169014	T	D0 Imm5	S005	Not-Protected	D119	IMRAS-002-021	CD4+ T	CD4+ T: TregCD38–HLADR–
7: Not Protected-IMRAS-005 D0 imm5	CD14-CD19-/CD3+/CD8–CD4+/Treg/CD38– HLA DR–	0.4056338028169014	T	D0 Imm5	S005	Not-Protected	D119	IMRAS-002-021	CD4+ Treg	CD4+ Treg: CD38–HLADR–
7: Not Protected-IMRAS-005 D0 imm5	CD14-CD19-/CD3+/CD8–CD4+/Treg/CD38–HLA DR+	0.027230046948356807	T	D0 Imm5	S005	Not-Protected	D119	IMRAS-002-021	CD4+ T	CD4+ T: TregCD38–HLADR+
7: Not Protected-IMRAS-005 D0 imm5	CD14-CD19-/CD3+/CD8–CD4+/Treg/CD38–HLA DR+	0.027230046948356807	T	D0 Imm5	S005	Not-Protected	D119	IMRAS-002-021	CD4+ Treg	CD4+ Treg: CD38–HLADR+
7: Not Protected-IMRAS-005 D0 imm5	CD14-CD19-/CD3+/CD8–CD4+/Treg/CD38 +HLA DR +	0.05293427230046948	T	D0 Imm5	S005	Not-Protected	D119	IMRAS-002-021	CD4+ T	CD4+ T: TregCD38+HLADR+
7: Not Protected-IMRAS-005 D0 imm5	CD14-CD19-/CD3+/CD8–CD4+/Treg/CD38 +HLA DR +	0.05293427230046948	T	D0 Imm5	S005	Not-Protected	D119	IMRAS-002-021	CD4+ Treg	CD4+ Treg: CD38+HLADR+
7: Not Protected-IMRAS-005 D0 imm5	CD14-CD19-/CD3+/CD8–CD4+/Treg/CD38+HLA DR–	0.5764084507042253	T	D0 Imm5	S005	Not-Protected	D119	IMRAS-002-021	CD4+ T	CD4+ T: TregCD38+HLADR–
7: Not Protected-IMRAS-005 D0 imm5	CD14-CD19-/CD3+/CD8–CD4+/Treg/CD38+HLA DR–	0.5764084507042253	T	D0 Imm5	S005	Not-Protected	D119	IMRAS-002-021	CD4+ Treg	CD4+ Treg: CD38+HLADR–
7: Not Protected-IMRAS-005 D0 imm5	CD14-CD19-/CD3+/CD8–CD4+/Treg/CD127 hi	0.1136150234741784	T	D0 Imm5	S005	Not-Protected	D119	IMRAS-002-021	CD4+ T	CD4+ T: TregCD127hi
7: Not Protected-IMRAS-005 D0 imm5	CD14-CD19-/CD3+/CD8–CD4+/Treg/CD127 hi	0.1136150234741784	T	D0 Imm5	S005	Not-Protected	D119	IMRAS-002-021	CD4+ Treg	CD4+ Treg: CD127hi
7: Not Protected-IMRAS-005 D0 imm5	CD14-CD19-/CD3+/CD8–CD4+/Treg/CD127lo	0.9485915492957746	T	D0 Imm5	S005	Not-Protected	D119	IMRAS-002-021	CD4+ T	CD4+ T: TregCD127lo
7: Not Protected-IMRAS-005 D0 imm5	CD14-CD19-/CD3+/CD8–CD4+/Treg/CD127lo	0.9485915492957746	T	D0 Imm5	S005	Not-Protected	D119	IMRAS-002-021	CD4+ Treg	CD4+ Treg: CD127lo
7: Not Protected-IMRAS-005 D0 imm5	CD14-CD19-/CD3+/CD8–CD4+/Treg/CTLA4– Ki67+	0.006220657276995305	T	D0 Imm5	S005	Not-Protected	D119	IMRAS-002-021	CD4+ T	CD4+ T: TregCTLA4–Ki67+
7: Not Protected-IMRAS-005 D0 imm5	CD14-CD19-/CD3+/CD8–CD4+/Treg/CTLA4– Ki67+	0.006220657276995305	T	D0 Imm5	S005	Not-Protected	D119	IMRAS-002-021	CD4+ Treg	CD4+ Treg: CTLA4–Ki67+
7: Not Protected-IMRAS-005 D0 imm5	CD14-CD19-/CD3+/CD8–CD4+/Treg/CTLA4+ Ki67+	0.07476525821596244	T	D0 Imm5	S005	Not-Protected	D119	IMRAS-002-021	CD4+ T	CD4+ T: TregCTLA4+Ki67+
7: Not Protected-IMRAS-005 D0 imm5	CD14-CD19-/CD3+/CD8–CD4+/Treg/CTLA4+ Ki67+	0.07476525821596244	T	D0 Imm5	S005	Not-Protected	D119	IMRAS-002-021	CD4+ Treg	CD4+ Treg: CTLA4+Ki67+
7: Not Protected-IMRAS-005 D0 imm5	CD14-CD19-/CD3+/CD8–CD4+/Treg/CTLA4+ Ki67-	0.49671361502347416	T	D0 Imm5	S005	Not-Protected	D119	IMRAS-002-021	CD4+ T	CD4+ T: TregCTLA4+Ki67-
7: Not Protected-IMRAS-005 D0 imm5	CD14-CD19-/CD3+/CD8–CD4+/Treg/CTLA4+ Ki67-	0.49671361502347416	T	D0 Imm5	S005	Not-Protected	D119	IMRAS-002-021	CD4+ Treg	CD4+ Treg: CTLA4+Ki67-
7: Not Protected-IMRAS-005 D0 imm5	CD14-CD19-/CD3+/CD8–CD4+/Treg/CTLA4– Ki67-	0.48450704225352115	T	D0 Imm5	S005	Not-Protected	D119	IMRAS-002-021	CD4+ T	CD4+ T: TregCTLA4–Ki67-
7: Not Protected-IMRAS-005 D0 imm5	CD14-CD19-/CD3+/CD8–CD4+/Treg/CTLA4– Ki67-	0.48450704225352115	T	D0 Imm5	S005	Not-Protected	D119	IMRAS-002-021	CD4+ Treg	CD4+ Treg: CTLA4–Ki67-
7: Not Protected-IMRAS-005 D0 imm5	CD14-CD19-/CD3+/CD8+CD4–	14.084507042253522	T	D0 Imm5	S005	Not-Protected	D119	IMRAS-002-021	CD8+ T	CD8+ T: Total
7: Not Protected-IMRAS-005 D0 imm5	CD14-CD19-/CD3+/CD8+CD4–/RA+CCR7+naive	9.851408450704225	T	D0 Imm5	S005	Not-Protected	D119	IMRAS-002-021	CD8+ T	CD8+ T: RA+CCR7+naive
7: Not Protected-IMRAS-005 D0 imm5	CD14-CD19-/CD3+/CD8+CD4–/RA+CCR7-TEMRA	1.6863849765258216	T	D0 Imm5	S005	Not-Protected	D119	IMRAS-002-021	CD8+ T	CD8+ T: RA+CCR7-TEMRA
7: Not Protected-IMRAS-005 D0 imm5	CD14-CD19-/CD3+/CD8+CD4–/RA-CCR7+Tcm	1.2164319248826292	T	D0 Imm5	S005	Not-Protected	D119	IMRAS-002-021	CD8+ T	CD8+ T: RA-CCR7+Tcm
7: Not Protected-IMRAS-005 D0 imm5	CD14-CD19-/CD3+/CD8+CD4–/RA-CCR7-Tem	1.2692488262910797	T	D0 Imm5	S005	Not-Protected	D119	IMRAS-002-021	CD8+ T	CD8+ T: RA-CCR7-Tem
7: Not Protected-IMRAS-005 D0 imm5	CD14-CD19-/CD3+/CXCR3+/CD8–CD4+	3.1795774647887325	T	D0 Imm5	S005	Not-Protected	D119	IMRAS-002-021	CD4+ T	CD4+ T: CXCR3+
7: Not Protected-IMRAS-005 D0 imm5	CD14-CD19-/CD3+/CXCR3+/CD8–CD4+/RA+CCR7+naive	0.4708920187793427	T	D0 Imm5	S005	Not-Protected	D119	IMRAS-002-021	CD4+ T	CD4+ T: CXCR3+RA+CCR7+naive
7: Not Protected-IMRAS-005 D0 imm5	CD14-CD19-/CD3+/CXCR3+/CD8–CD4+/RA+CCR7+naive	0.4708920187793427	T	D0 Imm5	S005	Not-Protected	D119	IMRAS-002-021	CD4+ T naive	CD4+ T naive: CXCR3+RA+CCR7+
7: Not Protected-IMRAS-005 D0 imm5	CD14-CD19-/CD3+/CXCR3+/CD8–CD4+/RA+CCR7-TEMRA	0.004577464788732394	T	D0 Imm5	S005	Not-Protected	D119	IMRAS-002-021	CD4+ T	CD4+ T: CXCR3+RA+CCR7-TEMRA
7: Not Protected-IMRAS-005 D0 imm5	CD14-CD19-/CD3+/CXCR3+/CD8–CD4+/RA+CCR7-TEMRA	0.004577464788732394	T	D0 Imm5	S005	Not-Protected	D119	IMRAS-002-021	CD4+ TEMRA	CD4+ TEMRA: CXCR3+RA+CCR7-
7: Not Protected-IMRAS-005 D0 imm5	CD14-CD19-/CD3+/CXCR3+/CD8–CD4+/RA-CCR7+Tcm	2.435211267605634	T	D0 Imm5	S005	Not-Protected	D119	IMRAS-002-021	CD4+ T	CD4+ T: CXCR3+RA-CCR7+Tcm
7: Not Protected-IMRAS-005 D0 imm5	CD14-CD19-/CD3+/CXCR3+/CD8–CD4+/RA-CCR7+Tcm	2.435211267605634	T	D0 Imm5	S005	Not-Protected	D119	IMRAS-002-021	CD4+ Tcm	CD4+ Tcm: CXCR3+RA-CCR7+
7: Not Protected-IMRAS-005 D0 imm5	CD14-CD19-/CD3+/CXCR3+/CD8–CD4+/RA-CCR7-Tem	0.26161971830985914	T	D0 Imm5	S005	Not-Protected	D119	IMRAS-002-021	CD4+ T	CD4+ T: CXCR3+RA-CCR7-Tem
7: Not Protected-IMRAS-005 D0 imm5	CD14-CD19-/CD3+/CXCR3+/CD8–CD4+/RA-CCR7-Tem	0.26161971830985914	T	D0 Imm5	S005	Not-Protected	D119	IMRAS-002-021	CD4+ Tem	CD4+ Tem: CXCR3+RA-CCR7-
7: Not Protected-IMRAS-005 D0 imm5	CD14-CD19-/CD3+/CXCR3+/CD8+CD4–	4.5084507042253525	T	D0 Imm5	S005	Not-Protected	D119	IMRAS-002-021	CD8+ T	CD8+ T: CXCR3+
7: Not Protected-IMRAS-005 D0 imm5	CD14-CD19-/CD3+/CXCR3+/CD8+CD4–/RA+CCR7+naive	3.387206572769953	T	D0 Imm5	S005	Not-Protected	D119	IMRAS-002-021	CD8+ T	CD8+ T: CXCR3+RA+CCR7+naive
7: Not Protected-IMRAS-005 D0 imm5	CD14-CD19-/CD3+/CXCR3+/CD8+CD4–/RA+CCR7+naive	3.387206572769953	T	D0 Imm5	S005	Not-Protected	D119	IMRAS-002-021	CD8+ T naive	CD8+ T naive: CXCR3+RA+CCR7+
7: Not Protected-IMRAS-005 D0 imm5	CD14-CD19-/CD3+/CXCR3+/CD8+CD4–/RA+CCR7-TEMRA	0.20434272300469483	T	D0 Imm5	S005	Not-Protected	D119	IMRAS-002-021	CD8+ T	CD8+ T: CXCR3+RA+CCR7-TEMRA
7: Not Protected-IMRAS-005 D0 imm5	CD14-CD19-/CD3+/CXCR3+/CD8+CD4–/RA+CCR7-TEMRA	0.20434272300469483	T	D0 Imm5	S005	Not-Protected	D119	IMRAS-002-021	CD8+ TEMRA	CD8+ TEMRA: CXCR3+RA+CCR7-
7: Not Protected-IMRAS-005 D0 imm5	CD14-CD19-/CD3+/CXCR3+/CD8+CD4–/RA-CCR7+Tcm	0.6867370892018779	T	D0 Imm5	S005	Not-Protected	D119	IMRAS-002-021	CD8+ T	CD8+ T: CXCR3+RA-CCR7+Tcm
7: Not Protected-IMRAS-005 D0 imm5	CD14-CD19-/CD3+/CXCR3+/CD8+CD4–/RA-CCR7+Tcm	0.6867370892018779	T	D0 Imm5	S005	Not-Protected	D119	IMRAS-002-021	CD8+ Tcm	CD8+ Tcm: CXCR3+RA-CCR7+
7: Not Protected-IMRAS-005 D0 imm5	CD14-CD19-/CD3+/CXCR3+/CD8+CD4–/RA-CCR7-Tem	0.22030516431924882	T	D0 Imm5	S005	Not-Protected	D119	IMRAS-002-021	CD8+ T	CD8+ T: CXCR3+RA-CCR7-Tem
7: Not Protected-IMRAS-005 D0 imm5	CD14-CD19-/CD3+/CXCR3+/CD8+CD4–/RA-CCR7-Tem	0.22030516431924882	T	D0 Imm5	S005	Not-Protected	D119	IMRAS-002-021	CD8+ Tem	CD8+ Tem: CXCR3+RA-CCR7-
7: Not Protected-IMRAS-005 D0 imm5	CD14-CD19-/CD3+/CXCR6+/CD8–CD4+	0.6011737089201878	T	D0 Imm5	S005	Not-Protected	D119	IMRAS-002-021	CD4+ T	CD4+ T: CXCR6+
7: Not Protected-IMRAS-005 D0 imm5	CD14-CD19-/CD3+/CXCR6+/CD8–CD4+/RA+CCR7-TEMRA	0.007629107981220657	T	D0 Imm5	S005	Not-Protected	D119	IMRAS-002-021	CD4+ T	CD4+ T: CXCR6+RA+CCR7-TEMRA
7: Not Protected-IMRAS-005 D0 imm5	CD14-CD19-/CD3+/CXCR6+/CD8–CD4+/RA+CCR7-TEMRA	0.007629107981220657	T	D0 Imm5	S005	Not-Protected	D119	IMRAS-002-021	CD4+ TEMRA	CD4+ TEMRA: CXCR6+RA+CCR7-
7: Not Protected-IMRAS-005 D0 imm5	CD14-CD19-/CD3+/CXCR6+/CD8–CD4+/RA+CCR7+naive	0.1278169014084507	T	D0 Imm5	S005	Not-Protected	D119	IMRAS-002-021	CD4+ T	CD4+ T: CXCR6+RA+CCR7+naive
7: Not Protected-IMRAS-005 D0 imm5	CD14-CD19-/CD3+/CXCR6+/CD8–CD4+/RA+CCR7+naive	0.1278169014084507	T	D0 Imm5	S005	Not-Protected	D119	IMRAS-002-021	CD4+ T naive	CD4+ T naive: CXCR6+RA+CCR7+
7: Not Protected-IMRAS-005 D0 imm5	CD14-CD19-/CD3+/CXCR6+/CD8–CD4+/RA-CCR7+Tcm	0.18826291079812207	T	D0 Imm5	S005	Not-Protected	D119	IMRAS-002-021	CD4+ T	CD4+ T: CXCR6+RA-CCR7+Tcm
7: Not Protected-IMRAS-005 D0 imm5	CD14-CD19-/CD3+/CXCR6+/CD8–CD4+/RA-CCR7+Tcm	0.18826291079812207	T	D0 Imm5	S005	Not-Protected	D119	IMRAS-002-021	CD4+ Tcm	CD4+ Tcm: CXCR6+RA-CCR7+
7: Not Protected-IMRAS-005 D0 imm5	CD14-CD19-/CD3+/CXCR6+/CD8–CD4+/RA-CCR7-Tem	0.27593896713615024	T	D0 Imm5	S005	Not-Protected	D119	IMRAS-002-021	CD4+ T	CD4+ T: CXCR6+RA-CCR7-Tem
7: Not Protected-IMRAS-005 D0 imm5	CD14-CD19-/CD3+/CXCR6+/CD8–CD4+/RA-CCR7-Tem	0.27593896713615024	T	D0 Imm5	S005	Not-Protected	D119	IMRAS-002-021	CD4+ Tem	CD4+ Tem: CXCR6+RA-CCR7-
7: Not Protected-IMRAS-005 D0 imm5	CD14-CD19-/CD3+/CXCR6+/CD8+CD4–	1.1949530516431925	T	D0 Imm5	S005	Not-Protected	D119	IMRAS-002-021	CD8+ T	CD8+ T: CXCR6+
7: Not Protected-IMRAS-005 D0 imm5	CD14-CD19-/CD3+/CXCR6+/CD8+CD4–/CD69+CD38+	0.0715962441314554	T	D0 Imm5	S005	Not-Protected	D119	IMRAS-002-021	CD8+ T	CD8+ T: CXCR6+CD69+CD38+
7: Not Protected-IMRAS-005 D0 imm5	CD14-CD19-/CD3+/CXCR6+/CD8+CD4–/CD69+CD38-	0.1471830985915493	T	D0 Imm5	S005	Not-Protected	D119	IMRAS-002-021	CD8+ T	CD8+ T: CXCR6+CD69+CD38-
7: Not Protected-IMRAS-005 D0 imm5	CD14-CD19-/CD3+/CXCR6+/CD8+CD4–/CD69-CD38+	0.24835680751173708	T	D0 Imm5	S005	Not-Protected	D119	IMRAS-002-021	CD8+ T	CD8+ T: CXCR6+CD69-CD38+
7: Not Protected-IMRAS-005 D0 imm5	CD14-CD19-/CD3+/CXCR6+/CD8+CD4–/CD69-CD38-	0.7278169014084507	T	D0 Imm5	S005	Not-Protected	D119	IMRAS-002-021	CD8+ T	CD8+ T: CXCR6+CD69-CD38-
7: Not Protected-IMRAS-005 D0 imm5	CD14-CD19-/CD3+/CXCR6+/CD8+CD4–/ki67+PD1+	0.026173708920187794	T	D0 Imm5	S005	Not-Protected	D119	IMRAS-002-021	CD8+ T	CD8+ T: CXCR6+ki67+PD1+
7: Not Protected-IMRAS-005 D0 imm5	CD14-CD19-/CD3+/CXCR6+/CD8+CD4–/ki67+PD1-	0.021830985915492956	T	D0 Imm5	S005	Not-Protected	D119	IMRAS-002-021	CD8+ T	CD8+ T: CXCR6+ki67+PD1-
7: Not Protected-IMRAS-005 D0 imm5	CD14-CD19-/CD3+/CXCR6+/CD8+CD4–/ki67-PD1+	0.6631455399061033	T	D0 Imm5	S005	Not-Protected	D119	IMRAS-002-021	CD8+ T	CD8+ T: CXCR6+ki67-PD1+
7: Not Protected-IMRAS-005 D0 imm5	CD14-CD19-/CD3+/CXCR6+/CD8+CD4–/ki67-PD1-	0.48380281690140847	T	D0 Imm5	S005	Not-Protected	D119	IMRAS-002-021	CD8+ T	CD8+ T: CXCR6+ki67-PD1-
7: Not Protected-IMRAS-005 D0 imm5	CD14-CD19-/CD3+/CXCR6+/CD8+CD4–/RA+CCR7+naive	0.09366197183098592	T	D0 Imm5	S005	Not-Protected	D119	IMRAS-002-021	CD8+ T	CD8+ T: CXCR6+RA+CCR7+naive
7: Not Protected-IMRAS-005 D0 imm5	CD14-CD19-/CD3+/CXCR6+/CD8+CD4–/RA+CCR7+naive	0.09366197183098592	T	D0 Imm5	S005	Not-Protected	D119	IMRAS-002-021	CD8+ T naive	CD8+ T naive: CXCR6+RA+CCR7+
7: Not Protected-IMRAS-005 D0 imm5	CD14-CD19-/CD3+/CXCR6+/CD8+CD4–/RA+CCR7-TEMRA	0.303169014084507	T	D0 Imm5	S005	Not-Protected	D119	IMRAS-002-021	CD8+ T	CD8+ T: CXCR6+RA+CCR7-TEMRA
7: Not Protected-IMRAS-005 D0 imm5	CD14-CD19-/CD3+/CXCR6+/CD8+CD4–/RA+CCR7-TEMRA	0.303169014084507	T	D0 Imm5	S005	Not-Protected	D119	IMRAS-002-021	CD8+ TEMRA	CD8+ TEMRA: CXCR6+RA+CCR7-
7: Not Protected-IMRAS-005 D0 imm5	CD14-CD19-/CD3+/CXCR6+/CD8+CD4–/RA-CCR7+Tcm	0.17065727699530517	T	D0 Imm5	S005	Not-Protected	D119	IMRAS-002-021	CD8+ T	CD8+ T: CXCR6+RA-CCR7+Tcm
7: Not Protected-IMRAS-005 D0 imm5	CD14-CD19-/CD3+/CXCR6+/CD8+CD4–/RA-CCR7+Tcm	0.17065727699530517	T	D0 Imm5	S005	Not-Protected	D119	IMRAS-002-021	CD8+ Tcm	CD8+ Tcm: CXCR6+RA-CCR7+
7: Not Protected-IMRAS-005 D0 imm5	CD14-CD19-/CD3+/CXCR6+/CD8+CD4–/RA-CCR7-Tem	0.6259389671361503	T	D0 Imm5	S005	Not-Protected	D119	IMRAS-002-021	CD8+ T	CD8+ T: CXCR6+RA-CCR7-Tem
7: Not Protected-IMRAS-005 D0 imm5	CD14-CD19-/CD3+/CXCR6+/CD8+CD4–/RA-CCR7-Tem	0.6259389671361503	T	D0 Imm5	S005	Not-Protected	D119	IMRAS-002-021	CD8+ Tem	CD8+ Tem: CXCR6+RA-CCR7-
7: Not Protected-IMRAS-005 D0 imm5	CD14-CD19-/CD3+/CD38–HLA DR+/CD8–CD4+	0.07652582159624413	T	D0 Imm5	S005	Not-Protected	D119	IMRAS-002-021	CD4+ T	CD4+ T: CD38–HLADR+
7: Not Protected-IMRAS-005 D0 imm5	CD14-CD19-/CD3+/CD38–HLA DR+/CD8–CD4+/RA+CCR7+naive	0.004694835680751174	T	D0 Imm5	S005	Not-Protected	D119	IMRAS-002-021	CD4+ T	CD4+ T: CD38–HLADR+RA+CCR7+naive
7: Not Protected-IMRAS-005 D0 imm5	CD14-CD19-/CD3+/CD38–HLA DR+/CD8–CD4+/RA+CCR7+naive	0.004694835680751174	T	D0 Imm5	S005	Not-Protected	D119	IMRAS-002-021	CD4+ T naive	CD4+ T naive: CD38–HLADR+RA+CCR7+
7: Not Protected-IMRAS-005 D0 imm5	CD14-CD19-/CD3+/CD38–HLA DR+/CD8–CD4+/RA+CCR7-TEMRA	0.0014084507042253522	T	D0 Imm5	S005	Not-Protected	D119	IMRAS-002-021	CD4+ T	CD4+ T: CD38–HLADR+RA+CCR7-TEMRA
7: Not Protected-IMRAS-005 D0 imm5	CD14-CD19-/CD3+/CD38–HLA DR+/CD8–CD4+/RA+CCR7-TEMRA	0.0014084507042253522	T	D0 Imm5	S005	Not-Protected	D119	IMRAS-002-021	CD4+ TEMRA	CD4+ TEMRA: CD38–HLADR+RA+CCR7-
7: Not Protected-IMRAS-005 D0 imm5	CD14-CD19-/CD3+/CD38–HLA DR+/CD8–CD4+/RA-CCR7+Tcm	0.032981220657276995	T	D0 Imm5	S005	Not-Protected	D119	IMRAS-002-021	CD4+ T	CD4+ T: CD38–HLADR+RA-CCR7+Tcm
7: Not Protected-IMRAS-005 D0 imm5	CD14-CD19-/CD3+/CD38–HLA DR+/CD8–CD4+/RA-CCR7+Tcm	0.032981220657276995	T	D0 Imm5	S005	Not-Protected	D119	IMRAS-002-021	CD4+ Tcm	CD4+ Tcm: CD38–HLADR+RA-CCR7+
7: Not Protected-IMRAS-005 D0 imm5	CD14-CD19-/CD3+/CD38–HLA DR+/CD8–CD4+/RA-CCR7-Tem	0.037441314553990614	T	D0 Imm5	S005	Not-Protected	D119	IMRAS-002-021	CD4+ T	CD4+ T: CD38–HLADR+RA-CCR7-Tem
7: Not Protected-IMRAS-005 D0 imm5	CD14-CD19-/CD3+/CD38–HLA DR+/CD8–CD4+/RA-CCR7-Tem	0.037441314553990614	T	D0 Imm5	S005	Not-Protected	D119	IMRAS-002-021	CD4+ Tem	CD4+ Tem: CD38–HLADR+RA-CCR7-
7: Not Protected-IMRAS-005 D0 imm5	CD14-CD19-/CD3+/CD38–HLA DR+/CD8+CD4–	0.026056338028169014	T	D0 Imm5	S005	Not-Protected	D119	IMRAS-002-021	CD8+ T	CD8+ T: CD38–HLADR+
7: Not Protected-IMRAS-005 D0 imm5	CD14-CD19-/CD3+/CD38–HLA DR+/CD8+CD4–/RA+CCR7+naive	0.003755868544600939	T	D0 Imm5	S005	Not-Protected	D119	IMRAS-002-021	CD8+ T	CD8+ T: CD38–HLADR+RA+CCR7+naive
7: Not Protected-IMRAS-005 D0 imm5	CD14-CD19-/CD3+/CD38–HLA DR+/CD8+CD4–/RA+CCR7+naive	0.003755868544600939	T	D0 Imm5	S005	Not-Protected	D119	IMRAS-002-021	CD8+ T naive	CD8+ T naive: CD38–HLADR+RA+CCR7+
7: Not Protected-IMRAS-005 D0 imm5	CD14-CD19-/CD3+/CD38–HLA DR+/CD8+CD4–/RA+CCR7-TEMRA	0.003755868544600939	T	D0 Imm5	S005	Not-Protected	D119	IMRAS-002-021	CD8+ T	CD8+ T: CD38–HLADR+RA+CCR7-TEMRA
7: Not Protected-IMRAS-005 D0 imm5	CD14-CD19-/CD3+/CD38–HLA DR+/CD8+CD4–/RA+CCR7-TEMRA	0.003755868544600939	T	D0 Imm5	S005	Not-Protected	D119	IMRAS-002-021	CD8+ TEMRA	CD8+ TEMRA: CD38–HLADR+RA+CCR7-
7: Not Protected-IMRAS-005 D0 imm5	CD14-CD19-/CD3+/CD38–HLA DR+/CD8+CD4–/RA-CCR7+Tcm	0.004694835680751174	T	D0 Imm5	S005	Not-Protected	D119	IMRAS-002-021	CD8+ T	CD8+ T: CD38–HLADR+RA-CCR7+Tcm
7: Not Protected-IMRAS-005 D0 imm5	CD14-CD19-/CD3+/CD38–HLA DR+/CD8+CD4–/RA-CCR7+Tcm	0.004694835680751174	T	D0 Imm5	S005	Not-Protected	D119	IMRAS-002-021	CD8+ Tcm	CD8+ Tcm: CD38–HLADR+RA-CCR7+
7: Not Protected-IMRAS-005 D0 imm5	CD14-CD19-/CD3+/CD38–HLA DR+/CD8+CD4–/RA-CCR7-Tem	0.013615023474178404	T	D0 Imm5	S005	Not-Protected	D119	IMRAS-002-021	CD8+ T	CD8+ T: CD38–HLADR+RA-CCR7-Tem
7: Not Protected-IMRAS-005 D0 imm5	CD14-CD19-/CD3+/CD38–HLA DR+/CD8+CD4–/RA-CCR7-Tem	0.013615023474178404	T	D0 Imm5	S005	Not-Protected	D119	IMRAS-002-021	CD8+ Tem	CD8+ Tem: CD38–HLADR+RA-CCR7-
7: Not Protected-IMRAS-005 D0 imm5	CD14-CD19-/CD3+/CD38 +HLA DR +/CD8–CD4+	0.22453051643192487	T	D0 Imm5	S005	Not-Protected	D119	IMRAS-002-021	CD4+ T	CD4+ T: CD38+HLADR+
7: Not Protected-IMRAS-005 D0 imm5	CD14-CD19-/CD3+/CD38 +HLA DR +/CD8–CD4+/RA+CCR7+naive	0.09636150234741785	T	D0 Imm5	S005	Not-Protected	D119	IMRAS-002-021	CD4+ T	CD4+ T: CD38+HLADR+RA+CCR7+naive
7: Not Protected-IMRAS-005 D0 imm5	CD14-CD19-/CD3+/CD38 +HLA DR +/CD8–CD4+/RA+CCR7+naive	0.09636150234741785	T	D0 Imm5	S005	Not-Protected	D119	IMRAS-002-021	CD4+ T naive	CD4+ T naive: CD38+HLADR+RA+CCR7+
7: Not Protected-IMRAS-005 D0 imm5	CD14-CD19-/CD3+/CD38 +HLA DR +/CD8–CD4+/RA+CCR7-TEMRA	0.0031690140845070424	T	D0 Imm5	S005	Not-Protected	D119	IMRAS-002-021	CD4+ T	CD4+ T: CD38+HLADR+RA+CCR7-TEMRA
7: Not Protected-IMRAS-005 D0 imm5	CD14-CD19-/CD3+/CD38 +HLA DR +/CD8–CD4+/RA+CCR7-TEMRA	0.0031690140845070424	T	D0 Imm5	S005	Not-Protected	D119	IMRAS-002-021	CD4+ TEMRA	CD4+ TEMRA: CD38+HLADR+RA+CCR7-
7: Not Protected-IMRAS-005 D0 imm5	CD14-CD19-/CD3+/CD38 +HLA DR +/CD8–CD4+/RA-CCR7+Tcm	0.08075117370892018	T	D0 Imm5	S005	Not-Protected	D119	IMRAS-002-021	CD4+ T	CD4+ T: CD38+HLADR+RA-CCR7+Tcm
7: Not Protected-IMRAS-005 D0 imm5	CD14-CD19-/CD3+/CD38 +HLA DR +/CD8–CD4+/RA-CCR7+Tcm	0.08075117370892018	T	D0 Imm5	S005	Not-Protected	D119	IMRAS-002-021	CD4+ Tcm	CD4+ Tcm: CD38+HLADR+RA-CCR7+
7: Not Protected-IMRAS-005 D0 imm5	CD14-CD19-/CD3+/CD38 +HLA DR +/CD8–CD4+/RA-CCR7-Tem	0.04401408450704225	T	D0 Imm5	S005	Not-Protected	D119	IMRAS-002-021	CD4+ T	CD4+ T: CD38+HLADR+RA-CCR7-Tem
7: Not Protected-IMRAS-005 D0 imm5	CD14-CD19-/CD3+/CD38 +HLA DR +/CD8–CD4+/RA-CCR7-Tem	0.04401408450704225	T	D0 Imm5	S005	Not-Protected	D119	IMRAS-002-021	CD4+ Tem	CD4+ Tem: CD38+HLADR+RA-CCR7-
7: Not Protected-IMRAS-005 D0 imm5	CD14-CD19-/CD3+/CD38 +HLA DR +/CD8+CD4–	0.094248826291079807	T	D0 Imm5	S005	Not-Protected	D119	IMRAS-002-021	CD8+ T	CD8+ T: CD38+HLADR+
7: Not Protected-IMRAS-005 D0 imm5	CD14-CD19-/CD3+/CD38 +HLA DR +/CD8+CD4–/RA+CCR7+naive	0.03051643192488263	T	D0 Imm5	S005	Not-Protected	D119	IMRAS-002-021	CD8+ T	CD8+ T: CD38+HLADR+RA+CCR7+naive
7: Not Protected-IMRAS-005 D0 imm5	CD14-CD19-/CD3+/CD38 +HLA DR +/CD8+CD4–/RA+CCR7+naive	0.03051643192488263	T	D0 Imm5	S005	Not-Protected	D119	IMRAS-002-021	CD8+ T naive	CD8+ T naive: CD38+HLADR+RA+CCR7+
7: Not Protected-IMRAS-005 D0 imm5	CD14-CD19-/CD3+/CD38 +HLA DR +/CD8+CD4–/RA+CCR7-TEMRA	0.008215962441314555	T	D0 Imm5	S005	Not-Protected	D119	IMRAS-002-021	CD8+ T	CD8+ T: CD38+HLADR+RA+CCR7-TEMRA
7: Not Protected-IMRAS-005 D0 imm5	CD14-CD19-/CD3+/CD38 +HLA DR +/CD8+CD4–/RA+CCR7-TEMRA	0.008215962441314555	T	D0 Imm5	S005	Not-Protected	D119	IMRAS-002-021	CD8+ TEMRA	CD8+ TEMRA: CD38+HLADR+RA+CCR7-
7: Not Protected-IMRAS-005 D0 imm5	CD14-CD19-/CD3+/CD38 +HLA DR +/CD8+CD4–/RA-CCR7+Tcm	0.025821596244131457	T	D0 Imm5	S005	Not-Protected	D119	IMRAS-002-021	CD8+ T	CD8+ T: CD38+HLADR+RA-CCR7+Tcm
7: Not Protected-IMRAS-005 D0 imm5	CD14-CD19-/CD3+/CD38 +HLA DR +/CD8+CD4–/RA-CCR7+Tcm	0.025821596244131457	T	D0 Imm5	S005	Not-Protected	D119	IMRAS-002-021	CD8+ Tcm	CD8+ Tcm: CD38+HLADR+RA-CCR7+
7: Not Protected-IMRAS-005 D0 imm5	CD14-CD19-/CD3+/CD38 +HLA DR +/CD8+CD4–/RA-CCR7-Tem	0.029342723004694836	T	D0 Imm5	S005	Not-Protected	D119	IMRAS-002-021	CD8+ T	CD8+ T: CD38+HLADR+RA-CCR7-Tem
7: Not Protected-IMRAS-005 D0 imm5	CD14-CD19-/CD3+/CD38 +HLA DR +/CD8+CD4–/RA-CCR7-Tem	0.029342723004694836	T	D0 Imm5	S005	Not-Protected	D119	IMRAS-002-021	CD8+ Tem	CD8+ Tem: CD38+HLADR+RA-CCR7-
7: Not Protected-IMRAS-005 D0 imm5	CD14-CD19-/CD3+/CD38+HLA DR–/CD8–CD4+	25.469483568075116	T	D0 Imm5	S005	Not-Protected	D119	IMRAS-002-021	CD4+ T	CD4+ T: CD38+HLADR–
7: Not Protected-IMRAS-005 D0 imm5	CD14-CD19-/CD3+/CD38+HLA DR–/CD8–CD4+/RA+CCR7+naive	19.835680751173708	T	D0 Imm5	S005	Not-Protected	D119	IMRAS-002-021	CD4+ T	CD4+ T: CD38+HLADR–RA+CCR7+naive
7: Not Protected-IMRAS-005 D0 imm5	CD14-CD19-/CD3+/CD38+HLA DR–/CD8–CD4+/RA+CCR7+naive	19.835680751173708	T	D0 Imm5	S005	Not-Protected	D119	IMRAS-002-021	CD4+ T naive	CD4+ T naive: CD38+HLADR–RA+CCR7+
7: Not Protected-IMRAS-005 D0 imm5	CD14-CD19-/CD3+/CD38+HLA DR–/CD8–CD4+/RA+CCR7-TEMRA	0.009389671361502348	T	D0 Imm5	S005	Not-Protected	D119	IMRAS-002-021	CD4+ T	CD4+ T: CD38+HLADR–RA+CCR7-TEMRA
7: Not Protected-IMRAS-005 D0 imm5	CD14-CD19-/CD3+/CD38+HLA DR–/CD8–CD4+/RA+CCR7-TEMRA	0.009389671361502348	T	D0 Imm5	S005	Not-Protected	D119	IMRAS-002-021	CD4+ TEMRA	CD4+ TEMRA: CD38+HLADR–RA+CCR7-
7: Not Protected-IMRAS-005 D0 imm5	CD14-CD19-/CD3+/CD38+HLA DR–/CD8–CD4+/RA-CCR7+Tcm	5.16056338028169	T	D0 Imm5	S005	Not-Protected	D119	IMRAS-002-021	CD4+ T	CD4+ T: CD38+HLADR–RA-CCR7+Tcm
7: Not Protected-IMRAS-005 D0 imm5	CD14-CD19-/CD3+/CD38+HLA DR–/CD8–CD4+/RA-CCR7+Tcm	5.16056338028169	T	D0 Imm5	S005	Not-Protected	D119	IMRAS-002-021	CD4+ Tcm	CD4+ Tcm: CD38+HLADR–RA-CCR7+
7: Not Protected-IMRAS-005 D0 imm5	CD14-CD19-/CD3+/CD38+HLA DR–/CD8–CD4+/RA-CCR7-Tem	0.36032863849765256	T	D0 Imm5	S005	Not-Protected	D119	IMRAS-002-021	CD4+ T	CD4+ T: CD38+HLADR–RA-CCR7-Tem
7: Not Protected-IMRAS-005 D0 imm5	CD14-CD19-/CD3+/CD38+HLA DR–/CD8–CD4+/RA-CCR7-Tem	0.36032863849765256	T	D0 Imm5	S005	Not-Protected	D119	IMRAS-002-021	CD4+ Tem	CD4+ Tem: CD38+HLADR–RA-CCR7-
7: Not Protected-IMRAS-005 D0 imm5	CD14-CD19-/CD3+/CD38+HLA DR–/CD8+CD4–	8.259741784037558	T	D0 Imm5	S005	Not-Protected	D119	IMRAS-002-021	CD8+ T	CD8+ T: CD38+HLADR–
7: Not Protected-IMRAS-005 D0 imm5	CD14-CD19-/CD3+/CD38+HLA DR–/CD8+CD4–/RA+CCR7+naive	7.187793427230047	T	D0 Imm5	S005	Not-Protected	D119	IMRAS-002-021	CD8+ T	CD8+ T: CD38+HLADR–RA+CCR7+naive
7: Not Protected-IMRAS-005 D0 imm5	CD14-CD19-/CD3+/CD38+HLA DR–/CD8+CD4–/RA+CCR7+naive	7.187793427230047	T	D0 Imm5	S005	Not-Protected	D119	IMRAS-002-021	CD8+ T naive	CD8+ T naive: CD38+HLADR–RA+CCR7+
7: Not Protected-IMRAS-005 D0 imm5	CD14-CD19-/CD3+/CD38+HLA DR–/CD8+CD4–/RA+CCR7-TEMRA	0.6509389671361502	T	D0 Imm5	S005	Not-Protected	D119	IMRAS-002-021	CD8+ T	CD8+ T: CD38+HLADR–RA+CCR7-TEMRA
7: Not Protected-IMRAS-005 D0 imm5	CD14-CD19-/CD3+/CD38+HLA DR–/CD8+CD4–/RA+CCR7-TEMRA	0.6509389671361502	T	D0 Imm5	S005	Not-Protected	D119	IMRAS-002-021	CD8+ TEMRA	CD8+ TEMRA: CD38+HLADR–RA+CCR7-
7: Not Protected-IMRAS-005 D0 imm5	CD14-CD19-/CD3+/CD38+HLA DR–/CD8+CD4–/RA-CCR7+Tcm	0.21807511737089202	T	D0 Imm5	S005	Not-Protected	D119	IMRAS-002-021	CD8+ T	CD8+ T: CD38+HLADR–RA-CCR7+Tcm
7: Not Protected-IMRAS-005 D0 imm5	CD14-CD19-/CD3+/CD38+HLA DR–/CD8+CD4–/RA-CCR7+Tcm	0.21807511737089202	T	D0 Imm5	S005	Not-Protected	D119	IMRAS-002-021	CD8+ Tcm	CD8+ Tcm: CD38+HLADR–RA-CCR7+
7: Not Protected-IMRAS-005 D0 imm5	CD14-CD19-/CD3+/CD38+HLA DR–/CD8+CD4–/RA-CCR7-Tem	0.20046948356807512	T	D0 Imm5	S005	Not-Protected	D119	IMRAS-002-021	CD8+ T	CD8+ T: CD38+HLADR–RA-CCR7-Tem
7: Not Protected-IMRAS-005 D0 imm5	CD14-CD19-/CD3+/CD38+HLA DR–/CD8+CD4–/RA-CCR7-Tem	0.20046948356807512	T	D0 Imm5	S005	Not-Protected	D119	IMRAS-002-021	CD8+ Tem	CD8+ Tem: CD38+HLADR–RA-CCR7-
7: Not Protected-IMRAS-005 D0 imm5	CD14-CD19-/CD3+/CD38– HLA DR–/CD8–CD4+	8.942840375586854	T	D0 Imm5	S005	Not-Protected	D119	IMRAS-002-021	CD4+ T	CD4+ T: CD38–HLADR–
7: Not Protected-IMRAS-005 D0 imm5	CD14-CD19-/CD3+/CD38– HLA DR–/CD8–CD4+/RA+CCR7+naive	0.5368544600938967	T	D0 Imm5	S005	Not-Protected	D119	IMRAS-002-021	CD4+ T	CD4+ T: CD38–HLADR–RA+CCR7+naive
7: Not Protected-IMRAS-005 D0 imm5	CD14-CD19-/CD3+/CD38– HLA DR–/CD8–CD4+/RA+CCR7+naive	0.5368544600938967	T	D0 Imm5	S005	Not-Protected	D119	IMRAS-002-021	CD4+ T naive	CD4+ T naive: CD38–HLADR–RA+CCR7+
7: Not Protected-IMRAS-005 D0 imm5	CD14-CD19-/CD3+/CD38– HLA DR–/CD8–CD4+/RA+CCR7-TEMRA	0.015023474178403756	T	D0 Imm5	S005	Not-Protected	D119	IMRAS-002-021	CD4+ T	CD4+ T: CD38–HLADR–RA+CCR7-TEMRA
7: Not Protected-IMRAS-005 D0 imm5	CD14-CD19-/CD3+/CD38– HLA DR–/CD8–CD4+/RA+CCR7-TEMRA	0.015023474178403756	T	D0 Imm5	S005	Not-Protected	D119	IMRAS-002-021	CD4+ TEMRA	CD4+ TEMRA: CD38–HLADR–RA+CCR7-
7: Not Protected-IMRAS-005 D0 imm5	CD14-CD19-/CD3+/CD38– HLA DR–/CD8–CD4+/RA-CCR7+Tcm	6.5231220657277	T	D0 Imm5	S005	Not-Protected	D119	IMRAS-002-021	CD4+ T	CD4+ T: CD38–HLADR–RA-CCR7+Tcm
7: Not Protected-IMRAS-005 D0 imm5	CD14-CD19-/CD3+/CD38– HLA DR–/CD8–CD4+/RA-CCR7+Tcm	6.5231220657277	T	D0 Imm5	S005	Not-Protected	D119	IMRAS-002-021	CD4+ Tcm	CD4+ Tcm: CD38–HLADR–RA-CCR7+
7: Not Protected-IMRAS-005 D0 imm5	CD14-CD19-/CD3+/CD38– HLA DR–/CD8–CD4+/RA-CCR7-Tem	1.856338028169014	T	D0 Imm5	S005	Not-Protected	D119	IMRAS-002-021	CD4+ T	CD4+ T: CD38–HLADR–RA-CCR7-Tem
7: Not Protected-IMRAS-005 D0 imm5	CD14-CD19-/CD3+/CD38– HLA DR–/CD8–CD4+/RA-CCR7-Tem	1.856338028169014	T	D0 Imm5	S005	Not-Protected	D119	IMRAS-002-021	CD4+ Tem	CD4+ Tem: CD38–HLADR–RA-CCR7-
7: Not Protected-IMRAS-005 D0 imm5	CD14-CD19-/CD3+/CD38– HLA DR–/CD8+CD4–	5.74518779342723	T	D0 Imm5	S005	Not-Protected	D119	IMRAS-002-021	CD8+ T	CD8+ T: CD38–HLADR–
7: Not Protected-IMRAS-005 D0 imm5	CD14-CD19-/CD3+/CD38– HLA DR–/CD8+CD4–/RA+CCR7+naive	2.64906103286385	T	D0 Imm5	S005	Not-Protected	D119	IMRAS-002-021	CD8+ T	CD8+ T: CD38–HLADR–RA+CCR7+naive
7: Not Protected-IMRAS-005 D0 imm5	CD14-CD19-/CD3+/CD38– HLA DR–/CD8+CD4–/RA+CCR7+naive	2.64906103286385	T	D0 Imm5	S005	Not-Protected	D119	IMRAS-002-021	CD8+ T naive	CD8+ T naive: CD38–HLADR–RA+CCR7+
7: Not Protected-IMRAS-005 D0 imm5	CD14-CD19-/CD3+/CD38– HLA DR–/CD8+CD4–/RA+CCR7-TEMRA	1.0406103286384976	T	D0 Imm5	S005	Not-Protected	D119	IMRAS-002-021	CD8+ T	CD8+ T: CD38–HLADR–RA+CCR7-TEMRA
7: Not Protected-IMRAS-005 D0 imm5	CD14-CD19-/CD3+/CD38– HLA DR–/CD8+CD4–/RA+CCR7-TEMRA	1.0406103286384976	T	D0 Imm5	S005	Not-Protected	D119	IMRAS-002-021	CD8+ TEMRA	CD8+ TEMRA: CD38–HLADR–RA+CCR7-
7: Not Protected-IMRAS-005 D0 imm5	CD14-CD19-/CD3+/CD38– HLA DR–/CD8+CD4–/RA-CCR7+Tcm	0.978755868544601	T	D0 Imm5	S005	Not-Protected	D119	IMRAS-002-021	CD8+ T	CD8+ T: CD38–HLADR–RA-CCR7+Tcm
7: Not Protected-IMRAS-005 D0 imm5	CD14-CD19-/CD3+/CD38– HLA DR–/CD8+CD4–/RA-CCR7+Tcm	0.978755868544601	T	D0 Imm5	S005	Not-Protected	D119	IMRAS-002-021	CD8+ Tcm	CD8+ Tcm: CD38–HLADR–RA-CCR7+
7: Not Protected-IMRAS-005 D0 imm5	CD14-CD19-/CD3+/CD38– HLA DR–/CD8+CD4–/RA-CCR7-Tem	1.0639671361502347	T	D0 Imm5	S005	Not-Protected	D119	IMRAS-002-021	CD8+ T	CD8+ T: CD38–HLADR–RA-CCR7-Tem
7: Not Protected-IMRAS-005 D0 imm5	CD14-CD19-/CD3+/CD38– HLA DR–/CD8+CD4–/RA-CCR7-Tem	1.0639671361502347	T	D0 Imm5	S005	Not-Protected	D119	IMRAS-002-021	CD8+ Tem	CD8+ Tem: CD38–HLADR–RA-CCR7-
7: Not Protected-IMRAS-005 D0 imm5	CD14-CD19-/CD3+/CD56+/CD8–CD4+	0.28650234741784036	T	D0 Imm5	S005	Not-Protected	D119	IMRAS-002-021	CD4+ T	CD4+ T: CD56+
7: Not Protected-IMRAS-005 D0 imm5	CD14-CD19-/CD3+/CD56+/CD8+CD4–	1.2936619718309859	T	D0 Imm5	S005	Not-Protected	D119	IMRAS-002-021	CD8+ T	CD8+ T: CD56+
7: Not Protected-IMRAS-005 D0 imm5	CD14-CD19-/CD3+/CTLA4-HLA DR+/CD8–CD4+	0.16666666666666666	T	D0 Imm5	S005	Not-Protected	D119	IMRAS-002-021	CD4+ T	CD4+ T: CTLA4-HLADR+
7: Not Protected-IMRAS-005 D0 imm5	CD14-CD19-/CD3+/CTLA4-HLA DR+/CD8–CD4+/RA+CCR7+naive	0.0857981220657277	T	D0 Imm5	S005	Not-Protected	D119	IMRAS-002-021	CD4+ T	CD4+ T: CTLA4-HLADR+RA+CCR7+naive
7: Not Protected-IMRAS-005 D0 imm5	CD14-CD19-/CD3+/CTLA4-HLA DR+/CD8–CD4+/RA+CCR7+naive	0.0857981220657277	T	D0 Imm5	S005	Not-Protected	D119	IMRAS-002-021	CD4+ T naive	CD4+ T naive: CTLA4-HLADR+RA+CCR7+
7: Not Protected-IMRAS-005 D0 imm5	CD14-CD19-/CD3+/CTLA4-HLA DR+/CD8–CD4+/RA+CCR7-TEMRA	0.0035211267605633804	T	D0 Imm5	S005	Not-Protected	D119	IMRAS-002-021	CD4+ T	CD4+ T: CTLA4-HLADR+RA+CCR7-TEMRA
7: Not Protected-IMRAS-005 D0 imm5	CD14-CD19-/CD3+/CTLA4-HLA DR+/CD8–CD4+/RA+CCR7-TEMRA	0.0035211267605633804	T	D0 Imm5	S005	Not-Protected	D119	IMRAS-002-021	CD4+ TEMRA	CD4+ TEMRA: CTLA4-HLADR+RA+CCR7-
7: Not Protected-IMRAS-005 D0 imm5	CD14-CD19-/CD3+/CTLA4-HLA DR+/CD8–CD4+/RA-CCR7+Tcm	0.044366197183098595	T	D0 Imm5	S005	Not-Protected	D119	IMRAS-002-021	CD4+ T	CD4+ T: CTLA4-HLADR+RA-CCR7+Tcm
7: Not Protected-IMRAS-005 D0 imm5	CD14-CD19-/CD3+/CTLA4-HLA DR+/CD8–CD4+/RA-CCR7+Tcm	0.044366197183098595	T	D0 Imm5	S005	Not-Protected	D119	IMRAS-002-021	CD4+ Tcm	CD4+ Tcm: CTLA4-HLADR+RA-CCR7+
7: Not Protected-IMRAS-005 D0 imm5	CD14-CD19-/CD3+/CTLA4-HLA DR+/CD8–CD4+/RA-CCR7-Tem	0.032746478873239435	T	D0 Imm5	S005	Not-Protected	D119	IMRAS-002-021	CD4+ T	CD4+ T: CTLA4-HLADR+RA-CCR7-Tem
7: Not Protected-IMRAS-005 D0 imm5	CD14-CD19-/CD3+/CTLA4-HLA DR+/CD8–CD4+/RA-CCR7-Tem	0.032746478873239435	T	D0 Imm5	S005	Not-Protected	D119	IMRAS-002-021	CD4+ Tem	CD4+ Tem: CTLA4-HLADR+RA-CCR7-
7: Not Protected-IMRAS-005 D0 imm5	CD14-CD19-/CD3+/CTLA4-HLA DR+/CD8+CD4–	0.1034037558685446	T	D0 Imm5	S005	Not-Protected	D119	IMRAS-002-021	CD8+ T	CD8+ T: CTLA4-HLADR+
7: Not Protected-IMRAS-005 D0 imm5	CD14-CD19-/CD3+/CTLA4-HLA DR+/CD8+CD4–/RA+CCR7+naive	0.028169014084507043	T	D0 Imm5	S005	Not-Protected	D119	IMRAS-002-021	CD8+ T	CD8+ T: CTLA4-HLADR+RA+CCR7+naive
7: Not Protected-IMRAS-005 D0 imm5	CD14-CD19-/CD3+/CTLA4-HLA DR+/CD8+CD4–/RA+CCR7+naive	0.028169014084507043	T	D0 Imm5	S005	Not-Protected	D119	IMRAS-002-021	CD8+ T naive	CD8+ T naive: CTLA4-HLADR+RA+CCR7+
7: Not Protected-IMRAS-005 D0 imm5	CD14-CD19-/CD3+/CTLA4-HLA DR+/CD8+CD4–/RA+CCR7-TEMRA	0.010680751173708921	T	D0 Imm5	S005	Not-Protected	D119	IMRAS-002-021	CD8+ T	CD8+ T: CTLA4-HLADR+RA+CCR7-TEMRA
7: Not Protected-IMRAS-005 D0 imm5	CD14-CD19-/CD3+/CTLA4-HLA DR+/CD8+CD4–/RA+CCR7-TEMRA	0.010680751173708921	T	D0 Imm5	S005	Not-Protected	D119	IMRAS-002-021	CD8+ TEMRA	CD8+ TEMRA: CTLA4-HLADR+RA+CCR7-
7: Not Protected-IMRAS-005 D0 imm5	CD14-CD19-/CD3+/CTLA4-HLA DR+/CD8+CD4–/RA-CCR7+Tcm	0.02640845070422535	T	D0 Imm5	S005	Not-Protected	D119	IMRAS-002-021	CD8+ T	CD8+ T: CTLA4-HLADR+RA-CCR7+Tcm
7: Not Protected-IMRAS-005 D0 imm5	CD14-CD19-/CD3+/CTLA4-HLA DR+/CD8+CD4–/RA-CCR7+Tcm	0.02640845070422535	T	D0 Imm5	S005	Not-Protected	D119	IMRAS-002-021	CD8+ Tcm	CD8+ Tcm: CTLA4-HLADR+RA-CCR7+
7: Not Protected-IMRAS-005 D0 imm5	CD14-CD19-/CD3+/CTLA4-HLA DR+/CD8+CD4–/RA-CCR7-Tem	0.03767605633802817	T	D0 Imm5	S005	Not-Protected	D119	IMRAS-002-021	CD8+ T	CD8+ T: CTLA4-HLADR+RA-CCR7-Tem
7: Not Protected-IMRAS-005 D0 imm5	CD14-CD19-/CD3+/CTLA4-HLA DR+/CD8+CD4–/RA-CCR7-Tem	0.03767605633802817	T	D0 Imm5	S005	Not-Protected	D119	IMRAS-002-021	CD8+ Tem	CD8+ Tem: CTLA4-HLADR+RA-CCR7-
7: Not Protected-IMRAS-005 D0 imm5	CD14-CD19-/CD3+/CTLA4+HLA DR+/CD8–CD4+	0.12030516431924883	T	D0 Imm5	S005	Not-Protected	D119	IMRAS-002-021	CD4+ T	CD4+ T: CTLA4+HLADR+
7: Not Protected-IMRAS-005 D0 imm5	CD14-CD19-/CD3+/CTLA4+HLA DR+/CD8–CD4+/RA+CCR7+naive	0.010093896713615023	T	D0 Imm5	S005	Not-Protected	D119	IMRAS-002-021	CD4+ T	CD4+ T: CTLA4+HLADR+RA+CCR7+naive
7: Not Protected-IMRAS-005 D0 imm5	CD14-CD19-/CD3+/CTLA4+HLA DR+/CD8–CD4+/RA+CCR7+naive	0.010093896713615023	T	D0 Imm5	S005	Not-Protected	D119	IMRAS-002-021	CD4+ T naive	CD4+ T naive: CTLA4+HLADR+RA+CCR7+
7: Not Protected-IMRAS-005 D0 imm5	CD14-CD19-/CD3+/CTLA4+HLA DR+/CD8–CD4+/RA+CCR7-TEMRA	9.389671361502347e-4	T	D0 Imm5	S005	Not-Protected	D119	IMRAS-002-021	CD4+ T	CD4+ T: CTLA4+HLADR+RA+CCR7-TEMRA
7: Not Protected-IMRAS-005 D0 imm5	CD14-CD19-/CD3+/CTLA4+HLA DR+/CD8–CD4+/RA+CCR7-TEMRA	9.389671361502347e-4	T	D0 Imm5	S005	Not-Protected	D119	IMRAS-002-021	CD4+ TEMRA	CD4+ TEMRA: CTLA4+HLADR+RA+CCR7-
7: Not Protected-IMRAS-005 D0 imm5	CD14-CD19-/CD3+/CTLA4+HLA DR+/CD8–CD4+/RA-CCR7+Tcm	0.06467136150234742	T	D0 Imm5	S005	Not-Protected	D119	IMRAS-002-021	CD4+ T	CD4+ T: CTLA4+HLADR+RA-CCR7+Tcm
7: Not Protected-IMRAS-005 D0 imm5	CD14-CD19-/CD3+/CTLA4+HLA DR+/CD8–CD4+/RA-CCR7+Tcm	0.06467136150234742	T	D0 Imm5	S005	Not-Protected	D119	IMRAS-002-021	CD4+ Tcm	CD4+ Tcm: CTLA4+HLADR+RA-CCR7+
7: Not Protected-IMRAS-005 D0 imm5	CD14-CD19-/CD3+/CTLA4+HLA DR+/CD8–CD4+/RA-CCR7-Tem	0.04460093896713615	T	D0 Imm5	S005	Not-Protected	D119	IMRAS-002-021	CD4+ T	CD4+ T: CTLA4+HLADR+RA-CCR7-Tem
7: Not Protected-IMRAS-005 D0 imm5	CD14-CD19-/CD3+/CTLA4+HLA DR+/CD8–CD4+/RA-CCR7-Tem	0.04460093896713615	T	D0 Imm5	S005	Not-Protected	D119	IMRAS-002-021	CD4+ Tem	CD4+ Tem: CTLA4+HLADR+RA-CCR7-
7: Not Protected-IMRAS-005 D0 imm5	CD14-CD19-/CD3+/CTLA4+HLA DR+/CD8+CD4–	0.006924882629107981	T	D0 Imm5	S005	Not-Protected	D119	IMRAS-002-021	CD8+ T	CD8+ T: CTLA4+HLADR+
7: Not Protected-IMRAS-005 D0 imm5	CD14-CD19-/CD3+/CTLA4+HLA DR+/CD8+CD4–/RA+CCR7+naive	0.0014084507042253522	T	D0 Imm5	S005	Not-Protected	D119	IMRAS-002-021	CD8+ T	CD8+ T: CTLA4+HLADR+RA+CCR7+naive
7: Not Protected-IMRAS-005 D0 imm5	CD14-CD19-/CD3+/CTLA4+HLA DR+/CD8+CD4–/RA+CCR7+naive	0.0014084507042253522	T	D0 Imm5	S005	Not-Protected	D119	IMRAS-002-021	CD8+ T naive	CD8+ T naive: CTLA4+HLADR+RA+CCR7+
7: Not Protected-IMRAS-005 D0 imm5	CD14-CD19-/CD3+/CTLA4+HLA DR+/CD8+CD4–/RA+CCR7-TEMRA	1.1737089201877934e-4	T	D0 Imm5	S005	Not-Protected	D119	IMRAS-002-021	CD8+ T	CD8+ T: CTLA4+HLADR+RA+CCR7-TEMRA
7: Not Protected-IMRAS-005 D0 imm5	CD14-CD19-/CD3+/CTLA4+HLA DR+/CD8+CD4–/RA+CCR7-TEMRA	1.1737089201877934e-4	T	D0 Imm5	S005	Not-Protected	D119	IMRAS-002-021	CD8+ TEMRA	CD8+ TEMRA: CTLA4+HLADR+RA+CCR7-
7: Not Protected-IMRAS-005 D0 imm5	CD14-CD19-/CD3+/CTLA4+HLA DR+/CD8+CD4–/RA-CCR7+Tcm	0.0024647887323943664	T	D0 Imm5	S005	Not-Protected	D119	IMRAS-002-021	CD8+ T	CD8+ T: CTLA4+HLADR+RA-CCR7+Tcm
7: Not Protected-IMRAS-005 D0 imm5	CD14-CD19-/CD3+/CTLA4+HLA DR+/CD8+CD4–/RA-CCR7+Tcm	0.0024647887323943664	T	D0 Imm5	S005	Not-Protected	D119	IMRAS-002-021	CD8+ Tcm	CD8+ Tcm: CTLA4+HLADR+RA-CCR7+
7: Not Protected-IMRAS-005 D0 imm5	CD14-CD19-/CD3+/CTLA4+HLA DR+/CD8+CD4–/RA-CCR7-Tem	0.0028169014084507044	T	D0 Imm5	S005	Not-Protected	D119	IMRAS-002-021	CD8+ T	CD8+ T: CTLA4+HLADR+RA-CCR7-Tem
7: Not Protected-IMRAS-005 D0 imm5	CD14-CD19-/CD3+/CTLA4+HLA DR+/CD8+CD4–/RA-CCR7-Tem	0.0028169014084507044	T	D0 Imm5	S005	Not-Protected	D119	IMRAS-002-021	CD8+ Tem	CD8+ Tem: CTLA4+HLADR+RA-CCR7-
7: Not Protected-IMRAS-005 D0 imm5	CD14-CD19-/CD3+/CTLA4+HLA DR-/CD8–CD4+	1.6219483568075117	T	D0 Imm5	S005	Not-Protected	D119	IMRAS-002-021	CD4+ T	CD4+ T: CTLA4+HLADR-
7: Not Protected-IMRAS-005 D0 imm5	CD14-CD19-/CD3+/CTLA4+HLA DR-/CD8–CD4+/RA+CCR7+naive	0.32652582159624416	T	D0 Imm5	S005	Not-Protected	D119	IMRAS-002-021	CD4+ T	CD4+ T: CTLA4+HLADR-RA+CCR7+naive
7: Not Protected-IMRAS-005 D0 imm5	CD14-CD19-/CD3+/CTLA4+HLA DR-/CD8–CD4+/RA+CCR7+naive	0.32652582159624416	T	D0 Imm5	S005	Not-Protected	D119	IMRAS-002-021	CD4+ T naive	CD4+ T naive: CTLA4+HLADR-RA+CCR7+
7: Not Protected-IMRAS-005 D0 imm5	CD14-CD19-/CD3+/CTLA4+HLA DR-/CD8–CD4+/RA+CCR7-TEMRA	0.001995305164319249	T	D0 Imm5	S005	Not-Protected	D119	IMRAS-002-021	CD4+ T	CD4+ T: CTLA4+HLADR-RA+CCR7-TEMRA
7: Not Protected-IMRAS-005 D0 imm5	CD14-CD19-/CD3+/CTLA4+HLA DR-/CD8–CD4+/RA+CCR7-TEMRA	0.001995305164319249	T	D0 Imm5	S005	Not-Protected	D119	IMRAS-002-021	CD4+ TEMRA	CD4+ TEMRA: CTLA4+HLADR-RA+CCR7-
7: Not Protected-IMRAS-005 D0 imm5	CD14-CD19-/CD3+/CTLA4+HLA DR-/CD8–CD4+/RA-CCR7+Tcm	1.0208920187793427	T	D0 Imm5	S005	Not-Protected	D119	IMRAS-002-021	CD4+ T	CD4+ T: CTLA4+HLADR-RA-CCR7+Tcm
7: Not Protected-IMRAS-005 D0 imm5	CD14-CD19-/CD3+/CTLA4+HLA DR-/CD8–CD4+/RA-CCR7+Tcm	1.0208920187793427	T	D0 Imm5	S005	Not-Protected	D119	IMRAS-002-021	CD4+ Tcm	CD4+ Tcm: CTLA4+HLADR-RA-CCR7+
7: Not Protected-IMRAS-005 D0 imm5	CD14-CD19-/CD3+/CTLA4+HLA DR-/CD8–CD4+/RA-CCR7-Tem	0.2658450704225352	T	D0 Imm5	S005	Not-Protected	D119	IMRAS-002-021	CD4+ T	CD4+ T: CTLA4+HLADR-RA-CCR7-Tem
7: Not Protected-IMRAS-005 D0 imm5	CD14-CD19-/CD3+/CTLA4+HLA DR-/CD8–CD4+/RA-CCR7-Tem	0.2658450704225352	T	D0 Imm5	S005	Not-Protected	D119	IMRAS-002-021	CD4+ Tem	CD4+ Tem: CTLA4+HLADR-RA-CCR7-
7: Not Protected-IMRAS-005 D0 imm5	CD14-CD19-/CD3+/CTLA4+HLA DR-/CD8+CD4–	0.04225352112676056	T	D0 Imm5	S005	Not-Protected	D119	IMRAS-002-021	CD8+ T	CD8+ T: CTLA4+HLADR-
7: Not Protected-IMRAS-005 D0 imm5	CD14-CD19-/CD3+/CTLA4+HLA DR-/CD8+CD4–/RA+CCR7+naive	0.025586854460093896	T	D0 Imm5	S005	Not-Protected	D119	IMRAS-002-021	CD8+ T	CD8+ T: CTLA4+HLADR-RA+CCR7+naive
7: Not Protected-IMRAS-005 D0 imm5	CD14-CD19-/CD3+/CTLA4+HLA DR-/CD8+CD4–/RA+CCR7+naive	0.025586854460093896	T	D0 Imm5	S005	Not-Protected	D119	IMRAS-002-021	CD8+ T naive	CD8+ T naive: CTLA4+HLADR-RA+CCR7+
7: Not Protected-IMRAS-005 D0 imm5	CD14-CD19-/CD3+/CTLA4+HLA DR-/CD8+CD4–/RA+CCR7-TEMRA	0.0028169014084507044	T	D0 Imm5	S005	Not-Protected	D119	IMRAS-002-021	CD8+ T	CD8+ T: CTLA4+HLADR-RA+CCR7-TEMRA
7: Not Protected-IMRAS-005 D0 imm5	CD14-CD19-/CD3+/CTLA4+HLA DR-/CD8+CD4–/RA+CCR7-TEMRA	0.0028169014084507044	T	D0 Imm5	S005	Not-Protected	D119	IMRAS-002-021	CD8+ TEMRA	CD8+ TEMRA: CTLA4+HLADR-RA+CCR7-
7: Not Protected-IMRAS-005 D0 imm5	CD14-CD19-/CD3+/CTLA4+HLA DR-/CD8+CD4–/RA-CCR7+Tcm	0.008568075117370892	T	D0 Imm5	S005	Not-Protected	D119	IMRAS-002-021	CD8+ T	CD8+ T: CTLA4+HLADR-RA-CCR7+Tcm
7: Not Protected-IMRAS-005 D0 imm5	CD14-CD19-/CD3+/CTLA4+HLA DR-/CD8+CD4–/RA-CCR7+Tcm	0.008568075117370892	T	D0 Imm5	S005	Not-Protected	D119	IMRAS-002-021	CD8+ Tcm	CD8+ Tcm: CTLA4+HLADR-RA-CCR7+
7: Not Protected-IMRAS-005 D0 imm5	CD14-CD19-/CD3+/CTLA4+HLA DR-/CD8+CD4–/RA-CCR7-Tem	0.005164319248826291	T	D0 Imm5	S005	Not-Protected	D119	IMRAS-002-021	CD8+ T	CD8+ T: CTLA4+HLADR-RA-CCR7-Tem
7: Not Protected-IMRAS-005 D0 imm5	CD14-CD19-/CD3+/CTLA4+HLA DR-/CD8+CD4–/RA-CCR7-Tem	0.005164319248826291	T	D0 Imm5	S005	Not-Protected	D119	IMRAS-002-021	CD8+ Tem	CD8+ Tem: CTLA4+HLADR-RA-CCR7-
7: Not Protected-IMRAS-005 D0 imm5	CD14-CD19-/CD3+/CTLA4-HLA DR-/CD8–CD4+	32.863849765258216	T	D0 Imm5	S005	Not-Protected	D119	IMRAS-002-021	CD4+ T	CD4+ T: CTLA4-HLADR-
7: Not Protected-IMRAS-005 D0 imm5	CD14-CD19-/CD3+/CTLA4-HLA DR-/CD8–CD4+/RA+CCR7+naive	20.070422535211268	T	D0 Imm5	S005	Not-Protected	D119	IMRAS-002-021	CD4+ T	CD4+ T: CTLA4-HLADR-RA+CCR7+naive
7: Not Protected-IMRAS-005 D0 imm5	CD14-CD19-/CD3+/CTLA4-HLA DR-/CD8–CD4+/RA+CCR7+naive	20.070422535211268	T	D0 Imm5	S005	Not-Protected	D119	IMRAS-002-021	CD4+ T naive	CD4+ T naive: CTLA4-HLADR-RA+CCR7+
7: Not Protected-IMRAS-005 D0 imm5	CD14-CD19-/CD3+/CTLA4-HLA DR-/CD8–CD4+/RA+CCR7-TEMRA	0.022535211267605635	T	D0 Imm5	S005	Not-Protected	D119	IMRAS-002-021	CD4+ T	CD4+ T: CTLA4-HLADR-RA+CCR7-TEMRA
7: Not Protected-IMRAS-005 D0 imm5	CD14-CD19-/CD3+/CTLA4-HLA DR-/CD8–CD4+/RA+CCR7-TEMRA	0.022535211267605635	T	D0 Imm5	S005	Not-Protected	D119	IMRAS-002-021	CD4+ TEMRA	CD4+ TEMRA: CTLA4-HLADR-RA+CCR7-
7: Not Protected-IMRAS-005 D0 imm5	CD14-CD19-/CD3+/CTLA4-HLA DR-/CD8–CD4+/RA-CCR7+Tcm	10.667488262910798	T	D0 Imm5	S005	Not-Protected	D119	IMRAS-002-021	CD4+ T	CD4+ T: CTLA4-HLADR-RA-CCR7+Tcm
7: Not Protected-IMRAS-005 D0 imm5	CD14-CD19-/CD3+/CTLA4-HLA DR-/CD8–CD4+/RA-CCR7+Tcm	10.667488262910798	T	D0 Imm5	S005	Not-Protected	D119	IMRAS-002-021	CD4+ Tcm	CD4+ Tcm: CTLA4-HLADR-RA-CCR7+
7: Not Protected-IMRAS-005 D0 imm5	CD14-CD19-/CD3+/CTLA4-HLA DR-/CD8–CD4+/RA-CCR7-Tem	1.9549295774647888	T	D0 Imm5	S005	Not-Protected	D119	IMRAS-002-021	CD4+ T	CD4+ T: CTLA4-HLADR-RA-CCR7-Tem
7: Not Protected-IMRAS-005 D0 imm5	CD14-CD19-/CD3+/CTLA4-HLA DR-/CD8–CD4+/RA-CCR7-Tem	1.9549295774647888	T	D0 Imm5	S005	Not-Protected	D119	IMRAS-002-021	CD4+ Tem	CD4+ Tem: CTLA4-HLADR-RA-CCR7-
7: Not Protected-IMRAS-005 D0 imm5	CD14-CD19-/CD3+/CTLA4-HLA DR-/CD8+CD4–	13.967136150234742	T	D0 Imm5	S005	Not-Protected	D119	IMRAS-002-021	CD8+ T	CD8+ T: CTLA4-HLADR-
7: Not Protected-IMRAS-005 D0 imm5	CD14-CD19-/CD3+/CTLA4-HLA DR-/CD8+CD4–/RA+CCR7+naive	9.815962441314554	T	D0 Imm5	S005	Not-Protected	D119	IMRAS-002-021	CD8+ T	CD8+ T: CTLA4-HLADR-RA+CCR7+naive
7: Not Protected-IMRAS-005 D0 imm5	CD14-CD19-/CD3+/CTLA4-HLA DR-/CD8+CD4–/RA+CCR7+naive	9.815962441314554	T	D0 Imm5	S005	Not-Protected	D119	IMRAS-002-021	CD8+ T naive	CD8+ T naive: CTLA4-HLADR-RA+CCR7+
7: Not Protected-IMRAS-005 D0 imm5	CD14-CD19-/CD3+/CTLA4-HLA DR-/CD8+CD4–/RA+CCR7-TEMRA	1.689906103286385	T	D0 Imm5	S005	Not-Protected	D119	IMRAS-002-021	CD8+ T	CD8+ T: CTLA4-HLADR-RA+CCR7-TEMRA
7: Not Protected-IMRAS-005 D0 imm5	CD14-CD19-/CD3+/CTLA4-HLA DR-/CD8+CD4–/RA+CCR7-TEMRA	1.689906103286385	T	D0 Imm5	S005	Not-Protected	D119	IMRAS-002-021	CD8+ TEMRA	CD8+ TEMRA: CTLA4-HLADR-RA+CCR7-
7: Not Protected-IMRAS-005 D0 imm5	CD14-CD19-/CD3+/CTLA4-HLA DR-/CD8+CD4–/RA-CCR7+Tcm	1.189906103286385	T	D0 Imm5	S005	Not-Protected	D119	IMRAS-002-021	CD8+ T	CD8+ T: CTLA4-HLADR-RA-CCR7+Tcm
7: Not Protected-IMRAS-005 D0 imm5	CD14-CD19-/CD3+/CTLA4-HLA DR-/CD8+CD4–/RA-CCR7+Tcm	1.189906103286385	T	D0 Imm5	S005	Not-Protected	D119	IMRAS-002-021	CD8+ Tcm	CD8+ Tcm: CTLA4-HLADR-RA-CCR7+
7: Not Protected-IMRAS-005 D0 imm5	CD14-CD19-/CD3+/CTLA4-HLA DR-/CD8+CD4–/RA-CCR7-Tem	1.261737089201878	T	D0 Imm5	S005	Not-Protected	D119	IMRAS-002-021	CD8+ T	CD8+ T: CTLA4-HLADR-RA-CCR7-Tem
7: Not Protected-IMRAS-005 D0 imm5	CD14-CD19-/CD3+/CTLA4-HLA DR-/CD8+CD4–/RA-CCR7-Tem	1.261737089201878	T	D0 Imm5	S005	Not-Protected	D119	IMRAS-002-021	CD8+ Tem	CD8+ Tem: CTLA4-HLADR-RA-CCR7-
7: Not Protected-IMRAS-005 D0 imm5	CD14-CD19-/CD3+/PD1+/CD8–CD4+	5.28943661971831	T	D0 Imm5	S005	Not-Protected	D119	IMRAS-002-021	CD4+ T	CD4+ T: PD1+
7: Not Protected-IMRAS-005 D0 imm5	CD14-CD19-/CD3+/PD1+/CD8–CD4+/RA+CCR7+naive	0.448943661971831	T	D0 Imm5	S005	Not-Protected	D119	IMRAS-002-021	CD4+ T	CD4+ T: PD1+RA+CCR7+naive
7: Not Protected-IMRAS-005 D0 imm5	CD14-CD19-/CD3+/PD1+/CD8–CD4+/RA+CCR7+naive	0.448943661971831	T	D0 Imm5	S005	Not-Protected	D119	IMRAS-002-021	CD4+ T naive	CD4+ T naive: PD1+RA+CCR7+
7: Not Protected-IMRAS-005 D0 imm5	CD14-CD19-/CD3+/PD1+/CD8–CD4+/RA+CCR7-TEMRA	0.017018779342723004	T	D0 Imm5	S005	Not-Protected	D119	IMRAS-002-021	CD4+ T	CD4+ T: PD1+RA+CCR7-TEMRA
7: Not Protected-IMRAS-005 D0 imm5	CD14-CD19-/CD3+/PD1+/CD8–CD4+/RA+CCR7-TEMRA	0.017018779342723004	T	D0 Imm5	S005	Not-Protected	D119	IMRAS-002-021	CD4+ TEMRA	CD4+ TEMRA: PD1+RA+CCR7-
7: Not Protected-IMRAS-005 D0 imm5	CD14-CD19-/CD3+/PD1+/CD8–CD4+/RA-CCR7+Tcm	3.2876760563380283	T	D0 Imm5	S005	Not-Protected	D119	IMRAS-002-021	CD4+ T	CD4+ T: PD1+RA-CCR7+Tcm
7: Not Protected-IMRAS-005 D0 imm5	CD14-CD19-/CD3+/PD1+/CD8–CD4+/RA-CCR7+Tcm	3.2876760563380283	T	D0 Imm5	S005	Not-Protected	D119	IMRAS-002-021	CD4+ Tcm	CD4+ Tcm: PD1+RA-CCR7+
7: Not Protected-IMRAS-005 D0 imm5	CD14-CD19-/CD3+/PD1+/CD8–CD4+/RA-CCR7-Tem	1.530399061032864	T	D0 Imm5	S005	Not-Protected	D119	IMRAS-002-021	CD4+ T	CD4+ T: PD1+RA-CCR7-Tem
7: Not Protected-IMRAS-005 D0 imm5	CD14-CD19-/CD3+/PD1+/CD8–CD4+/RA-CCR7-Tem	1.530399061032864	T	D0 Imm5	S005	Not-Protected	D119	IMRAS-002-021	CD4+ Tem	CD4+ Tem: PD1+RA-CCR7-
7: Not Protected-IMRAS-005 D0 imm5	CD14-CD19-/CD3+/PD1+/CD8+CD4–	2.0985915492957745	T	D0 Imm5	S005	Not-Protected	D119	IMRAS-002-021	CD8+ T	CD8+ T: PD1+
7: Not Protected-IMRAS-005 D0 imm5	CD14-CD19-/CD3+/PD1+/CD8+CD4–/RA+CCR7+naive	0.3544600938967136	T	D0 Imm5	S005	Not-Protected	D119	IMRAS-002-021	CD8+ T	CD8+ T: PD1+RA+CCR7+naive
7: Not Protected-IMRAS-005 D0 imm5	CD14-CD19-/CD3+/PD1+/CD8+CD4–/RA+CCR7+naive	0.3544600938967136	T	D0 Imm5	S005	Not-Protected	D119	IMRAS-002-021	CD8+ T naive	CD8+ T naive: PD1+RA+CCR7+
7: Not Protected-IMRAS-005 D0 imm5	CD14-CD19-/CD3+/PD1+/CD8+CD4–/RA+CCR7-TEMRA	0.29401408450704225	T	D0 Imm5	S005	Not-Protected	D119	IMRAS-002-021	CD8+ T	CD8+ T: PD1+RA+CCR7-TEMRA
7: Not Protected-IMRAS-005 D0 imm5	CD14-CD19-/CD3+/PD1+/CD8+CD4–/RA+CCR7-TEMRA	0.29401408450704225	T	D0 Imm5	S005	Not-Protected	D119	IMRAS-002-021	CD8+ TEMRA	CD8+ TEMRA: PD1+RA+CCR7-
7: Not Protected-IMRAS-005 D0 imm5	CD14-CD19-/CD3+/PD1+/CD8+CD4–/RA-CCR7+Tcm	0.5573943661971831	T	D0 Imm5	S005	Not-Protected	D119	IMRAS-002-021	CD8+ T	CD8+ T: PD1+RA-CCR7+Tcm
7: Not Protected-IMRAS-005 D0 imm5	CD14-CD19-/CD3+/PD1+/CD8+CD4–/RA-CCR7+Tcm	0.5573943661971831	T	D0 Imm5	S005	Not-Protected	D119	IMRAS-002-021	CD8+ Tcm	CD8+ Tcm: PD1+RA-CCR7+
7: Not Protected-IMRAS-005 D0 imm5	CD14-CD19-/CD3+/PD1+/CD8+CD4–/RA-CCR7-Tem	0.887793427230047	T	D0 Imm5	S005	Not-Protected	D119	IMRAS-002-021	CD8+ T	CD8+ T: PD1+RA-CCR7-Tem
7: Not Protected-IMRAS-005 D0 imm5	CD14-CD19-/CD3+/PD1+/CD8+CD4–/RA-CCR7-Tem	0.887793427230047	T	D0 Imm5	S005	Not-Protected	D119	IMRAS-002-021	CD8+ Tem	CD8+ Tem: PD1+RA-CCR7-
7: Not Protected-IMRAS-005 D0 imm5	CD14-CD19-/CD3+/T-bet+/CD8–CD4+	0.26373239436619716	T	D0 Imm5	S005	Not-Protected	D119	IMRAS-002-021	CD4+ T	CD4+ T: T-bet+
7: Not Protected-IMRAS-005 D0 imm5	CD14-CD19-/CD3+/T-bet+/CD8–CD4+/RA+CCR7-TEMRA	0.009272300469483567	T	D0 Imm5	S005	Not-Protected	D119	IMRAS-002-021	CD4+ T	CD4+ T: T-bet+RA+CCR7-TEMRA
7: Not Protected-IMRAS-005 D0 imm5	CD14-CD19-/CD3+/T-bet+/CD8–CD4+/RA+CCR7-TEMRA	0.009272300469483567	T	D0 Imm5	S005	Not-Protected	D119	IMRAS-002-021	CD4+ TEMRA	CD4+ TEMRA: T-bet+RA+CCR7-
7: Not Protected-IMRAS-005 D0 imm5	CD14-CD19-/CD3+/T-bet+/CD8–CD4+/RA+CCR7+naive	0.16326291079812208	T	D0 Imm5	S005	Not-Protected	D119	IMRAS-002-021	CD4+ T	CD4+ T: T-bet+RA+CCR7+naive
7: Not Protected-IMRAS-005 D0 imm5	CD14-CD19-/CD3+/T-bet+/CD8–CD4+/RA+CCR7+naive	0.16326291079812208	T	D0 Imm5	S005	Not-Protected	D119	IMRAS-002-021	CD4+ T naive	CD4+ T naive: T-bet+RA+CCR7+
7: Not Protected-IMRAS-005 D0 imm5	CD14-CD19-/CD3+/T-bet+/CD8–CD4+/RA-CCR7+Tcm	0.058098591549295774	T	D0 Imm5	S005	Not-Protected	D119	IMRAS-002-021	CD4+ T	CD4+ T: T-bet+RA-CCR7+Tcm
7: Not Protected-IMRAS-005 D0 imm5	CD14-CD19-/CD3+/T-bet+/CD8–CD4+/RA-CCR7+Tcm	0.058098591549295774	T	D0 Imm5	S005	Not-Protected	D119	IMRAS-002-021	CD4+ Tcm	CD4+ Tcm: T-bet+RA-CCR7+
7: Not Protected-IMRAS-005 D0 imm5	CD14-CD19-/CD3+/T-bet+/CD8–CD4+/RA-CCR7-Tem	0.03204225352112676	T	D0 Imm5	S005	Not-Protected	D119	IMRAS-002-021	CD4+ T	CD4+ T: T-bet+RA-CCR7-Tem
7: Not Protected-IMRAS-005 D0 imm5	CD14-CD19-/CD3+/T-bet+/CD8–CD4+/RA-CCR7-Tem	0.03204225352112676	T	D0 Imm5	S005	Not-Protected	D119	IMRAS-002-021	CD4+ Tem	CD4+ Tem: T-bet+RA-CCR7-
7: Not Protected-IMRAS-005 D0 imm5	CD14-CD19-/CD3+/T-bet+/CD8+CD4–	1.542488262910798	T	D0 Imm5	S005	Not-Protected	D119	IMRAS-002-021	CD8+ T	CD8+ T: T-bet+
7: Not Protected-IMRAS-005 D0 imm5	CD14-CD19-/CD3+/T-bet+/CD8+CD4–/RA+CCR7+naive	0.20140845070422536	T	D0 Imm5	S005	Not-Protected	D119	IMRAS-002-021	CD8+ T	CD8+ T: T-bet+RA+CCR7+naive
7: Not Protected-IMRAS-005 D0 imm5	CD14-CD19-/CD3+/T-bet+/CD8+CD4–/RA+CCR7+naive	0.20140845070422536	T	D0 Imm5	S005	Not-Protected	D119	IMRAS-002-021	CD8+ T naive	CD8+ T naive: T-bet+RA+CCR7+
7: Not Protected-IMRAS-005 D0 imm5	CD14-CD19-/CD3+/T-bet+/CD8+CD4–/RA+CCR7-TEMRA	1.1220657276995305	T	D0 Imm5	S005	Not-Protected	D119	IMRAS-002-021	CD8+ T	CD8+ T: T-bet+RA+CCR7-TEMRA
7: Not Protected-IMRAS-005 D0 imm5	CD14-CD19-/CD3+/T-bet+/CD8+CD4–/RA+CCR7-TEMRA	1.1220657276995305	T	D0 Imm5	S005	Not-Protected	D119	IMRAS-002-021	CD8+ TEMRA	CD8+ TEMRA: T-bet+RA+CCR7-
7: Not Protected-IMRAS-005 D0 imm5	CD14-CD19-/CD3+/T-bet+/CD8+CD4–/RA-CCR7+Tcm	0.02464788732394366	T	D0 Imm5	S005	Not-Protected	D119	IMRAS-002-021	CD8+ T	CD8+ T: T-bet+RA-CCR7+Tcm
7: Not Protected-IMRAS-005 D0 imm5	CD14-CD19-/CD3+/T-bet+/CD8+CD4–/RA-CCR7+Tcm	0.02464788732394366	T	D0 Imm5	S005	Not-Protected	D119	IMRAS-002-021	CD8+ Tcm	CD8+ Tcm: T-bet+RA-CCR7+
7: Not Protected-IMRAS-005 D0 imm5	CD14-CD19-/CD3+/T-bet+/CD8+CD4–/RA-CCR7-Tem	0.1937793427230047	T	D0 Imm5	S005	Not-Protected	D119	IMRAS-002-021	CD8+ T	CD8+ T: T-bet+RA-CCR7-Tem
7: Not Protected-IMRAS-005 D0 imm5	CD14-CD19-/CD3+/T-bet+/CD8+CD4–/RA-CCR7-Tem	0.1937793427230047	T	D0 Imm5	S005	Not-Protected	D119	IMRAS-002-021	CD8+ Tem	CD8+ Tem: T-bet+RA-CCR7-
42: Not Protected-IMRAS-005 D7 imm5	CD14-CD19-/CD3+/CD8–CD4+	28.00899887514061	T	D7 Imm5	S005	Not-Protected	D126	IMRAS-002-021	CD4+ T	CD4+ T: Total
42: Not Protected-IMRAS-005 D7 imm5	CD14-CD19-/CD3+/CD8–CD4+/PD1+CXCR5-	4.909561304836895	T	D7 Imm5	S005	Not-Protected	D126	IMRAS-002-021	CD4+ T	CD4+ T: PD1+CXCR5-
42: Not Protected-IMRAS-005 D7 imm5	CD14-CD19-/CD3+/CD8–CD4+/Tfh PD1+CXCR5+	0.659955005624297	T	D7 Imm5	S005	Not-Protected	D126	IMRAS-002-021	CD4+ T	CD4+ T: TfhPD1+CXCR5+
42: Not Protected-IMRAS-005 D7 imm5	CD14-CD19-/CD3+/CD8–CD4+/Tfh PD1+CXCR5+	0.659955005624297	T	D7 Imm5	S005	Not-Protected	D126	IMRAS-002-021	CD4+ Tfh	CD4+ Tfh: PD1+CXCR5+
42: Not Protected-IMRAS-005 D7 imm5	CD14-CD19-/CD3+/CD8–CD4+/Tfh PD1+CXCR5+/CXCR3+	0.28841394825646793	T	D7 Imm5	S005	Not-Protected	D126	IMRAS-002-021	CD4+ T	CD4+ T: TfhPD1+CXCR5+CXCR3+
42: Not Protected-IMRAS-005 D7 imm5	CD14-CD19-/CD3+/CD8–CD4+/Tfh PD1+CXCR5+/CXCR3+	0.28841394825646793	T	D7 Imm5	S005	Not-Protected	D126	IMRAS-002-021	CD4+ Tfh	CD4+ Tfh: PD1+CXCR5+CXCR3+
42: Not Protected-IMRAS-005 D7 imm5	CD14-CD19-/CD3+/CD8–CD4+/Tfh PD1+CXCR5+/CD25+FOXp3+	0.016197975253093362	T	D7 Imm5	S005	Not-Protected	D126	IMRAS-002-021	CD4+ T	CD4+ T: TfhPD1+CXCR5+CD25+FOXp3+
42: Not Protected-IMRAS-005 D7 imm5	CD14-CD19-/CD3+/CD8–CD4+/Tfh PD1+CXCR5+/CD25+FOXp3+	0.016197975253093362	T	D7 Imm5	S005	Not-Protected	D126	IMRAS-002-021	CD4+ Tfh	CD4+ Tfh: PD1+CXCR5+CD25+FOXp3+
42: Not Protected-IMRAS-005 D7 imm5	CD14-CD19-/CD3+/CD8–CD4+/CXCR5+PD1-	1.0277840269966254	T	D7 Imm5	S005	Not-Protected	D126	IMRAS-002-021	CD4+ T	CD4+ T: CXCR5+PD1-
42: Not Protected-IMRAS-005 D7 imm5	CD14-CD19-/CD3+/CD8–CD4+/RA+CCR7-TEMRA	0.05523059617547806	T	D7 Imm5	S005	Not-Protected	D126	IMRAS-002-021	CD4+ T	CD4+ T: RA+CCR7-TEMRA
42: Not Protected-IMRAS-005 D7 imm5	CD14-CD19-/CD3+/CD8–CD4+/RA+CCR7+naive	15.29808773903262	T	D7 Imm5	S005	Not-Protected	D126	IMRAS-002-021	CD4+ T	CD4+ T: RA+CCR7+naive
42: Not Protected-IMRAS-005 D7 imm5	CD14-CD19-/CD3+/CD8–CD4+/RA-CCR7+Tcm	9.952755905511811	T	D7 Imm5	S005	Not-Protected	D126	IMRAS-002-021	CD4+ T	CD4+ T: RA-CCR7+Tcm
42: Not Protected-IMRAS-005 D7 imm5	CD14-CD19-/CD3+/CD8–CD4+/RA-CCR7-Tem	2.548256467941507	T	D7 Imm5	S005	Not-Protected	D126	IMRAS-002-021	CD4+ T	CD4+ T: RA-CCR7-Tem
42: Not Protected-IMRAS-005 D7 imm5	CD14-CD19-/CD3+/CD8–CD4+/Treg	1.0847019122609673	T	D7 Imm5	S005	Not-Protected	D126	IMRAS-002-021	CD4+ T	CD4+ T: Treg
42: Not Protected-IMRAS-005 D7 imm5	CD14-CD19-/CD3+/CD8–CD4+/Treg	1.0847019122609673	T	D7 Imm5	S005	Not-Protected	D126	IMRAS-002-021	CD4+ Treg	CD4+ Treg: Total
42: Not Protected-IMRAS-005 D7 imm5	CD14-CD19-/CD3+/CD8–CD4+/Treg/CD38– HLA DR–	0.4343082114735658	T	D7 Imm5	S005	Not-Protected	D126	IMRAS-002-021	CD4+ T	CD4+ T: TregCD38–HLADR–
42: Not Protected-IMRAS-005 D7 imm5	CD14-CD19-/CD3+/CD8–CD4+/Treg/CD38– HLA DR–	0.4343082114735658	T	D7 Imm5	S005	Not-Protected	D126	IMRAS-002-021	CD4+ Treg	CD4+ Treg: CD38–HLADR–
42: Not Protected-IMRAS-005 D7 imm5	CD14-CD19-/CD3+/CD8–CD4+/Treg/CD38–HLA DR+	0.032845894263217094	T	D7 Imm5	S005	Not-Protected	D126	IMRAS-002-021	CD4+ T	CD4+ T: TregCD38–HLADR+
42: Not Protected-IMRAS-005 D7 imm5	CD14-CD19-/CD3+/CD8–CD4+/Treg/CD38–HLA DR+	0.032845894263217094	T	D7 Imm5	S005	Not-Protected	D126	IMRAS-002-021	CD4+ Treg	CD4+ Treg: CD38–HLADR+
42: Not Protected-IMRAS-005 D7 imm5	CD14-CD19-/CD3+/CD8–CD4+/Treg/CD38 +HLA DR +	0.06839145106861642	T	D7 Imm5	S005	Not-Protected	D126	IMRAS-002-021	CD4+ T	CD4+ T: TregCD38+HLADR+
42: Not Protected-IMRAS-005 D7 imm5	CD14-CD19-/CD3+/CD8–CD4+/Treg/CD38 +HLA DR +	0.06839145106861642	T	D7 Imm5	S005	Not-Protected	D126	IMRAS-002-021	CD4+ Treg	CD4+ Treg: CD38+HLADR+
42: Not Protected-IMRAS-005 D7 imm5	CD14-CD19-/CD3+/CD8–CD4+/Treg/CD38+HLA DR–	0.5491563554555681	T	D7 Imm5	S005	Not-Protected	D126	IMRAS-002-021	CD4+ T	CD4+ T: TregCD38+HLADR–
42: Not Protected-IMRAS-005 D7 imm5	CD14-CD19-/CD3+/CD8–CD4+/Treg/CD38+HLA DR–	0.5491563554555681	T	D7 Imm5	S005	Not-Protected	D126	IMRAS-002-021	CD4+ Treg	CD4+ Treg: CD38+HLADR–
42: Not Protected-IMRAS-005 D7 imm5	CD14-CD19-/CD3+/CD8–CD4+/Treg/CD127 hi	0.1548931383577053	T	D7 Imm5	S005	Not-Protected	D126	IMRAS-002-021	CD4+ T	CD4+ T: TregCD127hi
42: Not Protected-IMRAS-005 D7 imm5	CD14-CD19-/CD3+/CD8–CD4+/Treg/CD127 hi	0.1548931383577053	T	D7 Imm5	S005	Not-Protected	D126	IMRAS-002-021	CD4+ Treg	CD4+ Treg: CD127hi
42: Not Protected-IMRAS-005 D7 imm5	CD14-CD19-/CD3+/CD8–CD4+/Treg/CD127lo	0.9298087739032621	T	D7 Imm5	S005	Not-Protected	D126	IMRAS-002-021	CD4+ T	CD4+ T: TregCD127lo
42: Not Protected-IMRAS-005 D7 imm5	CD14-CD19-/CD3+/CD8–CD4+/Treg/CD127lo	0.9298087739032621	T	D7 Imm5	S005	Not-Protected	D126	IMRAS-002-021	CD4+ Treg	CD4+ Treg: CD127lo
42: Not Protected-IMRAS-005 D7 imm5	CD14-CD19-/CD3+/CD8–CD4+/Treg/CTLA4– Ki67+	0.008998875140607425	T	D7 Imm5	S005	Not-Protected	D126	IMRAS-002-021	CD4+ T	CD4+ T: TregCTLA4–Ki67+
42: Not Protected-IMRAS-005 D7 imm5	CD14-CD19-/CD3+/CD8–CD4+/Treg/CTLA4– Ki67+	0.008998875140607425	T	D7 Imm5	S005	Not-Protected	D126	IMRAS-002-021	CD4+ Treg	CD4+ Treg: CTLA4–Ki67+
42: Not Protected-IMRAS-005 D7 imm5	CD14-CD19-/CD3+/CD8–CD4+/Treg/CTLA4+ Ki67+	0.09628796400449943	T	D7 Imm5	S005	Not-Protected	D126	IMRAS-002-021	CD4+ T	CD4+ T: TregCTLA4+Ki67+
42: Not Protected-IMRAS-005 D7 imm5	CD14-CD19-/CD3+/CD8–CD4+/Treg/CTLA4+ Ki67+	0.09628796400449943	T	D7 Imm5	S005	Not-Protected	D126	IMRAS-002-021	CD4+ Treg	CD4+ Treg: CTLA4+Ki67+
42: Not Protected-IMRAS-005 D7 imm5	CD14-CD19-/CD3+/CD8–CD4+/Treg/CTLA4+ Ki67-	0.5604049493813273	T	D7 Imm5	S005	Not-Protected	D126	IMRAS-002-021	CD4+ T	CD4+ T: TregCTLA4+Ki67-
42: Not Protected-IMRAS-005 D7 imm5	CD14-CD19-/CD3+/CD8–CD4+/Treg/CTLA4+ Ki67-	0.5604049493813273	T	D7 Imm5	S005	Not-Protected	D126	IMRAS-002-021	CD4+ Treg	CD4+ Treg: CTLA4+Ki67-
42: Not Protected-IMRAS-005 D7 imm5	CD14-CD19-/CD3+/CD8–CD4+/Treg/CTLA4– Ki67-	0.41901012373453317	T	D7 Imm5	S005	Not-Protected	D126	IMRAS-002-021	CD4+ T	CD4+ T: TregCTLA4–Ki67-
42: Not Protected-IMRAS-005 D7 imm5	CD14-CD19-/CD3+/CD8–CD4+/Treg/CTLA4– Ki67-	0.41901012373453317	T	D7 Imm5	S005	Not-Protected	D126	IMRAS-002-021	CD4+ Treg	CD4+ Treg: CTLA4–Ki67-
42: Not Protected-IMRAS-005 D7 imm5	CD14-CD19-/CD3+/CD8+CD4–	13.498312710911136	T	D7 Imm5	S005	Not-Protected	D126	IMRAS-002-021	CD8+ T	CD8+ T: Total
42: Not Protected-IMRAS-005 D7 imm5	CD14-CD19-/CD3+/CD8+CD4–/RA+CCR7+naive	7.148031496062992	T	D7 Imm5	S005	Not-Protected	D126	IMRAS-002-021	CD8+ T	CD8+ T: RA+CCR7+naive
42: Not Protected-IMRAS-005 D7 imm5	CD14-CD19-/CD3+/CD8+CD4–/RA+CCR7-TEMRA	3.006861642294713	T	D7 Imm5	S005	Not-Protected	D126	IMRAS-002-021	CD8+ T	CD8+ T: RA+CCR7-TEMRA
42: Not Protected-IMRAS-005 D7 imm5	CD14-CD19-/CD3+/CD8+CD4–/RA-CCR7+Tcm	1.2926884139482564	T	D7 Imm5	S005	Not-Protected	D126	IMRAS-002-021	CD8+ T	CD8+ T: RA-CCR7+Tcm
42: Not Protected-IMRAS-005 D7 imm5	CD14-CD19-/CD3+/CD8+CD4–/RA-CCR7-Tem	2.0017997750281213	T	D7 Imm5	S005	Not-Protected	D126	IMRAS-002-021	CD8+ T	CD8+ T: RA-CCR7-Tem
42: Not Protected-IMRAS-005 D7 imm5	CD14-CD19-/CD3+/CXCR3+/CD8–CD4+	3.8125984251968505	T	D7 Imm5	S005	Not-Protected	D126	IMRAS-002-021	CD4+ T	CD4+ T: CXCR3+
42: Not Protected-IMRAS-005 D7 imm5	CD14-CD19-/CD3+/CXCR3+/CD8–CD4+/RA+CCR7+naive	0.4755905511811024	T	D7 Imm5	S005	Not-Protected	D126	IMRAS-002-021	CD4+ T	CD4+ T: CXCR3+RA+CCR7+naive
42: Not Protected-IMRAS-005 D7 imm5	CD14-CD19-/CD3+/CXCR3+/CD8–CD4+/RA+CCR7+naive	0.4755905511811024	T	D7 Imm5	S005	Not-Protected	D126	IMRAS-002-021	CD4+ T naive	CD4+ T naive: CXCR3+RA+CCR7+
42: Not Protected-IMRAS-005 D7 imm5	CD14-CD19-/CD3+/CXCR3+/CD8–CD4+/RA+CCR7-TEMRA	0.011586051743532059	T	D7 Imm5	S005	Not-Protected	D126	IMRAS-002-021	CD4+ T	CD4+ T: CXCR3+RA+CCR7-TEMRA
42: Not Protected-IMRAS-005 D7 imm5	CD14-CD19-/CD3+/CXCR3+/CD8–CD4+/RA+CCR7-TEMRA	0.011586051743532059	T	D7 Imm5	S005	Not-Protected	D126	IMRAS-002-021	CD4+ TEMRA	CD4+ TEMRA: CXCR3+RA+CCR7-
42: Not Protected-IMRAS-005 D7 imm5	CD14-CD19-/CD3+/CXCR3+/CD8–CD4+/RA-CCR7+Tcm	2.8056242969628795	T	D7 Imm5	S005	Not-Protected	D126	IMRAS-002-021	CD4+ T	CD4+ T: CXCR3+RA-CCR7+Tcm
42: Not Protected-IMRAS-005 D7 imm5	CD14-CD19-/CD3+/CXCR3+/CD8–CD4+/RA-CCR7+Tcm	2.8056242969628795	T	D7 Imm5	S005	Not-Protected	D126	IMRAS-002-021	CD4+ Tcm	CD4+ Tcm: CXCR3+RA-CCR7+
42: Not Protected-IMRAS-005 D7 imm5	CD14-CD19-/CD3+/CXCR3+/CD8–CD4+/RA-CCR7-Tem	0.5114735658042745	T	D7 Imm5	S005	Not-Protected	D126	IMRAS-002-021	CD4+ T	CD4+ T: CXCR3+RA-CCR7-Tem
42: Not Protected-IMRAS-005 D7 imm5	CD14-CD19-/CD3+/CXCR3+/CD8–CD4+/RA-CCR7-Tem	0.5114735658042745	T	D7 Imm5	S005	Not-Protected	D126	IMRAS-002-021	CD4+ Tem	CD4+ Tem: CXCR3+RA-CCR7-
42: Not Protected-IMRAS-005 D7 imm5	CD14-CD19-/CD3+/CXCR3+/CD8+CD4–	5.125421822272216	T	D7 Imm5	S005	Not-Protected	D126	IMRAS-002-021	CD8+ T	CD8+ T: CXCR3+
42: Not Protected-IMRAS-005 D7 imm5	CD14-CD19-/CD3+/CXCR3+/CD8+CD4–/RA+CCR7+naive	3.08503937007874	T	D7 Imm5	S005	Not-Protected	D126	IMRAS-002-021	CD8+ T	CD8+ T: CXCR3+RA+CCR7+naive
42: Not Protected-IMRAS-005 D7 imm5	CD14-CD19-/CD3+/CXCR3+/CD8+CD4–/RA+CCR7+naive	3.08503937007874	T	D7 Imm5	S005	Not-Protected	D126	IMRAS-002-021	CD8+ T naive	CD8+ T naive: CXCR3+RA+CCR7+
42: Not Protected-IMRAS-005 D7 imm5	CD14-CD19-/CD3+/CXCR3+/CD8+CD4–/RA+CCR7-TEMRA	0.6246344206974128	T	D7 Imm5	S005	Not-Protected	D126	IMRAS-002-021	CD8+ T	CD8+ T: CXCR3+RA+CCR7-TEMRA
42: Not Protected-IMRAS-005 D7 imm5	CD14-CD19-/CD3+/CXCR3+/CD8+CD4–/RA+CCR7-TEMRA	0.6246344206974128	T	D7 Imm5	S005	Not-Protected	D126	IMRAS-002-021	CD8+ TEMRA	CD8+ TEMRA: CXCR3+RA+CCR7-
42: Not Protected-IMRAS-005 D7 imm5	CD14-CD19-/CD3+/CXCR3+/CD8+CD4–/RA-CCR7+Tcm	0.8634420697412823	T	D7 Imm5	S005	Not-Protected	D126	IMRAS-002-021	CD8+ T	CD8+ T: CXCR3+RA-CCR7+Tcm
42: Not Protected-IMRAS-005 D7 imm5	CD14-CD19-/CD3+/CXCR3+/CD8+CD4–/RA-CCR7+Tcm	0.8634420697412823	T	D7 Imm5	S005	Not-Protected	D126	IMRAS-002-021	CD8+ Tcm	CD8+ Tcm: CXCR3+RA-CCR7+
42: Not Protected-IMRAS-005 D7 imm5	CD14-CD19-/CD3+/CXCR3+/CD8+CD4–/RA-CCR7-Tem	0.5420697412823398	T	D7 Imm5	S005	Not-Protected	D126	IMRAS-002-021	CD8+ T	CD8+ T: CXCR3+RA-CCR7-Tem
42: Not Protected-IMRAS-005 D7 imm5	CD14-CD19-/CD3+/CXCR3+/CD8+CD4–/RA-CCR7-Tem	0.5420697412823398	T	D7 Imm5	S005	Not-Protected	D126	IMRAS-002-021	CD8+ Tem	CD8+ Tem: CXCR3+RA-CCR7-
42: Not Protected-IMRAS-005 D7 imm5	CD14-CD19-/CD3+/CXCR6+/CD8–CD4+	0.8565804274465691	T	D7 Imm5	S005	Not-Protected	D126	IMRAS-002-021	CD4+ T	CD4+ T: CXCR6+
42: Not Protected-IMRAS-005 D7 imm5	CD14-CD19-/CD3+/CXCR6+/CD8–CD4+/RA+CCR7-TEMRA	0.016422947131608547	T	D7 Imm5	S005	Not-Protected	D126	IMRAS-002-021	CD4+ T	CD4+ T: CXCR6+RA+CCR7-TEMRA
42: Not Protected-IMRAS-005 D7 imm5	CD14-CD19-/CD3+/CXCR6+/CD8–CD4+/RA+CCR7-TEMRA	0.016422947131608547	T	D7 Imm5	S005	Not-Protected	D126	IMRAS-002-021	CD4+ TEMRA	CD4+ TEMRA: CXCR6+RA+CCR7-
42: Not Protected-IMRAS-005 D7 imm5	CD14-CD19-/CD3+/CXCR6+/CD8–CD4+/RA+CCR7+naive	0.1718785151856018	T	D7 Imm5	S005	Not-Protected	D126	IMRAS-002-021	CD4+ T	CD4+ T: CXCR6+RA+CCR7+naive
42: Not Protected-IMRAS-005 D7 imm5	CD14-CD19-/CD3+/CXCR6+/CD8–CD4+/RA+CCR7+naive	0.1718785151856018	T	D7 Imm5	S005	Not-Protected	D126	IMRAS-002-021	CD4+ T naive	CD4+ T naive: CXCR6+RA+CCR7+
42: Not Protected-IMRAS-005 D7 imm5	CD14-CD19-/CD3+/CXCR6+/CD8–CD4+/RA-CCR7+Tcm	0.25399325084364455	T	D7 Imm5	S005	Not-Protected	D126	IMRAS-002-021	CD4+ T	CD4+ T: CXCR6+RA-CCR7+Tcm
42: Not Protected-IMRAS-005 D7 imm5	CD14-CD19-/CD3+/CXCR6+/CD8–CD4+/RA-CCR7+Tcm	0.25399325084364455	T	D7 Imm5	S005	Not-Protected	D126	IMRAS-002-021	CD4+ Tcm	CD4+ Tcm: CXCR6+RA-CCR7+
42: Not Protected-IMRAS-005 D7 imm5	CD14-CD19-/CD3+/CXCR6+/CD8–CD4+/RA-CCR7-Tem	0.4123734533183352	T	D7 Imm5	S005	Not-Protected	D126	IMRAS-002-021	CD4+ T	CD4+ T: CXCR6+RA-CCR7-Tem
42: Not Protected-IMRAS-005 D7 imm5	CD14-CD19-/CD3+/CXCR6+/CD8–CD4+/RA-CCR7-Tem	0.4123734533183352	T	D7 Imm5	S005	Not-Protected	D126	IMRAS-002-021	CD4+ Tem	CD4+ Tem: CXCR6+RA-CCR7-
42: Not Protected-IMRAS-005 D7 imm5	CD14-CD19-/CD3+/CXCR6+/CD8+CD4–	2.2208098987626546	T	D7 Imm5	S005	Not-Protected	D126	IMRAS-002-021	CD8+ T	CD8+ T: CXCR6+
42: Not Protected-IMRAS-005 D7 imm5	CD14-CD19-/CD3+/CXCR6+/CD8+CD4–/CD69+CD38+	0.11282339707536558	T	D7 Imm5	S005	Not-Protected	D126	IMRAS-002-021	CD8+ T	CD8+ T: CXCR6+CD69+CD38+
42: Not Protected-IMRAS-005 D7 imm5	CD14-CD19-/CD3+/CXCR6+/CD8+CD4–/CD69+CD38-	0.2543307086614173	T	D7 Imm5	S005	Not-Protected	D126	IMRAS-002-021	CD8+ T	CD8+ T: CXCR6+CD69+CD38-
42: Not Protected-IMRAS-005 D7 imm5	CD14-CD19-/CD3+/CXCR6+/CD8+CD4–/CD69-CD38+	0.4722159730033746	T	D7 Imm5	S005	Not-Protected	D126	IMRAS-002-021	CD8+ T	CD8+ T: CXCR6+CD69-CD38+
42: Not Protected-IMRAS-005 D7 imm5	CD14-CD19-/CD3+/CXCR6+/CD8+CD4–/CD69-CD38-	1.381439820022497	T	D7 Imm5	S005	Not-Protected	D126	IMRAS-002-021	CD8+ T	CD8+ T: CXCR6+CD69-CD38-
42: Not Protected-IMRAS-005 D7 imm5	CD14-CD19-/CD3+/CXCR6+/CD8+CD4–/ki67+PD1+	0.050056242969628795	T	D7 Imm5	S005	Not-Protected	D126	IMRAS-002-021	CD8+ T	CD8+ T: CXCR6+ki67+PD1+
42: Not Protected-IMRAS-005 D7 imm5	CD14-CD19-/CD3+/CXCR6+/CD8+CD4–/ki67+PD1-	0.03948256467941507	T	D7 Imm5	S005	Not-Protected	D126	IMRAS-002-021	CD8+ T	CD8+ T: CXCR6+ki67+PD1-
42: Not Protected-IMRAS-005 D7 imm5	CD14-CD19-/CD3+/CXCR6+/CD8+CD4–/ki67-PD1+	1.2139482564679416	T	D7 Imm5	S005	Not-Protected	D126	IMRAS-002-021	CD8+ T	CD8+ T: CXCR6+ki67-PD1+
42: Not Protected-IMRAS-005 D7 imm5	CD14-CD19-/CD3+/CXCR6+/CD8+CD4–/ki67-PD1-	0.9173228346456693	T	D7 Imm5	S005	Not-Protected	D126	IMRAS-002-021	CD8+ T	CD8+ T: CXCR6+ki67-PD1-
42: Not Protected-IMRAS-005 D7 imm5	CD14-CD19-/CD3+/CXCR6+/CD8+CD4–/RA+CCR7+naive	0.12294713160854893	T	D7 Imm5	S005	Not-Protected	D126	IMRAS-002-021	CD8+ T	CD8+ T: CXCR6+RA+CCR7+naive
42: Not Protected-IMRAS-005 D7 imm5	CD14-CD19-/CD3+/CXCR6+/CD8+CD4–/RA+CCR7+naive	0.12294713160854893	T	D7 Imm5	S005	Not-Protected	D126	IMRAS-002-021	CD8+ T naive	CD8+ T naive: CXCR6+RA+CCR7+
42: Not Protected-IMRAS-005 D7 imm5	CD14-CD19-/CD3+/CXCR6+/CD8+CD4–/RA+CCR7-TEMRA	0.6134983127109112	T	D7 Imm5	S005	Not-Protected	D126	IMRAS-002-021	CD8+ T	CD8+ T: CXCR6+RA+CCR7-TEMRA
42: Not Protected-IMRAS-005 D7 imm5	CD14-CD19-/CD3+/CXCR6+/CD8+CD4–/RA+CCR7-TEMRA	0.6134983127109112	T	D7 Imm5	S005	Not-Protected	D126	IMRAS-002-021	CD8+ TEMRA	CD8+ TEMRA: CXCR6+RA+CCR7-
42: Not Protected-IMRAS-005 D7 imm5	CD14-CD19-/CD3+/CXCR6+/CD8+CD4–/RA-CCR7+Tcm	0.29111361079865017	T	D7 Imm5	S005	Not-Protected	D126	IMRAS-002-021	CD8+ T	CD8+ T: CXCR6+RA-CCR7+Tcm
42: Not Protected-IMRAS-005 D7 imm5	CD14-CD19-/CD3+/CXCR6+/CD8+CD4–/RA-CCR7+Tcm	0.29111361079865017	T	D7 Imm5	S005	Not-Protected	D126	IMRAS-002-021	CD8+ Tcm	CD8+ Tcm: CXCR6+RA-CCR7+
42: Not Protected-IMRAS-005 D7 imm5	CD14-CD19-/CD3+/CXCR6+/CD8+CD4–/RA-CCR7-Tem	1.1920134983127109	T	D7 Imm5	S005	Not-Protected	D126	IMRAS-002-021	CD8+ T	CD8+ T: CXCR6+RA-CCR7-Tem
42: Not Protected-IMRAS-005 D7 imm5	CD14-CD19-/CD3+/CXCR6+/CD8+CD4–/RA-CCR7-Tem	1.1920134983127109	T	D7 Imm5	S005	Not-Protected	D126	IMRAS-002-021	CD8+ Tem	CD8+ Tem: CXCR6+RA-CCR7-
42: Not Protected-IMRAS-005 D7 imm5	CD14-CD19-/CD3+/CD38–HLA DR+/CD8–CD4+	0.09741282339707537	T	D7 Imm5	S005	Not-Protected	D126	IMRAS-002-021	CD4+ T	CD4+ T: CD38–HLADR+
42: Not Protected-IMRAS-005 D7 imm5	CD14-CD19-/CD3+/CD38–HLA DR+/CD8–CD4+/RA+CCR7+naive	0.006636670416197975	T	D7 Imm5	S005	Not-Protected	D126	IMRAS-002-021	CD4+ T	CD4+ T: CD38–HLADR+RA+CCR7+naive
42: Not Protected-IMRAS-005 D7 imm5	CD14-CD19-/CD3+/CD38–HLA DR+/CD8–CD4+/RA+CCR7+naive	0.006636670416197975	T	D7 Imm5	S005	Not-Protected	D126	IMRAS-002-021	CD4+ T naive	CD4+ T naive: CD38–HLADR+RA+CCR7+
42: Not Protected-IMRAS-005 D7 imm5	CD14-CD19-/CD3+/CD38–HLA DR+/CD8–CD4+/RA+CCR7-TEMRA	0.0042744656917885265	T	D7 Imm5	S005	Not-Protected	D126	IMRAS-002-021	CD4+ T	CD4+ T: CD38–HLADR+RA+CCR7-TEMRA
42: Not Protected-IMRAS-005 D7 imm5	CD14-CD19-/CD3+/CD38–HLA DR+/CD8–CD4+/RA+CCR7-TEMRA	0.0042744656917885265	T	D7 Imm5	S005	Not-Protected	D126	IMRAS-002-021	CD4+ TEMRA	CD4+ TEMRA: CD38–HLADR+RA+CCR7-
42: Not Protected-IMRAS-005 D7 imm5	CD14-CD19-/CD3+/CD38–HLA DR+/CD8–CD4+/RA-CCR7+Tcm	0.03880764904386952	T	D7 Imm5	S005	Not-Protected	D126	IMRAS-002-021	CD4+ T	CD4+ T: CD38–HLADR+RA-CCR7+Tcm
42: Not Protected-IMRAS-005 D7 imm5	CD14-CD19-/CD3+/CD38–HLA DR+/CD8–CD4+/RA-CCR7+Tcm	0.03880764904386952	T	D7 Imm5	S005	Not-Protected	D126	IMRAS-002-021	CD4+ Tcm	CD4+ Tcm: CD38–HLADR+RA-CCR7+
42: Not Protected-IMRAS-005 D7 imm5	CD14-CD19-/CD3+/CD38–HLA DR+/CD8–CD4+/RA-CCR7-Tem	0.047581552305961755	T	D7 Imm5	S005	Not-Protected	D126	IMRAS-002-021	CD4+ T	CD4+ T: CD38–HLADR+RA-CCR7-Tem
42: Not Protected-IMRAS-005 D7 imm5	CD14-CD19-/CD3+/CD38–HLA DR+/CD8–CD4+/RA-CCR7-Tem	0.047581552305961755	T	D7 Imm5	S005	Not-Protected	D126	IMRAS-002-021	CD4+ Tem	CD4+ Tem: CD38–HLADR+RA-CCR7-
42: Not Protected-IMRAS-005 D7 imm5	CD14-CD19-/CD3+/CD38–HLA DR+/CD8+CD4–	0.03937007874015748	T	D7 Imm5	S005	Not-Protected	D126	IMRAS-002-021	CD8+ T	CD8+ T: CD38–HLADR+
42: Not Protected-IMRAS-005 D7 imm5	CD14-CD19-/CD3+/CD38–HLA DR+/CD8+CD4–/RA+CCR7+naive	0.005511811023622047	T	D7 Imm5	S005	Not-Protected	D126	IMRAS-002-021	CD8+ T	CD8+ T: CD38–HLADR+RA+CCR7+naive
42: Not Protected-IMRAS-005 D7 imm5	CD14-CD19-/CD3+/CD38–HLA DR+/CD8+CD4–/RA+CCR7+naive	0.005511811023622047	T	D7 Imm5	S005	Not-Protected	D126	IMRAS-002-021	CD8+ T naive	CD8+ T naive: CD38–HLADR+RA+CCR7+
42: Not Protected-IMRAS-005 D7 imm5	CD14-CD19-/CD3+/CD38–HLA DR+/CD8+CD4–/RA+CCR7-TEMRA	0.007649043869516311	T	D7 Imm5	S005	Not-Protected	D126	IMRAS-002-021	CD8+ T	CD8+ T: CD38–HLADR+RA+CCR7-TEMRA
42: Not Protected-IMRAS-005 D7 imm5	CD14-CD19-/CD3+/CD38–HLA DR+/CD8+CD4–/RA+CCR7-TEMRA	0.007649043869516311	T	D7 Imm5	S005	Not-Protected	D126	IMRAS-002-021	CD8+ TEMRA	CD8+ TEMRA: CD38–HLADR+RA+CCR7-
42: Not Protected-IMRAS-005 D7 imm5	CD14-CD19-/CD3+/CD38–HLA DR+/CD8+CD4–/RA-CCR7+Tcm	0.005849268841394826	T	D7 Imm5	S005	Not-Protected	D126	IMRAS-002-021	CD8+ T	CD8+ T: CD38–HLADR+RA-CCR7+Tcm
42: Not Protected-IMRAS-005 D7 imm5	CD14-CD19-/CD3+/CD38–HLA DR+/CD8+CD4–/RA-CCR7+Tcm	0.005849268841394826	T	D7 Imm5	S005	Not-Protected	D126	IMRAS-002-021	CD8+ Tcm	CD8+ Tcm: CD38–HLADR+RA-CCR7+
42: Not Protected-IMRAS-005 D7 imm5	CD14-CD19-/CD3+/CD38–HLA DR+/CD8+CD4–/RA-CCR7-Tem	0.0203599550056243	T	D7 Imm5	S005	Not-Protected	D126	IMRAS-002-021	CD8+ T	CD8+ T: CD38–HLADR+RA-CCR7-Tem
42: Not Protected-IMRAS-005 D7 imm5	CD14-CD19-/CD3+/CD38–HLA DR+/CD8+CD4–/RA-CCR7-Tem	0.0203599550056243	T	D7 Imm5	S005	Not-Protected	D126	IMRAS-002-021	CD8+ Tem	CD8+ Tem: CD38–HLADR+RA-CCR7-
42: Not Protected-IMRAS-005 D7 imm5	CD14-CD19-/CD3+/CD38 +HLA DR +/CD8–CD4+	0.2889763779527559	T	D7 Imm5	S005	Not-Protected	D126	IMRAS-002-021	CD4+ T	CD4+ T: CD38+HLADR+
42: Not Protected-IMRAS-005 D7 imm5	CD14-CD19-/CD3+/CD38 +HLA DR +/CD8–CD4+/RA+CCR7+naive	0.1015748031496063	T	D7 Imm5	S005	Not-Protected	D126	IMRAS-002-021	CD4+ T	CD4+ T: CD38+HLADR+RA+CCR7+naive
42: Not Protected-IMRAS-005 D7 imm5	CD14-CD19-/CD3+/CD38 +HLA DR +/CD8–CD4+/RA+CCR7+naive	0.1015748031496063	T	D7 Imm5	S005	Not-Protected	D126	IMRAS-002-021	CD4+ T naive	CD4+ T naive: CD38+HLADR+RA+CCR7+
42: Not Protected-IMRAS-005 D7 imm5	CD14-CD19-/CD3+/CD38 +HLA DR +/CD8–CD4+/RA+CCR7-TEMRA	0.005286839145106862	T	D7 Imm5	S005	Not-Protected	D126	IMRAS-002-021	CD4+ T	CD4+ T: CD38+HLADR+RA+CCR7-TEMRA
42: Not Protected-IMRAS-005 D7 imm5	CD14-CD19-/CD3+/CD38 +HLA DR +/CD8–CD4+/RA+CCR7-TEMRA	0.005286839145106862	T	D7 Imm5	S005	Not-Protected	D126	IMRAS-002-021	CD4+ TEMRA	CD4+ TEMRA: CD38+HLADR+RA+CCR7-
42: Not Protected-IMRAS-005 D7 imm5	CD14-CD19-/CD3+/CD38 +HLA DR +/CD8–CD4+/RA-CCR7+Tcm	0.11271091113610798	T	D7 Imm5	S005	Not-Protected	D126	IMRAS-002-021	CD4+ T	CD4+ T: CD38+HLADR+RA-CCR7+Tcm
42: Not Protected-IMRAS-005 D7 imm5	CD14-CD19-/CD3+/CD38 +HLA DR +/CD8–CD4+/RA-CCR7+Tcm	0.11271091113610798	T	D7 Imm5	S005	Not-Protected	D126	IMRAS-002-021	CD4+ Tcm	CD4+ Tcm: CD38+HLADR+RA-CCR7+
42: Not Protected-IMRAS-005 D7 imm5	CD14-CD19-/CD3+/CD38 +HLA DR +/CD8–CD4+/RA-CCR7-Tem	0.0687289088863892	T	D7 Imm5	S005	Not-Protected	D126	IMRAS-002-021	CD4+ T	CD4+ T: CD38+HLADR+RA-CCR7-Tem
42: Not Protected-IMRAS-005 D7 imm5	CD14-CD19-/CD3+/CD38 +HLA DR +/CD8–CD4+/RA-CCR7-Tem	0.0687289088863892	T	D7 Imm5	S005	Not-Protected	D126	IMRAS-002-021	CD4+ Tem	CD4+ Tem: CD38+HLADR+RA-CCR7-
42: Not Protected-IMRAS-005 D7 imm5	CD14-CD19-/CD3+/CD38 +HLA DR +/CD8+CD4–	0.14589426321709786	T	D7 Imm5	S005	Not-Protected	D126	IMRAS-002-021	CD8+ T	CD8+ T: CD38+HLADR+
42: Not Protected-IMRAS-005 D7 imm5	CD14-CD19-/CD3+/CD38 +HLA DR +/CD8+CD4–/RA+CCR7+naive	0.031946006749156354	T	D7 Imm5	S005	Not-Protected	D126	IMRAS-002-021	CD8+ T	CD8+ T: CD38+HLADR+RA+CCR7+naive
42: Not Protected-IMRAS-005 D7 imm5	CD14-CD19-/CD3+/CD38 +HLA DR +/CD8+CD4–/RA+CCR7+naive	0.031946006749156354	T	D7 Imm5	S005	Not-Protected	D126	IMRAS-002-021	CD8+ T naive	CD8+ T naive: CD38+HLADR+RA+CCR7+
42: Not Protected-IMRAS-005 D7 imm5	CD14-CD19-/CD3+/CD38 +HLA DR +/CD8+CD4–/RA+CCR7-TEMRA	0.014960629921259842	T	D7 Imm5	S005	Not-Protected	D126	IMRAS-002-021	CD8+ T	CD8+ T: CD38+HLADR+RA+CCR7-TEMRA
42: Not Protected-IMRAS-005 D7 imm5	CD14-CD19-/CD3+/CD38 +HLA DR +/CD8+CD4–/RA+CCR7-TEMRA	0.014960629921259842	T	D7 Imm5	S005	Not-Protected	D126	IMRAS-002-021	CD8+ TEMRA	CD8+ TEMRA: CD38+HLADR+RA+CCR7-
42: Not Protected-IMRAS-005 D7 imm5	CD14-CD19-/CD3+/CD38 +HLA DR +/CD8+CD4–/RA-CCR7+Tcm	0.04038245219347582	T	D7 Imm5	S005	Not-Protected	D126	IMRAS-002-021	CD8+ T	CD8+ T: CD38+HLADR+RA-CCR7+Tcm
42: Not Protected-IMRAS-005 D7 imm5	CD14-CD19-/CD3+/CD38 +HLA DR +/CD8+CD4–/RA-CCR7+Tcm	0.04038245219347582	T	D7 Imm5	S005	Not-Protected	D126	IMRAS-002-021	CD8+ Tcm	CD8+ Tcm: CD38+HLADR+RA-CCR7+
42: Not Protected-IMRAS-005 D7 imm5	CD14-CD19-/CD3+/CD38 +HLA DR +/CD8+CD4–/RA-CCR7-Tem	0.05826771653543307	T	D7 Imm5	S005	Not-Protected	D126	IMRAS-002-021	CD8+ T	CD8+ T: CD38+HLADR+RA-CCR7-Tem
42: Not Protected-IMRAS-005 D7 imm5	CD14-CD19-/CD3+/CD38 +HLA DR +/CD8+CD4–/RA-CCR7-Tem	0.05826771653543307	T	D7 Imm5	S005	Not-Protected	D126	IMRAS-002-021	CD8+ Tem	CD8+ Tem: CD38+HLADR+RA-CCR7-
42: Not Protected-IMRAS-005 D7 imm5	CD14-CD19-/CD3+/CD38+HLA DR–/CD8–CD4+	19.68503937007874	T	D7 Imm5	S005	Not-Protected	D126	IMRAS-002-021	CD4+ T	CD4+ T: CD38+HLADR–
42: Not Protected-IMRAS-005 D7 imm5	CD14-CD19-/CD3+/CD38+HLA DR–/CD8–CD4+/RA+CCR7+naive	14.84814398200225	T	D7 Imm5	S005	Not-Protected	D126	IMRAS-002-021	CD4+ T	CD4+ T: CD38+HLADR–RA+CCR7+naive
42: Not Protected-IMRAS-005 D7 imm5	CD14-CD19-/CD3+/CD38+HLA DR–/CD8–CD4+/RA+CCR7+naive	14.84814398200225	T	D7 Imm5	S005	Not-Protected	D126	IMRAS-002-021	CD4+ T naive	CD4+ T naive: CD38+HLADR–RA+CCR7+
42: Not Protected-IMRAS-005 D7 imm5	CD14-CD19-/CD3+/CD38+HLA DR–/CD8–CD4+/RA+CCR7-TEMRA	0.022609673790776153	T	D7 Imm5	S005	Not-Protected	D126	IMRAS-002-021	CD4+ T	CD4+ T: CD38+HLADR–RA+CCR7-TEMRA
42: Not Protected-IMRAS-005 D7 imm5	CD14-CD19-/CD3+/CD38+HLA DR–/CD8–CD4+/RA+CCR7-TEMRA	0.022609673790776153	T	D7 Imm5	S005	Not-Protected	D126	IMRAS-002-021	CD4+ TEMRA	CD4+ TEMRA: CD38+HLADR–RA+CCR7-
42: Not Protected-IMRAS-005 D7 imm5	CD14-CD19-/CD3+/CD38+HLA DR–/CD8–CD4+/RA-CCR7+Tcm	4.258155230596175	T	D7 Imm5	S005	Not-Protected	D126	IMRAS-002-021	CD4+ T	CD4+ T: CD38+HLADR–RA-CCR7+Tcm
42: Not Protected-IMRAS-005 D7 imm5	CD14-CD19-/CD3+/CD38+HLA DR–/CD8–CD4+/RA-CCR7+Tcm	4.258155230596175	T	D7 Imm5	S005	Not-Protected	D126	IMRAS-002-021	CD4+ Tcm	CD4+ Tcm: CD38+HLADR–RA-CCR7+
42: Not Protected-IMRAS-005 D7 imm5	CD14-CD19-/CD3+/CD38+HLA DR–/CD8–CD4+/RA-CCR7-Tem	0.4347581552305962	T	D7 Imm5	S005	Not-Protected	D126	IMRAS-002-021	CD4+ T	CD4+ T: CD38+HLADR–RA-CCR7-Tem
42: Not Protected-IMRAS-005 D7 imm5	CD14-CD19-/CD3+/CD38+HLA DR–/CD8–CD4+/RA-CCR7-Tem	0.4347581552305962	T	D7 Imm5	S005	Not-Protected	D126	IMRAS-002-021	CD4+ Tem	CD4+ Tem: CD38+HLADR–RA-CCR7-
42: Not Protected-IMRAS-005 D7 imm5	CD14-CD19-/CD3+/CD38+HLA DR–/CD8+CD4–	7.0128233970753655	T	D7 Imm5	S005	Not-Protected	D126	IMRAS-002-021	CD8+ T	CD8+ T: CD38+HLADR–
42: Not Protected-IMRAS-005 D7 imm5	CD14-CD19-/CD3+/CD38+HLA DR–/CD8+CD4–/RA+CCR7+naive	5.173340832395951	T	D7 Imm5	S005	Not-Protected	D126	IMRAS-002-021	CD8+ T	CD8+ T: CD38+HLADR–RA+CCR7+naive
42: Not Protected-IMRAS-005 D7 imm5	CD14-CD19-/CD3+/CD38+HLA DR–/CD8+CD4–/RA+CCR7+naive	5.173340832395951	T	D7 Imm5	S005	Not-Protected	D126	IMRAS-002-021	CD8+ T naive	CD8+ T naive: CD38+HLADR–RA+CCR7+
42: Not Protected-IMRAS-005 D7 imm5	CD14-CD19-/CD3+/CD38+HLA DR–/CD8+CD4–/RA+CCR7-TEMRA	1.2814398200224972	T	D7 Imm5	S005	Not-Protected	D126	IMRAS-002-021	CD8+ T	CD8+ T: CD38+HLADR–RA+CCR7-TEMRA
42: Not Protected-IMRAS-005 D7 imm5	CD14-CD19-/CD3+/CD38+HLA DR–/CD8+CD4–/RA+CCR7-TEMRA	1.2814398200224972	T	D7 Imm5	S005	Not-Protected	D126	IMRAS-002-021	CD8+ TEMRA	CD8+ TEMRA: CD38+HLADR–RA+CCR7-
42: Not Protected-IMRAS-005 D7 imm5	CD14-CD19-/CD3+/CD38+HLA DR–/CD8+CD4–/RA-CCR7+Tcm	0.2537682789651294	T	D7 Imm5	S005	Not-Protected	D126	IMRAS-002-021	CD8+ T	CD8+ T: CD38+HLADR–RA-CCR7+Tcm
42: Not Protected-IMRAS-005 D7 imm5	CD14-CD19-/CD3+/CD38+HLA DR–/CD8+CD4–/RA-CCR7+Tcm	0.2537682789651294	T	D7 Imm5	S005	Not-Protected	D126	IMRAS-002-021	CD8+ Tcm	CD8+ Tcm: CD38+HLADR–RA-CCR7+
42: Not Protected-IMRAS-005 D7 imm5	CD14-CD19-/CD3+/CD38+HLA DR–/CD8+CD4–/RA-CCR7-Tem	0.3017997750281215	T	D7 Imm5	S005	Not-Protected	D126	IMRAS-002-021	CD8+ T	CD8+ T: CD38+HLADR–RA-CCR7-Tem
42: Not Protected-IMRAS-005 D7 imm5	CD14-CD19-/CD3+/CD38+HLA DR–/CD8+CD4–/RA-CCR7-Tem	0.3017997750281215	T	D7 Imm5	S005	Not-Protected	D126	IMRAS-002-021	CD8+ Tem	CD8+ Tem: CD38+HLADR–RA-CCR7-
42: Not Protected-IMRAS-005 D7 imm5	CD14-CD19-/CD3+/CD38– HLA DR–/CD8–CD4+	7.951068616422947	T	D7 Imm5	S005	Not-Protected	D126	IMRAS-002-021	CD4+ T	CD4+ T: CD38–HLADR–
42: Not Protected-IMRAS-005 D7 imm5	CD14-CD19-/CD3+/CD38– HLA DR–/CD8–CD4+/RA+CCR7+naive	0.37851518560179975	T	D7 Imm5	S005	Not-Protected	D126	IMRAS-002-021	CD4+ T	CD4+ T: CD38–HLADR–RA+CCR7+naive
42: Not Protected-IMRAS-005 D7 imm5	CD14-CD19-/CD3+/CD38– HLA DR–/CD8–CD4+/RA+CCR7+naive	0.37851518560179975	T	D7 Imm5	S005	Not-Protected	D126	IMRAS-002-021	CD4+ T naive	CD4+ T naive: CD38–HLADR–RA+CCR7+
42: Not Protected-IMRAS-005 D7 imm5	CD14-CD19-/CD3+/CD38– HLA DR–/CD8–CD4+/RA+CCR7-TEMRA	0.023059617547806523	T	D7 Imm5	S005	Not-Protected	D126	IMRAS-002-021	CD4+ T	CD4+ T: CD38–HLADR–RA+CCR7-TEMRA
42: Not Protected-IMRAS-005 D7 imm5	CD14-CD19-/CD3+/CD38– HLA DR–/CD8–CD4+/RA+CCR7-TEMRA	0.023059617547806523	T	D7 Imm5	S005	Not-Protected	D126	IMRAS-002-021	CD4+ TEMRA	CD4+ TEMRA: CD38–HLADR–RA+CCR7-
42: Not Protected-IMRAS-005 D7 imm5	CD14-CD19-/CD3+/CD38– HLA DR–/CD8–CD4+/RA-CCR7+Tcm	5.543082114735658	T	D7 Imm5	S005	Not-Protected	D126	IMRAS-002-021	CD4+ T	CD4+ T: CD38–HLADR–RA-CCR7+Tcm
42: Not Protected-IMRAS-005 D7 imm5	CD14-CD19-/CD3+/CD38– HLA DR–/CD8–CD4+/RA-CCR7+Tcm	5.543082114735658	T	D7 Imm5	S005	Not-Protected	D126	IMRAS-002-021	CD4+ Tcm	CD4+ Tcm: CD38–HLADR–RA-CCR7+
42: Not Protected-IMRAS-005 D7 imm5	CD14-CD19-/CD3+/CD38– HLA DR–/CD8–CD4+/RA-CCR7-Tem	1.9971878515185602	T	D7 Imm5	S005	Not-Protected	D126	IMRAS-002-021	CD4+ T	CD4+ T: CD38–HLADR–RA-CCR7-Tem
42: Not Protected-IMRAS-005 D7 imm5	CD14-CD19-/CD3+/CD38– HLA DR–/CD8–CD4+/RA-CCR7-Tem	1.9971878515185602	T	D7 Imm5	S005	Not-Protected	D126	IMRAS-002-021	CD4+ Tem	CD4+ Tem: CD38–HLADR–RA-CCR7-
42: Not Protected-IMRAS-005 D7 imm5	CD14-CD19-/CD3+/CD38– HLA DR–/CD8+CD4–	6.386614173228346	T	D7 Imm5	S005	Not-Protected	D126	IMRAS-002-021	CD8+ T	CD8+ T: CD38–HLADR–
42: Not Protected-IMRAS-005 D7 imm5	CD14-CD19-/CD3+/CD38– HLA DR–/CD8+CD4–/RA+CCR7+naive	1.9520809898762654	T	D7 Imm5	S005	Not-Protected	D126	IMRAS-002-021	CD8+ T	CD8+ T: CD38–HLADR–RA+CCR7+naive
42: Not Protected-IMRAS-005 D7 imm5	CD14-CD19-/CD3+/CD38– HLA DR–/CD8+CD4–/RA+CCR7+naive	1.9520809898762654	T	D7 Imm5	S005	Not-Protected	D126	IMRAS-002-021	CD8+ T naive	CD8+ T naive: CD38–HLADR–RA+CCR7+
42: Not Protected-IMRAS-005 D7 imm5	CD14-CD19-/CD3+/CD38– HLA DR–/CD8+CD4–/RA+CCR7-TEMRA	1.73037120359955	T	D7 Imm5	S005	Not-Protected	D126	IMRAS-002-021	CD8+ T	CD8+ T: CD38–HLADR–RA+CCR7-TEMRA
42: Not Protected-IMRAS-005 D7 imm5	CD14-CD19-/CD3+/CD38– HLA DR–/CD8+CD4–/RA+CCR7-TEMRA	1.73037120359955	T	D7 Imm5	S005	Not-Protected	D126	IMRAS-002-021	CD8+ TEMRA	CD8+ TEMRA: CD38–HLADR–RA+CCR7-
42: Not Protected-IMRAS-005 D7 imm5	CD14-CD19-/CD3+/CD38– HLA DR–/CD8+CD4–/RA-CCR7+Tcm	1.004949381327334	T	D7 Imm5	S005	Not-Protected	D126	IMRAS-002-021	CD8+ T	CD8+ T: CD38–HLADR–RA-CCR7+Tcm
42: Not Protected-IMRAS-005 D7 imm5	CD14-CD19-/CD3+/CD38– HLA DR–/CD8+CD4–/RA-CCR7+Tcm	1.004949381327334	T	D7 Imm5	S005	Not-Protected	D126	IMRAS-002-021	CD8+ Tcm	CD8+ Tcm: CD38–HLADR–RA-CCR7+
42: Not Protected-IMRAS-005 D7 imm5	CD14-CD19-/CD3+/CD38– HLA DR–/CD8+CD4–/RA-CCR7-Tem	1.6890888638920134	T	D7 Imm5	S005	Not-Protected	D126	IMRAS-002-021	CD8+ T	CD8+ T: CD38–HLADR–RA-CCR7-Tem
42: Not Protected-IMRAS-005 D7 imm5	CD14-CD19-/CD3+/CD38– HLA DR–/CD8+CD4–/RA-CCR7-Tem	1.6890888638920134	T	D7 Imm5	S005	Not-Protected	D126	IMRAS-002-021	CD8+ Tem	CD8+ Tem: CD38–HLADR–RA-CCR7-
42: Not Protected-IMRAS-005 D7 imm5	CD14-CD19-/CD3+/CD56+/CD8–CD4+	0.3795275590551181	T	D7 Imm5	S005	Not-Protected	D126	IMRAS-002-021	CD4+ T	CD4+ T: CD56+
42: Not Protected-IMRAS-005 D7 imm5	CD14-CD19-/CD3+/CD56+/CD8+CD4–	2.4462317210348705	T	D7 Imm5	S005	Not-Protected	D126	IMRAS-002-021	CD8+ T	CD8+ T: CD56+
42: Not Protected-IMRAS-005 D7 imm5	CD14-CD19-/CD3+/CTLA4-HLA DR+/CD8–CD4+	0.1998875140607424	T	D7 Imm5	S005	Not-Protected	D126	IMRAS-002-021	CD4+ T	CD4+ T: CTLA4-HLADR+
42: Not Protected-IMRAS-005 D7 imm5	CD14-CD19-/CD3+/CTLA4-HLA DR+/CD8–CD4+/RA+CCR7+naive	0.08830146231721035	T	D7 Imm5	S005	Not-Protected	D126	IMRAS-002-021	CD4+ T	CD4+ T: CTLA4-HLADR+RA+CCR7+naive
42: Not Protected-IMRAS-005 D7 imm5	CD14-CD19-/CD3+/CTLA4-HLA DR+/CD8–CD4+/RA+CCR7+naive	0.08830146231721035	T	D7 Imm5	S005	Not-Protected	D126	IMRAS-002-021	CD4+ T naive	CD4+ T naive: CTLA4-HLADR+RA+CCR7+
42: Not Protected-IMRAS-005 D7 imm5	CD14-CD19-/CD3+/CTLA4-HLA DR+/CD8–CD4+/RA+CCR7-TEMRA	0.008098987626546681	T	D7 Imm5	S005	Not-Protected	D126	IMRAS-002-021	CD4+ T	CD4+ T: CTLA4-HLADR+RA+CCR7-TEMRA
42: Not Protected-IMRAS-005 D7 imm5	CD14-CD19-/CD3+/CTLA4-HLA DR+/CD8–CD4+/RA+CCR7-TEMRA	0.008098987626546681	T	D7 Imm5	S005	Not-Protected	D126	IMRAS-002-021	CD4+ TEMRA	CD4+ TEMRA: CTLA4-HLADR+RA+CCR7-
42: Not Protected-IMRAS-005 D7 imm5	CD14-CD19-/CD3+/CTLA4-HLA DR+/CD8–CD4+/RA-CCR7+Tcm	0.0578177727784027	T	D7 Imm5	S005	Not-Protected	D126	IMRAS-002-021	CD4+ T	CD4+ T: CTLA4-HLADR+RA-CCR7+Tcm
42: Not Protected-IMRAS-005 D7 imm5	CD14-CD19-/CD3+/CTLA4-HLA DR+/CD8–CD4+/RA-CCR7+Tcm	0.0578177727784027	T	D7 Imm5	S005	Not-Protected	D126	IMRAS-002-021	CD4+ Tcm	CD4+ Tcm: CTLA4-HLADR+RA-CCR7+
42: Not Protected-IMRAS-005 D7 imm5	CD14-CD19-/CD3+/CTLA4-HLA DR+/CD8–CD4+/RA-CCR7-Tem	0.04488188976377953	T	D7 Imm5	S005	Not-Protected	D126	IMRAS-002-021	CD4+ T	CD4+ T: CTLA4-HLADR+RA-CCR7-Tem
42: Not Protected-IMRAS-005 D7 imm5	CD14-CD19-/CD3+/CTLA4-HLA DR+/CD8–CD4+/RA-CCR7-Tem	0.04488188976377953	T	D7 Imm5	S005	Not-Protected	D126	IMRAS-002-021	CD4+ Tem	CD4+ Tem: CTLA4-HLADR+RA-CCR7-
42: Not Protected-IMRAS-005 D7 imm5	CD14-CD19-/CD3+/CTLA4-HLA DR+/CD8+CD4–	0.15511811023622046	T	D7 Imm5	S005	Not-Protected	D126	IMRAS-002-021	CD8+ T	CD8+ T: CTLA4-HLADR+
42: Not Protected-IMRAS-005 D7 imm5	CD14-CD19-/CD3+/CTLA4-HLA DR+/CD8+CD4–/RA+CCR7+naive	0.030371203599550055	T	D7 Imm5	S005	Not-Protected	D126	IMRAS-002-021	CD8+ T	CD8+ T: CTLA4-HLADR+RA+CCR7+naive
42: Not Protected-IMRAS-005 D7 imm5	CD14-CD19-/CD3+/CTLA4-HLA DR+/CD8+CD4–/RA+CCR7+naive	0.030371203599550055	T	D7 Imm5	S005	Not-Protected	D126	IMRAS-002-021	CD8+ T naive	CD8+ T naive: CTLA4-HLADR+RA+CCR7+
42: Not Protected-IMRAS-005 D7 imm5	CD14-CD19-/CD3+/CTLA4-HLA DR+/CD8+CD4–/RA+CCR7-TEMRA	0.01923509561304837	T	D7 Imm5	S005	Not-Protected	D126	IMRAS-002-021	CD8+ T	CD8+ T: CTLA4-HLADR+RA+CCR7-TEMRA
42: Not Protected-IMRAS-005 D7 imm5	CD14-CD19-/CD3+/CTLA4-HLA DR+/CD8+CD4–/RA+CCR7-TEMRA	0.01923509561304837	T	D7 Imm5	S005	Not-Protected	D126	IMRAS-002-021	CD8+ TEMRA	CD8+ TEMRA: CTLA4-HLADR+RA+CCR7-
42: Not Protected-IMRAS-005 D7 imm5	CD14-CD19-/CD3+/CTLA4-HLA DR+/CD8+CD4–/RA-CCR7+Tcm	0.03847019122609674	T	D7 Imm5	S005	Not-Protected	D126	IMRAS-002-021	CD8+ T	CD8+ T: CTLA4-HLADR+RA-CCR7+Tcm
42: Not Protected-IMRAS-005 D7 imm5	CD14-CD19-/CD3+/CTLA4-HLA DR+/CD8+CD4–/RA-CCR7+Tcm	0.03847019122609674	T	D7 Imm5	S005	Not-Protected	D126	IMRAS-002-021	CD8+ Tcm	CD8+ Tcm: CTLA4-HLADR+RA-CCR7+
42: Not Protected-IMRAS-005 D7 imm5	CD14-CD19-/CD3+/CTLA4-HLA DR+/CD8+CD4–/RA-CCR7-Tem	0.06681664791901012	T	D7 Imm5	S005	Not-Protected	D126	IMRAS-002-021	CD8+ T	CD8+ T: CTLA4-HLADR+RA-CCR7-Tem
42: Not Protected-IMRAS-005 D7 imm5	CD14-CD19-/CD3+/CTLA4-HLA DR+/CD8+CD4–/RA-CCR7-Tem	0.06681664791901012	T	D7 Imm5	S005	Not-Protected	D126	IMRAS-002-021	CD8+ Tem	CD8+ Tem: CTLA4-HLADR+RA-CCR7-
42: Not Protected-IMRAS-005 D7 imm5	CD14-CD19-/CD3+/CTLA4+HLA DR+/CD8–CD4+	0.16591676040494938	T	D7 Imm5	S005	Not-Protected	D126	IMRAS-002-021	CD4+ T	CD4+ T: CTLA4+HLADR+
42: Not Protected-IMRAS-005 D7 imm5	CD14-CD19-/CD3+/CTLA4+HLA DR+/CD8–CD4+/RA+CCR7+naive	0.014623172103487065	T	D7 Imm5	S005	Not-Protected	D126	IMRAS-002-021	CD4+ T	CD4+ T: CTLA4+HLADR+RA+CCR7+naive
42: Not Protected-IMRAS-005 D7 imm5	CD14-CD19-/CD3+/CTLA4+HLA DR+/CD8–CD4+/RA+CCR7+naive	0.014623172103487065	T	D7 Imm5	S005	Not-Protected	D126	IMRAS-002-021	CD4+ T naive	CD4+ T naive: CTLA4+HLADR+RA+CCR7+
42: Not Protected-IMRAS-005 D7 imm5	CD14-CD19-/CD3+/CTLA4+HLA DR+/CD8–CD4+/RA+CCR7-TEMRA	0.0012373453318335209	T	D7 Imm5	S005	Not-Protected	D126	IMRAS-002-021	CD4+ T	CD4+ T: CTLA4+HLADR+RA+CCR7-TEMRA
42: Not Protected-IMRAS-005 D7 imm5	CD14-CD19-/CD3+/CTLA4+HLA DR+/CD8–CD4+/RA+CCR7-TEMRA	0.0012373453318335209	T	D7 Imm5	S005	Not-Protected	D126	IMRAS-002-021	CD4+ TEMRA	CD4+ TEMRA: CTLA4+HLADR+RA+CCR7-
42: Not Protected-IMRAS-005 D7 imm5	CD14-CD19-/CD3+/CTLA4+HLA DR+/CD8–CD4+/RA-CCR7+Tcm	0.08492688413948256	T	D7 Imm5	S005	Not-Protected	D126	IMRAS-002-021	CD4+ T	CD4+ T: CTLA4+HLADR+RA-CCR7+Tcm
42: Not Protected-IMRAS-005 D7 imm5	CD14-CD19-/CD3+/CTLA4+HLA DR+/CD8–CD4+/RA-CCR7+Tcm	0.08492688413948256	T	D7 Imm5	S005	Not-Protected	D126	IMRAS-002-021	CD4+ Tcm	CD4+ Tcm: CTLA4+HLADR+RA-CCR7+
42: Not Protected-IMRAS-005 D7 imm5	CD14-CD19-/CD3+/CTLA4+HLA DR+/CD8–CD4+/RA-CCR7-Tem	0.06512935883014623	T	D7 Imm5	S005	Not-Protected	D126	IMRAS-002-021	CD4+ T	CD4+ T: CTLA4+HLADR+RA-CCR7-Tem
42: Not Protected-IMRAS-005 D7 imm5	CD14-CD19-/CD3+/CTLA4+HLA DR+/CD8–CD4+/RA-CCR7-Tem	0.06512935883014623	T	D7 Imm5	S005	Not-Protected	D126	IMRAS-002-021	CD4+ Tem	CD4+ Tem: CTLA4+HLADR+RA-CCR7-
42: Not Protected-IMRAS-005 D7 imm5	CD14-CD19-/CD3+/CTLA4+HLA DR+/CD8+CD4–	0.01811023622047244	T	D7 Imm5	S005	Not-Protected	D126	IMRAS-002-021	CD8+ T	CD8+ T: CTLA4+HLADR+
42: Not Protected-IMRAS-005 D7 imm5	CD14-CD19-/CD3+/CTLA4+HLA DR+/CD8+CD4–/RA+CCR7+naive	0.003487064116985377	T	D7 Imm5	S005	Not-Protected	D126	IMRAS-002-021	CD8+ T	CD8+ T: CTLA4+HLADR+RA+CCR7+naive
42: Not Protected-IMRAS-005 D7 imm5	CD14-CD19-/CD3+/CTLA4+HLA DR+/CD8+CD4–/RA+CCR7+naive	0.003487064116985377	T	D7 Imm5	S005	Not-Protected	D126	IMRAS-002-021	CD8+ T naive	CD8+ T naive: CTLA4+HLADR+RA+CCR7+
42: Not Protected-IMRAS-005 D7 imm5	CD14-CD19-/CD3+/CTLA4+HLA DR+/CD8+CD4–/RA+CCR7-TEMRA	4.499437570303712e-4	T	D7 Imm5	S005	Not-Protected	D126	IMRAS-002-021	CD8+ T	CD8+ T: CTLA4+HLADR+RA+CCR7-TEMRA
42: Not Protected-IMRAS-005 D7 imm5	CD14-CD19-/CD3+/CTLA4+HLA DR+/CD8+CD4–/RA+CCR7-TEMRA	4.499437570303712e-4	T	D7 Imm5	S005	Not-Protected	D126	IMRAS-002-021	CD8+ TEMRA	CD8+ TEMRA: CTLA4+HLADR+RA+CCR7-
42: Not Protected-IMRAS-005 D7 imm5	CD14-CD19-/CD3+/CTLA4+HLA DR+/CD8+CD4–/RA-CCR7+Tcm	0.005849268841394826	T	D7 Imm5	S005	Not-Protected	D126	IMRAS-002-021	CD8+ T	CD8+ T: CTLA4+HLADR+RA-CCR7+Tcm
42: Not Protected-IMRAS-005 D7 imm5	CD14-CD19-/CD3+/CTLA4+HLA DR+/CD8+CD4–/RA-CCR7+Tcm	0.005849268841394826	T	D7 Imm5	S005	Not-Protected	D126	IMRAS-002-021	CD8+ Tcm	CD8+ Tcm: CTLA4+HLADR+RA-CCR7+
42: Not Protected-IMRAS-005 D7 imm5	CD14-CD19-/CD3+/CTLA4+HLA DR+/CD8+CD4–/RA-CCR7-Tem	0.008323959505061868	T	D7 Imm5	S005	Not-Protected	D126	IMRAS-002-021	CD8+ T	CD8+ T: CTLA4+HLADR+RA-CCR7-Tem
42: Not Protected-IMRAS-005 D7 imm5	CD14-CD19-/CD3+/CTLA4+HLA DR+/CD8+CD4–/RA-CCR7-Tem	0.008323959505061868	T	D7 Imm5	S005	Not-Protected	D126	IMRAS-002-021	CD8+ Tem	CD8+ Tem: CTLA4+HLADR+RA-CCR7-
42: Not Protected-IMRAS-005 D7 imm5	CD14-CD19-/CD3+/CTLA4+HLA DR-/CD8–CD4+	1.8330708661417323	T	D7 Imm5	S005	Not-Protected	D126	IMRAS-002-021	CD4+ T	CD4+ T: CTLA4+HLADR-
42: Not Protected-IMRAS-005 D7 imm5	CD14-CD19-/CD3+/CTLA4+HLA DR-/CD8–CD4+/RA+CCR7+naive	0.28942632170978627	T	D7 Imm5	S005	Not-Protected	D126	IMRAS-002-021	CD4+ T	CD4+ T: CTLA4+HLADR-RA+CCR7+naive
42: Not Protected-IMRAS-005 D7 imm5	CD14-CD19-/CD3+/CTLA4+HLA DR-/CD8–CD4+/RA+CCR7+naive	0.28942632170978627	T	D7 Imm5	S005	Not-Protected	D126	IMRAS-002-021	CD4+ T naive	CD4+ T naive: CTLA4+HLADR-RA+CCR7+
42: Not Protected-IMRAS-005 D7 imm5	CD14-CD19-/CD3+/CTLA4+HLA DR-/CD8–CD4+/RA+CCR7-TEMRA	0.00483689538807649	T	D7 Imm5	S005	Not-Protected	D126	IMRAS-002-021	CD4+ T	CD4+ T: CTLA4+HLADR-RA+CCR7-TEMRA
42: Not Protected-IMRAS-005 D7 imm5	CD14-CD19-/CD3+/CTLA4+HLA DR-/CD8–CD4+/RA+CCR7-TEMRA	0.00483689538807649	T	D7 Imm5	S005	Not-Protected	D126	IMRAS-002-021	CD4+ TEMRA	CD4+ TEMRA: CTLA4+HLADR-RA+CCR7-
42: Not Protected-IMRAS-005 D7 imm5	CD14-CD19-/CD3+/CTLA4+HLA DR-/CD8–CD4+/RA-CCR7+Tcm	1.1615298087739032	T	D7 Imm5	S005	Not-Protected	D126	IMRAS-002-021	CD4+ T	CD4+ T: CTLA4+HLADR-RA-CCR7+Tcm
42: Not Protected-IMRAS-005 D7 imm5	CD14-CD19-/CD3+/CTLA4+HLA DR-/CD8–CD4+/RA-CCR7+Tcm	1.1615298087739032	T	D7 Imm5	S005	Not-Protected	D126	IMRAS-002-021	CD4+ Tcm	CD4+ Tcm: CTLA4+HLADR-RA-CCR7+
42: Not Protected-IMRAS-005 D7 imm5	CD14-CD19-/CD3+/CTLA4+HLA DR-/CD8–CD4+/RA-CCR7-Tem	0.3732283464566929	T	D7 Imm5	S005	Not-Protected	D126	IMRAS-002-021	CD4+ T	CD4+ T: CTLA4+HLADR-RA-CCR7-Tem
42: Not Protected-IMRAS-005 D7 imm5	CD14-CD19-/CD3+/CTLA4+HLA DR-/CD8–CD4+/RA-CCR7-Tem	0.3732283464566929	T	D7 Imm5	S005	Not-Protected	D126	IMRAS-002-021	CD4+ Tem	CD4+ Tem: CTLA4+HLADR-RA-CCR7-
42: Not Protected-IMRAS-005 D7 imm5	CD14-CD19-/CD3+/CTLA4+HLA DR-/CD8+CD4–	0.06175478065241845	T	D7 Imm5	S005	Not-Protected	D126	IMRAS-002-021	CD8+ T	CD8+ T: CTLA4+HLADR-
42: Not Protected-IMRAS-005 D7 imm5	CD14-CD19-/CD3+/CTLA4+HLA DR-/CD8+CD4–/RA+CCR7+naive	0.025984251968503937	T	D7 Imm5	S005	Not-Protected	D126	IMRAS-002-021	CD8+ T	CD8+ T: CTLA4+HLADR-RA+CCR7+naive
42: Not Protected-IMRAS-005 D7 imm5	CD14-CD19-/CD3+/CTLA4+HLA DR-/CD8+CD4–/RA+CCR7+naive	0.025984251968503937	T	D7 Imm5	S005	Not-Protected	D126	IMRAS-002-021	CD8+ T naive	CD8+ T naive: CTLA4+HLADR-RA+CCR7+
42: Not Protected-IMRAS-005 D7 imm5	CD14-CD19-/CD3+/CTLA4+HLA DR-/CD8+CD4–/RA+CCR7-TEMRA	0.009561304836895388	T	D7 Imm5	S005	Not-Protected	D126	IMRAS-002-021	CD8+ T	CD8+ T: CTLA4+HLADR-RA+CCR7-TEMRA
42: Not Protected-IMRAS-005 D7 imm5	CD14-CD19-/CD3+/CTLA4+HLA DR-/CD8+CD4–/RA+CCR7-TEMRA	0.009561304836895388	T	D7 Imm5	S005	Not-Protected	D126	IMRAS-002-021	CD8+ TEMRA	CD8+ TEMRA: CTLA4+HLADR-RA+CCR7-
42: Not Protected-IMRAS-005 D7 imm5	CD14-CD19-/CD3+/CTLA4+HLA DR-/CD8+CD4–/RA-CCR7+Tcm	0.009898762654668167	T	D7 Imm5	S005	Not-Protected	D126	IMRAS-002-021	CD8+ T	CD8+ T: CTLA4+HLADR-RA-CCR7+Tcm
42: Not Protected-IMRAS-005 D7 imm5	CD14-CD19-/CD3+/CTLA4+HLA DR-/CD8+CD4–/RA-CCR7+Tcm	0.009898762654668167	T	D7 Imm5	S005	Not-Protected	D126	IMRAS-002-021	CD8+ Tcm	CD8+ Tcm: CTLA4+HLADR-RA-CCR7+
42: Not Protected-IMRAS-005 D7 imm5	CD14-CD19-/CD3+/CTLA4+HLA DR-/CD8+CD4–/RA-CCR7-Tem	0.016197975253093362	T	D7 Imm5	S005	Not-Protected	D126	IMRAS-002-021	CD8+ T	CD8+ T: CTLA4+HLADR-RA-CCR7-Tem
42: Not Protected-IMRAS-005 D7 imm5	CD14-CD19-/CD3+/CTLA4+HLA DR-/CD8+CD4–/RA-CCR7-Tem	0.016197975253093362	T	D7 Imm5	S005	Not-Protected	D126	IMRAS-002-021	CD8+ Tem	CD8+ Tem: CTLA4+HLADR-RA-CCR7-
42: Not Protected-IMRAS-005 D7 imm5	CD14-CD19-/CD3+/CTLA4-HLA DR-/CD8–CD4+	25.759280089988753	T	D7 Imm5	S005	Not-Protected	D126	IMRAS-002-021	CD4+ T	CD4+ T: CTLA4-HLADR-
42: Not Protected-IMRAS-005 D7 imm5	CD14-CD19-/CD3+/CTLA4-HLA DR-/CD8–CD4+/RA+CCR7+naive	14.960629921259843	T	D7 Imm5	S005	Not-Protected	D126	IMRAS-002-021	CD4+ T	CD4+ T: CTLA4-HLADR-RA+CCR7+naive
42: Not Protected-IMRAS-005 D7 imm5	CD14-CD19-/CD3+/CTLA4-HLA DR-/CD8–CD4+/RA+CCR7+naive	14.960629921259843	T	D7 Imm5	S005	Not-Protected	D126	IMRAS-002-021	CD4+ T naive	CD4+ T naive: CTLA4-HLADR-RA+CCR7+
42: Not Protected-IMRAS-005 D7 imm5	CD14-CD19-/CD3+/CTLA4-HLA DR-/CD8–CD4+/RA+CCR7-TEMRA	0.04105736782902137	T	D7 Imm5	S005	Not-Protected	D126	IMRAS-002-021	CD4+ T	CD4+ T: CTLA4-HLADR-RA+CCR7-TEMRA
42: Not Protected-IMRAS-005 D7 imm5	CD14-CD19-/CD3+/CTLA4-HLA DR-/CD8–CD4+/RA+CCR7-TEMRA	0.04105736782902137	T	D7 Imm5	S005	Not-Protected	D126	IMRAS-002-021	CD4+ TEMRA	CD4+ TEMRA: CTLA4-HLADR-RA+CCR7-
42: Not Protected-IMRAS-005 D7 imm5	CD14-CD19-/CD3+/CTLA4-HLA DR-/CD8–CD4+/RA-CCR7+Tcm	8.648481439820022	T	D7 Imm5	S005	Not-Protected	D126	IMRAS-002-021	CD4+ T	CD4+ T: CTLA4-HLADR-RA-CCR7+Tcm
42: Not Protected-IMRAS-005 D7 imm5	CD14-CD19-/CD3+/CTLA4-HLA DR-/CD8–CD4+/RA-CCR7+Tcm	8.648481439820022	T	D7 Imm5	S005	Not-Protected	D126	IMRAS-002-021	CD4+ Tcm	CD4+ Tcm: CTLA4-HLADR-RA-CCR7+
42: Not Protected-IMRAS-005 D7 imm5	CD14-CD19-/CD3+/CTLA4-HLA DR-/CD8–CD4+/RA-CCR7-Tem	2.0650168728908884	T	D7 Imm5	S005	Not-Protected	D126	IMRAS-002-021	CD4+ T	CD4+ T: CTLA4-HLADR-RA-CCR7-Tem
42: Not Protected-IMRAS-005 D7 imm5	CD14-CD19-/CD3+/CTLA4-HLA DR-/CD8–CD4+/RA-CCR7-Tem	2.0650168728908884	T	D7 Imm5	S005	Not-Protected	D126	IMRAS-002-021	CD4+ Tem	CD4+ Tem: CTLA4-HLADR-RA-CCR7-
42: Not Protected-IMRAS-005 D7 imm5	CD14-CD19-/CD3+/CTLA4-HLA DR-/CD8+CD4–	13.385826771653543	T	D7 Imm5	S005	Not-Protected	D126	IMRAS-002-021	CD8+ T	CD8+ T: CTLA4-HLADR-
42: Not Protected-IMRAS-005 D7 imm5	CD14-CD19-/CD3+/CTLA4-HLA DR-/CD8+CD4–/RA+CCR7+naive	7.103037120359955	T	D7 Imm5	S005	Not-Protected	D126	IMRAS-002-021	CD8+ T	CD8+ T: CTLA4-HLADR-RA+CCR7+naive
42: Not Protected-IMRAS-005 D7 imm5	CD14-CD19-/CD3+/CTLA4-HLA DR-/CD8+CD4–/RA+CCR7+naive	7.103037120359955	T	D7 Imm5	S005	Not-Protected	D126	IMRAS-002-021	CD8+ T naive	CD8+ T naive: CTLA4-HLADR-RA+CCR7+
42: Not Protected-IMRAS-005 D7 imm5	CD14-CD19-/CD3+/CTLA4-HLA DR-/CD8+CD4–/RA+CCR7-TEMRA	3.0051743532058492	T	D7 Imm5	S005	Not-Protected	D126	IMRAS-002-021	CD8+ T	CD8+ T: CTLA4-HLADR-RA+CCR7-TEMRA
42: Not Protected-IMRAS-005 D7 imm5	CD14-CD19-/CD3+/CTLA4-HLA DR-/CD8+CD4–/RA+CCR7-TEMRA	3.0051743532058492	T	D7 Imm5	S005	Not-Protected	D126	IMRAS-002-021	CD8+ TEMRA	CD8+ TEMRA: CTLA4-HLADR-RA+CCR7-
42: Not Protected-IMRAS-005 D7 imm5	CD14-CD19-/CD3+/CTLA4-HLA DR-/CD8+CD4–/RA-CCR7+Tcm	1.2507311586051744	T	D7 Imm5	S005	Not-Protected	D126	IMRAS-002-021	CD8+ T	CD8+ T: CTLA4-HLADR-RA-CCR7+Tcm
42: Not Protected-IMRAS-005 D7 imm5	CD14-CD19-/CD3+/CTLA4-HLA DR-/CD8+CD4–/RA-CCR7+Tcm	1.2507311586051744	T	D7 Imm5	S005	Not-Protected	D126	IMRAS-002-021	CD8+ Tcm	CD8+ Tcm: CTLA4-HLADR-RA-CCR7+
42: Not Protected-IMRAS-005 D7 imm5	CD14-CD19-/CD3+/CTLA4-HLA DR-/CD8+CD4–/RA-CCR7-Tem	1.978177727784027	T	D7 Imm5	S005	Not-Protected	D126	IMRAS-002-021	CD8+ T	CD8+ T: CTLA4-HLADR-RA-CCR7-Tem
42: Not Protected-IMRAS-005 D7 imm5	CD14-CD19-/CD3+/CTLA4-HLA DR-/CD8+CD4–/RA-CCR7-Tem	1.978177727784027	T	D7 Imm5	S005	Not-Protected	D126	IMRAS-002-021	CD8+ Tem	CD8+ Tem: CTLA4-HLADR-RA-CCR7-
42: Not Protected-IMRAS-005 D7 imm5	CD14-CD19-/CD3+/PD1+/CD8–CD4+	5.331271091113611	T	D7 Imm5	S005	Not-Protected	D126	IMRAS-002-021	CD4+ T	CD4+ T: PD1+
42: Not Protected-IMRAS-005 D7 imm5	CD14-CD19-/CD3+/PD1+/CD8–CD4+/RA+CCR7+naive	0.40674915635545555	T	D7 Imm5	S005	Not-Protected	D126	IMRAS-002-021	CD4+ T	CD4+ T: PD1+RA+CCR7+naive
42: Not Protected-IMRAS-005 D7 imm5	CD14-CD19-/CD3+/PD1+/CD8–CD4+/RA+CCR7+naive	0.40674915635545555	T	D7 Imm5	S005	Not-Protected	D126	IMRAS-002-021	CD4+ T naive	CD4+ T naive: PD1+RA+CCR7+
42: Not Protected-IMRAS-005 D7 imm5	CD14-CD19-/CD3+/PD1+/CD8–CD4+/RA+CCR7-TEMRA	0.03475815523059617	T	D7 Imm5	S005	Not-Protected	D126	IMRAS-002-021	CD4+ T	CD4+ T: PD1+RA+CCR7-TEMRA
42: Not Protected-IMRAS-005 D7 imm5	CD14-CD19-/CD3+/PD1+/CD8–CD4+/RA+CCR7-TEMRA	0.03475815523059617	T	D7 Imm5	S005	Not-Protected	D126	IMRAS-002-021	CD4+ TEMRA	CD4+ TEMRA: PD1+RA+CCR7-
42: Not Protected-IMRAS-005 D7 imm5	CD14-CD19-/CD3+/PD1+/CD8–CD4+/RA-CCR7+Tcm	3.1416197975253093	T	D7 Imm5	S005	Not-Protected	D126	IMRAS-002-021	CD4+ T	CD4+ T: PD1+RA-CCR7+Tcm
42: Not Protected-IMRAS-005 D7 imm5	CD14-CD19-/CD3+/PD1+/CD8–CD4+/RA-CCR7+Tcm	3.1416197975253093	T	D7 Imm5	S005	Not-Protected	D126	IMRAS-002-021	CD4+ Tcm	CD4+ Tcm: PD1+RA-CCR7+
42: Not Protected-IMRAS-005 D7 imm5	CD14-CD19-/CD3+/PD1+/CD8–CD4+/RA-CCR7-Tem	1.743644544431946	T	D7 Imm5	S005	Not-Protected	D126	IMRAS-002-021	CD4+ T	CD4+ T: PD1+RA-CCR7-Tem
42: Not Protected-IMRAS-005 D7 imm5	CD14-CD19-/CD3+/PD1+/CD8–CD4+/RA-CCR7-Tem	1.743644544431946	T	D7 Imm5	S005	Not-Protected	D126	IMRAS-002-021	CD4+ Tem	CD4+ Tem: PD1+RA-CCR7-
42: Not Protected-IMRAS-005 D7 imm5	CD14-CD19-/CD3+/PD1+/CD8+CD4–	2.916310461192351	T	D7 Imm5	S005	Not-Protected	D126	IMRAS-002-021	CD8+ T	CD8+ T: PD1+
42: Not Protected-IMRAS-005 D7 imm5	CD14-CD19-/CD3+/PD1+/CD8+CD4–/RA+CCR7+naive	0.36647919010123736	T	D7 Imm5	S005	Not-Protected	D126	IMRAS-002-021	CD8+ T	CD8+ T: PD1+RA+CCR7+naive
42: Not Protected-IMRAS-005 D7 imm5	CD14-CD19-/CD3+/PD1+/CD8+CD4–/RA+CCR7+naive	0.36647919010123736	T	D7 Imm5	S005	Not-Protected	D126	IMRAS-002-021	CD8+ T naive	CD8+ T naive: PD1+RA+CCR7+
42: Not Protected-IMRAS-005 D7 imm5	CD14-CD19-/CD3+/PD1+/CD8+CD4–/RA+CCR7-TEMRA	0.46152980877390326	T	D7 Imm5	S005	Not-Protected	D126	IMRAS-002-021	CD8+ T	CD8+ T: PD1+RA+CCR7-TEMRA
42: Not Protected-IMRAS-005 D7 imm5	CD14-CD19-/CD3+/PD1+/CD8+CD4–/RA+CCR7-TEMRA	0.46152980877390326	T	D7 Imm5	S005	Not-Protected	D126	IMRAS-002-021	CD8+ TEMRA	CD8+ TEMRA: PD1+RA+CCR7-
42: Not Protected-IMRAS-005 D7 imm5	CD14-CD19-/CD3+/PD1+/CD8+CD4–/RA-CCR7+Tcm	0.6880764904386951	T	D7 Imm5	S005	Not-Protected	D126	IMRAS-002-021	CD8+ T	CD8+ T: PD1+RA-CCR7+Tcm
42: Not Protected-IMRAS-005 D7 imm5	CD14-CD19-/CD3+/PD1+/CD8+CD4–/RA-CCR7+Tcm	0.6880764904386951	T	D7 Imm5	S005	Not-Protected	D126	IMRAS-002-021	CD8+ Tcm	CD8+ Tcm: PD1+RA-CCR7+
42: Not Protected-IMRAS-005 D7 imm5	CD14-CD19-/CD3+/PD1+/CD8+CD4–/RA-CCR7-Tem	1.3957255343082116	T	D7 Imm5	S005	Not-Protected	D126	IMRAS-002-021	CD8+ T	CD8+ T: PD1+RA-CCR7-Tem
42: Not Protected-IMRAS-005 D7 imm5	CD14-CD19-/CD3+/PD1+/CD8+CD4–/RA-CCR7-Tem	1.3957255343082116	T	D7 Imm5	S005	Not-Protected	D126	IMRAS-002-021	CD8+ Tem	CD8+ Tem: PD1+RA-CCR7-
42: Not Protected-IMRAS-005 D7 imm5	CD14-CD19-/CD3+/T-bet+/CD8–CD4+	0.40224971878515187	T	D7 Imm5	S005	Not-Protected	D126	IMRAS-002-021	CD4+ T	CD4+ T: T-bet+
42: Not Protected-IMRAS-005 D7 imm5	CD14-CD19-/CD3+/T-bet+/CD8–CD4+/RA+CCR7-TEMRA	0.01957255343082115	T	D7 Imm5	S005	Not-Protected	D126	IMRAS-002-021	CD4+ T	CD4+ T: T-bet+RA+CCR7-TEMRA
42: Not Protected-IMRAS-005 D7 imm5	CD14-CD19-/CD3+/T-bet+/CD8–CD4+/RA+CCR7-TEMRA	0.01957255343082115	T	D7 Imm5	S005	Not-Protected	D126	IMRAS-002-021	CD4+ TEMRA	CD4+ TEMRA: T-bet+RA+CCR7-
42: Not Protected-IMRAS-005 D7 imm5	CD14-CD19-/CD3+/T-bet+/CD8–CD4+/RA+CCR7+naive	0.23408323959505062	T	D7 Imm5	S005	Not-Protected	D126	IMRAS-002-021	CD4+ T	CD4+ T: T-bet+RA+CCR7+naive
42: Not Protected-IMRAS-005 D7 imm5	CD14-CD19-/CD3+/T-bet+/CD8–CD4+/RA+CCR7+naive	0.23408323959505062	T	D7 Imm5	S005	Not-Protected	D126	IMRAS-002-021	CD4+ T naive	CD4+ T naive: T-bet+RA+CCR7+
42: Not Protected-IMRAS-005 D7 imm5	CD14-CD19-/CD3+/T-bet+/CD8–CD4+/RA-CCR7+Tcm	0.08245219347581552	T	D7 Imm5	S005	Not-Protected	D126	IMRAS-002-021	CD4+ T	CD4+ T: T-bet+RA-CCR7+Tcm
42: Not Protected-IMRAS-005 D7 imm5	CD14-CD19-/CD3+/T-bet+/CD8–CD4+/RA-CCR7+Tcm	0.08245219347581552	T	D7 Imm5	S005	Not-Protected	D126	IMRAS-002-021	CD4+ Tcm	CD4+ Tcm: T-bet+RA-CCR7+
42: Not Protected-IMRAS-005 D7 imm5	CD14-CD19-/CD3+/T-bet+/CD8–CD4+/RA-CCR7-Tem	0.06434195725534309	T	D7 Imm5	S005	Not-Protected	D126	IMRAS-002-021	CD4+ T	CD4+ T: T-bet+RA-CCR7-Tem
42: Not Protected-IMRAS-005 D7 imm5	CD14-CD19-/CD3+/T-bet+/CD8–CD4+/RA-CCR7-Tem	0.06434195725534309	T	D7 Imm5	S005	Not-Protected	D126	IMRAS-002-021	CD4+ Tem	CD4+ Tem: T-bet+RA-CCR7-
42: Not Protected-IMRAS-005 D7 imm5	CD14-CD19-/CD3+/T-bet+/CD8+CD4–	2.608211473565804	T	D7 Imm5	S005	Not-Protected	D126	IMRAS-002-021	CD8+ T	CD8+ T: T-bet+
42: Not Protected-IMRAS-005 D7 imm5	CD14-CD19-/CD3+/T-bet+/CD8+CD4–/RA+CCR7+naive	0.2374578177727784	T	D7 Imm5	S005	Not-Protected	D126	IMRAS-002-021	CD8+ T	CD8+ T: T-bet+RA+CCR7+naive
42: Not Protected-IMRAS-005 D7 imm5	CD14-CD19-/CD3+/T-bet+/CD8+CD4–/RA+CCR7+naive	0.2374578177727784	T	D7 Imm5	S005	Not-Protected	D126	IMRAS-002-021	CD8+ T naive	CD8+ T naive: T-bet+RA+CCR7+
42: Not Protected-IMRAS-005 D7 imm5	CD14-CD19-/CD3+/T-bet+/CD8+CD4–/RA+CCR7-TEMRA	2.0319460067491564	T	D7 Imm5	S005	Not-Protected	D126	IMRAS-002-021	CD8+ T	CD8+ T: T-bet+RA+CCR7-TEMRA
42: Not Protected-IMRAS-005 D7 imm5	CD14-CD19-/CD3+/T-bet+/CD8+CD4–/RA+CCR7-TEMRA	2.0319460067491564	T	D7 Imm5	S005	Not-Protected	D126	IMRAS-002-021	CD8+ TEMRA	CD8+ TEMRA: T-bet+RA+CCR7-
42: Not Protected-IMRAS-005 D7 imm5	CD14-CD19-/CD3+/T-bet+/CD8+CD4–/RA-CCR7+Tcm	0.03880764904386952	T	D7 Imm5	S005	Not-Protected	D126	IMRAS-002-021	CD8+ T	CD8+ T: T-bet+RA-CCR7+Tcm
42: Not Protected-IMRAS-005 D7 imm5	CD14-CD19-/CD3+/T-bet+/CD8+CD4–/RA-CCR7+Tcm	0.03880764904386952	T	D7 Imm5	S005	Not-Protected	D126	IMRAS-002-021	CD8+ Tcm	CD8+ Tcm: T-bet+RA-CCR7+
42: Not Protected-IMRAS-005 D7 imm5	CD14-CD19-/CD3+/T-bet+/CD8+CD4–/RA-CCR7-Tem	0.29932508436445443	T	D7 Imm5	S005	Not-Protected	D126	IMRAS-002-021	CD8+ T	CD8+ T: T-bet+RA-CCR7-Tem
42: Not Protected-IMRAS-005 D7 imm5	CD14-CD19-/CD3+/T-bet+/CD8+CD4–/RA-CCR7-Tem	0.29932508436445443	T	D7 Imm5	S005	Not-Protected	D126	IMRAS-002-021	CD8+ Tem	CD8+ Tem: T-bet+RA-CCR7-
28: Not Protected-IMRAS-005 D14 imm5	CD14-CD19-/CD3+/CD8–CD4+	35.622317596566525	T	D14 Imm5	S005	Not-Protected	D133	IMRAS-002-021	CD4+ T	CD4+ T: Total
28: Not Protected-IMRAS-005 D14 imm5	CD14-CD19-/CD3+/CD8–CD4+/PD1+CXCR5-	5.39774678111588	T	D14 Imm5	S005	Not-Protected	D133	IMRAS-002-021	CD4+ T	CD4+ T: PD1+CXCR5-
28: Not Protected-IMRAS-005 D14 imm5	CD14-CD19-/CD3+/CD8–CD4+/Tfh PD1+CXCR5+	1.0105150214592276	T	D14 Imm5	S005	Not-Protected	D133	IMRAS-002-021	CD4+ T	CD4+ T: TfhPD1+CXCR5+
28: Not Protected-IMRAS-005 D14 imm5	CD14-CD19-/CD3+/CD8–CD4+/Tfh PD1+CXCR5+	1.0105150214592276	T	D14 Imm5	S005	Not-Protected	D133	IMRAS-002-021	CD4+ Tfh	CD4+ Tfh: PD1+CXCR5+
28: Not Protected-IMRAS-005 D14 imm5	CD14-CD19-/CD3+/CD8–CD4+/Tfh PD1+CXCR5+/CXCR3+	0.49946351931330474	T	D14 Imm5	S005	Not-Protected	D133	IMRAS-002-021	CD4+ T	CD4+ T: TfhPD1+CXCR5+CXCR3+
28: Not Protected-IMRAS-005 D14 imm5	CD14-CD19-/CD3+/CD8–CD4+/Tfh PD1+CXCR5+/CXCR3+	0.49946351931330474	T	D14 Imm5	S005	Not-Protected	D133	IMRAS-002-021	CD4+ Tfh	CD4+ Tfh: PD1+CXCR5+CXCR3+
28: Not Protected-IMRAS-005 D14 imm5	CD14-CD19-/CD3+/CD8–CD4+/Tfh PD1+CXCR5+/CD25+FOXp3+	0.03583690987124463	T	D14 Imm5	S005	Not-Protected	D133	IMRAS-002-021	CD4+ T	CD4+ T: TfhPD1+CXCR5+CD25+FOXp3+
28: Not Protected-IMRAS-005 D14 imm5	CD14-CD19-/CD3+/CD8–CD4+/Tfh PD1+CXCR5+/CD25+FOXp3+	0.03583690987124463	T	D14 Imm5	S005	Not-Protected	D133	IMRAS-002-021	CD4+ Tfh	CD4+ Tfh: PD1+CXCR5+CD25+FOXp3+
28: Not Protected-IMRAS-005 D14 imm5	CD14-CD19-/CD3+/CD8–CD4+/CXCR5+PD1-	1.5606223175965666	T	D14 Imm5	S005	Not-Protected	D133	IMRAS-002-021	CD4+ T	CD4+ T: CXCR5+PD1-
28: Not Protected-IMRAS-005 D14 imm5	CD14-CD19-/CD3+/CD8–CD4+/RA+CCR7-TEMRA	0.04377682403433476	T	D14 Imm5	S005	Not-Protected	D133	IMRAS-002-021	CD4+ T	CD4+ T: RA+CCR7-TEMRA
28: Not Protected-IMRAS-005 D14 imm5	CD14-CD19-/CD3+/CD8–CD4+/RA+CCR7+naive	20.278969957081546	T	D14 Imm5	S005	Not-Protected	D133	IMRAS-002-021	CD4+ T	CD4+ T: RA+CCR7+naive
28: Not Protected-IMRAS-005 D14 imm5	CD14-CD19-/CD3+/CD8–CD4+/RA-CCR7+Tcm	12.339055793991417	T	D14 Imm5	S005	Not-Protected	D133	IMRAS-002-021	CD4+ T	CD4+ T: RA-CCR7+Tcm
28: Not Protected-IMRAS-005 D14 imm5	CD14-CD19-/CD3+/CD8–CD4+/RA-CCR7-Tem	2.8516094420600857	T	D14 Imm5	S005	Not-Protected	D133	IMRAS-002-021	CD4+ T	CD4+ T: RA-CCR7-Tem
28: Not Protected-IMRAS-005 D14 imm5	CD14-CD19-/CD3+/CD8–CD4+/Treg	1.538412017167382	T	D14 Imm5	S005	Not-Protected	D133	IMRAS-002-021	CD4+ T	CD4+ T: Treg
28: Not Protected-IMRAS-005 D14 imm5	CD14-CD19-/CD3+/CD8–CD4+/Treg	1.538412017167382	T	D14 Imm5	S005	Not-Protected	D133	IMRAS-002-021	CD4+ Treg	CD4+ Treg: Total
28: Not Protected-IMRAS-005 D14 imm5	CD14-CD19-/CD3+/CD8–CD4+/Treg/CD38– HLA DR–	0.5638412017167382	T	D14 Imm5	S005	Not-Protected	D133	IMRAS-002-021	CD4+ T	CD4+ T: TregCD38–HLADR–
28: Not Protected-IMRAS-005 D14 imm5	CD14-CD19-/CD3+/CD8–CD4+/Treg/CD38– HLA DR–	0.5638412017167382	T	D14 Imm5	S005	Not-Protected	D133	IMRAS-002-021	CD4+ Treg	CD4+ Treg: CD38–HLADR–
28: Not Protected-IMRAS-005 D14 imm5	CD14-CD19-/CD3+/CD8–CD4+/Treg/CD38–HLA DR+	0.04045064377682404	T	D14 Imm5	S005	Not-Protected	D133	IMRAS-002-021	CD4+ T	CD4+ T: TregCD38–HLADR+
28: Not Protected-IMRAS-005 D14 imm5	CD14-CD19-/CD3+/CD8–CD4+/Treg/CD38–HLA DR+	0.04045064377682404	T	D14 Imm5	S005	Not-Protected	D133	IMRAS-002-021	CD4+ Treg	CD4+ Treg: CD38–HLADR+
28: Not Protected-IMRAS-005 D14 imm5	CD14-CD19-/CD3+/CD8–CD4+/Treg/CD38 +HLA DR +	0.07821888412017168	T	D14 Imm5	S005	Not-Protected	D133	IMRAS-002-021	CD4+ T	CD4+ T: TregCD38+HLADR+
28: Not Protected-IMRAS-005 D14 imm5	CD14-CD19-/CD3+/CD8–CD4+/Treg/CD38 +HLA DR +	0.07821888412017168	T	D14 Imm5	S005	Not-Protected	D133	IMRAS-002-021	CD4+ Treg	CD4+ Treg: CD38+HLADR+
28: Not Protected-IMRAS-005 D14 imm5	CD14-CD19-/CD3+/CD8–CD4+/Treg/CD38+HLA DR–	0.855901287553648	T	D14 Imm5	S005	Not-Protected	D133	IMRAS-002-021	CD4+ T	CD4+ T: TregCD38+HLADR–
28: Not Protected-IMRAS-005 D14 imm5	CD14-CD19-/CD3+/CD8–CD4+/Treg/CD38+HLA DR–	0.855901287553648	T	D14 Imm5	S005	Not-Protected	D133	IMRAS-002-021	CD4+ Treg	CD4+ Treg: CD38+HLADR–
28: Not Protected-IMRAS-005 D14 imm5	CD14-CD19-/CD3+/CD8–CD4+/Treg/CD127 hi	0.2936695278969957	T	D14 Imm5	S005	Not-Protected	D133	IMRAS-002-021	CD4+ T	CD4+ T: TregCD127hi
28: Not Protected-IMRAS-005 D14 imm5	CD14-CD19-/CD3+/CD8–CD4+/Treg/CD127 hi	0.2936695278969957	T	D14 Imm5	S005	Not-Protected	D133	IMRAS-002-021	CD4+ Treg	CD4+ Treg: CD127hi
28: Not Protected-IMRAS-005 D14 imm5	CD14-CD19-/CD3+/CD8–CD4+/Treg/CD127lo	1.2447424892703862	T	D14 Imm5	S005	Not-Protected	D133	IMRAS-002-021	CD4+ T	CD4+ T: TregCD127lo
28: Not Protected-IMRAS-005 D14 imm5	CD14-CD19-/CD3+/CD8–CD4+/Treg/CD127lo	1.2447424892703862	T	D14 Imm5	S005	Not-Protected	D133	IMRAS-002-021	CD4+ Treg	CD4+ Treg: CD127lo
28: Not Protected-IMRAS-005 D14 imm5	CD14-CD19-/CD3+/CD8–CD4+/Treg/CTLA4– Ki67+	0.015772532188841202	T	D14 Imm5	S005	Not-Protected	D133	IMRAS-002-021	CD4+ T	CD4+ T: TregCTLA4–Ki67+
28: Not Protected-IMRAS-005 D14 imm5	CD14-CD19-/CD3+/CD8–CD4+/Treg/CTLA4– Ki67+	0.015772532188841202	T	D14 Imm5	S005	Not-Protected	D133	IMRAS-002-021	CD4+ Treg	CD4+ Treg: CTLA4–Ki67+
28: Not Protected-IMRAS-005 D14 imm5	CD14-CD19-/CD3+/CD8–CD4+/Treg/CTLA4+ Ki67+	0.11276824034334763	T	D14 Imm5	S005	Not-Protected	D133	IMRAS-002-021	CD4+ T	CD4+ T: TregCTLA4+Ki67+
28: Not Protected-IMRAS-005 D14 imm5	CD14-CD19-/CD3+/CD8–CD4+/Treg/CTLA4+ Ki67+	0.11276824034334763	T	D14 Imm5	S005	Not-Protected	D133	IMRAS-002-021	CD4+ Treg	CD4+ Treg: CTLA4+Ki67+
28: Not Protected-IMRAS-005 D14 imm5	CD14-CD19-/CD3+/CD8–CD4+/Treg/CTLA4+ Ki67-	0.7310085836909871	T	D14 Imm5	S005	Not-Protected	D133	IMRAS-002-021	CD4+ T	CD4+ T: TregCTLA4+Ki67-
28: Not Protected-IMRAS-005 D14 imm5	CD14-CD19-/CD3+/CD8–CD4+/Treg/CTLA4+ Ki67-	0.7310085836909871	T	D14 Imm5	S005	Not-Protected	D133	IMRAS-002-021	CD4+ Treg	CD4+ Treg: CTLA4+Ki67-
28: Not Protected-IMRAS-005 D14 imm5	CD14-CD19-/CD3+/CD8–CD4+/Treg/CTLA4– Ki67-	0.678862660944206	T	D14 Imm5	S005	Not-Protected	D133	IMRAS-002-021	CD4+ T	CD4+ T: TregCTLA4–Ki67-
28: Not Protected-IMRAS-005 D14 imm5	CD14-CD19-/CD3+/CD8–CD4+/Treg/CTLA4– Ki67-	0.678862660944206	T	D14 Imm5	S005	Not-Protected	D133	IMRAS-002-021	CD4+ Treg	CD4+ Treg: CTLA4–Ki67-
28: Not Protected-IMRAS-005 D14 imm5	CD14-CD19-/CD3+/CD8+CD4–	15.665236051502147	T	D14 Imm5	S005	Not-Protected	D133	IMRAS-002-021	CD8+ T	CD8+ T: Total
28: Not Protected-IMRAS-005 D14 imm5	CD14-CD19-/CD3+/CD8+CD4–/RA+CCR7+naive	10.301394849785408	T	D14 Imm5	S005	Not-Protected	D133	IMRAS-002-021	CD8+ T	CD8+ T: RA+CCR7+naive
28: Not Protected-IMRAS-005 D14 imm5	CD14-CD19-/CD3+/CD8+CD4–/RA+CCR7-TEMRA	2.169849785407725	T	D14 Imm5	S005	Not-Protected	D133	IMRAS-002-021	CD8+ T	CD8+ T: RA+CCR7-TEMRA
28: Not Protected-IMRAS-005 D14 imm5	CD14-CD19-/CD3+/CD8+CD4–/RA-CCR7+Tcm	1.4725321888412017	T	D14 Imm5	S005	Not-Protected	D133	IMRAS-002-021	CD8+ T	CD8+ T: RA-CCR7+Tcm
28: Not Protected-IMRAS-005 D14 imm5	CD14-CD19-/CD3+/CD8+CD4–/RA-CCR7-Tem	1.7275751072961374	T	D14 Imm5	S005	Not-Protected	D133	IMRAS-002-021	CD8+ T	CD8+ T: RA-CCR7-Tem
28: Not Protected-IMRAS-005 D14 imm5	CD14-CD19-/CD3+/CXCR3+/CD8–CD4+	5.934334763948498	T	D14 Imm5	S005	Not-Protected	D133	IMRAS-002-021	CD4+ T	CD4+ T: CXCR3+
28: Not Protected-IMRAS-005 D14 imm5	CD14-CD19-/CD3+/CXCR3+/CD8–CD4+/RA+CCR7+naive	0.7633047210300429	T	D14 Imm5	S005	Not-Protected	D133	IMRAS-002-021	CD4+ T	CD4+ T: CXCR3+RA+CCR7+naive
28: Not Protected-IMRAS-005 D14 imm5	CD14-CD19-/CD3+/CXCR3+/CD8–CD4+/RA+CCR7+naive	0.7633047210300429	T	D14 Imm5	S005	Not-Protected	D133	IMRAS-002-021	CD4+ T naive	CD4+ T naive: CXCR3+RA+CCR7+
28: Not Protected-IMRAS-005 D14 imm5	CD14-CD19-/CD3+/CXCR3+/CD8–CD4+/RA+CCR7-TEMRA	0.014055793991416309	T	D14 Imm5	S005	Not-Protected	D133	IMRAS-002-021	CD4+ T	CD4+ T: CXCR3+RA+CCR7-TEMRA
28: Not Protected-IMRAS-005 D14 imm5	CD14-CD19-/CD3+/CXCR3+/CD8–CD4+/RA+CCR7-TEMRA	0.014055793991416309	T	D14 Imm5	S005	Not-Protected	D133	IMRAS-002-021	CD4+ TEMRA	CD4+ TEMRA: CXCR3+RA+CCR7-
28: Not Protected-IMRAS-005 D14 imm5	CD14-CD19-/CD3+/CXCR3+/CD8–CD4+/RA-CCR7+Tcm	4.254399141630901	T	D14 Imm5	S005	Not-Protected	D133	IMRAS-002-021	CD4+ T	CD4+ T: CXCR3+RA-CCR7+Tcm
28: Not Protected-IMRAS-005 D14 imm5	CD14-CD19-/CD3+/CXCR3+/CD8–CD4+/RA-CCR7+Tcm	4.254399141630901	T	D14 Imm5	S005	Not-Protected	D133	IMRAS-002-021	CD4+ Tcm	CD4+ Tcm: CXCR3+RA-CCR7+
28: Not Protected-IMRAS-005 D14 imm5	CD14-CD19-/CD3+/CXCR3+/CD8–CD4+/RA-CCR7-Tem	0.8905579399141631	T	D14 Imm5	S005	Not-Protected	D133	IMRAS-002-021	CD4+ T	CD4+ T: CXCR3+RA-CCR7-Tem
28: Not Protected-IMRAS-005 D14 imm5	CD14-CD19-/CD3+/CXCR3+/CD8–CD4+/RA-CCR7-Tem	0.8905579399141631	T	D14 Imm5	S005	Not-Protected	D133	IMRAS-002-021	CD4+ Tem	CD4+ Tem: CXCR3+RA-CCR7-
28: Not Protected-IMRAS-005 D14 imm5	CD14-CD19-/CD3+/CXCR3+/CD8+CD4–	7.42274678111588	T	D14 Imm5	S005	Not-Protected	D133	IMRAS-002-021	CD8+ T	CD8+ T: CXCR3+
28: Not Protected-IMRAS-005 D14 imm5	CD14-CD19-/CD3+/CXCR3+/CD8+CD4–/RA+CCR7+naive	4.968991416309013	T	D14 Imm5	S005	Not-Protected	D133	IMRAS-002-021	CD8+ T	CD8+ T: CXCR3+RA+CCR7+naive
28: Not Protected-IMRAS-005 D14 imm5	CD14-CD19-/CD3+/CXCR3+/CD8+CD4–/RA+CCR7+naive	4.968991416309013	T	D14 Imm5	S005	Not-Protected	D133	IMRAS-002-021	CD8+ T naive	CD8+ T naive: CXCR3+RA+CCR7+
28: Not Protected-IMRAS-005 D14 imm5	CD14-CD19-/CD3+/CXCR3+/CD8+CD4–/RA+CCR7-TEMRA	0.6690987124463519	T	D14 Imm5	S005	Not-Protected	D133	IMRAS-002-021	CD8+ T	CD8+ T: CXCR3+RA+CCR7-TEMRA
28: Not Protected-IMRAS-005 D14 imm5	CD14-CD19-/CD3+/CXCR3+/CD8+CD4–/RA+CCR7-TEMRA	0.6690987124463519	T	D14 Imm5	S005	Not-Protected	D133	IMRAS-002-021	CD8+ TEMRA	CD8+ TEMRA: CXCR3+RA+CCR7-
28: Not Protected-IMRAS-005 D14 imm5	CD14-CD19-/CD3+/CXCR3+/CD8+CD4–/RA-CCR7+Tcm	1.1241416309012875	T	D14 Imm5	S005	Not-Protected	D133	IMRAS-002-021	CD8+ T	CD8+ T: CXCR3+RA-CCR7+Tcm
28: Not Protected-IMRAS-005 D14 imm5	CD14-CD19-/CD3+/CXCR3+/CD8+CD4–/RA-CCR7+Tcm	1.1241416309012875	T	D14 Imm5	S005	Not-Protected	D133	IMRAS-002-021	CD8+ Tcm	CD8+ Tcm: CXCR3+RA-CCR7+
28: Not Protected-IMRAS-005 D14 imm5	CD14-CD19-/CD3+/CXCR3+/CD8+CD4–/RA-CCR7-Tem	0.6447424892703862	T	D14 Imm5	S005	Not-Protected	D133	IMRAS-002-021	CD8+ T	CD8+ T: CXCR3+RA-CCR7-Tem
28: Not Protected-IMRAS-005 D14 imm5	CD14-CD19-/CD3+/CXCR3+/CD8+CD4–/RA-CCR7-Tem	0.6447424892703862	T	D14 Imm5	S005	Not-Protected	D133	IMRAS-002-021	CD8+ Tem	CD8+ Tem: CXCR3+RA-CCR7-
28: Not Protected-IMRAS-005 D14 imm5	CD14-CD19-/CD3+/CXCR6+/CD8–CD4+	0.8035407725321888	T	D14 Imm5	S005	Not-Protected	D133	IMRAS-002-021	CD4+ T	CD4+ T: CXCR6+
28: Not Protected-IMRAS-005 D14 imm5	CD14-CD19-/CD3+/CXCR6+/CD8–CD4+/RA+CCR7-TEMRA	0.012660944206008584	T	D14 Imm5	S005	Not-Protected	D133	IMRAS-002-021	CD4+ T	CD4+ T: CXCR6+RA+CCR7-TEMRA
28: Not Protected-IMRAS-005 D14 imm5	CD14-CD19-/CD3+/CXCR6+/CD8–CD4+/RA+CCR7-TEMRA	0.012660944206008584	T	D14 Imm5	S005	Not-Protected	D133	IMRAS-002-021	CD4+ TEMRA	CD4+ TEMRA: CXCR6+RA+CCR7-
28: Not Protected-IMRAS-005 D14 imm5	CD14-CD19-/CD3+/CXCR6+/CD8–CD4+/RA+CCR7+naive	0.1834763948497854	T	D14 Imm5	S005	Not-Protected	D133	IMRAS-002-021	CD4+ T	CD4+ T: CXCR6+RA+CCR7+naive
28: Not Protected-IMRAS-005 D14 imm5	CD14-CD19-/CD3+/CXCR6+/CD8–CD4+/RA+CCR7+naive	0.1834763948497854	T	D14 Imm5	S005	Not-Protected	D133	IMRAS-002-021	CD4+ T naive	CD4+ T naive: CXCR6+RA+CCR7+
28: Not Protected-IMRAS-005 D14 imm5	CD14-CD19-/CD3+/CXCR6+/CD8–CD4+/RA-CCR7+Tcm	0.23476394849785406	T	D14 Imm5	S005	Not-Protected	D133	IMRAS-002-021	CD4+ T	CD4+ T: CXCR6+RA-CCR7+Tcm
28: Not Protected-IMRAS-005 D14 imm5	CD14-CD19-/CD3+/CXCR6+/CD8–CD4+/RA-CCR7+Tcm	0.23476394849785406	T	D14 Imm5	S005	Not-Protected	D133	IMRAS-002-021	CD4+ Tcm	CD4+ Tcm: CXCR6+RA-CCR7+
28: Not Protected-IMRAS-005 D14 imm5	CD14-CD19-/CD3+/CXCR6+/CD8–CD4+/RA-CCR7-Tem	0.3715665236051502	T	D14 Imm5	S005	Not-Protected	D133	IMRAS-002-021	CD4+ T	CD4+ T: CXCR6+RA-CCR7-Tem
28: Not Protected-IMRAS-005 D14 imm5	CD14-CD19-/CD3+/CXCR6+/CD8–CD4+/RA-CCR7-Tem	0.3715665236051502	T	D14 Imm5	S005	Not-Protected	D133	IMRAS-002-021	CD4+ Tem	CD4+ Tem: CXCR6+RA-CCR7-
28: Not Protected-IMRAS-005 D14 imm5	CD14-CD19-/CD3+/CXCR6+/CD8+CD4–	1.7482832618025752	T	D14 Imm5	S005	Not-Protected	D133	IMRAS-002-021	CD8+ T	CD8+ T: CXCR6+
28: Not Protected-IMRAS-005 D14 imm5	CD14-CD19-/CD3+/CXCR6+/CD8+CD4–/CD69+CD38+	0.050321888412017166	T	D14 Imm5	S005	Not-Protected	D133	IMRAS-002-021	CD8+ T	CD8+ T: CXCR6+CD69+CD38+
28: Not Protected-IMRAS-005 D14 imm5	CD14-CD19-/CD3+/CXCR6+/CD8+CD4–/CD69+CD38-	0.10150214592274678	T	D14 Imm5	S005	Not-Protected	D133	IMRAS-002-021	CD8+ T	CD8+ T: CXCR6+CD69+CD38-
28: Not Protected-IMRAS-005 D14 imm5	CD14-CD19-/CD3+/CXCR6+/CD8+CD4–/CD69-CD38+	0.3611587982832618	T	D14 Imm5	S005	Not-Protected	D133	IMRAS-002-021	CD8+ T	CD8+ T: CXCR6+CD69-CD38+
28: Not Protected-IMRAS-005 D14 imm5	CD14-CD19-/CD3+/CXCR6+/CD8+CD4–/CD69-CD38-	1.2353004291845493	T	D14 Imm5	S005	Not-Protected	D133	IMRAS-002-021	CD8+ T	CD8+ T: CXCR6+CD69-CD38-
28: Not Protected-IMRAS-005 D14 imm5	CD14-CD19-/CD3+/CXCR6+/CD8+CD4–/ki67+PD1+	0.0361587982832618	T	D14 Imm5	S005	Not-Protected	D133	IMRAS-002-021	CD8+ T	CD8+ T: CXCR6+ki67+PD1+
28: Not Protected-IMRAS-005 D14 imm5	CD14-CD19-/CD3+/CXCR6+/CD8+CD4–/ki67+PD1-	0.021030042918454936	T	D14 Imm5	S005	Not-Protected	D133	IMRAS-002-021	CD8+ T	CD8+ T: CXCR6+ki67+PD1-
28: Not Protected-IMRAS-005 D14 imm5	CD14-CD19-/CD3+/CXCR6+/CD8+CD4–/ki67-PD1+	0.9998927038626609	T	D14 Imm5	S005	Not-Protected	D133	IMRAS-002-021	CD8+ T	CD8+ T: CXCR6+ki67-PD1+
28: Not Protected-IMRAS-005 D14 imm5	CD14-CD19-/CD3+/CXCR6+/CD8+CD4–/ki67-PD1-	0.6912017167381974	T	D14 Imm5	S005	Not-Protected	D133	IMRAS-002-021	CD8+ T	CD8+ T: CXCR6+ki67-PD1-
28: Not Protected-IMRAS-005 D14 imm5	CD14-CD19-/CD3+/CXCR6+/CD8+CD4–/RA+CCR7+naive	0.11351931330472104	T	D14 Imm5	S005	Not-Protected	D133	IMRAS-002-021	CD8+ T	CD8+ T: CXCR6+RA+CCR7+naive
28: Not Protected-IMRAS-005 D14 imm5	CD14-CD19-/CD3+/CXCR6+/CD8+CD4–/RA+CCR7+naive	0.11351931330472104	T	D14 Imm5	S005	Not-Protected	D133	IMRAS-002-021	CD8+ T naive	CD8+ T naive: CXCR6+RA+CCR7+
28: Not Protected-IMRAS-005 D14 imm5	CD14-CD19-/CD3+/CXCR6+/CD8+CD4–/RA+CCR7-TEMRA	0.4309012875536481	T	D14 Imm5	S005	Not-Protected	D133	IMRAS-002-021	CD8+ T	CD8+ T: CXCR6+RA+CCR7-TEMRA
28: Not Protected-IMRAS-005 D14 imm5	CD14-CD19-/CD3+/CXCR6+/CD8+CD4–/RA+CCR7-TEMRA	0.4309012875536481	T	D14 Imm5	S005	Not-Protected	D133	IMRAS-002-021	CD8+ TEMRA	CD8+ TEMRA: CXCR6+RA+CCR7-
28: Not Protected-IMRAS-005 D14 imm5	CD14-CD19-/CD3+/CXCR6+/CD8+CD4–/RA-CCR7+Tcm	0.23572961373390558	T	D14 Imm5	S005	Not-Protected	D133	IMRAS-002-021	CD8+ T	CD8+ T: CXCR6+RA-CCR7+Tcm
28: Not Protected-IMRAS-005 D14 imm5	CD14-CD19-/CD3+/CXCR6+/CD8+CD4–/RA-CCR7+Tcm	0.23572961373390558	T	D14 Imm5	S005	Not-Protected	D133	IMRAS-002-021	CD8+ Tcm	CD8+ Tcm: CXCR6+RA-CCR7+
28: Not Protected-IMRAS-005 D14 imm5	CD14-CD19-/CD3+/CXCR6+/CD8+CD4–/RA-CCR7-Tem	0.9656652360515021	T	D14 Imm5	S005	Not-Protected	D133	IMRAS-002-021	CD8+ T	CD8+ T: CXCR6+RA-CCR7-Tem
28: Not Protected-IMRAS-005 D14 imm5	CD14-CD19-/CD3+/CXCR6+/CD8+CD4–/RA-CCR7-Tem	0.9656652360515021	T	D14 Imm5	S005	Not-Protected	D133	IMRAS-002-021	CD8+ Tem	CD8+ Tem: CXCR6+RA-CCR7-
28: Not Protected-IMRAS-005 D14 imm5	CD14-CD19-/CD3+/CD38–HLA DR+/CD8–CD4+	0.09731759656652361	T	D14 Imm5	S005	Not-Protected	D133	IMRAS-002-021	CD4+ T	CD4+ T: CD38–HLADR+
28: Not Protected-IMRAS-005 D14 imm5	CD14-CD19-/CD3+/CD38–HLA DR+/CD8–CD4+/RA+CCR7+naive	0.008047210300429184	T	D14 Imm5	S005	Not-Protected	D133	IMRAS-002-021	CD4+ T	CD4+ T: CD38–HLADR+RA+CCR7+naive
28: Not Protected-IMRAS-005 D14 imm5	CD14-CD19-/CD3+/CD38–HLA DR+/CD8–CD4+/RA+CCR7+naive	0.008047210300429184	T	D14 Imm5	S005	Not-Protected	D133	IMRAS-002-021	CD4+ T naive	CD4+ T naive: CD38–HLADR+RA+CCR7+
28: Not Protected-IMRAS-005 D14 imm5	CD14-CD19-/CD3+/CD38–HLA DR+/CD8–CD4+/RA+CCR7-TEMRA	0.0028969957081545063	T	D14 Imm5	S005	Not-Protected	D133	IMRAS-002-021	CD4+ T	CD4+ T: CD38–HLADR+RA+CCR7-TEMRA
28: Not Protected-IMRAS-005 D14 imm5	CD14-CD19-/CD3+/CD38–HLA DR+/CD8–CD4+/RA+CCR7-TEMRA	0.0028969957081545063	T	D14 Imm5	S005	Not-Protected	D133	IMRAS-002-021	CD4+ TEMRA	CD4+ TEMRA: CD38–HLADR+RA+CCR7-
28: Not Protected-IMRAS-005 D14 imm5	CD14-CD19-/CD3+/CD38–HLA DR+/CD8–CD4+/RA-CCR7+Tcm	0.03851931330472103	T	D14 Imm5	S005	Not-Protected	D133	IMRAS-002-021	CD4+ T	CD4+ T: CD38–HLADR+RA-CCR7+Tcm
28: Not Protected-IMRAS-005 D14 imm5	CD14-CD19-/CD3+/CD38–HLA DR+/CD8–CD4+/RA-CCR7+Tcm	0.03851931330472103	T	D14 Imm5	S005	Not-Protected	D133	IMRAS-002-021	CD4+ Tcm	CD4+ Tcm: CD38–HLADR+RA-CCR7+
28: Not Protected-IMRAS-005 D14 imm5	CD14-CD19-/CD3+/CD38–HLA DR+/CD8–CD4+/RA-CCR7-Tem	0.047854077253218885	T	D14 Imm5	S005	Not-Protected	D133	IMRAS-002-021	CD4+ T	CD4+ T: CD38–HLADR+RA-CCR7-Tem
28: Not Protected-IMRAS-005 D14 imm5	CD14-CD19-/CD3+/CD38–HLA DR+/CD8–CD4+/RA-CCR7-Tem	0.047854077253218885	T	D14 Imm5	S005	Not-Protected	D133	IMRAS-002-021	CD4+ Tem	CD4+ Tem: CD38–HLADR+RA-CCR7-
28: Not Protected-IMRAS-005 D14 imm5	CD14-CD19-/CD3+/CD38–HLA DR+/CD8+CD4–	0.03304721030042918	T	D14 Imm5	S005	Not-Protected	D133	IMRAS-002-021	CD8+ T	CD8+ T: CD38–HLADR+
28: Not Protected-IMRAS-005 D14 imm5	CD14-CD19-/CD3+/CD38–HLA DR+/CD8+CD4–/RA+CCR7+naive	0.00536480686695279	T	D14 Imm5	S005	Not-Protected	D133	IMRAS-002-021	CD8+ T	CD8+ T: CD38–HLADR+RA+CCR7+naive
28: Not Protected-IMRAS-005 D14 imm5	CD14-CD19-/CD3+/CD38–HLA DR+/CD8+CD4–/RA+CCR7+naive	0.00536480686695279	T	D14 Imm5	S005	Not-Protected	D133	IMRAS-002-021	CD8+ T naive	CD8+ T naive: CD38–HLADR+RA+CCR7+
28: Not Protected-IMRAS-005 D14 imm5	CD14-CD19-/CD3+/CD38–HLA DR+/CD8+CD4–/RA+CCR7-TEMRA	0.005686695278969957	T	D14 Imm5	S005	Not-Protected	D133	IMRAS-002-021	CD8+ T	CD8+ T: CD38–HLADR+RA+CCR7-TEMRA
28: Not Protected-IMRAS-005 D14 imm5	CD14-CD19-/CD3+/CD38–HLA DR+/CD8+CD4–/RA+CCR7-TEMRA	0.005686695278969957	T	D14 Imm5	S005	Not-Protected	D133	IMRAS-002-021	CD8+ TEMRA	CD8+ TEMRA: CD38–HLADR+RA+CCR7-
28: Not Protected-IMRAS-005 D14 imm5	CD14-CD19-/CD3+/CD38–HLA DR+/CD8+CD4–/RA-CCR7+Tcm	0.00536480686695279	T	D14 Imm5	S005	Not-Protected	D133	IMRAS-002-021	CD8+ T	CD8+ T: CD38–HLADR+RA-CCR7+Tcm
28: Not Protected-IMRAS-005 D14 imm5	CD14-CD19-/CD3+/CD38–HLA DR+/CD8+CD4–/RA-CCR7+Tcm	0.00536480686695279	T	D14 Imm5	S005	Not-Protected	D133	IMRAS-002-021	CD8+ Tcm	CD8+ Tcm: CD38–HLADR+RA-CCR7+
28: Not Protected-IMRAS-005 D14 imm5	CD14-CD19-/CD3+/CD38–HLA DR+/CD8+CD4–/RA-CCR7-Tem	0.01652360515021459	T	D14 Imm5	S005	Not-Protected	D133	IMRAS-002-021	CD8+ T	CD8+ T: CD38–HLADR+RA-CCR7-Tem
28: Not Protected-IMRAS-005 D14 imm5	CD14-CD19-/CD3+/CD38–HLA DR+/CD8+CD4–/RA-CCR7-Tem	0.01652360515021459	T	D14 Imm5	S005	Not-Protected	D133	IMRAS-002-021	CD8+ Tem	CD8+ Tem: CD38–HLADR+RA-CCR7-
28: Not Protected-IMRAS-005 D14 imm5	CD14-CD19-/CD3+/CD38 +HLA DR +/CD8–CD4+	0.26609442060085836	T	D14 Imm5	S005	Not-Protected	D133	IMRAS-002-021	CD4+ T	CD4+ T: CD38+HLADR+
28: Not Protected-IMRAS-005 D14 imm5	CD14-CD19-/CD3+/CD38 +HLA DR +/CD8–CD4+/RA+CCR7+naive	0.09914163090128755	T	D14 Imm5	S005	Not-Protected	D133	IMRAS-002-021	CD4+ T	CD4+ T: CD38+HLADR+RA+CCR7+naive
28: Not Protected-IMRAS-005 D14 imm5	CD14-CD19-/CD3+/CD38 +HLA DR +/CD8–CD4+/RA+CCR7+naive	0.09914163090128755	T	D14 Imm5	S005	Not-Protected	D133	IMRAS-002-021	CD4+ T naive	CD4+ T naive: CD38+HLADR+RA+CCR7+
28: Not Protected-IMRAS-005 D14 imm5	CD14-CD19-/CD3+/CD38 +HLA DR +/CD8–CD4+/RA+CCR7-TEMRA	0.003969957081545065	T	D14 Imm5	S005	Not-Protected	D133	IMRAS-002-021	CD4+ T	CD4+ T: CD38+HLADR+RA+CCR7-TEMRA
28: Not Protected-IMRAS-005 D14 imm5	CD14-CD19-/CD3+/CD38 +HLA DR +/CD8–CD4+/RA+CCR7-TEMRA	0.003969957081545065	T	D14 Imm5	S005	Not-Protected	D133	IMRAS-002-021	CD4+ TEMRA	CD4+ TEMRA: CD38+HLADR+RA+CCR7-
28: Not Protected-IMRAS-005 D14 imm5	CD14-CD19-/CD3+/CD38 +HLA DR +/CD8–CD4+/RA-CCR7+Tcm	0.10439914163090129	T	D14 Imm5	S005	Not-Protected	D133	IMRAS-002-021	CD4+ T	CD4+ T: CD38+HLADR+RA-CCR7+Tcm
28: Not Protected-IMRAS-005 D14 imm5	CD14-CD19-/CD3+/CD38 +HLA DR +/CD8–CD4+/RA-CCR7+Tcm	0.10439914163090129	T	D14 Imm5	S005	Not-Protected	D133	IMRAS-002-021	CD4+ Tcm	CD4+ Tcm: CD38+HLADR+RA-CCR7+
28: Not Protected-IMRAS-005 D14 imm5	CD14-CD19-/CD3+/CD38 +HLA DR +/CD8–CD4+/RA-CCR7-Tem	0.05847639484978541	T	D14 Imm5	S005	Not-Protected	D133	IMRAS-002-021	CD4+ T	CD4+ T: CD38+HLADR+RA-CCR7-Tem
28: Not Protected-IMRAS-005 D14 imm5	CD14-CD19-/CD3+/CD38 +HLA DR +/CD8–CD4+/RA-CCR7-Tem	0.05847639484978541	T	D14 Imm5	S005	Not-Protected	D133	IMRAS-002-021	CD4+ Tem	CD4+ Tem: CD38+HLADR+RA-CCR7-
28: Not Protected-IMRAS-005 D14 imm5	CD14-CD19-/CD3+/CD38 +HLA DR +/CD8+CD4–	0.11834763948497853	T	D14 Imm5	S005	Not-Protected	D133	IMRAS-002-021	CD8+ T	CD8+ T: CD38+HLADR+
28: Not Protected-IMRAS-005 D14 imm5	CD14-CD19-/CD3+/CD38 +HLA DR +/CD8+CD4–/RA+CCR7+naive	0.03905579399141631	T	D14 Imm5	S005	Not-Protected	D133	IMRAS-002-021	CD8+ T	CD8+ T: CD38+HLADR+RA+CCR7+naive
28: Not Protected-IMRAS-005 D14 imm5	CD14-CD19-/CD3+/CD38 +HLA DR +/CD8+CD4–/RA+CCR7+naive	0.03905579399141631	T	D14 Imm5	S005	Not-Protected	D133	IMRAS-002-021	CD8+ T naive	CD8+ T naive: CD38+HLADR+RA+CCR7+
28: Not Protected-IMRAS-005 D14 imm5	CD14-CD19-/CD3+/CD38 +HLA DR +/CD8+CD4–/RA+CCR7-TEMRA	0.00740343347639485	T	D14 Imm5	S005	Not-Protected	D133	IMRAS-002-021	CD8+ T	CD8+ T: CD38+HLADR+RA+CCR7-TEMRA
28: Not Protected-IMRAS-005 D14 imm5	CD14-CD19-/CD3+/CD38 +HLA DR +/CD8+CD4–/RA+CCR7-TEMRA	0.00740343347639485	T	D14 Imm5	S005	Not-Protected	D133	IMRAS-002-021	CD8+ TEMRA	CD8+ TEMRA: CD38+HLADR+RA+CCR7-
28: Not Protected-IMRAS-005 D14 imm5	CD14-CD19-/CD3+/CD38 +HLA DR +/CD8+CD4–/RA-CCR7+Tcm	0.03304721030042918	T	D14 Imm5	S005	Not-Protected	D133	IMRAS-002-021	CD8+ T	CD8+ T: CD38+HLADR+RA-CCR7+Tcm
28: Not Protected-IMRAS-005 D14 imm5	CD14-CD19-/CD3+/CD38 +HLA DR +/CD8+CD4–/RA-CCR7+Tcm	0.03304721030042918	T	D14 Imm5	S005	Not-Protected	D133	IMRAS-002-021	CD8+ Tcm	CD8+ Tcm: CD38+HLADR+RA-CCR7+
28: Not Protected-IMRAS-005 D14 imm5	CD14-CD19-/CD3+/CD38 +HLA DR +/CD8+CD4–/RA-CCR7-Tem	0.038841201716738195	T	D14 Imm5	S005	Not-Protected	D133	IMRAS-002-021	CD8+ T	CD8+ T: CD38+HLADR+RA-CCR7-Tem
28: Not Protected-IMRAS-005 D14 imm5	CD14-CD19-/CD3+/CD38 +HLA DR +/CD8+CD4–/RA-CCR7-Tem	0.038841201716738195	T	D14 Imm5	S005	Not-Protected	D133	IMRAS-002-021	CD8+ Tem	CD8+ Tem: CD38+HLADR+RA-CCR7-
28: Not Protected-IMRAS-005 D14 imm5	CD14-CD19-/CD3+/CD38+HLA DR–/CD8–CD4+	25.751072961373392	T	D14 Imm5	S005	Not-Protected	D133	IMRAS-002-021	CD4+ T	CD4+ T: CD38+HLADR–
28: Not Protected-IMRAS-005 D14 imm5	CD14-CD19-/CD3+/CD38+HLA DR–/CD8–CD4+/RA+CCR7+naive	19.742489270386265	T	D14 Imm5	S005	Not-Protected	D133	IMRAS-002-021	CD4+ T	CD4+ T: CD38+HLADR–RA+CCR7+naive
28: Not Protected-IMRAS-005 D14 imm5	CD14-CD19-/CD3+/CD38+HLA DR–/CD8–CD4+/RA+CCR7+naive	19.742489270386265	T	D14 Imm5	S005	Not-Protected	D133	IMRAS-002-021	CD4+ T naive	CD4+ T naive: CD38+HLADR–RA+CCR7+
28: Not Protected-IMRAS-005 D14 imm5	CD14-CD19-/CD3+/CD38+HLA DR–/CD8–CD4+/RA+CCR7-TEMRA	0.01738197424892704	T	D14 Imm5	S005	Not-Protected	D133	IMRAS-002-021	CD4+ T	CD4+ T: CD38+HLADR–RA+CCR7-TEMRA
28: Not Protected-IMRAS-005 D14 imm5	CD14-CD19-/CD3+/CD38+HLA DR–/CD8–CD4+/RA+CCR7-TEMRA	0.01738197424892704	T	D14 Imm5	S005	Not-Protected	D133	IMRAS-002-021	CD4+ TEMRA	CD4+ TEMRA: CD38+HLADR–RA+CCR7-
28: Not Protected-IMRAS-005 D14 imm5	CD14-CD19-/CD3+/CD38+HLA DR–/CD8–CD4+/RA-CCR7+Tcm	5.4388412017167385	T	D14 Imm5	S005	Not-Protected	D133	IMRAS-002-021	CD4+ T	CD4+ T: CD38+HLADR–RA-CCR7+Tcm
28: Not Protected-IMRAS-005 D14 imm5	CD14-CD19-/CD3+/CD38+HLA DR–/CD8–CD4+/RA-CCR7+Tcm	5.4388412017167385	T	D14 Imm5	S005	Not-Protected	D133	IMRAS-002-021	CD4+ Tcm	CD4+ Tcm: CD38+HLADR–RA-CCR7+
28: Not Protected-IMRAS-005 D14 imm5	CD14-CD19-/CD3+/CD38+HLA DR–/CD8–CD4+/RA-CCR7-Tem	0.4536480686695279	T	D14 Imm5	S005	Not-Protected	D133	IMRAS-002-021	CD4+ T	CD4+ T: CD38+HLADR–RA-CCR7-Tem
28: Not Protected-IMRAS-005 D14 imm5	CD14-CD19-/CD3+/CD38+HLA DR–/CD8–CD4+/RA-CCR7-Tem	0.4536480686695279	T	D14 Imm5	S005	Not-Protected	D133	IMRAS-002-021	CD4+ Tem	CD4+ Tem: CD38+HLADR–RA-CCR7-
28: Not Protected-IMRAS-005 D14 imm5	CD14-CD19-/CD3+/CD38+HLA DR–/CD8+CD4–	8.874248927038627	T	D14 Imm5	S005	Not-Protected	D133	IMRAS-002-021	CD8+ T	CD8+ T: CD38+HLADR–
28: Not Protected-IMRAS-005 D14 imm5	CD14-CD19-/CD3+/CD38+HLA DR–/CD8+CD4–/RA+CCR7+naive	7.56587982832618	T	D14 Imm5	S005	Not-Protected	D133	IMRAS-002-021	CD8+ T	CD8+ T: CD38+HLADR–RA+CCR7+naive
28: Not Protected-IMRAS-005 D14 imm5	CD14-CD19-/CD3+/CD38+HLA DR–/CD8+CD4–/RA+CCR7+naive	7.56587982832618	T	D14 Imm5	S005	Not-Protected	D133	IMRAS-002-021	CD8+ T naive	CD8+ T naive: CD38+HLADR–RA+CCR7+
28: Not Protected-IMRAS-005 D14 imm5	CD14-CD19-/CD3+/CD38+HLA DR–/CD8+CD4–/RA+CCR7-TEMRA	0.8065450643776824	T	D14 Imm5	S005	Not-Protected	D133	IMRAS-002-021	CD8+ T	CD8+ T: CD38+HLADR–RA+CCR7-TEMRA
28: Not Protected-IMRAS-005 D14 imm5	CD14-CD19-/CD3+/CD38+HLA DR–/CD8+CD4–/RA+CCR7-TEMRA	0.8065450643776824	T	D14 Imm5	S005	Not-Protected	D133	IMRAS-002-021	CD8+ TEMRA	CD8+ TEMRA: CD38+HLADR–RA+CCR7-
28: Not Protected-IMRAS-005 D14 imm5	CD14-CD19-/CD3+/CD38+HLA DR–/CD8+CD4–/RA-CCR7+Tcm	0.2726394849785408	T	D14 Imm5	S005	Not-Protected	D133	IMRAS-002-021	CD8+ T	CD8+ T: CD38+HLADR–RA-CCR7+Tcm
28: Not Protected-IMRAS-005 D14 imm5	CD14-CD19-/CD3+/CD38+HLA DR–/CD8+CD4–/RA-CCR7+Tcm	0.2726394849785408	T	D14 Imm5	S005	Not-Protected	D133	IMRAS-002-021	CD8+ Tcm	CD8+ Tcm: CD38+HLADR–RA-CCR7+
28: Not Protected-IMRAS-005 D14 imm5	CD14-CD19-/CD3+/CD38+HLA DR–/CD8+CD4–/RA-CCR7-Tem	0.22553648068669527	T	D14 Imm5	S005	Not-Protected	D133	IMRAS-002-021	CD8+ T	CD8+ T: CD38+HLADR–RA-CCR7-Tem
28: Not Protected-IMRAS-005 D14 imm5	CD14-CD19-/CD3+/CD38+HLA DR–/CD8+CD4–/RA-CCR7-Tem	0.22553648068669527	T	D14 Imm5	S005	Not-Protected	D133	IMRAS-002-021	CD8+ Tem	CD8+ Tem: CD38+HLADR–RA-CCR7-
28: Not Protected-IMRAS-005 D14 imm5	CD14-CD19-/CD3+/CD38– HLA DR–/CD8–CD4+	9.532510729613733	T	D14 Imm5	S005	Not-Protected	D133	IMRAS-002-021	CD4+ T	CD4+ T: CD38–HLADR–
28: Not Protected-IMRAS-005 D14 imm5	CD14-CD19-/CD3+/CD38– HLA DR–/CD8–CD4+/RA+CCR7+naive	0.46437768240343347	T	D14 Imm5	S005	Not-Protected	D133	IMRAS-002-021	CD4+ T	CD4+ T: CD38–HLADR–RA+CCR7+naive
28: Not Protected-IMRAS-005 D14 imm5	CD14-CD19-/CD3+/CD38– HLA DR–/CD8–CD4+/RA+CCR7+naive	0.46437768240343347	T	D14 Imm5	S005	Not-Protected	D133	IMRAS-002-021	CD4+ T naive	CD4+ T naive: CD38–HLADR–RA+CCR7+
28: Not Protected-IMRAS-005 D14 imm5	CD14-CD19-/CD3+/CD38– HLA DR–/CD8–CD4+/RA+CCR7-TEMRA	0.019527896995708154	T	D14 Imm5	S005	Not-Protected	D133	IMRAS-002-021	CD4+ T	CD4+ T: CD38–HLADR–RA+CCR7-TEMRA
28: Not Protected-IMRAS-005 D14 imm5	CD14-CD19-/CD3+/CD38– HLA DR–/CD8–CD4+/RA+CCR7-TEMRA	0.019527896995708154	T	D14 Imm5	S005	Not-Protected	D133	IMRAS-002-021	CD4+ TEMRA	CD4+ TEMRA: CD38–HLADR–RA+CCR7-
28: Not Protected-IMRAS-005 D14 imm5	CD14-CD19-/CD3+/CD38– HLA DR–/CD8–CD4+/RA-CCR7+Tcm	6.7439914163090124	T	D14 Imm5	S005	Not-Protected	D133	IMRAS-002-021	CD4+ T	CD4+ T: CD38–HLADR–RA-CCR7+Tcm
28: Not Protected-IMRAS-005 D14 imm5	CD14-CD19-/CD3+/CD38– HLA DR–/CD8–CD4+/RA-CCR7+Tcm	6.7439914163090124	T	D14 Imm5	S005	Not-Protected	D133	IMRAS-002-021	CD4+ Tcm	CD4+ Tcm: CD38–HLADR–RA-CCR7+
28: Not Protected-IMRAS-005 D14 imm5	CD14-CD19-/CD3+/CD38– HLA DR–/CD8–CD4+/RA-CCR7-Tem	2.2916309012875535	T	D14 Imm5	S005	Not-Protected	D133	IMRAS-002-021	CD4+ T	CD4+ T: CD38–HLADR–RA-CCR7-Tem
28: Not Protected-IMRAS-005 D14 imm5	CD14-CD19-/CD3+/CD38– HLA DR–/CD8–CD4+/RA-CCR7-Tem	2.2916309012875535	T	D14 Imm5	S005	Not-Protected	D133	IMRAS-002-021	CD4+ Tem	CD4+ Tem: CD38–HLADR–RA-CCR7-
28: Not Protected-IMRAS-005 D14 imm5	CD14-CD19-/CD3+/CD38– HLA DR–/CD8+CD4–	6.790021459227468	T	D14 Imm5	S005	Not-Protected	D133	IMRAS-002-021	CD8+ T	CD8+ T: CD38–HLADR–
28: Not Protected-IMRAS-005 D14 imm5	CD14-CD19-/CD3+/CD38– HLA DR–/CD8+CD4–/RA+CCR7+naive	2.7131974248927038	T	D14 Imm5	S005	Not-Protected	D133	IMRAS-002-021	CD8+ T	CD8+ T: CD38–HLADR–RA+CCR7+naive
28: Not Protected-IMRAS-005 D14 imm5	CD14-CD19-/CD3+/CD38– HLA DR–/CD8+CD4–/RA+CCR7+naive	2.7131974248927038	T	D14 Imm5	S005	Not-Protected	D133	IMRAS-002-021	CD8+ T naive	CD8+ T naive: CD38–HLADR–RA+CCR7+
28: Not Protected-IMRAS-005 D14 imm5	CD14-CD19-/CD3+/CD38– HLA DR–/CD8+CD4–/RA+CCR7-TEMRA	1.3747854077253219	T	D14 Imm5	S005	Not-Protected	D133	IMRAS-002-021	CD8+ T	CD8+ T: CD38–HLADR–RA+CCR7-TEMRA
28: Not Protected-IMRAS-005 D14 imm5	CD14-CD19-/CD3+/CD38– HLA DR–/CD8+CD4–/RA+CCR7-TEMRA	1.3747854077253219	T	D14 Imm5	S005	Not-Protected	D133	IMRAS-002-021	CD8+ TEMRA	CD8+ TEMRA: CD38–HLADR–RA+CCR7-
28: Not Protected-IMRAS-005 D14 imm5	CD14-CD19-/CD3+/CD38– HLA DR–/CD8+CD4–/RA-CCR7+Tcm	1.175	T	D14 Imm5	S005	Not-Protected	D133	IMRAS-002-021	CD8+ T	CD8+ T: CD38–HLADR–RA-CCR7+Tcm
28: Not Protected-IMRAS-005 D14 imm5	CD14-CD19-/CD3+/CD38– HLA DR–/CD8+CD4–/RA-CCR7+Tcm	1.175	T	D14 Imm5	S005	Not-Protected	D133	IMRAS-002-021	CD8+ Tcm	CD8+ Tcm: CD38–HLADR–RA-CCR7+
28: Not Protected-IMRAS-005 D14 imm5	CD14-CD19-/CD3+/CD38– HLA DR–/CD8+CD4–/RA-CCR7-Tem	1.5125536480686694	T	D14 Imm5	S005	Not-Protected	D133	IMRAS-002-021	CD8+ T	CD8+ T: CD38–HLADR–RA-CCR7-Tem
28: Not Protected-IMRAS-005 D14 imm5	CD14-CD19-/CD3+/CD38– HLA DR–/CD8+CD4–/RA-CCR7-Tem	1.5125536480686694	T	D14 Imm5	S005	Not-Protected	D133	IMRAS-002-021	CD8+ Tem	CD8+ Tem: CD38–HLADR–RA-CCR7-
28: Not Protected-IMRAS-005 D14 imm5	CD14-CD19-/CD3+/CD56+/CD8–CD4+	0.39645922746781115	T	D14 Imm5	S005	Not-Protected	D133	IMRAS-002-021	CD4+ T	CD4+ T: CD56+
28: Not Protected-IMRAS-005 D14 imm5	CD14-CD19-/CD3+/CD56+/CD8+CD4–	1.8187768240343347	T	D14 Imm5	S005	Not-Protected	D133	IMRAS-002-021	CD8+ T	CD8+ T: CD56+
28: Not Protected-IMRAS-005 D14 imm5	CD14-CD19-/CD3+/CTLA4-HLA DR+/CD8–CD4+	0.19645922746781116	T	D14 Imm5	S005	Not-Protected	D133	IMRAS-002-021	CD4+ T	CD4+ T: CTLA4-HLADR+
28: Not Protected-IMRAS-005 D14 imm5	CD14-CD19-/CD3+/CTLA4-HLA DR+/CD8–CD4+/RA+CCR7+naive	0.08744635193133048	T	D14 Imm5	S005	Not-Protected	D133	IMRAS-002-021	CD4+ T	CD4+ T: CTLA4-HLADR+RA+CCR7+naive
28: Not Protected-IMRAS-005 D14 imm5	CD14-CD19-/CD3+/CTLA4-HLA DR+/CD8–CD4+/RA+CCR7+naive	0.08744635193133048	T	D14 Imm5	S005	Not-Protected	D133	IMRAS-002-021	CD4+ T naive	CD4+ T naive: CTLA4-HLADR+RA+CCR7+
28: Not Protected-IMRAS-005 D14 imm5	CD14-CD19-/CD3+/CTLA4-HLA DR+/CD8–CD4+/RA+CCR7-TEMRA	0.005472103004291845	T	D14 Imm5	S005	Not-Protected	D133	IMRAS-002-021	CD4+ T	CD4+ T: CTLA4-HLADR+RA+CCR7-TEMRA
28: Not Protected-IMRAS-005 D14 imm5	CD14-CD19-/CD3+/CTLA4-HLA DR+/CD8–CD4+/RA+CCR7-TEMRA	0.005472103004291845	T	D14 Imm5	S005	Not-Protected	D133	IMRAS-002-021	CD4+ TEMRA	CD4+ TEMRA: CTLA4-HLADR+RA+CCR7-
28: Not Protected-IMRAS-005 D14 imm5	CD14-CD19-/CD3+/CTLA4-HLA DR+/CD8–CD4+/RA-CCR7+Tcm	0.05954935622317597	T	D14 Imm5	S005	Not-Protected	D133	IMRAS-002-021	CD4+ T	CD4+ T: CTLA4-HLADR+RA-CCR7+Tcm
28: Not Protected-IMRAS-005 D14 imm5	CD14-CD19-/CD3+/CTLA4-HLA DR+/CD8–CD4+/RA-CCR7+Tcm	0.05954935622317597	T	D14 Imm5	S005	Not-Protected	D133	IMRAS-002-021	CD4+ Tcm	CD4+ Tcm: CTLA4-HLADR+RA-CCR7+
28: Not Protected-IMRAS-005 D14 imm5	CD14-CD19-/CD3+/CTLA4-HLA DR+/CD8–CD4+/RA-CCR7-Tem	0.043991416309012876	T	D14 Imm5	S005	Not-Protected	D133	IMRAS-002-021	CD4+ T	CD4+ T: CTLA4-HLADR+RA-CCR7-Tem
28: Not Protected-IMRAS-005 D14 imm5	CD14-CD19-/CD3+/CTLA4-HLA DR+/CD8–CD4+/RA-CCR7-Tem	0.043991416309012876	T	D14 Imm5	S005	Not-Protected	D133	IMRAS-002-021	CD4+ Tem	CD4+ Tem: CTLA4-HLADR+RA-CCR7-
28: Not Protected-IMRAS-005 D14 imm5	CD14-CD19-/CD3+/CTLA4-HLA DR+/CD8+CD4–	0.12296137339055795	T	D14 Imm5	S005	Not-Protected	D133	IMRAS-002-021	CD8+ T	CD8+ T: CTLA4-HLADR+
28: Not Protected-IMRAS-005 D14 imm5	CD14-CD19-/CD3+/CTLA4-HLA DR+/CD8+CD4–/RA+CCR7+naive	0.035300429184549356	T	D14 Imm5	S005	Not-Protected	D133	IMRAS-002-021	CD8+ T	CD8+ T: CTLA4-HLADR+RA+CCR7+naive
28: Not Protected-IMRAS-005 D14 imm5	CD14-CD19-/CD3+/CTLA4-HLA DR+/CD8+CD4–/RA+CCR7+naive	0.035300429184549356	T	D14 Imm5	S005	Not-Protected	D133	IMRAS-002-021	CD8+ T naive	CD8+ T naive: CTLA4-HLADR+RA+CCR7+
28: Not Protected-IMRAS-005 D14 imm5	CD14-CD19-/CD3+/CTLA4-HLA DR+/CD8+CD4–/RA+CCR7-TEMRA	0.01148068669527897	T	D14 Imm5	S005	Not-Protected	D133	IMRAS-002-021	CD8+ T	CD8+ T: CTLA4-HLADR+RA+CCR7-TEMRA
28: Not Protected-IMRAS-005 D14 imm5	CD14-CD19-/CD3+/CTLA4-HLA DR+/CD8+CD4–/RA+CCR7-TEMRA	0.01148068669527897	T	D14 Imm5	S005	Not-Protected	D133	IMRAS-002-021	CD8+ TEMRA	CD8+ TEMRA: CTLA4-HLADR+RA+CCR7-
28: Not Protected-IMRAS-005 D14 imm5	CD14-CD19-/CD3+/CTLA4-HLA DR+/CD8+CD4–/RA-CCR7+Tcm	0.031008583690987124	T	D14 Imm5	S005	Not-Protected	D133	IMRAS-002-021	CD8+ T	CD8+ T: CTLA4-HLADR+RA-CCR7+Tcm
28: Not Protected-IMRAS-005 D14 imm5	CD14-CD19-/CD3+/CTLA4-HLA DR+/CD8+CD4–/RA-CCR7+Tcm	0.031008583690987124	T	D14 Imm5	S005	Not-Protected	D133	IMRAS-002-021	CD8+ Tcm	CD8+ Tcm: CTLA4-HLADR+RA-CCR7+
28: Not Protected-IMRAS-005 D14 imm5	CD14-CD19-/CD3+/CTLA4-HLA DR+/CD8+CD4–/RA-CCR7-Tem	0.04517167381974249	T	D14 Imm5	S005	Not-Protected	D133	IMRAS-002-021	CD8+ T	CD8+ T: CTLA4-HLADR+RA-CCR7-Tem
28: Not Protected-IMRAS-005 D14 imm5	CD14-CD19-/CD3+/CTLA4-HLA DR+/CD8+CD4–/RA-CCR7-Tem	0.04517167381974249	T	D14 Imm5	S005	Not-Protected	D133	IMRAS-002-021	CD8+ Tem	CD8+ Tem: CTLA4-HLADR+RA-CCR7-
28: Not Protected-IMRAS-005 D14 imm5	CD14-CD19-/CD3+/CTLA4+HLA DR+/CD8–CD4+	0.148068669527897	T	D14 Imm5	S005	Not-Protected	D133	IMRAS-002-021	CD4+ T	CD4+ T: CTLA4+HLADR+
28: Not Protected-IMRAS-005 D14 imm5	CD14-CD19-/CD3+/CTLA4+HLA DR+/CD8–CD4+/RA+CCR7+naive	0.014377682403433477	T	D14 Imm5	S005	Not-Protected	D133	IMRAS-002-021	CD4+ T	CD4+ T: CTLA4+HLADR+RA+CCR7+naive
28: Not Protected-IMRAS-005 D14 imm5	CD14-CD19-/CD3+/CTLA4+HLA DR+/CD8–CD4+/RA+CCR7+naive	0.014377682403433477	T	D14 Imm5	S005	Not-Protected	D133	IMRAS-002-021	CD4+ T naive	CD4+ T naive: CTLA4+HLADR+RA+CCR7+
28: Not Protected-IMRAS-005 D14 imm5	CD14-CD19-/CD3+/CTLA4+HLA DR+/CD8–CD4+/RA+CCR7-TEMRA	0.0013948497854077253	T	D14 Imm5	S005	Not-Protected	D133	IMRAS-002-021	CD4+ T	CD4+ T: CTLA4+HLADR+RA+CCR7-TEMRA
28: Not Protected-IMRAS-005 D14 imm5	CD14-CD19-/CD3+/CTLA4+HLA DR+/CD8–CD4+/RA+CCR7-TEMRA	0.0013948497854077253	T	D14 Imm5	S005	Not-Protected	D133	IMRAS-002-021	CD4+ TEMRA	CD4+ TEMRA: CTLA4+HLADR+RA+CCR7-
28: Not Protected-IMRAS-005 D14 imm5	CD14-CD19-/CD3+/CTLA4+HLA DR+/CD8–CD4+/RA-CCR7+Tcm	0.075	T	D14 Imm5	S005	Not-Protected	D133	IMRAS-002-021	CD4+ T	CD4+ T: CTLA4+HLADR+RA-CCR7+Tcm
28: Not Protected-IMRAS-005 D14 imm5	CD14-CD19-/CD3+/CTLA4+HLA DR+/CD8–CD4+/RA-CCR7+Tcm	0.075	T	D14 Imm5	S005	Not-Protected	D133	IMRAS-002-021	CD4+ Tcm	CD4+ Tcm: CTLA4+HLADR+RA-CCR7+
28: Not Protected-IMRAS-005 D14 imm5	CD14-CD19-/CD3+/CTLA4+HLA DR+/CD8–CD4+/RA-CCR7-Tem	0.05718884120171674	T	D14 Imm5	S005	Not-Protected	D133	IMRAS-002-021	CD4+ T	CD4+ T: CTLA4+HLADR+RA-CCR7-Tem
28: Not Protected-IMRAS-005 D14 imm5	CD14-CD19-/CD3+/CTLA4+HLA DR+/CD8–CD4+/RA-CCR7-Tem	0.05718884120171674	T	D14 Imm5	S005	Not-Protected	D133	IMRAS-002-021	CD4+ Tem	CD4+ Tem: CTLA4+HLADR+RA-CCR7-
28: Not Protected-IMRAS-005 D14 imm5	CD14-CD19-/CD3+/CTLA4+HLA DR+/CD8+CD4–	0.015665236051502145	T	D14 Imm5	S005	Not-Protected	D133	IMRAS-002-021	CD8+ T	CD8+ T: CTLA4+HLADR+
28: Not Protected-IMRAS-005 D14 imm5	CD14-CD19-/CD3+/CTLA4+HLA DR+/CD8+CD4–/RA+CCR7+naive	0.003111587982832618	T	D14 Imm5	S005	Not-Protected	D133	IMRAS-002-021	CD8+ T	CD8+ T: CTLA4+HLADR+RA+CCR7+naive
28: Not Protected-IMRAS-005 D14 imm5	CD14-CD19-/CD3+/CTLA4+HLA DR+/CD8+CD4–/RA+CCR7+naive	0.003111587982832618	T	D14 Imm5	S005	Not-Protected	D133	IMRAS-002-021	CD8+ T naive	CD8+ T naive: CTLA4+HLADR+RA+CCR7+
28: Not Protected-IMRAS-005 D14 imm5	CD14-CD19-/CD3+/CTLA4+HLA DR+/CD8+CD4–/RA+CCR7-TEMRA	4.2918454935622315e-4	T	D14 Imm5	S005	Not-Protected	D133	IMRAS-002-021	CD8+ T	CD8+ T: CTLA4+HLADR+RA+CCR7-TEMRA
28: Not Protected-IMRAS-005 D14 imm5	CD14-CD19-/CD3+/CTLA4+HLA DR+/CD8+CD4–/RA+CCR7-TEMRA	4.2918454935622315e-4	T	D14 Imm5	S005	Not-Protected	D133	IMRAS-002-021	CD8+ TEMRA	CD8+ TEMRA: CTLA4+HLADR+RA+CCR7-
28: Not Protected-IMRAS-005 D14 imm5	CD14-CD19-/CD3+/CTLA4+HLA DR+/CD8+CD4–/RA-CCR7+Tcm	0.005472103004291845	T	D14 Imm5	S005	Not-Protected	D133	IMRAS-002-021	CD8+ T	CD8+ T: CTLA4+HLADR+RA-CCR7+Tcm
28: Not Protected-IMRAS-005 D14 imm5	CD14-CD19-/CD3+/CTLA4+HLA DR+/CD8+CD4–/RA-CCR7+Tcm	0.005472103004291845	T	D14 Imm5	S005	Not-Protected	D133	IMRAS-002-021	CD8+ Tcm	CD8+ Tcm: CTLA4+HLADR+RA-CCR7+
28: Not Protected-IMRAS-005 D14 imm5	CD14-CD19-/CD3+/CTLA4+HLA DR+/CD8+CD4–/RA-CCR7-Tem	0.006652360515021459	T	D14 Imm5	S005	Not-Protected	D133	IMRAS-002-021	CD8+ T	CD8+ T: CTLA4+HLADR+RA-CCR7-Tem
28: Not Protected-IMRAS-005 D14 imm5	CD14-CD19-/CD3+/CTLA4+HLA DR+/CD8+CD4–/RA-CCR7-Tem	0.006652360515021459	T	D14 Imm5	S005	Not-Protected	D133	IMRAS-002-021	CD8+ Tem	CD8+ Tem: CTLA4+HLADR+RA-CCR7-
28: Not Protected-IMRAS-005 D14 imm5	CD14-CD19-/CD3+/CTLA4+HLA DR-/CD8–CD4+	2.0128755364806867	T	D14 Imm5	S005	Not-Protected	D133	IMRAS-002-021	CD4+ T	CD4+ T: CTLA4+HLADR-
28: Not Protected-IMRAS-005 D14 imm5	CD14-CD19-/CD3+/CTLA4+HLA DR-/CD8–CD4+/RA+CCR7+naive	0.40987124463519314	T	D14 Imm5	S005	Not-Protected	D133	IMRAS-002-021	CD4+ T	CD4+ T: CTLA4+HLADR-RA+CCR7+naive
28: Not Protected-IMRAS-005 D14 imm5	CD14-CD19-/CD3+/CTLA4+HLA DR-/CD8–CD4+/RA+CCR7+naive	0.40987124463519314	T	D14 Imm5	S005	Not-Protected	D133	IMRAS-002-021	CD4+ T naive	CD4+ T naive: CTLA4+HLADR-RA+CCR7+
28: Not Protected-IMRAS-005 D14 imm5	CD14-CD19-/CD3+/CTLA4+HLA DR-/CD8–CD4+/RA+CCR7-TEMRA	0.0028969957081545063	T	D14 Imm5	S005	Not-Protected	D133	IMRAS-002-021	CD4+ T	CD4+ T: CTLA4+HLADR-RA+CCR7-TEMRA
28: Not Protected-IMRAS-005 D14 imm5	CD14-CD19-/CD3+/CTLA4+HLA DR-/CD8–CD4+/RA+CCR7-TEMRA	0.0028969957081545063	T	D14 Imm5	S005	Not-Protected	D133	IMRAS-002-021	CD4+ TEMRA	CD4+ TEMRA: CTLA4+HLADR-RA+CCR7-
28: Not Protected-IMRAS-005 D14 imm5	CD14-CD19-/CD3+/CTLA4+HLA DR-/CD8–CD4+/RA-CCR7+Tcm	1.2292918454935622	T	D14 Imm5	S005	Not-Protected	D133	IMRAS-002-021	CD4+ T	CD4+ T: CTLA4+HLADR-RA-CCR7+Tcm
28: Not Protected-IMRAS-005 D14 imm5	CD14-CD19-/CD3+/CTLA4+HLA DR-/CD8–CD4+/RA-CCR7+Tcm	1.2292918454935622	T	D14 Imm5	S005	Not-Protected	D133	IMRAS-002-021	CD4+ Tcm	CD4+ Tcm: CTLA4+HLADR-RA-CCR7+
28: Not Protected-IMRAS-005 D14 imm5	CD14-CD19-/CD3+/CTLA4+HLA DR-/CD8–CD4+/RA-CCR7-Tem	0.36384120171673817	T	D14 Imm5	S005	Not-Protected	D133	IMRAS-002-021	CD4+ T	CD4+ T: CTLA4+HLADR-RA-CCR7-Tem
28: Not Protected-IMRAS-005 D14 imm5	CD14-CD19-/CD3+/CTLA4+HLA DR-/CD8–CD4+/RA-CCR7-Tem	0.36384120171673817	T	D14 Imm5	S005	Not-Protected	D133	IMRAS-002-021	CD4+ Tem	CD4+ Tem: CTLA4+HLADR-RA-CCR7-
28: Not Protected-IMRAS-005 D14 imm5	CD14-CD19-/CD3+/CTLA4+HLA DR-/CD8+CD4–	0.06598712446351931	T	D14 Imm5	S005	Not-Protected	D133	IMRAS-002-021	CD8+ T	CD8+ T: CTLA4+HLADR-
28: Not Protected-IMRAS-005 D14 imm5	CD14-CD19-/CD3+/CTLA4+HLA DR-/CD8+CD4–/RA+CCR7+naive	0.03272532188841202	T	D14 Imm5	S005	Not-Protected	D133	IMRAS-002-021	CD8+ T	CD8+ T: CTLA4+HLADR-RA+CCR7+naive
28: Not Protected-IMRAS-005 D14 imm5	CD14-CD19-/CD3+/CTLA4+HLA DR-/CD8+CD4–/RA+CCR7+naive	0.03272532188841202	T	D14 Imm5	S005	Not-Protected	D133	IMRAS-002-021	CD8+ T naive	CD8+ T naive: CTLA4+HLADR-RA+CCR7+
28: Not Protected-IMRAS-005 D14 imm5	CD14-CD19-/CD3+/CTLA4+HLA DR-/CD8+CD4–/RA+CCR7-TEMRA	0.006223175965665236	T	D14 Imm5	S005	Not-Protected	D133	IMRAS-002-021	CD8+ T	CD8+ T: CTLA4+HLADR-RA+CCR7-TEMRA
28: Not Protected-IMRAS-005 D14 imm5	CD14-CD19-/CD3+/CTLA4+HLA DR-/CD8+CD4–/RA+CCR7-TEMRA	0.006223175965665236	T	D14 Imm5	S005	Not-Protected	D133	IMRAS-002-021	CD8+ TEMRA	CD8+ TEMRA: CTLA4+HLADR-RA+CCR7-
28: Not Protected-IMRAS-005 D14 imm5	CD14-CD19-/CD3+/CTLA4+HLA DR-/CD8+CD4–/RA-CCR7+Tcm	0.015128755364806868	T	D14 Imm5	S005	Not-Protected	D133	IMRAS-002-021	CD8+ T	CD8+ T: CTLA4+HLADR-RA-CCR7+Tcm
28: Not Protected-IMRAS-005 D14 imm5	CD14-CD19-/CD3+/CTLA4+HLA DR-/CD8+CD4–/RA-CCR7+Tcm	0.015128755364806868	T	D14 Imm5	S005	Not-Protected	D133	IMRAS-002-021	CD8+ Tcm	CD8+ Tcm: CTLA4+HLADR-RA-CCR7+
28: Not Protected-IMRAS-005 D14 imm5	CD14-CD19-/CD3+/CTLA4+HLA DR-/CD8+CD4–/RA-CCR7-Tem	0.011695278969957082	T	D14 Imm5	S005	Not-Protected	D133	IMRAS-002-021	CD8+ T	CD8+ T: CTLA4+HLADR-RA-CCR7-Tem
28: Not Protected-IMRAS-005 D14 imm5	CD14-CD19-/CD3+/CTLA4+HLA DR-/CD8+CD4–/RA-CCR7-Tem	0.011695278969957082	T	D14 Imm5	S005	Not-Protected	D133	IMRAS-002-021	CD8+ Tem	CD8+ Tem: CTLA4+HLADR-RA-CCR7-
28: Not Protected-IMRAS-005 D14 imm5	CD14-CD19-/CD3+/CTLA4-HLA DR-/CD8–CD4+	33.261802575107296	T	D14 Imm5	S005	Not-Protected	D133	IMRAS-002-021	CD4+ T	CD4+ T: CTLA4-HLADR-
28: Not Protected-IMRAS-005 D14 imm5	CD14-CD19-/CD3+/CTLA4-HLA DR-/CD8–CD4+/RA+CCR7+naive	19.742489270386265	T	D14 Imm5	S005	Not-Protected	D133	IMRAS-002-021	CD4+ T	CD4+ T: CTLA4-HLADR-RA+CCR7+naive
28: Not Protected-IMRAS-005 D14 imm5	CD14-CD19-/CD3+/CTLA4-HLA DR-/CD8–CD4+/RA+CCR7+naive	19.742489270386265	T	D14 Imm5	S005	Not-Protected	D133	IMRAS-002-021	CD4+ T naive	CD4+ T naive: CTLA4-HLADR-RA+CCR7+
28: Not Protected-IMRAS-005 D14 imm5	CD14-CD19-/CD3+/CTLA4-HLA DR-/CD8–CD4+/RA+CCR7-TEMRA	0.034012875536480684	T	D14 Imm5	S005	Not-Protected	D133	IMRAS-002-021	CD4+ T	CD4+ T: CTLA4-HLADR-RA+CCR7-TEMRA
28: Not Protected-IMRAS-005 D14 imm5	CD14-CD19-/CD3+/CTLA4-HLA DR-/CD8–CD4+/RA+CCR7-TEMRA	0.034012875536480684	T	D14 Imm5	S005	Not-Protected	D133	IMRAS-002-021	CD4+ TEMRA	CD4+ TEMRA: CTLA4-HLADR-RA+CCR7-
28: Not Protected-IMRAS-005 D14 imm5	CD14-CD19-/CD3+/CTLA4-HLA DR-/CD8–CD4+/RA-CCR7+Tcm	10.944206008583691	T	D14 Imm5	S005	Not-Protected	D133	IMRAS-002-021	CD4+ T	CD4+ T: CTLA4-HLADR-RA-CCR7+Tcm
28: Not Protected-IMRAS-005 D14 imm5	CD14-CD19-/CD3+/CTLA4-HLA DR-/CD8–CD4+/RA-CCR7+Tcm	10.944206008583691	T	D14 Imm5	S005	Not-Protected	D133	IMRAS-002-021	CD4+ Tcm	CD4+ Tcm: CTLA4-HLADR-RA-CCR7+
28: Not Protected-IMRAS-005 D14 imm5	CD14-CD19-/CD3+/CTLA4-HLA DR-/CD8–CD4+/RA-CCR7-Tem	2.386587982832618	T	D14 Imm5	S005	Not-Protected	D133	IMRAS-002-021	CD4+ T	CD4+ T: CTLA4-HLADR-RA-CCR7-Tem
28: Not Protected-IMRAS-005 D14 imm5	CD14-CD19-/CD3+/CTLA4-HLA DR-/CD8–CD4+/RA-CCR7-Tem	2.386587982832618	T	D14 Imm5	S005	Not-Protected	D133	IMRAS-002-021	CD4+ Tem	CD4+ Tem: CTLA4-HLADR-RA-CCR7-
28: Not Protected-IMRAS-005 D14 imm5	CD14-CD19-/CD3+/CTLA4-HLA DR-/CD8+CD4–	15.55793991416309	T	D14 Imm5	S005	Not-Protected	D133	IMRAS-002-021	CD8+ T	CD8+ T: CTLA4-HLADR-
28: Not Protected-IMRAS-005 D14 imm5	CD14-CD19-/CD3+/CTLA4-HLA DR-/CD8+CD4–/RA+CCR7+naive	10.25236051502146	T	D14 Imm5	S005	Not-Protected	D133	IMRAS-002-021	CD8+ T	CD8+ T: CTLA4-HLADR-RA+CCR7+naive
28: Not Protected-IMRAS-005 D14 imm5	CD14-CD19-/CD3+/CTLA4-HLA DR-/CD8+CD4–/RA+CCR7+naive	10.25236051502146	T	D14 Imm5	S005	Not-Protected	D133	IMRAS-002-021	CD8+ T naive	CD8+ T naive: CTLA4-HLADR-RA+CCR7+
28: Not Protected-IMRAS-005 D14 imm5	CD14-CD19-/CD3+/CTLA4-HLA DR-/CD8+CD4–/RA+CCR7-TEMRA	2.1762875536480686	T	D14 Imm5	S005	Not-Protected	D133	IMRAS-002-021	CD8+ T	CD8+ T: CTLA4-HLADR-RA+CCR7-TEMRA
28: Not Protected-IMRAS-005 D14 imm5	CD14-CD19-/CD3+/CTLA4-HLA DR-/CD8+CD4–/RA+CCR7-TEMRA	2.1762875536480686	T	D14 Imm5	S005	Not-Protected	D133	IMRAS-002-021	CD8+ TEMRA	CD8+ TEMRA: CTLA4-HLADR-RA+CCR7-
28: Not Protected-IMRAS-005 D14 imm5	CD14-CD19-/CD3+/CTLA4-HLA DR-/CD8+CD4–/RA-CCR7+Tcm	1.434442060085837	T	D14 Imm5	S005	Not-Protected	D133	IMRAS-002-021	CD8+ T	CD8+ T: CTLA4-HLADR-RA-CCR7+Tcm
28: Not Protected-IMRAS-005 D14 imm5	CD14-CD19-/CD3+/CTLA4-HLA DR-/CD8+CD4–/RA-CCR7+Tcm	1.434442060085837	T	D14 Imm5	S005	Not-Protected	D133	IMRAS-002-021	CD8+ Tcm	CD8+ Tcm: CTLA4-HLADR-RA-CCR7+
28: Not Protected-IMRAS-005 D14 imm5	CD14-CD19-/CD3+/CTLA4-HLA DR-/CD8+CD4–/RA-CCR7-Tem	1.7299356223175966	T	D14 Imm5	S005	Not-Protected	D133	IMRAS-002-021	CD8+ T	CD8+ T: CTLA4-HLADR-RA-CCR7-Tem
28: Not Protected-IMRAS-005 D14 imm5	CD14-CD19-/CD3+/CTLA4-HLA DR-/CD8+CD4–/RA-CCR7-Tem	1.7299356223175966	T	D14 Imm5	S005	Not-Protected	D133	IMRAS-002-021	CD8+ Tem	CD8+ Tem: CTLA4-HLADR-RA-CCR7-
28: Not Protected-IMRAS-005 D14 imm5	CD14-CD19-/CD3+/PD1+/CD8–CD4+	6.128862660944206	T	D14 Imm5	S005	Not-Protected	D133	IMRAS-002-021	CD4+ T	CD4+ T: PD1+
28: Not Protected-IMRAS-005 D14 imm5	CD14-CD19-/CD3+/PD1+/CD8–CD4+/RA+CCR7+naive	0.5842274678111588	T	D14 Imm5	S005	Not-Protected	D133	IMRAS-002-021	CD4+ T	CD4+ T: PD1+RA+CCR7+naive
28: Not Protected-IMRAS-005 D14 imm5	CD14-CD19-/CD3+/PD1+/CD8–CD4+/RA+CCR7+naive	0.5842274678111588	T	D14 Imm5	S005	Not-Protected	D133	IMRAS-002-021	CD4+ T naive	CD4+ T naive: PD1+RA+CCR7+
28: Not Protected-IMRAS-005 D14 imm5	CD14-CD19-/CD3+/PD1+/CD8–CD4+/RA+CCR7-TEMRA	0.026716738197424893	T	D14 Imm5	S005	Not-Protected	D133	IMRAS-002-021	CD4+ T	CD4+ T: PD1+RA+CCR7-TEMRA
28: Not Protected-IMRAS-005 D14 imm5	CD14-CD19-/CD3+/PD1+/CD8–CD4+/RA+CCR7-TEMRA	0.026716738197424893	T	D14 Imm5	S005	Not-Protected	D133	IMRAS-002-021	CD4+ TEMRA	CD4+ TEMRA: PD1+RA+CCR7-
28: Not Protected-IMRAS-005 D14 imm5	CD14-CD19-/CD3+/PD1+/CD8–CD4+/RA-CCR7+Tcm	3.590450643776824	T	D14 Imm5	S005	Not-Protected	D133	IMRAS-002-021	CD4+ T	CD4+ T: PD1+RA-CCR7+Tcm
28: Not Protected-IMRAS-005 D14 imm5	CD14-CD19-/CD3+/PD1+/CD8–CD4+/RA-CCR7+Tcm	3.590450643776824	T	D14 Imm5	S005	Not-Protected	D133	IMRAS-002-021	CD4+ Tcm	CD4+ Tcm: PD1+RA-CCR7+
28: Not Protected-IMRAS-005 D14 imm5	CD14-CD19-/CD3+/PD1+/CD8–CD4+/RA-CCR7-Tem	1.9206008583690988	T	D14 Imm5	S005	Not-Protected	D133	IMRAS-002-021	CD4+ T	CD4+ T: PD1+RA-CCR7-Tem
28: Not Protected-IMRAS-005 D14 imm5	CD14-CD19-/CD3+/PD1+/CD8–CD4+/RA-CCR7-Tem	1.9206008583690988	T	D14 Imm5	S005	Not-Protected	D133	IMRAS-002-021	CD4+ Tem	CD4+ Tem: PD1+RA-CCR7-
28: Not Protected-IMRAS-005 D14 imm5	CD14-CD19-/CD3+/PD1+/CD8+CD4–	2.756008583690987	T	D14 Imm5	S005	Not-Protected	D133	IMRAS-002-021	CD8+ T	CD8+ T: PD1+
28: Not Protected-IMRAS-005 D14 imm5	CD14-CD19-/CD3+/PD1+/CD8+CD4–/RA+CCR7+naive	0.4655579399141631	T	D14 Imm5	S005	Not-Protected	D133	IMRAS-002-021	CD8+ T	CD8+ T: PD1+RA+CCR7+naive
28: Not Protected-IMRAS-005 D14 imm5	CD14-CD19-/CD3+/PD1+/CD8+CD4–/RA+CCR7+naive	0.4655579399141631	T	D14 Imm5	S005	Not-Protected	D133	IMRAS-002-021	CD8+ T naive	CD8+ T naive: PD1+RA+CCR7+
28: Not Protected-IMRAS-005 D14 imm5	CD14-CD19-/CD3+/PD1+/CD8+CD4–/RA+CCR7-TEMRA	0.3657725321888412	T	D14 Imm5	S005	Not-Protected	D133	IMRAS-002-021	CD8+ T	CD8+ T: PD1+RA+CCR7-TEMRA
28: Not Protected-IMRAS-005 D14 imm5	CD14-CD19-/CD3+/PD1+/CD8+CD4–/RA+CCR7-TEMRA	0.3657725321888412	T	D14 Imm5	S005	Not-Protected	D133	IMRAS-002-021	CD8+ TEMRA	CD8+ TEMRA: PD1+RA+CCR7-
28: Not Protected-IMRAS-005 D14 imm5	CD14-CD19-/CD3+/PD1+/CD8+CD4–/RA-CCR7+Tcm	0.7135193133047211	T	D14 Imm5	S005	Not-Protected	D133	IMRAS-002-021	CD8+ T	CD8+ T: PD1+RA-CCR7+Tcm
28: Not Protected-IMRAS-005 D14 imm5	CD14-CD19-/CD3+/PD1+/CD8+CD4–/RA-CCR7+Tcm	0.7135193133047211	T	D14 Imm5	S005	Not-Protected	D133	IMRAS-002-021	CD8+ Tcm	CD8+ Tcm: PD1+RA-CCR7+
28: Not Protected-IMRAS-005 D14 imm5	CD14-CD19-/CD3+/PD1+/CD8+CD4–/RA-CCR7-Tem	1.2051502145922748	T	D14 Imm5	S005	Not-Protected	D133	IMRAS-002-021	CD8+ T	CD8+ T: PD1+RA-CCR7-Tem
28: Not Protected-IMRAS-005 D14 imm5	CD14-CD19-/CD3+/PD1+/CD8+CD4–/RA-CCR7-Tem	1.2051502145922748	T	D14 Imm5	S005	Not-Protected	D133	IMRAS-002-021	CD8+ Tem	CD8+ Tem: PD1+RA-CCR7-
28: Not Protected-IMRAS-005 D14 imm5	CD14-CD19-/CD3+/T-bet+/CD8–CD4+	0.8925965665236052	T	D14 Imm5	S005	Not-Protected	D133	IMRAS-002-021	CD4+ T	CD4+ T: T-bet+
28: Not Protected-IMRAS-005 D14 imm5	CD14-CD19-/CD3+/T-bet+/CD8–CD4+/RA+CCR7-TEMRA	0.02070815450643777	T	D14 Imm5	S005	Not-Protected	D133	IMRAS-002-021	CD4+ T	CD4+ T: T-bet+RA+CCR7-TEMRA
28: Not Protected-IMRAS-005 D14 imm5	CD14-CD19-/CD3+/T-bet+/CD8–CD4+/RA+CCR7-TEMRA	0.02070815450643777	T	D14 Imm5	S005	Not-Protected	D133	IMRAS-002-021	CD4+ TEMRA	CD4+ TEMRA: T-bet+RA+CCR7-
28: Not Protected-IMRAS-005 D14 imm5	CD14-CD19-/CD3+/T-bet+/CD8–CD4+/RA+CCR7+naive	0.4745708154506438	T	D14 Imm5	S005	Not-Protected	D133	IMRAS-002-021	CD4+ T	CD4+ T: T-bet+RA+CCR7+naive
28: Not Protected-IMRAS-005 D14 imm5	CD14-CD19-/CD3+/T-bet+/CD8–CD4+/RA+CCR7+naive	0.4745708154506438	T	D14 Imm5	S005	Not-Protected	D133	IMRAS-002-021	CD4+ T naive	CD4+ T naive: T-bet+RA+CCR7+
28: Not Protected-IMRAS-005 D14 imm5	CD14-CD19-/CD3+/T-bet+/CD8–CD4+/RA-CCR7+Tcm	0.2528969957081545	T	D14 Imm5	S005	Not-Protected	D133	IMRAS-002-021	CD4+ T	CD4+ T: T-bet+RA-CCR7+Tcm
28: Not Protected-IMRAS-005 D14 imm5	CD14-CD19-/CD3+/T-bet+/CD8–CD4+/RA-CCR7+Tcm	0.2528969957081545	T	D14 Imm5	S005	Not-Protected	D133	IMRAS-002-021	CD4+ Tcm	CD4+ Tcm: T-bet+RA-CCR7+
28: Not Protected-IMRAS-005 D14 imm5	CD14-CD19-/CD3+/T-bet+/CD8–CD4+/RA-CCR7-Tem	0.14238197424892704	T	D14 Imm5	S005	Not-Protected	D133	IMRAS-002-021	CD4+ T	CD4+ T: T-bet+RA-CCR7-Tem
28: Not Protected-IMRAS-005 D14 imm5	CD14-CD19-/CD3+/T-bet+/CD8–CD4+/RA-CCR7-Tem	0.14238197424892704	T	D14 Imm5	S005	Not-Protected	D133	IMRAS-002-021	CD4+ Tem	CD4+ Tem: T-bet+RA-CCR7-
28: Not Protected-IMRAS-005 D14 imm5	CD14-CD19-/CD3+/T-bet+/CD8+CD4–	2.648283261802575	T	D14 Imm5	S005	Not-Protected	D133	IMRAS-002-021	CD8+ T	CD8+ T: T-bet+
28: Not Protected-IMRAS-005 D14 imm5	CD14-CD19-/CD3+/T-bet+/CD8+CD4–/RA+CCR7+naive	0.478862660944206	T	D14 Imm5	S005	Not-Protected	D133	IMRAS-002-021	CD8+ T	CD8+ T: T-bet+RA+CCR7+naive
28: Not Protected-IMRAS-005 D14 imm5	CD14-CD19-/CD3+/T-bet+/CD8+CD4–/RA+CCR7+naive	0.478862660944206	T	D14 Imm5	S005	Not-Protected	D133	IMRAS-002-021	CD8+ T naive	CD8+ T naive: T-bet+RA+CCR7+
28: Not Protected-IMRAS-005 D14 imm5	CD14-CD19-/CD3+/T-bet+/CD8+CD4–/RA+CCR7-TEMRA	1.734871244635193	T	D14 Imm5	S005	Not-Protected	D133	IMRAS-002-021	CD8+ T	CD8+ T: T-bet+RA+CCR7-TEMRA
28: Not Protected-IMRAS-005 D14 imm5	CD14-CD19-/CD3+/T-bet+/CD8+CD4–/RA+CCR7-TEMRA	1.734871244635193	T	D14 Imm5	S005	Not-Protected	D133	IMRAS-002-021	CD8+ TEMRA	CD8+ TEMRA: T-bet+RA+CCR7-
28: Not Protected-IMRAS-005 D14 imm5	CD14-CD19-/CD3+/T-bet+/CD8+CD4–/RA-CCR7+Tcm	0.07671673819742489	T	D14 Imm5	S005	Not-Protected	D133	IMRAS-002-021	CD8+ T	CD8+ T: T-bet+RA-CCR7+Tcm
28: Not Protected-IMRAS-005 D14 imm5	CD14-CD19-/CD3+/T-bet+/CD8+CD4–/RA-CCR7+Tcm	0.07671673819742489	T	D14 Imm5	S005	Not-Protected	D133	IMRAS-002-021	CD8+ Tcm	CD8+ Tcm: T-bet+RA-CCR7+
28: Not Protected-IMRAS-005 D14 imm5	CD14-CD19-/CD3+/T-bet+/CD8+CD4–/RA-CCR7-Tem	0.3568669527896996	T	D14 Imm5	S005	Not-Protected	D133	IMRAS-002-021	CD8+ T	CD8+ T: T-bet+RA-CCR7-Tem
28: Not Protected-IMRAS-005 D14 imm5	CD14-CD19-/CD3+/T-bet+/CD8+CD4–/RA-CCR7-Tem	0.3568669527896996	T	D14 Imm5	S005	Not-Protected	D133	IMRAS-002-021	CD8+ Tem	CD8+ Tem: T-bet+RA-CCR7-
12: Not Protected-IMRAS-021 D0 imm1	CD14-CD19-/CD3+/CD8–CD4+	39.38931297709924	T	D0 Imm1	S021	Not-Protected	D000	IMRAS-002-021	CD4+ T	CD4+ T: Total
12: Not Protected-IMRAS-021 D0 imm1	CD14-CD19-/CD3+/CD8–CD4+/PD1+CXCR5-	5.434809160305344	T	D0 Imm1	S021	Not-Protected	D000	IMRAS-002-021	CD4+ T	CD4+ T: PD1+CXCR5-
12: Not Protected-IMRAS-021 D0 imm1	CD14-CD19-/CD3+/CD8–CD4+/Tfh PD1+CXCR5+	1.9934351145038167	T	D0 Imm1	S021	Not-Protected	D000	IMRAS-002-021	CD4+ T	CD4+ T: TfhPD1+CXCR5+
12: Not Protected-IMRAS-021 D0 imm1	CD14-CD19-/CD3+/CD8–CD4+/Tfh PD1+CXCR5+	1.9934351145038167	T	D0 Imm1	S021	Not-Protected	D000	IMRAS-002-021	CD4+ Tfh	CD4+ Tfh: PD1+CXCR5+
12: Not Protected-IMRAS-021 D0 imm1	CD14-CD19-/CD3+/CD8–CD4+/Tfh PD1+CXCR5+/CXCR3+	0.9946564885496183	T	D0 Imm1	S021	Not-Protected	D000	IMRAS-002-021	CD4+ T	CD4+ T: TfhPD1+CXCR5+CXCR3+
12: Not Protected-IMRAS-021 D0 imm1	CD14-CD19-/CD3+/CD8–CD4+/Tfh PD1+CXCR5+/CXCR3+	0.9946564885496183	T	D0 Imm1	S021	Not-Protected	D000	IMRAS-002-021	CD4+ Tfh	CD4+ Tfh: PD1+CXCR5+CXCR3+
12: Not Protected-IMRAS-021 D0 imm1	CD14-CD19-/CD3+/CD8–CD4+/Tfh PD1+CXCR5+/CD25+FOXp3+	0.07770992366412213	T	D0 Imm1	S021	Not-Protected	D000	IMRAS-002-021	CD4+ T	CD4+ T: TfhPD1+CXCR5+CD25+FOXp3+
12: Not Protected-IMRAS-021 D0 imm1	CD14-CD19-/CD3+/CD8–CD4+/Tfh PD1+CXCR5+/CD25+FOXp3+	0.07770992366412213	T	D0 Imm1	S021	Not-Protected	D000	IMRAS-002-021	CD4+ Tfh	CD4+ Tfh: PD1+CXCR5+CD25+FOXp3+
12: Not Protected-IMRAS-021 D0 imm1	CD14-CD19-/CD3+/CD8–CD4+/CXCR5+PD1-	2.2019847328244273	T	D0 Imm1	S021	Not-Protected	D000	IMRAS-002-021	CD4+ T	CD4+ T: CXCR5+PD1-
12: Not Protected-IMRAS-021 D0 imm1	CD14-CD19-/CD3+/CD8–CD4+/RA+CCR7-TEMRA	0.030229007633587785	T	D0 Imm1	S021	Not-Protected	D000	IMRAS-002-021	CD4+ T	CD4+ T: RA+CCR7-TEMRA
12: Not Protected-IMRAS-021 D0 imm1	CD14-CD19-/CD3+/CD8–CD4+/RA+CCR7+naive	20.458015267175572	T	D0 Imm1	S021	Not-Protected	D000	IMRAS-002-021	CD4+ T	CD4+ T: RA+CCR7+naive
12: Not Protected-IMRAS-021 D0 imm1	CD14-CD19-/CD3+/CD8–CD4+/RA-CCR7+Tcm	15.572519083969466	T	D0 Imm1	S021	Not-Protected	D000	IMRAS-002-021	CD4+ T	CD4+ T: RA-CCR7+Tcm
12: Not Protected-IMRAS-021 D0 imm1	CD14-CD19-/CD3+/CD8–CD4+/RA-CCR7-Tem	3.050229007633588	T	D0 Imm1	S021	Not-Protected	D000	IMRAS-002-021	CD4+ T	CD4+ T: RA-CCR7-Tem
12: Not Protected-IMRAS-021 D0 imm1	CD14-CD19-/CD3+/CD8–CD4+/Treg	3.025648854961832	T	D0 Imm1	S021	Not-Protected	D000	IMRAS-002-021	CD4+ T	CD4+ T: Treg
12: Not Protected-IMRAS-021 D0 imm1	CD14-CD19-/CD3+/CD8–CD4+/Treg	3.025648854961832	T	D0 Imm1	S021	Not-Protected	D000	IMRAS-002-021	CD4+ Treg	CD4+ Treg: Total
12: Not Protected-IMRAS-021 D0 imm1	CD14-CD19-/CD3+/CD8–CD4+/Treg/CD38– HLA DR–	1.099083969465649	T	D0 Imm1	S021	Not-Protected	D000	IMRAS-002-021	CD4+ T	CD4+ T: TregCD38–HLADR–
12: Not Protected-IMRAS-021 D0 imm1	CD14-CD19-/CD3+/CD8–CD4+/Treg/CD38– HLA DR–	1.099083969465649	T	D0 Imm1	S021	Not-Protected	D000	IMRAS-002-021	CD4+ Treg	CD4+ Treg: CD38–HLADR–
12: Not Protected-IMRAS-021 D0 imm1	CD14-CD19-/CD3+/CD8–CD4+/Treg/CD38–HLA DR+	0.1215267175572519	T	D0 Imm1	S021	Not-Protected	D000	IMRAS-002-021	CD4+ T	CD4+ T: TregCD38–HLADR+
12: Not Protected-IMRAS-021 D0 imm1	CD14-CD19-/CD3+/CD8–CD4+/Treg/CD38–HLA DR+	0.1215267175572519	T	D0 Imm1	S021	Not-Protected	D000	IMRAS-002-021	CD4+ Treg	CD4+ Treg: CD38–HLADR+
12: Not Protected-IMRAS-021 D0 imm1	CD14-CD19-/CD3+/CD8–CD4+/Treg/CD38 +HLA DR +	0.1803053435114504	T	D0 Imm1	S021	Not-Protected	D000	IMRAS-002-021	CD4+ T	CD4+ T: TregCD38+HLADR+
12: Not Protected-IMRAS-021 D0 imm1	CD14-CD19-/CD3+/CD8–CD4+/Treg/CD38 +HLA DR +	0.1803053435114504	T	D0 Imm1	S021	Not-Protected	D000	IMRAS-002-021	CD4+ Treg	CD4+ Treg: CD38+HLADR+
12: Not Protected-IMRAS-021 D0 imm1	CD14-CD19-/CD3+/CD8–CD4+/Treg/CD38+HLA DR–	1.624732824427481	T	D0 Imm1	S021	Not-Protected	D000	IMRAS-002-021	CD4+ T	CD4+ T: TregCD38+HLADR–
12: Not Protected-IMRAS-021 D0 imm1	CD14-CD19-/CD3+/CD8–CD4+/Treg/CD38+HLA DR–	1.624732824427481	T	D0 Imm1	S021	Not-Protected	D000	IMRAS-002-021	CD4+ Treg	CD4+ Treg: CD38+HLADR–
12: Not Protected-IMRAS-021 D0 imm1	CD14-CD19-/CD3+/CD8–CD4+/Treg/CD127 hi	0.24061068702290075	T	D0 Imm1	S021	Not-Protected	D000	IMRAS-002-021	CD4+ T	CD4+ T: TregCD127hi
12: Not Protected-IMRAS-021 D0 imm1	CD14-CD19-/CD3+/CD8–CD4+/Treg/CD127 hi	0.24061068702290075	T	D0 Imm1	S021	Not-Protected	D000	IMRAS-002-021	CD4+ Treg	CD4+ Treg: CD127hi
12: Not Protected-IMRAS-021 D0 imm1	CD14-CD19-/CD3+/CD8–CD4+/Treg/CD127lo	2.7850381679389313	T	D0 Imm1	S021	Not-Protected	D000	IMRAS-002-021	CD4+ T	CD4+ T: TregCD127lo
12: Not Protected-IMRAS-021 D0 imm1	CD14-CD19-/CD3+/CD8–CD4+/Treg/CD127lo	2.7850381679389313	T	D0 Imm1	S021	Not-Protected	D000	IMRAS-002-021	CD4+ Treg	CD4+ Treg: CD127lo
12: Not Protected-IMRAS-021 D0 imm1	CD14-CD19-/CD3+/CD8–CD4+/Treg/CTLA4– Ki67+	0.026870229007633587	T	D0 Imm1	S021	Not-Protected	D000	IMRAS-002-021	CD4+ T	CD4+ T: TregCTLA4–Ki67+
12: Not Protected-IMRAS-021 D0 imm1	CD14-CD19-/CD3+/CD8–CD4+/Treg/CTLA4– Ki67+	0.026870229007633587	T	D0 Imm1	S021	Not-Protected	D000	IMRAS-002-021	CD4+ Treg	CD4+ Treg: CTLA4–Ki67+
12: Not Protected-IMRAS-021 D0 imm1	CD14-CD19-/CD3+/CD8–CD4+/Treg/CTLA4+ Ki67+	0.19419847328244275	T	D0 Imm1	S021	Not-Protected	D000	IMRAS-002-021	CD4+ T	CD4+ T: TregCTLA4+Ki67+
12: Not Protected-IMRAS-021 D0 imm1	CD14-CD19-/CD3+/CD8–CD4+/Treg/CTLA4+ Ki67+	0.19419847328244275	T	D0 Imm1	S021	Not-Protected	D000	IMRAS-002-021	CD4+ Treg	CD4+ Treg: CTLA4+Ki67+
12: Not Protected-IMRAS-021 D0 imm1	CD14-CD19-/CD3+/CD8–CD4+/Treg/CTLA4+ Ki67-	1.1705343511450381	T	D0 Imm1	S021	Not-Protected	D000	IMRAS-002-021	CD4+ T	CD4+ T: TregCTLA4+Ki67-
12: Not Protected-IMRAS-021 D0 imm1	CD14-CD19-/CD3+/CD8–CD4+/Treg/CTLA4+ Ki67-	1.1705343511450381	T	D0 Imm1	S021	Not-Protected	D000	IMRAS-002-021	CD4+ Treg	CD4+ Treg: CTLA4+Ki67-
12: Not Protected-IMRAS-021 D0 imm1	CD14-CD19-/CD3+/CD8–CD4+/Treg/CTLA4– Ki67-	1.6340458015267176	T	D0 Imm1	S021	Not-Protected	D000	IMRAS-002-021	CD4+ T	CD4+ T: TregCTLA4–Ki67-
12: Not Protected-IMRAS-021 D0 imm1	CD14-CD19-/CD3+/CD8–CD4+/Treg/CTLA4– Ki67-	1.6340458015267176	T	D0 Imm1	S021	Not-Protected	D000	IMRAS-002-021	CD4+ Treg	CD4+ Treg: CTLA4–Ki67-
12: Not Protected-IMRAS-021 D0 imm1	CD14-CD19-/CD3+/CD8+CD4–	14.47557251908397	T	D0 Imm1	S021	Not-Protected	D000	IMRAS-002-021	CD8+ T	CD8+ T: Total
12: Not Protected-IMRAS-021 D0 imm1	CD14-CD19-/CD3+/CD8+CD4–/RA+CCR7+naive	9.554503816793893	T	D0 Imm1	S021	Not-Protected	D000	IMRAS-002-021	CD8+ T	CD8+ T: RA+CCR7+naive
12: Not Protected-IMRAS-021 D0 imm1	CD14-CD19-/CD3+/CD8+CD4–/RA+CCR7-TEMRA	1.0911450381679388	T	D0 Imm1	S021	Not-Protected	D000	IMRAS-002-021	CD8+ T	CD8+ T: RA+CCR7-TEMRA
12: Not Protected-IMRAS-021 D0 imm1	CD14-CD19-/CD3+/CD8+CD4–/RA-CCR7+Tcm	1.6784732824427482	T	D0 Imm1	S021	Not-Protected	D000	IMRAS-002-021	CD8+ T	CD8+ T: RA-CCR7+Tcm
12: Not Protected-IMRAS-021 D0 imm1	CD14-CD19-/CD3+/CD8+CD4–/RA-CCR7-Tem	2.133740458015267	T	D0 Imm1	S021	Not-Protected	D000	IMRAS-002-021	CD8+ T	CD8+ T: RA-CCR7-Tem
12: Not Protected-IMRAS-021 D0 imm1	CD14-CD19-/CD3+/CXCR3+/CD8–CD4+	5.718931297709924	T	D0 Imm1	S021	Not-Protected	D000	IMRAS-002-021	CD4+ T	CD4+ T: CXCR3+
12: Not Protected-IMRAS-021 D0 imm1	CD14-CD19-/CD3+/CXCR3+/CD8–CD4+/RA+CCR7+naive	0.5277862595419848	T	D0 Imm1	S021	Not-Protected	D000	IMRAS-002-021	CD4+ T	CD4+ T: CXCR3+RA+CCR7+naive
12: Not Protected-IMRAS-021 D0 imm1	CD14-CD19-/CD3+/CXCR3+/CD8–CD4+/RA+CCR7+naive	0.5277862595419848	T	D0 Imm1	S021	Not-Protected	D000	IMRAS-002-021	CD4+ T naive	CD4+ T naive: CXCR3+RA+CCR7+
12: Not Protected-IMRAS-021 D0 imm1	CD14-CD19-/CD3+/CXCR3+/CD8–CD4+/RA+CCR7-TEMRA	0.005801526717557252	T	D0 Imm1	S021	Not-Protected	D000	IMRAS-002-021	CD4+ T	CD4+ T: CXCR3+RA+CCR7-TEMRA
12: Not Protected-IMRAS-021 D0 imm1	CD14-CD19-/CD3+/CXCR3+/CD8–CD4+/RA+CCR7-TEMRA	0.005801526717557252	T	D0 Imm1	S021	Not-Protected	D000	IMRAS-002-021	CD4+ TEMRA	CD4+ TEMRA: CXCR3+RA+CCR7-
12: Not Protected-IMRAS-021 D0 imm1	CD14-CD19-/CD3+/CXCR3+/CD8–CD4+/RA-CCR7+Tcm	4.530229007633587	T	D0 Imm1	S021	Not-Protected	D000	IMRAS-002-021	CD4+ T	CD4+ T: CXCR3+RA-CCR7+Tcm
12: Not Protected-IMRAS-021 D0 imm1	CD14-CD19-/CD3+/CXCR3+/CD8–CD4+/RA-CCR7+Tcm	4.530229007633587	T	D0 Imm1	S021	Not-Protected	D000	IMRAS-002-021	CD4+ Tcm	CD4+ Tcm: CXCR3+RA-CCR7+
12: Not Protected-IMRAS-021 D0 imm1	CD14-CD19-/CD3+/CXCR3+/CD8–CD4+/RA-CCR7-Tem	0.6412213740458015	T	D0 Imm1	S021	Not-Protected	D000	IMRAS-002-021	CD4+ T	CD4+ T: CXCR3+RA-CCR7-Tem
12: Not Protected-IMRAS-021 D0 imm1	CD14-CD19-/CD3+/CXCR3+/CD8–CD4+/RA-CCR7-Tem	0.6412213740458015	T	D0 Imm1	S021	Not-Protected	D000	IMRAS-002-021	CD4+ Tem	CD4+ Tem: CXCR3+RA-CCR7-
12: Not Protected-IMRAS-021 D0 imm1	CD14-CD19-/CD3+/CXCR3+/CD8+CD4–	7.6425954198473285	T	D0 Imm1	S021	Not-Protected	D000	IMRAS-002-021	CD8+ T	CD8+ T: CXCR3+
12: Not Protected-IMRAS-021 D0 imm1	CD14-CD19-/CD3+/CXCR3+/CD8+CD4–/RA+CCR7+naive	5.9354198473282445	T	D0 Imm1	S021	Not-Protected	D000	IMRAS-002-021	CD8+ T	CD8+ T: CXCR3+RA+CCR7+naive
12: Not Protected-IMRAS-021 D0 imm1	CD14-CD19-/CD3+/CXCR3+/CD8+CD4–/RA+CCR7+naive	5.9354198473282445	T	D0 Imm1	S021	Not-Protected	D000	IMRAS-002-021	CD8+ T naive	CD8+ T naive: CXCR3+RA+CCR7+
12: Not Protected-IMRAS-021 D0 imm1	CD14-CD19-/CD3+/CXCR3+/CD8+CD4–/RA+CCR7-TEMRA	0.15618320610687023	T	D0 Imm1	S021	Not-Protected	D000	IMRAS-002-021	CD8+ T	CD8+ T: CXCR3+RA+CCR7-TEMRA
12: Not Protected-IMRAS-021 D0 imm1	CD14-CD19-/CD3+/CXCR3+/CD8+CD4–/RA+CCR7-TEMRA	0.15618320610687023	T	D0 Imm1	S021	Not-Protected	D000	IMRAS-002-021	CD8+ TEMRA	CD8+ TEMRA: CXCR3+RA+CCR7-
12: Not Protected-IMRAS-021 D0 imm1	CD14-CD19-/CD3+/CXCR3+/CD8+CD4–/RA-CCR7+Tcm	0.926412213740458	T	D0 Imm1	S021	Not-Protected	D000	IMRAS-002-021	CD8+ T	CD8+ T: CXCR3+RA-CCR7+Tcm
12: Not Protected-IMRAS-021 D0 imm1	CD14-CD19-/CD3+/CXCR3+/CD8+CD4–/RA-CCR7+Tcm	0.926412213740458	T	D0 Imm1	S021	Not-Protected	D000	IMRAS-002-021	CD8+ Tcm	CD8+ Tcm: CXCR3+RA-CCR7+
12: Not Protected-IMRAS-021 D0 imm1	CD14-CD19-/CD3+/CXCR3+/CD8+CD4–/RA-CCR7-Tem	0.612824427480916	T	D0 Imm1	S021	Not-Protected	D000	IMRAS-002-021	CD8+ T	CD8+ T: CXCR3+RA-CCR7-Tem
12: Not Protected-IMRAS-021 D0 imm1	CD14-CD19-/CD3+/CXCR3+/CD8+CD4–/RA-CCR7-Tem	0.612824427480916	T	D0 Imm1	S021	Not-Protected	D000	IMRAS-002-021	CD8+ Tem	CD8+ Tem: CXCR3+RA-CCR7-
12: Not Protected-IMRAS-021 D0 imm1	CD14-CD19-/CD3+/CXCR6+/CD8–CD4+	0.6781679389312977	T	D0 Imm1	S021	Not-Protected	D000	IMRAS-002-021	CD4+ T	CD4+ T: CXCR6+
12: Not Protected-IMRAS-021 D0 imm1	CD14-CD19-/CD3+/CXCR6+/CD8–CD4+/RA+CCR7-TEMRA	0.007022900763358778	T	D0 Imm1	S021	Not-Protected	D000	IMRAS-002-021	CD4+ T	CD4+ T: CXCR6+RA+CCR7-TEMRA
12: Not Protected-IMRAS-021 D0 imm1	CD14-CD19-/CD3+/CXCR6+/CD8–CD4+/RA+CCR7-TEMRA	0.007022900763358778	T	D0 Imm1	S021	Not-Protected	D000	IMRAS-002-021	CD4+ TEMRA	CD4+ TEMRA: CXCR6+RA+CCR7-
12: Not Protected-IMRAS-021 D0 imm1	CD14-CD19-/CD3+/CXCR6+/CD8–CD4+/RA+CCR7+naive	0.07465648854961832	T	D0 Imm1	S021	Not-Protected	D000	IMRAS-002-021	CD4+ T	CD4+ T: CXCR6+RA+CCR7+naive
12: Not Protected-IMRAS-021 D0 imm1	CD14-CD19-/CD3+/CXCR6+/CD8–CD4+/RA+CCR7+naive	0.07465648854961832	T	D0 Imm1	S021	Not-Protected	D000	IMRAS-002-021	CD4+ T naive	CD4+ T naive: CXCR6+RA+CCR7+
12: Not Protected-IMRAS-021 D0 imm1	CD14-CD19-/CD3+/CXCR6+/CD8–CD4+/RA-CCR7+Tcm	0.20290076335877863	T	D0 Imm1	S021	Not-Protected	D000	IMRAS-002-021	CD4+ T	CD4+ T: CXCR6+RA-CCR7+Tcm
12: Not Protected-IMRAS-021 D0 imm1	CD14-CD19-/CD3+/CXCR6+/CD8–CD4+/RA-CCR7+Tcm	0.20290076335877863	T	D0 Imm1	S021	Not-Protected	D000	IMRAS-002-021	CD4+ Tcm	CD4+ Tcm: CXCR6+RA-CCR7+
12: Not Protected-IMRAS-021 D0 imm1	CD14-CD19-/CD3+/CXCR6+/CD8–CD4+/RA-CCR7-Tem	0.39236641221374047	T	D0 Imm1	S021	Not-Protected	D000	IMRAS-002-021	CD4+ T	CD4+ T: CXCR6+RA-CCR7-Tem
12: Not Protected-IMRAS-021 D0 imm1	CD14-CD19-/CD3+/CXCR6+/CD8–CD4+/RA-CCR7-Tem	0.39236641221374047	T	D0 Imm1	S021	Not-Protected	D000	IMRAS-002-021	CD4+ Tem	CD4+ Tem: CXCR6+RA-CCR7-
12: Not Protected-IMRAS-021 D0 imm1	CD14-CD19-/CD3+/CXCR6+/CD8+CD4–	1.4225954198473283	T	D0 Imm1	S021	Not-Protected	D000	IMRAS-002-021	CD8+ T	CD8+ T: CXCR6+
12: Not Protected-IMRAS-021 D0 imm1	CD14-CD19-/CD3+/CXCR6+/CD8+CD4–/CD69+CD38+	0.15404580152671757	T	D0 Imm1	S021	Not-Protected	D000	IMRAS-002-021	CD8+ T	CD8+ T: CXCR6+CD69+CD38+
12: Not Protected-IMRAS-021 D0 imm1	CD14-CD19-/CD3+/CXCR6+/CD8+CD4–/CD69+CD38-	0.1616793893129771	T	D0 Imm1	S021	Not-Protected	D000	IMRAS-002-021	CD8+ T	CD8+ T: CXCR6+CD69+CD38-
12: Not Protected-IMRAS-021 D0 imm1	CD14-CD19-/CD3+/CXCR6+/CD8+CD4–/CD69-CD38+	0.5723664122137404	T	D0 Imm1	S021	Not-Protected	D000	IMRAS-002-021	CD8+ T	CD8+ T: CXCR6+CD69-CD38+
12: Not Protected-IMRAS-021 D0 imm1	CD14-CD19-/CD3+/CXCR6+/CD8+CD4–/CD69-CD38-	0.5345038167938931	T	D0 Imm1	S021	Not-Protected	D000	IMRAS-002-021	CD8+ T	CD8+ T: CXCR6+CD69-CD38-
12: Not Protected-IMRAS-021 D0 imm1	CD14-CD19-/CD3+/CXCR6+/CD8+CD4–/ki67+PD1+	0.2245801526717557	T	D0 Imm1	S021	Not-Protected	D000	IMRAS-002-021	CD8+ T	CD8+ T: CXCR6+ki67+PD1+
12: Not Protected-IMRAS-021 D0 imm1	CD14-CD19-/CD3+/CXCR6+/CD8+CD4–/ki67+PD1-	0.19145038167938933	T	D0 Imm1	S021	Not-Protected	D000	IMRAS-002-021	CD8+ T	CD8+ T: CXCR6+ki67+PD1-
12: Not Protected-IMRAS-021 D0 imm1	CD14-CD19-/CD3+/CXCR6+/CD8+CD4–/ki67-PD1+	0.5177099236641222	T	D0 Imm1	S021	Not-Protected	D000	IMRAS-002-021	CD8+ T	CD8+ T: CXCR6+ki67-PD1+
12: Not Protected-IMRAS-021 D0 imm1	CD14-CD19-/CD3+/CXCR6+/CD8+CD4–/ki67-PD1-	0.48885496183206106	T	D0 Imm1	S021	Not-Protected	D000	IMRAS-002-021	CD8+ T	CD8+ T: CXCR6+ki67-PD1-
12: Not Protected-IMRAS-021 D0 imm1	CD14-CD19-/CD3+/CXCR6+/CD8+CD4–/RA+CCR7+naive	0.042900763358778626	T	D0 Imm1	S021	Not-Protected	D000	IMRAS-002-021	CD8+ T	CD8+ T: CXCR6+RA+CCR7+naive
12: Not Protected-IMRAS-021 D0 imm1	CD14-CD19-/CD3+/CXCR6+/CD8+CD4–/RA+CCR7+naive	0.042900763358778626	T	D0 Imm1	S021	Not-Protected	D000	IMRAS-002-021	CD8+ T naive	CD8+ T naive: CXCR6+RA+CCR7+
12: Not Protected-IMRAS-021 D0 imm1	CD14-CD19-/CD3+/CXCR6+/CD8+CD4–/RA+CCR7-TEMRA	0.12106870229007634	T	D0 Imm1	S021	Not-Protected	D000	IMRAS-002-021	CD8+ T	CD8+ T: CXCR6+RA+CCR7-TEMRA
12: Not Protected-IMRAS-021 D0 imm1	CD14-CD19-/CD3+/CXCR6+/CD8+CD4–/RA+CCR7-TEMRA	0.12106870229007634	T	D0 Imm1	S021	Not-Protected	D000	IMRAS-002-021	CD8+ TEMRA	CD8+ TEMRA: CXCR6+RA+CCR7-
12: Not Protected-IMRAS-021 D0 imm1	CD14-CD19-/CD3+/CXCR6+/CD8+CD4–/RA-CCR7+Tcm	0.16534351145038167	T	D0 Imm1	S021	Not-Protected	D000	IMRAS-002-021	CD8+ T	CD8+ T: CXCR6+RA-CCR7+Tcm
12: Not Protected-IMRAS-021 D0 imm1	CD14-CD19-/CD3+/CXCR6+/CD8+CD4–/RA-CCR7+Tcm	0.16534351145038167	T	D0 Imm1	S021	Not-Protected	D000	IMRAS-002-021	CD8+ Tcm	CD8+ Tcm: CXCR6+RA-CCR7+
12: Not Protected-IMRAS-021 D0 imm1	CD14-CD19-/CD3+/CXCR6+/CD8+CD4–/RA-CCR7-Tem	1.0925190839694656	T	D0 Imm1	S021	Not-Protected	D000	IMRAS-002-021	CD8+ T	CD8+ T: CXCR6+RA-CCR7-Tem
12: Not Protected-IMRAS-021 D0 imm1	CD14-CD19-/CD3+/CXCR6+/CD8+CD4–/RA-CCR7-Tem	1.0925190839694656	T	D0 Imm1	S021	Not-Protected	D000	IMRAS-002-021	CD8+ Tem	CD8+ Tem: CXCR6+RA-CCR7-
12: Not Protected-IMRAS-021 D0 imm1	CD14-CD19-/CD3+/CD38–HLA DR+/CD8–CD4+	0.33587786259541985	T	D0 Imm1	S021	Not-Protected	D000	IMRAS-002-021	CD4+ T	CD4+ T: CD38–HLADR+
12: Not Protected-IMRAS-021 D0 imm1	CD14-CD19-/CD3+/CD38–HLA DR+/CD8–CD4+/RA+CCR7+naive	0.004122137404580153	T	D0 Imm1	S021	Not-Protected	D000	IMRAS-002-021	CD4+ T	CD4+ T: CD38–HLADR+RA+CCR7+naive
12: Not Protected-IMRAS-021 D0 imm1	CD14-CD19-/CD3+/CD38–HLA DR+/CD8–CD4+/RA+CCR7+naive	0.004122137404580153	T	D0 Imm1	S021	Not-Protected	D000	IMRAS-002-021	CD4+ T naive	CD4+ T naive: CD38–HLADR+RA+CCR7+
12: Not Protected-IMRAS-021 D0 imm1	CD14-CD19-/CD3+/CD38–HLA DR+/CD8–CD4+/RA+CCR7-TEMRA	0.0016793893129770992	T	D0 Imm1	S021	Not-Protected	D000	IMRAS-002-021	CD4+ T	CD4+ T: CD38–HLADR+RA+CCR7-TEMRA
12: Not Protected-IMRAS-021 D0 imm1	CD14-CD19-/CD3+/CD38–HLA DR+/CD8–CD4+/RA+CCR7-TEMRA	0.0016793893129770992	T	D0 Imm1	S021	Not-Protected	D000	IMRAS-002-021	CD4+ TEMRA	CD4+ TEMRA: CD38–HLADR+RA+CCR7-
12: Not Protected-IMRAS-021 D0 imm1	CD14-CD19-/CD3+/CD38–HLA DR+/CD8–CD4+/RA-CCR7+Tcm	0.1018320610687023	T	D0 Imm1	S021	Not-Protected	D000	IMRAS-002-021	CD4+ T	CD4+ T: CD38–HLADR+RA-CCR7+Tcm
12: Not Protected-IMRAS-021 D0 imm1	CD14-CD19-/CD3+/CD38–HLA DR+/CD8–CD4+/RA-CCR7+Tcm	0.1018320610687023	T	D0 Imm1	S021	Not-Protected	D000	IMRAS-002-021	CD4+ Tcm	CD4+ Tcm: CD38–HLADR+RA-CCR7+
12: Not Protected-IMRAS-021 D0 imm1	CD14-CD19-/CD3+/CD38–HLA DR+/CD8–CD4+/RA-CCR7-Tem	0.22824427480916032	T	D0 Imm1	S021	Not-Protected	D000	IMRAS-002-021	CD4+ T	CD4+ T: CD38–HLADR+RA-CCR7-Tem
12: Not Protected-IMRAS-021 D0 imm1	CD14-CD19-/CD3+/CD38–HLA DR+/CD8–CD4+/RA-CCR7-Tem	0.22824427480916032	T	D0 Imm1	S021	Not-Protected	D000	IMRAS-002-021	CD4+ Tem	CD4+ Tem: CD38–HLADR+RA-CCR7-
12: Not Protected-IMRAS-021 D0 imm1	CD14-CD19-/CD3+/CD38–HLA DR+/CD8+CD4–	0.06732824427480916	T	D0 Imm1	S021	Not-Protected	D000	IMRAS-002-021	CD8+ T	CD8+ T: CD38–HLADR+
12: Not Protected-IMRAS-021 D0 imm1	CD14-CD19-/CD3+/CD38–HLA DR+/CD8+CD4–/RA+CCR7+naive	0.012519083969465649	T	D0 Imm1	S021	Not-Protected	D000	IMRAS-002-021	CD8+ T	CD8+ T: CD38–HLADR+RA+CCR7+naive
12: Not Protected-IMRAS-021 D0 imm1	CD14-CD19-/CD3+/CD38–HLA DR+/CD8+CD4–/RA+CCR7+naive	0.012519083969465649	T	D0 Imm1	S021	Not-Protected	D000	IMRAS-002-021	CD8+ T naive	CD8+ T naive: CD38–HLADR+RA+CCR7+
12: Not Protected-IMRAS-021 D0 imm1	CD14-CD19-/CD3+/CD38–HLA DR+/CD8+CD4–/RA+CCR7-TEMRA	0.01618320610687023	T	D0 Imm1	S021	Not-Protected	D000	IMRAS-002-021	CD8+ T	CD8+ T: CD38–HLADR+RA+CCR7-TEMRA
12: Not Protected-IMRAS-021 D0 imm1	CD14-CD19-/CD3+/CD38–HLA DR+/CD8+CD4–/RA+CCR7-TEMRA	0.01618320610687023	T	D0 Imm1	S021	Not-Protected	D000	IMRAS-002-021	CD8+ TEMRA	CD8+ TEMRA: CD38–HLADR+RA+CCR7-
12: Not Protected-IMRAS-021 D0 imm1	CD14-CD19-/CD3+/CD38–HLA DR+/CD8+CD4–/RA-CCR7+Tcm	0.009618320610687023	T	D0 Imm1	S021	Not-Protected	D000	IMRAS-002-021	CD8+ T	CD8+ T: CD38–HLADR+RA-CCR7+Tcm
12: Not Protected-IMRAS-021 D0 imm1	CD14-CD19-/CD3+/CD38–HLA DR+/CD8+CD4–/RA-CCR7+Tcm	0.009618320610687023	T	D0 Imm1	S021	Not-Protected	D000	IMRAS-002-021	CD8+ Tcm	CD8+ Tcm: CD38–HLADR+RA-CCR7+
12: Not Protected-IMRAS-021 D0 imm1	CD14-CD19-/CD3+/CD38–HLA DR+/CD8+CD4–/RA-CCR7-Tem	0.028854961832061068	T	D0 Imm1	S021	Not-Protected	D000	IMRAS-002-021	CD8+ T	CD8+ T: CD38–HLADR+RA-CCR7-Tem
12: Not Protected-IMRAS-021 D0 imm1	CD14-CD19-/CD3+/CD38–HLA DR+/CD8+CD4–/RA-CCR7-Tem	0.028854961832061068	T	D0 Imm1	S021	Not-Protected	D000	IMRAS-002-021	CD8+ Tem	CD8+ Tem: CD38–HLADR+RA-CCR7-
12: Not Protected-IMRAS-021 D0 imm1	CD14-CD19-/CD3+/CD38 +HLA DR +/CD8–CD4+	0.574351145038168	T	D0 Imm1	S021	Not-Protected	D000	IMRAS-002-021	CD4+ T	CD4+ T: CD38+HLADR+
12: Not Protected-IMRAS-021 D0 imm1	CD14-CD19-/CD3+/CD38 +HLA DR +/CD8–CD4+/RA+CCR7+naive	0.17389312977099236	T	D0 Imm1	S021	Not-Protected	D000	IMRAS-002-021	CD4+ T	CD4+ T: CD38+HLADR+RA+CCR7+naive
12: Not Protected-IMRAS-021 D0 imm1	CD14-CD19-/CD3+/CD38 +HLA DR +/CD8–CD4+/RA+CCR7+naive	0.17389312977099236	T	D0 Imm1	S021	Not-Protected	D000	IMRAS-002-021	CD4+ T naive	CD4+ T naive: CD38+HLADR+RA+CCR7+
12: Not Protected-IMRAS-021 D0 imm1	CD14-CD19-/CD3+/CD38 +HLA DR +/CD8–CD4+/RA+CCR7-TEMRA	0.00366412213740458	T	D0 Imm1	S021	Not-Protected	D000	IMRAS-002-021	CD4+ T	CD4+ T: CD38+HLADR+RA+CCR7-TEMRA
12: Not Protected-IMRAS-021 D0 imm1	CD14-CD19-/CD3+/CD38 +HLA DR +/CD8–CD4+/RA+CCR7-TEMRA	0.00366412213740458	T	D0 Imm1	S021	Not-Protected	D000	IMRAS-002-021	CD4+ TEMRA	CD4+ TEMRA: CD38+HLADR+RA+CCR7-
12: Not Protected-IMRAS-021 D0 imm1	CD14-CD19-/CD3+/CD38 +HLA DR +/CD8–CD4+/RA-CCR7+Tcm	0.23206106870229007	T	D0 Imm1	S021	Not-Protected	D000	IMRAS-002-021	CD4+ T	CD4+ T: CD38+HLADR+RA-CCR7+Tcm
12: Not Protected-IMRAS-021 D0 imm1	CD14-CD19-/CD3+/CD38 +HLA DR +/CD8–CD4+/RA-CCR7+Tcm	0.23206106870229007	T	D0 Imm1	S021	Not-Protected	D000	IMRAS-002-021	CD4+ Tcm	CD4+ Tcm: CD38+HLADR+RA-CCR7+
12: Not Protected-IMRAS-021 D0 imm1	CD14-CD19-/CD3+/CD38 +HLA DR +/CD8–CD4+/RA-CCR7-Tem	0.16396946564885495	T	D0 Imm1	S021	Not-Protected	D000	IMRAS-002-021	CD4+ T	CD4+ T: CD38+HLADR+RA-CCR7-Tem
12: Not Protected-IMRAS-021 D0 imm1	CD14-CD19-/CD3+/CD38 +HLA DR +/CD8–CD4+/RA-CCR7-Tem	0.16396946564885495	T	D0 Imm1	S021	Not-Protected	D000	IMRAS-002-021	CD4+ Tem	CD4+ Tem: CD38+HLADR+RA-CCR7-
12: Not Protected-IMRAS-021 D0 imm1	CD14-CD19-/CD3+/CD38 +HLA DR +/CD8+CD4–	0.463206106870229	T	D0 Imm1	S021	Not-Protected	D000	IMRAS-002-021	CD8+ T	CD8+ T: CD38+HLADR+
12: Not Protected-IMRAS-021 D0 imm1	CD14-CD19-/CD3+/CD38 +HLA DR +/CD8+CD4–/RA+CCR7+naive	0.12412213740458015	T	D0 Imm1	S021	Not-Protected	D000	IMRAS-002-021	CD8+ T	CD8+ T: CD38+HLADR+RA+CCR7+naive
12: Not Protected-IMRAS-021 D0 imm1	CD14-CD19-/CD3+/CD38 +HLA DR +/CD8+CD4–/RA+CCR7+naive	0.12412213740458015	T	D0 Imm1	S021	Not-Protected	D000	IMRAS-002-021	CD8+ T naive	CD8+ T naive: CD38+HLADR+RA+CCR7+
12: Not Protected-IMRAS-021 D0 imm1	CD14-CD19-/CD3+/CD38 +HLA DR +/CD8+CD4–/RA+CCR7-TEMRA	0.03206106870229008	T	D0 Imm1	S021	Not-Protected	D000	IMRAS-002-021	CD8+ T	CD8+ T: CD38+HLADR+RA+CCR7-TEMRA
12: Not Protected-IMRAS-021 D0 imm1	CD14-CD19-/CD3+/CD38 +HLA DR +/CD8+CD4–/RA+CCR7-TEMRA	0.03206106870229008	T	D0 Imm1	S021	Not-Protected	D000	IMRAS-002-021	CD8+ TEMRA	CD8+ TEMRA: CD38+HLADR+RA+CCR7-
12: Not Protected-IMRAS-021 D0 imm1	CD14-CD19-/CD3+/CD38 +HLA DR +/CD8+CD4–/RA-CCR7+Tcm	0.08580152671755725	T	D0 Imm1	S021	Not-Protected	D000	IMRAS-002-021	CD8+ T	CD8+ T: CD38+HLADR+RA-CCR7+Tcm
12: Not Protected-IMRAS-021 D0 imm1	CD14-CD19-/CD3+/CD38 +HLA DR +/CD8+CD4–/RA-CCR7+Tcm	0.08580152671755725	T	D0 Imm1	S021	Not-Protected	D000	IMRAS-002-021	CD8+ Tcm	CD8+ Tcm: CD38+HLADR+RA-CCR7+
12: Not Protected-IMRAS-021 D0 imm1	CD14-CD19-/CD3+/CD38 +HLA DR +/CD8+CD4–/RA-CCR7-Tem	0.22076335877862596	T	D0 Imm1	S021	Not-Protected	D000	IMRAS-002-021	CD8+ T	CD8+ T: CD38+HLADR+RA-CCR7-Tem
12: Not Protected-IMRAS-021 D0 imm1	CD14-CD19-/CD3+/CD38 +HLA DR +/CD8+CD4–/RA-CCR7-Tem	0.22076335877862596	T	D0 Imm1	S021	Not-Protected	D000	IMRAS-002-021	CD8+ Tem	CD8+ Tem: CD38+HLADR+RA-CCR7-
12: Not Protected-IMRAS-021 D0 imm1	CD14-CD19-/CD3+/CD38+HLA DR–/CD8–CD4+	27.786259541984734	T	D0 Imm1	S021	Not-Protected	D000	IMRAS-002-021	CD4+ T	CD4+ T: CD38+HLADR–
12: Not Protected-IMRAS-021 D0 imm1	CD14-CD19-/CD3+/CD38+HLA DR–/CD8–CD4+/RA+CCR7+naive	19.541984732824428	T	D0 Imm1	S021	Not-Protected	D000	IMRAS-002-021	CD4+ T	CD4+ T: CD38+HLADR–RA+CCR7+naive
12: Not Protected-IMRAS-021 D0 imm1	CD14-CD19-/CD3+/CD38+HLA DR–/CD8–CD4+/RA+CCR7+naive	19.541984732824428	T	D0 Imm1	S021	Not-Protected	D000	IMRAS-002-021	CD4+ T naive	CD4+ T naive: CD38+HLADR–RA+CCR7+
12: Not Protected-IMRAS-021 D0 imm1	CD14-CD19-/CD3+/CD38+HLA DR–/CD8–CD4+/RA+CCR7-TEMRA	0.008396946564885497	T	D0 Imm1	S021	Not-Protected	D000	IMRAS-002-021	CD4+ T	CD4+ T: CD38+HLADR–RA+CCR7-TEMRA
12: Not Protected-IMRAS-021 D0 imm1	CD14-CD19-/CD3+/CD38+HLA DR–/CD8–CD4+/RA+CCR7-TEMRA	0.008396946564885497	T	D0 Imm1	S021	Not-Protected	D000	IMRAS-002-021	CD4+ TEMRA	CD4+ TEMRA: CD38+HLADR–RA+CCR7-
12: Not Protected-IMRAS-021 D0 imm1	CD14-CD19-/CD3+/CD38+HLA DR–/CD8–CD4+/RA-CCR7+Tcm	7.6213740458015264	T	D0 Imm1	S021	Not-Protected	D000	IMRAS-002-021	CD4+ T	CD4+ T: CD38+HLADR–RA-CCR7+Tcm
12: Not Protected-IMRAS-021 D0 imm1	CD14-CD19-/CD3+/CD38+HLA DR–/CD8–CD4+/RA-CCR7+Tcm	7.6213740458015264	T	D0 Imm1	S021	Not-Protected	D000	IMRAS-002-021	CD4+ Tcm	CD4+ Tcm: CD38+HLADR–RA-CCR7+
12: Not Protected-IMRAS-021 D0 imm1	CD14-CD19-/CD3+/CD38+HLA DR–/CD8–CD4+/RA-CCR7-Tem	0.44549618320610684	T	D0 Imm1	S021	Not-Protected	D000	IMRAS-002-021	CD4+ T	CD4+ T: CD38+HLADR–RA-CCR7-Tem
12: Not Protected-IMRAS-021 D0 imm1	CD14-CD19-/CD3+/CD38+HLA DR–/CD8–CD4+/RA-CCR7-Tem	0.44549618320610684	T	D0 Imm1	S021	Not-Protected	D000	IMRAS-002-021	CD4+ Tem	CD4+ Tem: CD38+HLADR–RA-CCR7-
12: Not Protected-IMRAS-021 D0 imm1	CD14-CD19-/CD3+/CD38+HLA DR–/CD8+CD4–	8.805343511450381	T	D0 Imm1	S021	Not-Protected	D000	IMRAS-002-021	CD8+ T	CD8+ T: CD38+HLADR–
12: Not Protected-IMRAS-021 D0 imm1	CD14-CD19-/CD3+/CD38+HLA DR–/CD8+CD4–/RA+CCR7+naive	7.20381679389313	T	D0 Imm1	S021	Not-Protected	D000	IMRAS-002-021	CD8+ T	CD8+ T: CD38+HLADR–RA+CCR7+naive
12: Not Protected-IMRAS-021 D0 imm1	CD14-CD19-/CD3+/CD38+HLA DR–/CD8+CD4–/RA+CCR7+naive	7.20381679389313	T	D0 Imm1	S021	Not-Protected	D000	IMRAS-002-021	CD8+ T naive	CD8+ T naive: CD38+HLADR–RA+CCR7+
12: Not Protected-IMRAS-021 D0 imm1	CD14-CD19-/CD3+/CD38+HLA DR–/CD8+CD4–/RA+CCR7-TEMRA	0.4453435114503817	T	D0 Imm1	S021	Not-Protected	D000	IMRAS-002-021	CD8+ T	CD8+ T: CD38+HLADR–RA+CCR7-TEMRA
12: Not Protected-IMRAS-021 D0 imm1	CD14-CD19-/CD3+/CD38+HLA DR–/CD8+CD4–/RA+CCR7-TEMRA	0.4453435114503817	T	D0 Imm1	S021	Not-Protected	D000	IMRAS-002-021	CD8+ TEMRA	CD8+ TEMRA: CD38+HLADR–RA+CCR7-
12: Not Protected-IMRAS-021 D0 imm1	CD14-CD19-/CD3+/CD38+HLA DR–/CD8+CD4–/RA-CCR7+Tcm	0.47587786259541986	T	D0 Imm1	S021	Not-Protected	D000	IMRAS-002-021	CD8+ T	CD8+ T: CD38+HLADR–RA-CCR7+Tcm
12: Not Protected-IMRAS-021 D0 imm1	CD14-CD19-/CD3+/CD38+HLA DR–/CD8+CD4–/RA-CCR7+Tcm	0.47587786259541986	T	D0 Imm1	S021	Not-Protected	D000	IMRAS-002-021	CD8+ Tcm	CD8+ Tcm: CD38+HLADR–RA-CCR7+
12: Not Protected-IMRAS-021 D0 imm1	CD14-CD19-/CD3+/CD38+HLA DR–/CD8+CD4–/RA-CCR7-Tem	0.673587786259542	T	D0 Imm1	S021	Not-Protected	D000	IMRAS-002-021	CD8+ T	CD8+ T: CD38+HLADR–RA-CCR7-Tem
12: Not Protected-IMRAS-021 D0 imm1	CD14-CD19-/CD3+/CD38+HLA DR–/CD8+CD4–/RA-CCR7-Tem	0.673587786259542	T	D0 Imm1	S021	Not-Protected	D000	IMRAS-002-021	CD8+ Tem	CD8+ Tem: CD38+HLADR–RA-CCR7-
12: Not Protected-IMRAS-021 D0 imm1	CD14-CD19-/CD3+/CD38– HLA DR–/CD8–CD4+	10.638625954198472	T	D0 Imm1	S021	Not-Protected	D000	IMRAS-002-021	CD4+ T	CD4+ T: CD38–HLADR–
12: Not Protected-IMRAS-021 D0 imm1	CD14-CD19-/CD3+/CD38– HLA DR–/CD8–CD4+/RA+CCR7+naive	0.714351145038168	T	D0 Imm1	S021	Not-Protected	D000	IMRAS-002-021	CD4+ T	CD4+ T: CD38–HLADR–RA+CCR7+naive
12: Not Protected-IMRAS-021 D0 imm1	CD14-CD19-/CD3+/CD38– HLA DR–/CD8–CD4+/RA+CCR7+naive	0.714351145038168	T	D0 Imm1	S021	Not-Protected	D000	IMRAS-002-021	CD4+ T naive	CD4+ T naive: CD38–HLADR–RA+CCR7+
12: Not Protected-IMRAS-021 D0 imm1	CD14-CD19-/CD3+/CD38– HLA DR–/CD8–CD4+/RA+CCR7-TEMRA	0.01648854961832061	T	D0 Imm1	S021	Not-Protected	D000	IMRAS-002-021	CD4+ T	CD4+ T: CD38–HLADR–RA+CCR7-TEMRA
12: Not Protected-IMRAS-021 D0 imm1	CD14-CD19-/CD3+/CD38– HLA DR–/CD8–CD4+/RA+CCR7-TEMRA	0.01648854961832061	T	D0 Imm1	S021	Not-Protected	D000	IMRAS-002-021	CD4+ TEMRA	CD4+ TEMRA: CD38–HLADR–RA+CCR7-
12: Not Protected-IMRAS-021 D0 imm1	CD14-CD19-/CD3+/CD38– HLA DR–/CD8–CD4+/RA-CCR7+Tcm	7.67618320610687	T	D0 Imm1	S021	Not-Protected	D000	IMRAS-002-021	CD4+ T	CD4+ T: CD38–HLADR–RA-CCR7+Tcm
12: Not Protected-IMRAS-021 D0 imm1	CD14-CD19-/CD3+/CD38– HLA DR–/CD8–CD4+/RA-CCR7+Tcm	7.67618320610687	T	D0 Imm1	S021	Not-Protected	D000	IMRAS-002-021	CD4+ Tcm	CD4+ Tcm: CD38–HLADR–RA-CCR7+
12: Not Protected-IMRAS-021 D0 imm1	CD14-CD19-/CD3+/CD38– HLA DR–/CD8–CD4+/RA-CCR7-Tem	2.2125190839694655	T	D0 Imm1	S021	Not-Protected	D000	IMRAS-002-021	CD4+ T	CD4+ T: CD38–HLADR–RA-CCR7-Tem
12: Not Protected-IMRAS-021 D0 imm1	CD14-CD19-/CD3+/CD38– HLA DR–/CD8–CD4+/RA-CCR7-Tem	2.2125190839694655	T	D0 Imm1	S021	Not-Protected	D000	IMRAS-002-021	CD4+ Tem	CD4+ Tem: CD38–HLADR–RA-CCR7-
12: Not Protected-IMRAS-021 D0 imm1	CD14-CD19-/CD3+/CD38– HLA DR–/CD8+CD4–	5.252671755725191	T	D0 Imm1	S021	Not-Protected	D000	IMRAS-002-021	CD8+ T	CD8+ T: CD38–HLADR–
12: Not Protected-IMRAS-021 D0 imm1	CD14-CD19-/CD3+/CD38– HLA DR–/CD8+CD4–/RA+CCR7+naive	2.224732824427481	T	D0 Imm1	S021	Not-Protected	D000	IMRAS-002-021	CD8+ T	CD8+ T: CD38–HLADR–RA+CCR7+naive
12: Not Protected-IMRAS-021 D0 imm1	CD14-CD19-/CD3+/CD38– HLA DR–/CD8+CD4–/RA+CCR7+naive	2.224732824427481	T	D0 Imm1	S021	Not-Protected	D000	IMRAS-002-021	CD8+ T naive	CD8+ T naive: CD38–HLADR–RA+CCR7+
12: Not Protected-IMRAS-021 D0 imm1	CD14-CD19-/CD3+/CD38– HLA DR–/CD8+CD4–/RA+CCR7-TEMRA	0.6262595419847328	T	D0 Imm1	S021	Not-Protected	D000	IMRAS-002-021	CD8+ T	CD8+ T: CD38–HLADR–RA+CCR7-TEMRA
12: Not Protected-IMRAS-021 D0 imm1	CD14-CD19-/CD3+/CD38– HLA DR–/CD8+CD4–/RA+CCR7-TEMRA	0.6262595419847328	T	D0 Imm1	S021	Not-Protected	D000	IMRAS-002-021	CD8+ TEMRA	CD8+ TEMRA: CD38–HLADR–RA+CCR7-
12: Not Protected-IMRAS-021 D0 imm1	CD14-CD19-/CD3+/CD38– HLA DR–/CD8+CD4–/RA-CCR7+Tcm	1.114351145038168	T	D0 Imm1	S021	Not-Protected	D000	IMRAS-002-021	CD8+ T	CD8+ T: CD38–HLADR–RA-CCR7+Tcm
12: Not Protected-IMRAS-021 D0 imm1	CD14-CD19-/CD3+/CD38– HLA DR–/CD8+CD4–/RA-CCR7+Tcm	1.114351145038168	T	D0 Imm1	S021	Not-Protected	D000	IMRAS-002-021	CD8+ Tcm	CD8+ Tcm: CD38–HLADR–RA-CCR7+
12: Not Protected-IMRAS-021 D0 imm1	CD14-CD19-/CD3+/CD38– HLA DR–/CD8+CD4–/RA-CCR7-Tem	1.2769465648854963	T	D0 Imm1	S021	Not-Protected	D000	IMRAS-002-021	CD8+ T	CD8+ T: CD38–HLADR–RA-CCR7-Tem
12: Not Protected-IMRAS-021 D0 imm1	CD14-CD19-/CD3+/CD38– HLA DR–/CD8+CD4–/RA-CCR7-Tem	1.2769465648854963	T	D0 Imm1	S021	Not-Protected	D000	IMRAS-002-021	CD8+ Tem	CD8+ Tem: CD38–HLADR–RA-CCR7-
12: Not Protected-IMRAS-021 D0 imm1	CD14-CD19-/CD3+/CD56+/CD8–CD4+	0.6259541984732825	T	D0 Imm1	S021	Not-Protected	D000	IMRAS-002-021	CD4+ T	CD4+ T: CD56+
12: Not Protected-IMRAS-021 D0 imm1	CD14-CD19-/CD3+/CD56+/CD8+CD4–	1.1743511450381678	T	D0 Imm1	S021	Not-Protected	D000	IMRAS-002-021	CD8+ T	CD8+ T: CD56+
12: Not Protected-IMRAS-021 D0 imm1	CD14-CD19-/CD3+/CTLA4-HLA DR+/CD8–CD4+	0.4761832061068702	T	D0 Imm1	S021	Not-Protected	D000	IMRAS-002-021	CD4+ T	CD4+ T: CTLA4-HLADR+
12: Not Protected-IMRAS-021 D0 imm1	CD14-CD19-/CD3+/CTLA4-HLA DR+/CD8–CD4+/RA+CCR7+naive	0.12458015267175572	T	D0 Imm1	S021	Not-Protected	D000	IMRAS-002-021	CD4+ T	CD4+ T: CTLA4-HLADR+RA+CCR7+naive
12: Not Protected-IMRAS-021 D0 imm1	CD14-CD19-/CD3+/CTLA4-HLA DR+/CD8–CD4+/RA+CCR7+naive	0.12458015267175572	T	D0 Imm1	S021	Not-Protected	D000	IMRAS-002-021	CD4+ T naive	CD4+ T naive: CTLA4-HLADR+RA+CCR7+
12: Not Protected-IMRAS-021 D0 imm1	CD14-CD19-/CD3+/CTLA4-HLA DR+/CD8–CD4+/RA+CCR7-TEMRA	0.004122137404580153	T	D0 Imm1	S021	Not-Protected	D000	IMRAS-002-021	CD4+ T	CD4+ T: CTLA4-HLADR+RA+CCR7-TEMRA
12: Not Protected-IMRAS-021 D0 imm1	CD14-CD19-/CD3+/CTLA4-HLA DR+/CD8–CD4+/RA+CCR7-TEMRA	0.004122137404580153	T	D0 Imm1	S021	Not-Protected	D000	IMRAS-002-021	CD4+ TEMRA	CD4+ TEMRA: CTLA4-HLADR+RA+CCR7-
12: Not Protected-IMRAS-021 D0 imm1	CD14-CD19-/CD3+/CTLA4-HLA DR+/CD8–CD4+/RA-CCR7+Tcm	0.16045801526717557	T	D0 Imm1	S021	Not-Protected	D000	IMRAS-002-021	CD4+ T	CD4+ T: CTLA4-HLADR+RA-CCR7+Tcm
12: Not Protected-IMRAS-021 D0 imm1	CD14-CD19-/CD3+/CTLA4-HLA DR+/CD8–CD4+/RA-CCR7+Tcm	0.16045801526717557	T	D0 Imm1	S021	Not-Protected	D000	IMRAS-002-021	CD4+ Tcm	CD4+ Tcm: CTLA4-HLADR+RA-CCR7+
12: Not Protected-IMRAS-021 D0 imm1	CD14-CD19-/CD3+/CTLA4-HLA DR+/CD8–CD4+/RA-CCR7-Tem	0.18625954198473282	T	D0 Imm1	S021	Not-Protected	D000	IMRAS-002-021	CD4+ T	CD4+ T: CTLA4-HLADR+RA-CCR7-Tem
12: Not Protected-IMRAS-021 D0 imm1	CD14-CD19-/CD3+/CTLA4-HLA DR+/CD8–CD4+/RA-CCR7-Tem	0.18625954198473282	T	D0 Imm1	S021	Not-Protected	D000	IMRAS-002-021	CD4+ Tem	CD4+ Tem: CTLA4-HLADR+RA-CCR7-
12: Not Protected-IMRAS-021 D0 imm1	CD14-CD19-/CD3+/CTLA4-HLA DR+/CD8+CD4–	0.4451908396946565	T	D0 Imm1	S021	Not-Protected	D000	IMRAS-002-021	CD8+ T	CD8+ T: CTLA4-HLADR+
12: Not Protected-IMRAS-021 D0 imm1	CD14-CD19-/CD3+/CTLA4-HLA DR+/CD8+CD4–/RA+CCR7+naive	0.09709923664122137	T	D0 Imm1	S021	Not-Protected	D000	IMRAS-002-021	CD8+ T	CD8+ T: CTLA4-HLADR+RA+CCR7+naive
12: Not Protected-IMRAS-021 D0 imm1	CD14-CD19-/CD3+/CTLA4-HLA DR+/CD8+CD4–/RA+CCR7+naive	0.09709923664122137	T	D0 Imm1	S021	Not-Protected	D000	IMRAS-002-021	CD8+ T naive	CD8+ T naive: CTLA4-HLADR+RA+CCR7+
12: Not Protected-IMRAS-021 D0 imm1	CD14-CD19-/CD3+/CTLA4-HLA DR+/CD8+CD4–/RA+CCR7-TEMRA	0.04030534351145038	T	D0 Imm1	S021	Not-Protected	D000	IMRAS-002-021	CD8+ T	CD8+ T: CTLA4-HLADR+RA+CCR7-TEMRA
12: Not Protected-IMRAS-021 D0 imm1	CD14-CD19-/CD3+/CTLA4-HLA DR+/CD8+CD4–/RA+CCR7-TEMRA	0.04030534351145038	T	D0 Imm1	S021	Not-Protected	D000	IMRAS-002-021	CD8+ TEMRA	CD8+ TEMRA: CTLA4-HLADR+RA+CCR7-
12: Not Protected-IMRAS-021 D0 imm1	CD14-CD19-/CD3+/CTLA4-HLA DR+/CD8+CD4–/RA-CCR7+Tcm	0.08244274809160305	T	D0 Imm1	S021	Not-Protected	D000	IMRAS-002-021	CD8+ T	CD8+ T: CTLA4-HLADR+RA-CCR7+Tcm
12: Not Protected-IMRAS-021 D0 imm1	CD14-CD19-/CD3+/CTLA4-HLA DR+/CD8+CD4–/RA-CCR7+Tcm	0.08244274809160305	T	D0 Imm1	S021	Not-Protected	D000	IMRAS-002-021	CD8+ Tcm	CD8+ Tcm: CTLA4-HLADR+RA-CCR7+
12: Not Protected-IMRAS-021 D0 imm1	CD14-CD19-/CD3+/CTLA4-HLA DR+/CD8+CD4–/RA-CCR7-Tem	0.2250381679389313	T	D0 Imm1	S021	Not-Protected	D000	IMRAS-002-021	CD8+ T	CD8+ T: CTLA4-HLADR+RA-CCR7-Tem
12: Not Protected-IMRAS-021 D0 imm1	CD14-CD19-/CD3+/CTLA4-HLA DR+/CD8+CD4–/RA-CCR7-Tem	0.2250381679389313	T	D0 Imm1	S021	Not-Protected	D000	IMRAS-002-021	CD8+ Tem	CD8+ Tem: CTLA4-HLADR+RA-CCR7-
12: Not Protected-IMRAS-021 D0 imm1	CD14-CD19-/CD3+/CTLA4+HLA DR+/CD8–CD4+	0.3603053435114504	T	D0 Imm1	S021	Not-Protected	D000	IMRAS-002-021	CD4+ T	CD4+ T: CTLA4+HLADR+
12: Not Protected-IMRAS-021 D0 imm1	CD14-CD19-/CD3+/CTLA4+HLA DR+/CD8–CD4+/RA+CCR7+naive	0.022137404580152672	T	D0 Imm1	S021	Not-Protected	D000	IMRAS-002-021	CD4+ T	CD4+ T: CTLA4+HLADR+RA+CCR7+naive
12: Not Protected-IMRAS-021 D0 imm1	CD14-CD19-/CD3+/CTLA4+HLA DR+/CD8–CD4+/RA+CCR7+naive	0.022137404580152672	T	D0 Imm1	S021	Not-Protected	D000	IMRAS-002-021	CD4+ T naive	CD4+ T naive: CTLA4+HLADR+RA+CCR7+
12: Not Protected-IMRAS-021 D0 imm1	CD14-CD19-/CD3+/CTLA4+HLA DR+/CD8–CD4+/RA+CCR7-TEMRA	0.0012213740458015267	T	D0 Imm1	S021	Not-Protected	D000	IMRAS-002-021	CD4+ T	CD4+ T: CTLA4+HLADR+RA+CCR7-TEMRA
12: Not Protected-IMRAS-021 D0 imm1	CD14-CD19-/CD3+/CTLA4+HLA DR+/CD8–CD4+/RA+CCR7-TEMRA	0.0012213740458015267	T	D0 Imm1	S021	Not-Protected	D000	IMRAS-002-021	CD4+ TEMRA	CD4+ TEMRA: CTLA4+HLADR+RA+CCR7-
12: Not Protected-IMRAS-021 D0 imm1	CD14-CD19-/CD3+/CTLA4+HLA DR+/CD8–CD4+/RA-CCR7+Tcm	0.14793893129770994	T	D0 Imm1	S021	Not-Protected	D000	IMRAS-002-021	CD4+ T	CD4+ T: CTLA4+HLADR+RA-CCR7+Tcm
12: Not Protected-IMRAS-021 D0 imm1	CD14-CD19-/CD3+/CTLA4+HLA DR+/CD8–CD4+/RA-CCR7+Tcm	0.14793893129770994	T	D0 Imm1	S021	Not-Protected	D000	IMRAS-002-021	CD4+ Tcm	CD4+ Tcm: CTLA4+HLADR+RA-CCR7+
12: Not Protected-IMRAS-021 D0 imm1	CD14-CD19-/CD3+/CTLA4+HLA DR+/CD8–CD4+/RA-CCR7-Tem	0.18900763358778627	T	D0 Imm1	S021	Not-Protected	D000	IMRAS-002-021	CD4+ T	CD4+ T: CTLA4+HLADR+RA-CCR7-Tem
12: Not Protected-IMRAS-021 D0 imm1	CD14-CD19-/CD3+/CTLA4+HLA DR+/CD8–CD4+/RA-CCR7-Tem	0.18900763358778627	T	D0 Imm1	S021	Not-Protected	D000	IMRAS-002-021	CD4+ Tem	CD4+ Tem: CTLA4+HLADR+RA-CCR7-
12: Not Protected-IMRAS-021 D0 imm1	CD14-CD19-/CD3+/CTLA4+HLA DR+/CD8+CD4–	0.020458015267175573	T	D0 Imm1	S021	Not-Protected	D000	IMRAS-002-021	CD8+ T	CD8+ T: CTLA4+HLADR+
12: Not Protected-IMRAS-021 D0 imm1	CD14-CD19-/CD3+/CTLA4+HLA DR+/CD8+CD4–/RA+CCR7+naive	0.0033587786259541984	T	D0 Imm1	S021	Not-Protected	D000	IMRAS-002-021	CD8+ T	CD8+ T: CTLA4+HLADR+RA+CCR7+naive
12: Not Protected-IMRAS-021 D0 imm1	CD14-CD19-/CD3+/CTLA4+HLA DR+/CD8+CD4–/RA+CCR7+naive	0.0033587786259541984	T	D0 Imm1	S021	Not-Protected	D000	IMRAS-002-021	CD8+ T naive	CD8+ T naive: CTLA4+HLADR+RA+CCR7+
12: Not Protected-IMRAS-021 D0 imm1	CD14-CD19-/CD3+/CTLA4+HLA DR+/CD8+CD4–/RA+CCR7-TEMRA	0.00183206106870229	T	D0 Imm1	S021	Not-Protected	D000	IMRAS-002-021	CD8+ T	CD8+ T: CTLA4+HLADR+RA+CCR7-TEMRA
12: Not Protected-IMRAS-021 D0 imm1	CD14-CD19-/CD3+/CTLA4+HLA DR+/CD8+CD4–/RA+CCR7-TEMRA	0.00183206106870229	T	D0 Imm1	S021	Not-Protected	D000	IMRAS-002-021	CD8+ TEMRA	CD8+ TEMRA: CTLA4+HLADR+RA+CCR7-
12: Not Protected-IMRAS-021 D0 imm1	CD14-CD19-/CD3+/CTLA4+HLA DR+/CD8+CD4–/RA-CCR7+Tcm	0.006717557251908397	T	D0 Imm1	S021	Not-Protected	D000	IMRAS-002-021	CD8+ T	CD8+ T: CTLA4+HLADR+RA-CCR7+Tcm
12: Not Protected-IMRAS-021 D0 imm1	CD14-CD19-/CD3+/CTLA4+HLA DR+/CD8+CD4–/RA-CCR7+Tcm	0.006717557251908397	T	D0 Imm1	S021	Not-Protected	D000	IMRAS-002-021	CD8+ Tcm	CD8+ Tcm: CTLA4+HLADR+RA-CCR7+
12: Not Protected-IMRAS-021 D0 imm1	CD14-CD19-/CD3+/CTLA4+HLA DR+/CD8+CD4–/RA-CCR7-Tem	0.008549618320610687	T	D0 Imm1	S021	Not-Protected	D000	IMRAS-002-021	CD8+ T	CD8+ T: CTLA4+HLADR+RA-CCR7-Tem
12: Not Protected-IMRAS-021 D0 imm1	CD14-CD19-/CD3+/CTLA4+HLA DR+/CD8+CD4–/RA-CCR7-Tem	0.008549618320610687	T	D0 Imm1	S021	Not-Protected	D000	IMRAS-002-021	CD8+ Tem	CD8+ Tem: CTLA4+HLADR+RA-CCR7-
12: Not Protected-IMRAS-021 D0 imm1	CD14-CD19-/CD3+/CTLA4+HLA DR-/CD8–CD4+	2.0282442748091603	T	D0 Imm1	S021	Not-Protected	D000	IMRAS-002-021	CD4+ T	CD4+ T: CTLA4+HLADR-
12: Not Protected-IMRAS-021 D0 imm1	CD14-CD19-/CD3+/CTLA4+HLA DR-/CD8–CD4+/RA+CCR7+naive	0.2885496183206107	T	D0 Imm1	S021	Not-Protected	D000	IMRAS-002-021	CD4+ T	CD4+ T: CTLA4+HLADR-RA+CCR7+naive
12: Not Protected-IMRAS-021 D0 imm1	CD14-CD19-/CD3+/CTLA4+HLA DR-/CD8–CD4+/RA+CCR7+naive	0.2885496183206107	T	D0 Imm1	S021	Not-Protected	D000	IMRAS-002-021	CD4+ T naive	CD4+ T naive: CTLA4+HLADR-RA+CCR7+
12: Not Protected-IMRAS-021 D0 imm1	CD14-CD19-/CD3+/CTLA4+HLA DR-/CD8–CD4+/RA+CCR7-TEMRA	0.0015267175572519084	T	D0 Imm1	S021	Not-Protected	D000	IMRAS-002-021	CD4+ T	CD4+ T: CTLA4+HLADR-RA+CCR7-TEMRA
12: Not Protected-IMRAS-021 D0 imm1	CD14-CD19-/CD3+/CTLA4+HLA DR-/CD8–CD4+/RA+CCR7-TEMRA	0.0015267175572519084	T	D0 Imm1	S021	Not-Protected	D000	IMRAS-002-021	CD4+ TEMRA	CD4+ TEMRA: CTLA4+HLADR-RA+CCR7-
12: Not Protected-IMRAS-021 D0 imm1	CD14-CD19-/CD3+/CTLA4+HLA DR-/CD8–CD4+/RA-CCR7+Tcm	1.2502290076335878	T	D0 Imm1	S021	Not-Protected	D000	IMRAS-002-021	CD4+ T	CD4+ T: CTLA4+HLADR-RA-CCR7+Tcm
12: Not Protected-IMRAS-021 D0 imm1	CD14-CD19-/CD3+/CTLA4+HLA DR-/CD8–CD4+/RA-CCR7+Tcm	1.2502290076335878	T	D0 Imm1	S021	Not-Protected	D000	IMRAS-002-021	CD4+ Tcm	CD4+ Tcm: CTLA4+HLADR-RA-CCR7+
12: Not Protected-IMRAS-021 D0 imm1	CD14-CD19-/CD3+/CTLA4+HLA DR-/CD8–CD4+/RA-CCR7-Tem	0.48274809160305343	T	D0 Imm1	S021	Not-Protected	D000	IMRAS-002-021	CD4+ T	CD4+ T: CTLA4+HLADR-RA-CCR7-Tem
12: Not Protected-IMRAS-021 D0 imm1	CD14-CD19-/CD3+/CTLA4+HLA DR-/CD8–CD4+/RA-CCR7-Tem	0.48274809160305343	T	D0 Imm1	S021	Not-Protected	D000	IMRAS-002-021	CD4+ Tem	CD4+ Tem: CTLA4+HLADR-RA-CCR7-
12: Not Protected-IMRAS-021 D0 imm1	CD14-CD19-/CD3+/CTLA4+HLA DR-/CD8+CD4–	0.05480916030534351	T	D0 Imm1	S021	Not-Protected	D000	IMRAS-002-021	CD8+ T	CD8+ T: CTLA4+HLADR-
12: Not Protected-IMRAS-021 D0 imm1	CD14-CD19-/CD3+/CTLA4+HLA DR-/CD8+CD4–/RA+CCR7+naive	0.02732824427480916	T	D0 Imm1	S021	Not-Protected	D000	IMRAS-002-021	CD8+ T	CD8+ T: CTLA4+HLADR-RA+CCR7+naive
12: Not Protected-IMRAS-021 D0 imm1	CD14-CD19-/CD3+/CTLA4+HLA DR-/CD8+CD4–/RA+CCR7+naive	0.02732824427480916	T	D0 Imm1	S021	Not-Protected	D000	IMRAS-002-021	CD8+ T naive	CD8+ T naive: CTLA4+HLADR-RA+CCR7+
12: Not Protected-IMRAS-021 D0 imm1	CD14-CD19-/CD3+/CTLA4+HLA DR-/CD8+CD4–/RA+CCR7-TEMRA	0.0024427480916030535	T	D0 Imm1	S021	Not-Protected	D000	IMRAS-002-021	CD8+ T	CD8+ T: CTLA4+HLADR-RA+CCR7-TEMRA
12: Not Protected-IMRAS-021 D0 imm1	CD14-CD19-/CD3+/CTLA4+HLA DR-/CD8+CD4–/RA+CCR7-TEMRA	0.0024427480916030535	T	D0 Imm1	S021	Not-Protected	D000	IMRAS-002-021	CD8+ TEMRA	CD8+ TEMRA: CTLA4+HLADR-RA+CCR7-
12: Not Protected-IMRAS-021 D0 imm1	CD14-CD19-/CD3+/CTLA4+HLA DR-/CD8+CD4–/RA-CCR7+Tcm	0.015419847328244274	T	D0 Imm1	S021	Not-Protected	D000	IMRAS-002-021	CD8+ T	CD8+ T: CTLA4+HLADR-RA-CCR7+Tcm
12: Not Protected-IMRAS-021 D0 imm1	CD14-CD19-/CD3+/CTLA4+HLA DR-/CD8+CD4–/RA-CCR7+Tcm	0.015419847328244274	T	D0 Imm1	S021	Not-Protected	D000	IMRAS-002-021	CD8+ Tcm	CD8+ Tcm: CTLA4+HLADR-RA-CCR7+
12: Not Protected-IMRAS-021 D0 imm1	CD14-CD19-/CD3+/CTLA4+HLA DR-/CD8+CD4–/RA-CCR7-Tem	0.009465648854961832	T	D0 Imm1	S021	Not-Protected	D000	IMRAS-002-021	CD8+ T	CD8+ T: CTLA4+HLADR-RA-CCR7-Tem
12: Not Protected-IMRAS-021 D0 imm1	CD14-CD19-/CD3+/CTLA4+HLA DR-/CD8+CD4–/RA-CCR7-Tem	0.009465648854961832	T	D0 Imm1	S021	Not-Protected	D000	IMRAS-002-021	CD8+ Tem	CD8+ Tem: CTLA4+HLADR-RA-CCR7-
12: Not Protected-IMRAS-021 D0 imm1	CD14-CD19-/CD3+/CTLA4-HLA DR-/CD8–CD4+	36.48854961832061	T	D0 Imm1	S021	Not-Protected	D000	IMRAS-002-021	CD4+ T	CD4+ T: CTLA4-HLADR-
12: Not Protected-IMRAS-021 D0 imm1	CD14-CD19-/CD3+/CTLA4-HLA DR-/CD8–CD4+/RA+CCR7+naive	20	T	D0 Imm1	S021	Not-Protected	D000	IMRAS-002-021	CD4+ T	CD4+ T: CTLA4-HLADR-RA+CCR7+naive
12: Not Protected-IMRAS-021 D0 imm1	CD14-CD19-/CD3+/CTLA4-HLA DR-/CD8–CD4+/RA+CCR7+naive	20	T	D0 Imm1	S021	Not-Protected	D000	IMRAS-002-021	CD4+ T naive	CD4+ T naive: CTLA4-HLADR-RA+CCR7+
12: Not Protected-IMRAS-021 D0 imm1	CD14-CD19-/CD3+/CTLA4-HLA DR-/CD8–CD4+/RA+CCR7-TEMRA	0.0233587786259542	T	D0 Imm1	S021	Not-Protected	D000	IMRAS-002-021	CD4+ T	CD4+ T: CTLA4-HLADR-RA+CCR7-TEMRA
12: Not Protected-IMRAS-021 D0 imm1	CD14-CD19-/CD3+/CTLA4-HLA DR-/CD8–CD4+/RA+CCR7-TEMRA	0.0233587786259542	T	D0 Imm1	S021	Not-Protected	D000	IMRAS-002-021	CD4+ TEMRA	CD4+ TEMRA: CTLA4-HLADR-RA+CCR7-
12: Not Protected-IMRAS-021 D0 imm1	CD14-CD19-/CD3+/CTLA4-HLA DR-/CD8–CD4+/RA-CCR7+Tcm	14.072824427480915	T	D0 Imm1	S021	Not-Protected	D000	IMRAS-002-021	CD4+ T	CD4+ T: CTLA4-HLADR-RA-CCR7+Tcm
12: Not Protected-IMRAS-021 D0 imm1	CD14-CD19-/CD3+/CTLA4-HLA DR-/CD8–CD4+/RA-CCR7+Tcm	14.072824427480915	T	D0 Imm1	S021	Not-Protected	D000	IMRAS-002-021	CD4+ Tcm	CD4+ Tcm: CTLA4-HLADR-RA-CCR7+
12: Not Protected-IMRAS-021 D0 imm1	CD14-CD19-/CD3+/CTLA4-HLA DR-/CD8–CD4+/RA-CCR7-Tem	2.192213740458015	T	D0 Imm1	S021	Not-Protected	D000	IMRAS-002-021	CD4+ T	CD4+ T: CTLA4-HLADR-RA-CCR7-Tem
12: Not Protected-IMRAS-021 D0 imm1	CD14-CD19-/CD3+/CTLA4-HLA DR-/CD8–CD4+/RA-CCR7-Tem	2.192213740458015	T	D0 Imm1	S021	Not-Protected	D000	IMRAS-002-021	CD4+ Tem	CD4+ Tem: CTLA4-HLADR-RA-CCR7-
12: Not Protected-IMRAS-021 D0 imm1	CD14-CD19-/CD3+/CTLA4-HLA DR-/CD8+CD4–	14.068091603053436	T	D0 Imm1	S021	Not-Protected	D000	IMRAS-002-021	CD8+ T	CD8+ T: CTLA4-HLADR-
12: Not Protected-IMRAS-021 D0 imm1	CD14-CD19-/CD3+/CTLA4-HLA DR-/CD8+CD4–/RA+CCR7+naive	9.437404580152672	T	D0 Imm1	S021	Not-Protected	D000	IMRAS-002-021	CD8+ T	CD8+ T: CTLA4-HLADR-RA+CCR7+naive
12: Not Protected-IMRAS-021 D0 imm1	CD14-CD19-/CD3+/CTLA4-HLA DR-/CD8+CD4–/RA+CCR7+naive	9.437404580152672	T	D0 Imm1	S021	Not-Protected	D000	IMRAS-002-021	CD8+ T naive	CD8+ T naive: CTLA4-HLADR-RA+CCR7+
12: Not Protected-IMRAS-021 D0 imm1	CD14-CD19-/CD3+/CTLA4-HLA DR-/CD8+CD4–/RA+CCR7-TEMRA	1.0752671755725192	T	D0 Imm1	S021	Not-Protected	D000	IMRAS-002-021	CD8+ T	CD8+ T: CTLA4-HLADR-RA+CCR7-TEMRA
12: Not Protected-IMRAS-021 D0 imm1	CD14-CD19-/CD3+/CTLA4-HLA DR-/CD8+CD4–/RA+CCR7-TEMRA	1.0752671755725192	T	D0 Imm1	S021	Not-Protected	D000	IMRAS-002-021	CD8+ TEMRA	CD8+ TEMRA: CTLA4-HLADR-RA+CCR7-
12: Not Protected-IMRAS-021 D0 imm1	CD14-CD19-/CD3+/CTLA4-HLA DR-/CD8+CD4–/RA-CCR7+Tcm	1.5810687022900762	T	D0 Imm1	S021	Not-Protected	D000	IMRAS-002-021	CD8+ T	CD8+ T: CTLA4-HLADR-RA-CCR7+Tcm
12: Not Protected-IMRAS-021 D0 imm1	CD14-CD19-/CD3+/CTLA4-HLA DR-/CD8+CD4–/RA-CCR7+Tcm	1.5810687022900762	T	D0 Imm1	S021	Not-Protected	D000	IMRAS-002-021	CD8+ Tcm	CD8+ Tcm: CTLA4-HLADR-RA-CCR7+
12: Not Protected-IMRAS-021 D0 imm1	CD14-CD19-/CD3+/CTLA4-HLA DR-/CD8+CD4–/RA-CCR7-Tem	1.9570992366412214	T	D0 Imm1	S021	Not-Protected	D000	IMRAS-002-021	CD8+ T	CD8+ T: CTLA4-HLADR-RA-CCR7-Tem
12: Not Protected-IMRAS-021 D0 imm1	CD14-CD19-/CD3+/CTLA4-HLA DR-/CD8+CD4–/RA-CCR7-Tem	1.9570992366412214	T	D0 Imm1	S021	Not-Protected	D000	IMRAS-002-021	CD8+ Tem	CD8+ Tem: CTLA4-HLADR-RA-CCR7-
12: Not Protected-IMRAS-021 D0 imm1	CD14-CD19-/CD3+/PD1+/CD8–CD4+	7.114961832061069	T	D0 Imm1	S021	Not-Protected	D000	IMRAS-002-021	CD4+ T	CD4+ T: PD1+
12: Not Protected-IMRAS-021 D0 imm1	CD14-CD19-/CD3+/PD1+/CD8–CD4+/RA+CCR7+naive	0.35755725190839693	T	D0 Imm1	S021	Not-Protected	D000	IMRAS-002-021	CD4+ T	CD4+ T: PD1+RA+CCR7+naive
12: Not Protected-IMRAS-021 D0 imm1	CD14-CD19-/CD3+/PD1+/CD8–CD4+/RA+CCR7+naive	0.35755725190839693	T	D0 Imm1	S021	Not-Protected	D000	IMRAS-002-021	CD4+ T naive	CD4+ T naive: PD1+RA+CCR7+
12: Not Protected-IMRAS-021 D0 imm1	CD14-CD19-/CD3+/PD1+/CD8–CD4+/RA+CCR7-TEMRA	0.015572519083969465	T	D0 Imm1	S021	Not-Protected	D000	IMRAS-002-021	CD4+ T	CD4+ T: PD1+RA+CCR7-TEMRA
12: Not Protected-IMRAS-021 D0 imm1	CD14-CD19-/CD3+/PD1+/CD8–CD4+/RA+CCR7-TEMRA	0.015572519083969465	T	D0 Imm1	S021	Not-Protected	D000	IMRAS-002-021	CD4+ TEMRA	CD4+ TEMRA: PD1+RA+CCR7-
12: Not Protected-IMRAS-021 D0 imm1	CD14-CD19-/CD3+/PD1+/CD8–CD4+/RA-CCR7+Tcm	4.957404580152672	T	D0 Imm1	S021	Not-Protected	D000	IMRAS-002-021	CD4+ T	CD4+ T: PD1+RA-CCR7+Tcm
12: Not Protected-IMRAS-021 D0 imm1	CD14-CD19-/CD3+/PD1+/CD8–CD4+/RA-CCR7+Tcm	4.957404580152672	T	D0 Imm1	S021	Not-Protected	D000	IMRAS-002-021	CD4+ Tcm	CD4+ Tcm: PD1+RA-CCR7+
12: Not Protected-IMRAS-021 D0 imm1	CD14-CD19-/CD3+/PD1+/CD8–CD4+/RA-CCR7-Tem	1.7775572519083969	T	D0 Imm1	S021	Not-Protected	D000	IMRAS-002-021	CD4+ T	CD4+ T: PD1+RA-CCR7-Tem
12: Not Protected-IMRAS-021 D0 imm1	CD14-CD19-/CD3+/PD1+/CD8–CD4+/RA-CCR7-Tem	1.7775572519083969	T	D0 Imm1	S021	Not-Protected	D000	IMRAS-002-021	CD4+ Tem	CD4+ Tem: PD1+RA-CCR7-
12: Not Protected-IMRAS-021 D0 imm1	CD14-CD19-/CD3+/PD1+/CD8+CD4–	2.358625954198473	T	D0 Imm1	S021	Not-Protected	D000	IMRAS-002-021	CD8+ T	CD8+ T: PD1+
12: Not Protected-IMRAS-021 D0 imm1	CD14-CD19-/CD3+/PD1+/CD8+CD4–/RA+CCR7+naive	0.2151145038167939	T	D0 Imm1	S021	Not-Protected	D000	IMRAS-002-021	CD8+ T	CD8+ T: PD1+RA+CCR7+naive
12: Not Protected-IMRAS-021 D0 imm1	CD14-CD19-/CD3+/PD1+/CD8+CD4–/RA+CCR7+naive	0.2151145038167939	T	D0 Imm1	S021	Not-Protected	D000	IMRAS-002-021	CD8+ T naive	CD8+ T naive: PD1+RA+CCR7+
12: Not Protected-IMRAS-021 D0 imm1	CD14-CD19-/CD3+/PD1+/CD8+CD4–/RA+CCR7-TEMRA	0.4035114503816794	T	D0 Imm1	S021	Not-Protected	D000	IMRAS-002-021	CD8+ T	CD8+ T: PD1+RA+CCR7-TEMRA
12: Not Protected-IMRAS-021 D0 imm1	CD14-CD19-/CD3+/PD1+/CD8+CD4–/RA+CCR7-TEMRA	0.4035114503816794	T	D0 Imm1	S021	Not-Protected	D000	IMRAS-002-021	CD8+ TEMRA	CD8+ TEMRA: PD1+RA+CCR7-
12: Not Protected-IMRAS-021 D0 imm1	CD14-CD19-/CD3+/PD1+/CD8+CD4–/RA-CCR7+Tcm	0.6305343511450382	T	D0 Imm1	S021	Not-Protected	D000	IMRAS-002-021	CD8+ T	CD8+ T: PD1+RA-CCR7+Tcm
12: Not Protected-IMRAS-021 D0 imm1	CD14-CD19-/CD3+/PD1+/CD8+CD4–/RA-CCR7+Tcm	0.6305343511450382	T	D0 Imm1	S021	Not-Protected	D000	IMRAS-002-021	CD8+ Tcm	CD8+ Tcm: PD1+RA-CCR7+
12: Not Protected-IMRAS-021 D0 imm1	CD14-CD19-/CD3+/PD1+/CD8+CD4–/RA-CCR7-Tem	1.1048854961832062	T	D0 Imm1	S021	Not-Protected	D000	IMRAS-002-021	CD8+ T	CD8+ T: PD1+RA-CCR7-Tem
12: Not Protected-IMRAS-021 D0 imm1	CD14-CD19-/CD3+/PD1+/CD8+CD4–/RA-CCR7-Tem	1.1048854961832062	T	D0 Imm1	S021	Not-Protected	D000	IMRAS-002-021	CD8+ Tem	CD8+ Tem: PD1+RA-CCR7-
12: Not Protected-IMRAS-021 D0 imm1	CD14-CD19-/CD3+/T-bet+/CD8–CD4+	1.216030534351145	T	D0 Imm1	S021	Not-Protected	D000	IMRAS-002-021	CD4+ T	CD4+ T: T-bet+
12: Not Protected-IMRAS-021 D0 imm1	CD14-CD19-/CD3+/T-bet+/CD8–CD4+/RA+CCR7-TEMRA	0.010229007633587786	T	D0 Imm1	S021	Not-Protected	D000	IMRAS-002-021	CD4+ T	CD4+ T: T-bet+RA+CCR7-TEMRA
12: Not Protected-IMRAS-021 D0 imm1	CD14-CD19-/CD3+/T-bet+/CD8–CD4+/RA+CCR7-TEMRA	0.010229007633587786	T	D0 Imm1	S021	Not-Protected	D000	IMRAS-002-021	CD4+ TEMRA	CD4+ TEMRA: T-bet+RA+CCR7-
12: Not Protected-IMRAS-021 D0 imm1	CD14-CD19-/CD3+/T-bet+/CD8–CD4+/RA+CCR7+naive	0.5587786259541985	T	D0 Imm1	S021	Not-Protected	D000	IMRAS-002-021	CD4+ T	CD4+ T: T-bet+RA+CCR7+naive
12: Not Protected-IMRAS-021 D0 imm1	CD14-CD19-/CD3+/T-bet+/CD8–CD4+/RA+CCR7+naive	0.5587786259541985	T	D0 Imm1	S021	Not-Protected	D000	IMRAS-002-021	CD4+ T naive	CD4+ T naive: T-bet+RA+CCR7+
12: Not Protected-IMRAS-021 D0 imm1	CD14-CD19-/CD3+/T-bet+/CD8–CD4+/RA-CCR7+Tcm	0.4258015267175573	T	D0 Imm1	S021	Not-Protected	D000	IMRAS-002-021	CD4+ T	CD4+ T: T-bet+RA-CCR7+Tcm
12: Not Protected-IMRAS-021 D0 imm1	CD14-CD19-/CD3+/T-bet+/CD8–CD4+/RA-CCR7+Tcm	0.4258015267175573	T	D0 Imm1	S021	Not-Protected	D000	IMRAS-002-021	CD4+ Tcm	CD4+ Tcm: T-bet+RA-CCR7+
12: Not Protected-IMRAS-021 D0 imm1	CD14-CD19-/CD3+/T-bet+/CD8–CD4+/RA-CCR7-Tem	0.21786259541984732	T	D0 Imm1	S021	Not-Protected	D000	IMRAS-002-021	CD4+ T	CD4+ T: T-bet+RA-CCR7-Tem
12: Not Protected-IMRAS-021 D0 imm1	CD14-CD19-/CD3+/T-bet+/CD8–CD4+/RA-CCR7-Tem	0.21786259541984732	T	D0 Imm1	S021	Not-Protected	D000	IMRAS-002-021	CD4+ Tem	CD4+ Tem: T-bet+RA-CCR7-
12: Not Protected-IMRAS-021 D0 imm1	CD14-CD19-/CD3+/T-bet+/CD8+CD4–	2.527175572519084	T	D0 Imm1	S021	Not-Protected	D000	IMRAS-002-021	CD8+ T	CD8+ T: T-bet+
12: Not Protected-IMRAS-021 D0 imm1	CD14-CD19-/CD3+/T-bet+/CD8+CD4–/RA+CCR7+naive	0.5111450381679389	T	D0 Imm1	S021	Not-Protected	D000	IMRAS-002-021	CD8+ T	CD8+ T: T-bet+RA+CCR7+naive
12: Not Protected-IMRAS-021 D0 imm1	CD14-CD19-/CD3+/T-bet+/CD8+CD4–/RA+CCR7+naive	0.5111450381679389	T	D0 Imm1	S021	Not-Protected	D000	IMRAS-002-021	CD8+ T naive	CD8+ T naive: T-bet+RA+CCR7+
12: Not Protected-IMRAS-021 D0 imm1	CD14-CD19-/CD3+/T-bet+/CD8+CD4–/RA+CCR7-TEMRA	0.943969465648855	T	D0 Imm1	S021	Not-Protected	D000	IMRAS-002-021	CD8+ T	CD8+ T: T-bet+RA+CCR7-TEMRA
12: Not Protected-IMRAS-021 D0 imm1	CD14-CD19-/CD3+/T-bet+/CD8+CD4–/RA+CCR7-TEMRA	0.943969465648855	T	D0 Imm1	S021	Not-Protected	D000	IMRAS-002-021	CD8+ TEMRA	CD8+ TEMRA: T-bet+RA+CCR7-
12: Not Protected-IMRAS-021 D0 imm1	CD14-CD19-/CD3+/T-bet+/CD8+CD4–/RA-CCR7+Tcm	0.17083969465648854	T	D0 Imm1	S021	Not-Protected	D000	IMRAS-002-021	CD8+ T	CD8+ T: T-bet+RA-CCR7+Tcm
12: Not Protected-IMRAS-021 D0 imm1	CD14-CD19-/CD3+/T-bet+/CD8+CD4–/RA-CCR7+Tcm	0.17083969465648854	T	D0 Imm1	S021	Not-Protected	D000	IMRAS-002-021	CD8+ Tcm	CD8+ Tcm: T-bet+RA-CCR7+
12: Not Protected-IMRAS-021 D0 imm1	CD14-CD19-/CD3+/T-bet+/CD8+CD4–/RA-CCR7-Tem	0.8987786259541984	T	D0 Imm1	S021	Not-Protected	D000	IMRAS-002-021	CD8+ T	CD8+ T: T-bet+RA-CCR7-Tem
12: Not Protected-IMRAS-021 D0 imm1	CD14-CD19-/CD3+/T-bet+/CD8+CD4–/RA-CCR7-Tem	0.8987786259541984	T	D0 Imm1	S021	Not-Protected	D000	IMRAS-002-021	CD8+ Tem	CD8+ Tem: T-bet+RA-CCR7-
41: Not Protected-IMRAS-021 D3 imm1	CD14-CD19-/CD3+/CD8–CD4+	38.46153846153846	T	D3 Imm1	S021	Not-Protected	D003	IMRAS-002-021	CD4+ T	CD4+ T: Total
41: Not Protected-IMRAS-021 D3 imm1	CD14-CD19-/CD3+/CD8–CD4+/PD1+CXCR5-	5.302737940026075	T	D3 Imm1	S021	Not-Protected	D003	IMRAS-002-021	CD4+ T	CD4+ T: PD1+CXCR5-
41: Not Protected-IMRAS-021 D3 imm1	CD14-CD19-/CD3+/CD8–CD4+/Tfh PD1+CXCR5+	1.5187744458930899	T	D3 Imm1	S021	Not-Protected	D003	IMRAS-002-021	CD4+ T	CD4+ T: TfhPD1+CXCR5+
41: Not Protected-IMRAS-021 D3 imm1	CD14-CD19-/CD3+/CD8–CD4+/Tfh PD1+CXCR5+	1.5187744458930899	T	D3 Imm1	S021	Not-Protected	D003	IMRAS-002-021	CD4+ Tfh	CD4+ Tfh: PD1+CXCR5+
41: Not Protected-IMRAS-021 D3 imm1	CD14-CD19-/CD3+/CD8–CD4+/Tfh PD1+CXCR5+/CXCR3+	0.7934810951760104	T	D3 Imm1	S021	Not-Protected	D003	IMRAS-002-021	CD4+ T	CD4+ T: TfhPD1+CXCR5+CXCR3+
41: Not Protected-IMRAS-021 D3 imm1	CD14-CD19-/CD3+/CD8–CD4+/Tfh PD1+CXCR5+/CXCR3+	0.7934810951760104	T	D3 Imm1	S021	Not-Protected	D003	IMRAS-002-021	CD4+ Tfh	CD4+ Tfh: PD1+CXCR5+CXCR3+
41: Not Protected-IMRAS-021 D3 imm1	CD14-CD19-/CD3+/CD8–CD4+/Tfh PD1+CXCR5+/CD25+FOXp3+	0.05749674054758801	T	D3 Imm1	S021	Not-Protected	D003	IMRAS-002-021	CD4+ T	CD4+ T: TfhPD1+CXCR5+CD25+FOXp3+
41: Not Protected-IMRAS-021 D3 imm1	CD14-CD19-/CD3+/CD8–CD4+/Tfh PD1+CXCR5+/CD25+FOXp3+	0.05749674054758801	T	D3 Imm1	S021	Not-Protected	D003	IMRAS-002-021	CD4+ Tfh	CD4+ Tfh: PD1+CXCR5+CD25+FOXp3+
41: Not Protected-IMRAS-021 D3 imm1	CD14-CD19-/CD3+/CD8–CD4+/CXCR5+PD1-	1.8170795306388527	T	D3 Imm1	S021	Not-Protected	D003	IMRAS-002-021	CD4+ T	CD4+ T: CXCR5+PD1-
41: Not Protected-IMRAS-021 D3 imm1	CD14-CD19-/CD3+/CD8–CD4+/RA+CCR7-TEMRA	0.035202086049543675	T	D3 Imm1	S021	Not-Protected	D003	IMRAS-002-021	CD4+ T	CD4+ T: RA+CCR7-TEMRA
41: Not Protected-IMRAS-021 D3 imm1	CD14-CD19-/CD3+/CD8–CD4+/RA+CCR7+naive	21.251629726205998	T	D3 Imm1	S021	Not-Protected	D003	IMRAS-002-021	CD4+ T	CD4+ T: RA+CCR7+naive
41: Not Protected-IMRAS-021 D3 imm1	CD14-CD19-/CD3+/CD8–CD4+/RA-CCR7+Tcm	14.341590612777054	T	D3 Imm1	S021	Not-Protected	D003	IMRAS-002-021	CD4+ T	CD4+ T: RA-CCR7+Tcm
41: Not Protected-IMRAS-021 D3 imm1	CD14-CD19-/CD3+/CD8–CD4+/RA-CCR7-Tem	2.5383311603650585	T	D3 Imm1	S021	Not-Protected	D003	IMRAS-002-021	CD4+ T	CD4+ T: RA-CCR7-Tem
41: Not Protected-IMRAS-021 D3 imm1	CD14-CD19-/CD3+/CD8–CD4+/Treg	2.817992177314211	T	D3 Imm1	S021	Not-Protected	D003	IMRAS-002-021	CD4+ T	CD4+ T: Treg
41: Not Protected-IMRAS-021 D3 imm1	CD14-CD19-/CD3+/CD8–CD4+/Treg	2.817992177314211	T	D3 Imm1	S021	Not-Protected	D003	IMRAS-002-021	CD4+ Treg	CD4+ Treg: Total
41: Not Protected-IMRAS-021 D3 imm1	CD14-CD19-/CD3+/CD8–CD4+/Treg/CD38– HLA DR–	1.0444589308996088	T	D3 Imm1	S021	Not-Protected	D003	IMRAS-002-021	CD4+ T	CD4+ T: TregCD38–HLADR–
41: Not Protected-IMRAS-021 D3 imm1	CD14-CD19-/CD3+/CD8–CD4+/Treg/CD38– HLA DR–	1.0444589308996088	T	D3 Imm1	S021	Not-Protected	D003	IMRAS-002-021	CD4+ Treg	CD4+ Treg: CD38–HLADR–
41: Not Protected-IMRAS-021 D3 imm1	CD14-CD19-/CD3+/CD8–CD4+/Treg/CD38–HLA DR+	0.09608865710560625	T	D3 Imm1	S021	Not-Protected	D003	IMRAS-002-021	CD4+ T	CD4+ T: TregCD38–HLADR+
41: Not Protected-IMRAS-021 D3 imm1	CD14-CD19-/CD3+/CD8–CD4+/Treg/CD38–HLA DR+	0.09608865710560625	T	D3 Imm1	S021	Not-Protected	D003	IMRAS-002-021	CD4+ Treg	CD4+ Treg: CD38–HLADR+
41: Not Protected-IMRAS-021 D3 imm1	CD14-CD19-/CD3+/CD8–CD4+/Treg/CD38 +HLA DR +	0.13376792698826598	T	D3 Imm1	S021	Not-Protected	D003	IMRAS-002-021	CD4+ T	CD4+ T: TregCD38+HLADR+
41: Not Protected-IMRAS-021 D3 imm1	CD14-CD19-/CD3+/CD8–CD4+/Treg/CD38 +HLA DR +	0.13376792698826598	T	D3 Imm1	S021	Not-Protected	D003	IMRAS-002-021	CD4+ Treg	CD4+ Treg: CD38+HLADR+
41: Not Protected-IMRAS-021 D3 imm1	CD14-CD19-/CD3+/CD8–CD4+/Treg/CD38+HLA DR–	1.54367666232073	T	D3 Imm1	S021	Not-Protected	D003	IMRAS-002-021	CD4+ T	CD4+ T: TregCD38+HLADR–
41: Not Protected-IMRAS-021 D3 imm1	CD14-CD19-/CD3+/CD8–CD4+/Treg/CD38+HLA DR–	1.54367666232073	T	D3 Imm1	S021	Not-Protected	D003	IMRAS-002-021	CD4+ Treg	CD4+ Treg: CD38+HLADR–
41: Not Protected-IMRAS-021 D3 imm1	CD14-CD19-/CD3+/CD8–CD4+/Treg/CD127 hi	0.2559322033898305	T	D3 Imm1	S021	Not-Protected	D003	IMRAS-002-021	CD4+ T	CD4+ T: TregCD127hi
41: Not Protected-IMRAS-021 D3 imm1	CD14-CD19-/CD3+/CD8–CD4+/Treg/CD127 hi	0.2559322033898305	T	D3 Imm1	S021	Not-Protected	D003	IMRAS-002-021	CD4+ Treg	CD4+ Treg: CD127hi
41: Not Protected-IMRAS-021 D3 imm1	CD14-CD19-/CD3+/CD8–CD4+/Treg/CD127lo	2.562059973924381	T	D3 Imm1	S021	Not-Protected	D003	IMRAS-002-021	CD4+ T	CD4+ T: TregCD127lo
41: Not Protected-IMRAS-021 D3 imm1	CD14-CD19-/CD3+/CD8–CD4+/Treg/CD127lo	2.562059973924381	T	D3 Imm1	S021	Not-Protected	D003	IMRAS-002-021	CD4+ Treg	CD4+ Treg: CD127lo
41: Not Protected-IMRAS-021 D3 imm1	CD14-CD19-/CD3+/CD8–CD4+/Treg/CTLA4– Ki67+	0.02894393741851369	T	D3 Imm1	S021	Not-Protected	D003	IMRAS-002-021	CD4+ T	CD4+ T: TregCTLA4–Ki67+
41: Not Protected-IMRAS-021 D3 imm1	CD14-CD19-/CD3+/CD8–CD4+/Treg/CTLA4– Ki67+	0.02894393741851369	T	D3 Imm1	S021	Not-Protected	D003	IMRAS-002-021	CD4+ Treg	CD4+ Treg: CTLA4–Ki67+
41: Not Protected-IMRAS-021 D3 imm1	CD14-CD19-/CD3+/CD8–CD4+/Treg/CTLA4+ Ki67+	0.15853976531942635	T	D3 Imm1	S021	Not-Protected	D003	IMRAS-002-021	CD4+ T	CD4+ T: TregCTLA4+Ki67+
41: Not Protected-IMRAS-021 D3 imm1	CD14-CD19-/CD3+/CD8–CD4+/Treg/CTLA4+ Ki67+	0.15853976531942635	T	D3 Imm1	S021	Not-Protected	D003	IMRAS-002-021	CD4+ Treg	CD4+ Treg: CTLA4+Ki67+
41: Not Protected-IMRAS-021 D3 imm1	CD14-CD19-/CD3+/CD8–CD4+/Treg/CTLA4+ Ki67-	1.001303780964798	T	D3 Imm1	S021	Not-Protected	D003	IMRAS-002-021	CD4+ T	CD4+ T: TregCTLA4+Ki67-
41: Not Protected-IMRAS-021 D3 imm1	CD14-CD19-/CD3+/CD8–CD4+/Treg/CTLA4+ Ki67-	1.001303780964798	T	D3 Imm1	S021	Not-Protected	D003	IMRAS-002-021	CD4+ Treg	CD4+ Treg: CTLA4+Ki67-
41: Not Protected-IMRAS-021 D3 imm1	CD14-CD19-/CD3+/CD8–CD4+/Treg/CTLA4– Ki67-	1.6292046936114732	T	D3 Imm1	S021	Not-Protected	D003	IMRAS-002-021	CD4+ T	CD4+ T: TregCTLA4–Ki67-
41: Not Protected-IMRAS-021 D3 imm1	CD14-CD19-/CD3+/CD8–CD4+/Treg/CTLA4– Ki67-	1.6292046936114732	T	D3 Imm1	S021	Not-Protected	D003	IMRAS-002-021	CD4+ Treg	CD4+ Treg: CTLA4–Ki67-
41: Not Protected-IMRAS-021 D3 imm1	CD14-CD19-/CD3+/CD8+CD4–	14.471968709256846	T	D3 Imm1	S021	Not-Protected	D003	IMRAS-002-021	CD8+ T	CD8+ T: Total
41: Not Protected-IMRAS-021 D3 imm1	CD14-CD19-/CD3+/CD8+CD4–/RA+CCR7+naive	9.959713168187745	T	D3 Imm1	S021	Not-Protected	D003	IMRAS-002-021	CD8+ T	CD8+ T: RA+CCR7+naive
41: Not Protected-IMRAS-021 D3 imm1	CD14-CD19-/CD3+/CD8+CD4–/RA+CCR7-TEMRA	1.30625814863103	T	D3 Imm1	S021	Not-Protected	D003	IMRAS-002-021	CD8+ T	CD8+ T: RA+CCR7-TEMRA
41: Not Protected-IMRAS-021 D3 imm1	CD14-CD19-/CD3+/CD8+CD4–/RA-CCR7+Tcm	1.5694915254237287	T	D3 Imm1	S021	Not-Protected	D003	IMRAS-002-021	CD8+ T	CD8+ T: RA-CCR7+Tcm
41: Not Protected-IMRAS-021 D3 imm1	CD14-CD19-/CD3+/CD8+CD4–/RA-CCR7-Tem	1.6465449804432855	T	D3 Imm1	S021	Not-Protected	D003	IMRAS-002-021	CD8+ T	CD8+ T: RA-CCR7-Tem
41: Not Protected-IMRAS-021 D3 imm1	CD14-CD19-/CD3+/CXCR3+/CD8–CD4+	5.221512385919166	T	D3 Imm1	S021	Not-Protected	D003	IMRAS-002-021	CD4+ T	CD4+ T: CXCR3+
41: Not Protected-IMRAS-021 D3 imm1	CD14-CD19-/CD3+/CXCR3+/CD8–CD4+/RA+CCR7+naive	0.6709256844850066	T	D3 Imm1	S021	Not-Protected	D003	IMRAS-002-021	CD4+ T	CD4+ T: CXCR3+RA+CCR7+naive
41: Not Protected-IMRAS-021 D3 imm1	CD14-CD19-/CD3+/CXCR3+/CD8–CD4+/RA+CCR7+naive	0.6709256844850066	T	D3 Imm1	S021	Not-Protected	D003	IMRAS-002-021	CD4+ T naive	CD4+ T naive: CXCR3+RA+CCR7+
41: Not Protected-IMRAS-021 D3 imm1	CD14-CD19-/CD3+/CXCR3+/CD8–CD4+/RA+CCR7-TEMRA	0.00847457627118644	T	D3 Imm1	S021	Not-Protected	D003	IMRAS-002-021	CD4+ T	CD4+ T: CXCR3+RA+CCR7-TEMRA
41: Not Protected-IMRAS-021 D3 imm1	CD14-CD19-/CD3+/CXCR3+/CD8–CD4+/RA+CCR7-TEMRA	0.00847457627118644	T	D3 Imm1	S021	Not-Protected	D003	IMRAS-002-021	CD4+ TEMRA	CD4+ TEMRA: CXCR3+RA+CCR7-
41: Not Protected-IMRAS-021 D3 imm1	CD14-CD19-/CD3+/CXCR3+/CD8–CD4+/RA-CCR7+Tcm	3.9919165580182527	T	D3 Imm1	S021	Not-Protected	D003	IMRAS-002-021	CD4+ T	CD4+ T: CXCR3+RA-CCR7+Tcm
41: Not Protected-IMRAS-021 D3 imm1	CD14-CD19-/CD3+/CXCR3+/CD8–CD4+/RA-CCR7+Tcm	3.9919165580182527	T	D3 Imm1	S021	Not-Protected	D003	IMRAS-002-021	CD4+ Tcm	CD4+ Tcm: CXCR3+RA-CCR7+
41: Not Protected-IMRAS-021 D3 imm1	CD14-CD19-/CD3+/CXCR3+/CD8–CD4+/RA-CCR7-Tem	0.536245110821382	T	D3 Imm1	S021	Not-Protected	D003	IMRAS-002-021	CD4+ T	CD4+ T: CXCR3+RA-CCR7-Tem
41: Not Protected-IMRAS-021 D3 imm1	CD14-CD19-/CD3+/CXCR3+/CD8–CD4+/RA-CCR7-Tem	0.536245110821382	T	D3 Imm1	S021	Not-Protected	D003	IMRAS-002-021	CD4+ Tem	CD4+ Tem: CXCR3+RA-CCR7-
41: Not Protected-IMRAS-021 D3 imm1	CD14-CD19-/CD3+/CXCR3+/CD8+CD4–	8.11890482398957	T	D3 Imm1	S021	Not-Protected	D003	IMRAS-002-021	CD8+ T	CD8+ T: CXCR3+
41: Not Protected-IMRAS-021 D3 imm1	CD14-CD19-/CD3+/CXCR3+/CD8+CD4–/RA+CCR7+naive	6.612777053455019	T	D3 Imm1	S021	Not-Protected	D003	IMRAS-002-021	CD8+ T	CD8+ T: CXCR3+RA+CCR7+naive
41: Not Protected-IMRAS-021 D3 imm1	CD14-CD19-/CD3+/CXCR3+/CD8+CD4–/RA+CCR7+naive	6.612777053455019	T	D3 Imm1	S021	Not-Protected	D003	IMRAS-002-021	CD8+ T naive	CD8+ T naive: CXCR3+RA+CCR7+
41: Not Protected-IMRAS-021 D3 imm1	CD14-CD19-/CD3+/CXCR3+/CD8+CD4–/RA+CCR7-TEMRA	0.1864406779661017	T	D3 Imm1	S021	Not-Protected	D003	IMRAS-002-021	CD8+ T	CD8+ T: CXCR3+RA+CCR7-TEMRA
41: Not Protected-IMRAS-021 D3 imm1	CD14-CD19-/CD3+/CXCR3+/CD8+CD4–/RA+CCR7-TEMRA	0.1864406779661017	T	D3 Imm1	S021	Not-Protected	D003	IMRAS-002-021	CD8+ TEMRA	CD8+ TEMRA: CXCR3+RA+CCR7-
41: Not Protected-IMRAS-021 D3 imm1	CD14-CD19-/CD3+/CXCR3+/CD8+CD4–/RA-CCR7+Tcm	0.8707953063885268	T	D3 Imm1	S021	Not-Protected	D003	IMRAS-002-021	CD8+ T	CD8+ T: CXCR3+RA-CCR7+Tcm
41: Not Protected-IMRAS-021 D3 imm1	CD14-CD19-/CD3+/CXCR3+/CD8+CD4–/RA-CCR7+Tcm	0.8707953063885268	T	D3 Imm1	S021	Not-Protected	D003	IMRAS-002-021	CD8+ Tcm	CD8+ Tcm: CXCR3+RA-CCR7+
41: Not Protected-IMRAS-021 D3 imm1	CD14-CD19-/CD3+/CXCR3+/CD8+CD4–/RA-CCR7-Tem	0.43833116036505865	T	D3 Imm1	S021	Not-Protected	D003	IMRAS-002-021	CD8+ T	CD8+ T: CXCR3+RA-CCR7-Tem
41: Not Protected-IMRAS-021 D3 imm1	CD14-CD19-/CD3+/CXCR3+/CD8+CD4–/RA-CCR7-Tem	0.43833116036505865	T	D3 Imm1	S021	Not-Protected	D003	IMRAS-002-021	CD8+ Tem	CD8+ Tem: CXCR3+RA-CCR7-
41: Not Protected-IMRAS-021 D3 imm1	CD14-CD19-/CD3+/CXCR6+/CD8–CD4+	0.6105606258148631	T	D3 Imm1	S021	Not-Protected	D003	IMRAS-002-021	CD4+ T	CD4+ T: CXCR6+
41: Not Protected-IMRAS-021 D3 imm1	CD14-CD19-/CD3+/CXCR6+/CD8–CD4+/RA+CCR7-TEMRA	0.008213820078226857	T	D3 Imm1	S021	Not-Protected	D003	IMRAS-002-021	CD4+ T	CD4+ T: CXCR6+RA+CCR7-TEMRA
41: Not Protected-IMRAS-021 D3 imm1	CD14-CD19-/CD3+/CXCR6+/CD8–CD4+/RA+CCR7-TEMRA	0.008213820078226857	T	D3 Imm1	S021	Not-Protected	D003	IMRAS-002-021	CD4+ TEMRA	CD4+ TEMRA: CXCR6+RA+CCR7-
41: Not Protected-IMRAS-021 D3 imm1	CD14-CD19-/CD3+/CXCR6+/CD8–CD4+/RA+CCR7+naive	0.13533246414602346	T	D3 Imm1	S021	Not-Protected	D003	IMRAS-002-021	CD4+ T	CD4+ T: CXCR6+RA+CCR7+naive
41: Not Protected-IMRAS-021 D3 imm1	CD14-CD19-/CD3+/CXCR6+/CD8–CD4+/RA+CCR7+naive	0.13533246414602346	T	D3 Imm1	S021	Not-Protected	D003	IMRAS-002-021	CD4+ T naive	CD4+ T naive: CXCR6+RA+CCR7+
41: Not Protected-IMRAS-021 D3 imm1	CD14-CD19-/CD3+/CXCR6+/CD8–CD4+/RA-CCR7+Tcm	0.18305084745762712	T	D3 Imm1	S021	Not-Protected	D003	IMRAS-002-021	CD4+ T	CD4+ T: CXCR6+RA-CCR7+Tcm
41: Not Protected-IMRAS-021 D3 imm1	CD14-CD19-/CD3+/CXCR6+/CD8–CD4+/RA-CCR7+Tcm	0.18305084745762712	T	D3 Imm1	S021	Not-Protected	D003	IMRAS-002-021	CD4+ Tcm	CD4+ Tcm: CXCR6+RA-CCR7+
41: Not Protected-IMRAS-021 D3 imm1	CD14-CD19-/CD3+/CXCR6+/CD8–CD4+/RA-CCR7-Tem	0.28239895697522815	T	D3 Imm1	S021	Not-Protected	D003	IMRAS-002-021	CD4+ T	CD4+ T: CXCR6+RA-CCR7-Tem
41: Not Protected-IMRAS-021 D3 imm1	CD14-CD19-/CD3+/CXCR6+/CD8–CD4+/RA-CCR7-Tem	0.28239895697522815	T	D3 Imm1	S021	Not-Protected	D003	IMRAS-002-021	CD4+ Tem	CD4+ Tem: CXCR6+RA-CCR7-
41: Not Protected-IMRAS-021 D3 imm1	CD14-CD19-/CD3+/CXCR6+/CD8+CD4–	0.9563233376792699	T	D3 Imm1	S021	Not-Protected	D003	IMRAS-002-021	CD8+ T	CD8+ T: CXCR6+
41: Not Protected-IMRAS-021 D3 imm1	CD14-CD19-/CD3+/CXCR6+/CD8+CD4–/CD69+CD38+	0.09895697522816167	T	D3 Imm1	S021	Not-Protected	D003	IMRAS-002-021	CD8+ T	CD8+ T: CXCR6+CD69+CD38+
41: Not Protected-IMRAS-021 D3 imm1	CD14-CD19-/CD3+/CXCR6+/CD8+CD4–/CD69+CD38-	0.09113428943937418	T	D3 Imm1	S021	Not-Protected	D003	IMRAS-002-021	CD8+ T	CD8+ T: CXCR6+CD69+CD38-
41: Not Protected-IMRAS-021 D3 imm1	CD14-CD19-/CD3+/CXCR6+/CD8+CD4–/CD69-CD38+	0.3560625814863103	T	D3 Imm1	S021	Not-Protected	D003	IMRAS-002-021	CD8+ T	CD8+ T: CXCR6+CD69-CD38+
41: Not Protected-IMRAS-021 D3 imm1	CD14-CD19-/CD3+/CXCR6+/CD8+CD4–/CD69-CD38-	0.4101694915254237	T	D3 Imm1	S021	Not-Protected	D003	IMRAS-002-021	CD8+ T	CD8+ T: CXCR6+CD69-CD38-
41: Not Protected-IMRAS-021 D3 imm1	CD14-CD19-/CD3+/CXCR6+/CD8+CD4–/ki67+PD1+	0.04876140808344198	T	D3 Imm1	S021	Not-Protected	D003	IMRAS-002-021	CD8+ T	CD8+ T: CXCR6+ki67+PD1+
41: Not Protected-IMRAS-021 D3 imm1	CD14-CD19-/CD3+/CXCR6+/CD8+CD4–/ki67+PD1-	0.02803129074315515	T	D3 Imm1	S021	Not-Protected	D003	IMRAS-002-021	CD8+ T	CD8+ T: CXCR6+ki67+PD1-
41: Not Protected-IMRAS-021 D3 imm1	CD14-CD19-/CD3+/CXCR6+/CD8+CD4–/ki67-PD1+	0.4544980443285528	T	D3 Imm1	S021	Not-Protected	D003	IMRAS-002-021	CD8+ T	CD8+ T: CXCR6+ki67-PD1+
41: Not Protected-IMRAS-021 D3 imm1	CD14-CD19-/CD3+/CXCR6+/CD8+CD4–/ki67-PD1-	0.42503259452411996	T	D3 Imm1	S021	Not-Protected	D003	IMRAS-002-021	CD8+ T	CD8+ T: CXCR6+ki67-PD1-
41: Not Protected-IMRAS-021 D3 imm1	CD14-CD19-/CD3+/CXCR6+/CD8+CD4–/RA+CCR7+naive	0.07209908735332464	T	D3 Imm1	S021	Not-Protected	D003	IMRAS-002-021	CD8+ T	CD8+ T: CXCR6+RA+CCR7+naive
41: Not Protected-IMRAS-021 D3 imm1	CD14-CD19-/CD3+/CXCR6+/CD8+CD4–/RA+CCR7+naive	0.07209908735332464	T	D3 Imm1	S021	Not-Protected	D003	IMRAS-002-021	CD8+ T naive	CD8+ T naive: CXCR6+RA+CCR7+
41: Not Protected-IMRAS-021 D3 imm1	CD14-CD19-/CD3+/CXCR6+/CD8+CD4–/RA+CCR7-TEMRA	0.16936114732724902	T	D3 Imm1	S021	Not-Protected	D003	IMRAS-002-021	CD8+ T	CD8+ T: CXCR6+RA+CCR7-TEMRA
41: Not Protected-IMRAS-021 D3 imm1	CD14-CD19-/CD3+/CXCR6+/CD8+CD4–/RA+CCR7-TEMRA	0.16936114732724902	T	D3 Imm1	S021	Not-Protected	D003	IMRAS-002-021	CD8+ TEMRA	CD8+ TEMRA: CXCR6+RA+CCR7-
41: Not Protected-IMRAS-021 D3 imm1	CD14-CD19-/CD3+/CXCR6+/CD8+CD4–/RA-CCR7+Tcm	0.10638852672750977	T	D3 Imm1	S021	Not-Protected	D003	IMRAS-002-021	CD8+ T	CD8+ T: CXCR6+RA-CCR7+Tcm
41: Not Protected-IMRAS-021 D3 imm1	CD14-CD19-/CD3+/CXCR6+/CD8+CD4–/RA-CCR7+Tcm	0.10638852672750977	T	D3 Imm1	S021	Not-Protected	D003	IMRAS-002-021	CD8+ Tcm	CD8+ Tcm: CXCR6+RA-CCR7+
41: Not Protected-IMRAS-021 D3 imm1	CD14-CD19-/CD3+/CXCR6+/CD8+CD4–/RA-CCR7-Tem	0.6074315514993481	T	D3 Imm1	S021	Not-Protected	D003	IMRAS-002-021	CD8+ T	CD8+ T: CXCR6+RA-CCR7-Tem
41: Not Protected-IMRAS-021 D3 imm1	CD14-CD19-/CD3+/CXCR6+/CD8+CD4–/RA-CCR7-Tem	0.6074315514993481	T	D3 Imm1	S021	Not-Protected	D003	IMRAS-002-021	CD8+ Tem	CD8+ Tem: CXCR6+RA-CCR7-
41: Not Protected-IMRAS-021 D3 imm1	CD14-CD19-/CD3+/CD38–HLA DR+/CD8–CD4+	0.25554106910039115	T	D3 Imm1	S021	Not-Protected	D003	IMRAS-002-021	CD4+ T	CD4+ T: CD38–HLADR+
41: Not Protected-IMRAS-021 D3 imm1	CD14-CD19-/CD3+/CD38–HLA DR+/CD8–CD4+/RA+CCR7+naive	0.0037809647979139506	T	D3 Imm1	S021	Not-Protected	D003	IMRAS-002-021	CD4+ T	CD4+ T: CD38–HLADR+RA+CCR7+naive
41: Not Protected-IMRAS-021 D3 imm1	CD14-CD19-/CD3+/CD38–HLA DR+/CD8–CD4+/RA+CCR7+naive	0.0037809647979139506	T	D3 Imm1	S021	Not-Protected	D003	IMRAS-002-021	CD4+ T naive	CD4+ T naive: CD38–HLADR+RA+CCR7+
41: Not Protected-IMRAS-021 D3 imm1	CD14-CD19-/CD3+/CD38–HLA DR+/CD8–CD4+/RA+CCR7-TEMRA	0.002216427640156454	T	D3 Imm1	S021	Not-Protected	D003	IMRAS-002-021	CD4+ T	CD4+ T: CD38–HLADR+RA+CCR7-TEMRA
41: Not Protected-IMRAS-021 D3 imm1	CD14-CD19-/CD3+/CD38–HLA DR+/CD8–CD4+/RA+CCR7-TEMRA	0.002216427640156454	T	D3 Imm1	S021	Not-Protected	D003	IMRAS-002-021	CD4+ TEMRA	CD4+ TEMRA: CD38–HLADR+RA+CCR7-
41: Not Protected-IMRAS-021 D3 imm1	CD14-CD19-/CD3+/CD38–HLA DR+/CD8–CD4+/RA-CCR7+Tcm	0.08252933507170795	T	D3 Imm1	S021	Not-Protected	D003	IMRAS-002-021	CD4+ T	CD4+ T: CD38–HLADR+RA-CCR7+Tcm
41: Not Protected-IMRAS-021 D3 imm1	CD14-CD19-/CD3+/CD38–HLA DR+/CD8–CD4+/RA-CCR7+Tcm	0.08252933507170795	T	D3 Imm1	S021	Not-Protected	D003	IMRAS-002-021	CD4+ Tcm	CD4+ Tcm: CD38–HLADR+RA-CCR7+
41: Not Protected-IMRAS-021 D3 imm1	CD14-CD19-/CD3+/CD38–HLA DR+/CD8–CD4+/RA-CCR7-Tem	0.16701434159061276	T	D3 Imm1	S021	Not-Protected	D003	IMRAS-002-021	CD4+ T	CD4+ T: CD38–HLADR+RA-CCR7-Tem
41: Not Protected-IMRAS-021 D3 imm1	CD14-CD19-/CD3+/CD38–HLA DR+/CD8–CD4+/RA-CCR7-Tem	0.16701434159061276	T	D3 Imm1	S021	Not-Protected	D003	IMRAS-002-021	CD4+ Tem	CD4+ Tem: CD38–HLADR+RA-CCR7-
41: Not Protected-IMRAS-021 D3 imm1	CD14-CD19-/CD3+/CD38–HLA DR+/CD8+CD4–	0.03728813559322034	T	D3 Imm1	S021	Not-Protected	D003	IMRAS-002-021	CD8+ T	CD8+ T: CD38–HLADR+
41: Not Protected-IMRAS-021 D3 imm1	CD14-CD19-/CD3+/CD38–HLA DR+/CD8+CD4–/RA+CCR7+naive	0.005997392438070404	T	D3 Imm1	S021	Not-Protected	D003	IMRAS-002-021	CD8+ T	CD8+ T: CD38–HLADR+RA+CCR7+naive
41: Not Protected-IMRAS-021 D3 imm1	CD14-CD19-/CD3+/CD38–HLA DR+/CD8+CD4–/RA+CCR7+naive	0.005997392438070404	T	D3 Imm1	S021	Not-Protected	D003	IMRAS-002-021	CD8+ T naive	CD8+ T naive: CD38–HLADR+RA+CCR7+
41: Not Protected-IMRAS-021 D3 imm1	CD14-CD19-/CD3+/CD38–HLA DR+/CD8+CD4–/RA+CCR7-TEMRA	0.012646675358539765	T	D3 Imm1	S021	Not-Protected	D003	IMRAS-002-021	CD8+ T	CD8+ T: CD38–HLADR+RA+CCR7-TEMRA
41: Not Protected-IMRAS-021 D3 imm1	CD14-CD19-/CD3+/CD38–HLA DR+/CD8+CD4–/RA+CCR7-TEMRA	0.012646675358539765	T	D3 Imm1	S021	Not-Protected	D003	IMRAS-002-021	CD8+ TEMRA	CD8+ TEMRA: CD38–HLADR+RA+CCR7-
41: Not Protected-IMRAS-021 D3 imm1	CD14-CD19-/CD3+/CD38–HLA DR+/CD8+CD4–/RA-CCR7+Tcm	0.006649282920469361	T	D3 Imm1	S021	Not-Protected	D003	IMRAS-002-021	CD8+ T	CD8+ T: CD38–HLADR+RA-CCR7+Tcm
41: Not Protected-IMRAS-021 D3 imm1	CD14-CD19-/CD3+/CD38–HLA DR+/CD8+CD4–/RA-CCR7+Tcm	0.006649282920469361	T	D3 Imm1	S021	Not-Protected	D003	IMRAS-002-021	CD8+ Tcm	CD8+ Tcm: CD38–HLADR+RA-CCR7+
41: Not Protected-IMRAS-021 D3 imm1	CD14-CD19-/CD3+/CD38–HLA DR+/CD8+CD4–/RA-CCR7-Tem	0.011994784876140809	T	D3 Imm1	S021	Not-Protected	D003	IMRAS-002-021	CD8+ T	CD8+ T: CD38–HLADR+RA-CCR7-Tem
41: Not Protected-IMRAS-021 D3 imm1	CD14-CD19-/CD3+/CD38–HLA DR+/CD8+CD4–/RA-CCR7-Tem	0.011994784876140809	T	D3 Imm1	S021	Not-Protected	D003	IMRAS-002-021	CD8+ Tem	CD8+ Tem: CD38–HLADR+RA-CCR7-
41: Not Protected-IMRAS-021 D3 imm1	CD14-CD19-/CD3+/CD38 +HLA DR +/CD8–CD4+	0.4014341590612777	T	D3 Imm1	S021	Not-Protected	D003	IMRAS-002-021	CD4+ T	CD4+ T: CD38+HLADR+
41: Not Protected-IMRAS-021 D3 imm1	CD14-CD19-/CD3+/CD38 +HLA DR +/CD8–CD4+/RA+CCR7+naive	0.1350717079530639	T	D3 Imm1	S021	Not-Protected	D003	IMRAS-002-021	CD4+ T	CD4+ T: CD38+HLADR+RA+CCR7+naive
41: Not Protected-IMRAS-021 D3 imm1	CD14-CD19-/CD3+/CD38 +HLA DR +/CD8–CD4+/RA+CCR7+naive	0.1350717079530639	T	D3 Imm1	S021	Not-Protected	D003	IMRAS-002-021	CD4+ T naive	CD4+ T naive: CD38+HLADR+RA+CCR7+
41: Not Protected-IMRAS-021 D3 imm1	CD14-CD19-/CD3+/CD38 +HLA DR +/CD8–CD4+/RA+CCR7-TEMRA	0.00469361147327249	T	D3 Imm1	S021	Not-Protected	D003	IMRAS-002-021	CD4+ T	CD4+ T: CD38+HLADR+RA+CCR7-TEMRA
41: Not Protected-IMRAS-021 D3 imm1	CD14-CD19-/CD3+/CD38 +HLA DR +/CD8–CD4+/RA+CCR7-TEMRA	0.00469361147327249	T	D3 Imm1	S021	Not-Protected	D003	IMRAS-002-021	CD4+ TEMRA	CD4+ TEMRA: CD38+HLADR+RA+CCR7-
41: Not Protected-IMRAS-021 D3 imm1	CD14-CD19-/CD3+/CD38 +HLA DR +/CD8–CD4+/RA-CCR7+Tcm	0.15423728813559323	T	D3 Imm1	S021	Not-Protected	D003	IMRAS-002-021	CD4+ T	CD4+ T: CD38+HLADR+RA-CCR7+Tcm
41: Not Protected-IMRAS-021 D3 imm1	CD14-CD19-/CD3+/CD38 +HLA DR +/CD8–CD4+/RA-CCR7+Tcm	0.15423728813559323	T	D3 Imm1	S021	Not-Protected	D003	IMRAS-002-021	CD4+ Tcm	CD4+ Tcm: CD38+HLADR+RA-CCR7+
41: Not Protected-IMRAS-021 D3 imm1	CD14-CD19-/CD3+/CD38 +HLA DR +/CD8–CD4+/RA-CCR7-Tem	0.10612777053455019	T	D3 Imm1	S021	Not-Protected	D003	IMRAS-002-021	CD4+ T	CD4+ T: CD38+HLADR+RA-CCR7-Tem
41: Not Protected-IMRAS-021 D3 imm1	CD14-CD19-/CD3+/CD38 +HLA DR +/CD8–CD4+/RA-CCR7-Tem	0.10612777053455019	T	D3 Imm1	S021	Not-Protected	D003	IMRAS-002-021	CD4+ Tem	CD4+ Tem: CD38+HLADR+RA-CCR7-
41: Not Protected-IMRAS-021 D3 imm1	CD14-CD19-/CD3+/CD38 +HLA DR +/CD8+CD4–	0.1667535853976532	T	D3 Imm1	S021	Not-Protected	D003	IMRAS-002-021	CD8+ T	CD8+ T: CD38+HLADR+
41: Not Protected-IMRAS-021 D3 imm1	CD14-CD19-/CD3+/CD38 +HLA DR +/CD8+CD4–/RA+CCR7+naive	0.05410691003911343	T	D3 Imm1	S021	Not-Protected	D003	IMRAS-002-021	CD8+ T	CD8+ T: CD38+HLADR+RA+CCR7+naive
41: Not Protected-IMRAS-021 D3 imm1	CD14-CD19-/CD3+/CD38 +HLA DR +/CD8+CD4–/RA+CCR7+naive	0.05410691003911343	T	D3 Imm1	S021	Not-Protected	D003	IMRAS-002-021	CD8+ T naive	CD8+ T naive: CD38+HLADR+RA+CCR7+
41: Not Protected-IMRAS-021 D3 imm1	CD14-CD19-/CD3+/CD38 +HLA DR +/CD8+CD4–/RA+CCR7-TEMRA	0.019295958279009127	T	D3 Imm1	S021	Not-Protected	D003	IMRAS-002-021	CD8+ T	CD8+ T: CD38+HLADR+RA+CCR7-TEMRA
41: Not Protected-IMRAS-021 D3 imm1	CD14-CD19-/CD3+/CD38 +HLA DR +/CD8+CD4–/RA+CCR7-TEMRA	0.019295958279009127	T	D3 Imm1	S021	Not-Protected	D003	IMRAS-002-021	CD8+ TEMRA	CD8+ TEMRA: CD38+HLADR+RA+CCR7-
41: Not Protected-IMRAS-021 D3 imm1	CD14-CD19-/CD3+/CD38 +HLA DR +/CD8+CD4–/RA-CCR7+Tcm	0.03728813559322034	T	D3 Imm1	S021	Not-Protected	D003	IMRAS-002-021	CD8+ T	CD8+ T: CD38+HLADR+RA-CCR7+Tcm
41: Not Protected-IMRAS-021 D3 imm1	CD14-CD19-/CD3+/CD38 +HLA DR +/CD8+CD4–/RA-CCR7+Tcm	0.03728813559322034	T	D3 Imm1	S021	Not-Protected	D003	IMRAS-002-021	CD8+ Tcm	CD8+ Tcm: CD38+HLADR+RA-CCR7+
41: Not Protected-IMRAS-021 D3 imm1	CD14-CD19-/CD3+/CD38 +HLA DR +/CD8+CD4–/RA-CCR7-Tem	0.05567144719687093	T	D3 Imm1	S021	Not-Protected	D003	IMRAS-002-021	CD8+ T	CD8+ T: CD38+HLADR+RA-CCR7-Tem
41: Not Protected-IMRAS-021 D3 imm1	CD14-CD19-/CD3+/CD38 +HLA DR +/CD8+CD4–/RA-CCR7-Tem	0.05567144719687093	T	D3 Imm1	S021	Not-Protected	D003	IMRAS-002-021	CD8+ Tem	CD8+ Tem: CD38+HLADR+RA-CCR7-
41: Not Protected-IMRAS-021 D3 imm1	CD14-CD19-/CD3+/CD38+HLA DR–/CD8–CD4+	28.03129074315515	T	D3 Imm1	S021	Not-Protected	D003	IMRAS-002-021	CD4+ T	CD4+ T: CD38+HLADR–
41: Not Protected-IMRAS-021 D3 imm1	CD14-CD19-/CD3+/CD38+HLA DR–/CD8–CD4+/RA+CCR7+naive	20.46936114732725	T	D3 Imm1	S021	Not-Protected	D003	IMRAS-002-021	CD4+ T	CD4+ T: CD38+HLADR–RA+CCR7+naive
41: Not Protected-IMRAS-021 D3 imm1	CD14-CD19-/CD3+/CD38+HLA DR–/CD8–CD4+/RA+CCR7+naive	20.46936114732725	T	D3 Imm1	S021	Not-Protected	D003	IMRAS-002-021	CD4+ T naive	CD4+ T naive: CD38+HLADR–RA+CCR7+
41: Not Protected-IMRAS-021 D3 imm1	CD14-CD19-/CD3+/CD38+HLA DR–/CD8–CD4+/RA+CCR7-TEMRA	0.010951760104302478	T	D3 Imm1	S021	Not-Protected	D003	IMRAS-002-021	CD4+ T	CD4+ T: CD38+HLADR–RA+CCR7-TEMRA
41: Not Protected-IMRAS-021 D3 imm1	CD14-CD19-/CD3+/CD38+HLA DR–/CD8–CD4+/RA+CCR7-TEMRA	0.010951760104302478	T	D3 Imm1	S021	Not-Protected	D003	IMRAS-002-021	CD4+ TEMRA	CD4+ TEMRA: CD38+HLADR–RA+CCR7-
41: Not Protected-IMRAS-021 D3 imm1	CD14-CD19-/CD3+/CD38+HLA DR–/CD8–CD4+/RA-CCR7+Tcm	7.044719687092568	T	D3 Imm1	S021	Not-Protected	D003	IMRAS-002-021	CD4+ T	CD4+ T: CD38+HLADR–RA-CCR7+Tcm
41: Not Protected-IMRAS-021 D3 imm1	CD14-CD19-/CD3+/CD38+HLA DR–/CD8–CD4+/RA-CCR7+Tcm	7.044719687092568	T	D3 Imm1	S021	Not-Protected	D003	IMRAS-002-021	CD4+ Tcm	CD4+ Tcm: CD38+HLADR–RA-CCR7+
41: Not Protected-IMRAS-021 D3 imm1	CD14-CD19-/CD3+/CD38+HLA DR–/CD8–CD4+/RA-CCR7-Tem	0.32933507170795306	T	D3 Imm1	S021	Not-Protected	D003	IMRAS-002-021	CD4+ T	CD4+ T: CD38+HLADR–RA-CCR7-Tem
41: Not Protected-IMRAS-021 D3 imm1	CD14-CD19-/CD3+/CD38+HLA DR–/CD8–CD4+/RA-CCR7-Tem	0.32933507170795306	T	D3 Imm1	S021	Not-Protected	D003	IMRAS-002-021	CD4+ Tem	CD4+ Tem: CD38+HLADR–RA-CCR7-
41: Not Protected-IMRAS-021 D3 imm1	CD14-CD19-/CD3+/CD38+HLA DR–/CD8+CD4–	8.948109517601043	T	D3 Imm1	S021	Not-Protected	D003	IMRAS-002-021	CD8+ T	CD8+ T: CD38+HLADR–
41: Not Protected-IMRAS-021 D3 imm1	CD14-CD19-/CD3+/CD38+HLA DR–/CD8+CD4–/RA+CCR7+naive	7.453194263363755	T	D3 Imm1	S021	Not-Protected	D003	IMRAS-002-021	CD8+ T	CD8+ T: CD38+HLADR–RA+CCR7+naive
41: Not Protected-IMRAS-021 D3 imm1	CD14-CD19-/CD3+/CD38+HLA DR–/CD8+CD4–/RA+CCR7+naive	7.453194263363755	T	D3 Imm1	S021	Not-Protected	D003	IMRAS-002-021	CD8+ T naive	CD8+ T naive: CD38+HLADR–RA+CCR7+
41: Not Protected-IMRAS-021 D3 imm1	CD14-CD19-/CD3+/CD38+HLA DR–/CD8+CD4–/RA+CCR7-TEMRA	0.5063885267275098	T	D3 Imm1	S021	Not-Protected	D003	IMRAS-002-021	CD8+ T	CD8+ T: CD38+HLADR–RA+CCR7-TEMRA
41: Not Protected-IMRAS-021 D3 imm1	CD14-CD19-/CD3+/CD38+HLA DR–/CD8+CD4–/RA+CCR7-TEMRA	0.5063885267275098	T	D3 Imm1	S021	Not-Protected	D003	IMRAS-002-021	CD8+ TEMRA	CD8+ TEMRA: CD38+HLADR–RA+CCR7-
41: Not Protected-IMRAS-021 D3 imm1	CD14-CD19-/CD3+/CD38+HLA DR–/CD8+CD4–/RA-CCR7+Tcm	0.448109517601043	T	D3 Imm1	S021	Not-Protected	D003	IMRAS-002-021	CD8+ T	CD8+ T: CD38+HLADR–RA-CCR7+Tcm
41: Not Protected-IMRAS-021 D3 imm1	CD14-CD19-/CD3+/CD38+HLA DR–/CD8+CD4–/RA-CCR7+Tcm	0.448109517601043	T	D3 Imm1	S021	Not-Protected	D003	IMRAS-002-021	CD8+ Tcm	CD8+ Tcm: CD38+HLADR–RA-CCR7+
41: Not Protected-IMRAS-021 D3 imm1	CD14-CD19-/CD3+/CD38+HLA DR–/CD8+CD4–/RA-CCR7-Tem	0.5342894393741852	T	D3 Imm1	S021	Not-Protected	D003	IMRAS-002-021	CD8+ T	CD8+ T: CD38+HLADR–RA-CCR7-Tem
41: Not Protected-IMRAS-021 D3 imm1	CD14-CD19-/CD3+/CD38+HLA DR–/CD8+CD4–/RA-CCR7-Tem	0.5342894393741852	T	D3 Imm1	S021	Not-Protected	D003	IMRAS-002-021	CD8+ Tem	CD8+ Tem: CD38+HLADR–RA-CCR7-
41: Not Protected-IMRAS-021 D3 imm1	CD14-CD19-/CD3+/CD38– HLA DR–/CD8–CD4+	9.763885267275098	T	D3 Imm1	S021	Not-Protected	D003	IMRAS-002-021	CD4+ T	CD4+ T: CD38–HLADR–
41: Not Protected-IMRAS-021 D3 imm1	CD14-CD19-/CD3+/CD38– HLA DR–/CD8–CD4+/RA+CCR7+naive	0.6808344198174706	T	D3 Imm1	S021	Not-Protected	D003	IMRAS-002-021	CD4+ T	CD4+ T: CD38–HLADR–RA+CCR7+naive
41: Not Protected-IMRAS-021 D3 imm1	CD14-CD19-/CD3+/CD38– HLA DR–/CD8–CD4+/RA+CCR7+naive	0.6808344198174706	T	D3 Imm1	S021	Not-Protected	D003	IMRAS-002-021	CD4+ T naive	CD4+ T naive: CD38–HLADR–RA+CCR7+
41: Not Protected-IMRAS-021 D3 imm1	CD14-CD19-/CD3+/CD38– HLA DR–/CD8–CD4+/RA+CCR7-TEMRA	0.017340286831812254	T	D3 Imm1	S021	Not-Protected	D003	IMRAS-002-021	CD4+ T	CD4+ T: CD38–HLADR–RA+CCR7-TEMRA
41: Not Protected-IMRAS-021 D3 imm1	CD14-CD19-/CD3+/CD38– HLA DR–/CD8–CD4+/RA+CCR7-TEMRA	0.017340286831812254	T	D3 Imm1	S021	Not-Protected	D003	IMRAS-002-021	CD4+ TEMRA	CD4+ TEMRA: CD38–HLADR–RA+CCR7-
41: Not Protected-IMRAS-021 D3 imm1	CD14-CD19-/CD3+/CD38– HLA DR–/CD8–CD4+/RA-CCR7+Tcm	7.111473272490222	T	D3 Imm1	S021	Not-Protected	D003	IMRAS-002-021	CD4+ T	CD4+ T: CD38–HLADR–RA-CCR7+Tcm
41: Not Protected-IMRAS-021 D3 imm1	CD14-CD19-/CD3+/CD38– HLA DR–/CD8–CD4+/RA-CCR7+Tcm	7.111473272490222	T	D3 Imm1	S021	Not-Protected	D003	IMRAS-002-021	CD4+ Tcm	CD4+ Tcm: CD38–HLADR–RA-CCR7+
41: Not Protected-IMRAS-021 D3 imm1	CD14-CD19-/CD3+/CD38– HLA DR–/CD8–CD4+/RA-CCR7-Tem	1.9358539765319427	T	D3 Imm1	S021	Not-Protected	D003	IMRAS-002-021	CD4+ T	CD4+ T: CD38–HLADR–RA-CCR7-Tem
41: Not Protected-IMRAS-021 D3 imm1	CD14-CD19-/CD3+/CD38– HLA DR–/CD8–CD4+/RA-CCR7-Tem	1.9358539765319427	T	D3 Imm1	S021	Not-Protected	D003	IMRAS-002-021	CD4+ Tem	CD4+ Tem: CD38–HLADR–RA-CCR7-
41: Not Protected-IMRAS-021 D3 imm1	CD14-CD19-/CD3+/CD38– HLA DR–/CD8+CD4–	5.442242503259452	T	D3 Imm1	S021	Not-Protected	D003	IMRAS-002-021	CD8+ T	CD8+ T: CD38–HLADR–
41: Not Protected-IMRAS-021 D3 imm1	CD14-CD19-/CD3+/CD38– HLA DR–/CD8+CD4–/RA+CCR7+naive	2.455541069100391	T	D3 Imm1	S021	Not-Protected	D003	IMRAS-002-021	CD8+ T	CD8+ T: CD38–HLADR–RA+CCR7+naive
41: Not Protected-IMRAS-021 D3 imm1	CD14-CD19-/CD3+/CD38– HLA DR–/CD8+CD4–/RA+CCR7+naive	2.455541069100391	T	D3 Imm1	S021	Not-Protected	D003	IMRAS-002-021	CD8+ T naive	CD8+ T naive: CD38–HLADR–RA+CCR7+
41: Not Protected-IMRAS-021 D3 imm1	CD14-CD19-/CD3+/CD38– HLA DR–/CD8+CD4–/RA+CCR7-TEMRA	0.8009126466753586	T	D3 Imm1	S021	Not-Protected	D003	IMRAS-002-021	CD8+ T	CD8+ T: CD38–HLADR–RA+CCR7-TEMRA
41: Not Protected-IMRAS-021 D3 imm1	CD14-CD19-/CD3+/CD38– HLA DR–/CD8+CD4–/RA+CCR7-TEMRA	0.8009126466753586	T	D3 Imm1	S021	Not-Protected	D003	IMRAS-002-021	CD8+ TEMRA	CD8+ TEMRA: CD38–HLADR–RA+CCR7-
41: Not Protected-IMRAS-021 D3 imm1	CD14-CD19-/CD3+/CD38– HLA DR–/CD8+CD4–/RA-CCR7+Tcm	1.0867014341590613	T	D3 Imm1	S021	Not-Protected	D003	IMRAS-002-021	CD8+ T	CD8+ T: CD38–HLADR–RA-CCR7+Tcm
41: Not Protected-IMRAS-021 D3 imm1	CD14-CD19-/CD3+/CD38– HLA DR–/CD8+CD4–/RA-CCR7+Tcm	1.0867014341590613	T	D3 Imm1	S021	Not-Protected	D003	IMRAS-002-021	CD8+ Tcm	CD8+ Tcm: CD38–HLADR–RA-CCR7+
41: Not Protected-IMRAS-021 D3 imm1	CD14-CD19-/CD3+/CD38– HLA DR–/CD8+CD4–/RA-CCR7-Tem	1.090612777053455	T	D3 Imm1	S021	Not-Protected	D003	IMRAS-002-021	CD8+ T	CD8+ T: CD38–HLADR–RA-CCR7-Tem
41: Not Protected-IMRAS-021 D3 imm1	CD14-CD19-/CD3+/CD38– HLA DR–/CD8+CD4–/RA-CCR7-Tem	1.090612777053455	T	D3 Imm1	S021	Not-Protected	D003	IMRAS-002-021	CD8+ Tem	CD8+ Tem: CD38–HLADR–RA-CCR7-
41: Not Protected-IMRAS-021 D3 imm1	CD14-CD19-/CD3+/CD56+/CD8–CD4+	0.5842242503259453	T	D3 Imm1	S021	Not-Protected	D003	IMRAS-002-021	CD4+ T	CD4+ T: CD56+
41: Not Protected-IMRAS-021 D3 imm1	CD14-CD19-/CD3+/CD56+/CD8+CD4–	1.0003911342894394	T	D3 Imm1	S021	Not-Protected	D003	IMRAS-002-021	CD8+ T	CD8+ T: CD56+
41: Not Protected-IMRAS-021 D3 imm1	CD14-CD19-/CD3+/CTLA4-HLA DR+/CD8–CD4+	0.3514993481095176	T	D3 Imm1	S021	Not-Protected	D003	IMRAS-002-021	CD4+ T	CD4+ T: CTLA4-HLADR+
41: Not Protected-IMRAS-021 D3 imm1	CD14-CD19-/CD3+/CTLA4-HLA DR+/CD8–CD4+/RA+CCR7+naive	0.10417209908735332	T	D3 Imm1	S021	Not-Protected	D003	IMRAS-002-021	CD4+ T	CD4+ T: CTLA4-HLADR+RA+CCR7+naive
41: Not Protected-IMRAS-021 D3 imm1	CD14-CD19-/CD3+/CTLA4-HLA DR+/CD8–CD4+/RA+CCR7+naive	0.10417209908735332	T	D3 Imm1	S021	Not-Protected	D003	IMRAS-002-021	CD4+ T naive	CD4+ T naive: CTLA4-HLADR+RA+CCR7+
41: Not Protected-IMRAS-021 D3 imm1	CD14-CD19-/CD3+/CTLA4-HLA DR+/CD8–CD4+/RA+CCR7-TEMRA	0.005736636245110821	T	D3 Imm1	S021	Not-Protected	D003	IMRAS-002-021	CD4+ T	CD4+ T: CTLA4-HLADR+RA+CCR7-TEMRA
41: Not Protected-IMRAS-021 D3 imm1	CD14-CD19-/CD3+/CTLA4-HLA DR+/CD8–CD4+/RA+CCR7-TEMRA	0.005736636245110821	T	D3 Imm1	S021	Not-Protected	D003	IMRAS-002-021	CD4+ TEMRA	CD4+ TEMRA: CTLA4-HLADR+RA+CCR7-
41: Not Protected-IMRAS-021 D3 imm1	CD14-CD19-/CD3+/CTLA4-HLA DR+/CD8–CD4+/RA-CCR7+Tcm	0.1074315514993481	T	D3 Imm1	S021	Not-Protected	D003	IMRAS-002-021	CD4+ T	CD4+ T: CTLA4-HLADR+RA-CCR7+Tcm
41: Not Protected-IMRAS-021 D3 imm1	CD14-CD19-/CD3+/CTLA4-HLA DR+/CD8–CD4+/RA-CCR7+Tcm	0.1074315514993481	T	D3 Imm1	S021	Not-Protected	D003	IMRAS-002-021	CD4+ Tcm	CD4+ Tcm: CTLA4-HLADR+RA-CCR7+
41: Not Protected-IMRAS-021 D3 imm1	CD14-CD19-/CD3+/CTLA4-HLA DR+/CD8–CD4+/RA-CCR7-Tem	0.13298565840938723	T	D3 Imm1	S021	Not-Protected	D003	IMRAS-002-021	CD4+ T	CD4+ T: CTLA4-HLADR+RA-CCR7-Tem
41: Not Protected-IMRAS-021 D3 imm1	CD14-CD19-/CD3+/CTLA4-HLA DR+/CD8–CD4+/RA-CCR7-Tem	0.13298565840938723	T	D3 Imm1	S021	Not-Protected	D003	IMRAS-002-021	CD4+ Tem	CD4+ Tem: CTLA4-HLADR+RA-CCR7-
41: Not Protected-IMRAS-021 D3 imm1	CD14-CD19-/CD3+/CTLA4-HLA DR+/CD8+CD4–	0.16883963494132986	T	D3 Imm1	S021	Not-Protected	D003	IMRAS-002-021	CD8+ T	CD8+ T: CTLA4-HLADR+
41: Not Protected-IMRAS-021 D3 imm1	CD14-CD19-/CD3+/CTLA4-HLA DR+/CD8+CD4–/RA+CCR7+naive	0.04524119947848761	T	D3 Imm1	S021	Not-Protected	D003	IMRAS-002-021	CD8+ T	CD8+ T: CTLA4-HLADR+RA+CCR7+naive
41: Not Protected-IMRAS-021 D3 imm1	CD14-CD19-/CD3+/CTLA4-HLA DR+/CD8+CD4–/RA+CCR7+naive	0.04524119947848761	T	D3 Imm1	S021	Not-Protected	D003	IMRAS-002-021	CD8+ T naive	CD8+ T naive: CTLA4-HLADR+RA+CCR7+
41: Not Protected-IMRAS-021 D3 imm1	CD14-CD19-/CD3+/CTLA4-HLA DR+/CD8+CD4–/RA+CCR7-TEMRA	0.027770534550195566	T	D3 Imm1	S021	Not-Protected	D003	IMRAS-002-021	CD8+ T	CD8+ T: CTLA4-HLADR+RA+CCR7-TEMRA
41: Not Protected-IMRAS-021 D3 imm1	CD14-CD19-/CD3+/CTLA4-HLA DR+/CD8+CD4–/RA+CCR7-TEMRA	0.027770534550195566	T	D3 Imm1	S021	Not-Protected	D003	IMRAS-002-021	CD8+ TEMRA	CD8+ TEMRA: CTLA4-HLADR+RA+CCR7-
41: Not Protected-IMRAS-021 D3 imm1	CD14-CD19-/CD3+/CTLA4-HLA DR+/CD8+CD4–/RA-CCR7+Tcm	0.037027379400260754	T	D3 Imm1	S021	Not-Protected	D003	IMRAS-002-021	CD8+ T	CD8+ T: CTLA4-HLADR+RA-CCR7+Tcm
41: Not Protected-IMRAS-021 D3 imm1	CD14-CD19-/CD3+/CTLA4-HLA DR+/CD8+CD4–/RA-CCR7+Tcm	0.037027379400260754	T	D3 Imm1	S021	Not-Protected	D003	IMRAS-002-021	CD8+ Tcm	CD8+ Tcm: CTLA4-HLADR+RA-CCR7+
41: Not Protected-IMRAS-021 D3 imm1	CD14-CD19-/CD3+/CTLA4-HLA DR+/CD8+CD4–/RA-CCR7-Tem	0.05853976531942633	T	D3 Imm1	S021	Not-Protected	D003	IMRAS-002-021	CD8+ T	CD8+ T: CTLA4-HLADR+RA-CCR7-Tem
41: Not Protected-IMRAS-021 D3 imm1	CD14-CD19-/CD3+/CTLA4-HLA DR+/CD8+CD4–/RA-CCR7-Tem	0.05853976531942633	T	D3 Imm1	S021	Not-Protected	D003	IMRAS-002-021	CD8+ Tem	CD8+ Tem: CTLA4-HLADR+RA-CCR7-
41: Not Protected-IMRAS-021 D3 imm1	CD14-CD19-/CD3+/CTLA4+HLA DR+/CD8–CD4+	0.25801825293350716	T	D3 Imm1	S021	Not-Protected	D003	IMRAS-002-021	CD4+ T	CD4+ T: CTLA4+HLADR+
41: Not Protected-IMRAS-021 D3 imm1	CD14-CD19-/CD3+/CTLA4+HLA DR+/CD8–CD4+/RA+CCR7+naive	0.01681877444589309	T	D3 Imm1	S021	Not-Protected	D003	IMRAS-002-021	CD4+ T	CD4+ T: CTLA4+HLADR+RA+CCR7+naive
41: Not Protected-IMRAS-021 D3 imm1	CD14-CD19-/CD3+/CTLA4+HLA DR+/CD8–CD4+/RA+CCR7+naive	0.01681877444589309	T	D3 Imm1	S021	Not-Protected	D003	IMRAS-002-021	CD4+ T naive	CD4+ T naive: CTLA4+HLADR+RA+CCR7+
41: Not Protected-IMRAS-021 D3 imm1	CD14-CD19-/CD3+/CTLA4+HLA DR+/CD8–CD4+/RA+CCR7-TEMRA	0.0010430247718383311	T	D3 Imm1	S021	Not-Protected	D003	IMRAS-002-021	CD4+ T	CD4+ T: CTLA4+HLADR+RA+CCR7-TEMRA
41: Not Protected-IMRAS-021 D3 imm1	CD14-CD19-/CD3+/CTLA4+HLA DR+/CD8–CD4+/RA+CCR7-TEMRA	0.0010430247718383311	T	D3 Imm1	S021	Not-Protected	D003	IMRAS-002-021	CD4+ TEMRA	CD4+ TEMRA: CTLA4+HLADR+RA+CCR7-
41: Not Protected-IMRAS-021 D3 imm1	CD14-CD19-/CD3+/CTLA4+HLA DR+/CD8–CD4+/RA-CCR7+Tcm	0.11421121251629726	T	D3 Imm1	S021	Not-Protected	D003	IMRAS-002-021	CD4+ T	CD4+ T: CTLA4+HLADR+RA-CCR7+Tcm
41: Not Protected-IMRAS-021 D3 imm1	CD14-CD19-/CD3+/CTLA4+HLA DR+/CD8–CD4+/RA-CCR7+Tcm	0.11421121251629726	T	D3 Imm1	S021	Not-Protected	D003	IMRAS-002-021	CD4+ Tcm	CD4+ Tcm: CTLA4+HLADR+RA-CCR7+
41: Not Protected-IMRAS-021 D3 imm1	CD14-CD19-/CD3+/CTLA4+HLA DR+/CD8–CD4+/RA-CCR7-Tem	0.1258148631029987	T	D3 Imm1	S021	Not-Protected	D003	IMRAS-002-021	CD4+ T	CD4+ T: CTLA4+HLADR+RA-CCR7-Tem
41: Not Protected-IMRAS-021 D3 imm1	CD14-CD19-/CD3+/CTLA4+HLA DR+/CD8–CD4+/RA-CCR7-Tem	0.1258148631029987	T	D3 Imm1	S021	Not-Protected	D003	IMRAS-002-021	CD4+ Tem	CD4+ Tem: CTLA4+HLADR+RA-CCR7-
41: Not Protected-IMRAS-021 D3 imm1	CD14-CD19-/CD3+/CTLA4+HLA DR+/CD8+CD4–	0.011864406779661017	T	D3 Imm1	S021	Not-Protected	D003	IMRAS-002-021	CD8+ T	CD8+ T: CTLA4+HLADR+
41: Not Protected-IMRAS-021 D3 imm1	CD14-CD19-/CD3+/CTLA4+HLA DR+/CD8+CD4–/RA+CCR7+naive	0.0024771838331160367	T	D3 Imm1	S021	Not-Protected	D003	IMRAS-002-021	CD8+ T	CD8+ T: CTLA4+HLADR+RA+CCR7+naive
41: Not Protected-IMRAS-021 D3 imm1	CD14-CD19-/CD3+/CTLA4+HLA DR+/CD8+CD4–/RA+CCR7+naive	0.0024771838331160367	T	D3 Imm1	S021	Not-Protected	D003	IMRAS-002-021	CD8+ T naive	CD8+ T naive: CTLA4+HLADR+RA+CCR7+
41: Not Protected-IMRAS-021 D3 imm1	CD14-CD19-/CD3+/CTLA4+HLA DR+/CD8+CD4–/RA+CCR7-TEMRA	6.51890482398957e-4	T	D3 Imm1	S021	Not-Protected	D003	IMRAS-002-021	CD8+ T	CD8+ T: CTLA4+HLADR+RA+CCR7-TEMRA
41: Not Protected-IMRAS-021 D3 imm1	CD14-CD19-/CD3+/CTLA4+HLA DR+/CD8+CD4–/RA+CCR7-TEMRA	6.51890482398957e-4	T	D3 Imm1	S021	Not-Protected	D003	IMRAS-002-021	CD8+ TEMRA	CD8+ TEMRA: CTLA4+HLADR+RA+CCR7-
41: Not Protected-IMRAS-021 D3 imm1	CD14-CD19-/CD3+/CTLA4+HLA DR+/CD8+CD4–/RA-CCR7+Tcm	0.003650586701434159	T	D3 Imm1	S021	Not-Protected	D003	IMRAS-002-021	CD8+ T	CD8+ T: CTLA4+HLADR+RA-CCR7+Tcm
41: Not Protected-IMRAS-021 D3 imm1	CD14-CD19-/CD3+/CTLA4+HLA DR+/CD8+CD4–/RA-CCR7+Tcm	0.003650586701434159	T	D3 Imm1	S021	Not-Protected	D003	IMRAS-002-021	CD8+ Tcm	CD8+ Tcm: CTLA4+HLADR+RA-CCR7+
41: Not Protected-IMRAS-021 D3 imm1	CD14-CD19-/CD3+/CTLA4+HLA DR+/CD8+CD4–/RA-CCR7-Tem	0.005084745762711864	T	D3 Imm1	S021	Not-Protected	D003	IMRAS-002-021	CD8+ T	CD8+ T: CTLA4+HLADR+RA-CCR7-Tem
41: Not Protected-IMRAS-021 D3 imm1	CD14-CD19-/CD3+/CTLA4+HLA DR+/CD8+CD4–/RA-CCR7-Tem	0.005084745762711864	T	D3 Imm1	S021	Not-Protected	D003	IMRAS-002-021	CD8+ Tem	CD8+ Tem: CTLA4+HLADR+RA-CCR7-
41: Not Protected-IMRAS-021 D3 imm1	CD14-CD19-/CD3+/CTLA4+HLA DR-/CD8–CD4+	1.6576271186440679	T	D3 Imm1	S021	Not-Protected	D003	IMRAS-002-021	CD4+ T	CD4+ T: CTLA4+HLADR-
41: Not Protected-IMRAS-021 D3 imm1	CD14-CD19-/CD3+/CTLA4+HLA DR-/CD8–CD4+/RA+CCR7+naive	0.2771838331160365	T	D3 Imm1	S021	Not-Protected	D003	IMRAS-002-021	CD4+ T	CD4+ T: CTLA4+HLADR-RA+CCR7+naive
41: Not Protected-IMRAS-021 D3 imm1	CD14-CD19-/CD3+/CTLA4+HLA DR-/CD8–CD4+/RA+CCR7+naive	0.2771838331160365	T	D3 Imm1	S021	Not-Protected	D003	IMRAS-002-021	CD4+ T naive	CD4+ T naive: CTLA4+HLADR-RA+CCR7+
41: Not Protected-IMRAS-021 D3 imm1	CD14-CD19-/CD3+/CTLA4+HLA DR-/CD8–CD4+/RA+CCR7-TEMRA	0.0015645371577574967	T	D3 Imm1	S021	Not-Protected	D003	IMRAS-002-021	CD4+ T	CD4+ T: CTLA4+HLADR-RA+CCR7-TEMRA
41: Not Protected-IMRAS-021 D3 imm1	CD14-CD19-/CD3+/CTLA4+HLA DR-/CD8–CD4+/RA+CCR7-TEMRA	0.0015645371577574967	T	D3 Imm1	S021	Not-Protected	D003	IMRAS-002-021	CD4+ TEMRA	CD4+ TEMRA: CTLA4+HLADR-RA+CCR7-
41: Not Protected-IMRAS-021 D3 imm1	CD14-CD19-/CD3+/CTLA4+HLA DR-/CD8–CD4+/RA-CCR7+Tcm	0.9778357235984355	T	D3 Imm1	S021	Not-Protected	D003	IMRAS-002-021	CD4+ T	CD4+ T: CTLA4+HLADR-RA-CCR7+Tcm
41: Not Protected-IMRAS-021 D3 imm1	CD14-CD19-/CD3+/CTLA4+HLA DR-/CD8–CD4+/RA-CCR7+Tcm	0.9778357235984355	T	D3 Imm1	S021	Not-Protected	D003	IMRAS-002-021	CD4+ Tcm	CD4+ Tcm: CTLA4+HLADR-RA-CCR7+
41: Not Protected-IMRAS-021 D3 imm1	CD14-CD19-/CD3+/CTLA4+HLA DR-/CD8–CD4+/RA-CCR7-Tem	0.39478487614080837	T	D3 Imm1	S021	Not-Protected	D003	IMRAS-002-021	CD4+ T	CD4+ T: CTLA4+HLADR-RA-CCR7-Tem
41: Not Protected-IMRAS-021 D3 imm1	CD14-CD19-/CD3+/CTLA4+HLA DR-/CD8–CD4+/RA-CCR7-Tem	0.39478487614080837	T	D3 Imm1	S021	Not-Protected	D003	IMRAS-002-021	CD4+ Tem	CD4+ Tem: CTLA4+HLADR-RA-CCR7-
41: Not Protected-IMRAS-021 D3 imm1	CD14-CD19-/CD3+/CTLA4+HLA DR-/CD8+CD4–	0.039634941329856586	T	D3 Imm1	S021	Not-Protected	D003	IMRAS-002-021	CD8+ T	CD8+ T: CTLA4+HLADR-
41: Not Protected-IMRAS-021 D3 imm1	CD14-CD19-/CD3+/CTLA4+HLA DR-/CD8+CD4–/RA+CCR7+naive	0.0196870925684485	T	D3 Imm1	S021	Not-Protected	D003	IMRAS-002-021	CD8+ T	CD8+ T: CTLA4+HLADR-RA+CCR7+naive
41: Not Protected-IMRAS-021 D3 imm1	CD14-CD19-/CD3+/CTLA4+HLA DR-/CD8+CD4–/RA+CCR7+naive	0.0196870925684485	T	D3 Imm1	S021	Not-Protected	D003	IMRAS-002-021	CD8+ T naive	CD8+ T naive: CTLA4+HLADR-RA+CCR7+
41: Not Protected-IMRAS-021 D3 imm1	CD14-CD19-/CD3+/CTLA4+HLA DR-/CD8+CD4–/RA+CCR7-TEMRA	0.002346805736636245	T	D3 Imm1	S021	Not-Protected	D003	IMRAS-002-021	CD8+ T	CD8+ T: CTLA4+HLADR-RA+CCR7-TEMRA
41: Not Protected-IMRAS-021 D3 imm1	CD14-CD19-/CD3+/CTLA4+HLA DR-/CD8+CD4–/RA+CCR7-TEMRA	0.002346805736636245	T	D3 Imm1	S021	Not-Protected	D003	IMRAS-002-021	CD8+ TEMRA	CD8+ TEMRA: CTLA4+HLADR-RA+CCR7-
41: Not Protected-IMRAS-021 D3 imm1	CD14-CD19-/CD3+/CTLA4+HLA DR-/CD8+CD4–/RA-CCR7+Tcm	0.011864406779661017	T	D3 Imm1	S021	Not-Protected	D003	IMRAS-002-021	CD8+ T	CD8+ T: CTLA4+HLADR-RA-CCR7+Tcm
41: Not Protected-IMRAS-021 D3 imm1	CD14-CD19-/CD3+/CTLA4+HLA DR-/CD8+CD4–/RA-CCR7+Tcm	0.011864406779661017	T	D3 Imm1	S021	Not-Protected	D003	IMRAS-002-021	CD8+ Tcm	CD8+ Tcm: CTLA4+HLADR-RA-CCR7+
41: Not Protected-IMRAS-021 D3 imm1	CD14-CD19-/CD3+/CTLA4+HLA DR-/CD8+CD4–/RA-CCR7-Tem	0.005736636245110821	T	D3 Imm1	S021	Not-Protected	D003	IMRAS-002-021	CD8+ T	CD8+ T: CTLA4+HLADR-RA-CCR7-Tem
41: Not Protected-IMRAS-021 D3 imm1	CD14-CD19-/CD3+/CTLA4+HLA DR-/CD8+CD4–/RA-CCR7-Tem	0.005736636245110821	T	D3 Imm1	S021	Not-Protected	D003	IMRAS-002-021	CD8+ Tem	CD8+ Tem: CTLA4+HLADR-RA-CCR7-
41: Not Protected-IMRAS-021 D3 imm1	CD14-CD19-/CD3+/CTLA4-HLA DR-/CD8–CD4+	36.11473272490222	T	D3 Imm1	S021	Not-Protected	D003	IMRAS-002-021	CD4+ T	CD4+ T: CTLA4-HLADR-
41: Not Protected-IMRAS-021 D3 imm1	CD14-CD19-/CD3+/CTLA4-HLA DR-/CD8–CD4+/RA+CCR7+naive	20.860495436766623	T	D3 Imm1	S021	Not-Protected	D003	IMRAS-002-021	CD4+ T	CD4+ T: CTLA4-HLADR-RA+CCR7+naive
41: Not Protected-IMRAS-021 D3 imm1	CD14-CD19-/CD3+/CTLA4-HLA DR-/CD8–CD4+/RA+CCR7+naive	20.860495436766623	T	D3 Imm1	S021	Not-Protected	D003	IMRAS-002-021	CD4+ T naive	CD4+ T naive: CTLA4-HLADR-RA+CCR7+
41: Not Protected-IMRAS-021 D3 imm1	CD14-CD19-/CD3+/CTLA4-HLA DR-/CD8–CD4+/RA+CCR7-TEMRA	0.026857887874837026	T	D3 Imm1	S021	Not-Protected	D003	IMRAS-002-021	CD4+ T	CD4+ T: CTLA4-HLADR-RA+CCR7-TEMRA
41: Not Protected-IMRAS-021 D3 imm1	CD14-CD19-/CD3+/CTLA4-HLA DR-/CD8–CD4+/RA+CCR7-TEMRA	0.026857887874837026	T	D3 Imm1	S021	Not-Protected	D003	IMRAS-002-021	CD4+ TEMRA	CD4+ TEMRA: CTLA4-HLADR-RA+CCR7-
41: Not Protected-IMRAS-021 D3 imm1	CD14-CD19-/CD3+/CTLA4-HLA DR-/CD8–CD4+/RA-CCR7+Tcm	13.168187744458931	T	D3 Imm1	S021	Not-Protected	D003	IMRAS-002-021	CD4+ T	CD4+ T: CTLA4-HLADR-RA-CCR7+Tcm
41: Not Protected-IMRAS-021 D3 imm1	CD14-CD19-/CD3+/CTLA4-HLA DR-/CD8–CD4+/RA-CCR7+Tcm	13.168187744458931	T	D3 Imm1	S021	Not-Protected	D003	IMRAS-002-021	CD4+ Tcm	CD4+ Tcm: CTLA4-HLADR-RA-CCR7+
41: Not Protected-IMRAS-021 D3 imm1	CD14-CD19-/CD3+/CTLA4-HLA DR-/CD8–CD4+/RA-CCR7-Tem	1.8847457627118644	T	D3 Imm1	S021	Not-Protected	D003	IMRAS-002-021	CD4+ T	CD4+ T: CTLA4-HLADR-RA-CCR7-Tem
41: Not Protected-IMRAS-021 D3 imm1	CD14-CD19-/CD3+/CTLA4-HLA DR-/CD8–CD4+/RA-CCR7-Tem	1.8847457627118644	T	D3 Imm1	S021	Not-Protected	D003	IMRAS-002-021	CD4+ Tem	CD4+ Tem: CTLA4-HLADR-RA-CCR7-
41: Not Protected-IMRAS-021 D3 imm1	CD14-CD19-/CD3+/CTLA4-HLA DR-/CD8+CD4–	14.341590612777054	T	D3 Imm1	S021	Not-Protected	D003	IMRAS-002-021	CD8+ T	CD8+ T: CTLA4-HLADR-
41: Not Protected-IMRAS-021 D3 imm1	CD14-CD19-/CD3+/CTLA4-HLA DR-/CD8+CD4–/RA+CCR7+naive	9.901434159061278	T	D3 Imm1	S021	Not-Protected	D003	IMRAS-002-021	CD8+ T	CD8+ T: CTLA4-HLADR-RA+CCR7+naive
41: Not Protected-IMRAS-021 D3 imm1	CD14-CD19-/CD3+/CTLA4-HLA DR-/CD8+CD4–/RA+CCR7+naive	9.901434159061278	T	D3 Imm1	S021	Not-Protected	D003	IMRAS-002-021	CD8+ T naive	CD8+ T naive: CTLA4-HLADR-RA+CCR7+
41: Not Protected-IMRAS-021 D3 imm1	CD14-CD19-/CD3+/CTLA4-HLA DR-/CD8+CD4–/RA+CCR7-TEMRA	1.3084745762711865	T	D3 Imm1	S021	Not-Protected	D003	IMRAS-002-021	CD8+ T	CD8+ T: CTLA4-HLADR-RA+CCR7-TEMRA
41: Not Protected-IMRAS-021 D3 imm1	CD14-CD19-/CD3+/CTLA4-HLA DR-/CD8+CD4–/RA+CCR7-TEMRA	1.3084745762711865	T	D3 Imm1	S021	Not-Protected	D003	IMRAS-002-021	CD8+ TEMRA	CD8+ TEMRA: CTLA4-HLADR-RA+CCR7-
41: Not Protected-IMRAS-021 D3 imm1	CD14-CD19-/CD3+/CTLA4-HLA DR-/CD8+CD4–/RA-CCR7+Tcm	1.526205997392438	T	D3 Imm1	S021	Not-Protected	D003	IMRAS-002-021	CD8+ T	CD8+ T: CTLA4-HLADR-RA-CCR7+Tcm
41: Not Protected-IMRAS-021 D3 imm1	CD14-CD19-/CD3+/CTLA4-HLA DR-/CD8+CD4–/RA-CCR7+Tcm	1.526205997392438	T	D3 Imm1	S021	Not-Protected	D003	IMRAS-002-021	CD8+ Tcm	CD8+ Tcm: CTLA4-HLADR-RA-CCR7+
41: Not Protected-IMRAS-021 D3 imm1	CD14-CD19-/CD3+/CTLA4-HLA DR-/CD8+CD4–/RA-CCR7-Tem	1.623207301173403	T	D3 Imm1	S021	Not-Protected	D003	IMRAS-002-021	CD8+ T	CD8+ T: CTLA4-HLADR-RA-CCR7-Tem
41: Not Protected-IMRAS-021 D3 imm1	CD14-CD19-/CD3+/CTLA4-HLA DR-/CD8+CD4–/RA-CCR7-Tem	1.623207301173403	T	D3 Imm1	S021	Not-Protected	D003	IMRAS-002-021	CD8+ Tem	CD8+ Tem: CTLA4-HLADR-RA-CCR7-
41: Not Protected-IMRAS-021 D3 imm1	CD14-CD19-/CD3+/PD1+/CD8–CD4+	6.521382007822686	T	D3 Imm1	S021	Not-Protected	D003	IMRAS-002-021	CD4+ T	CD4+ T: PD1+
41: Not Protected-IMRAS-021 D3 imm1	CD14-CD19-/CD3+/PD1+/CD8–CD4+/RA+CCR7+naive	0.4989569752281617	T	D3 Imm1	S021	Not-Protected	D003	IMRAS-002-021	CD4+ T	CD4+ T: PD1+RA+CCR7+naive
41: Not Protected-IMRAS-021 D3 imm1	CD14-CD19-/CD3+/PD1+/CD8–CD4+/RA+CCR7+naive	0.4989569752281617	T	D3 Imm1	S021	Not-Protected	D003	IMRAS-002-021	CD4+ T naive	CD4+ T naive: PD1+RA+CCR7+
41: Not Protected-IMRAS-021 D3 imm1	CD14-CD19-/CD3+/PD1+/CD8–CD4+/RA+CCR7-TEMRA	0.019165580182529333	T	D3 Imm1	S021	Not-Protected	D003	IMRAS-002-021	CD4+ T	CD4+ T: PD1+RA+CCR7-TEMRA
41: Not Protected-IMRAS-021 D3 imm1	CD14-CD19-/CD3+/PD1+/CD8–CD4+/RA+CCR7-TEMRA	0.019165580182529333	T	D3 Imm1	S021	Not-Protected	D003	IMRAS-002-021	CD4+ TEMRA	CD4+ TEMRA: PD1+RA+CCR7-
41: Not Protected-IMRAS-021 D3 imm1	CD14-CD19-/CD3+/PD1+/CD8–CD4+/RA-CCR7+Tcm	4.48096479791395	T	D3 Imm1	S021	Not-Protected	D003	IMRAS-002-021	CD4+ T	CD4+ T: PD1+RA-CCR7+Tcm
41: Not Protected-IMRAS-021 D3 imm1	CD14-CD19-/CD3+/PD1+/CD8–CD4+/RA-CCR7+Tcm	4.48096479791395	T	D3 Imm1	S021	Not-Protected	D003	IMRAS-002-021	CD4+ Tcm	CD4+ Tcm: PD1+RA-CCR7+
41: Not Protected-IMRAS-021 D3 imm1	CD14-CD19-/CD3+/PD1+/CD8–CD4+/RA-CCR7-Tem	1.5152542372881357	T	D3 Imm1	S021	Not-Protected	D003	IMRAS-002-021	CD4+ T	CD4+ T: PD1+RA-CCR7-Tem
41: Not Protected-IMRAS-021 D3 imm1	CD14-CD19-/CD3+/PD1+/CD8–CD4+/RA-CCR7-Tem	1.5152542372881357	T	D3 Imm1	S021	Not-Protected	D003	IMRAS-002-021	CD4+ Tem	CD4+ Tem: PD1+RA-CCR7-
41: Not Protected-IMRAS-021 D3 imm1	CD14-CD19-/CD3+/PD1+/CD8+CD4–	2.272620599739244	T	D3 Imm1	S021	Not-Protected	D003	IMRAS-002-021	CD8+ T	CD8+ T: PD1+
41: Not Protected-IMRAS-021 D3 imm1	CD14-CD19-/CD3+/PD1+/CD8+CD4–/RA+CCR7+naive	0.2597131681877445	T	D3 Imm1	S021	Not-Protected	D003	IMRAS-002-021	CD8+ T	CD8+ T: PD1+RA+CCR7+naive
41: Not Protected-IMRAS-021 D3 imm1	CD14-CD19-/CD3+/PD1+/CD8+CD4–/RA+CCR7+naive	0.2597131681877445	T	D3 Imm1	S021	Not-Protected	D003	IMRAS-002-021	CD8+ T naive	CD8+ T naive: PD1+RA+CCR7+
41: Not Protected-IMRAS-021 D3 imm1	CD14-CD19-/CD3+/PD1+/CD8+CD4–/RA+CCR7-TEMRA	0.5088657105606258	T	D3 Imm1	S021	Not-Protected	D003	IMRAS-002-021	CD8+ T	CD8+ T: PD1+RA+CCR7-TEMRA
41: Not Protected-IMRAS-021 D3 imm1	CD14-CD19-/CD3+/PD1+/CD8+CD4–/RA+CCR7-TEMRA	0.5088657105606258	T	D3 Imm1	S021	Not-Protected	D003	IMRAS-002-021	CD8+ TEMRA	CD8+ TEMRA: PD1+RA+CCR7-
41: Not Protected-IMRAS-021 D3 imm1	CD14-CD19-/CD3+/PD1+/CD8+CD4–/RA-CCR7+Tcm	0.5611473272490222	T	D3 Imm1	S021	Not-Protected	D003	IMRAS-002-021	CD8+ T	CD8+ T: PD1+RA-CCR7+Tcm
41: Not Protected-IMRAS-021 D3 imm1	CD14-CD19-/CD3+/PD1+/CD8+CD4–/RA-CCR7+Tcm	0.5611473272490222	T	D3 Imm1	S021	Not-Protected	D003	IMRAS-002-021	CD8+ Tcm	CD8+ Tcm: PD1+RA-CCR7+
41: Not Protected-IMRAS-021 D3 imm1	CD14-CD19-/CD3+/PD1+/CD8+CD4–/RA-CCR7-Tem	0.9392438070404172	T	D3 Imm1	S021	Not-Protected	D003	IMRAS-002-021	CD8+ T	CD8+ T: PD1+RA-CCR7-Tem
41: Not Protected-IMRAS-021 D3 imm1	CD14-CD19-/CD3+/PD1+/CD8+CD4–/RA-CCR7-Tem	0.9392438070404172	T	D3 Imm1	S021	Not-Protected	D003	IMRAS-002-021	CD8+ Tem	CD8+ Tem: PD1+RA-CCR7-
41: Not Protected-IMRAS-021 D3 imm1	CD14-CD19-/CD3+/T-bet+/CD8–CD4+	0.5646675358539766	T	D3 Imm1	S021	Not-Protected	D003	IMRAS-002-021	CD4+ T	CD4+ T: T-bet+
41: Not Protected-IMRAS-021 D3 imm1	CD14-CD19-/CD3+/T-bet+/CD8–CD4+/RA+CCR7-TEMRA	0.012646675358539765	T	D3 Imm1	S021	Not-Protected	D003	IMRAS-002-021	CD4+ T	CD4+ T: T-bet+RA+CCR7-TEMRA
41: Not Protected-IMRAS-021 D3 imm1	CD14-CD19-/CD3+/T-bet+/CD8–CD4+/RA+CCR7-TEMRA	0.012646675358539765	T	D3 Imm1	S021	Not-Protected	D003	IMRAS-002-021	CD4+ TEMRA	CD4+ TEMRA: T-bet+RA+CCR7-
41: Not Protected-IMRAS-021 D3 imm1	CD14-CD19-/CD3+/T-bet+/CD8–CD4+/RA+CCR7+naive	0.30338983050847457	T	D3 Imm1	S021	Not-Protected	D003	IMRAS-002-021	CD4+ T	CD4+ T: T-bet+RA+CCR7+naive
41: Not Protected-IMRAS-021 D3 imm1	CD14-CD19-/CD3+/T-bet+/CD8–CD4+/RA+CCR7+naive	0.30338983050847457	T	D3 Imm1	S021	Not-Protected	D003	IMRAS-002-021	CD4+ T naive	CD4+ T naive: T-bet+RA+CCR7+
41: Not Protected-IMRAS-021 D3 imm1	CD14-CD19-/CD3+/T-bet+/CD8–CD4+/RA-CCR7+Tcm	0.1470664928292047	T	D3 Imm1	S021	Not-Protected	D003	IMRAS-002-021	CD4+ T	CD4+ T: T-bet+RA-CCR7+Tcm
41: Not Protected-IMRAS-021 D3 imm1	CD14-CD19-/CD3+/T-bet+/CD8–CD4+/RA-CCR7+Tcm	0.1470664928292047	T	D3 Imm1	S021	Not-Protected	D003	IMRAS-002-021	CD4+ Tcm	CD4+ Tcm: T-bet+RA-CCR7+
41: Not Protected-IMRAS-021 D3 imm1	CD14-CD19-/CD3+/T-bet+/CD8–CD4+/RA-CCR7-Tem	0.1	T	D3 Imm1	S021	Not-Protected	D003	IMRAS-002-021	CD4+ T	CD4+ T: T-bet+RA-CCR7-Tem
41: Not Protected-IMRAS-021 D3 imm1	CD14-CD19-/CD3+/T-bet+/CD8–CD4+/RA-CCR7-Tem	0.1	T	D3 Imm1	S021	Not-Protected	D003	IMRAS-002-021	CD4+ Tem	CD4+ Tem: T-bet+RA-CCR7-
41: Not Protected-IMRAS-021 D3 imm1	CD14-CD19-/CD3+/T-bet+/CD8+CD4–	2.242503259452412	T	D3 Imm1	S021	Not-Protected	D003	IMRAS-002-021	CD8+ T	CD8+ T: T-bet+
41: Not Protected-IMRAS-021 D3 imm1	CD14-CD19-/CD3+/T-bet+/CD8+CD4–/RA+CCR7+naive	0.2996088657105606	T	D3 Imm1	S021	Not-Protected	D003	IMRAS-002-021	CD8+ T	CD8+ T: T-bet+RA+CCR7+naive
41: Not Protected-IMRAS-021 D3 imm1	CD14-CD19-/CD3+/T-bet+/CD8+CD4–/RA+CCR7+naive	0.2996088657105606	T	D3 Imm1	S021	Not-Protected	D003	IMRAS-002-021	CD8+ T naive	CD8+ T naive: T-bet+RA+CCR7+
41: Not Protected-IMRAS-021 D3 imm1	CD14-CD19-/CD3+/T-bet+/CD8+CD4–/RA+CCR7-TEMRA	1.1229465449804432	T	D3 Imm1	S021	Not-Protected	D003	IMRAS-002-021	CD8+ T	CD8+ T: T-bet+RA+CCR7-TEMRA
41: Not Protected-IMRAS-021 D3 imm1	CD14-CD19-/CD3+/T-bet+/CD8+CD4–/RA+CCR7-TEMRA	1.1229465449804432	T	D3 Imm1	S021	Not-Protected	D003	IMRAS-002-021	CD8+ TEMRA	CD8+ TEMRA: T-bet+RA+CCR7-
41: Not Protected-IMRAS-021 D3 imm1	CD14-CD19-/CD3+/T-bet+/CD8+CD4–/RA-CCR7+Tcm	0.08383311603650587	T	D3 Imm1	S021	Not-Protected	D003	IMRAS-002-021	CD8+ T	CD8+ T: T-bet+RA-CCR7+Tcm
41: Not Protected-IMRAS-021 D3 imm1	CD14-CD19-/CD3+/T-bet+/CD8+CD4–/RA-CCR7+Tcm	0.08383311603650587	T	D3 Imm1	S021	Not-Protected	D003	IMRAS-002-021	CD8+ Tcm	CD8+ Tcm: T-bet+RA-CCR7+
41: Not Protected-IMRAS-021 D3 imm1	CD14-CD19-/CD3+/T-bet+/CD8+CD4–/RA-CCR7-Tem	0.7352020860495436	T	D3 Imm1	S021	Not-Protected	D003	IMRAS-002-021	CD8+ T	CD8+ T: T-bet+RA-CCR7-Tem
41: Not Protected-IMRAS-021 D3 imm1	CD14-CD19-/CD3+/T-bet+/CD8+CD4–/RA-CCR7-Tem	0.7352020860495436	T	D3 Imm1	S021	Not-Protected	D003	IMRAS-002-021	CD8+ Tem	CD8+ Tem: T-bet+RA-CCR7-
2: Not Protected-IMRAS-021 D7 imm1	CD14-CD19-/CD3+/CD8–CD4+	40.449438202247194	T	D7 Imm1	S021	Not-Protected	D007	IMRAS-002-021	CD4+ T	CD4+ T: Total
2: Not Protected-IMRAS-021 D7 imm1	CD14-CD19-/CD3+/CD8–CD4+/PD1+CXCR5-	5.726466916354557	T	D7 Imm1	S021	Not-Protected	D007	IMRAS-002-021	CD4+ T	CD4+ T: PD1+CXCR5-
2: Not Protected-IMRAS-021 D7 imm1	CD14-CD19-/CD3+/CD8–CD4+/Tfh PD1+CXCR5+	2.1580524344569287	T	D7 Imm1	S021	Not-Protected	D007	IMRAS-002-021	CD4+ T	CD4+ T: TfhPD1+CXCR5+
2: Not Protected-IMRAS-021 D7 imm1	CD14-CD19-/CD3+/CD8–CD4+/Tfh PD1+CXCR5+	2.1580524344569287	T	D7 Imm1	S021	Not-Protected	D007	IMRAS-002-021	CD4+ Tfh	CD4+ Tfh: PD1+CXCR5+
2: Not Protected-IMRAS-021 D7 imm1	CD14-CD19-/CD3+/CD8–CD4+/Tfh PD1+CXCR5+/CXCR3+	1.185518102372035	T	D7 Imm1	S021	Not-Protected	D007	IMRAS-002-021	CD4+ T	CD4+ T: TfhPD1+CXCR5+CXCR3+
2: Not Protected-IMRAS-021 D7 imm1	CD14-CD19-/CD3+/CD8–CD4+/Tfh PD1+CXCR5+/CXCR3+	1.185518102372035	T	D7 Imm1	S021	Not-Protected	D007	IMRAS-002-021	CD4+ Tfh	CD4+ Tfh: PD1+CXCR5+CXCR3+
2: Not Protected-IMRAS-021 D7 imm1	CD14-CD19-/CD3+/CD8–CD4+/Tfh PD1+CXCR5+/CD25+FOXp3+	0.07977528089887641	T	D7 Imm1	S021	Not-Protected	D007	IMRAS-002-021	CD4+ T	CD4+ T: TfhPD1+CXCR5+CD25+FOXp3+
2: Not Protected-IMRAS-021 D7 imm1	CD14-CD19-/CD3+/CD8–CD4+/Tfh PD1+CXCR5+/CD25+FOXp3+	0.07977528089887641	T	D7 Imm1	S021	Not-Protected	D007	IMRAS-002-021	CD4+ Tfh	CD4+ Tfh: PD1+CXCR5+CD25+FOXp3+
2: Not Protected-IMRAS-021 D7 imm1	CD14-CD19-/CD3+/CD8–CD4+/CXCR5+PD1-	2.117353308364544	T	D7 Imm1	S021	Not-Protected	D007	IMRAS-002-021	CD4+ T	CD4+ T: CXCR5+PD1-
2: Not Protected-IMRAS-021 D7 imm1	CD14-CD19-/CD3+/CD8–CD4+/RA+CCR7-TEMRA	0.03233458177278402	T	D7 Imm1	S021	Not-Protected	D007	IMRAS-002-021	CD4+ T	CD4+ T: RA+CCR7-TEMRA
2: Not Protected-IMRAS-021 D7 imm1	CD14-CD19-/CD3+/CD8–CD4+/RA+CCR7+naive	21.722846441947567	T	D7 Imm1	S021	Not-Protected	D007	IMRAS-002-021	CD4+ T	CD4+ T: RA+CCR7+naive
2: Not Protected-IMRAS-021 D7 imm1	CD14-CD19-/CD3+/CD8–CD4+/RA-CCR7+Tcm	15.980024968789014	T	D7 Imm1	S021	Not-Protected	D007	IMRAS-002-021	CD4+ T	CD4+ T: RA-CCR7+Tcm
2: Not Protected-IMRAS-021 D7 imm1	CD14-CD19-/CD3+/CD8–CD4+/RA-CCR7-Tem	2.5489388264669164	T	D7 Imm1	S021	Not-Protected	D007	IMRAS-002-021	CD4+ T	CD4+ T: RA-CCR7-Tem
2: Not Protected-IMRAS-021 D7 imm1	CD14-CD19-/CD3+/CD8–CD4+/Treg	2.9581772784019975	T	D7 Imm1	S021	Not-Protected	D007	IMRAS-002-021	CD4+ T	CD4+ T: Treg
2: Not Protected-IMRAS-021 D7 imm1	CD14-CD19-/CD3+/CD8–CD4+/Treg	2.9581772784019975	T	D7 Imm1	S021	Not-Protected	D007	IMRAS-002-021	CD4+ Treg	CD4+ Treg: Total
2: Not Protected-IMRAS-021 D7 imm1	CD14-CD19-/CD3+/CD8–CD4+/Treg/CD38– HLA DR–	1.136828963795256	T	D7 Imm1	S021	Not-Protected	D007	IMRAS-002-021	CD4+ T	CD4+ T: TregCD38–HLADR–
2: Not Protected-IMRAS-021 D7 imm1	CD14-CD19-/CD3+/CD8–CD4+/Treg/CD38– HLA DR–	1.136828963795256	T	D7 Imm1	S021	Not-Protected	D007	IMRAS-002-021	CD4+ Treg	CD4+ Treg: CD38–HLADR–
2: Not Protected-IMRAS-021 D7 imm1	CD14-CD19-/CD3+/CD8–CD4+/Treg/CD38–HLA DR+	0.11697877652933833	T	D7 Imm1	S021	Not-Protected	D007	IMRAS-002-021	CD4+ T	CD4+ T: TregCD38–HLADR+
2: Not Protected-IMRAS-021 D7 imm1	CD14-CD19-/CD3+/CD8–CD4+/Treg/CD38–HLA DR+	0.11697877652933833	T	D7 Imm1	S021	Not-Protected	D007	IMRAS-002-021	CD4+ Treg	CD4+ Treg: CD38–HLADR+
2: Not Protected-IMRAS-021 D7 imm1	CD14-CD19-/CD3+/CD8–CD4+/Treg/CD38 +HLA DR +	0.1400749063670412	T	D7 Imm1	S021	Not-Protected	D007	IMRAS-002-021	CD4+ T	CD4+ T: TregCD38+HLADR+
2: Not Protected-IMRAS-021 D7 imm1	CD14-CD19-/CD3+/CD8–CD4+/Treg/CD38 +HLA DR +	0.1400749063670412	T	D7 Imm1	S021	Not-Protected	D007	IMRAS-002-021	CD4+ Treg	CD4+ Treg: CD38+HLADR+
2: Not Protected-IMRAS-021 D7 imm1	CD14-CD19-/CD3+/CD8–CD4+/Treg/CD38+HLA DR–	1.564294631710362	T	D7 Imm1	S021	Not-Protected	D007	IMRAS-002-021	CD4+ T	CD4+ T: TregCD38+HLADR–
2: Not Protected-IMRAS-021 D7 imm1	CD14-CD19-/CD3+/CD8–CD4+/Treg/CD38+HLA DR–	1.564294631710362	T	D7 Imm1	S021	Not-Protected	D007	IMRAS-002-021	CD4+ Treg	CD4+ Treg: CD38+HLADR–
2: Not Protected-IMRAS-021 D7 imm1	CD14-CD19-/CD3+/CD8–CD4+/Treg/CD127 hi	0.216729088639201	T	D7 Imm1	S021	Not-Protected	D007	IMRAS-002-021	CD4+ T	CD4+ T: TregCD127hi
2: Not Protected-IMRAS-021 D7 imm1	CD14-CD19-/CD3+/CD8–CD4+/Treg/CD127 hi	0.216729088639201	T	D7 Imm1	S021	Not-Protected	D007	IMRAS-002-021	CD4+ Treg	CD4+ Treg: CD127hi
2: Not Protected-IMRAS-021 D7 imm1	CD14-CD19-/CD3+/CD8–CD4+/Treg/CD127lo	2.7414481897627967	T	D7 Imm1	S021	Not-Protected	D007	IMRAS-002-021	CD4+ T	CD4+ T: TregCD127lo
2: Not Protected-IMRAS-021 D7 imm1	CD14-CD19-/CD3+/CD8–CD4+/Treg/CD127lo	2.7414481897627967	T	D7 Imm1	S021	Not-Protected	D007	IMRAS-002-021	CD4+ Treg	CD4+ Treg: CD127lo
2: Not Protected-IMRAS-021 D7 imm1	CD14-CD19-/CD3+/CD8–CD4+/Treg/CTLA4– Ki67+	0.019225967540574283	T	D7 Imm1	S021	Not-Protected	D007	IMRAS-002-021	CD4+ T	CD4+ T: TregCTLA4–Ki67+
2: Not Protected-IMRAS-021 D7 imm1	CD14-CD19-/CD3+/CD8–CD4+/Treg/CTLA4– Ki67+	0.019225967540574283	T	D7 Imm1	S021	Not-Protected	D007	IMRAS-002-021	CD4+ Treg	CD4+ Treg: CTLA4–Ki67+
2: Not Protected-IMRAS-021 D7 imm1	CD14-CD19-/CD3+/CD8–CD4+/Treg/CTLA4+ Ki67+	0.15730337078651685	T	D7 Imm1	S021	Not-Protected	D007	IMRAS-002-021	CD4+ T	CD4+ T: TregCTLA4+Ki67+
2: Not Protected-IMRAS-021 D7 imm1	CD14-CD19-/CD3+/CD8–CD4+/Treg/CTLA4+ Ki67+	0.15730337078651685	T	D7 Imm1	S021	Not-Protected	D007	IMRAS-002-021	CD4+ Treg	CD4+ Treg: CTLA4+Ki67+
2: Not Protected-IMRAS-021 D7 imm1	CD14-CD19-/CD3+/CD8–CD4+/Treg/CTLA4+ Ki67-	1.2237203495630462	T	D7 Imm1	S021	Not-Protected	D007	IMRAS-002-021	CD4+ T	CD4+ T: TregCTLA4+Ki67-
2: Not Protected-IMRAS-021 D7 imm1	CD14-CD19-/CD3+/CD8–CD4+/Treg/CTLA4+ Ki67-	1.2237203495630462	T	D7 Imm1	S021	Not-Protected	D007	IMRAS-002-021	CD4+ Treg	CD4+ Treg: CTLA4+Ki67-
2: Not Protected-IMRAS-021 D7 imm1	CD14-CD19-/CD3+/CD8–CD4+/Treg/CTLA4– Ki67-	1.5579275905118601	T	D7 Imm1	S021	Not-Protected	D007	IMRAS-002-021	CD4+ T	CD4+ T: TregCTLA4–Ki67-
2: Not Protected-IMRAS-021 D7 imm1	CD14-CD19-/CD3+/CD8–CD4+/Treg/CTLA4– Ki67-	1.5579275905118601	T	D7 Imm1	S021	Not-Protected	D007	IMRAS-002-021	CD4+ Treg	CD4+ Treg: CTLA4–Ki67-
2: Not Protected-IMRAS-021 D7 imm1	CD14-CD19-/CD3+/CD8+CD4–	15.980024968789014	T	D7 Imm1	S021	Not-Protected	D007	IMRAS-002-021	CD8+ T	CD8+ T: Total
2: Not Protected-IMRAS-021 D7 imm1	CD14-CD19-/CD3+/CD8+CD4–/RA+CCR7+naive	10.558426966292135	T	D7 Imm1	S021	Not-Protected	D007	IMRAS-002-021	CD8+ T	CD8+ T: RA+CCR7+naive
2: Not Protected-IMRAS-021 D7 imm1	CD14-CD19-/CD3+/CD8+CD4–/RA+CCR7-TEMRA	1.3701622971285892	T	D7 Imm1	S021	Not-Protected	D007	IMRAS-002-021	CD8+ T	CD8+ T: RA+CCR7-TEMRA
2: Not Protected-IMRAS-021 D7 imm1	CD14-CD19-/CD3+/CD8+CD4–/RA-CCR7+Tcm	1.8885143570536829	T	D7 Imm1	S021	Not-Protected	D007	IMRAS-002-021	CD8+ T	CD8+ T: RA-CCR7+Tcm
2: Not Protected-IMRAS-021 D7 imm1	CD14-CD19-/CD3+/CD8+CD4–/RA-CCR7-Tem	2.0938826466916356	T	D7 Imm1	S021	Not-Protected	D007	IMRAS-002-021	CD8+ T	CD8+ T: RA-CCR7-Tem
2: Not Protected-IMRAS-021 D7 imm1	CD14-CD19-/CD3+/CXCR3+/CD8–CD4+	7.052434456928839	T	D7 Imm1	S021	Not-Protected	D007	IMRAS-002-021	CD4+ T	CD4+ T: CXCR3+
2: Not Protected-IMRAS-021 D7 imm1	CD14-CD19-/CD3+/CXCR3+/CD8–CD4+/RA+CCR7+naive	0.8184769038701623	T	D7 Imm1	S021	Not-Protected	D007	IMRAS-002-021	CD4+ T	CD4+ T: CXCR3+RA+CCR7+naive
2: Not Protected-IMRAS-021 D7 imm1	CD14-CD19-/CD3+/CXCR3+/CD8–CD4+/RA+CCR7+naive	0.8184769038701623	T	D7 Imm1	S021	Not-Protected	D007	IMRAS-002-021	CD4+ T naive	CD4+ T naive: CXCR3+RA+CCR7+
2: Not Protected-IMRAS-021 D7 imm1	CD14-CD19-/CD3+/CXCR3+/CD8–CD4+/RA+CCR7-TEMRA	0.011235955056179775	T	D7 Imm1	S021	Not-Protected	D007	IMRAS-002-021	CD4+ T	CD4+ T: CXCR3+RA+CCR7-TEMRA
2: Not Protected-IMRAS-021 D7 imm1	CD14-CD19-/CD3+/CXCR3+/CD8–CD4+/RA+CCR7-TEMRA	0.011235955056179775	T	D7 Imm1	S021	Not-Protected	D007	IMRAS-002-021	CD4+ TEMRA	CD4+ TEMRA: CXCR3+RA+CCR7-
2: Not Protected-IMRAS-021 D7 imm1	CD14-CD19-/CD3+/CXCR3+/CD8–CD4+/RA-CCR7+Tcm	5.466541822721598	T	D7 Imm1	S021	Not-Protected	D007	IMRAS-002-021	CD4+ T	CD4+ T: CXCR3+RA-CCR7+Tcm
2: Not Protected-IMRAS-021 D7 imm1	CD14-CD19-/CD3+/CXCR3+/CD8–CD4+/RA-CCR7+Tcm	5.466541822721598	T	D7 Imm1	S021	Not-Protected	D007	IMRAS-002-021	CD4+ Tcm	CD4+ Tcm: CXCR3+RA-CCR7+
2: Not Protected-IMRAS-021 D7 imm1	CD14-CD19-/CD3+/CXCR3+/CD8–CD4+/RA-CCR7-Tem	0.7400749063670412	T	D7 Imm1	S021	Not-Protected	D007	IMRAS-002-021	CD4+ T	CD4+ T: CXCR3+RA-CCR7-Tem
2: Not Protected-IMRAS-021 D7 imm1	CD14-CD19-/CD3+/CXCR3+/CD8–CD4+/RA-CCR7-Tem	0.7400749063670412	T	D7 Imm1	S021	Not-Protected	D007	IMRAS-002-021	CD4+ Tem	CD4+ Tem: CXCR3+RA-CCR7-
2: Not Protected-IMRAS-021 D7 imm1	CD14-CD19-/CD3+/CXCR3+/CD8+CD4–	9.946317103620474	T	D7 Imm1	S021	Not-Protected	D007	IMRAS-002-021	CD8+ T	CD8+ T: CXCR3+
2: Not Protected-IMRAS-021 D7 imm1	CD14-CD19-/CD3+/CXCR3+/CD8+CD4–/RA+CCR7+naive	7.759675405742821	T	D7 Imm1	S021	Not-Protected	D007	IMRAS-002-021	CD8+ T	CD8+ T: CXCR3+RA+CCR7+naive
2: Not Protected-IMRAS-021 D7 imm1	CD14-CD19-/CD3+/CXCR3+/CD8+CD4–/RA+CCR7+naive	7.759675405742821	T	D7 Imm1	S021	Not-Protected	D007	IMRAS-002-021	CD8+ T naive	CD8+ T naive: CXCR3+RA+CCR7+
2: Not Protected-IMRAS-021 D7 imm1	CD14-CD19-/CD3+/CXCR3+/CD8+CD4–/RA+CCR7-TEMRA	0.298876404494382	T	D7 Imm1	S021	Not-Protected	D007	IMRAS-002-021	CD8+ T	CD8+ T: CXCR3+RA+CCR7-TEMRA
2: Not Protected-IMRAS-021 D7 imm1	CD14-CD19-/CD3+/CXCR3+/CD8+CD4–/RA+CCR7-TEMRA	0.298876404494382	T	D7 Imm1	S021	Not-Protected	D007	IMRAS-002-021	CD8+ TEMRA	CD8+ TEMRA: CXCR3+RA+CCR7-
2: Not Protected-IMRAS-021 D7 imm1	CD14-CD19-/CD3+/CXCR3+/CD8+CD4–/RA-CCR7+Tcm	1.1800249687890136	T	D7 Imm1	S021	Not-Protected	D007	IMRAS-002-021	CD8+ T	CD8+ T: CXCR3+RA-CCR7+Tcm
2: Not Protected-IMRAS-021 D7 imm1	CD14-CD19-/CD3+/CXCR3+/CD8+CD4–/RA-CCR7+Tcm	1.1800249687890136	T	D7 Imm1	S021	Not-Protected	D007	IMRAS-002-021	CD8+ Tcm	CD8+ Tcm: CXCR3+RA-CCR7+
2: Not Protected-IMRAS-021 D7 imm1	CD14-CD19-/CD3+/CXCR3+/CD8+CD4–/RA-CCR7-Tem	0.6913857677902622	T	D7 Imm1	S021	Not-Protected	D007	IMRAS-002-021	CD8+ T	CD8+ T: CXCR3+RA-CCR7-Tem
2: Not Protected-IMRAS-021 D7 imm1	CD14-CD19-/CD3+/CXCR3+/CD8+CD4–/RA-CCR7-Tem	0.6913857677902622	T	D7 Imm1	S021	Not-Protected	D007	IMRAS-002-021	CD8+ Tem	CD8+ Tem: CXCR3+RA-CCR7-
2: Not Protected-IMRAS-021 D7 imm1	CD14-CD19-/CD3+/CXCR6+/CD8–CD4+	0.7450686641697878	T	D7 Imm1	S021	Not-Protected	D007	IMRAS-002-021	CD4+ T	CD4+ T: CXCR6+
2: Not Protected-IMRAS-021 D7 imm1	CD14-CD19-/CD3+/CXCR6+/CD8–CD4+/RA+CCR7-TEMRA	0.006991260923845194	T	D7 Imm1	S021	Not-Protected	D007	IMRAS-002-021	CD4+ T	CD4+ T: CXCR6+RA+CCR7-TEMRA
2: Not Protected-IMRAS-021 D7 imm1	CD14-CD19-/CD3+/CXCR6+/CD8–CD4+/RA+CCR7-TEMRA	0.006991260923845194	T	D7 Imm1	S021	Not-Protected	D007	IMRAS-002-021	CD4+ TEMRA	CD4+ TEMRA: CXCR6+RA+CCR7-
2: Not Protected-IMRAS-021 D7 imm1	CD14-CD19-/CD3+/CXCR6+/CD8–CD4+/RA+CCR7+naive	0.13807740324594256	T	D7 Imm1	S021	Not-Protected	D007	IMRAS-002-021	CD4+ T	CD4+ T: CXCR6+RA+CCR7+naive
2: Not Protected-IMRAS-021 D7 imm1	CD14-CD19-/CD3+/CXCR6+/CD8–CD4+/RA+CCR7+naive	0.13807740324594256	T	D7 Imm1	S021	Not-Protected	D007	IMRAS-002-021	CD4+ T naive	CD4+ T naive: CXCR6+RA+CCR7+
2: Not Protected-IMRAS-021 D7 imm1	CD14-CD19-/CD3+/CXCR6+/CD8–CD4+/RA-CCR7+Tcm	0.23046192259675405	T	D7 Imm1	S021	Not-Protected	D007	IMRAS-002-021	CD4+ T	CD4+ T: CXCR6+RA-CCR7+Tcm
2: Not Protected-IMRAS-021 D7 imm1	CD14-CD19-/CD3+/CXCR6+/CD8–CD4+/RA-CCR7+Tcm	0.23046192259675405	T	D7 Imm1	S021	Not-Protected	D007	IMRAS-002-021	CD4+ Tcm	CD4+ Tcm: CXCR6+RA-CCR7+
2: Not Protected-IMRAS-021 D7 imm1	CD14-CD19-/CD3+/CXCR6+/CD8–CD4+/RA-CCR7-Tem	0.36916354556803993	T	D7 Imm1	S021	Not-Protected	D007	IMRAS-002-021	CD4+ T	CD4+ T: CXCR6+RA-CCR7-Tem
2: Not Protected-IMRAS-021 D7 imm1	CD14-CD19-/CD3+/CXCR6+/CD8–CD4+/RA-CCR7-Tem	0.36916354556803993	T	D7 Imm1	S021	Not-Protected	D007	IMRAS-002-021	CD4+ Tem	CD4+ Tem: CXCR6+RA-CCR7-
2: Not Protected-IMRAS-021 D7 imm1	CD14-CD19-/CD3+/CXCR6+/CD8+CD4–	1.439325842696629	T	D7 Imm1	S021	Not-Protected	D007	IMRAS-002-021	CD8+ T	CD8+ T: CXCR6+
2: Not Protected-IMRAS-021 D7 imm1	CD14-CD19-/CD3+/CXCR6+/CD8+CD4–/CD69+CD38+	0.14956304619225969	T	D7 Imm1	S021	Not-Protected	D007	IMRAS-002-021	CD8+ T	CD8+ T: CXCR6+CD69+CD38+
2: Not Protected-IMRAS-021 D7 imm1	CD14-CD19-/CD3+/CXCR6+/CD8+CD4–/CD69+CD38-	0.21385767790262172	T	D7 Imm1	S021	Not-Protected	D007	IMRAS-002-021	CD8+ T	CD8+ T: CXCR6+CD69+CD38-
2: Not Protected-IMRAS-021 D7 imm1	CD14-CD19-/CD3+/CXCR6+/CD8+CD4–/CD69-CD38+	0.35418227215980025	T	D7 Imm1	S021	Not-Protected	D007	IMRAS-002-021	CD8+ T	CD8+ T: CXCR6+CD69-CD38+
2: Not Protected-IMRAS-021 D7 imm1	CD14-CD19-/CD3+/CXCR6+/CD8+CD4–/CD69-CD38-	0.7217228464419476	T	D7 Imm1	S021	Not-Protected	D007	IMRAS-002-021	CD8+ T	CD8+ T: CXCR6+CD69-CD38-
2: Not Protected-IMRAS-021 D7 imm1	CD14-CD19-/CD3+/CXCR6+/CD8+CD4–/ki67+PD1+	0.037952559300873906	T	D7 Imm1	S021	Not-Protected	D007	IMRAS-002-021	CD8+ T	CD8+ T: CXCR6+ki67+PD1+
2: Not Protected-IMRAS-021 D7 imm1	CD14-CD19-/CD3+/CXCR6+/CD8+CD4–/ki67+PD1-	0.022846441947565542	T	D7 Imm1	S021	Not-Protected	D007	IMRAS-002-021	CD8+ T	CD8+ T: CXCR6+ki67+PD1-
2: Not Protected-IMRAS-021 D7 imm1	CD14-CD19-/CD3+/CXCR6+/CD8+CD4–/ki67-PD1+	0.7044943820224719	T	D7 Imm1	S021	Not-Protected	D007	IMRAS-002-021	CD8+ T	CD8+ T: CXCR6+ki67-PD1+
2: Not Protected-IMRAS-021 D7 imm1	CD14-CD19-/CD3+/CXCR6+/CD8+CD4–/ki67-PD1-	0.6740324594257179	T	D7 Imm1	S021	Not-Protected	D007	IMRAS-002-021	CD8+ T	CD8+ T: CXCR6+ki67-PD1-
2: Not Protected-IMRAS-021 D7 imm1	CD14-CD19-/CD3+/CXCR6+/CD8+CD4–/RA+CCR7+naive	0.08214731585518102	T	D7 Imm1	S021	Not-Protected	D007	IMRAS-002-021	CD8+ T	CD8+ T: CXCR6+RA+CCR7+naive
2: Not Protected-IMRAS-021 D7 imm1	CD14-CD19-/CD3+/CXCR6+/CD8+CD4–/RA+CCR7+naive	0.08214731585518102	T	D7 Imm1	S021	Not-Protected	D007	IMRAS-002-021	CD8+ T naive	CD8+ T naive: CXCR6+RA+CCR7+
2: Not Protected-IMRAS-021 D7 imm1	CD14-CD19-/CD3+/CXCR6+/CD8+CD4–/RA+CCR7-TEMRA	0.19076154806491885	T	D7 Imm1	S021	Not-Protected	D007	IMRAS-002-021	CD8+ T	CD8+ T: CXCR6+RA+CCR7-TEMRA
2: Not Protected-IMRAS-021 D7 imm1	CD14-CD19-/CD3+/CXCR6+/CD8+CD4–/RA+CCR7-TEMRA	0.19076154806491885	T	D7 Imm1	S021	Not-Protected	D007	IMRAS-002-021	CD8+ TEMRA	CD8+ TEMRA: CXCR6+RA+CCR7-
2: Not Protected-IMRAS-021 D7 imm1	CD14-CD19-/CD3+/CXCR6+/CD8+CD4–/RA-CCR7+Tcm	0.15530586766541823	T	D7 Imm1	S021	Not-Protected	D007	IMRAS-002-021	CD8+ T	CD8+ T: CXCR6+RA-CCR7+Tcm
2: Not Protected-IMRAS-021 D7 imm1	CD14-CD19-/CD3+/CXCR6+/CD8+CD4–/RA-CCR7+Tcm	0.15530586766541823	T	D7 Imm1	S021	Not-Protected	D007	IMRAS-002-021	CD8+ Tcm	CD8+ Tcm: CXCR6+RA-CCR7+
2: Not Protected-IMRAS-021 D7 imm1	CD14-CD19-/CD3+/CXCR6+/CD8+CD4–/RA-CCR7-Tem	1.0096129837702872	T	D7 Imm1	S021	Not-Protected	D007	IMRAS-002-021	CD8+ T	CD8+ T: CXCR6+RA-CCR7-Tem
2: Not Protected-IMRAS-021 D7 imm1	CD14-CD19-/CD3+/CXCR6+/CD8+CD4–/RA-CCR7-Tem	1.0096129837702872	T	D7 Imm1	S021	Not-Protected	D007	IMRAS-002-021	CD8+ Tem	CD8+ Tem: CXCR6+RA-CCR7-
2: Not Protected-IMRAS-021 D7 imm1	CD14-CD19-/CD3+/CD38–HLA DR+/CD8–CD4+	0.30586766541822724	T	D7 Imm1	S021	Not-Protected	D007	IMRAS-002-021	CD4+ T	CD4+ T: CD38–HLADR+
2: Not Protected-IMRAS-021 D7 imm1	CD14-CD19-/CD3+/CD38–HLA DR+/CD8–CD4+/RA+CCR7+naive	0.0033707865168539327	T	D7 Imm1	S021	Not-Protected	D007	IMRAS-002-021	CD4+ T	CD4+ T: CD38–HLADR+RA+CCR7+naive
2: Not Protected-IMRAS-021 D7 imm1	CD14-CD19-/CD3+/CD38–HLA DR+/CD8–CD4+/RA+CCR7+naive	0.0033707865168539327	T	D7 Imm1	S021	Not-Protected	D007	IMRAS-002-021	CD4+ T naive	CD4+ T naive: CD38–HLADR+RA+CCR7+
2: Not Protected-IMRAS-021 D7 imm1	CD14-CD19-/CD3+/CD38–HLA DR+/CD8–CD4+/RA+CCR7-TEMRA	0.0016229712858926342	T	D7 Imm1	S021	Not-Protected	D007	IMRAS-002-021	CD4+ T	CD4+ T: CD38–HLADR+RA+CCR7-TEMRA
2: Not Protected-IMRAS-021 D7 imm1	CD14-CD19-/CD3+/CD38–HLA DR+/CD8–CD4+/RA+CCR7-TEMRA	0.0016229712858926342	T	D7 Imm1	S021	Not-Protected	D007	IMRAS-002-021	CD4+ TEMRA	CD4+ TEMRA: CD38–HLADR+RA+CCR7-
2: Not Protected-IMRAS-021 D7 imm1	CD14-CD19-/CD3+/CD38–HLA DR+/CD8–CD4+/RA-CCR7+Tcm	0.10799001248439451	T	D7 Imm1	S021	Not-Protected	D007	IMRAS-002-021	CD4+ T	CD4+ T: CD38–HLADR+RA-CCR7+Tcm
2: Not Protected-IMRAS-021 D7 imm1	CD14-CD19-/CD3+/CD38–HLA DR+/CD8–CD4+/RA-CCR7+Tcm	0.10799001248439451	T	D7 Imm1	S021	Not-Protected	D007	IMRAS-002-021	CD4+ Tcm	CD4+ Tcm: CD38–HLADR+RA-CCR7+
2: Not Protected-IMRAS-021 D7 imm1	CD14-CD19-/CD3+/CD38–HLA DR+/CD8–CD4+/RA-CCR7-Tem	0.19288389513108614	T	D7 Imm1	S021	Not-Protected	D007	IMRAS-002-021	CD4+ T	CD4+ T: CD38–HLADR+RA-CCR7-Tem
2: Not Protected-IMRAS-021 D7 imm1	CD14-CD19-/CD3+/CD38–HLA DR+/CD8–CD4+/RA-CCR7-Tem	0.19288389513108614	T	D7 Imm1	S021	Not-Protected	D007	IMRAS-002-021	CD4+ Tem	CD4+ Tem: CD38–HLADR+RA-CCR7-
2: Not Protected-IMRAS-021 D7 imm1	CD14-CD19-/CD3+/CD38–HLA DR+/CD8+CD4–	0.046067415730337076	T	D7 Imm1	S021	Not-Protected	D007	IMRAS-002-021	CD8+ T	CD8+ T: CD38–HLADR+
2: Not Protected-IMRAS-021 D7 imm1	CD14-CD19-/CD3+/CD38–HLA DR+/CD8+CD4–/RA+CCR7+naive	0.006117353308364545	T	D7 Imm1	S021	Not-Protected	D007	IMRAS-002-021	CD8+ T	CD8+ T: CD38–HLADR+RA+CCR7+naive
2: Not Protected-IMRAS-021 D7 imm1	CD14-CD19-/CD3+/CD38–HLA DR+/CD8+CD4–/RA+CCR7+naive	0.006117353308364545	T	D7 Imm1	S021	Not-Protected	D007	IMRAS-002-021	CD8+ T naive	CD8+ T naive: CD38–HLADR+RA+CCR7+
2: Not Protected-IMRAS-021 D7 imm1	CD14-CD19-/CD3+/CD38–HLA DR+/CD8+CD4–/RA+CCR7-TEMRA	0.008239700374531835	T	D7 Imm1	S021	Not-Protected	D007	IMRAS-002-021	CD8+ T	CD8+ T: CD38–HLADR+RA+CCR7-TEMRA
2: Not Protected-IMRAS-021 D7 imm1	CD14-CD19-/CD3+/CD38–HLA DR+/CD8+CD4–/RA+CCR7-TEMRA	0.008239700374531835	T	D7 Imm1	S021	Not-Protected	D007	IMRAS-002-021	CD8+ TEMRA	CD8+ TEMRA: CD38–HLADR+RA+CCR7-
2: Not Protected-IMRAS-021 D7 imm1	CD14-CD19-/CD3+/CD38–HLA DR+/CD8+CD4–/RA-CCR7+Tcm	0.008239700374531835	T	D7 Imm1	S021	Not-Protected	D007	IMRAS-002-021	CD8+ T	CD8+ T: CD38–HLADR+RA-CCR7+Tcm
2: Not Protected-IMRAS-021 D7 imm1	CD14-CD19-/CD3+/CD38–HLA DR+/CD8+CD4–/RA-CCR7+Tcm	0.008239700374531835	T	D7 Imm1	S021	Not-Protected	D007	IMRAS-002-021	CD8+ Tcm	CD8+ Tcm: CD38–HLADR+RA-CCR7+
2: Not Protected-IMRAS-021 D7 imm1	CD14-CD19-/CD3+/CD38–HLA DR+/CD8+CD4–/RA-CCR7-Tem	0.023470661672908864	T	D7 Imm1	S021	Not-Protected	D007	IMRAS-002-021	CD8+ T	CD8+ T: CD38–HLADR+RA-CCR7-Tem
2: Not Protected-IMRAS-021 D7 imm1	CD14-CD19-/CD3+/CD38–HLA DR+/CD8+CD4–/RA-CCR7-Tem	0.023470661672908864	T	D7 Imm1	S021	Not-Protected	D007	IMRAS-002-021	CD8+ Tem	CD8+ Tem: CD38–HLADR+RA-CCR7-
2: Not Protected-IMRAS-021 D7 imm1	CD14-CD19-/CD3+/CD38 +HLA DR +/CD8–CD4+	0.4853932584269663	T	D7 Imm1	S021	Not-Protected	D007	IMRAS-002-021	CD4+ T	CD4+ T: CD38+HLADR+
2: Not Protected-IMRAS-021 D7 imm1	CD14-CD19-/CD3+/CD38 +HLA DR +/CD8–CD4+/RA+CCR7+naive	0.13458177278401998	T	D7 Imm1	S021	Not-Protected	D007	IMRAS-002-021	CD4+ T	CD4+ T: CD38+HLADR+RA+CCR7+naive
2: Not Protected-IMRAS-021 D7 imm1	CD14-CD19-/CD3+/CD38 +HLA DR +/CD8–CD4+/RA+CCR7+naive	0.13458177278401998	T	D7 Imm1	S021	Not-Protected	D007	IMRAS-002-021	CD4+ T naive	CD4+ T naive: CD38+HLADR+RA+CCR7+
2: Not Protected-IMRAS-021 D7 imm1	CD14-CD19-/CD3+/CD38 +HLA DR +/CD8–CD4+/RA+CCR7-TEMRA	0.003620474406991261	T	D7 Imm1	S021	Not-Protected	D007	IMRAS-002-021	CD4+ T	CD4+ T: CD38+HLADR+RA+CCR7-TEMRA
2: Not Protected-IMRAS-021 D7 imm1	CD14-CD19-/CD3+/CD38 +HLA DR +/CD8–CD4+/RA+CCR7-TEMRA	0.003620474406991261	T	D7 Imm1	S021	Not-Protected	D007	IMRAS-002-021	CD4+ TEMRA	CD4+ TEMRA: CD38+HLADR+RA+CCR7-
2: Not Protected-IMRAS-021 D7 imm1	CD14-CD19-/CD3+/CD38 +HLA DR +/CD8–CD4+/RA-CCR7+Tcm	0.2083645443196005	T	D7 Imm1	S021	Not-Protected	D007	IMRAS-002-021	CD4+ T	CD4+ T: CD38+HLADR+RA-CCR7+Tcm
2: Not Protected-IMRAS-021 D7 imm1	CD14-CD19-/CD3+/CD38 +HLA DR +/CD8–CD4+/RA-CCR7+Tcm	0.2083645443196005	T	D7 Imm1	S021	Not-Protected	D007	IMRAS-002-021	CD4+ Tcm	CD4+ Tcm: CD38+HLADR+RA-CCR7+
2: Not Protected-IMRAS-021 D7 imm1	CD14-CD19-/CD3+/CD38 +HLA DR +/CD8–CD4+/RA-CCR7-Tem	0.13782771535580524	T	D7 Imm1	S021	Not-Protected	D007	IMRAS-002-021	CD4+ T	CD4+ T: CD38+HLADR+RA-CCR7-Tem
2: Not Protected-IMRAS-021 D7 imm1	CD14-CD19-/CD3+/CD38 +HLA DR +/CD8–CD4+/RA-CCR7-Tem	0.13782771535580524	T	D7 Imm1	S021	Not-Protected	D007	IMRAS-002-021	CD4+ Tem	CD4+ Tem: CD38+HLADR+RA-CCR7-
2: Not Protected-IMRAS-021 D7 imm1	CD14-CD19-/CD3+/CD38 +HLA DR +/CD8+CD4–	0.22184769038701624	T	D7 Imm1	S021	Not-Protected	D007	IMRAS-002-021	CD8+ T	CD8+ T: CD38+HLADR+
2: Not Protected-IMRAS-021 D7 imm1	CD14-CD19-/CD3+/CD38 +HLA DR +/CD8+CD4–/RA+CCR7+naive	0.06404494382022471	T	D7 Imm1	S021	Not-Protected	D007	IMRAS-002-021	CD8+ T	CD8+ T: CD38+HLADR+RA+CCR7+naive
2: Not Protected-IMRAS-021 D7 imm1	CD14-CD19-/CD3+/CD38 +HLA DR +/CD8+CD4–/RA+CCR7+naive	0.06404494382022471	T	D7 Imm1	S021	Not-Protected	D007	IMRAS-002-021	CD8+ T naive	CD8+ T naive: CD38+HLADR+RA+CCR7+
2: Not Protected-IMRAS-021 D7 imm1	CD14-CD19-/CD3+/CD38 +HLA DR +/CD8+CD4–/RA+CCR7-TEMRA	0.021722846441947566	T	D7 Imm1	S021	Not-Protected	D007	IMRAS-002-021	CD8+ T	CD8+ T: CD38+HLADR+RA+CCR7-TEMRA
2: Not Protected-IMRAS-021 D7 imm1	CD14-CD19-/CD3+/CD38 +HLA DR +/CD8+CD4–/RA+CCR7-TEMRA	0.021722846441947566	T	D7 Imm1	S021	Not-Protected	D007	IMRAS-002-021	CD8+ TEMRA	CD8+ TEMRA: CD38+HLADR+RA+CCR7-
2: Not Protected-IMRAS-021 D7 imm1	CD14-CD19-/CD3+/CD38 +HLA DR +/CD8+CD4–/RA-CCR7+Tcm	0.060674157303370786	T	D7 Imm1	S021	Not-Protected	D007	IMRAS-002-021	CD8+ T	CD8+ T: CD38+HLADR+RA-CCR7+Tcm
2: Not Protected-IMRAS-021 D7 imm1	CD14-CD19-/CD3+/CD38 +HLA DR +/CD8+CD4–/RA-CCR7+Tcm	0.060674157303370786	T	D7 Imm1	S021	Not-Protected	D007	IMRAS-002-021	CD8+ Tcm	CD8+ Tcm: CD38+HLADR+RA-CCR7+
2: Not Protected-IMRAS-021 D7 imm1	CD14-CD19-/CD3+/CD38 +HLA DR +/CD8+CD4–/RA-CCR7-Tem	0.07515605493133583	T	D7 Imm1	S021	Not-Protected	D007	IMRAS-002-021	CD8+ T	CD8+ T: CD38+HLADR+RA-CCR7-Tem
2: Not Protected-IMRAS-021 D7 imm1	CD14-CD19-/CD3+/CD38 +HLA DR +/CD8+CD4–/RA-CCR7-Tem	0.07515605493133583	T	D7 Imm1	S021	Not-Protected	D007	IMRAS-002-021	CD8+ Tem	CD8+ Tem: CD38+HLADR+RA-CCR7-
2: Not Protected-IMRAS-021 D7 imm1	CD14-CD19-/CD3+/CD38+HLA DR–/CD8–CD4+	29.213483146067414	T	D7 Imm1	S021	Not-Protected	D007	IMRAS-002-021	CD4+ T	CD4+ T: CD38+HLADR–
2: Not Protected-IMRAS-021 D7 imm1	CD14-CD19-/CD3+/CD38+HLA DR–/CD8–CD4+/RA+CCR7+naive	20.848938826466917	T	D7 Imm1	S021	Not-Protected	D007	IMRAS-002-021	CD4+ T	CD4+ T: CD38+HLADR–RA+CCR7+naive
2: Not Protected-IMRAS-021 D7 imm1	CD14-CD19-/CD3+/CD38+HLA DR–/CD8–CD4+/RA+CCR7+naive	20.848938826466917	T	D7 Imm1	S021	Not-Protected	D007	IMRAS-002-021	CD4+ T naive	CD4+ T naive: CD38+HLADR–RA+CCR7+
2: Not Protected-IMRAS-021 D7 imm1	CD14-CD19-/CD3+/CD38+HLA DR–/CD8–CD4+/RA+CCR7-TEMRA	0.01136079900124844	T	D7 Imm1	S021	Not-Protected	D007	IMRAS-002-021	CD4+ T	CD4+ T: CD38+HLADR–RA+CCR7-TEMRA
2: Not Protected-IMRAS-021 D7 imm1	CD14-CD19-/CD3+/CD38+HLA DR–/CD8–CD4+/RA+CCR7-TEMRA	0.01136079900124844	T	D7 Imm1	S021	Not-Protected	D007	IMRAS-002-021	CD4+ TEMRA	CD4+ TEMRA: CD38+HLADR–RA+CCR7-
2: Not Protected-IMRAS-021 D7 imm1	CD14-CD19-/CD3+/CD38+HLA DR–/CD8–CD4+/RA-CCR7+Tcm	7.741073657927591	T	D7 Imm1	S021	Not-Protected	D007	IMRAS-002-021	CD4+ T	CD4+ T: CD38+HLADR–RA-CCR7+Tcm
2: Not Protected-IMRAS-021 D7 imm1	CD14-CD19-/CD3+/CD38+HLA DR–/CD8–CD4+/RA-CCR7+Tcm	7.741073657927591	T	D7 Imm1	S021	Not-Protected	D007	IMRAS-002-021	CD4+ Tcm	CD4+ Tcm: CD38+HLADR–RA-CCR7+
2: Not Protected-IMRAS-021 D7 imm1	CD14-CD19-/CD3+/CD38+HLA DR–/CD8–CD4+/RA-CCR7-Tem	0.4212234706616729	T	D7 Imm1	S021	Not-Protected	D007	IMRAS-002-021	CD4+ T	CD4+ T: CD38+HLADR–RA-CCR7-Tem
2: Not Protected-IMRAS-021 D7 imm1	CD14-CD19-/CD3+/CD38+HLA DR–/CD8–CD4+/RA-CCR7-Tem	0.4212234706616729	T	D7 Imm1	S021	Not-Protected	D007	IMRAS-002-021	CD4+ Tem	CD4+ Tem: CD38+HLADR–RA-CCR7-
2: Not Protected-IMRAS-021 D7 imm1	CD14-CD19-/CD3+/CD38+HLA DR–/CD8+CD4–	9.46167290886392	T	D7 Imm1	S021	Not-Protected	D007	IMRAS-002-021	CD8+ T	CD8+ T: CD38+HLADR–
2: Not Protected-IMRAS-021 D7 imm1	CD14-CD19-/CD3+/CD38+HLA DR–/CD8+CD4–/RA+CCR7+naive	8.029588014981274	T	D7 Imm1	S021	Not-Protected	D007	IMRAS-002-021	CD8+ T	CD8+ T: CD38+HLADR–RA+CCR7+naive
2: Not Protected-IMRAS-021 D7 imm1	CD14-CD19-/CD3+/CD38+HLA DR–/CD8+CD4–/RA+CCR7+naive	8.029588014981274	T	D7 Imm1	S021	Not-Protected	D007	IMRAS-002-021	CD8+ T naive	CD8+ T naive: CD38+HLADR–RA+CCR7+
2: Not Protected-IMRAS-021 D7 imm1	CD14-CD19-/CD3+/CD38+HLA DR–/CD8+CD4–/RA+CCR7-TEMRA	0.41136079900124844	T	D7 Imm1	S021	Not-Protected	D007	IMRAS-002-021	CD8+ T	CD8+ T: CD38+HLADR–RA+CCR7-TEMRA
2: Not Protected-IMRAS-021 D7 imm1	CD14-CD19-/CD3+/CD38+HLA DR–/CD8+CD4–/RA+CCR7-TEMRA	0.41136079900124844	T	D7 Imm1	S021	Not-Protected	D007	IMRAS-002-021	CD8+ TEMRA	CD8+ TEMRA: CD38+HLADR–RA+CCR7-
2: Not Protected-IMRAS-021 D7 imm1	CD14-CD19-/CD3+/CD38+HLA DR–/CD8+CD4–/RA-CCR7+Tcm	0.5133583021223471	T	D7 Imm1	S021	Not-Protected	D007	IMRAS-002-021	CD8+ T	CD8+ T: CD38+HLADR–RA-CCR7+Tcm
2: Not Protected-IMRAS-021 D7 imm1	CD14-CD19-/CD3+/CD38+HLA DR–/CD8+CD4–/RA-CCR7+Tcm	0.5133583021223471	T	D7 Imm1	S021	Not-Protected	D007	IMRAS-002-021	CD8+ Tcm	CD8+ Tcm: CD38+HLADR–RA-CCR7+
2: Not Protected-IMRAS-021 D7 imm1	CD14-CD19-/CD3+/CD38+HLA DR–/CD8+CD4–/RA-CCR7-Tem	0.4982521847690387	T	D7 Imm1	S021	Not-Protected	D007	IMRAS-002-021	CD8+ T	CD8+ T: CD38+HLADR–RA-CCR7-Tem
2: Not Protected-IMRAS-021 D7 imm1	CD14-CD19-/CD3+/CD38+HLA DR–/CD8+CD4–/RA-CCR7-Tem	0.4982521847690387	T	D7 Imm1	S021	Not-Protected	D007	IMRAS-002-021	CD8+ Tem	CD8+ Tem: CD38+HLADR–RA-CCR7-
2: Not Protected-IMRAS-021 D7 imm1	CD14-CD19-/CD3+/CD38– HLA DR–/CD8–CD4+	10.44481897627965	T	D7 Imm1	S021	Not-Protected	D007	IMRAS-002-021	CD4+ T	CD4+ T: CD38–HLADR–
2: Not Protected-IMRAS-021 D7 imm1	CD14-CD19-/CD3+/CD38– HLA DR–/CD8–CD4+/RA+CCR7+naive	0.6539325842696629	T	D7 Imm1	S021	Not-Protected	D007	IMRAS-002-021	CD4+ T	CD4+ T: CD38–HLADR–RA+CCR7+naive
2: Not Protected-IMRAS-021 D7 imm1	CD14-CD19-/CD3+/CD38– HLA DR–/CD8–CD4+/RA+CCR7+naive	0.6539325842696629	T	D7 Imm1	S021	Not-Protected	D007	IMRAS-002-021	CD4+ T naive	CD4+ T naive: CD38–HLADR–RA+CCR7+
2: Not Protected-IMRAS-021 D7 imm1	CD14-CD19-/CD3+/CD38– HLA DR–/CD8–CD4+/RA+CCR7-TEMRA	0.015730337078651686	T	D7 Imm1	S021	Not-Protected	D007	IMRAS-002-021	CD4+ T	CD4+ T: CD38–HLADR–RA+CCR7-TEMRA
2: Not Protected-IMRAS-021 D7 imm1	CD14-CD19-/CD3+/CD38– HLA DR–/CD8–CD4+/RA+CCR7-TEMRA	0.015730337078651686	T	D7 Imm1	S021	Not-Protected	D007	IMRAS-002-021	CD4+ TEMRA	CD4+ TEMRA: CD38–HLADR–RA+CCR7-
2: Not Protected-IMRAS-021 D7 imm1	CD14-CD19-/CD3+/CD38– HLA DR–/CD8–CD4+/RA-CCR7+Tcm	7.960049937578027	T	D7 Imm1	S021	Not-Protected	D007	IMRAS-002-021	CD4+ T	CD4+ T: CD38–HLADR–RA-CCR7+Tcm
2: Not Protected-IMRAS-021 D7 imm1	CD14-CD19-/CD3+/CD38– HLA DR–/CD8–CD4+/RA-CCR7+Tcm	7.960049937578027	T	D7 Imm1	S021	Not-Protected	D007	IMRAS-002-021	CD4+ Tcm	CD4+ Tcm: CD38–HLADR–RA-CCR7+
2: Not Protected-IMRAS-021 D7 imm1	CD14-CD19-/CD3+/CD38– HLA DR–/CD8–CD4+/RA-CCR7-Tem	1.797003745318352	T	D7 Imm1	S021	Not-Protected	D007	IMRAS-002-021	CD4+ T	CD4+ T: CD38–HLADR–RA-CCR7-Tem
2: Not Protected-IMRAS-021 D7 imm1	CD14-CD19-/CD3+/CD38– HLA DR–/CD8–CD4+/RA-CCR7-Tem	1.797003745318352	T	D7 Imm1	S021	Not-Protected	D007	IMRAS-002-021	CD4+ Tem	CD4+ Tem: CD38–HLADR–RA-CCR7-
2: Not Protected-IMRAS-021 D7 imm1	CD14-CD19-/CD3+/CD38– HLA DR–/CD8+CD4–	6.335330836454432	T	D7 Imm1	S021	Not-Protected	D007	IMRAS-002-021	CD8+ T	CD8+ T: CD38–HLADR–
2: Not Protected-IMRAS-021 D7 imm1	CD14-CD19-/CD3+/CD38– HLA DR–/CD8+CD4–/RA+CCR7+naive	2.468414481897628	T	D7 Imm1	S021	Not-Protected	D007	IMRAS-002-021	CD8+ T	CD8+ T: CD38–HLADR–RA+CCR7+naive
2: Not Protected-IMRAS-021 D7 imm1	CD14-CD19-/CD3+/CD38– HLA DR–/CD8+CD4–/RA+CCR7+naive	2.468414481897628	T	D7 Imm1	S021	Not-Protected	D007	IMRAS-002-021	CD8+ T naive	CD8+ T naive: CD38–HLADR–RA+CCR7+
2: Not Protected-IMRAS-021 D7 imm1	CD14-CD19-/CD3+/CD38– HLA DR–/CD8+CD4–/RA+CCR7-TEMRA	0.9593008739076154	T	D7 Imm1	S021	Not-Protected	D007	IMRAS-002-021	CD8+ T	CD8+ T: CD38–HLADR–RA+CCR7-TEMRA
2: Not Protected-IMRAS-021 D7 imm1	CD14-CD19-/CD3+/CD38– HLA DR–/CD8+CD4–/RA+CCR7-TEMRA	0.9593008739076154	T	D7 Imm1	S021	Not-Protected	D007	IMRAS-002-021	CD8+ TEMRA	CD8+ TEMRA: CD38–HLADR–RA+CCR7-
2: Not Protected-IMRAS-021 D7 imm1	CD14-CD19-/CD3+/CD38– HLA DR–/CD8+CD4–/RA-CCR7+Tcm	1.3200998751560549	T	D7 Imm1	S021	Not-Protected	D007	IMRAS-002-021	CD8+ T	CD8+ T: CD38–HLADR–RA-CCR7+Tcm
2: Not Protected-IMRAS-021 D7 imm1	CD14-CD19-/CD3+/CD38– HLA DR–/CD8+CD4–/RA-CCR7+Tcm	1.3200998751560549	T	D7 Imm1	S021	Not-Protected	D007	IMRAS-002-021	CD8+ Tcm	CD8+ Tcm: CD38–HLADR–RA-CCR7+
2: Not Protected-IMRAS-021 D7 imm1	CD14-CD19-/CD3+/CD38– HLA DR–/CD8+CD4–/RA-CCR7-Tem	1.5766541822721598	T	D7 Imm1	S021	Not-Protected	D007	IMRAS-002-021	CD8+ T	CD8+ T: CD38–HLADR–RA-CCR7-Tem
2: Not Protected-IMRAS-021 D7 imm1	CD14-CD19-/CD3+/CD38– HLA DR–/CD8+CD4–/RA-CCR7-Tem	1.5766541822721598	T	D7 Imm1	S021	Not-Protected	D007	IMRAS-002-021	CD8+ Tem	CD8+ Tem: CD38–HLADR–RA-CCR7-
2: Not Protected-IMRAS-021 D7 imm1	CD14-CD19-/CD3+/CD56+/CD8–CD4+	0.685892634207241	T	D7 Imm1	S021	Not-Protected	D007	IMRAS-002-021	CD4+ T	CD4+ T: CD56+
2: Not Protected-IMRAS-021 D7 imm1	CD14-CD19-/CD3+/CD56+/CD8+CD4–	1.3593008739076156	T	D7 Imm1	S021	Not-Protected	D007	IMRAS-002-021	CD8+ T	CD8+ T: CD56+
2: Not Protected-IMRAS-021 D7 imm1	CD14-CD19-/CD3+/CTLA4-HLA DR+/CD8–CD4+	0.4031210986267166	T	D7 Imm1	S021	Not-Protected	D007	IMRAS-002-021	CD4+ T	CD4+ T: CTLA4-HLADR+
2: Not Protected-IMRAS-021 D7 imm1	CD14-CD19-/CD3+/CTLA4-HLA DR+/CD8–CD4+/RA+CCR7+naive	0.10511860174781523	T	D7 Imm1	S021	Not-Protected	D007	IMRAS-002-021	CD4+ T	CD4+ T: CTLA4-HLADR+RA+CCR7+naive
2: Not Protected-IMRAS-021 D7 imm1	CD14-CD19-/CD3+/CTLA4-HLA DR+/CD8–CD4+/RA+CCR7+naive	0.10511860174781523	T	D7 Imm1	S021	Not-Protected	D007	IMRAS-002-021	CD4+ T naive	CD4+ T naive: CTLA4-HLADR+RA+CCR7+
2: Not Protected-IMRAS-021 D7 imm1	CD14-CD19-/CD3+/CTLA4-HLA DR+/CD8–CD4+/RA+CCR7-TEMRA	0.004119850187265918	T	D7 Imm1	S021	Not-Protected	D007	IMRAS-002-021	CD4+ T	CD4+ T: CTLA4-HLADR+RA+CCR7-TEMRA
2: Not Protected-IMRAS-021 D7 imm1	CD14-CD19-/CD3+/CTLA4-HLA DR+/CD8–CD4+/RA+CCR7-TEMRA	0.004119850187265918	T	D7 Imm1	S021	Not-Protected	D007	IMRAS-002-021	CD4+ TEMRA	CD4+ TEMRA: CTLA4-HLADR+RA+CCR7-
2: Not Protected-IMRAS-021 D7 imm1	CD14-CD19-/CD3+/CTLA4-HLA DR+/CD8–CD4+/RA-CCR7+Tcm	0.14469413233458178	T	D7 Imm1	S021	Not-Protected	D007	IMRAS-002-021	CD4+ T	CD4+ T: CTLA4-HLADR+RA-CCR7+Tcm
2: Not Protected-IMRAS-021 D7 imm1	CD14-CD19-/CD3+/CTLA4-HLA DR+/CD8–CD4+/RA-CCR7+Tcm	0.14469413233458178	T	D7 Imm1	S021	Not-Protected	D007	IMRAS-002-021	CD4+ Tcm	CD4+ Tcm: CTLA4-HLADR+RA-CCR7+
2: Not Protected-IMRAS-021 D7 imm1	CD14-CD19-/CD3+/CTLA4-HLA DR+/CD8–CD4+/RA-CCR7-Tem	0.14831460674157304	T	D7 Imm1	S021	Not-Protected	D007	IMRAS-002-021	CD4+ T	CD4+ T: CTLA4-HLADR+RA-CCR7-Tem
2: Not Protected-IMRAS-021 D7 imm1	CD14-CD19-/CD3+/CTLA4-HLA DR+/CD8–CD4+/RA-CCR7-Tem	0.14831460674157304	T	D7 Imm1	S021	Not-Protected	D007	IMRAS-002-021	CD4+ Tem	CD4+ Tem: CTLA4-HLADR+RA-CCR7-
2: Not Protected-IMRAS-021 D7 imm1	CD14-CD19-/CD3+/CTLA4-HLA DR+/CD8+CD4–	0.2136079900124844	T	D7 Imm1	S021	Not-Protected	D007	IMRAS-002-021	CD8+ T	CD8+ T: CTLA4-HLADR+
2: Not Protected-IMRAS-021 D7 imm1	CD14-CD19-/CD3+/CTLA4-HLA DR+/CD8+CD4–/RA+CCR7+naive	0.05355805243445693	T	D7 Imm1	S021	Not-Protected	D007	IMRAS-002-021	CD8+ T	CD8+ T: CTLA4-HLADR+RA+CCR7+naive
2: Not Protected-IMRAS-021 D7 imm1	CD14-CD19-/CD3+/CTLA4-HLA DR+/CD8+CD4–/RA+CCR7+naive	0.05355805243445693	T	D7 Imm1	S021	Not-Protected	D007	IMRAS-002-021	CD8+ T naive	CD8+ T naive: CTLA4-HLADR+RA+CCR7+
2: Not Protected-IMRAS-021 D7 imm1	CD14-CD19-/CD3+/CTLA4-HLA DR+/CD8+CD4–/RA+CCR7-TEMRA	0.024094881398252183	T	D7 Imm1	S021	Not-Protected	D007	IMRAS-002-021	CD8+ T	CD8+ T: CTLA4-HLADR+RA+CCR7-TEMRA
2: Not Protected-IMRAS-021 D7 imm1	CD14-CD19-/CD3+/CTLA4-HLA DR+/CD8+CD4–/RA+CCR7-TEMRA	0.024094881398252183	T	D7 Imm1	S021	Not-Protected	D007	IMRAS-002-021	CD8+ TEMRA	CD8+ TEMRA: CTLA4-HLADR+RA+CCR7-
2: Not Protected-IMRAS-021 D7 imm1	CD14-CD19-/CD3+/CTLA4-HLA DR+/CD8+CD4–/RA-CCR7+Tcm	0.054307116104868915	T	D7 Imm1	S021	Not-Protected	D007	IMRAS-002-021	CD8+ T	CD8+ T: CTLA4-HLADR+RA-CCR7+Tcm
2: Not Protected-IMRAS-021 D7 imm1	CD14-CD19-/CD3+/CTLA4-HLA DR+/CD8+CD4–/RA-CCR7+Tcm	0.054307116104868915	T	D7 Imm1	S021	Not-Protected	D007	IMRAS-002-021	CD8+ Tcm	CD8+ Tcm: CTLA4-HLADR+RA-CCR7+
2: Not Protected-IMRAS-021 D7 imm1	CD14-CD19-/CD3+/CTLA4-HLA DR+/CD8+CD4–/RA-CCR7-Tem	0.0815230961298377	T	D7 Imm1	S021	Not-Protected	D007	IMRAS-002-021	CD8+ T	CD8+ T: CTLA4-HLADR+RA-CCR7-Tem
2: Not Protected-IMRAS-021 D7 imm1	CD14-CD19-/CD3+/CTLA4-HLA DR+/CD8+CD4–/RA-CCR7-Tem	0.0815230961298377	T	D7 Imm1	S021	Not-Protected	D007	IMRAS-002-021	CD8+ Tem	CD8+ Tem: CTLA4-HLADR+RA-CCR7-
2: Not Protected-IMRAS-021 D7 imm1	CD14-CD19-/CD3+/CTLA4+HLA DR+/CD8–CD4+	0.33682896379525595	T	D7 Imm1	S021	Not-Protected	D007	IMRAS-002-021	CD4+ T	CD4+ T: CTLA4+HLADR+
2: Not Protected-IMRAS-021 D7 imm1	CD14-CD19-/CD3+/CTLA4+HLA DR+/CD8–CD4+/RA+CCR7+naive	0.019850187265917602	T	D7 Imm1	S021	Not-Protected	D007	IMRAS-002-021	CD4+ T	CD4+ T: CTLA4+HLADR+RA+CCR7+naive
2: Not Protected-IMRAS-021 D7 imm1	CD14-CD19-/CD3+/CTLA4+HLA DR+/CD8–CD4+/RA+CCR7+naive	0.019850187265917602	T	D7 Imm1	S021	Not-Protected	D007	IMRAS-002-021	CD4+ T naive	CD4+ T naive: CTLA4+HLADR+RA+CCR7+
2: Not Protected-IMRAS-021 D7 imm1	CD14-CD19-/CD3+/CTLA4+HLA DR+/CD8–CD4+/RA+CCR7-TEMRA	0.0011235955056179776	T	D7 Imm1	S021	Not-Protected	D007	IMRAS-002-021	CD4+ T	CD4+ T: CTLA4+HLADR+RA+CCR7-TEMRA
2: Not Protected-IMRAS-021 D7 imm1	CD14-CD19-/CD3+/CTLA4+HLA DR+/CD8–CD4+/RA+CCR7-TEMRA	0.0011235955056179776	T	D7 Imm1	S021	Not-Protected	D007	IMRAS-002-021	CD4+ TEMRA	CD4+ TEMRA: CTLA4+HLADR+RA+CCR7-
2: Not Protected-IMRAS-021 D7 imm1	CD14-CD19-/CD3+/CTLA4+HLA DR+/CD8–CD4+/RA-CCR7+Tcm	0.14781523096129837	T	D7 Imm1	S021	Not-Protected	D007	IMRAS-002-021	CD4+ T	CD4+ T: CTLA4+HLADR+RA-CCR7+Tcm
2: Not Protected-IMRAS-021 D7 imm1	CD14-CD19-/CD3+/CTLA4+HLA DR+/CD8–CD4+/RA-CCR7+Tcm	0.14781523096129837	T	D7 Imm1	S021	Not-Protected	D007	IMRAS-002-021	CD4+ Tcm	CD4+ Tcm: CTLA4+HLADR+RA-CCR7+
2: Not Protected-IMRAS-021 D7 imm1	CD14-CD19-/CD3+/CTLA4+HLA DR+/CD8–CD4+/RA-CCR7-Tem	0.1679151061173533	T	D7 Imm1	S021	Not-Protected	D007	IMRAS-002-021	CD4+ T	CD4+ T: CTLA4+HLADR+RA-CCR7-Tem
2: Not Protected-IMRAS-021 D7 imm1	CD14-CD19-/CD3+/CTLA4+HLA DR+/CD8–CD4+/RA-CCR7-Tem	0.1679151061173533	T	D7 Imm1	S021	Not-Protected	D007	IMRAS-002-021	CD4+ Tem	CD4+ Tem: CTLA4+HLADR+RA-CCR7-
2: Not Protected-IMRAS-021 D7 imm1	CD14-CD19-/CD3+/CTLA4+HLA DR+/CD8+CD4–	0.027215980024968788	T	D7 Imm1	S021	Not-Protected	D007	IMRAS-002-021	CD8+ T	CD8+ T: CTLA4+HLADR+
2: Not Protected-IMRAS-021 D7 imm1	CD14-CD19-/CD3+/CTLA4+HLA DR+/CD8+CD4–/RA+CCR7+naive	0.0052434456928838954	T	D7 Imm1	S021	Not-Protected	D007	IMRAS-002-021	CD8+ T	CD8+ T: CTLA4+HLADR+RA+CCR7+naive
2: Not Protected-IMRAS-021 D7 imm1	CD14-CD19-/CD3+/CTLA4+HLA DR+/CD8+CD4–/RA+CCR7+naive	0.0052434456928838954	T	D7 Imm1	S021	Not-Protected	D007	IMRAS-002-021	CD8+ T naive	CD8+ T naive: CTLA4+HLADR+RA+CCR7+
2: Not Protected-IMRAS-021 D7 imm1	CD14-CD19-/CD3+/CTLA4+HLA DR+/CD8+CD4–/RA+CCR7-TEMRA	0.002122347066167291	T	D7 Imm1	S021	Not-Protected	D007	IMRAS-002-021	CD8+ T	CD8+ T: CTLA4+HLADR+RA+CCR7-TEMRA
2: Not Protected-IMRAS-021 D7 imm1	CD14-CD19-/CD3+/CTLA4+HLA DR+/CD8+CD4–/RA+CCR7-TEMRA	0.002122347066167291	T	D7 Imm1	S021	Not-Protected	D007	IMRAS-002-021	CD8+ TEMRA	CD8+ TEMRA: CTLA4+HLADR+RA+CCR7-
2: Not Protected-IMRAS-021 D7 imm1	CD14-CD19-/CD3+/CTLA4+HLA DR+/CD8+CD4–/RA-CCR7+Tcm	0.009987515605493134	T	D7 Imm1	S021	Not-Protected	D007	IMRAS-002-021	CD8+ T	CD8+ T: CTLA4+HLADR+RA-CCR7+Tcm
2: Not Protected-IMRAS-021 D7 imm1	CD14-CD19-/CD3+/CTLA4+HLA DR+/CD8+CD4–/RA-CCR7+Tcm	0.009987515605493134	T	D7 Imm1	S021	Not-Protected	D007	IMRAS-002-021	CD8+ Tcm	CD8+ Tcm: CTLA4+HLADR+RA-CCR7+
2: Not Protected-IMRAS-021 D7 imm1	CD14-CD19-/CD3+/CTLA4+HLA DR+/CD8+CD4–/RA-CCR7-Tem	0.009737827715355805	T	D7 Imm1	S021	Not-Protected	D007	IMRAS-002-021	CD8+ T	CD8+ T: CTLA4+HLADR+RA-CCR7-Tem
2: Not Protected-IMRAS-021 D7 imm1	CD14-CD19-/CD3+/CTLA4+HLA DR+/CD8+CD4–/RA-CCR7-Tem	0.009737827715355805	T	D7 Imm1	S021	Not-Protected	D007	IMRAS-002-021	CD8+ Tem	CD8+ Tem: CTLA4+HLADR+RA-CCR7-
2: Not Protected-IMRAS-021 D7 imm1	CD14-CD19-/CD3+/CTLA4+HLA DR-/CD8–CD4+	2.097003745318352	T	D7 Imm1	S021	Not-Protected	D007	IMRAS-002-021	CD4+ T	CD4+ T: CTLA4+HLADR-
2: Not Protected-IMRAS-021 D7 imm1	CD14-CD19-/CD3+/CTLA4+HLA DR-/CD8–CD4+/RA+CCR7+naive	0.281023720349563	T	D7 Imm1	S021	Not-Protected	D007	IMRAS-002-021	CD4+ T	CD4+ T: CTLA4+HLADR-RA+CCR7+naive
2: Not Protected-IMRAS-021 D7 imm1	CD14-CD19-/CD3+/CTLA4+HLA DR-/CD8–CD4+/RA+CCR7+naive	0.281023720349563	T	D7 Imm1	S021	Not-Protected	D007	IMRAS-002-021	CD4+ T naive	CD4+ T naive: CTLA4+HLADR-RA+CCR7+
2: Not Protected-IMRAS-021 D7 imm1	CD14-CD19-/CD3+/CTLA4+HLA DR-/CD8–CD4+/RA+CCR7-TEMRA	0.0024968789013732834	T	D7 Imm1	S021	Not-Protected	D007	IMRAS-002-021	CD4+ T	CD4+ T: CTLA4+HLADR-RA+CCR7-TEMRA
2: Not Protected-IMRAS-021 D7 imm1	CD14-CD19-/CD3+/CTLA4+HLA DR-/CD8–CD4+/RA+CCR7-TEMRA	0.0024968789013732834	T	D7 Imm1	S021	Not-Protected	D007	IMRAS-002-021	CD4+ TEMRA	CD4+ TEMRA: CTLA4+HLADR-RA+CCR7-
2: Not Protected-IMRAS-021 D7 imm1	CD14-CD19-/CD3+/CTLA4+HLA DR-/CD8–CD4+/RA-CCR7+Tcm	1.33083645443196	T	D7 Imm1	S021	Not-Protected	D007	IMRAS-002-021	CD4+ T	CD4+ T: CTLA4+HLADR-RA-CCR7+Tcm
2: Not Protected-IMRAS-021 D7 imm1	CD14-CD19-/CD3+/CTLA4+HLA DR-/CD8–CD4+/RA-CCR7+Tcm	1.33083645443196	T	D7 Imm1	S021	Not-Protected	D007	IMRAS-002-021	CD4+ Tcm	CD4+ Tcm: CTLA4+HLADR-RA-CCR7+
2: Not Protected-IMRAS-021 D7 imm1	CD14-CD19-/CD3+/CTLA4+HLA DR-/CD8–CD4+/RA-CCR7-Tem	0.4780274656679151	T	D7 Imm1	S021	Not-Protected	D007	IMRAS-002-021	CD4+ T	CD4+ T: CTLA4+HLADR-RA-CCR7-Tem
2: Not Protected-IMRAS-021 D7 imm1	CD14-CD19-/CD3+/CTLA4+HLA DR-/CD8–CD4+/RA-CCR7-Tem	0.4780274656679151	T	D7 Imm1	S021	Not-Protected	D007	IMRAS-002-021	CD4+ Tem	CD4+ Tem: CTLA4+HLADR-RA-CCR7-
2: Not Protected-IMRAS-021 D7 imm1	CD14-CD19-/CD3+/CTLA4+HLA DR-/CD8+CD4–	0.05930087390761548	T	D7 Imm1	S021	Not-Protected	D007	IMRAS-002-021	CD8+ T	CD8+ T: CTLA4+HLADR-
2: Not Protected-IMRAS-021 D7 imm1	CD14-CD19-/CD3+/CTLA4+HLA DR-/CD8+CD4–/RA+CCR7+naive	0.022596754057428215	T	D7 Imm1	S021	Not-Protected	D007	IMRAS-002-021	CD8+ T	CD8+ T: CTLA4+HLADR-RA+CCR7+naive
2: Not Protected-IMRAS-021 D7 imm1	CD14-CD19-/CD3+/CTLA4+HLA DR-/CD8+CD4–/RA+CCR7+naive	0.022596754057428215	T	D7 Imm1	S021	Not-Protected	D007	IMRAS-002-021	CD8+ T naive	CD8+ T naive: CTLA4+HLADR-RA+CCR7+
2: Not Protected-IMRAS-021 D7 imm1	CD14-CD19-/CD3+/CTLA4+HLA DR-/CD8+CD4–/RA+CCR7-TEMRA	0.003995006242197253	T	D7 Imm1	S021	Not-Protected	D007	IMRAS-002-021	CD8+ T	CD8+ T: CTLA4+HLADR-RA+CCR7-TEMRA
2: Not Protected-IMRAS-021 D7 imm1	CD14-CD19-/CD3+/CTLA4+HLA DR-/CD8+CD4–/RA+CCR7-TEMRA	0.003995006242197253	T	D7 Imm1	S021	Not-Protected	D007	IMRAS-002-021	CD8+ TEMRA	CD8+ TEMRA: CTLA4+HLADR-RA+CCR7-
2: Not Protected-IMRAS-021 D7 imm1	CD14-CD19-/CD3+/CTLA4+HLA DR-/CD8+CD4–/RA-CCR7+Tcm	0.02359550561797753	T	D7 Imm1	S021	Not-Protected	D007	IMRAS-002-021	CD8+ T	CD8+ T: CTLA4+HLADR-RA-CCR7+Tcm
2: Not Protected-IMRAS-021 D7 imm1	CD14-CD19-/CD3+/CTLA4+HLA DR-/CD8+CD4–/RA-CCR7+Tcm	0.02359550561797753	T	D7 Imm1	S021	Not-Protected	D007	IMRAS-002-021	CD8+ Tcm	CD8+ Tcm: CTLA4+HLADR-RA-CCR7+
2: Not Protected-IMRAS-021 D7 imm1	CD14-CD19-/CD3+/CTLA4+HLA DR-/CD8+CD4–/RA-CCR7-Tem	0.008863920099875156	T	D7 Imm1	S021	Not-Protected	D007	IMRAS-002-021	CD8+ T	CD8+ T: CTLA4+HLADR-RA-CCR7-Tem
2: Not Protected-IMRAS-021 D7 imm1	CD14-CD19-/CD3+/CTLA4+HLA DR-/CD8+CD4–/RA-CCR7-Tem	0.008863920099875156	T	D7 Imm1	S021	Not-Protected	D007	IMRAS-002-021	CD8+ Tem	CD8+ Tem: CTLA4+HLADR-RA-CCR7-
2: Not Protected-IMRAS-021 D7 imm1	CD14-CD19-/CD3+/CTLA4-HLA DR-/CD8–CD4+	37.70287141073658	T	D7 Imm1	S021	Not-Protected	D007	IMRAS-002-021	CD4+ T	CD4+ T: CTLA4-HLADR-
2: Not Protected-IMRAS-021 D7 imm1	CD14-CD19-/CD3+/CTLA4-HLA DR-/CD8–CD4+/RA+CCR7+naive	21.22347066167291	T	D7 Imm1	S021	Not-Protected	D007	IMRAS-002-021	CD4+ T	CD4+ T: CTLA4-HLADR-RA+CCR7+naive
2: Not Protected-IMRAS-021 D7 imm1	CD14-CD19-/CD3+/CTLA4-HLA DR-/CD8–CD4+/RA+CCR7+naive	21.22347066167291	T	D7 Imm1	S021	Not-Protected	D007	IMRAS-002-021	CD4+ T naive	CD4+ T naive: CTLA4-HLADR-RA+CCR7+
2: Not Protected-IMRAS-021 D7 imm1	CD14-CD19-/CD3+/CTLA4-HLA DR-/CD8–CD4+/RA+CCR7-TEMRA	0.02459425717852684	T	D7 Imm1	S021	Not-Protected	D007	IMRAS-002-021	CD4+ T	CD4+ T: CTLA4-HLADR-RA+CCR7-TEMRA
2: Not Protected-IMRAS-021 D7 imm1	CD14-CD19-/CD3+/CTLA4-HLA DR-/CD8–CD4+/RA+CCR7-TEMRA	0.02459425717852684	T	D7 Imm1	S021	Not-Protected	D007	IMRAS-002-021	CD4+ TEMRA	CD4+ TEMRA: CTLA4-HLADR-RA+CCR7-
2: Not Protected-IMRAS-021 D7 imm1	CD14-CD19-/CD3+/CTLA4-HLA DR-/CD8–CD4+/RA-CCR7+Tcm	14.35705368289638	T	D7 Imm1	S021	Not-Protected	D007	IMRAS-002-021	CD4+ T	CD4+ T: CTLA4-HLADR-RA-CCR7+Tcm
2: Not Protected-IMRAS-021 D7 imm1	CD14-CD19-/CD3+/CTLA4-HLA DR-/CD8–CD4+/RA-CCR7+Tcm	14.35705368289638	T	D7 Imm1	S021	Not-Protected	D007	IMRAS-002-021	CD4+ Tcm	CD4+ Tcm: CTLA4-HLADR-RA-CCR7+
2: Not Protected-IMRAS-021 D7 imm1	CD14-CD19-/CD3+/CTLA4-HLA DR-/CD8–CD4+/RA-CCR7-Tem	1.7546816479400749	T	D7 Imm1	S021	Not-Protected	D007	IMRAS-002-021	CD4+ T	CD4+ T: CTLA4-HLADR-RA-CCR7-Tem
2: Not Protected-IMRAS-021 D7 imm1	CD14-CD19-/CD3+/CTLA4-HLA DR-/CD8–CD4+/RA-CCR7-Tem	1.7546816479400749	T	D7 Imm1	S021	Not-Protected	D007	IMRAS-002-021	CD4+ Tem	CD4+ Tem: CTLA4-HLADR-RA-CCR7-
2: Not Protected-IMRAS-021 D7 imm1	CD14-CD19-/CD3+/CTLA4-HLA DR-/CD8+CD4–	15.730337078651685	T	D7 Imm1	S021	Not-Protected	D007	IMRAS-002-021	CD8+ T	CD8+ T: CTLA4-HLADR-
2: Not Protected-IMRAS-021 D7 imm1	CD14-CD19-/CD3+/CTLA4-HLA DR-/CD8+CD4–/RA+CCR7+naive	10.486766541822721	T	D7 Imm1	S021	Not-Protected	D007	IMRAS-002-021	CD8+ T	CD8+ T: CTLA4-HLADR-RA+CCR7+naive
2: Not Protected-IMRAS-021 D7 imm1	CD14-CD19-/CD3+/CTLA4-HLA DR-/CD8+CD4–/RA+CCR7+naive	10.486766541822721	T	D7 Imm1	S021	Not-Protected	D007	IMRAS-002-021	CD8+ T naive	CD8+ T naive: CTLA4-HLADR-RA+CCR7+
2: Not Protected-IMRAS-021 D7 imm1	CD14-CD19-/CD3+/CTLA4-HLA DR-/CD8+CD4–/RA+CCR7-TEMRA	1.3704119850187266	T	D7 Imm1	S021	Not-Protected	D007	IMRAS-002-021	CD8+ T	CD8+ T: CTLA4-HLADR-RA+CCR7-TEMRA
2: Not Protected-IMRAS-021 D7 imm1	CD14-CD19-/CD3+/CTLA4-HLA DR-/CD8+CD4–/RA+CCR7-TEMRA	1.3704119850187266	T	D7 Imm1	S021	Not-Protected	D007	IMRAS-002-021	CD8+ TEMRA	CD8+ TEMRA: CTLA4-HLADR-RA+CCR7-
2: Not Protected-IMRAS-021 D7 imm1	CD14-CD19-/CD3+/CTLA4-HLA DR-/CD8+CD4–/RA-CCR7+Tcm	1.814481897627965	T	D7 Imm1	S021	Not-Protected	D007	IMRAS-002-021	CD8+ T	CD8+ T: CTLA4-HLADR-RA-CCR7+Tcm
2: Not Protected-IMRAS-021 D7 imm1	CD14-CD19-/CD3+/CTLA4-HLA DR-/CD8+CD4–/RA-CCR7+Tcm	1.814481897627965	T	D7 Imm1	S021	Not-Protected	D007	IMRAS-002-021	CD8+ Tcm	CD8+ Tcm: CTLA4-HLADR-RA-CCR7+
2: Not Protected-IMRAS-021 D7 imm1	CD14-CD19-/CD3+/CTLA4-HLA DR-/CD8+CD4–/RA-CCR7-Tem	2.0734082397003744	T	D7 Imm1	S021	Not-Protected	D007	IMRAS-002-021	CD8+ T	CD8+ T: CTLA4-HLADR-RA-CCR7-Tem
2: Not Protected-IMRAS-021 D7 imm1	CD14-CD19-/CD3+/CTLA4-HLA DR-/CD8+CD4–/RA-CCR7-Tem	2.0734082397003744	T	D7 Imm1	S021	Not-Protected	D007	IMRAS-002-021	CD8+ Tem	CD8+ Tem: CTLA4-HLADR-RA-CCR7-
2: Not Protected-IMRAS-021 D7 imm1	CD14-CD19-/CD3+/PD1+/CD8–CD4+	7.561423220973783	T	D7 Imm1	S021	Not-Protected	D007	IMRAS-002-021	CD4+ T	CD4+ T: PD1+
2: Not Protected-IMRAS-021 D7 imm1	CD14-CD19-/CD3+/PD1+/CD8–CD4+/RA+CCR7+naive	0.5109862671660425	T	D7 Imm1	S021	Not-Protected	D007	IMRAS-002-021	CD4+ T	CD4+ T: PD1+RA+CCR7+naive
2: Not Protected-IMRAS-021 D7 imm1	CD14-CD19-/CD3+/PD1+/CD8–CD4+/RA+CCR7+naive	0.5109862671660425	T	D7 Imm1	S021	Not-Protected	D007	IMRAS-002-021	CD4+ T naive	CD4+ T naive: PD1+RA+CCR7+
2: Not Protected-IMRAS-021 D7 imm1	CD14-CD19-/CD3+/PD1+/CD8–CD4+/RA+CCR7-TEMRA	0.015730337078651686	T	D7 Imm1	S021	Not-Protected	D007	IMRAS-002-021	CD4+ T	CD4+ T: PD1+RA+CCR7-TEMRA
2: Not Protected-IMRAS-021 D7 imm1	CD14-CD19-/CD3+/PD1+/CD8–CD4+/RA+CCR7-TEMRA	0.015730337078651686	T	D7 Imm1	S021	Not-Protected	D007	IMRAS-002-021	CD4+ TEMRA	CD4+ TEMRA: PD1+RA+CCR7-
2: Not Protected-IMRAS-021 D7 imm1	CD14-CD19-/CD3+/PD1+/CD8–CD4+/RA-CCR7+Tcm	5.491885143570537	T	D7 Imm1	S021	Not-Protected	D007	IMRAS-002-021	CD4+ T	CD4+ T: PD1+RA-CCR7+Tcm
2: Not Protected-IMRAS-021 D7 imm1	CD14-CD19-/CD3+/PD1+/CD8–CD4+/RA-CCR7+Tcm	5.491885143570537	T	D7 Imm1	S021	Not-Protected	D007	IMRAS-002-021	CD4+ Tcm	CD4+ Tcm: PD1+RA-CCR7+
2: Not Protected-IMRAS-021 D7 imm1	CD14-CD19-/CD3+/PD1+/CD8–CD4+/RA-CCR7-Tem	1.5365792759051187	T	D7 Imm1	S021	Not-Protected	D007	IMRAS-002-021	CD4+ T	CD4+ T: PD1+RA-CCR7-Tem
2: Not Protected-IMRAS-021 D7 imm1	CD14-CD19-/CD3+/PD1+/CD8–CD4+/RA-CCR7-Tem	1.5365792759051187	T	D7 Imm1	S021	Not-Protected	D007	IMRAS-002-021	CD4+ Tem	CD4+ Tem: PD1+RA-CCR7-
2: Not Protected-IMRAS-021 D7 imm1	CD14-CD19-/CD3+/PD1+/CD8+CD4–	2.715605493133583	T	D7 Imm1	S021	Not-Protected	D007	IMRAS-002-021	CD8+ T	CD8+ T: PD1+
2: Not Protected-IMRAS-021 D7 imm1	CD14-CD19-/CD3+/PD1+/CD8+CD4–/RA+CCR7+naive	0.30674157303370786	T	D7 Imm1	S021	Not-Protected	D007	IMRAS-002-021	CD8+ T	CD8+ T: PD1+RA+CCR7+naive
2: Not Protected-IMRAS-021 D7 imm1	CD14-CD19-/CD3+/PD1+/CD8+CD4–/RA+CCR7+naive	0.30674157303370786	T	D7 Imm1	S021	Not-Protected	D007	IMRAS-002-021	CD8+ T naive	CD8+ T naive: PD1+RA+CCR7+
2: Not Protected-IMRAS-021 D7 imm1	CD14-CD19-/CD3+/PD1+/CD8+CD4–/RA+CCR7-TEMRA	0.5168539325842697	T	D7 Imm1	S021	Not-Protected	D007	IMRAS-002-021	CD8+ T	CD8+ T: PD1+RA+CCR7-TEMRA
2: Not Protected-IMRAS-021 D7 imm1	CD14-CD19-/CD3+/PD1+/CD8+CD4–/RA+CCR7-TEMRA	0.5168539325842697	T	D7 Imm1	S021	Not-Protected	D007	IMRAS-002-021	CD8+ TEMRA	CD8+ TEMRA: PD1+RA+CCR7-
2: Not Protected-IMRAS-021 D7 imm1	CD14-CD19-/CD3+/PD1+/CD8+CD4–/RA-CCR7+Tcm	0.7419475655430712	T	D7 Imm1	S021	Not-Protected	D007	IMRAS-002-021	CD8+ T	CD8+ T: PD1+RA-CCR7+Tcm
2: Not Protected-IMRAS-021 D7 imm1	CD14-CD19-/CD3+/PD1+/CD8+CD4–/RA-CCR7+Tcm	0.7419475655430712	T	D7 Imm1	S021	Not-Protected	D007	IMRAS-002-021	CD8+ Tcm	CD8+ Tcm: PD1+RA-CCR7+
2: Not Protected-IMRAS-021 D7 imm1	CD14-CD19-/CD3+/PD1+/CD8+CD4–/RA-CCR7-Tem	1.1451935081148565	T	D7 Imm1	S021	Not-Protected	D007	IMRAS-002-021	CD8+ T	CD8+ T: PD1+RA-CCR7-Tem
2: Not Protected-IMRAS-021 D7 imm1	CD14-CD19-/CD3+/PD1+/CD8+CD4–/RA-CCR7-Tem	1.1451935081148565	T	D7 Imm1	S021	Not-Protected	D007	IMRAS-002-021	CD8+ Tem	CD8+ Tem: PD1+RA-CCR7-
2: Not Protected-IMRAS-021 D7 imm1	CD14-CD19-/CD3+/T-bet+/CD8–CD4+	0.6264669163545568	T	D7 Imm1	S021	Not-Protected	D007	IMRAS-002-021	CD4+ T	CD4+ T: T-bet+
2: Not Protected-IMRAS-021 D7 imm1	CD14-CD19-/CD3+/T-bet+/CD8–CD4+/RA+CCR7-TEMRA	0.012109862671660424	T	D7 Imm1	S021	Not-Protected	D007	IMRAS-002-021	CD4+ T	CD4+ T: T-bet+RA+CCR7-TEMRA
2: Not Protected-IMRAS-021 D7 imm1	CD14-CD19-/CD3+/T-bet+/CD8–CD4+/RA+CCR7-TEMRA	0.012109862671660424	T	D7 Imm1	S021	Not-Protected	D007	IMRAS-002-021	CD4+ TEMRA	CD4+ TEMRA: T-bet+RA+CCR7-
2: Not Protected-IMRAS-021 D7 imm1	CD14-CD19-/CD3+/T-bet+/CD8–CD4+/RA+CCR7+naive	0.2931335830212235	T	D7 Imm1	S021	Not-Protected	D007	IMRAS-002-021	CD4+ T	CD4+ T: T-bet+RA+CCR7+naive
2: Not Protected-IMRAS-021 D7 imm1	CD14-CD19-/CD3+/T-bet+/CD8–CD4+/RA+CCR7+naive	0.2931335830212235	T	D7 Imm1	S021	Not-Protected	D007	IMRAS-002-021	CD4+ T naive	CD4+ T naive: T-bet+RA+CCR7+
2: Not Protected-IMRAS-021 D7 imm1	CD14-CD19-/CD3+/T-bet+/CD8–CD4+/RA-CCR7+Tcm	0.18589263420724095	T	D7 Imm1	S021	Not-Protected	D007	IMRAS-002-021	CD4+ T	CD4+ T: T-bet+RA-CCR7+Tcm
2: Not Protected-IMRAS-021 D7 imm1	CD14-CD19-/CD3+/T-bet+/CD8–CD4+/RA-CCR7+Tcm	0.18589263420724095	T	D7 Imm1	S021	Not-Protected	D007	IMRAS-002-021	CD4+ Tcm	CD4+ Tcm: T-bet+RA-CCR7+
2: Not Protected-IMRAS-021 D7 imm1	CD14-CD19-/CD3+/T-bet+/CD8–CD4+/RA-CCR7-Tem	0.1344569288389513	T	D7 Imm1	S021	Not-Protected	D007	IMRAS-002-021	CD4+ T	CD4+ T: T-bet+RA-CCR7-Tem
2: Not Protected-IMRAS-021 D7 imm1	CD14-CD19-/CD3+/T-bet+/CD8–CD4+/RA-CCR7-Tem	0.1344569288389513	T	D7 Imm1	S021	Not-Protected	D007	IMRAS-002-021	CD4+ Tem	CD4+ Tem: T-bet+RA-CCR7-
2: Not Protected-IMRAS-021 D7 imm1	CD14-CD19-/CD3+/T-bet+/CD8+CD4–	2.4257178526841447	T	D7 Imm1	S021	Not-Protected	D007	IMRAS-002-021	CD8+ T	CD8+ T: T-bet+
2: Not Protected-IMRAS-021 D7 imm1	CD14-CD19-/CD3+/T-bet+/CD8+CD4–/RA+CCR7+naive	0.33083645443196	T	D7 Imm1	S021	Not-Protected	D007	IMRAS-002-021	CD8+ T	CD8+ T: T-bet+RA+CCR7+naive
2: Not Protected-IMRAS-021 D7 imm1	CD14-CD19-/CD3+/T-bet+/CD8+CD4–/RA+CCR7+naive	0.33083645443196	T	D7 Imm1	S021	Not-Protected	D007	IMRAS-002-021	CD8+ T naive	CD8+ T naive: T-bet+RA+CCR7+
2: Not Protected-IMRAS-021 D7 imm1	CD14-CD19-/CD3+/T-bet+/CD8+CD4–/RA+CCR7-TEMRA	1.1721598002496878	T	D7 Imm1	S021	Not-Protected	D007	IMRAS-002-021	CD8+ T	CD8+ T: T-bet+RA+CCR7-TEMRA
2: Not Protected-IMRAS-021 D7 imm1	CD14-CD19-/CD3+/T-bet+/CD8+CD4–/RA+CCR7-TEMRA	1.1721598002496878	T	D7 Imm1	S021	Not-Protected	D007	IMRAS-002-021	CD8+ TEMRA	CD8+ TEMRA: T-bet+RA+CCR7-
2: Not Protected-IMRAS-021 D7 imm1	CD14-CD19-/CD3+/T-bet+/CD8+CD4–/RA-CCR7+Tcm	0.10724094881398252	T	D7 Imm1	S021	Not-Protected	D007	IMRAS-002-021	CD8+ T	CD8+ T: T-bet+RA-CCR7+Tcm
2: Not Protected-IMRAS-021 D7 imm1	CD14-CD19-/CD3+/T-bet+/CD8+CD4–/RA-CCR7+Tcm	0.10724094881398252	T	D7 Imm1	S021	Not-Protected	D007	IMRAS-002-021	CD8+ Tcm	CD8+ Tcm: T-bet+RA-CCR7+
2: Not Protected-IMRAS-021 D7 imm1	CD14-CD19-/CD3+/T-bet+/CD8+CD4–/RA-CCR7-Tem	0.8136079900124844	T	D7 Imm1	S021	Not-Protected	D007	IMRAS-002-021	CD8+ T	CD8+ T: T-bet+RA-CCR7-Tem
2: Not Protected-IMRAS-021 D7 imm1	CD14-CD19-/CD3+/T-bet+/CD8+CD4–/RA-CCR7-Tem	0.8136079900124844	T	D7 Imm1	S021	Not-Protected	D007	IMRAS-002-021	CD8+ Tem	CD8+ Tem: T-bet+RA-CCR7-
9: Not Protected-IMRAS-021 D14 imm1	CD14-CD19-/CD3+/CD8–CD4+	40	T	D14 Imm1	S021	Not-Protected	D014	IMRAS-002-021	CD4+ T	CD4+ T: Total
9: Not Protected-IMRAS-021 D14 imm1	CD14-CD19-/CD3+/CD8–CD4+/PD1+CXCR5-	6.904210526315789	T	D14 Imm1	S021	Not-Protected	D014	IMRAS-002-021	CD4+ T	CD4+ T: PD1+CXCR5-
9: Not Protected-IMRAS-021 D14 imm1	CD14-CD19-/CD3+/CD8–CD4+/Tfh PD1+CXCR5+	1.7983625730994153	T	D14 Imm1	S021	Not-Protected	D014	IMRAS-002-021	CD4+ T	CD4+ T: TfhPD1+CXCR5+
9: Not Protected-IMRAS-021 D14 imm1	CD14-CD19-/CD3+/CD8–CD4+/Tfh PD1+CXCR5+	1.7983625730994153	T	D14 Imm1	S021	Not-Protected	D014	IMRAS-002-021	CD4+ Tfh	CD4+ Tfh: PD1+CXCR5+
9: Not Protected-IMRAS-021 D14 imm1	CD14-CD19-/CD3+/CD8–CD4+/Tfh PD1+CXCR5+/CXCR3+	0.8618713450292398	T	D14 Imm1	S021	Not-Protected	D014	IMRAS-002-021	CD4+ T	CD4+ T: TfhPD1+CXCR5+CXCR3+
9: Not Protected-IMRAS-021 D14 imm1	CD14-CD19-/CD3+/CD8–CD4+/Tfh PD1+CXCR5+/CXCR3+	0.8618713450292398	T	D14 Imm1	S021	Not-Protected	D014	IMRAS-002-021	CD4+ Tfh	CD4+ Tfh: PD1+CXCR5+CXCR3+
9: Not Protected-IMRAS-021 D14 imm1	CD14-CD19-/CD3+/CD8–CD4+/Tfh PD1+CXCR5+/CD25+FOXp3+	0.06339181286549708	T	D14 Imm1	S021	Not-Protected	D014	IMRAS-002-021	CD4+ T	CD4+ T: TfhPD1+CXCR5+CD25+FOXp3+
9: Not Protected-IMRAS-021 D14 imm1	CD14-CD19-/CD3+/CD8–CD4+/Tfh PD1+CXCR5+/CD25+FOXp3+	0.06339181286549708	T	D14 Imm1	S021	Not-Protected	D014	IMRAS-002-021	CD4+ Tfh	CD4+ Tfh: PD1+CXCR5+CD25+FOXp3+
9: Not Protected-IMRAS-021 D14 imm1	CD14-CD19-/CD3+/CD8–CD4+/CXCR5+PD1-	1.7835087719298246	T	D14 Imm1	S021	Not-Protected	D014	IMRAS-002-021	CD4+ T	CD4+ T: CXCR5+PD1-
9: Not Protected-IMRAS-021 D14 imm1	CD14-CD19-/CD3+/CD8–CD4+/RA+CCR7-TEMRA	0.03988304093567251	T	D14 Imm1	S021	Not-Protected	D014	IMRAS-002-021	CD4+ T	CD4+ T: RA+CCR7-TEMRA
9: Not Protected-IMRAS-021 D14 imm1	CD14-CD19-/CD3+/CD8–CD4+/RA+CCR7+naive	20	T	D14 Imm1	S021	Not-Protected	D014	IMRAS-002-021	CD4+ T	CD4+ T: RA+CCR7+naive
9: Not Protected-IMRAS-021 D14 imm1	CD14-CD19-/CD3+/CD8–CD4+/RA-CCR7+Tcm	16.608187134502923	T	D14 Imm1	S021	Not-Protected	D014	IMRAS-002-021	CD4+ T	CD4+ T: RA-CCR7+Tcm
9: Not Protected-IMRAS-021 D14 imm1	CD14-CD19-/CD3+/CD8–CD4+/RA-CCR7-Tem	3.1977777777777776	T	D14 Imm1	S021	Not-Protected	D014	IMRAS-002-021	CD4+ T	CD4+ T: RA-CCR7-Tem
9: Not Protected-IMRAS-021 D14 imm1	CD14-CD19-/CD3+/CD8–CD4+/Treg	3.0871345029239765	T	D14 Imm1	S021	Not-Protected	D014	IMRAS-002-021	CD4+ T	CD4+ T: Treg
9: Not Protected-IMRAS-021 D14 imm1	CD14-CD19-/CD3+/CD8–CD4+/Treg	3.0871345029239765	T	D14 Imm1	S021	Not-Protected	D014	IMRAS-002-021	CD4+ Treg	CD4+ Treg: Total
9: Not Protected-IMRAS-021 D14 imm1	CD14-CD19-/CD3+/CD8–CD4+/Treg/CD38– HLA DR–	1.1989473684210525	T	D14 Imm1	S021	Not-Protected	D014	IMRAS-002-021	CD4+ T	CD4+ T: TregCD38–HLADR–
9: Not Protected-IMRAS-021 D14 imm1	CD14-CD19-/CD3+/CD8–CD4+/Treg/CD38– HLA DR–	1.1989473684210525	T	D14 Imm1	S021	Not-Protected	D014	IMRAS-002-021	CD4+ Treg	CD4+ Treg: CD38–HLADR–
9: Not Protected-IMRAS-021 D14 imm1	CD14-CD19-/CD3+/CD8–CD4+/Treg/CD38–HLA DR+	0.1265497076023392	T	D14 Imm1	S021	Not-Protected	D014	IMRAS-002-021	CD4+ T	CD4+ T: TregCD38–HLADR+
9: Not Protected-IMRAS-021 D14 imm1	CD14-CD19-/CD3+/CD8–CD4+/Treg/CD38–HLA DR+	0.1265497076023392	T	D14 Imm1	S021	Not-Protected	D014	IMRAS-002-021	CD4+ Treg	CD4+ Treg: CD38–HLADR+
9: Not Protected-IMRAS-021 D14 imm1	CD14-CD19-/CD3+/CD8–CD4+/Treg/CD38 +HLA DR +	0.18374269005847954	T	D14 Imm1	S021	Not-Protected	D014	IMRAS-002-021	CD4+ T	CD4+ T: TregCD38+HLADR+
9: Not Protected-IMRAS-021 D14 imm1	CD14-CD19-/CD3+/CD8–CD4+/Treg/CD38 +HLA DR +	0.18374269005847954	T	D14 Imm1	S021	Not-Protected	D014	IMRAS-002-021	CD4+ Treg	CD4+ Treg: CD38+HLADR+
9: Not Protected-IMRAS-021 D14 imm1	CD14-CD19-/CD3+/CD8–CD4+/Treg/CD38+HLA DR–	1.5778947368421052	T	D14 Imm1	S021	Not-Protected	D014	IMRAS-002-021	CD4+ T	CD4+ T: TregCD38+HLADR–
9: Not Protected-IMRAS-021 D14 imm1	CD14-CD19-/CD3+/CD8–CD4+/Treg/CD38+HLA DR–	1.5778947368421052	T	D14 Imm1	S021	Not-Protected	D014	IMRAS-002-021	CD4+ Treg	CD4+ Treg: CD38+HLADR–
9: Not Protected-IMRAS-021 D14 imm1	CD14-CD19-/CD3+/CD8–CD4+/Treg/CD127 hi	0.2914619883040936	T	D14 Imm1	S021	Not-Protected	D014	IMRAS-002-021	CD4+ T	CD4+ T: TregCD127hi
9: Not Protected-IMRAS-021 D14 imm1	CD14-CD19-/CD3+/CD8–CD4+/Treg/CD127 hi	0.2914619883040936	T	D14 Imm1	S021	Not-Protected	D014	IMRAS-002-021	CD4+ Treg	CD4+ Treg: CD127hi
9: Not Protected-IMRAS-021 D14 imm1	CD14-CD19-/CD3+/CD8–CD4+/Treg/CD127lo	2.795672514619883	T	D14 Imm1	S021	Not-Protected	D014	IMRAS-002-021	CD4+ T	CD4+ T: TregCD127lo
9: Not Protected-IMRAS-021 D14 imm1	CD14-CD19-/CD3+/CD8–CD4+/Treg/CD127lo	2.795672514619883	T	D14 Imm1	S021	Not-Protected	D014	IMRAS-002-021	CD4+ Treg	CD4+ Treg: CD127lo
9: Not Protected-IMRAS-021 D14 imm1	CD14-CD19-/CD3+/CD8–CD4+/Treg/CTLA4– Ki67+	0.027953216374269004	T	D14 Imm1	S021	Not-Protected	D014	IMRAS-002-021	CD4+ T	CD4+ T: TregCTLA4–Ki67+
9: Not Protected-IMRAS-021 D14 imm1	CD14-CD19-/CD3+/CD8–CD4+/Treg/CTLA4– Ki67+	0.027953216374269004	T	D14 Imm1	S021	Not-Protected	D014	IMRAS-002-021	CD4+ Treg	CD4+ Treg: CTLA4–Ki67+
9: Not Protected-IMRAS-021 D14 imm1	CD14-CD19-/CD3+/CD8–CD4+/Treg/CTLA4+ Ki67+	0.2078362573099415	T	D14 Imm1	S021	Not-Protected	D014	IMRAS-002-021	CD4+ T	CD4+ T: TregCTLA4+Ki67+
9: Not Protected-IMRAS-021 D14 imm1	CD14-CD19-/CD3+/CD8–CD4+/Treg/CTLA4+ Ki67+	0.2078362573099415	T	D14 Imm1	S021	Not-Protected	D014	IMRAS-002-021	CD4+ Treg	CD4+ Treg: CTLA4+Ki67+
9: Not Protected-IMRAS-021 D14 imm1	CD14-CD19-/CD3+/CD8–CD4+/Treg/CTLA4+ Ki67-	1.1952046783625732	T	D14 Imm1	S021	Not-Protected	D014	IMRAS-002-021	CD4+ T	CD4+ T: TregCTLA4+Ki67-
9: Not Protected-IMRAS-021 D14 imm1	CD14-CD19-/CD3+/CD8–CD4+/Treg/CTLA4+ Ki67-	1.1952046783625732	T	D14 Imm1	S021	Not-Protected	D014	IMRAS-002-021	CD4+ Treg	CD4+ Treg: CTLA4+Ki67-
9: Not Protected-IMRAS-021 D14 imm1	CD14-CD19-/CD3+/CD8–CD4+/Treg/CTLA4– Ki67-	1.656140350877193	T	D14 Imm1	S021	Not-Protected	D014	IMRAS-002-021	CD4+ T	CD4+ T: TregCTLA4–Ki67-
9: Not Protected-IMRAS-021 D14 imm1	CD14-CD19-/CD3+/CD8–CD4+/Treg/CTLA4– Ki67-	1.656140350877193	T	D14 Imm1	S021	Not-Protected	D014	IMRAS-002-021	CD4+ Treg	CD4+ Treg: CTLA4–Ki67-
9: Not Protected-IMRAS-021 D14 imm1	CD14-CD19-/CD3+/CD8+CD4–	15.67251461988304	T	D14 Imm1	S021	Not-Protected	D014	IMRAS-002-021	CD8+ T	CD8+ T: Total
9: Not Protected-IMRAS-021 D14 imm1	CD14-CD19-/CD3+/CD8+CD4–/RA+CCR7+naive	9.594269005847954	T	D14 Imm1	S021	Not-Protected	D014	IMRAS-002-021	CD8+ T	CD8+ T: RA+CCR7+naive
9: Not Protected-IMRAS-021 D14 imm1	CD14-CD19-/CD3+/CD8+CD4–/RA+CCR7-TEMRA	1.6053801169590642	T	D14 Imm1	S021	Not-Protected	D014	IMRAS-002-021	CD8+ T	CD8+ T: RA+CCR7-TEMRA
9: Not Protected-IMRAS-021 D14 imm1	CD14-CD19-/CD3+/CD8+CD4–/RA-CCR7+Tcm	1.991345029239766	T	D14 Imm1	S021	Not-Protected	D014	IMRAS-002-021	CD8+ T	CD8+ T: RA-CCR7+Tcm
9: Not Protected-IMRAS-021 D14 imm1	CD14-CD19-/CD3+/CD8+CD4–/RA-CCR7-Tem	2.5014035087719297	T	D14 Imm1	S021	Not-Protected	D014	IMRAS-002-021	CD8+ T	CD8+ T: RA-CCR7-Tem
9: Not Protected-IMRAS-021 D14 imm1	CD14-CD19-/CD3+/CXCR3+/CD8–CD4+	5.821754385964912	T	D14 Imm1	S021	Not-Protected	D014	IMRAS-002-021	CD4+ T	CD4+ T: CXCR3+
9: Not Protected-IMRAS-021 D14 imm1	CD14-CD19-/CD3+/CXCR3+/CD8–CD4+/RA+CCR7+naive	0.6611695906432749	T	D14 Imm1	S021	Not-Protected	D014	IMRAS-002-021	CD4+ T	CD4+ T: CXCR3+RA+CCR7+naive
9: Not Protected-IMRAS-021 D14 imm1	CD14-CD19-/CD3+/CXCR3+/CD8–CD4+/RA+CCR7+naive	0.6611695906432749	T	D14 Imm1	S021	Not-Protected	D014	IMRAS-002-021	CD4+ T naive	CD4+ T naive: CXCR3+RA+CCR7+
9: Not Protected-IMRAS-021 D14 imm1	CD14-CD19-/CD3+/CXCR3+/CD8–CD4+/RA+CCR7-TEMRA	0.008070175438596491	T	D14 Imm1	S021	Not-Protected	D014	IMRAS-002-021	CD4+ T	CD4+ T: CXCR3+RA+CCR7-TEMRA
9: Not Protected-IMRAS-021 D14 imm1	CD14-CD19-/CD3+/CXCR3+/CD8–CD4+/RA+CCR7-TEMRA	0.008070175438596491	T	D14 Imm1	S021	Not-Protected	D014	IMRAS-002-021	CD4+ TEMRA	CD4+ TEMRA: CXCR3+RA+CCR7-
9: Not Protected-IMRAS-021 D14 imm1	CD14-CD19-/CD3+/CXCR3+/CD8–CD4+/RA-CCR7+Tcm	4.489239766081871	T	D14 Imm1	S021	Not-Protected	D014	IMRAS-002-021	CD4+ T	CD4+ T: CXCR3+RA-CCR7+Tcm
9: Not Protected-IMRAS-021 D14 imm1	CD14-CD19-/CD3+/CXCR3+/CD8–CD4+/RA-CCR7+Tcm	4.489239766081871	T	D14 Imm1	S021	Not-Protected	D014	IMRAS-002-021	CD4+ Tcm	CD4+ Tcm: CXCR3+RA-CCR7+
9: Not Protected-IMRAS-021 D14 imm1	CD14-CD19-/CD3+/CXCR3+/CD8–CD4+/RA-CCR7-Tem	0.6499415204678363	T	D14 Imm1	S021	Not-Protected	D014	IMRAS-002-021	CD4+ T	CD4+ T: CXCR3+RA-CCR7-Tem
9: Not Protected-IMRAS-021 D14 imm1	CD14-CD19-/CD3+/CXCR3+/CD8–CD4+/RA-CCR7-Tem	0.6499415204678363	T	D14 Imm1	S021	Not-Protected	D014	IMRAS-002-021	CD4+ Tem	CD4+ Tem: CXCR3+RA-CCR7-
9: Not Protected-IMRAS-021 D14 imm1	CD14-CD19-/CD3+/CXCR3+/CD8+CD4–	8.334970760233919	T	D14 Imm1	S021	Not-Protected	D014	IMRAS-002-021	CD8+ T	CD8+ T: CXCR3+
9: Not Protected-IMRAS-021 D14 imm1	CD14-CD19-/CD3+/CXCR3+/CD8+CD4–/RA+CCR7+naive	6.444795321637427	T	D14 Imm1	S021	Not-Protected	D014	IMRAS-002-021	CD8+ T	CD8+ T: CXCR3+RA+CCR7+naive
9: Not Protected-IMRAS-021 D14 imm1	CD14-CD19-/CD3+/CXCR3+/CD8+CD4–/RA+CCR7+naive	6.444795321637427	T	D14 Imm1	S021	Not-Protected	D014	IMRAS-002-021	CD8+ T naive	CD8+ T naive: CXCR3+RA+CCR7+
9: Not Protected-IMRAS-021 D14 imm1	CD14-CD19-/CD3+/CXCR3+/CD8+CD4–/RA+CCR7-TEMRA	0.2480701754385965	T	D14 Imm1	S021	Not-Protected	D014	IMRAS-002-021	CD8+ T	CD8+ T: CXCR3+RA+CCR7-TEMRA
9: Not Protected-IMRAS-021 D14 imm1	CD14-CD19-/CD3+/CXCR3+/CD8+CD4–/RA+CCR7-TEMRA	0.2480701754385965	T	D14 Imm1	S021	Not-Protected	D014	IMRAS-002-021	CD8+ TEMRA	CD8+ TEMRA: CXCR3+RA+CCR7-
9: Not Protected-IMRAS-021 D14 imm1	CD14-CD19-/CD3+/CXCR3+/CD8+CD4–/RA-CCR7+Tcm	1.0687719298245615	T	D14 Imm1	S021	Not-Protected	D014	IMRAS-002-021	CD8+ T	CD8+ T: CXCR3+RA-CCR7+Tcm
9: Not Protected-IMRAS-021 D14 imm1	CD14-CD19-/CD3+/CXCR3+/CD8+CD4–/RA-CCR7+Tcm	1.0687719298245615	T	D14 Imm1	S021	Not-Protected	D014	IMRAS-002-021	CD8+ Tcm	CD8+ Tcm: CXCR3+RA-CCR7+
9: Not Protected-IMRAS-021 D14 imm1	CD14-CD19-/CD3+/CXCR3+/CD8+CD4–/RA-CCR7-Tem	0.5608187134502924	T	D14 Imm1	S021	Not-Protected	D014	IMRAS-002-021	CD8+ T	CD8+ T: CXCR3+RA-CCR7-Tem
9: Not Protected-IMRAS-021 D14 imm1	CD14-CD19-/CD3+/CXCR3+/CD8+CD4–/RA-CCR7-Tem	0.5608187134502924	T	D14 Imm1	S021	Not-Protected	D014	IMRAS-002-021	CD8+ Tem	CD8+ Tem: CXCR3+RA-CCR7-
9: Not Protected-IMRAS-021 D14 imm1	CD14-CD19-/CD3+/CXCR6+/CD8–CD4+	0.8861988304093568	T	D14 Imm1	S021	Not-Protected	D014	IMRAS-002-021	CD4+ T	CD4+ T: CXCR6+
9: Not Protected-IMRAS-021 D14 imm1	CD14-CD19-/CD3+/CXCR6+/CD8–CD4+/RA+CCR7-TEMRA	0.008304093567251461	T	D14 Imm1	S021	Not-Protected	D014	IMRAS-002-021	CD4+ T	CD4+ T: CXCR6+RA+CCR7-TEMRA
9: Not Protected-IMRAS-021 D14 imm1	CD14-CD19-/CD3+/CXCR6+/CD8–CD4+/RA+CCR7-TEMRA	0.008304093567251461	T	D14 Imm1	S021	Not-Protected	D014	IMRAS-002-021	CD4+ TEMRA	CD4+ TEMRA: CXCR6+RA+CCR7-
9: Not Protected-IMRAS-021 D14 imm1	CD14-CD19-/CD3+/CXCR6+/CD8–CD4+/RA+CCR7+naive	0.16619883040935673	T	D14 Imm1	S021	Not-Protected	D014	IMRAS-002-021	CD4+ T	CD4+ T: CXCR6+RA+CCR7+naive
9: Not Protected-IMRAS-021 D14 imm1	CD14-CD19-/CD3+/CXCR6+/CD8–CD4+/RA+CCR7+naive	0.16619883040935673	T	D14 Imm1	S021	Not-Protected	D014	IMRAS-002-021	CD4+ T naive	CD4+ T naive: CXCR6+RA+CCR7+
9: Not Protected-IMRAS-021 D14 imm1	CD14-CD19-/CD3+/CXCR6+/CD8–CD4+/RA-CCR7+Tcm	0.28210526315789475	T	D14 Imm1	S021	Not-Protected	D014	IMRAS-002-021	CD4+ T	CD4+ T: CXCR6+RA-CCR7+Tcm
9: Not Protected-IMRAS-021 D14 imm1	CD14-CD19-/CD3+/CXCR6+/CD8–CD4+/RA-CCR7+Tcm	0.28210526315789475	T	D14 Imm1	S021	Not-Protected	D014	IMRAS-002-021	CD4+ Tcm	CD4+ Tcm: CXCR6+RA-CCR7+
9: Not Protected-IMRAS-021 D14 imm1	CD14-CD19-/CD3+/CXCR6+/CD8–CD4+/RA-CCR7-Tem	0.42795321637426903	T	D14 Imm1	S021	Not-Protected	D014	IMRAS-002-021	CD4+ T	CD4+ T: CXCR6+RA-CCR7-Tem
9: Not Protected-IMRAS-021 D14 imm1	CD14-CD19-/CD3+/CXCR6+/CD8–CD4+/RA-CCR7-Tem	0.42795321637426903	T	D14 Imm1	S021	Not-Protected	D014	IMRAS-002-021	CD4+ Tem	CD4+ Tem: CXCR6+RA-CCR7-
9: Not Protected-IMRAS-021 D14 imm1	CD14-CD19-/CD3+/CXCR6+/CD8+CD4–	1.6398830409356726	T	D14 Imm1	S021	Not-Protected	D014	IMRAS-002-021	CD8+ T	CD8+ T: CXCR6+
9: Not Protected-IMRAS-021 D14 imm1	CD14-CD19-/CD3+/CXCR6+/CD8+CD4–/CD69+CD38+	0.13988304093567253	T	D14 Imm1	S021	Not-Protected	D014	IMRAS-002-021	CD8+ T	CD8+ T: CXCR6+CD69+CD38+
9: Not Protected-IMRAS-021 D14 imm1	CD14-CD19-/CD3+/CXCR6+/CD8+CD4–/CD69+CD38-	0.24538011695906434	T	D14 Imm1	S021	Not-Protected	D014	IMRAS-002-021	CD8+ T	CD8+ T: CXCR6+CD69+CD38-
9: Not Protected-IMRAS-021 D14 imm1	CD14-CD19-/CD3+/CXCR6+/CD8+CD4–/CD69-CD38+	0.3617543859649123	T	D14 Imm1	S021	Not-Protected	D014	IMRAS-002-021	CD8+ T	CD8+ T: CXCR6+CD69-CD38+
9: Not Protected-IMRAS-021 D14 imm1	CD14-CD19-/CD3+/CXCR6+/CD8+CD4–/CD69-CD38-	0.8928654970760234	T	D14 Imm1	S021	Not-Protected	D014	IMRAS-002-021	CD8+ T	CD8+ T: CXCR6+CD69-CD38-
9: Not Protected-IMRAS-021 D14 imm1	CD14-CD19-/CD3+/CXCR6+/CD8+CD4–/ki67+PD1+	0.037192982456140354	T	D14 Imm1	S021	Not-Protected	D014	IMRAS-002-021	CD8+ T	CD8+ T: CXCR6+ki67+PD1+
9: Not Protected-IMRAS-021 D14 imm1	CD14-CD19-/CD3+/CXCR6+/CD8+CD4–/ki67+PD1-	0.020818713450292396	T	D14 Imm1	S021	Not-Protected	D014	IMRAS-002-021	CD8+ T	CD8+ T: CXCR6+ki67+PD1-
9: Not Protected-IMRAS-021 D14 imm1	CD14-CD19-/CD3+/CXCR6+/CD8+CD4–/ki67-PD1+	0.8326315789473684	T	D14 Imm1	S021	Not-Protected	D014	IMRAS-002-021	CD8+ T	CD8+ T: CXCR6+ki67-PD1+
9: Not Protected-IMRAS-021 D14 imm1	CD14-CD19-/CD3+/CXCR6+/CD8+CD4–/ki67-PD1-	0.7492397660818714	T	D14 Imm1	S021	Not-Protected	D014	IMRAS-002-021	CD8+ T	CD8+ T: CXCR6+ki67-PD1-
9: Not Protected-IMRAS-021 D14 imm1	CD14-CD19-/CD3+/CXCR6+/CD8+CD4–/RA+CCR7+naive	0.09707602339181287	T	D14 Imm1	S021	Not-Protected	D014	IMRAS-002-021	CD8+ T	CD8+ T: CXCR6+RA+CCR7+naive
9: Not Protected-IMRAS-021 D14 imm1	CD14-CD19-/CD3+/CXCR6+/CD8+CD4–/RA+CCR7+naive	0.09707602339181287	T	D14 Imm1	S021	Not-Protected	D014	IMRAS-002-021	CD8+ T naive	CD8+ T naive: CXCR6+RA+CCR7+
9: Not Protected-IMRAS-021 D14 imm1	CD14-CD19-/CD3+/CXCR6+/CD8+CD4–/RA+CCR7-TEMRA	0.23473684210526316	T	D14 Imm1	S021	Not-Protected	D014	IMRAS-002-021	CD8+ T	CD8+ T: CXCR6+RA+CCR7-TEMRA
9: Not Protected-IMRAS-021 D14 imm1	CD14-CD19-/CD3+/CXCR6+/CD8+CD4–/RA+CCR7-TEMRA	0.23473684210526316	T	D14 Imm1	S021	Not-Protected	D014	IMRAS-002-021	CD8+ TEMRA	CD8+ TEMRA: CXCR6+RA+CCR7-
9: Not Protected-IMRAS-021 D14 imm1	CD14-CD19-/CD3+/CXCR6+/CD8+CD4–/RA-CCR7+Tcm	0.17543859649122806	T	D14 Imm1	S021	Not-Protected	D014	IMRAS-002-021	CD8+ T	CD8+ T: CXCR6+RA-CCR7+Tcm
9: Not Protected-IMRAS-021 D14 imm1	CD14-CD19-/CD3+/CXCR6+/CD8+CD4–/RA-CCR7+Tcm	0.17543859649122806	T	D14 Imm1	S021	Not-Protected	D014	IMRAS-002-021	CD8+ Tcm	CD8+ Tcm: CXCR6+RA-CCR7+
9: Not Protected-IMRAS-021 D14 imm1	CD14-CD19-/CD3+/CXCR6+/CD8+CD4–/RA-CCR7-Tem	1.131812865497076	T	D14 Imm1	S021	Not-Protected	D014	IMRAS-002-021	CD8+ T	CD8+ T: CXCR6+RA-CCR7-Tem
9: Not Protected-IMRAS-021 D14 imm1	CD14-CD19-/CD3+/CXCR6+/CD8+CD4–/RA-CCR7-Tem	1.131812865497076	T	D14 Imm1	S021	Not-Protected	D014	IMRAS-002-021	CD8+ Tem	CD8+ Tem: CXCR6+RA-CCR7-
9: Not Protected-IMRAS-021 D14 imm1	CD14-CD19-/CD3+/CD38–HLA DR+/CD8–CD4+	0.32280701754385965	T	D14 Imm1	S021	Not-Protected	D014	IMRAS-002-021	CD4+ T	CD4+ T: CD38–HLADR+
9: Not Protected-IMRAS-021 D14 imm1	CD14-CD19-/CD3+/CD38–HLA DR+/CD8–CD4+/RA+CCR7+naive	0.004678362573099415	T	D14 Imm1	S021	Not-Protected	D014	IMRAS-002-021	CD4+ T	CD4+ T: CD38–HLADR+RA+CCR7+naive
9: Not Protected-IMRAS-021 D14 imm1	CD14-CD19-/CD3+/CD38–HLA DR+/CD8–CD4+/RA+CCR7+naive	0.004678362573099415	T	D14 Imm1	S021	Not-Protected	D014	IMRAS-002-021	CD4+ T naive	CD4+ T naive: CD38–HLADR+RA+CCR7+
9: Not Protected-IMRAS-021 D14 imm1	CD14-CD19-/CD3+/CD38–HLA DR+/CD8–CD4+/RA+CCR7-TEMRA	0.0012865497076023392	T	D14 Imm1	S021	Not-Protected	D014	IMRAS-002-021	CD4+ T	CD4+ T: CD38–HLADR+RA+CCR7-TEMRA
9: Not Protected-IMRAS-021 D14 imm1	CD14-CD19-/CD3+/CD38–HLA DR+/CD8–CD4+/RA+CCR7-TEMRA	0.0012865497076023392	T	D14 Imm1	S021	Not-Protected	D014	IMRAS-002-021	CD4+ TEMRA	CD4+ TEMRA: CD38–HLADR+RA+CCR7-
9: Not Protected-IMRAS-021 D14 imm1	CD14-CD19-/CD3+/CD38–HLA DR+/CD8–CD4+/RA-CCR7+Tcm	0.1119298245614035	T	D14 Imm1	S021	Not-Protected	D014	IMRAS-002-021	CD4+ T	CD4+ T: CD38–HLADR+RA-CCR7+Tcm
9: Not Protected-IMRAS-021 D14 imm1	CD14-CD19-/CD3+/CD38–HLA DR+/CD8–CD4+/RA-CCR7+Tcm	0.1119298245614035	T	D14 Imm1	S021	Not-Protected	D014	IMRAS-002-021	CD4+ Tcm	CD4+ Tcm: CD38–HLADR+RA-CCR7+
9: Not Protected-IMRAS-021 D14 imm1	CD14-CD19-/CD3+/CD38–HLA DR+/CD8–CD4+/RA-CCR7-Tem	0.20491228070175438	T	D14 Imm1	S021	Not-Protected	D014	IMRAS-002-021	CD4+ T	CD4+ T: CD38–HLADR+RA-CCR7-Tem
9: Not Protected-IMRAS-021 D14 imm1	CD14-CD19-/CD3+/CD38–HLA DR+/CD8–CD4+/RA-CCR7-Tem	0.20491228070175438	T	D14 Imm1	S021	Not-Protected	D014	IMRAS-002-021	CD4+ Tem	CD4+ Tem: CD38–HLADR+RA-CCR7-
9: Not Protected-IMRAS-021 D14 imm1	CD14-CD19-/CD3+/CD38–HLA DR+/CD8+CD4–	0.04807017543859649	T	D14 Imm1	S021	Not-Protected	D014	IMRAS-002-021	CD8+ T	CD8+ T: CD38–HLADR+
9: Not Protected-IMRAS-021 D14 imm1	CD14-CD19-/CD3+/CD38–HLA DR+/CD8+CD4–/RA+CCR7+naive	0.005730994152046784	T	D14 Imm1	S021	Not-Protected	D014	IMRAS-002-021	CD8+ T	CD8+ T: CD38–HLADR+RA+CCR7+naive
9: Not Protected-IMRAS-021 D14 imm1	CD14-CD19-/CD3+/CD38–HLA DR+/CD8+CD4–/RA+CCR7+naive	0.005730994152046784	T	D14 Imm1	S021	Not-Protected	D014	IMRAS-002-021	CD8+ T naive	CD8+ T naive: CD38–HLADR+RA+CCR7+
9: Not Protected-IMRAS-021 D14 imm1	CD14-CD19-/CD3+/CD38–HLA DR+/CD8+CD4–/RA+CCR7-TEMRA	0.011695906432748537	T	D14 Imm1	S021	Not-Protected	D014	IMRAS-002-021	CD8+ T	CD8+ T: CD38–HLADR+RA+CCR7-TEMRA
9: Not Protected-IMRAS-021 D14 imm1	CD14-CD19-/CD3+/CD38–HLA DR+/CD8+CD4–/RA+CCR7-TEMRA	0.011695906432748537	T	D14 Imm1	S021	Not-Protected	D014	IMRAS-002-021	CD8+ TEMRA	CD8+ TEMRA: CD38–HLADR+RA+CCR7-
9: Not Protected-IMRAS-021 D14 imm1	CD14-CD19-/CD3+/CD38–HLA DR+/CD8+CD4–/RA-CCR7+Tcm	0.008654970760233919	T	D14 Imm1	S021	Not-Protected	D014	IMRAS-002-021	CD8+ T	CD8+ T: CD38–HLADR+RA-CCR7+Tcm
9: Not Protected-IMRAS-021 D14 imm1	CD14-CD19-/CD3+/CD38–HLA DR+/CD8+CD4–/RA-CCR7+Tcm	0.008654970760233919	T	D14 Imm1	S021	Not-Protected	D014	IMRAS-002-021	CD8+ Tcm	CD8+ Tcm: CD38–HLADR+RA-CCR7+
9: Not Protected-IMRAS-021 D14 imm1	CD14-CD19-/CD3+/CD38–HLA DR+/CD8+CD4–/RA-CCR7-Tem	0.02198830409356725	T	D14 Imm1	S021	Not-Protected	D014	IMRAS-002-021	CD8+ T	CD8+ T: CD38–HLADR+RA-CCR7-Tem
9: Not Protected-IMRAS-021 D14 imm1	CD14-CD19-/CD3+/CD38–HLA DR+/CD8+CD4–/RA-CCR7-Tem	0.02198830409356725	T	D14 Imm1	S021	Not-Protected	D014	IMRAS-002-021	CD8+ Tem	CD8+ Tem: CD38–HLADR+RA-CCR7-
9: Not Protected-IMRAS-021 D14 imm1	CD14-CD19-/CD3+/CD38 +HLA DR +/CD8–CD4+	0.6755555555555556	T	D14 Imm1	S021	Not-Protected	D014	IMRAS-002-021	CD4+ T	CD4+ T: CD38+HLADR+
9: Not Protected-IMRAS-021 D14 imm1	CD14-CD19-/CD3+/CD38 +HLA DR +/CD8–CD4+/RA+CCR7+naive	0.14175438596491227	T	D14 Imm1	S021	Not-Protected	D014	IMRAS-002-021	CD4+ T	CD4+ T: CD38+HLADR+RA+CCR7+naive
9: Not Protected-IMRAS-021 D14 imm1	CD14-CD19-/CD3+/CD38 +HLA DR +/CD8–CD4+/RA+CCR7+naive	0.14175438596491227	T	D14 Imm1	S021	Not-Protected	D014	IMRAS-002-021	CD4+ T naive	CD4+ T naive: CD38+HLADR+RA+CCR7+
9: Not Protected-IMRAS-021 D14 imm1	CD14-CD19-/CD3+/CD38 +HLA DR +/CD8–CD4+/RA+CCR7-TEMRA	0.007017543859649123	T	D14 Imm1	S021	Not-Protected	D014	IMRAS-002-021	CD4+ T	CD4+ T: CD38+HLADR+RA+CCR7-TEMRA
9: Not Protected-IMRAS-021 D14 imm1	CD14-CD19-/CD3+/CD38 +HLA DR +/CD8–CD4+/RA+CCR7-TEMRA	0.007017543859649123	T	D14 Imm1	S021	Not-Protected	D014	IMRAS-002-021	CD4+ TEMRA	CD4+ TEMRA: CD38+HLADR+RA+CCR7-
9: Not Protected-IMRAS-021 D14 imm1	CD14-CD19-/CD3+/CD38 +HLA DR +/CD8–CD4+/RA-CCR7+Tcm	0.3452631578947368	T	D14 Imm1	S021	Not-Protected	D014	IMRAS-002-021	CD4+ T	CD4+ T: CD38+HLADR+RA-CCR7+Tcm
9: Not Protected-IMRAS-021 D14 imm1	CD14-CD19-/CD3+/CD38 +HLA DR +/CD8–CD4+/RA-CCR7+Tcm	0.3452631578947368	T	D14 Imm1	S021	Not-Protected	D014	IMRAS-002-021	CD4+ Tcm	CD4+ Tcm: CD38+HLADR+RA-CCR7+
9: Not Protected-IMRAS-021 D14 imm1	CD14-CD19-/CD3+/CD38 +HLA DR +/CD8–CD4+/RA-CCR7-Tem	0.18035087719298246	T	D14 Imm1	S021	Not-Protected	D014	IMRAS-002-021	CD4+ T	CD4+ T: CD38+HLADR+RA-CCR7-Tem
9: Not Protected-IMRAS-021 D14 imm1	CD14-CD19-/CD3+/CD38 +HLA DR +/CD8–CD4+/RA-CCR7-Tem	0.18035087719298246	T	D14 Imm1	S021	Not-Protected	D014	IMRAS-002-021	CD4+ Tem	CD4+ Tem: CD38+HLADR+RA-CCR7-
9: Not Protected-IMRAS-021 D14 imm1	CD14-CD19-/CD3+/CD38 +HLA DR +/CD8+CD4–	0.23883040935672514	T	D14 Imm1	S021	Not-Protected	D014	IMRAS-002-021	CD8+ T	CD8+ T: CD38+HLADR+
9: Not Protected-IMRAS-021 D14 imm1	CD14-CD19-/CD3+/CD38 +HLA DR +/CD8+CD4–/RA+CCR7+naive	0.05824561403508772	T	D14 Imm1	S021	Not-Protected	D014	IMRAS-002-021	CD8+ T	CD8+ T: CD38+HLADR+RA+CCR7+naive
9: Not Protected-IMRAS-021 D14 imm1	CD14-CD19-/CD3+/CD38 +HLA DR +/CD8+CD4–/RA+CCR7+naive	0.05824561403508772	T	D14 Imm1	S021	Not-Protected	D014	IMRAS-002-021	CD8+ T naive	CD8+ T naive: CD38+HLADR+RA+CCR7+
9: Not Protected-IMRAS-021 D14 imm1	CD14-CD19-/CD3+/CD38 +HLA DR +/CD8+CD4–/RA+CCR7-TEMRA	0.03169590643274854	T	D14 Imm1	S021	Not-Protected	D014	IMRAS-002-021	CD8+ T	CD8+ T: CD38+HLADR+RA+CCR7-TEMRA
9: Not Protected-IMRAS-021 D14 imm1	CD14-CD19-/CD3+/CD38 +HLA DR +/CD8+CD4–/RA+CCR7-TEMRA	0.03169590643274854	T	D14 Imm1	S021	Not-Protected	D014	IMRAS-002-021	CD8+ TEMRA	CD8+ TEMRA: CD38+HLADR+RA+CCR7-
9: Not Protected-IMRAS-021 D14 imm1	CD14-CD19-/CD3+/CD38 +HLA DR +/CD8+CD4–/RA-CCR7+Tcm	0.06	T	D14 Imm1	S021	Not-Protected	D014	IMRAS-002-021	CD8+ T	CD8+ T: CD38+HLADR+RA-CCR7+Tcm
9: Not Protected-IMRAS-021 D14 imm1	CD14-CD19-/CD3+/CD38 +HLA DR +/CD8+CD4–/RA-CCR7+Tcm	0.06	T	D14 Imm1	S021	Not-Protected	D014	IMRAS-002-021	CD8+ Tcm	CD8+ Tcm: CD38+HLADR+RA-CCR7+
9: Not Protected-IMRAS-021 D14 imm1	CD14-CD19-/CD3+/CD38 +HLA DR +/CD8+CD4–/RA-CCR7-Tem	0.08853801169590643	T	D14 Imm1	S021	Not-Protected	D014	IMRAS-002-021	CD8+ T	CD8+ T: CD38+HLADR+RA-CCR7-Tem
9: Not Protected-IMRAS-021 D14 imm1	CD14-CD19-/CD3+/CD38 +HLA DR +/CD8+CD4–/RA-CCR7-Tem	0.08853801169590643	T	D14 Imm1	S021	Not-Protected	D014	IMRAS-002-021	CD8+ Tem	CD8+ Tem: CD38+HLADR+RA-CCR7-
9: Not Protected-IMRAS-021 D14 imm1	CD14-CD19-/CD3+/CD38+HLA DR–/CD8–CD4+	28.18713450292398	T	D14 Imm1	S021	Not-Protected	D014	IMRAS-002-021	CD4+ T	CD4+ T: CD38+HLADR–
9: Not Protected-IMRAS-021 D14 imm1	CD14-CD19-/CD3+/CD38+HLA DR–/CD8–CD4+/RA+CCR7+naive	19.29824561403509	T	D14 Imm1	S021	Not-Protected	D014	IMRAS-002-021	CD4+ T	CD4+ T: CD38+HLADR–RA+CCR7+naive
9: Not Protected-IMRAS-021 D14 imm1	CD14-CD19-/CD3+/CD38+HLA DR–/CD8–CD4+/RA+CCR7+naive	19.29824561403509	T	D14 Imm1	S021	Not-Protected	D014	IMRAS-002-021	CD4+ T naive	CD4+ T naive: CD38+HLADR–RA+CCR7+
9: Not Protected-IMRAS-021 D14 imm1	CD14-CD19-/CD3+/CD38+HLA DR–/CD8–CD4+/RA+CCR7-TEMRA	0.01590643274853801	T	D14 Imm1	S021	Not-Protected	D014	IMRAS-002-021	CD4+ T	CD4+ T: CD38+HLADR–RA+CCR7-TEMRA
9: Not Protected-IMRAS-021 D14 imm1	CD14-CD19-/CD3+/CD38+HLA DR–/CD8–CD4+/RA+CCR7-TEMRA	0.01590643274853801	T	D14 Imm1	S021	Not-Protected	D014	IMRAS-002-021	CD4+ TEMRA	CD4+ TEMRA: CD38+HLADR–RA+CCR7-
9: Not Protected-IMRAS-021 D14 imm1	CD14-CD19-/CD3+/CD38+HLA DR–/CD8–CD4+/RA-CCR7+Tcm	8.128538011695907	T	D14 Imm1	S021	Not-Protected	D014	IMRAS-002-021	CD4+ T	CD4+ T: CD38+HLADR–RA-CCR7+Tcm
9: Not Protected-IMRAS-021 D14 imm1	CD14-CD19-/CD3+/CD38+HLA DR–/CD8–CD4+/RA-CCR7+Tcm	8.128538011695907	T	D14 Imm1	S021	Not-Protected	D014	IMRAS-002-021	CD4+ Tcm	CD4+ Tcm: CD38+HLADR–RA-CCR7+
9: Not Protected-IMRAS-021 D14 imm1	CD14-CD19-/CD3+/CD38+HLA DR–/CD8–CD4+/RA-CCR7-Tem	0.5473684210526316	T	D14 Imm1	S021	Not-Protected	D014	IMRAS-002-021	CD4+ T	CD4+ T: CD38+HLADR–RA-CCR7-Tem
9: Not Protected-IMRAS-021 D14 imm1	CD14-CD19-/CD3+/CD38+HLA DR–/CD8–CD4+/RA-CCR7-Tem	0.5473684210526316	T	D14 Imm1	S021	Not-Protected	D014	IMRAS-002-021	CD4+ Tem	CD4+ Tem: CD38+HLADR–RA-CCR7-
9: Not Protected-IMRAS-021 D14 imm1	CD14-CD19-/CD3+/CD38+HLA DR–/CD8+CD4–	8.726081871345029	T	D14 Imm1	S021	Not-Protected	D014	IMRAS-002-021	CD8+ T	CD8+ T: CD38+HLADR–
9: Not Protected-IMRAS-021 D14 imm1	CD14-CD19-/CD3+/CD38+HLA DR–/CD8+CD4–/RA+CCR7+naive	7.231695906432749	T	D14 Imm1	S021	Not-Protected	D014	IMRAS-002-021	CD8+ T	CD8+ T: CD38+HLADR–RA+CCR7+naive
9: Not Protected-IMRAS-021 D14 imm1	CD14-CD19-/CD3+/CD38+HLA DR–/CD8+CD4–/RA+CCR7+naive	7.231695906432749	T	D14 Imm1	S021	Not-Protected	D014	IMRAS-002-021	CD8+ T naive	CD8+ T naive: CD38+HLADR–RA+CCR7+
9: Not Protected-IMRAS-021 D14 imm1	CD14-CD19-/CD3+/CD38+HLA DR–/CD8+CD4–/RA+CCR7-TEMRA	0.45497076023391814	T	D14 Imm1	S021	Not-Protected	D014	IMRAS-002-021	CD8+ T	CD8+ T: CD38+HLADR–RA+CCR7-TEMRA
9: Not Protected-IMRAS-021 D14 imm1	CD14-CD19-/CD3+/CD38+HLA DR–/CD8+CD4–/RA+CCR7-TEMRA	0.45497076023391814	T	D14 Imm1	S021	Not-Protected	D014	IMRAS-002-021	CD8+ TEMRA	CD8+ TEMRA: CD38+HLADR–RA+CCR7-
9: Not Protected-IMRAS-021 D14 imm1	CD14-CD19-/CD3+/CD38+HLA DR–/CD8+CD4–/RA-CCR7+Tcm	0.516140350877193	T	D14 Imm1	S021	Not-Protected	D014	IMRAS-002-021	CD8+ T	CD8+ T: CD38+HLADR–RA-CCR7+Tcm
9: Not Protected-IMRAS-021 D14 imm1	CD14-CD19-/CD3+/CD38+HLA DR–/CD8+CD4–/RA-CCR7+Tcm	0.516140350877193	T	D14 Imm1	S021	Not-Protected	D014	IMRAS-002-021	CD8+ Tcm	CD8+ Tcm: CD38+HLADR–RA-CCR7+
9: Not Protected-IMRAS-021 D14 imm1	CD14-CD19-/CD3+/CD38+HLA DR–/CD8+CD4–/RA-CCR7-Tem	0.5181286549707602	T	D14 Imm1	S021	Not-Protected	D014	IMRAS-002-021	CD8+ T	CD8+ T: CD38+HLADR–RA-CCR7-Tem
9: Not Protected-IMRAS-021 D14 imm1	CD14-CD19-/CD3+/CD38+HLA DR–/CD8+CD4–/RA-CCR7-Tem	0.5181286549707602	T	D14 Imm1	S021	Not-Protected	D014	IMRAS-002-021	CD8+ Tem	CD8+ Tem: CD38+HLADR–RA-CCR7-
9: Not Protected-IMRAS-021 D14 imm1	CD14-CD19-/CD3+/CD38– HLA DR–/CD8–CD4+	10.9106432748538	T	D14 Imm1	S021	Not-Protected	D014	IMRAS-002-021	CD4+ T	CD4+ T: CD38–HLADR–
9: Not Protected-IMRAS-021 D14 imm1	CD14-CD19-/CD3+/CD38– HLA DR–/CD8–CD4+/RA+CCR7+naive	0.603391812865497	T	D14 Imm1	S021	Not-Protected	D014	IMRAS-002-021	CD4+ T	CD4+ T: CD38–HLADR–RA+CCR7+naive
9: Not Protected-IMRAS-021 D14 imm1	CD14-CD19-/CD3+/CD38– HLA DR–/CD8–CD4+/RA+CCR7+naive	0.603391812865497	T	D14 Imm1	S021	Not-Protected	D014	IMRAS-002-021	CD4+ T naive	CD4+ T naive: CD38–HLADR–RA+CCR7+
9: Not Protected-IMRAS-021 D14 imm1	CD14-CD19-/CD3+/CD38– HLA DR–/CD8–CD4+/RA+CCR7-TEMRA	0.01567251461988304	T	D14 Imm1	S021	Not-Protected	D014	IMRAS-002-021	CD4+ T	CD4+ T: CD38–HLADR–RA+CCR7-TEMRA
9: Not Protected-IMRAS-021 D14 imm1	CD14-CD19-/CD3+/CD38– HLA DR–/CD8–CD4+/RA+CCR7-TEMRA	0.01567251461988304	T	D14 Imm1	S021	Not-Protected	D014	IMRAS-002-021	CD4+ TEMRA	CD4+ TEMRA: CD38–HLADR–RA+CCR7-
9: Not Protected-IMRAS-021 D14 imm1	CD14-CD19-/CD3+/CD38– HLA DR–/CD8–CD4+/RA-CCR7+Tcm	8.011695906432749	T	D14 Imm1	S021	Not-Protected	D014	IMRAS-002-021	CD4+ T	CD4+ T: CD38–HLADR–RA-CCR7+Tcm
9: Not Protected-IMRAS-021 D14 imm1	CD14-CD19-/CD3+/CD38– HLA DR–/CD8–CD4+/RA-CCR7+Tcm	8.011695906432749	T	D14 Imm1	S021	Not-Protected	D014	IMRAS-002-021	CD4+ Tcm	CD4+ Tcm: CD38–HLADR–RA-CCR7+
9: Not Protected-IMRAS-021 D14 imm1	CD14-CD19-/CD3+/CD38– HLA DR–/CD8–CD4+/RA-CCR7-Tem	2.2651461988304096	T	D14 Imm1	S021	Not-Protected	D014	IMRAS-002-021	CD4+ T	CD4+ T: CD38–HLADR–RA-CCR7-Tem
9: Not Protected-IMRAS-021 D14 imm1	CD14-CD19-/CD3+/CD38– HLA DR–/CD8–CD4+/RA-CCR7-Tem	2.2651461988304096	T	D14 Imm1	S021	Not-Protected	D014	IMRAS-002-021	CD4+ Tem	CD4+ Tem: CD38–HLADR–RA-CCR7-
9: Not Protected-IMRAS-021 D14 imm1	CD14-CD19-/CD3+/CD38– HLA DR–/CD8+CD4–	6.8446783625731	T	D14 Imm1	S021	Not-Protected	D014	IMRAS-002-021	CD8+ T	CD8+ T: CD38–HLADR–
9: Not Protected-IMRAS-021 D14 imm1	CD14-CD19-/CD3+/CD38– HLA DR–/CD8+CD4–/RA+CCR7+naive	2.3086549707602337	T	D14 Imm1	S021	Not-Protected	D014	IMRAS-002-021	CD8+ T	CD8+ T: CD38–HLADR–RA+CCR7+naive
9: Not Protected-IMRAS-021 D14 imm1	CD14-CD19-/CD3+/CD38– HLA DR–/CD8+CD4–/RA+CCR7+naive	2.3086549707602337	T	D14 Imm1	S021	Not-Protected	D014	IMRAS-002-021	CD8+ T naive	CD8+ T naive: CD38–HLADR–RA+CCR7+
9: Not Protected-IMRAS-021 D14 imm1	CD14-CD19-/CD3+/CD38– HLA DR–/CD8+CD4–/RA+CCR7-TEMRA	1.1431578947368422	T	D14 Imm1	S021	Not-Protected	D014	IMRAS-002-021	CD8+ T	CD8+ T: CD38–HLADR–RA+CCR7-TEMRA
9: Not Protected-IMRAS-021 D14 imm1	CD14-CD19-/CD3+/CD38– HLA DR–/CD8+CD4–/RA+CCR7-TEMRA	1.1431578947368422	T	D14 Imm1	S021	Not-Protected	D014	IMRAS-002-021	CD8+ TEMRA	CD8+ TEMRA: CD38–HLADR–RA+CCR7-
9: Not Protected-IMRAS-021 D14 imm1	CD14-CD19-/CD3+/CD38– HLA DR–/CD8+CD4–/RA-CCR7+Tcm	1.4182456140350876	T	D14 Imm1	S021	Not-Protected	D014	IMRAS-002-021	CD8+ T	CD8+ T: CD38–HLADR–RA-CCR7+Tcm
9: Not Protected-IMRAS-021 D14 imm1	CD14-CD19-/CD3+/CD38– HLA DR–/CD8+CD4–/RA-CCR7+Tcm	1.4182456140350876	T	D14 Imm1	S021	Not-Protected	D014	IMRAS-002-021	CD8+ Tcm	CD8+ Tcm: CD38–HLADR–RA-CCR7+
9: Not Protected-IMRAS-021 D14 imm1	CD14-CD19-/CD3+/CD38– HLA DR–/CD8+CD4–/RA-CCR7-Tem	1.9637426900584796	T	D14 Imm1	S021	Not-Protected	D014	IMRAS-002-021	CD8+ T	CD8+ T: CD38–HLADR–RA-CCR7-Tem
9: Not Protected-IMRAS-021 D14 imm1	CD14-CD19-/CD3+/CD38– HLA DR–/CD8+CD4–/RA-CCR7-Tem	1.9637426900584796	T	D14 Imm1	S021	Not-Protected	D014	IMRAS-002-021	CD8+ Tem	CD8+ Tem: CD38–HLADR–RA-CCR7-
9: Not Protected-IMRAS-021 D14 imm1	CD14-CD19-/CD3+/CD56+/CD8–CD4+	0.7108771929824561	T	D14 Imm1	S021	Not-Protected	D014	IMRAS-002-021	CD4+ T	CD4+ T: CD56+
9: Not Protected-IMRAS-021 D14 imm1	CD14-CD19-/CD3+/CD56+/CD8+CD4–	1.4785964912280702	T	D14 Imm1	S021	Not-Protected	D014	IMRAS-002-021	CD8+ T	CD8+ T: CD56+
9: Not Protected-IMRAS-021 D14 imm1	CD14-CD19-/CD3+/CTLA4-HLA DR+/CD8–CD4+	0.5712280701754386	T	D14 Imm1	S021	Not-Protected	D014	IMRAS-002-021	CD4+ T	CD4+ T: CTLA4-HLADR+
9: Not Protected-IMRAS-021 D14 imm1	CD14-CD19-/CD3+/CTLA4-HLA DR+/CD8–CD4+/RA+CCR7+naive	0.11169590643274854	T	D14 Imm1	S021	Not-Protected	D014	IMRAS-002-021	CD4+ T	CD4+ T: CTLA4-HLADR+RA+CCR7+naive
9: Not Protected-IMRAS-021 D14 imm1	CD14-CD19-/CD3+/CTLA4-HLA DR+/CD8–CD4+/RA+CCR7+naive	0.11169590643274854	T	D14 Imm1	S021	Not-Protected	D014	IMRAS-002-021	CD4+ T naive	CD4+ T naive: CTLA4-HLADR+RA+CCR7+
9: Not Protected-IMRAS-021 D14 imm1	CD14-CD19-/CD3+/CTLA4-HLA DR+/CD8–CD4+/RA+CCR7-TEMRA	0.00631578947368421	T	D14 Imm1	S021	Not-Protected	D014	IMRAS-002-021	CD4+ T	CD4+ T: CTLA4-HLADR+RA+CCR7-TEMRA
9: Not Protected-IMRAS-021 D14 imm1	CD14-CD19-/CD3+/CTLA4-HLA DR+/CD8–CD4+/RA+CCR7-TEMRA	0.00631578947368421	T	D14 Imm1	S021	Not-Protected	D014	IMRAS-002-021	CD4+ TEMRA	CD4+ TEMRA: CTLA4-HLADR+RA+CCR7-
9: Not Protected-IMRAS-021 D14 imm1	CD14-CD19-/CD3+/CTLA4-HLA DR+/CD8–CD4+/RA-CCR7+Tcm	0.25157894736842107	T	D14 Imm1	S021	Not-Protected	D014	IMRAS-002-021	CD4+ T	CD4+ T: CTLA4-HLADR+RA-CCR7+Tcm
9: Not Protected-IMRAS-021 D14 imm1	CD14-CD19-/CD3+/CTLA4-HLA DR+/CD8–CD4+/RA-CCR7+Tcm	0.25157894736842107	T	D14 Imm1	S021	Not-Protected	D014	IMRAS-002-021	CD4+ Tcm	CD4+ Tcm: CTLA4-HLADR+RA-CCR7+
9: Not Protected-IMRAS-021 D14 imm1	CD14-CD19-/CD3+/CTLA4-HLA DR+/CD8–CD4+/RA-CCR7-Tem	0.2008187134502924	T	D14 Imm1	S021	Not-Protected	D014	IMRAS-002-021	CD4+ T	CD4+ T: CTLA4-HLADR+RA-CCR7-Tem
9: Not Protected-IMRAS-021 D14 imm1	CD14-CD19-/CD3+/CTLA4-HLA DR+/CD8–CD4+/RA-CCR7-Tem	0.2008187134502924	T	D14 Imm1	S021	Not-Protected	D014	IMRAS-002-021	CD4+ Tem	CD4+ Tem: CTLA4-HLADR+RA-CCR7-
9: Not Protected-IMRAS-021 D14 imm1	CD14-CD19-/CD3+/CTLA4-HLA DR+/CD8+CD4–	0.24538011695906434	T	D14 Imm1	S021	Not-Protected	D014	IMRAS-002-021	CD8+ T	CD8+ T: CTLA4-HLADR+
9: Not Protected-IMRAS-021 D14 imm1	CD14-CD19-/CD3+/CTLA4-HLA DR+/CD8+CD4–/RA+CCR7+naive	0.050994152046783627	T	D14 Imm1	S021	Not-Protected	D014	IMRAS-002-021	CD8+ T	CD8+ T: CTLA4-HLADR+RA+CCR7+naive
9: Not Protected-IMRAS-021 D14 imm1	CD14-CD19-/CD3+/CTLA4-HLA DR+/CD8+CD4–/RA+CCR7+naive	0.050994152046783627	T	D14 Imm1	S021	Not-Protected	D014	IMRAS-002-021	CD8+ T naive	CD8+ T naive: CTLA4-HLADR+RA+CCR7+
9: Not Protected-IMRAS-021 D14 imm1	CD14-CD19-/CD3+/CTLA4-HLA DR+/CD8+CD4–/RA+CCR7-TEMRA	0.038011695906432746	T	D14 Imm1	S021	Not-Protected	D014	IMRAS-002-021	CD8+ T	CD8+ T: CTLA4-HLADR+RA+CCR7-TEMRA
9: Not Protected-IMRAS-021 D14 imm1	CD14-CD19-/CD3+/CTLA4-HLA DR+/CD8+CD4–/RA+CCR7-TEMRA	0.038011695906432746	T	D14 Imm1	S021	Not-Protected	D014	IMRAS-002-021	CD8+ TEMRA	CD8+ TEMRA: CTLA4-HLADR+RA+CCR7-
9: Not Protected-IMRAS-021 D14 imm1	CD14-CD19-/CD3+/CTLA4-HLA DR+/CD8+CD4–/RA-CCR7+Tcm	0.05964912280701754	T	D14 Imm1	S021	Not-Protected	D014	IMRAS-002-021	CD8+ T	CD8+ T: CTLA4-HLADR+RA-CCR7+Tcm
9: Not Protected-IMRAS-021 D14 imm1	CD14-CD19-/CD3+/CTLA4-HLA DR+/CD8+CD4–/RA-CCR7+Tcm	0.05964912280701754	T	D14 Imm1	S021	Not-Protected	D014	IMRAS-002-021	CD8+ Tcm	CD8+ Tcm: CTLA4-HLADR+RA-CCR7+
9: Not Protected-IMRAS-021 D14 imm1	CD14-CD19-/CD3+/CTLA4-HLA DR+/CD8+CD4–/RA-CCR7-Tem	0.09637426900584796	T	D14 Imm1	S021	Not-Protected	D014	IMRAS-002-021	CD8+ T	CD8+ T: CTLA4-HLADR+RA-CCR7-Tem
9: Not Protected-IMRAS-021 D14 imm1	CD14-CD19-/CD3+/CTLA4-HLA DR+/CD8+CD4–/RA-CCR7-Tem	0.09637426900584796	T	D14 Imm1	S021	Not-Protected	D014	IMRAS-002-021	CD8+ Tem	CD8+ Tem: CTLA4-HLADR+RA-CCR7-
9: Not Protected-IMRAS-021 D14 imm1	CD14-CD19-/CD3+/CTLA4+HLA DR+/CD8–CD4+	0.3738011695906433	T	D14 Imm1	S021	Not-Protected	D014	IMRAS-002-021	CD4+ T	CD4+ T: CTLA4+HLADR+
9: Not Protected-IMRAS-021 D14 imm1	CD14-CD19-/CD3+/CTLA4+HLA DR+/CD8–CD4+/RA+CCR7+naive	0.021403508771929824	T	D14 Imm1	S021	Not-Protected	D014	IMRAS-002-021	CD4+ T	CD4+ T: CTLA4+HLADR+RA+CCR7+naive
9: Not Protected-IMRAS-021 D14 imm1	CD14-CD19-/CD3+/CTLA4+HLA DR+/CD8–CD4+/RA+CCR7+naive	0.021403508771929824	T	D14 Imm1	S021	Not-Protected	D014	IMRAS-002-021	CD4+ T naive	CD4+ T naive: CTLA4+HLADR+RA+CCR7+
9: Not Protected-IMRAS-021 D14 imm1	CD14-CD19-/CD3+/CTLA4+HLA DR+/CD8–CD4+/RA+CCR7-TEMRA	0.0017543859649122807	T	D14 Imm1	S021	Not-Protected	D014	IMRAS-002-021	CD4+ T	CD4+ T: CTLA4+HLADR+RA+CCR7-TEMRA
9: Not Protected-IMRAS-021 D14 imm1	CD14-CD19-/CD3+/CTLA4+HLA DR+/CD8–CD4+/RA+CCR7-TEMRA	0.0017543859649122807	T	D14 Imm1	S021	Not-Protected	D014	IMRAS-002-021	CD4+ TEMRA	CD4+ TEMRA: CTLA4+HLADR+RA+CCR7-
9: Not Protected-IMRAS-021 D14 imm1	CD14-CD19-/CD3+/CTLA4+HLA DR+/CD8–CD4+/RA-CCR7+Tcm	0.18175438596491228	T	D14 Imm1	S021	Not-Protected	D014	IMRAS-002-021	CD4+ T	CD4+ T: CTLA4+HLADR+RA-CCR7+Tcm
9: Not Protected-IMRAS-021 D14 imm1	CD14-CD19-/CD3+/CTLA4+HLA DR+/CD8–CD4+/RA-CCR7+Tcm	0.18175438596491228	T	D14 Imm1	S021	Not-Protected	D014	IMRAS-002-021	CD4+ Tcm	CD4+ Tcm: CTLA4+HLADR+RA-CCR7+
9: Not Protected-IMRAS-021 D14 imm1	CD14-CD19-/CD3+/CTLA4+HLA DR+/CD8–CD4+/RA-CCR7-Tem	0.16853801169590643	T	D14 Imm1	S021	Not-Protected	D014	IMRAS-002-021	CD4+ T	CD4+ T: CTLA4+HLADR+RA-CCR7-Tem
9: Not Protected-IMRAS-021 D14 imm1	CD14-CD19-/CD3+/CTLA4+HLA DR+/CD8–CD4+/RA-CCR7-Tem	0.16853801169590643	T	D14 Imm1	S021	Not-Protected	D014	IMRAS-002-021	CD4+ Tem	CD4+ Tem: CTLA4+HLADR+RA-CCR7-
9: Not Protected-IMRAS-021 D14 imm1	CD14-CD19-/CD3+/CTLA4+HLA DR+/CD8+CD4–	0.018362573099415205	T	D14 Imm1	S021	Not-Protected	D014	IMRAS-002-021	CD8+ T	CD8+ T: CTLA4+HLADR+
9: Not Protected-IMRAS-021 D14 imm1	CD14-CD19-/CD3+/CTLA4+HLA DR+/CD8+CD4–/RA+CCR7+naive	0.0045614035087719294	T	D14 Imm1	S021	Not-Protected	D014	IMRAS-002-021	CD8+ T	CD8+ T: CTLA4+HLADR+RA+CCR7+naive
9: Not Protected-IMRAS-021 D14 imm1	CD14-CD19-/CD3+/CTLA4+HLA DR+/CD8+CD4–/RA+CCR7+naive	0.0045614035087719294	T	D14 Imm1	S021	Not-Protected	D014	IMRAS-002-021	CD8+ T naive	CD8+ T naive: CTLA4+HLADR+RA+CCR7+
9: Not Protected-IMRAS-021 D14 imm1	CD14-CD19-/CD3+/CTLA4+HLA DR+/CD8+CD4–/RA+CCR7-TEMRA	0.0015204678362573099	T	D14 Imm1	S021	Not-Protected	D014	IMRAS-002-021	CD8+ T	CD8+ T: CTLA4+HLADR+RA+CCR7-TEMRA
9: Not Protected-IMRAS-021 D14 imm1	CD14-CD19-/CD3+/CTLA4+HLA DR+/CD8+CD4–/RA+CCR7-TEMRA	0.0015204678362573099	T	D14 Imm1	S021	Not-Protected	D014	IMRAS-002-021	CD8+ TEMRA	CD8+ TEMRA: CTLA4+HLADR+RA+CCR7-
9: Not Protected-IMRAS-021 D14 imm1	CD14-CD19-/CD3+/CTLA4+HLA DR+/CD8+CD4–/RA-CCR7+Tcm	0.005614035087719298	T	D14 Imm1	S021	Not-Protected	D014	IMRAS-002-021	CD8+ T	CD8+ T: CTLA4+HLADR+RA-CCR7+Tcm
9: Not Protected-IMRAS-021 D14 imm1	CD14-CD19-/CD3+/CTLA4+HLA DR+/CD8+CD4–/RA-CCR7+Tcm	0.005614035087719298	T	D14 Imm1	S021	Not-Protected	D014	IMRAS-002-021	CD8+ Tcm	CD8+ Tcm: CTLA4+HLADR+RA-CCR7+
9: Not Protected-IMRAS-021 D14 imm1	CD14-CD19-/CD3+/CTLA4+HLA DR+/CD8+CD4–/RA-CCR7-Tem	0.006666666666666667	T	D14 Imm1	S021	Not-Protected	D014	IMRAS-002-021	CD8+ T	CD8+ T: CTLA4+HLADR+RA-CCR7-Tem
9: Not Protected-IMRAS-021 D14 imm1	CD14-CD19-/CD3+/CTLA4+HLA DR+/CD8+CD4–/RA-CCR7-Tem	0.006666666666666667	T	D14 Imm1	S021	Not-Protected	D014	IMRAS-002-021	CD8+ Tem	CD8+ Tem: CTLA4+HLADR+RA-CCR7-
9: Not Protected-IMRAS-021 D14 imm1	CD14-CD19-/CD3+/CTLA4+HLA DR-/CD8–CD4+	2.0097076023391813	T	D14 Imm1	S021	Not-Protected	D014	IMRAS-002-021	CD4+ T	CD4+ T: CTLA4+HLADR-
9: Not Protected-IMRAS-021 D14 imm1	CD14-CD19-/CD3+/CTLA4+HLA DR-/CD8–CD4+/RA+CCR7+naive	0.2631578947368421	T	D14 Imm1	S021	Not-Protected	D014	IMRAS-002-021	CD4+ T	CD4+ T: CTLA4+HLADR-RA+CCR7+naive
9: Not Protected-IMRAS-021 D14 imm1	CD14-CD19-/CD3+/CTLA4+HLA DR-/CD8–CD4+/RA+CCR7+naive	0.2631578947368421	T	D14 Imm1	S021	Not-Protected	D014	IMRAS-002-021	CD4+ T naive	CD4+ T naive: CTLA4+HLADR-RA+CCR7+
9: Not Protected-IMRAS-021 D14 imm1	CD14-CD19-/CD3+/CTLA4+HLA DR-/CD8–CD4+/RA+CCR7-TEMRA	0.0023391812865497076	T	D14 Imm1	S021	Not-Protected	D014	IMRAS-002-021	CD4+ T	CD4+ T: CTLA4+HLADR-RA+CCR7-TEMRA
9: Not Protected-IMRAS-021 D14 imm1	CD14-CD19-/CD3+/CTLA4+HLA DR-/CD8–CD4+/RA+CCR7-TEMRA	0.0023391812865497076	T	D14 Imm1	S021	Not-Protected	D014	IMRAS-002-021	CD4+ TEMRA	CD4+ TEMRA: CTLA4+HLADR-RA+CCR7-
9: Not Protected-IMRAS-021 D14 imm1	CD14-CD19-/CD3+/CTLA4+HLA DR-/CD8–CD4+/RA-CCR7+Tcm	1.2598830409356725	T	D14 Imm1	S021	Not-Protected	D014	IMRAS-002-021	CD4+ T	CD4+ T: CTLA4+HLADR-RA-CCR7+Tcm
9: Not Protected-IMRAS-021 D14 imm1	CD14-CD19-/CD3+/CTLA4+HLA DR-/CD8–CD4+/RA-CCR7+Tcm	1.2598830409356725	T	D14 Imm1	S021	Not-Protected	D014	IMRAS-002-021	CD4+ Tcm	CD4+ Tcm: CTLA4+HLADR-RA-CCR7+
9: Not Protected-IMRAS-021 D14 imm1	CD14-CD19-/CD3+/CTLA4+HLA DR-/CD8–CD4+/RA-CCR7-Tem	0.4789473684210526	T	D14 Imm1	S021	Not-Protected	D014	IMRAS-002-021	CD4+ T	CD4+ T: CTLA4+HLADR-RA-CCR7-Tem
9: Not Protected-IMRAS-021 D14 imm1	CD14-CD19-/CD3+/CTLA4+HLA DR-/CD8–CD4+/RA-CCR7-Tem	0.4789473684210526	T	D14 Imm1	S021	Not-Protected	D014	IMRAS-002-021	CD4+ Tem	CD4+ Tem: CTLA4+HLADR-RA-CCR7-
9: Not Protected-IMRAS-021 D14 imm1	CD14-CD19-/CD3+/CTLA4+HLA DR-/CD8+CD4–	0.0495906432748538	T	D14 Imm1	S021	Not-Protected	D014	IMRAS-002-021	CD8+ T	CD8+ T: CTLA4+HLADR-
9: Not Protected-IMRAS-021 D14 imm1	CD14-CD19-/CD3+/CTLA4+HLA DR-/CD8+CD4–/RA+CCR7+naive	0.02608187134502924	T	D14 Imm1	S021	Not-Protected	D014	IMRAS-002-021	CD8+ T	CD8+ T: CTLA4+HLADR-RA+CCR7+naive
9: Not Protected-IMRAS-021 D14 imm1	CD14-CD19-/CD3+/CTLA4+HLA DR-/CD8+CD4–/RA+CCR7+naive	0.02608187134502924	T	D14 Imm1	S021	Not-Protected	D014	IMRAS-002-021	CD8+ T naive	CD8+ T naive: CTLA4+HLADR-RA+CCR7+
9: Not Protected-IMRAS-021 D14 imm1	CD14-CD19-/CD3+/CTLA4+HLA DR-/CD8+CD4–/RA+CCR7-TEMRA	0.0018713450292397662	T	D14 Imm1	S021	Not-Protected	D014	IMRAS-002-021	CD8+ T	CD8+ T: CTLA4+HLADR-RA+CCR7-TEMRA
9: Not Protected-IMRAS-021 D14 imm1	CD14-CD19-/CD3+/CTLA4+HLA DR-/CD8+CD4–/RA+CCR7-TEMRA	0.0018713450292397662	T	D14 Imm1	S021	Not-Protected	D014	IMRAS-002-021	CD8+ TEMRA	CD8+ TEMRA: CTLA4+HLADR-RA+CCR7-
9: Not Protected-IMRAS-021 D14 imm1	CD14-CD19-/CD3+/CTLA4+HLA DR-/CD8+CD4–/RA-CCR7+Tcm	0.014269005847953216	T	D14 Imm1	S021	Not-Protected	D014	IMRAS-002-021	CD8+ T	CD8+ T: CTLA4+HLADR-RA-CCR7+Tcm
9: Not Protected-IMRAS-021 D14 imm1	CD14-CD19-/CD3+/CTLA4+HLA DR-/CD8+CD4–/RA-CCR7+Tcm	0.014269005847953216	T	D14 Imm1	S021	Not-Protected	D014	IMRAS-002-021	CD8+ Tcm	CD8+ Tcm: CTLA4+HLADR-RA-CCR7+
9: Not Protected-IMRAS-021 D14 imm1	CD14-CD19-/CD3+/CTLA4+HLA DR-/CD8+CD4–/RA-CCR7-Tem	0.007134502923976608	T	D14 Imm1	S021	Not-Protected	D014	IMRAS-002-021	CD8+ T	CD8+ T: CTLA4+HLADR-RA-CCR7-Tem
9: Not Protected-IMRAS-021 D14 imm1	CD14-CD19-/CD3+/CTLA4+HLA DR-/CD8+CD4–/RA-CCR7-Tem	0.007134502923976608	T	D14 Imm1	S021	Not-Protected	D014	IMRAS-002-021	CD8+ Tem	CD8+ Tem: CTLA4+HLADR-RA-CCR7-
9: Not Protected-IMRAS-021 D14 imm1	CD14-CD19-/CD3+/CTLA4-HLA DR-/CD8–CD4+	37.07602339181287	T	D14 Imm1	S021	Not-Protected	D014	IMRAS-002-021	CD4+ T	CD4+ T: CTLA4-HLADR-
9: Not Protected-IMRAS-021 D14 imm1	CD14-CD19-/CD3+/CTLA4-HLA DR-/CD8–CD4+/RA+CCR7+naive	19.649122807017545	T	D14 Imm1	S021	Not-Protected	D014	IMRAS-002-021	CD4+ T	CD4+ T: CTLA4-HLADR-RA+CCR7+naive
9: Not Protected-IMRAS-021 D14 imm1	CD14-CD19-/CD3+/CTLA4-HLA DR-/CD8–CD4+/RA+CCR7+naive	19.649122807017545	T	D14 Imm1	S021	Not-Protected	D014	IMRAS-002-021	CD4+ T naive	CD4+ T naive: CTLA4-HLADR-RA+CCR7+
9: Not Protected-IMRAS-021 D14 imm1	CD14-CD19-/CD3+/CTLA4-HLA DR-/CD8–CD4+/RA+CCR7-TEMRA	0.029473684210526315	T	D14 Imm1	S021	Not-Protected	D014	IMRAS-002-021	CD4+ T	CD4+ T: CTLA4-HLADR-RA+CCR7-TEMRA
9: Not Protected-IMRAS-021 D14 imm1	CD14-CD19-/CD3+/CTLA4-HLA DR-/CD8–CD4+/RA+CCR7-TEMRA	0.029473684210526315	T	D14 Imm1	S021	Not-Protected	D014	IMRAS-002-021	CD4+ TEMRA	CD4+ TEMRA: CTLA4-HLADR-RA+CCR7-
9: Not Protected-IMRAS-021 D14 imm1	CD14-CD19-/CD3+/CTLA4-HLA DR-/CD8–CD4+/RA-CCR7+Tcm	14.853801169590643	T	D14 Imm1	S021	Not-Protected	D014	IMRAS-002-021	CD4+ T	CD4+ T: CTLA4-HLADR-RA-CCR7+Tcm
9: Not Protected-IMRAS-021 D14 imm1	CD14-CD19-/CD3+/CTLA4-HLA DR-/CD8–CD4+/RA-CCR7+Tcm	14.853801169590643	T	D14 Imm1	S021	Not-Protected	D014	IMRAS-002-021	CD4+ Tcm	CD4+ Tcm: CTLA4-HLADR-RA-CCR7+
9: Not Protected-IMRAS-021 D14 imm1	CD14-CD19-/CD3+/CTLA4-HLA DR-/CD8–CD4+/RA-CCR7-Tem	2.349473684210526	T	D14 Imm1	S021	Not-Protected	D014	IMRAS-002-021	CD4+ T	CD4+ T: CTLA4-HLADR-RA-CCR7-Tem
9: Not Protected-IMRAS-021 D14 imm1	CD14-CD19-/CD3+/CTLA4-HLA DR-/CD8–CD4+/RA-CCR7-Tem	2.349473684210526	T	D14 Imm1	S021	Not-Protected	D014	IMRAS-002-021	CD4+ Tem	CD4+ Tem: CTLA4-HLADR-RA-CCR7-
9: Not Protected-IMRAS-021 D14 imm1	CD14-CD19-/CD3+/CTLA4-HLA DR-/CD8+CD4–	15.555555555555555	T	D14 Imm1	S021	Not-Protected	D014	IMRAS-002-021	CD8+ T	CD8+ T: CTLA4-HLADR-
9: Not Protected-IMRAS-021 D14 imm1	CD14-CD19-/CD3+/CTLA4-HLA DR-/CD8+CD4–/RA+CCR7+naive	9.522690058479531	T	D14 Imm1	S021	Not-Protected	D014	IMRAS-002-021	CD8+ T	CD8+ T: CTLA4-HLADR-RA+CCR7+naive
9: Not Protected-IMRAS-021 D14 imm1	CD14-CD19-/CD3+/CTLA4-HLA DR-/CD8+CD4–/RA+CCR7+naive	9.522690058479531	T	D14 Imm1	S021	Not-Protected	D014	IMRAS-002-021	CD8+ T naive	CD8+ T naive: CTLA4-HLADR-RA+CCR7+
9: Not Protected-IMRAS-021 D14 imm1	CD14-CD19-/CD3+/CTLA4-HLA DR-/CD8+CD4–/RA+CCR7-TEMRA	1.6001169590643274	T	D14 Imm1	S021	Not-Protected	D014	IMRAS-002-021	CD8+ T	CD8+ T: CTLA4-HLADR-RA+CCR7-TEMRA
9: Not Protected-IMRAS-021 D14 imm1	CD14-CD19-/CD3+/CTLA4-HLA DR-/CD8+CD4–/RA+CCR7-TEMRA	1.6001169590643274	T	D14 Imm1	S021	Not-Protected	D014	IMRAS-002-021	CD8+ TEMRA	CD8+ TEMRA: CTLA4-HLADR-RA+CCR7-
9: Not Protected-IMRAS-021 D14 imm1	CD14-CD19-/CD3+/CTLA4-HLA DR-/CD8+CD4–/RA-CCR7+Tcm	1.9235087719298245	T	D14 Imm1	S021	Not-Protected	D014	IMRAS-002-021	CD8+ T	CD8+ T: CTLA4-HLADR-RA-CCR7+Tcm
9: Not Protected-IMRAS-021 D14 imm1	CD14-CD19-/CD3+/CTLA4-HLA DR-/CD8+CD4–/RA-CCR7+Tcm	1.9235087719298245	T	D14 Imm1	S021	Not-Protected	D014	IMRAS-002-021	CD8+ Tcm	CD8+ Tcm: CTLA4-HLADR-RA-CCR7+
9: Not Protected-IMRAS-021 D14 imm1	CD14-CD19-/CD3+/CTLA4-HLA DR-/CD8+CD4–/RA-CCR7-Tem	2.482222222222222	T	D14 Imm1	S021	Not-Protected	D014	IMRAS-002-021	CD8+ T	CD8+ T: CTLA4-HLADR-RA-CCR7-Tem
9: Not Protected-IMRAS-021 D14 imm1	CD14-CD19-/CD3+/CTLA4-HLA DR-/CD8+CD4–/RA-CCR7-Tem	2.482222222222222	T	D14 Imm1	S021	Not-Protected	D014	IMRAS-002-021	CD8+ Tem	CD8+ Tem: CTLA4-HLADR-RA-CCR7-
9: Not Protected-IMRAS-021 D14 imm1	CD14-CD19-/CD3+/PD1+/CD8–CD4+	8.364210526315789	T	D14 Imm1	S021	Not-Protected	D014	IMRAS-002-021	CD4+ T	CD4+ T: PD1+
9: Not Protected-IMRAS-021 D14 imm1	CD14-CD19-/CD3+/PD1+/CD8–CD4+/RA+CCR7+naive	0.5748538011695906	T	D14 Imm1	S021	Not-Protected	D014	IMRAS-002-021	CD4+ T	CD4+ T: PD1+RA+CCR7+naive
9: Not Protected-IMRAS-021 D14 imm1	CD14-CD19-/CD3+/PD1+/CD8–CD4+/RA+CCR7+naive	0.5748538011695906	T	D14 Imm1	S021	Not-Protected	D014	IMRAS-002-021	CD4+ T naive	CD4+ T naive: PD1+RA+CCR7+
9: Not Protected-IMRAS-021 D14 imm1	CD14-CD19-/CD3+/PD1+/CD8–CD4+/RA+CCR7-TEMRA	0.021052631578947368	T	D14 Imm1	S021	Not-Protected	D014	IMRAS-002-021	CD4+ T	CD4+ T: PD1+RA+CCR7-TEMRA
9: Not Protected-IMRAS-021 D14 imm1	CD14-CD19-/CD3+/PD1+/CD8–CD4+/RA+CCR7-TEMRA	0.021052631578947368	T	D14 Imm1	S021	Not-Protected	D014	IMRAS-002-021	CD4+ TEMRA	CD4+ TEMRA: PD1+RA+CCR7-
9: Not Protected-IMRAS-021 D14 imm1	CD14-CD19-/CD3+/PD1+/CD8–CD4+/RA-CCR7+Tcm	5.803508771929825	T	D14 Imm1	S021	Not-Protected	D014	IMRAS-002-021	CD4+ T	CD4+ T: PD1+RA-CCR7+Tcm
9: Not Protected-IMRAS-021 D14 imm1	CD14-CD19-/CD3+/PD1+/CD8–CD4+/RA-CCR7+Tcm	5.803508771929825	T	D14 Imm1	S021	Not-Protected	D014	IMRAS-002-021	CD4+ Tcm	CD4+ Tcm: PD1+RA-CCR7+
9: Not Protected-IMRAS-021 D14 imm1	CD14-CD19-/CD3+/PD1+/CD8–CD4+/RA-CCR7-Tem	1.9581286549707602	T	D14 Imm1	S021	Not-Protected	D014	IMRAS-002-021	CD4+ T	CD4+ T: PD1+RA-CCR7-Tem
9: Not Protected-IMRAS-021 D14 imm1	CD14-CD19-/CD3+/PD1+/CD8–CD4+/RA-CCR7-Tem	1.9581286549707602	T	D14 Imm1	S021	Not-Protected	D014	IMRAS-002-021	CD4+ Tem	CD4+ Tem: PD1+RA-CCR7-
9: Not Protected-IMRAS-021 D14 imm1	CD14-CD19-/CD3+/PD1+/CD8+CD4–	3.0950877192982458	T	D14 Imm1	S021	Not-Protected	D014	IMRAS-002-021	CD8+ T	CD8+ T: PD1+
9: Not Protected-IMRAS-021 D14 imm1	CD14-CD19-/CD3+/PD1+/CD8+CD4–/RA+CCR7+naive	0.3182456140350877	T	D14 Imm1	S021	Not-Protected	D014	IMRAS-002-021	CD8+ T	CD8+ T: PD1+RA+CCR7+naive
9: Not Protected-IMRAS-021 D14 imm1	CD14-CD19-/CD3+/PD1+/CD8+CD4–/RA+CCR7+naive	0.3182456140350877	T	D14 Imm1	S021	Not-Protected	D014	IMRAS-002-021	CD8+ T naive	CD8+ T naive: PD1+RA+CCR7+
9: Not Protected-IMRAS-021 D14 imm1	CD14-CD19-/CD3+/PD1+/CD8+CD4–/RA+CCR7-TEMRA	0.607953216374269	T	D14 Imm1	S021	Not-Protected	D014	IMRAS-002-021	CD8+ T	CD8+ T: PD1+RA+CCR7-TEMRA
9: Not Protected-IMRAS-021 D14 imm1	CD14-CD19-/CD3+/PD1+/CD8+CD4–/RA+CCR7-TEMRA	0.607953216374269	T	D14 Imm1	S021	Not-Protected	D014	IMRAS-002-021	CD8+ TEMRA	CD8+ TEMRA: PD1+RA+CCR7-
9: Not Protected-IMRAS-021 D14 imm1	CD14-CD19-/CD3+/PD1+/CD8+CD4–/RA-CCR7+Tcm	0.7735672514619883	T	D14 Imm1	S021	Not-Protected	D014	IMRAS-002-021	CD8+ T	CD8+ T: PD1+RA-CCR7+Tcm
9: Not Protected-IMRAS-021 D14 imm1	CD14-CD19-/CD3+/PD1+/CD8+CD4–/RA-CCR7+Tcm	0.7735672514619883	T	D14 Imm1	S021	Not-Protected	D014	IMRAS-002-021	CD8+ Tcm	CD8+ Tcm: PD1+RA-CCR7+
9: Not Protected-IMRAS-021 D14 imm1	CD14-CD19-/CD3+/PD1+/CD8+CD4–/RA-CCR7-Tem	1.3909941520467837	T	D14 Imm1	S021	Not-Protected	D014	IMRAS-002-021	CD8+ T	CD8+ T: PD1+RA-CCR7-Tem
9: Not Protected-IMRAS-021 D14 imm1	CD14-CD19-/CD3+/PD1+/CD8+CD4–/RA-CCR7-Tem	1.3909941520467837	T	D14 Imm1	S021	Not-Protected	D014	IMRAS-002-021	CD8+ Tem	CD8+ Tem: PD1+RA-CCR7-
9: Not Protected-IMRAS-021 D14 imm1	CD14-CD19-/CD3+/T-bet+/CD8–CD4+	0.7538011695906432	T	D14 Imm1	S021	Not-Protected	D014	IMRAS-002-021	CD4+ T	CD4+ T: T-bet+
9: Not Protected-IMRAS-021 D14 imm1	CD14-CD19-/CD3+/T-bet+/CD8–CD4+/RA+CCR7-TEMRA	0.01719298245614035	T	D14 Imm1	S021	Not-Protected	D014	IMRAS-002-021	CD4+ T	CD4+ T: T-bet+RA+CCR7-TEMRA
9: Not Protected-IMRAS-021 D14 imm1	CD14-CD19-/CD3+/T-bet+/CD8–CD4+/RA+CCR7-TEMRA	0.01719298245614035	T	D14 Imm1	S021	Not-Protected	D014	IMRAS-002-021	CD4+ TEMRA	CD4+ TEMRA: T-bet+RA+CCR7-
9: Not Protected-IMRAS-021 D14 imm1	CD14-CD19-/CD3+/T-bet+/CD8–CD4+/RA+CCR7+naive	0.33976608187134505	T	D14 Imm1	S021	Not-Protected	D014	IMRAS-002-021	CD4+ T	CD4+ T: T-bet+RA+CCR7+naive
9: Not Protected-IMRAS-021 D14 imm1	CD14-CD19-/CD3+/T-bet+/CD8–CD4+/RA+CCR7+naive	0.33976608187134505	T	D14 Imm1	S021	Not-Protected	D014	IMRAS-002-021	CD4+ T naive	CD4+ T naive: T-bet+RA+CCR7+
9: Not Protected-IMRAS-021 D14 imm1	CD14-CD19-/CD3+/T-bet+/CD8–CD4+/RA-CCR7+Tcm	0.22432748538011696	T	D14 Imm1	S021	Not-Protected	D014	IMRAS-002-021	CD4+ T	CD4+ T: T-bet+RA-CCR7+Tcm
9: Not Protected-IMRAS-021 D14 imm1	CD14-CD19-/CD3+/T-bet+/CD8–CD4+/RA-CCR7+Tcm	0.22432748538011696	T	D14 Imm1	S021	Not-Protected	D014	IMRAS-002-021	CD4+ Tcm	CD4+ Tcm: T-bet+RA-CCR7+
9: Not Protected-IMRAS-021 D14 imm1	CD14-CD19-/CD3+/T-bet+/CD8–CD4+/RA-CCR7-Tem	0.17146198830409357	T	D14 Imm1	S021	Not-Protected	D014	IMRAS-002-021	CD4+ T	CD4+ T: T-bet+RA-CCR7-Tem
9: Not Protected-IMRAS-021 D14 imm1	CD14-CD19-/CD3+/T-bet+/CD8–CD4+/RA-CCR7-Tem	0.17146198830409357	T	D14 Imm1	S021	Not-Protected	D014	IMRAS-002-021	CD4+ Tem	CD4+ Tem: T-bet+RA-CCR7-
9: Not Protected-IMRAS-021 D14 imm1	CD14-CD19-/CD3+/T-bet+/CD8+CD4–	2.80327485380117	T	D14 Imm1	S021	Not-Protected	D014	IMRAS-002-021	CD8+ T	CD8+ T: T-bet+
9: Not Protected-IMRAS-021 D14 imm1	CD14-CD19-/CD3+/T-bet+/CD8+CD4–/RA+CCR7+naive	0.36584795321637426	T	D14 Imm1	S021	Not-Protected	D014	IMRAS-002-021	CD8+ T	CD8+ T: T-bet+RA+CCR7+naive
9: Not Protected-IMRAS-021 D14 imm1	CD14-CD19-/CD3+/T-bet+/CD8+CD4–/RA+CCR7+naive	0.36584795321637426	T	D14 Imm1	S021	Not-Protected	D014	IMRAS-002-021	CD8+ T naive	CD8+ T naive: T-bet+RA+CCR7+
9: Not Protected-IMRAS-021 D14 imm1	CD14-CD19-/CD3+/T-bet+/CD8+CD4–/RA+CCR7-TEMRA	1.3251461988304094	T	D14 Imm1	S021	Not-Protected	D014	IMRAS-002-021	CD8+ T	CD8+ T: T-bet+RA+CCR7-TEMRA
9: Not Protected-IMRAS-021 D14 imm1	CD14-CD19-/CD3+/T-bet+/CD8+CD4–/RA+CCR7-TEMRA	1.3251461988304094	T	D14 Imm1	S021	Not-Protected	D014	IMRAS-002-021	CD8+ TEMRA	CD8+ TEMRA: T-bet+RA+CCR7-
9: Not Protected-IMRAS-021 D14 imm1	CD14-CD19-/CD3+/T-bet+/CD8+CD4–/RA-CCR7+Tcm	0.1280701754385965	T	D14 Imm1	S021	Not-Protected	D014	IMRAS-002-021	CD8+ T	CD8+ T: T-bet+RA-CCR7+Tcm
9: Not Protected-IMRAS-021 D14 imm1	CD14-CD19-/CD3+/T-bet+/CD8+CD4–/RA-CCR7+Tcm	0.1280701754385965	T	D14 Imm1	S021	Not-Protected	D014	IMRAS-002-021	CD8+ Tcm	CD8+ Tcm: T-bet+RA-CCR7+
9: Not Protected-IMRAS-021 D14 imm1	CD14-CD19-/CD3+/T-bet+/CD8+CD4–/RA-CCR7-Tem	0.9826900584795322	T	D14 Imm1	S021	Not-Protected	D014	IMRAS-002-021	CD8+ T	CD8+ T: T-bet+RA-CCR7-Tem
9: Not Protected-IMRAS-021 D14 imm1	CD14-CD19-/CD3+/T-bet+/CD8+CD4–/RA-CCR7-Tem	0.9826900584795322	T	D14 Imm1	S021	Not-Protected	D014	IMRAS-002-021	CD8+ Tem	CD8+ Tem: T-bet+RA-CCR7-
22: Not Protected-IMRAS-021 D0 imm3	CD14-CD19-/CD3+/CD8–CD4+	43.15673289183223	T	D0 Imm3	S021	Not-Protected	D056	IMRAS-002-021	CD4+ T	CD4+ T: Total
22: Not Protected-IMRAS-021 D0 imm3	CD14-CD19-/CD3+/CD8–CD4+/PD1+CXCR5-	5.455187637969095	T	D0 Imm3	S021	Not-Protected	D056	IMRAS-002-021	CD4+ T	CD4+ T: PD1+CXCR5-
22: Not Protected-IMRAS-021 D0 imm3	CD14-CD19-/CD3+/CD8–CD4+/Tfh PD1+CXCR5+	2.0623620309050774	T	D0 Imm3	S021	Not-Protected	D056	IMRAS-002-021	CD4+ T	CD4+ T: TfhPD1+CXCR5+
22: Not Protected-IMRAS-021 D0 imm3	CD14-CD19-/CD3+/CD8–CD4+/Tfh PD1+CXCR5+	2.0623620309050774	T	D0 Imm3	S021	Not-Protected	D056	IMRAS-002-021	CD4+ Tfh	CD4+ Tfh: PD1+CXCR5+
22: Not Protected-IMRAS-021 D0 imm3	CD14-CD19-/CD3+/CD8–CD4+/Tfh PD1+CXCR5+/CXCR3+	1.147682119205298	T	D0 Imm3	S021	Not-Protected	D056	IMRAS-002-021	CD4+ T	CD4+ T: TfhPD1+CXCR5+CXCR3+
22: Not Protected-IMRAS-021 D0 imm3	CD14-CD19-/CD3+/CD8–CD4+/Tfh PD1+CXCR5+/CXCR3+	1.147682119205298	T	D0 Imm3	S021	Not-Protected	D056	IMRAS-002-021	CD4+ Tfh	CD4+ Tfh: PD1+CXCR5+CXCR3+
22: Not Protected-IMRAS-021 D0 imm3	CD14-CD19-/CD3+/CD8–CD4+/Tfh PD1+CXCR5+/CD25+FOXp3+	0.08620309050772627	T	D0 Imm3	S021	Not-Protected	D056	IMRAS-002-021	CD4+ T	CD4+ T: TfhPD1+CXCR5+CD25+FOXp3+
22: Not Protected-IMRAS-021 D0 imm3	CD14-CD19-/CD3+/CD8–CD4+/Tfh PD1+CXCR5+/CD25+FOXp3+	0.08620309050772627	T	D0 Imm3	S021	Not-Protected	D056	IMRAS-002-021	CD4+ Tfh	CD4+ Tfh: PD1+CXCR5+CD25+FOXp3+
22: Not Protected-IMRAS-021 D0 imm3	CD14-CD19-/CD3+/CD8–CD4+/CXCR5+PD1-	2.38598233995585	T	D0 Imm3	S021	Not-Protected	D056	IMRAS-002-021	CD4+ T	CD4+ T: CXCR5+PD1-
22: Not Protected-IMRAS-021 D0 imm3	CD14-CD19-/CD3+/CD8–CD4+/RA+CCR7-TEMRA	0.030132450331125826	T	D0 Imm3	S021	Not-Protected	D056	IMRAS-002-021	CD4+ T	CD4+ T: RA+CCR7-TEMRA
22: Not Protected-IMRAS-021 D0 imm3	CD14-CD19-/CD3+/CD8–CD4+/RA+CCR7+naive	23.620309050772626	T	D0 Imm3	S021	Not-Protected	D056	IMRAS-002-021	CD4+ T	CD4+ T: RA+CCR7+naive
22: Not Protected-IMRAS-021 D0 imm3	CD14-CD19-/CD3+/CD8–CD4+/RA-CCR7+Tcm	16.666666666666668	T	D0 Imm3	S021	Not-Protected	D056	IMRAS-002-021	CD4+ T	CD4+ T: RA-CCR7+Tcm
22: Not Protected-IMRAS-021 D0 imm3	CD14-CD19-/CD3+/CD8–CD4+/RA-CCR7-Tem	2.5792494481236203	T	D0 Imm3	S021	Not-Protected	D056	IMRAS-002-021	CD4+ T	CD4+ T: RA-CCR7-Tem
22: Not Protected-IMRAS-021 D0 imm3	CD14-CD19-/CD3+/CD8–CD4+/Treg	3.0651214128035322	T	D0 Imm3	S021	Not-Protected	D056	IMRAS-002-021	CD4+ T	CD4+ T: Treg
22: Not Protected-IMRAS-021 D0 imm3	CD14-CD19-/CD3+/CD8–CD4+/Treg	3.0651214128035322	T	D0 Imm3	S021	Not-Protected	D056	IMRAS-002-021	CD4+ Treg	CD4+ Treg: Total
22: Not Protected-IMRAS-021 D0 imm3	CD14-CD19-/CD3+/CD8–CD4+/Treg/CD38– HLA DR–	1.0637969094922737	T	D0 Imm3	S021	Not-Protected	D056	IMRAS-002-021	CD4+ T	CD4+ T: TregCD38–HLADR–
22: Not Protected-IMRAS-021 D0 imm3	CD14-CD19-/CD3+/CD8–CD4+/Treg/CD38– HLA DR–	1.0637969094922737	T	D0 Imm3	S021	Not-Protected	D056	IMRAS-002-021	CD4+ Treg	CD4+ Treg: CD38–HLADR–
22: Not Protected-IMRAS-021 D0 imm3	CD14-CD19-/CD3+/CD8–CD4+/Treg/CD38–HLA DR+	0.10905077262693157	T	D0 Imm3	S021	Not-Protected	D056	IMRAS-002-021	CD4+ T	CD4+ T: TregCD38–HLADR+
22: Not Protected-IMRAS-021 D0 imm3	CD14-CD19-/CD3+/CD8–CD4+/Treg/CD38–HLA DR+	0.10905077262693157	T	D0 Imm3	S021	Not-Protected	D056	IMRAS-002-021	CD4+ Treg	CD4+ Treg: CD38–HLADR+
22: Not Protected-IMRAS-021 D0 imm3	CD14-CD19-/CD3+/CD8–CD4+/Treg/CD38 +HLA DR +	0.1641280353200883	T	D0 Imm3	S021	Not-Protected	D056	IMRAS-002-021	CD4+ T	CD4+ T: TregCD38+HLADR+
22: Not Protected-IMRAS-021 D0 imm3	CD14-CD19-/CD3+/CD8–CD4+/Treg/CD38 +HLA DR +	0.1641280353200883	T	D0 Imm3	S021	Not-Protected	D056	IMRAS-002-021	CD4+ Treg	CD4+ Treg: CD38+HLADR+
22: Not Protected-IMRAS-021 D0 imm3	CD14-CD19-/CD3+/CD8–CD4+/Treg/CD38+HLA DR–	1.7281456953642385	T	D0 Imm3	S021	Not-Protected	D056	IMRAS-002-021	CD4+ T	CD4+ T: TregCD38+HLADR–
22: Not Protected-IMRAS-021 D0 imm3	CD14-CD19-/CD3+/CD8–CD4+/Treg/CD38+HLA DR–	1.7281456953642385	T	D0 Imm3	S021	Not-Protected	D056	IMRAS-002-021	CD4+ Treg	CD4+ Treg: CD38+HLADR–
22: Not Protected-IMRAS-021 D0 imm3	CD14-CD19-/CD3+/CD8–CD4+/Treg/CD127 hi	0.29856512141280356	T	D0 Imm3	S021	Not-Protected	D056	IMRAS-002-021	CD4+ T	CD4+ T: TregCD127hi
22: Not Protected-IMRAS-021 D0 imm3	CD14-CD19-/CD3+/CD8–CD4+/Treg/CD127 hi	0.29856512141280356	T	D0 Imm3	S021	Not-Protected	D056	IMRAS-002-021	CD4+ Treg	CD4+ Treg: CD127hi
22: Not Protected-IMRAS-021 D0 imm3	CD14-CD19-/CD3+/CD8–CD4+/Treg/CD127lo	2.7665562913907285	T	D0 Imm3	S021	Not-Protected	D056	IMRAS-002-021	CD4+ T	CD4+ T: TregCD127lo
22: Not Protected-IMRAS-021 D0 imm3	CD14-CD19-/CD3+/CD8–CD4+/Treg/CD127lo	2.7665562913907285	T	D0 Imm3	S021	Not-Protected	D056	IMRAS-002-021	CD4+ Treg	CD4+ Treg: CD127lo
22: Not Protected-IMRAS-021 D0 imm3	CD14-CD19-/CD3+/CD8–CD4+/Treg/CTLA4– Ki67+	0.026490066225165563	T	D0 Imm3	S021	Not-Protected	D056	IMRAS-002-021	CD4+ T	CD4+ T: TregCTLA4–Ki67+
22: Not Protected-IMRAS-021 D0 imm3	CD14-CD19-/CD3+/CD8–CD4+/Treg/CTLA4– Ki67+	0.026490066225165563	T	D0 Imm3	S021	Not-Protected	D056	IMRAS-002-021	CD4+ Treg	CD4+ Treg: CTLA4–Ki67+
22: Not Protected-IMRAS-021 D0 imm3	CD14-CD19-/CD3+/CD8–CD4+/Treg/CTLA4+ Ki67+	0.19724061810154525	T	D0 Imm3	S021	Not-Protected	D056	IMRAS-002-021	CD4+ T	CD4+ T: TregCTLA4+Ki67+
22: Not Protected-IMRAS-021 D0 imm3	CD14-CD19-/CD3+/CD8–CD4+/Treg/CTLA4+ Ki67+	0.19724061810154525	T	D0 Imm3	S021	Not-Protected	D056	IMRAS-002-021	CD4+ Treg	CD4+ Treg: CTLA4+Ki67+
22: Not Protected-IMRAS-021 D0 imm3	CD14-CD19-/CD3+/CD8–CD4+/Treg/CTLA4+ Ki67-	1.0931567328918321	T	D0 Imm3	S021	Not-Protected	D056	IMRAS-002-021	CD4+ T	CD4+ T: TregCTLA4+Ki67-
22: Not Protected-IMRAS-021 D0 imm3	CD14-CD19-/CD3+/CD8–CD4+/Treg/CTLA4+ Ki67-	1.0931567328918321	T	D0 Imm3	S021	Not-Protected	D056	IMRAS-002-021	CD4+ Treg	CD4+ Treg: CTLA4+Ki67-
22: Not Protected-IMRAS-021 D0 imm3	CD14-CD19-/CD3+/CD8–CD4+/Treg/CTLA4– Ki67-	1.748233995584989	T	D0 Imm3	S021	Not-Protected	D056	IMRAS-002-021	CD4+ T	CD4+ T: TregCTLA4–Ki67-
22: Not Protected-IMRAS-021 D0 imm3	CD14-CD19-/CD3+/CD8–CD4+/Treg/CTLA4– Ki67-	1.748233995584989	T	D0 Imm3	S021	Not-Protected	D056	IMRAS-002-021	CD4+ Treg	CD4+ Treg: CTLA4–Ki67-
22: Not Protected-IMRAS-021 D0 imm3	CD14-CD19-/CD3+/CD8+CD4–	15.121412803532008	T	D0 Imm3	S021	Not-Protected	D056	IMRAS-002-021	CD8+ T	CD8+ T: Total
22: Not Protected-IMRAS-021 D0 imm3	CD14-CD19-/CD3+/CD8+CD4–/RA+CCR7+naive	10.519867549668874	T	D0 Imm3	S021	Not-Protected	D056	IMRAS-002-021	CD8+ T	CD8+ T: RA+CCR7+naive
22: Not Protected-IMRAS-021 D0 imm3	CD14-CD19-/CD3+/CD8+CD4–/RA+CCR7-TEMRA	1.1181015452538632	T	D0 Imm3	S021	Not-Protected	D056	IMRAS-002-021	CD8+ T	CD8+ T: RA+CCR7-TEMRA
22: Not Protected-IMRAS-021 D0 imm3	CD14-CD19-/CD3+/CD8+CD4–/RA-CCR7+Tcm	1.727262693156733	T	D0 Imm3	S021	Not-Protected	D056	IMRAS-002-021	CD8+ T	CD8+ T: RA-CCR7+Tcm
22: Not Protected-IMRAS-021 D0 imm3	CD14-CD19-/CD3+/CD8+CD4–/RA-CCR7-Tem	1.7334437086092715	T	D0 Imm3	S021	Not-Protected	D056	IMRAS-002-021	CD8+ T	CD8+ T: RA-CCR7-Tem
22: Not Protected-IMRAS-021 D0 imm3	CD14-CD19-/CD3+/CXCR3+/CD8–CD4+	6.981015452538632	T	D0 Imm3	S021	Not-Protected	D056	IMRAS-002-021	CD4+ T	CD4+ T: CXCR3+
22: Not Protected-IMRAS-021 D0 imm3	CD14-CD19-/CD3+/CXCR3+/CD8–CD4+/RA+CCR7+naive	0.8859823399558499	T	D0 Imm3	S021	Not-Protected	D056	IMRAS-002-021	CD4+ T	CD4+ T: CXCR3+RA+CCR7+naive
22: Not Protected-IMRAS-021 D0 imm3	CD14-CD19-/CD3+/CXCR3+/CD8–CD4+/RA+CCR7+naive	0.8859823399558499	T	D0 Imm3	S021	Not-Protected	D056	IMRAS-002-021	CD4+ T naive	CD4+ T naive: CXCR3+RA+CCR7+
22: Not Protected-IMRAS-021 D0 imm3	CD14-CD19-/CD3+/CXCR3+/CD8–CD4+/RA+CCR7-TEMRA	0.008057395143487859	T	D0 Imm3	S021	Not-Protected	D056	IMRAS-002-021	CD4+ T	CD4+ T: CXCR3+RA+CCR7-TEMRA
22: Not Protected-IMRAS-021 D0 imm3	CD14-CD19-/CD3+/CXCR3+/CD8–CD4+/RA+CCR7-TEMRA	0.008057395143487859	T	D0 Imm3	S021	Not-Protected	D056	IMRAS-002-021	CD4+ TEMRA	CD4+ TEMRA: CXCR3+RA+CCR7-
22: Not Protected-IMRAS-021 D0 imm3	CD14-CD19-/CD3+/CXCR3+/CD8–CD4+/RA-CCR7+Tcm	5.374724061810155	T	D0 Imm3	S021	Not-Protected	D056	IMRAS-002-021	CD4+ T	CD4+ T: CXCR3+RA-CCR7+Tcm
22: Not Protected-IMRAS-021 D0 imm3	CD14-CD19-/CD3+/CXCR3+/CD8–CD4+/RA-CCR7+Tcm	5.374724061810155	T	D0 Imm3	S021	Not-Protected	D056	IMRAS-002-021	CD4+ Tcm	CD4+ Tcm: CXCR3+RA-CCR7+
22: Not Protected-IMRAS-021 D0 imm3	CD14-CD19-/CD3+/CXCR3+/CD8–CD4+/RA-CCR7-Tem	0.6970198675496688	T	D0 Imm3	S021	Not-Protected	D056	IMRAS-002-021	CD4+ T	CD4+ T: CXCR3+RA-CCR7-Tem
22: Not Protected-IMRAS-021 D0 imm3	CD14-CD19-/CD3+/CXCR3+/CD8–CD4+/RA-CCR7-Tem	0.6970198675496688	T	D0 Imm3	S021	Not-Protected	D056	IMRAS-002-021	CD4+ Tem	CD4+ Tem: CXCR3+RA-CCR7-
22: Not Protected-IMRAS-021 D0 imm3	CD14-CD19-/CD3+/CXCR3+/CD8+CD4–	9.617328918322295	T	D0 Imm3	S021	Not-Protected	D056	IMRAS-002-021	CD8+ T	CD8+ T: CXCR3+
22: Not Protected-IMRAS-021 D0 imm3	CD14-CD19-/CD3+/CXCR3+/CD8+CD4–/RA+CCR7+naive	7.707174392935983	T	D0 Imm3	S021	Not-Protected	D056	IMRAS-002-021	CD8+ T	CD8+ T: CXCR3+RA+CCR7+naive
22: Not Protected-IMRAS-021 D0 imm3	CD14-CD19-/CD3+/CXCR3+/CD8+CD4–/RA+CCR7+naive	7.707174392935983	T	D0 Imm3	S021	Not-Protected	D056	IMRAS-002-021	CD8+ T naive	CD8+ T naive: CXCR3+RA+CCR7+
22: Not Protected-IMRAS-021 D0 imm3	CD14-CD19-/CD3+/CXCR3+/CD8+CD4–/RA+CCR7-TEMRA	0.24315673289183223	T	D0 Imm3	S021	Not-Protected	D056	IMRAS-002-021	CD8+ T	CD8+ T: CXCR3+RA+CCR7-TEMRA
22: Not Protected-IMRAS-021 D0 imm3	CD14-CD19-/CD3+/CXCR3+/CD8+CD4–/RA+CCR7-TEMRA	0.24315673289183223	T	D0 Imm3	S021	Not-Protected	D056	IMRAS-002-021	CD8+ TEMRA	CD8+ TEMRA: CXCR3+RA+CCR7-
22: Not Protected-IMRAS-021 D0 imm3	CD14-CD19-/CD3+/CXCR3+/CD8+CD4–/RA-CCR7+Tcm	1.0646799116997792	T	D0 Imm3	S021	Not-Protected	D056	IMRAS-002-021	CD8+ T	CD8+ T: CXCR3+RA-CCR7+Tcm
22: Not Protected-IMRAS-021 D0 imm3	CD14-CD19-/CD3+/CXCR3+/CD8+CD4–/RA-CCR7+Tcm	1.0646799116997792	T	D0 Imm3	S021	Not-Protected	D056	IMRAS-002-021	CD8+ Tcm	CD8+ Tcm: CXCR3+RA-CCR7+
22: Not Protected-IMRAS-021 D0 imm3	CD14-CD19-/CD3+/CXCR3+/CD8+CD4–/RA-CCR7-Tem	0.5887417218543046	T	D0 Imm3	S021	Not-Protected	D056	IMRAS-002-021	CD8+ T	CD8+ T: CXCR3+RA-CCR7-Tem
22: Not Protected-IMRAS-021 D0 imm3	CD14-CD19-/CD3+/CXCR3+/CD8+CD4–/RA-CCR7-Tem	0.5887417218543046	T	D0 Imm3	S021	Not-Protected	D056	IMRAS-002-021	CD8+ Tem	CD8+ Tem: CXCR3+RA-CCR7-
22: Not Protected-IMRAS-021 D0 imm3	CD14-CD19-/CD3+/CXCR6+/CD8–CD4+	0.6799116997792495	T	D0 Imm3	S021	Not-Protected	D056	IMRAS-002-021	CD4+ T	CD4+ T: CXCR6+
22: Not Protected-IMRAS-021 D0 imm3	CD14-CD19-/CD3+/CXCR6+/CD8–CD4+/RA+CCR7-TEMRA	0.005849889624724062	T	D0 Imm3	S021	Not-Protected	D056	IMRAS-002-021	CD4+ T	CD4+ T: CXCR6+RA+CCR7-TEMRA
22: Not Protected-IMRAS-021 D0 imm3	CD14-CD19-/CD3+/CXCR6+/CD8–CD4+/RA+CCR7-TEMRA	0.005849889624724062	T	D0 Imm3	S021	Not-Protected	D056	IMRAS-002-021	CD4+ TEMRA	CD4+ TEMRA: CXCR6+RA+CCR7-
22: Not Protected-IMRAS-021 D0 imm3	CD14-CD19-/CD3+/CXCR6+/CD8–CD4+/RA+CCR7+naive	0.15916114790286975	T	D0 Imm3	S021	Not-Protected	D056	IMRAS-002-021	CD4+ T	CD4+ T: CXCR6+RA+CCR7+naive
22: Not Protected-IMRAS-021 D0 imm3	CD14-CD19-/CD3+/CXCR6+/CD8–CD4+/RA+CCR7+naive	0.15916114790286975	T	D0 Imm3	S021	Not-Protected	D056	IMRAS-002-021	CD4+ T naive	CD4+ T naive: CXCR6+RA+CCR7+
22: Not Protected-IMRAS-021 D0 imm3	CD14-CD19-/CD3+/CXCR6+/CD8–CD4+/RA-CCR7+Tcm	0.2067328918322296	T	D0 Imm3	S021	Not-Protected	D056	IMRAS-002-021	CD4+ T	CD4+ T: CXCR6+RA-CCR7+Tcm
22: Not Protected-IMRAS-021 D0 imm3	CD14-CD19-/CD3+/CXCR6+/CD8–CD4+/RA-CCR7+Tcm	0.2067328918322296	T	D0 Imm3	S021	Not-Protected	D056	IMRAS-002-021	CD4+ Tcm	CD4+ Tcm: CXCR6+RA-CCR7+
22: Not Protected-IMRAS-021 D0 imm3	CD14-CD19-/CD3+/CXCR6+/CD8–CD4+/RA-CCR7-Tem	0.306401766004415	T	D0 Imm3	S021	Not-Protected	D056	IMRAS-002-021	CD4+ T	CD4+ T: CXCR6+RA-CCR7-Tem
22: Not Protected-IMRAS-021 D0 imm3	CD14-CD19-/CD3+/CXCR6+/CD8–CD4+/RA-CCR7-Tem	0.306401766004415	T	D0 Imm3	S021	Not-Protected	D056	IMRAS-002-021	CD4+ Tem	CD4+ Tem: CXCR6+RA-CCR7-
22: Not Protected-IMRAS-021 D0 imm3	CD14-CD19-/CD3+/CXCR6+/CD8+CD4–	1.2556291390728478	T	D0 Imm3	S021	Not-Protected	D056	IMRAS-002-021	CD8+ T	CD8+ T: CXCR6+
22: Not Protected-IMRAS-021 D0 imm3	CD14-CD19-/CD3+/CXCR6+/CD8+CD4–/CD69+CD38+	0.07781456953642384	T	D0 Imm3	S021	Not-Protected	D056	IMRAS-002-021	CD8+ T	CD8+ T: CXCR6+CD69+CD38+
22: Not Protected-IMRAS-021 D0 imm3	CD14-CD19-/CD3+/CXCR6+/CD8+CD4–/CD69+CD38-	0.20198675496688742	T	D0 Imm3	S021	Not-Protected	D056	IMRAS-002-021	CD8+ T	CD8+ T: CXCR6+CD69+CD38-
22: Not Protected-IMRAS-021 D0 imm3	CD14-CD19-/CD3+/CXCR6+/CD8+CD4–/CD69-CD38+	0.22593818984547462	T	D0 Imm3	S021	Not-Protected	D056	IMRAS-002-021	CD8+ T	CD8+ T: CXCR6+CD69-CD38+
22: Not Protected-IMRAS-021 D0 imm3	CD14-CD19-/CD3+/CXCR6+/CD8+CD4–/CD69-CD38-	0.7498896247240618	T	D0 Imm3	S021	Not-Protected	D056	IMRAS-002-021	CD8+ T	CD8+ T: CXCR6+CD69-CD38-
22: Not Protected-IMRAS-021 D0 imm3	CD14-CD19-/CD3+/CXCR6+/CD8+CD4–/ki67+PD1+	0.025496688741721854	T	D0 Imm3	S021	Not-Protected	D056	IMRAS-002-021	CD8+ T	CD8+ T: CXCR6+ki67+PD1+
22: Not Protected-IMRAS-021 D0 imm3	CD14-CD19-/CD3+/CXCR6+/CD8+CD4–/ki67+PD1-	0.017439293598233995	T	D0 Imm3	S021	Not-Protected	D056	IMRAS-002-021	CD8+ T	CD8+ T: CXCR6+ki67+PD1-
22: Not Protected-IMRAS-021 D0 imm3	CD14-CD19-/CD3+/CXCR6+/CD8+CD4–/ki67-PD1+	0.5931567328918322	T	D0 Imm3	S021	Not-Protected	D056	IMRAS-002-021	CD8+ T	CD8+ T: CXCR6+ki67-PD1+
22: Not Protected-IMRAS-021 D0 imm3	CD14-CD19-/CD3+/CXCR6+/CD8+CD4–/ki67-PD1-	0.6195364238410596	T	D0 Imm3	S021	Not-Protected	D056	IMRAS-002-021	CD8+ T	CD8+ T: CXCR6+ki67-PD1-
22: Not Protected-IMRAS-021 D0 imm3	CD14-CD19-/CD3+/CXCR6+/CD8+CD4–/RA+CCR7+naive	0.08642384105960264	T	D0 Imm3	S021	Not-Protected	D056	IMRAS-002-021	CD8+ T	CD8+ T: CXCR6+RA+CCR7+naive
22: Not Protected-IMRAS-021 D0 imm3	CD14-CD19-/CD3+/CXCR6+/CD8+CD4–/RA+CCR7+naive	0.08642384105960264	T	D0 Imm3	S021	Not-Protected	D056	IMRAS-002-021	CD8+ T naive	CD8+ T naive: CXCR6+RA+CCR7+
22: Not Protected-IMRAS-021 D0 imm3	CD14-CD19-/CD3+/CXCR6+/CD8+CD4–/RA+CCR7-TEMRA	0.1729580573951435	T	D0 Imm3	S021	Not-Protected	D056	IMRAS-002-021	CD8+ T	CD8+ T: CXCR6+RA+CCR7-TEMRA
22: Not Protected-IMRAS-021 D0 imm3	CD14-CD19-/CD3+/CXCR6+/CD8+CD4–/RA+CCR7-TEMRA	0.1729580573951435	T	D0 Imm3	S021	Not-Protected	D056	IMRAS-002-021	CD8+ TEMRA	CD8+ TEMRA: CXCR6+RA+CCR7-
22: Not Protected-IMRAS-021 D0 imm3	CD14-CD19-/CD3+/CXCR6+/CD8+CD4–/RA-CCR7+Tcm	0.1368653421633554	T	D0 Imm3	S021	Not-Protected	D056	IMRAS-002-021	CD8+ T	CD8+ T: CXCR6+RA-CCR7+Tcm
22: Not Protected-IMRAS-021 D0 imm3	CD14-CD19-/CD3+/CXCR6+/CD8+CD4–/RA-CCR7+Tcm	0.1368653421633554	T	D0 Imm3	S021	Not-Protected	D056	IMRAS-002-021	CD8+ Tcm	CD8+ Tcm: CXCR6+RA-CCR7+
22: Not Protected-IMRAS-021 D0 imm3	CD14-CD19-/CD3+/CXCR6+/CD8+CD4–/RA-CCR7-Tem	0.859271523178808	T	D0 Imm3	S021	Not-Protected	D056	IMRAS-002-021	CD8+ T	CD8+ T: CXCR6+RA-CCR7-Tem
22: Not Protected-IMRAS-021 D0 imm3	CD14-CD19-/CD3+/CXCR6+/CD8+CD4–/RA-CCR7-Tem	0.859271523178808	T	D0 Imm3	S021	Not-Protected	D056	IMRAS-002-021	CD8+ Tem	CD8+ Tem: CXCR6+RA-CCR7-
22: Not Protected-IMRAS-021 D0 imm3	CD14-CD19-/CD3+/CD38–HLA DR+/CD8–CD4+	0.3512141280353201	T	D0 Imm3	S021	Not-Protected	D056	IMRAS-002-021	CD4+ T	CD4+ T: CD38–HLADR+
22: Not Protected-IMRAS-021 D0 imm3	CD14-CD19-/CD3+/CD38–HLA DR+/CD8–CD4+/RA+CCR7+naive	0.003642384105960265	T	D0 Imm3	S021	Not-Protected	D056	IMRAS-002-021	CD4+ T	CD4+ T: CD38–HLADR+RA+CCR7+naive
22: Not Protected-IMRAS-021 D0 imm3	CD14-CD19-/CD3+/CD38–HLA DR+/CD8–CD4+/RA+CCR7+naive	0.003642384105960265	T	D0 Imm3	S021	Not-Protected	D056	IMRAS-002-021	CD4+ T naive	CD4+ T naive: CD38–HLADR+RA+CCR7+
22: Not Protected-IMRAS-021 D0 imm3	CD14-CD19-/CD3+/CD38–HLA DR+/CD8–CD4+/RA+CCR7-TEMRA	0.002317880794701987	T	D0 Imm3	S021	Not-Protected	D056	IMRAS-002-021	CD4+ T	CD4+ T: CD38–HLADR+RA+CCR7-TEMRA
22: Not Protected-IMRAS-021 D0 imm3	CD14-CD19-/CD3+/CD38–HLA DR+/CD8–CD4+/RA+CCR7-TEMRA	0.002317880794701987	T	D0 Imm3	S021	Not-Protected	D056	IMRAS-002-021	CD4+ TEMRA	CD4+ TEMRA: CD38–HLADR+RA+CCR7-
22: Not Protected-IMRAS-021 D0 imm3	CD14-CD19-/CD3+/CD38–HLA DR+/CD8–CD4+/RA-CCR7+Tcm	0.10364238410596026	T	D0 Imm3	S021	Not-Protected	D056	IMRAS-002-021	CD4+ T	CD4+ T: CD38–HLADR+RA-CCR7+Tcm
22: Not Protected-IMRAS-021 D0 imm3	CD14-CD19-/CD3+/CD38–HLA DR+/CD8–CD4+/RA-CCR7+Tcm	0.10364238410596026	T	D0 Imm3	S021	Not-Protected	D056	IMRAS-002-021	CD4+ Tcm	CD4+ Tcm: CD38–HLADR+RA-CCR7+
22: Not Protected-IMRAS-021 D0 imm3	CD14-CD19-/CD3+/CD38–HLA DR+/CD8–CD4+/RA-CCR7-Tem	0.24150110375275938	T	D0 Imm3	S021	Not-Protected	D056	IMRAS-002-021	CD4+ T	CD4+ T: CD38–HLADR+RA-CCR7-Tem
22: Not Protected-IMRAS-021 D0 imm3	CD14-CD19-/CD3+/CD38–HLA DR+/CD8–CD4+/RA-CCR7-Tem	0.24150110375275938	T	D0 Imm3	S021	Not-Protected	D056	IMRAS-002-021	CD4+ Tem	CD4+ Tem: CD38–HLADR+RA-CCR7-
22: Not Protected-IMRAS-021 D0 imm3	CD14-CD19-/CD3+/CD38–HLA DR+/CD8+CD4–	0.04161147902869757	T	D0 Imm3	S021	Not-Protected	D056	IMRAS-002-021	CD8+ T	CD8+ T: CD38–HLADR+
22: Not Protected-IMRAS-021 D0 imm3	CD14-CD19-/CD3+/CD38–HLA DR+/CD8+CD4–/RA+CCR7+naive	0.0033112582781456954	T	D0 Imm3	S021	Not-Protected	D056	IMRAS-002-021	CD8+ T	CD8+ T: CD38–HLADR+RA+CCR7+naive
22: Not Protected-IMRAS-021 D0 imm3	CD14-CD19-/CD3+/CD38–HLA DR+/CD8+CD4–/RA+CCR7+naive	0.0033112582781456954	T	D0 Imm3	S021	Not-Protected	D056	IMRAS-002-021	CD8+ T naive	CD8+ T naive: CD38–HLADR+RA+CCR7+
22: Not Protected-IMRAS-021 D0 imm3	CD14-CD19-/CD3+/CD38–HLA DR+/CD8+CD4–/RA+CCR7-TEMRA	0.013576158940397352	T	D0 Imm3	S021	Not-Protected	D056	IMRAS-002-021	CD8+ T	CD8+ T: CD38–HLADR+RA+CCR7-TEMRA
22: Not Protected-IMRAS-021 D0 imm3	CD14-CD19-/CD3+/CD38–HLA DR+/CD8+CD4–/RA+CCR7-TEMRA	0.013576158940397352	T	D0 Imm3	S021	Not-Protected	D056	IMRAS-002-021	CD8+ TEMRA	CD8+ TEMRA: CD38–HLADR+RA+CCR7-
22: Not Protected-IMRAS-021 D0 imm3	CD14-CD19-/CD3+/CD38–HLA DR+/CD8+CD4–/RA-CCR7+Tcm	0.006291390728476821	T	D0 Imm3	S021	Not-Protected	D056	IMRAS-002-021	CD8+ T	CD8+ T: CD38–HLADR+RA-CCR7+Tcm
22: Not Protected-IMRAS-021 D0 imm3	CD14-CD19-/CD3+/CD38–HLA DR+/CD8+CD4–/RA-CCR7+Tcm	0.006291390728476821	T	D0 Imm3	S021	Not-Protected	D056	IMRAS-002-021	CD8+ Tcm	CD8+ Tcm: CD38–HLADR+RA-CCR7+
22: Not Protected-IMRAS-021 D0 imm3	CD14-CD19-/CD3+/CD38–HLA DR+/CD8+CD4–/RA-CCR7-Tem	0.018432671081677704	T	D0 Imm3	S021	Not-Protected	D056	IMRAS-002-021	CD8+ T	CD8+ T: CD38–HLADR+RA-CCR7-Tem
22: Not Protected-IMRAS-021 D0 imm3	CD14-CD19-/CD3+/CD38–HLA DR+/CD8+CD4–/RA-CCR7-Tem	0.018432671081677704	T	D0 Imm3	S021	Not-Protected	D056	IMRAS-002-021	CD8+ Tem	CD8+ Tem: CD38–HLADR+RA-CCR7-
22: Not Protected-IMRAS-021 D0 imm3	CD14-CD19-/CD3+/CD38 +HLA DR +/CD8–CD4+	0.4782560706401766	T	D0 Imm3	S021	Not-Protected	D056	IMRAS-002-021	CD4+ T	CD4+ T: CD38+HLADR+
22: Not Protected-IMRAS-021 D0 imm3	CD14-CD19-/CD3+/CD38 +HLA DR +/CD8–CD4+/RA+CCR7+naive	0.13211920529801324	T	D0 Imm3	S021	Not-Protected	D056	IMRAS-002-021	CD4+ T	CD4+ T: CD38+HLADR+RA+CCR7+naive
22: Not Protected-IMRAS-021 D0 imm3	CD14-CD19-/CD3+/CD38 +HLA DR +/CD8–CD4+/RA+CCR7+naive	0.13211920529801324	T	D0 Imm3	S021	Not-Protected	D056	IMRAS-002-021	CD4+ T naive	CD4+ T naive: CD38+HLADR+RA+CCR7+
22: Not Protected-IMRAS-021 D0 imm3	CD14-CD19-/CD3+/CD38 +HLA DR +/CD8–CD4+/RA+CCR7-TEMRA	0.0027593818984547464	T	D0 Imm3	S021	Not-Protected	D056	IMRAS-002-021	CD4+ T	CD4+ T: CD38+HLADR+RA+CCR7-TEMRA
22: Not Protected-IMRAS-021 D0 imm3	CD14-CD19-/CD3+/CD38 +HLA DR +/CD8–CD4+/RA+CCR7-TEMRA	0.0027593818984547464	T	D0 Imm3	S021	Not-Protected	D056	IMRAS-002-021	CD4+ TEMRA	CD4+ TEMRA: CD38+HLADR+RA+CCR7-
22: Not Protected-IMRAS-021 D0 imm3	CD14-CD19-/CD3+/CD38 +HLA DR +/CD8–CD4+/RA-CCR7+Tcm	0.2065121412803532	T	D0 Imm3	S021	Not-Protected	D056	IMRAS-002-021	CD4+ T	CD4+ T: CD38+HLADR+RA-CCR7+Tcm
22: Not Protected-IMRAS-021 D0 imm3	CD14-CD19-/CD3+/CD38 +HLA DR +/CD8–CD4+/RA-CCR7+Tcm	0.2065121412803532	T	D0 Imm3	S021	Not-Protected	D056	IMRAS-002-021	CD4+ Tcm	CD4+ Tcm: CD38+HLADR+RA-CCR7+
22: Not Protected-IMRAS-021 D0 imm3	CD14-CD19-/CD3+/CD38 +HLA DR +/CD8–CD4+/RA-CCR7-Tem	0.13642384105960265	T	D0 Imm3	S021	Not-Protected	D056	IMRAS-002-021	CD4+ T	CD4+ T: CD38+HLADR+RA-CCR7-Tem
22: Not Protected-IMRAS-021 D0 imm3	CD14-CD19-/CD3+/CD38 +HLA DR +/CD8–CD4+/RA-CCR7-Tem	0.13642384105960265	T	D0 Imm3	S021	Not-Protected	D056	IMRAS-002-021	CD4+ Tem	CD4+ Tem: CD38+HLADR+RA-CCR7-
22: Not Protected-IMRAS-021 D0 imm3	CD14-CD19-/CD3+/CD38 +HLA DR +/CD8+CD4–	0.16192052980132451	T	D0 Imm3	S021	Not-Protected	D056	IMRAS-002-021	CD8+ T	CD8+ T: CD38+HLADR+
22: Not Protected-IMRAS-021 D0 imm3	CD14-CD19-/CD3+/CD38 +HLA DR +/CD8+CD4–/RA+CCR7+naive	0.0477924944812362	T	D0 Imm3	S021	Not-Protected	D056	IMRAS-002-021	CD8+ T	CD8+ T: CD38+HLADR+RA+CCR7+naive
22: Not Protected-IMRAS-021 D0 imm3	CD14-CD19-/CD3+/CD38 +HLA DR +/CD8+CD4–/RA+CCR7+naive	0.0477924944812362	T	D0 Imm3	S021	Not-Protected	D056	IMRAS-002-021	CD8+ T naive	CD8+ T naive: CD38+HLADR+RA+CCR7+
22: Not Protected-IMRAS-021 D0 imm3	CD14-CD19-/CD3+/CD38 +HLA DR +/CD8+CD4–/RA+CCR7-TEMRA	0.012251655629139073	T	D0 Imm3	S021	Not-Protected	D056	IMRAS-002-021	CD8+ T	CD8+ T: CD38+HLADR+RA+CCR7-TEMRA
22: Not Protected-IMRAS-021 D0 imm3	CD14-CD19-/CD3+/CD38 +HLA DR +/CD8+CD4–/RA+CCR7-TEMRA	0.012251655629139073	T	D0 Imm3	S021	Not-Protected	D056	IMRAS-002-021	CD8+ TEMRA	CD8+ TEMRA: CD38+HLADR+RA+CCR7-
22: Not Protected-IMRAS-021 D0 imm3	CD14-CD19-/CD3+/CD38 +HLA DR +/CD8+CD4–/RA-CCR7+Tcm	0.04646799116997793	T	D0 Imm3	S021	Not-Protected	D056	IMRAS-002-021	CD8+ T	CD8+ T: CD38+HLADR+RA-CCR7+Tcm
22: Not Protected-IMRAS-021 D0 imm3	CD14-CD19-/CD3+/CD38 +HLA DR +/CD8+CD4–/RA-CCR7+Tcm	0.04646799116997793	T	D0 Imm3	S021	Not-Protected	D056	IMRAS-002-021	CD8+ Tcm	CD8+ Tcm: CD38+HLADR+RA-CCR7+
22: Not Protected-IMRAS-021 D0 imm3	CD14-CD19-/CD3+/CD38 +HLA DR +/CD8+CD4–/RA-CCR7-Tem	0.055408388520971304	T	D0 Imm3	S021	Not-Protected	D056	IMRAS-002-021	CD8+ T	CD8+ T: CD38+HLADR+RA-CCR7-Tem
22: Not Protected-IMRAS-021 D0 imm3	CD14-CD19-/CD3+/CD38 +HLA DR +/CD8+CD4–/RA-CCR7-Tem	0.055408388520971304	T	D0 Imm3	S021	Not-Protected	D056	IMRAS-002-021	CD8+ Tem	CD8+ Tem: CD38+HLADR+RA-CCR7-
22: Not Protected-IMRAS-021 D0 imm3	CD14-CD19-/CD3+/CD38+HLA DR–/CD8–CD4+	31.677704194260485	T	D0 Imm3	S021	Not-Protected	D056	IMRAS-002-021	CD4+ T	CD4+ T: CD38+HLADR–
22: Not Protected-IMRAS-021 D0 imm3	CD14-CD19-/CD3+/CD38+HLA DR–/CD8–CD4+/RA+CCR7+naive	22.40618101545254	T	D0 Imm3	S021	Not-Protected	D056	IMRAS-002-021	CD4+ T	CD4+ T: CD38+HLADR–RA+CCR7+naive
22: Not Protected-IMRAS-021 D0 imm3	CD14-CD19-/CD3+/CD38+HLA DR–/CD8–CD4+/RA+CCR7+naive	22.40618101545254	T	D0 Imm3	S021	Not-Protected	D056	IMRAS-002-021	CD4+ T naive	CD4+ T naive: CD38+HLADR–RA+CCR7+
22: Not Protected-IMRAS-021 D0 imm3	CD14-CD19-/CD3+/CD38+HLA DR–/CD8–CD4+/RA+CCR7-TEMRA	0.00728476821192053	T	D0 Imm3	S021	Not-Protected	D056	IMRAS-002-021	CD4+ T	CD4+ T: CD38+HLADR–RA+CCR7-TEMRA
22: Not Protected-IMRAS-021 D0 imm3	CD14-CD19-/CD3+/CD38+HLA DR–/CD8–CD4+/RA+CCR7-TEMRA	0.00728476821192053	T	D0 Imm3	S021	Not-Protected	D056	IMRAS-002-021	CD4+ TEMRA	CD4+ TEMRA: CD38+HLADR–RA+CCR7-
22: Not Protected-IMRAS-021 D0 imm3	CD14-CD19-/CD3+/CD38+HLA DR–/CD8–CD4+/RA-CCR7+Tcm	8.675827814569537	T	D0 Imm3	S021	Not-Protected	D056	IMRAS-002-021	CD4+ T	CD4+ T: CD38+HLADR–RA-CCR7+Tcm
22: Not Protected-IMRAS-021 D0 imm3	CD14-CD19-/CD3+/CD38+HLA DR–/CD8–CD4+/RA-CCR7+Tcm	8.675827814569537	T	D0 Imm3	S021	Not-Protected	D056	IMRAS-002-021	CD4+ Tcm	CD4+ Tcm: CD38+HLADR–RA-CCR7+
22: Not Protected-IMRAS-021 D0 imm3	CD14-CD19-/CD3+/CD38+HLA DR–/CD8–CD4+/RA-CCR7-Tem	0.33355408388520974	T	D0 Imm3	S021	Not-Protected	D056	IMRAS-002-021	CD4+ T	CD4+ T: CD38+HLADR–RA-CCR7-Tem
22: Not Protected-IMRAS-021 D0 imm3	CD14-CD19-/CD3+/CD38+HLA DR–/CD8–CD4+/RA-CCR7-Tem	0.33355408388520974	T	D0 Imm3	S021	Not-Protected	D056	IMRAS-002-021	CD4+ Tem	CD4+ Tem: CD38+HLADR–RA-CCR7-
22: Not Protected-IMRAS-021 D0 imm3	CD14-CD19-/CD3+/CD38+HLA DR–/CD8+CD4–	9.212030905077263	T	D0 Imm3	S021	Not-Protected	D056	IMRAS-002-021	CD8+ T	CD8+ T: CD38+HLADR–
22: Not Protected-IMRAS-021 D0 imm3	CD14-CD19-/CD3+/CD38+HLA DR–/CD8+CD4–/RA+CCR7+naive	8.185430463576159	T	D0 Imm3	S021	Not-Protected	D056	IMRAS-002-021	CD8+ T	CD8+ T: CD38+HLADR–RA+CCR7+naive
22: Not Protected-IMRAS-021 D0 imm3	CD14-CD19-/CD3+/CD38+HLA DR–/CD8+CD4–/RA+CCR7+naive	8.185430463576159	T	D0 Imm3	S021	Not-Protected	D056	IMRAS-002-021	CD8+ T naive	CD8+ T naive: CD38+HLADR–RA+CCR7+
22: Not Protected-IMRAS-021 D0 imm3	CD14-CD19-/CD3+/CD38+HLA DR–/CD8+CD4–/RA+CCR7-TEMRA	0.27869757174392934	T	D0 Imm3	S021	Not-Protected	D056	IMRAS-002-021	CD8+ T	CD8+ T: CD38+HLADR–RA+CCR7-TEMRA
22: Not Protected-IMRAS-021 D0 imm3	CD14-CD19-/CD3+/CD38+HLA DR–/CD8+CD4–/RA+CCR7-TEMRA	0.27869757174392934	T	D0 Imm3	S021	Not-Protected	D056	IMRAS-002-021	CD8+ TEMRA	CD8+ TEMRA: CD38+HLADR–RA+CCR7-
22: Not Protected-IMRAS-021 D0 imm3	CD14-CD19-/CD3+/CD38+HLA DR–/CD8+CD4–/RA-CCR7+Tcm	0.43962472406181013	T	D0 Imm3	S021	Not-Protected	D056	IMRAS-002-021	CD8+ T	CD8+ T: CD38+HLADR–RA-CCR7+Tcm
22: Not Protected-IMRAS-021 D0 imm3	CD14-CD19-/CD3+/CD38+HLA DR–/CD8+CD4–/RA-CCR7+Tcm	0.43962472406181013	T	D0 Imm3	S021	Not-Protected	D056	IMRAS-002-021	CD8+ Tcm	CD8+ Tcm: CD38+HLADR–RA-CCR7+
22: Not Protected-IMRAS-021 D0 imm3	CD14-CD19-/CD3+/CD38+HLA DR–/CD8+CD4–/RA-CCR7-Tem	0.3029801324503311	T	D0 Imm3	S021	Not-Protected	D056	IMRAS-002-021	CD8+ T	CD8+ T: CD38+HLADR–RA-CCR7-Tem
22: Not Protected-IMRAS-021 D0 imm3	CD14-CD19-/CD3+/CD38+HLA DR–/CD8+CD4–/RA-CCR7-Tem	0.3029801324503311	T	D0 Imm3	S021	Not-Protected	D056	IMRAS-002-021	CD8+ Tem	CD8+ Tem: CD38+HLADR–RA-CCR7-
22: Not Protected-IMRAS-021 D0 imm3	CD14-CD19-/CD3+/CD38– HLA DR–/CD8–CD4+	9.99514348785872	T	D0 Imm3	S021	Not-Protected	D056	IMRAS-002-021	CD4+ T	CD4+ T: CD38–HLADR–
22: Not Protected-IMRAS-021 D0 imm3	CD14-CD19-/CD3+/CD38– HLA DR–/CD8–CD4+/RA+CCR7+naive	0.5932671081677704	T	D0 Imm3	S021	Not-Protected	D056	IMRAS-002-021	CD4+ T	CD4+ T: CD38–HLADR–RA+CCR7+naive
22: Not Protected-IMRAS-021 D0 imm3	CD14-CD19-/CD3+/CD38– HLA DR–/CD8–CD4+/RA+CCR7+naive	0.5932671081677704	T	D0 Imm3	S021	Not-Protected	D056	IMRAS-002-021	CD4+ T naive	CD4+ T naive: CD38–HLADR–RA+CCR7+
22: Not Protected-IMRAS-021 D0 imm3	CD14-CD19-/CD3+/CD38– HLA DR–/CD8–CD4+/RA+CCR7-TEMRA	0.01423841059602649	T	D0 Imm3	S021	Not-Protected	D056	IMRAS-002-021	CD4+ T	CD4+ T: CD38–HLADR–RA+CCR7-TEMRA
22: Not Protected-IMRAS-021 D0 imm3	CD14-CD19-/CD3+/CD38– HLA DR–/CD8–CD4+/RA+CCR7-TEMRA	0.01423841059602649	T	D0 Imm3	S021	Not-Protected	D056	IMRAS-002-021	CD4+ TEMRA	CD4+ TEMRA: CD38–HLADR–RA+CCR7-
22: Not Protected-IMRAS-021 D0 imm3	CD14-CD19-/CD3+/CD38– HLA DR–/CD8–CD4+/RA-CCR7+Tcm	7.521412803532009	T	D0 Imm3	S021	Not-Protected	D056	IMRAS-002-021	CD4+ T	CD4+ T: CD38–HLADR–RA-CCR7+Tcm
22: Not Protected-IMRAS-021 D0 imm3	CD14-CD19-/CD3+/CD38– HLA DR–/CD8–CD4+/RA-CCR7+Tcm	7.521412803532009	T	D0 Imm3	S021	Not-Protected	D056	IMRAS-002-021	CD4+ Tcm	CD4+ Tcm: CD38–HLADR–RA-CCR7+
22: Not Protected-IMRAS-021 D0 imm3	CD14-CD19-/CD3+/CD38– HLA DR–/CD8–CD4+/RA-CCR7-Tem	1.8539735099337749	T	D0 Imm3	S021	Not-Protected	D056	IMRAS-002-021	CD4+ T	CD4+ T: CD38–HLADR–RA-CCR7-Tem
22: Not Protected-IMRAS-021 D0 imm3	CD14-CD19-/CD3+/CD38– HLA DR–/CD8–CD4+/RA-CCR7-Tem	1.8539735099337749	T	D0 Imm3	S021	Not-Protected	D056	IMRAS-002-021	CD4+ Tem	CD4+ Tem: CD38–HLADR–RA-CCR7-
22: Not Protected-IMRAS-021 D0 imm3	CD14-CD19-/CD3+/CD38– HLA DR–/CD8+CD4–	6.055960264900662	T	D0 Imm3	S021	Not-Protected	D056	IMRAS-002-021	CD8+ T	CD8+ T: CD38–HLADR–
22: Not Protected-IMRAS-021 D0 imm3	CD14-CD19-/CD3+/CD38– HLA DR–/CD8+CD4–/RA+CCR7+naive	2.2687637969094925	T	D0 Imm3	S021	Not-Protected	D056	IMRAS-002-021	CD8+ T	CD8+ T: CD38–HLADR–RA+CCR7+naive
22: Not Protected-IMRAS-021 D0 imm3	CD14-CD19-/CD3+/CD38– HLA DR–/CD8+CD4–/RA+CCR7+naive	2.2687637969094925	T	D0 Imm3	S021	Not-Protected	D056	IMRAS-002-021	CD8+ T naive	CD8+ T naive: CD38–HLADR–RA+CCR7+
22: Not Protected-IMRAS-021 D0 imm3	CD14-CD19-/CD3+/CD38– HLA DR–/CD8+CD4–/RA+CCR7-TEMRA	0.9124724061810154	T	D0 Imm3	S021	Not-Protected	D056	IMRAS-002-021	CD8+ T	CD8+ T: CD38–HLADR–RA+CCR7-TEMRA
22: Not Protected-IMRAS-021 D0 imm3	CD14-CD19-/CD3+/CD38– HLA DR–/CD8+CD4–/RA+CCR7-TEMRA	0.9124724061810154	T	D0 Imm3	S021	Not-Protected	D056	IMRAS-002-021	CD8+ TEMRA	CD8+ TEMRA: CD38–HLADR–RA+CCR7-
22: Not Protected-IMRAS-021 D0 imm3	CD14-CD19-/CD3+/CD38– HLA DR–/CD8+CD4–/RA-CCR7+Tcm	1.2592715231788079	T	D0 Imm3	S021	Not-Protected	D056	IMRAS-002-021	CD8+ T	CD8+ T: CD38–HLADR–RA-CCR7+Tcm
22: Not Protected-IMRAS-021 D0 imm3	CD14-CD19-/CD3+/CD38– HLA DR–/CD8+CD4–/RA-CCR7+Tcm	1.2592715231788079	T	D0 Imm3	S021	Not-Protected	D056	IMRAS-002-021	CD8+ Tcm	CD8+ Tcm: CD38–HLADR–RA-CCR7+
22: Not Protected-IMRAS-021 D0 imm3	CD14-CD19-/CD3+/CD38– HLA DR–/CD8+CD4–/RA-CCR7-Tem	1.6039735099337749	T	D0 Imm3	S021	Not-Protected	D056	IMRAS-002-021	CD8+ T	CD8+ T: CD38–HLADR–RA-CCR7-Tem
22: Not Protected-IMRAS-021 D0 imm3	CD14-CD19-/CD3+/CD38– HLA DR–/CD8+CD4–/RA-CCR7-Tem	1.6039735099337749	T	D0 Imm3	S021	Not-Protected	D056	IMRAS-002-021	CD8+ Tem	CD8+ Tem: CD38–HLADR–RA-CCR7-
22: Not Protected-IMRAS-021 D0 imm3	CD14-CD19-/CD3+/CD56+/CD8–CD4+	0.7408388520971303	T	D0 Imm3	S021	Not-Protected	D056	IMRAS-002-021	CD4+ T	CD4+ T: CD56+
22: Not Protected-IMRAS-021 D0 imm3	CD14-CD19-/CD3+/CD56+/CD8+CD4–	1.2060706401766004	T	D0 Imm3	S021	Not-Protected	D056	IMRAS-002-021	CD8+ T	CD8+ T: CD56+
22: Not Protected-IMRAS-021 D0 imm3	CD14-CD19-/CD3+/CTLA4-HLA DR+/CD8–CD4+	0.46788079470198674	T	D0 Imm3	S021	Not-Protected	D056	IMRAS-002-021	CD4+ T	CD4+ T: CTLA4-HLADR+
22: Not Protected-IMRAS-021 D0 imm3	CD14-CD19-/CD3+/CTLA4-HLA DR+/CD8–CD4+/RA+CCR7+naive	0.10331125827814569	T	D0 Imm3	S021	Not-Protected	D056	IMRAS-002-021	CD4+ T	CD4+ T: CTLA4-HLADR+RA+CCR7+naive
22: Not Protected-IMRAS-021 D0 imm3	CD14-CD19-/CD3+/CTLA4-HLA DR+/CD8–CD4+/RA+CCR7+naive	0.10331125827814569	T	D0 Imm3	S021	Not-Protected	D056	IMRAS-002-021	CD4+ T naive	CD4+ T naive: CTLA4-HLADR+RA+CCR7+
22: Not Protected-IMRAS-021 D0 imm3	CD14-CD19-/CD3+/CTLA4-HLA DR+/CD8–CD4+/RA+CCR7-TEMRA	0.004415011037527594	T	D0 Imm3	S021	Not-Protected	D056	IMRAS-002-021	CD4+ T	CD4+ T: CTLA4-HLADR+RA+CCR7-TEMRA
22: Not Protected-IMRAS-021 D0 imm3	CD14-CD19-/CD3+/CTLA4-HLA DR+/CD8–CD4+/RA+CCR7-TEMRA	0.004415011037527594	T	D0 Imm3	S021	Not-Protected	D056	IMRAS-002-021	CD4+ TEMRA	CD4+ TEMRA: CTLA4-HLADR+RA+CCR7-
22: Not Protected-IMRAS-021 D0 imm3	CD14-CD19-/CD3+/CTLA4-HLA DR+/CD8–CD4+/RA-CCR7+Tcm	0.14977924944812362	T	D0 Imm3	S021	Not-Protected	D056	IMRAS-002-021	CD4+ T	CD4+ T: CTLA4-HLADR+RA-CCR7+Tcm
22: Not Protected-IMRAS-021 D0 imm3	CD14-CD19-/CD3+/CTLA4-HLA DR+/CD8–CD4+/RA-CCR7+Tcm	0.14977924944812362	T	D0 Imm3	S021	Not-Protected	D056	IMRAS-002-021	CD4+ Tcm	CD4+ Tcm: CTLA4-HLADR+RA-CCR7+
22: Not Protected-IMRAS-021 D0 imm3	CD14-CD19-/CD3+/CTLA4-HLA DR+/CD8–CD4+/RA-CCR7-Tem	0.2099337748344371	T	D0 Imm3	S021	Not-Protected	D056	IMRAS-002-021	CD4+ T	CD4+ T: CTLA4-HLADR+RA-CCR7-Tem
22: Not Protected-IMRAS-021 D0 imm3	CD14-CD19-/CD3+/CTLA4-HLA DR+/CD8–CD4+/RA-CCR7-Tem	0.2099337748344371	T	D0 Imm3	S021	Not-Protected	D056	IMRAS-002-021	CD4+ Tem	CD4+ Tem: CTLA4-HLADR+RA-CCR7-
22: Not Protected-IMRAS-021 D0 imm3	CD14-CD19-/CD3+/CTLA4-HLA DR+/CD8+CD4–	0.16258278145695365	T	D0 Imm3	S021	Not-Protected	D056	IMRAS-002-021	CD8+ T	CD8+ T: CTLA4-HLADR+
22: Not Protected-IMRAS-021 D0 imm3	CD14-CD19-/CD3+/CTLA4-HLA DR+/CD8+CD4–/RA+CCR7+naive	0.036754966887417216	T	D0 Imm3	S021	Not-Protected	D056	IMRAS-002-021	CD8+ T	CD8+ T: CTLA4-HLADR+RA+CCR7+naive
22: Not Protected-IMRAS-021 D0 imm3	CD14-CD19-/CD3+/CTLA4-HLA DR+/CD8+CD4–/RA+CCR7+naive	0.036754966887417216	T	D0 Imm3	S021	Not-Protected	D056	IMRAS-002-021	CD8+ T naive	CD8+ T naive: CTLA4-HLADR+RA+CCR7+
22: Not Protected-IMRAS-021 D0 imm3	CD14-CD19-/CD3+/CTLA4-HLA DR+/CD8+CD4–/RA+CCR7-TEMRA	0.0217439293598234	T	D0 Imm3	S021	Not-Protected	D056	IMRAS-002-021	CD8+ T	CD8+ T: CTLA4-HLADR+RA+CCR7-TEMRA
22: Not Protected-IMRAS-021 D0 imm3	CD14-CD19-/CD3+/CTLA4-HLA DR+/CD8+CD4–/RA+CCR7-TEMRA	0.0217439293598234	T	D0 Imm3	S021	Not-Protected	D056	IMRAS-002-021	CD8+ TEMRA	CD8+ TEMRA: CTLA4-HLADR+RA+CCR7-
22: Not Protected-IMRAS-021 D0 imm3	CD14-CD19-/CD3+/CTLA4-HLA DR+/CD8+CD4–/RA-CCR7+Tcm	0.04304635761589404	T	D0 Imm3	S021	Not-Protected	D056	IMRAS-002-021	CD8+ T	CD8+ T: CTLA4-HLADR+RA-CCR7+Tcm
22: Not Protected-IMRAS-021 D0 imm3	CD14-CD19-/CD3+/CTLA4-HLA DR+/CD8+CD4–/RA-CCR7+Tcm	0.04304635761589404	T	D0 Imm3	S021	Not-Protected	D056	IMRAS-002-021	CD8+ Tcm	CD8+ Tcm: CTLA4-HLADR+RA-CCR7+
22: Not Protected-IMRAS-021 D0 imm3	CD14-CD19-/CD3+/CTLA4-HLA DR+/CD8+CD4–/RA-CCR7-Tem	0.06103752759381898	T	D0 Imm3	S021	Not-Protected	D056	IMRAS-002-021	CD8+ T	CD8+ T: CTLA4-HLADR+RA-CCR7-Tem
22: Not Protected-IMRAS-021 D0 imm3	CD14-CD19-/CD3+/CTLA4-HLA DR+/CD8+CD4–/RA-CCR7-Tem	0.06103752759381898	T	D0 Imm3	S021	Not-Protected	D056	IMRAS-002-021	CD8+ Tem	CD8+ Tem: CTLA4-HLADR+RA-CCR7-
22: Not Protected-IMRAS-021 D0 imm3	CD14-CD19-/CD3+/CTLA4+HLA DR+/CD8–CD4+	0.3175496688741722	T	D0 Imm3	S021	Not-Protected	D056	IMRAS-002-021	CD4+ T	CD4+ T: CTLA4+HLADR+
22: Not Protected-IMRAS-021 D0 imm3	CD14-CD19-/CD3+/CTLA4+HLA DR+/CD8–CD4+/RA+CCR7+naive	0.01997792494481236	T	D0 Imm3	S021	Not-Protected	D056	IMRAS-002-021	CD4+ T	CD4+ T: CTLA4+HLADR+RA+CCR7+naive
22: Not Protected-IMRAS-021 D0 imm3	CD14-CD19-/CD3+/CTLA4+HLA DR+/CD8–CD4+/RA+CCR7+naive	0.01997792494481236	T	D0 Imm3	S021	Not-Protected	D056	IMRAS-002-021	CD4+ T naive	CD4+ T naive: CTLA4+HLADR+RA+CCR7+
22: Not Protected-IMRAS-021 D0 imm3	CD14-CD19-/CD3+/CTLA4+HLA DR+/CD8–CD4+/RA+CCR7-TEMRA	4.415011037527594e-4	T	D0 Imm3	S021	Not-Protected	D056	IMRAS-002-021	CD4+ T	CD4+ T: CTLA4+HLADR+RA+CCR7-TEMRA
22: Not Protected-IMRAS-021 D0 imm3	CD14-CD19-/CD3+/CTLA4+HLA DR+/CD8–CD4+/RA+CCR7-TEMRA	4.415011037527594e-4	T	D0 Imm3	S021	Not-Protected	D056	IMRAS-002-021	CD4+ TEMRA	CD4+ TEMRA: CTLA4+HLADR+RA+CCR7-
22: Not Protected-IMRAS-021 D0 imm3	CD14-CD19-/CD3+/CTLA4+HLA DR+/CD8–CD4+/RA-CCR7+Tcm	0.14426048565121413	T	D0 Imm3	S021	Not-Protected	D056	IMRAS-002-021	CD4+ T	CD4+ T: CTLA4+HLADR+RA-CCR7+Tcm
22: Not Protected-IMRAS-021 D0 imm3	CD14-CD19-/CD3+/CTLA4+HLA DR+/CD8–CD4+/RA-CCR7+Tcm	0.14426048565121413	T	D0 Imm3	S021	Not-Protected	D056	IMRAS-002-021	CD4+ Tcm	CD4+ Tcm: CTLA4+HLADR+RA-CCR7+
22: Not Protected-IMRAS-021 D0 imm3	CD14-CD19-/CD3+/CTLA4+HLA DR+/CD8–CD4+/RA-CCR7-Tem	0.15275938189845475	T	D0 Imm3	S021	Not-Protected	D056	IMRAS-002-021	CD4+ T	CD4+ T: CTLA4+HLADR+RA-CCR7-Tem
22: Not Protected-IMRAS-021 D0 imm3	CD14-CD19-/CD3+/CTLA4+HLA DR+/CD8–CD4+/RA-CCR7-Tem	0.15275938189845475	T	D0 Imm3	S021	Not-Protected	D056	IMRAS-002-021	CD4+ Tem	CD4+ Tem: CTLA4+HLADR+RA-CCR7-
22: Not Protected-IMRAS-021 D0 imm3	CD14-CD19-/CD3+/CTLA4+HLA DR+/CD8+CD4–	0.022958057395143488	T	D0 Imm3	S021	Not-Protected	D056	IMRAS-002-021	CD8+ T	CD8+ T: CTLA4+HLADR+
22: Not Protected-IMRAS-021 D0 imm3	CD14-CD19-/CD3+/CTLA4+HLA DR+/CD8+CD4–/RA+CCR7+naive	0.00695364238410596	T	D0 Imm3	S021	Not-Protected	D056	IMRAS-002-021	CD8+ T	CD8+ T: CTLA4+HLADR+RA+CCR7+naive
22: Not Protected-IMRAS-021 D0 imm3	CD14-CD19-/CD3+/CTLA4+HLA DR+/CD8+CD4–/RA+CCR7+naive	0.00695364238410596	T	D0 Imm3	S021	Not-Protected	D056	IMRAS-002-021	CD8+ T naive	CD8+ T naive: CTLA4+HLADR+RA+CCR7+
22: Not Protected-IMRAS-021 D0 imm3	CD14-CD19-/CD3+/CTLA4+HLA DR+/CD8+CD4–/RA+CCR7-TEMRA	0.0016556291390728477	T	D0 Imm3	S021	Not-Protected	D056	IMRAS-002-021	CD8+ T	CD8+ T: CTLA4+HLADR+RA+CCR7-TEMRA
22: Not Protected-IMRAS-021 D0 imm3	CD14-CD19-/CD3+/CTLA4+HLA DR+/CD8+CD4–/RA+CCR7-TEMRA	0.0016556291390728477	T	D0 Imm3	S021	Not-Protected	D056	IMRAS-002-021	CD8+ TEMRA	CD8+ TEMRA: CTLA4+HLADR+RA+CCR7-
22: Not Protected-IMRAS-021 D0 imm3	CD14-CD19-/CD3+/CTLA4+HLA DR+/CD8+CD4–/RA-CCR7+Tcm	0.00728476821192053	T	D0 Imm3	S021	Not-Protected	D056	IMRAS-002-021	CD8+ T	CD8+ T: CTLA4+HLADR+RA-CCR7+Tcm
22: Not Protected-IMRAS-021 D0 imm3	CD14-CD19-/CD3+/CTLA4+HLA DR+/CD8+CD4–/RA-CCR7+Tcm	0.00728476821192053	T	D0 Imm3	S021	Not-Protected	D056	IMRAS-002-021	CD8+ Tcm	CD8+ Tcm: CTLA4+HLADR+RA-CCR7+
22: Not Protected-IMRAS-021 D0 imm3	CD14-CD19-/CD3+/CTLA4+HLA DR+/CD8+CD4–/RA-CCR7-Tem	0.00706401766004415	T	D0 Imm3	S021	Not-Protected	D056	IMRAS-002-021	CD8+ T	CD8+ T: CTLA4+HLADR+RA-CCR7-Tem
22: Not Protected-IMRAS-021 D0 imm3	CD14-CD19-/CD3+/CTLA4+HLA DR+/CD8+CD4–/RA-CCR7-Tem	0.00706401766004415	T	D0 Imm3	S021	Not-Protected	D056	IMRAS-002-021	CD8+ Tem	CD8+ Tem: CTLA4+HLADR+RA-CCR7-
22: Not Protected-IMRAS-021 D0 imm3	CD14-CD19-/CD3+/CTLA4+HLA DR-/CD8–CD4+	1.8057395143487858	T	D0 Imm3	S021	Not-Protected	D056	IMRAS-002-021	CD4+ T	CD4+ T: CTLA4+HLADR-
22: Not Protected-IMRAS-021 D0 imm3	CD14-CD19-/CD3+/CTLA4+HLA DR-/CD8–CD4+/RA+CCR7+naive	0.3152317880794702	T	D0 Imm3	S021	Not-Protected	D056	IMRAS-002-021	CD4+ T	CD4+ T: CTLA4+HLADR-RA+CCR7+naive
22: Not Protected-IMRAS-021 D0 imm3	CD14-CD19-/CD3+/CTLA4+HLA DR-/CD8–CD4+/RA+CCR7+naive	0.3152317880794702	T	D0 Imm3	S021	Not-Protected	D056	IMRAS-002-021	CD4+ T naive	CD4+ T naive: CTLA4+HLADR-RA+CCR7+
22: Not Protected-IMRAS-021 D0 imm3	CD14-CD19-/CD3+/CTLA4+HLA DR-/CD8–CD4+/RA+CCR7-TEMRA	0.0015452538631346578	T	D0 Imm3	S021	Not-Protected	D056	IMRAS-002-021	CD4+ T	CD4+ T: CTLA4+HLADR-RA+CCR7-TEMRA
22: Not Protected-IMRAS-021 D0 imm3	CD14-CD19-/CD3+/CTLA4+HLA DR-/CD8–CD4+/RA+CCR7-TEMRA	0.0015452538631346578	T	D0 Imm3	S021	Not-Protected	D056	IMRAS-002-021	CD4+ TEMRA	CD4+ TEMRA: CTLA4+HLADR-RA+CCR7-
22: Not Protected-IMRAS-021 D0 imm3	CD14-CD19-/CD3+/CTLA4+HLA DR-/CD8–CD4+/RA-CCR7+Tcm	1.109381898454746	T	D0 Imm3	S021	Not-Protected	D056	IMRAS-002-021	CD4+ T	CD4+ T: CTLA4+HLADR-RA-CCR7+Tcm
22: Not Protected-IMRAS-021 D0 imm3	CD14-CD19-/CD3+/CTLA4+HLA DR-/CD8–CD4+/RA-CCR7+Tcm	1.109381898454746	T	D0 Imm3	S021	Not-Protected	D056	IMRAS-002-021	CD4+ Tcm	CD4+ Tcm: CTLA4+HLADR-RA-CCR7+
22: Not Protected-IMRAS-021 D0 imm3	CD14-CD19-/CD3+/CTLA4+HLA DR-/CD8–CD4+/RA-CCR7-Tem	0.37461368653421634	T	D0 Imm3	S021	Not-Protected	D056	IMRAS-002-021	CD4+ T	CD4+ T: CTLA4+HLADR-RA-CCR7-Tem
22: Not Protected-IMRAS-021 D0 imm3	CD14-CD19-/CD3+/CTLA4+HLA DR-/CD8–CD4+/RA-CCR7-Tem	0.37461368653421634	T	D0 Imm3	S021	Not-Protected	D056	IMRAS-002-021	CD4+ Tem	CD4+ Tem: CTLA4+HLADR-RA-CCR7-
22: Not Protected-IMRAS-021 D0 imm3	CD14-CD19-/CD3+/CTLA4+HLA DR-/CD8+CD4–	0.05496688741721854	T	D0 Imm3	S021	Not-Protected	D056	IMRAS-002-021	CD8+ T	CD8+ T: CTLA4+HLADR-
22: Not Protected-IMRAS-021 D0 imm3	CD14-CD19-/CD3+/CTLA4+HLA DR-/CD8+CD4–/RA+CCR7+naive	0.030463576158940398	T	D0 Imm3	S021	Not-Protected	D056	IMRAS-002-021	CD8+ T	CD8+ T: CTLA4+HLADR-RA+CCR7+naive
22: Not Protected-IMRAS-021 D0 imm3	CD14-CD19-/CD3+/CTLA4+HLA DR-/CD8+CD4–/RA+CCR7+naive	0.030463576158940398	T	D0 Imm3	S021	Not-Protected	D056	IMRAS-002-021	CD8+ T naive	CD8+ T naive: CTLA4+HLADR-RA+CCR7+
22: Not Protected-IMRAS-021 D0 imm3	CD14-CD19-/CD3+/CTLA4+HLA DR-/CD8+CD4–/RA+CCR7-TEMRA	0.0027593818984547464	T	D0 Imm3	S021	Not-Protected	D056	IMRAS-002-021	CD8+ T	CD8+ T: CTLA4+HLADR-RA+CCR7-TEMRA
22: Not Protected-IMRAS-021 D0 imm3	CD14-CD19-/CD3+/CTLA4+HLA DR-/CD8+CD4–/RA+CCR7-TEMRA	0.0027593818984547464	T	D0 Imm3	S021	Not-Protected	D056	IMRAS-002-021	CD8+ TEMRA	CD8+ TEMRA: CTLA4+HLADR-RA+CCR7-
22: Not Protected-IMRAS-021 D0 imm3	CD14-CD19-/CD3+/CTLA4+HLA DR-/CD8+CD4–/RA-CCR7+Tcm	0.013355408388520972	T	D0 Imm3	S021	Not-Protected	D056	IMRAS-002-021	CD8+ T	CD8+ T: CTLA4+HLADR-RA-CCR7+Tcm
22: Not Protected-IMRAS-021 D0 imm3	CD14-CD19-/CD3+/CTLA4+HLA DR-/CD8+CD4–/RA-CCR7+Tcm	0.013355408388520972	T	D0 Imm3	S021	Not-Protected	D056	IMRAS-002-021	CD8+ Tcm	CD8+ Tcm: CTLA4+HLADR-RA-CCR7+
22: Not Protected-IMRAS-021 D0 imm3	CD14-CD19-/CD3+/CTLA4+HLA DR-/CD8+CD4–/RA-CCR7-Tem	0.008388520971302429	T	D0 Imm3	S021	Not-Protected	D056	IMRAS-002-021	CD8+ T	CD8+ T: CTLA4+HLADR-RA-CCR7-Tem
22: Not Protected-IMRAS-021 D0 imm3	CD14-CD19-/CD3+/CTLA4+HLA DR-/CD8+CD4–/RA-CCR7-Tem	0.008388520971302429	T	D0 Imm3	S021	Not-Protected	D056	IMRAS-002-021	CD8+ Tem	CD8+ Tem: CTLA4+HLADR-RA-CCR7-
22: Not Protected-IMRAS-021 D0 imm3	CD14-CD19-/CD3+/CTLA4-HLA DR-/CD8–CD4+	39.845474613686534	T	D0 Imm3	S021	Not-Protected	D056	IMRAS-002-021	CD4+ T	CD4+ T: CTLA4-HLADR-
22: Not Protected-IMRAS-021 D0 imm3	CD14-CD19-/CD3+/CTLA4-HLA DR-/CD8–CD4+/RA+CCR7+naive	22.73730684326711	T	D0 Imm3	S021	Not-Protected	D056	IMRAS-002-021	CD4+ T	CD4+ T: CTLA4-HLADR-RA+CCR7+naive
22: Not Protected-IMRAS-021 D0 imm3	CD14-CD19-/CD3+/CTLA4-HLA DR-/CD8–CD4+/RA+CCR7+naive	22.73730684326711	T	D0 Imm3	S021	Not-Protected	D056	IMRAS-002-021	CD4+ T naive	CD4+ T naive: CTLA4-HLADR-RA+CCR7+
22: Not Protected-IMRAS-021 D0 imm3	CD14-CD19-/CD3+/CTLA4-HLA DR-/CD8–CD4+/RA+CCR7-TEMRA	0.02019867549668874	T	D0 Imm3	S021	Not-Protected	D056	IMRAS-002-021	CD4+ T	CD4+ T: CTLA4-HLADR-RA+CCR7-TEMRA
22: Not Protected-IMRAS-021 D0 imm3	CD14-CD19-/CD3+/CTLA4-HLA DR-/CD8–CD4+/RA+CCR7-TEMRA	0.02019867549668874	T	D0 Imm3	S021	Not-Protected	D056	IMRAS-002-021	CD4+ TEMRA	CD4+ TEMRA: CTLA4-HLADR-RA+CCR7-
22: Not Protected-IMRAS-021 D0 imm3	CD14-CD19-/CD3+/CTLA4-HLA DR-/CD8–CD4+/RA-CCR7+Tcm	15.121412803532008	T	D0 Imm3	S021	Not-Protected	D056	IMRAS-002-021	CD4+ T	CD4+ T: CTLA4-HLADR-RA-CCR7+Tcm
22: Not Protected-IMRAS-021 D0 imm3	CD14-CD19-/CD3+/CTLA4-HLA DR-/CD8–CD4+/RA-CCR7+Tcm	15.121412803532008	T	D0 Imm3	S021	Not-Protected	D056	IMRAS-002-021	CD4+ Tcm	CD4+ Tcm: CTLA4-HLADR-RA-CCR7+
22: Not Protected-IMRAS-021 D0 imm3	CD14-CD19-/CD3+/CTLA4-HLA DR-/CD8–CD4+/RA-CCR7-Tem	1.8281456953642383	T	D0 Imm3	S021	Not-Protected	D056	IMRAS-002-021	CD4+ T	CD4+ T: CTLA4-HLADR-RA-CCR7-Tem
22: Not Protected-IMRAS-021 D0 imm3	CD14-CD19-/CD3+/CTLA4-HLA DR-/CD8–CD4+/RA-CCR7-Tem	1.8281456953642383	T	D0 Imm3	S021	Not-Protected	D056	IMRAS-002-021	CD4+ Tem	CD4+ Tem: CTLA4-HLADR-RA-CCR7-
22: Not Protected-IMRAS-021 D0 imm3	CD14-CD19-/CD3+/CTLA4-HLA DR-/CD8+CD4–	15.2317880794702	T	D0 Imm3	S021	Not-Protected	D056	IMRAS-002-021	CD8+ T	CD8+ T: CTLA4-HLADR-
22: Not Protected-IMRAS-021 D0 imm3	CD14-CD19-/CD3+/CTLA4-HLA DR-/CD8+CD4–/RA+CCR7+naive	10.431125827814569	T	D0 Imm3	S021	Not-Protected	D056	IMRAS-002-021	CD8+ T	CD8+ T: CTLA4-HLADR-RA+CCR7+naive
22: Not Protected-IMRAS-021 D0 imm3	CD14-CD19-/CD3+/CTLA4-HLA DR-/CD8+CD4–/RA+CCR7+naive	10.431125827814569	T	D0 Imm3	S021	Not-Protected	D056	IMRAS-002-021	CD8+ T naive	CD8+ T naive: CTLA4-HLADR-RA+CCR7+
22: Not Protected-IMRAS-021 D0 imm3	CD14-CD19-/CD3+/CTLA4-HLA DR-/CD8+CD4–/RA+CCR7-TEMRA	1.1908388520971303	T	D0 Imm3	S021	Not-Protected	D056	IMRAS-002-021	CD8+ T	CD8+ T: CTLA4-HLADR-RA+CCR7-TEMRA
22: Not Protected-IMRAS-021 D0 imm3	CD14-CD19-/CD3+/CTLA4-HLA DR-/CD8+CD4–/RA+CCR7-TEMRA	1.1908388520971303	T	D0 Imm3	S021	Not-Protected	D056	IMRAS-002-021	CD8+ TEMRA	CD8+ TEMRA: CTLA4-HLADR-RA+CCR7-
22: Not Protected-IMRAS-021 D0 imm3	CD14-CD19-/CD3+/CTLA4-HLA DR-/CD8+CD4–/RA-CCR7+Tcm	1.6879690949227373	T	D0 Imm3	S021	Not-Protected	D056	IMRAS-002-021	CD8+ T	CD8+ T: CTLA4-HLADR-RA-CCR7+Tcm
22: Not Protected-IMRAS-021 D0 imm3	CD14-CD19-/CD3+/CTLA4-HLA DR-/CD8+CD4–/RA-CCR7+Tcm	1.6879690949227373	T	D0 Imm3	S021	Not-Protected	D056	IMRAS-002-021	CD8+ Tcm	CD8+ Tcm: CTLA4-HLADR-RA-CCR7+
22: Not Protected-IMRAS-021 D0 imm3	CD14-CD19-/CD3+/CTLA4-HLA DR-/CD8+CD4–/RA-CCR7-Tem	1.9043046357615894	T	D0 Imm3	S021	Not-Protected	D056	IMRAS-002-021	CD8+ T	CD8+ T: CTLA4-HLADR-RA-CCR7-Tem
22: Not Protected-IMRAS-021 D0 imm3	CD14-CD19-/CD3+/CTLA4-HLA DR-/CD8+CD4–/RA-CCR7-Tem	1.9043046357615894	T	D0 Imm3	S021	Not-Protected	D056	IMRAS-002-021	CD8+ Tem	CD8+ Tem: CTLA4-HLADR-RA-CCR7-
22: Not Protected-IMRAS-021 D0 imm3	CD14-CD19-/CD3+/PD1+/CD8–CD4+	7.0704194260485655	T	D0 Imm3	S021	Not-Protected	D056	IMRAS-002-021	CD4+ T	CD4+ T: PD1+
22: Not Protected-IMRAS-021 D0 imm3	CD14-CD19-/CD3+/PD1+/CD8–CD4+/RA+CCR7+naive	0.5718543046357616	T	D0 Imm3	S021	Not-Protected	D056	IMRAS-002-021	CD4+ T	CD4+ T: PD1+RA+CCR7+naive
22: Not Protected-IMRAS-021 D0 imm3	CD14-CD19-/CD3+/PD1+/CD8–CD4+/RA+CCR7+naive	0.5718543046357616	T	D0 Imm3	S021	Not-Protected	D056	IMRAS-002-021	CD4+ T naive	CD4+ T naive: PD1+RA+CCR7+
22: Not Protected-IMRAS-021 D0 imm3	CD14-CD19-/CD3+/PD1+/CD8–CD4+/RA+CCR7-TEMRA	0.013686534216335542	T	D0 Imm3	S021	Not-Protected	D056	IMRAS-002-021	CD4+ T	CD4+ T: PD1+RA+CCR7-TEMRA
22: Not Protected-IMRAS-021 D0 imm3	CD14-CD19-/CD3+/PD1+/CD8–CD4+/RA+CCR7-TEMRA	0.013686534216335542	T	D0 Imm3	S021	Not-Protected	D056	IMRAS-002-021	CD4+ TEMRA	CD4+ TEMRA: PD1+RA+CCR7-
22: Not Protected-IMRAS-021 D0 imm3	CD14-CD19-/CD3+/PD1+/CD8–CD4+/RA-CCR7+Tcm	4.973620309050773	T	D0 Imm3	S021	Not-Protected	D056	IMRAS-002-021	CD4+ T	CD4+ T: PD1+RA-CCR7+Tcm
22: Not Protected-IMRAS-021 D0 imm3	CD14-CD19-/CD3+/PD1+/CD8–CD4+/RA-CCR7+Tcm	4.973620309050773	T	D0 Imm3	S021	Not-Protected	D056	IMRAS-002-021	CD4+ Tcm	CD4+ Tcm: PD1+RA-CCR7+
22: Not Protected-IMRAS-021 D0 imm3	CD14-CD19-/CD3+/PD1+/CD8–CD4+/RA-CCR7-Tem	1.504083885209713	T	D0 Imm3	S021	Not-Protected	D056	IMRAS-002-021	CD4+ T	CD4+ T: PD1+RA-CCR7-Tem
22: Not Protected-IMRAS-021 D0 imm3	CD14-CD19-/CD3+/PD1+/CD8–CD4+/RA-CCR7-Tem	1.504083885209713	T	D0 Imm3	S021	Not-Protected	D056	IMRAS-002-021	CD4+ Tem	CD4+ Tem: PD1+RA-CCR7-
22: Not Protected-IMRAS-021 D0 imm3	CD14-CD19-/CD3+/PD1+/CD8+CD4–	2.2970198675496687	T	D0 Imm3	S021	Not-Protected	D056	IMRAS-002-021	CD8+ T	CD8+ T: PD1+
22: Not Protected-IMRAS-021 D0 imm3	CD14-CD19-/CD3+/PD1+/CD8+CD4–/RA+CCR7+naive	0.24072847682119206	T	D0 Imm3	S021	Not-Protected	D056	IMRAS-002-021	CD8+ T	CD8+ T: PD1+RA+CCR7+naive
22: Not Protected-IMRAS-021 D0 imm3	CD14-CD19-/CD3+/PD1+/CD8+CD4–/RA+CCR7+naive	0.24072847682119206	T	D0 Imm3	S021	Not-Protected	D056	IMRAS-002-021	CD8+ T naive	CD8+ T naive: PD1+RA+CCR7+
22: Not Protected-IMRAS-021 D0 imm3	CD14-CD19-/CD3+/PD1+/CD8+CD4–/RA+CCR7-TEMRA	0.4381898454746137	T	D0 Imm3	S021	Not-Protected	D056	IMRAS-002-021	CD8+ T	CD8+ T: PD1+RA+CCR7-TEMRA
22: Not Protected-IMRAS-021 D0 imm3	CD14-CD19-/CD3+/PD1+/CD8+CD4–/RA+CCR7-TEMRA	0.4381898454746137	T	D0 Imm3	S021	Not-Protected	D056	IMRAS-002-021	CD8+ TEMRA	CD8+ TEMRA: PD1+RA+CCR7-
22: Not Protected-IMRAS-021 D0 imm3	CD14-CD19-/CD3+/PD1+/CD8+CD4–/RA-CCR7+Tcm	0.6199779249448124	T	D0 Imm3	S021	Not-Protected	D056	IMRAS-002-021	CD8+ T	CD8+ T: PD1+RA-CCR7+Tcm
22: Not Protected-IMRAS-021 D0 imm3	CD14-CD19-/CD3+/PD1+/CD8+CD4–/RA-CCR7+Tcm	0.6199779249448124	T	D0 Imm3	S021	Not-Protected	D056	IMRAS-002-021	CD8+ Tcm	CD8+ Tcm: PD1+RA-CCR7+
22: Not Protected-IMRAS-021 D0 imm3	CD14-CD19-/CD3+/PD1+/CD8+CD4–/RA-CCR7-Tem	0.9947019867549669	T	D0 Imm3	S021	Not-Protected	D056	IMRAS-002-021	CD8+ T	CD8+ T: PD1+RA-CCR7-Tem
22: Not Protected-IMRAS-021 D0 imm3	CD14-CD19-/CD3+/PD1+/CD8+CD4–/RA-CCR7-Tem	0.9947019867549669	T	D0 Imm3	S021	Not-Protected	D056	IMRAS-002-021	CD8+ Tem	CD8+ Tem: PD1+RA-CCR7-
22: Not Protected-IMRAS-021 D0 imm3	CD14-CD19-/CD3+/T-bet+/CD8–CD4+	0.6737306843267108	T	D0 Imm3	S021	Not-Protected	D056	IMRAS-002-021	CD4+ T	CD4+ T: T-bet+
22: Not Protected-IMRAS-021 D0 imm3	CD14-CD19-/CD3+/T-bet+/CD8–CD4+/RA+CCR7-TEMRA	0.009602649006622516	T	D0 Imm3	S021	Not-Protected	D056	IMRAS-002-021	CD4+ T	CD4+ T: T-bet+RA+CCR7-TEMRA
22: Not Protected-IMRAS-021 D0 imm3	CD14-CD19-/CD3+/T-bet+/CD8–CD4+/RA+CCR7-TEMRA	0.009602649006622516	T	D0 Imm3	S021	Not-Protected	D056	IMRAS-002-021	CD4+ TEMRA	CD4+ TEMRA: T-bet+RA+CCR7-
22: Not Protected-IMRAS-021 D0 imm3	CD14-CD19-/CD3+/T-bet+/CD8–CD4+/RA+CCR7+naive	0.33885209713024284	T	D0 Imm3	S021	Not-Protected	D056	IMRAS-002-021	CD4+ T	CD4+ T: T-bet+RA+CCR7+naive
22: Not Protected-IMRAS-021 D0 imm3	CD14-CD19-/CD3+/T-bet+/CD8–CD4+/RA+CCR7+naive	0.33885209713024284	T	D0 Imm3	S021	Not-Protected	D056	IMRAS-002-021	CD4+ T naive	CD4+ T naive: T-bet+RA+CCR7+
22: Not Protected-IMRAS-021 D0 imm3	CD14-CD19-/CD3+/T-bet+/CD8–CD4+/RA-CCR7+Tcm	0.21589403973509932	T	D0 Imm3	S021	Not-Protected	D056	IMRAS-002-021	CD4+ T	CD4+ T: T-bet+RA-CCR7+Tcm
22: Not Protected-IMRAS-021 D0 imm3	CD14-CD19-/CD3+/T-bet+/CD8–CD4+/RA-CCR7+Tcm	0.21589403973509932	T	D0 Imm3	S021	Not-Protected	D056	IMRAS-002-021	CD4+ Tcm	CD4+ Tcm: T-bet+RA-CCR7+
22: Not Protected-IMRAS-021 D0 imm3	CD14-CD19-/CD3+/T-bet+/CD8–CD4+/RA-CCR7-Tem	0.1076158940397351	T	D0 Imm3	S021	Not-Protected	D056	IMRAS-002-021	CD4+ T	CD4+ T: T-bet+RA-CCR7-Tem
22: Not Protected-IMRAS-021 D0 imm3	CD14-CD19-/CD3+/T-bet+/CD8–CD4+/RA-CCR7-Tem	0.1076158940397351	T	D0 Imm3	S021	Not-Protected	D056	IMRAS-002-021	CD4+ Tem	CD4+ Tem: T-bet+RA-CCR7-
22: Not Protected-IMRAS-021 D0 imm3	CD14-CD19-/CD3+/T-bet+/CD8+CD4–	2.1868653421633555	T	D0 Imm3	S021	Not-Protected	D056	IMRAS-002-021	CD8+ T	CD8+ T: T-bet+
22: Not Protected-IMRAS-021 D0 imm3	CD14-CD19-/CD3+/T-bet+/CD8+CD4–/RA+CCR7+naive	0.3221854304635762	T	D0 Imm3	S021	Not-Protected	D056	IMRAS-002-021	CD8+ T	CD8+ T: T-bet+RA+CCR7+naive
22: Not Protected-IMRAS-021 D0 imm3	CD14-CD19-/CD3+/T-bet+/CD8+CD4–/RA+CCR7+naive	0.3221854304635762	T	D0 Imm3	S021	Not-Protected	D056	IMRAS-002-021	CD8+ T naive	CD8+ T naive: T-bet+RA+CCR7+
22: Not Protected-IMRAS-021 D0 imm3	CD14-CD19-/CD3+/T-bet+/CD8+CD4–/RA+CCR7-TEMRA	0.9994481236203091	T	D0 Imm3	S021	Not-Protected	D056	IMRAS-002-021	CD8+ T	CD8+ T: T-bet+RA+CCR7-TEMRA
22: Not Protected-IMRAS-021 D0 imm3	CD14-CD19-/CD3+/T-bet+/CD8+CD4–/RA+CCR7-TEMRA	0.9994481236203091	T	D0 Imm3	S021	Not-Protected	D056	IMRAS-002-021	CD8+ TEMRA	CD8+ TEMRA: T-bet+RA+CCR7-
22: Not Protected-IMRAS-021 D0 imm3	CD14-CD19-/CD3+/T-bet+/CD8+CD4–/RA-CCR7+Tcm	0.0979028697571744	T	D0 Imm3	S021	Not-Protected	D056	IMRAS-002-021	CD8+ T	CD8+ T: T-bet+RA-CCR7+Tcm
22: Not Protected-IMRAS-021 D0 imm3	CD14-CD19-/CD3+/T-bet+/CD8+CD4–/RA-CCR7+Tcm	0.0979028697571744	T	D0 Imm3	S021	Not-Protected	D056	IMRAS-002-021	CD8+ Tcm	CD8+ Tcm: T-bet+RA-CCR7+
22: Not Protected-IMRAS-021 D0 imm3	CD14-CD19-/CD3+/T-bet+/CD8+CD4–/RA-CCR7-Tem	0.7658940397350993	T	D0 Imm3	S021	Not-Protected	D056	IMRAS-002-021	CD8+ T	CD8+ T: T-bet+RA-CCR7-Tem
22: Not Protected-IMRAS-021 D0 imm3	CD14-CD19-/CD3+/T-bet+/CD8+CD4–/RA-CCR7-Tem	0.7658940397350993	T	D0 Imm3	S021	Not-Protected	D056	IMRAS-002-021	CD8+ Tem	CD8+ Tem: T-bet+RA-CCR7-
25: Not Protected-IMRAS-021 D3 imm3	CD14-CD19-/CD3+/CD8–CD4+	38.623103850641776	T	D3 Imm3	S021	Not-Protected	D059	IMRAS-002-021	CD4+ T	CD4+ T: Total
25: Not Protected-IMRAS-021 D3 imm3	CD14-CD19-/CD3+/CD8–CD4+/PD1+CXCR5-	5.984480746791132	T	D3 Imm3	S021	Not-Protected	D059	IMRAS-002-021	CD4+ T	CD4+ T: PD1+CXCR5-
25: Not Protected-IMRAS-021 D3 imm3	CD14-CD19-/CD3+/CD8–CD4+/Tfh PD1+CXCR5+	1.7966161026837806	T	D3 Imm3	S021	Not-Protected	D059	IMRAS-002-021	CD4+ T	CD4+ T: TfhPD1+CXCR5+
25: Not Protected-IMRAS-021 D3 imm3	CD14-CD19-/CD3+/CD8–CD4+/Tfh PD1+CXCR5+	1.7966161026837806	T	D3 Imm3	S021	Not-Protected	D059	IMRAS-002-021	CD4+ Tfh	CD4+ Tfh: PD1+CXCR5+
25: Not Protected-IMRAS-021 D3 imm3	CD14-CD19-/CD3+/CD8–CD4+/Tfh PD1+CXCR5+/CXCR3+	0.8826137689614936	T	D3 Imm3	S021	Not-Protected	D059	IMRAS-002-021	CD4+ T	CD4+ T: TfhPD1+CXCR5+CXCR3+
25: Not Protected-IMRAS-021 D3 imm3	CD14-CD19-/CD3+/CD8–CD4+/Tfh PD1+CXCR5+/CXCR3+	0.8826137689614936	T	D3 Imm3	S021	Not-Protected	D059	IMRAS-002-021	CD4+ Tfh	CD4+ Tfh: PD1+CXCR5+CXCR3+
25: Not Protected-IMRAS-021 D3 imm3	CD14-CD19-/CD3+/CD8–CD4+/Tfh PD1+CXCR5+/CD25+FOXp3+	0.05565927654609101	T	D3 Imm3	S021	Not-Protected	D059	IMRAS-002-021	CD4+ T	CD4+ T: TfhPD1+CXCR5+CD25+FOXp3+
25: Not Protected-IMRAS-021 D3 imm3	CD14-CD19-/CD3+/CD8–CD4+/Tfh PD1+CXCR5+/CD25+FOXp3+	0.05565927654609101	T	D3 Imm3	S021	Not-Protected	D059	IMRAS-002-021	CD4+ Tfh	CD4+ Tfh: PD1+CXCR5+CD25+FOXp3+
25: Not Protected-IMRAS-021 D3 imm3	CD14-CD19-/CD3+/CD8–CD4+/CXCR5+PD1-	1.842590431738623	T	D3 Imm3	S021	Not-Protected	D059	IMRAS-002-021	CD4+ T	CD4+ T: CXCR5+PD1-
25: Not Protected-IMRAS-021 D3 imm3	CD14-CD19-/CD3+/CD8–CD4+/RA+CCR7-TEMRA	0.033722287047841304	T	D3 Imm3	S021	Not-Protected	D059	IMRAS-002-021	CD4+ T	CD4+ T: RA+CCR7-TEMRA
25: Not Protected-IMRAS-021 D3 imm3	CD14-CD19-/CD3+/CD8–CD4+/RA+CCR7+naive	19.95332555425904	T	D3 Imm3	S021	Not-Protected	D059	IMRAS-002-021	CD4+ T	CD4+ T: RA+CCR7+naive
25: Not Protected-IMRAS-021 D3 imm3	CD14-CD19-/CD3+/CD8–CD4+/RA-CCR7+Tcm	15.752625437572929	T	D3 Imm3	S021	Not-Protected	D059	IMRAS-002-021	CD4+ T	CD4+ T: RA-CCR7+Tcm
25: Not Protected-IMRAS-021 D3 imm3	CD14-CD19-/CD3+/CD8–CD4+/RA-CCR7-Tem	2.777129521586931	T	D3 Imm3	S021	Not-Protected	D059	IMRAS-002-021	CD4+ T	CD4+ T: RA-CCR7-Tem
25: Not Protected-IMRAS-021 D3 imm3	CD14-CD19-/CD3+/CD8–CD4+/Treg	2.63220536756126	T	D3 Imm3	S021	Not-Protected	D059	IMRAS-002-021	CD4+ T	CD4+ T: Treg
25: Not Protected-IMRAS-021 D3 imm3	CD14-CD19-/CD3+/CD8–CD4+/Treg	2.63220536756126	T	D3 Imm3	S021	Not-Protected	D059	IMRAS-002-021	CD4+ Treg	CD4+ Treg: Total
25: Not Protected-IMRAS-021 D3 imm3	CD14-CD19-/CD3+/CD8–CD4+/Treg/CD38– HLA DR–	1.0242707117852976	T	D3 Imm3	S021	Not-Protected	D059	IMRAS-002-021	CD4+ T	CD4+ T: TregCD38–HLADR–
25: Not Protected-IMRAS-021 D3 imm3	CD14-CD19-/CD3+/CD8–CD4+/Treg/CD38– HLA DR–	1.0242707117852976	T	D3 Imm3	S021	Not-Protected	D059	IMRAS-002-021	CD4+ Treg	CD4+ Treg: CD38–HLADR–
25: Not Protected-IMRAS-021 D3 imm3	CD14-CD19-/CD3+/CD8–CD4+/Treg/CD38–HLA DR+	0.11283547257876313	T	D3 Imm3	S021	Not-Protected	D059	IMRAS-002-021	CD4+ T	CD4+ T: TregCD38–HLADR+
25: Not Protected-IMRAS-021 D3 imm3	CD14-CD19-/CD3+/CD8–CD4+/Treg/CD38–HLA DR+	0.11283547257876313	T	D3 Imm3	S021	Not-Protected	D059	IMRAS-002-021	CD4+ Treg	CD4+ Treg: CD38–HLADR+
25: Not Protected-IMRAS-021 D3 imm3	CD14-CD19-/CD3+/CD8–CD4+/Treg/CD38 +HLA DR +	0.15950991831971995	T	D3 Imm3	S021	Not-Protected	D059	IMRAS-002-021	CD4+ T	CD4+ T: TregCD38+HLADR+
25: Not Protected-IMRAS-021 D3 imm3	CD14-CD19-/CD3+/CD8–CD4+/Treg/CD38 +HLA DR +	0.15950991831971995	T	D3 Imm3	S021	Not-Protected	D059	IMRAS-002-021	CD4+ Treg	CD4+ Treg: CD38+HLADR+
25: Not Protected-IMRAS-021 D3 imm3	CD14-CD19-/CD3+/CD8–CD4+/Treg/CD38+HLA DR–	1.3355892648774796	T	D3 Imm3	S021	Not-Protected	D059	IMRAS-002-021	CD4+ T	CD4+ T: TregCD38+HLADR–
25: Not Protected-IMRAS-021 D3 imm3	CD14-CD19-/CD3+/CD8–CD4+/Treg/CD38+HLA DR–	1.3355892648774796	T	D3 Imm3	S021	Not-Protected	D059	IMRAS-002-021	CD4+ Treg	CD4+ Treg: CD38+HLADR–
25: Not Protected-IMRAS-021 D3 imm3	CD14-CD19-/CD3+/CD8–CD4+/Treg/CD127 hi	0.21668611435239207	T	D3 Imm3	S021	Not-Protected	D059	IMRAS-002-021	CD4+ T	CD4+ T: TregCD127hi
25: Not Protected-IMRAS-021 D3 imm3	CD14-CD19-/CD3+/CD8–CD4+/Treg/CD127 hi	0.21668611435239207	T	D3 Imm3	S021	Not-Protected	D059	IMRAS-002-021	CD4+ Treg	CD4+ Treg: CD127hi
25: Not Protected-IMRAS-021 D3 imm3	CD14-CD19-/CD3+/CD8–CD4+/Treg/CD127lo	2.4155192532088683	T	D3 Imm3	S021	Not-Protected	D059	IMRAS-002-021	CD4+ T	CD4+ T: TregCD127lo
25: Not Protected-IMRAS-021 D3 imm3	CD14-CD19-/CD3+/CD8–CD4+/Treg/CD127lo	2.4155192532088683	T	D3 Imm3	S021	Not-Protected	D059	IMRAS-002-021	CD4+ Treg	CD4+ Treg: CD127lo
25: Not Protected-IMRAS-021 D3 imm3	CD14-CD19-/CD3+/CD8–CD4+/Treg/CTLA4– Ki67+	0.020186697782963826	T	D3 Imm3	S021	Not-Protected	D059	IMRAS-002-021	CD4+ T	CD4+ T: TregCTLA4–Ki67+
25: Not Protected-IMRAS-021 D3 imm3	CD14-CD19-/CD3+/CD8–CD4+/Treg/CTLA4– Ki67+	0.020186697782963826	T	D3 Imm3	S021	Not-Protected	D059	IMRAS-002-021	CD4+ Treg	CD4+ Treg: CTLA4–Ki67+
25: Not Protected-IMRAS-021 D3 imm3	CD14-CD19-/CD3+/CD8–CD4+/Treg/CTLA4+ Ki67+	0.17876312718786463	T	D3 Imm3	S021	Not-Protected	D059	IMRAS-002-021	CD4+ T	CD4+ T: TregCTLA4+Ki67+
25: Not Protected-IMRAS-021 D3 imm3	CD14-CD19-/CD3+/CD8–CD4+/Treg/CTLA4+ Ki67+	0.17876312718786463	T	D3 Imm3	S021	Not-Protected	D059	IMRAS-002-021	CD4+ Treg	CD4+ Treg: CTLA4+Ki67+
25: Not Protected-IMRAS-021 D3 imm3	CD14-CD19-/CD3+/CD8–CD4+/Treg/CTLA4+ Ki67-	1.1150525087514587	T	D3 Imm3	S021	Not-Protected	D059	IMRAS-002-021	CD4+ T	CD4+ T: TregCTLA4+Ki67-
25: Not Protected-IMRAS-021 D3 imm3	CD14-CD19-/CD3+/CD8–CD4+/Treg/CTLA4+ Ki67-	1.1150525087514587	T	D3 Imm3	S021	Not-Protected	D059	IMRAS-002-021	CD4+ Treg	CD4+ Treg: CTLA4+Ki67-
25: Not Protected-IMRAS-021 D3 imm3	CD14-CD19-/CD3+/CD8–CD4+/Treg/CTLA4– Ki67-	1.3182030338389732	T	D3 Imm3	S021	Not-Protected	D059	IMRAS-002-021	CD4+ T	CD4+ T: TregCTLA4–Ki67-
25: Not Protected-IMRAS-021 D3 imm3	CD14-CD19-/CD3+/CD8–CD4+/Treg/CTLA4– Ki67-	1.3182030338389732	T	D3 Imm3	S021	Not-Protected	D059	IMRAS-002-021	CD4+ Treg	CD4+ Treg: CTLA4–Ki67-
25: Not Protected-IMRAS-021 D3 imm3	CD14-CD19-/CD3+/CD8+CD4–	15.635939323220537	T	D3 Imm3	S021	Not-Protected	D059	IMRAS-002-021	CD8+ T	CD8+ T: Total
25: Not Protected-IMRAS-021 D3 imm3	CD14-CD19-/CD3+/CD8+CD4–/RA+CCR7+naive	10.222170361726954	T	D3 Imm3	S021	Not-Protected	D059	IMRAS-002-021	CD8+ T	CD8+ T: RA+CCR7+naive
25: Not Protected-IMRAS-021 D3 imm3	CD14-CD19-/CD3+/CD8+CD4–/RA+CCR7-TEMRA	1.3081680280046675	T	D3 Imm3	S021	Not-Protected	D059	IMRAS-002-021	CD8+ T	CD8+ T: RA+CCR7-TEMRA
25: Not Protected-IMRAS-021 D3 imm3	CD14-CD19-/CD3+/CD8+CD4–/RA-CCR7+Tcm	1.8857642940490082	T	D3 Imm3	S021	Not-Protected	D059	IMRAS-002-021	CD8+ T	CD8+ T: RA-CCR7+Tcm
25: Not Protected-IMRAS-021 D3 imm3	CD14-CD19-/CD3+/CD8+CD4–/RA-CCR7-Tem	2.255309218203034	T	D3 Imm3	S021	Not-Protected	D059	IMRAS-002-021	CD8+ T	CD8+ T: RA-CCR7-Tem
25: Not Protected-IMRAS-021 D3 imm3	CD14-CD19-/CD3+/CXCR3+/CD8–CD4+	5.7159859976662775	T	D3 Imm3	S021	Not-Protected	D059	IMRAS-002-021	CD4+ T	CD4+ T: CXCR3+
25: Not Protected-IMRAS-021 D3 imm3	CD14-CD19-/CD3+/CXCR3+/CD8–CD4+/RA+CCR7+naive	0.6360560093348891	T	D3 Imm3	S021	Not-Protected	D059	IMRAS-002-021	CD4+ T	CD4+ T: CXCR3+RA+CCR7+naive
25: Not Protected-IMRAS-021 D3 imm3	CD14-CD19-/CD3+/CXCR3+/CD8–CD4+/RA+CCR7+naive	0.6360560093348891	T	D3 Imm3	S021	Not-Protected	D059	IMRAS-002-021	CD4+ T naive	CD4+ T naive: CXCR3+RA+CCR7+
25: Not Protected-IMRAS-021 D3 imm3	CD14-CD19-/CD3+/CXCR3+/CD8–CD4+/RA+CCR7-TEMRA	0.008284714119019836	T	D3 Imm3	S021	Not-Protected	D059	IMRAS-002-021	CD4+ T	CD4+ T: CXCR3+RA+CCR7-TEMRA
25: Not Protected-IMRAS-021 D3 imm3	CD14-CD19-/CD3+/CXCR3+/CD8–CD4+/RA+CCR7-TEMRA	0.008284714119019836	T	D3 Imm3	S021	Not-Protected	D059	IMRAS-002-021	CD4+ TEMRA	CD4+ TEMRA: CXCR3+RA+CCR7-
25: Not Protected-IMRAS-021 D3 imm3	CD14-CD19-/CD3+/CXCR3+/CD8–CD4+/RA-CCR7+Tcm	4.426254375729288	T	D3 Imm3	S021	Not-Protected	D059	IMRAS-002-021	CD4+ T	CD4+ T: CXCR3+RA-CCR7+Tcm
25: Not Protected-IMRAS-021 D3 imm3	CD14-CD19-/CD3+/CXCR3+/CD8–CD4+/RA-CCR7+Tcm	4.426254375729288	T	D3 Imm3	S021	Not-Protected	D059	IMRAS-002-021	CD4+ Tcm	CD4+ Tcm: CXCR3+RA-CCR7+
25: Not Protected-IMRAS-021 D3 imm3	CD14-CD19-/CD3+/CXCR3+/CD8–CD4+/RA-CCR7-Tem	0.6323220536756126	T	D3 Imm3	S021	Not-Protected	D059	IMRAS-002-021	CD4+ T	CD4+ T: CXCR3+RA-CCR7-Tem
25: Not Protected-IMRAS-021 D3 imm3	CD14-CD19-/CD3+/CXCR3+/CD8–CD4+/RA-CCR7-Tem	0.6323220536756126	T	D3 Imm3	S021	Not-Protected	D059	IMRAS-002-021	CD4+ Tem	CD4+ Tem: CXCR3+RA-CCR7-
25: Not Protected-IMRAS-021 D3 imm3	CD14-CD19-/CD3+/CXCR3+/CD8+CD4–	8.593115519253208	T	D3 Imm3	S021	Not-Protected	D059	IMRAS-002-021	CD8+ T	CD8+ T: CXCR3+
25: Not Protected-IMRAS-021 D3 imm3	CD14-CD19-/CD3+/CXCR3+/CD8+CD4–/RA+CCR7+naive	6.817852975495916	T	D3 Imm3	S021	Not-Protected	D059	IMRAS-002-021	CD8+ T	CD8+ T: CXCR3+RA+CCR7+naive
25: Not Protected-IMRAS-021 D3 imm3	CD14-CD19-/CD3+/CXCR3+/CD8+CD4–/RA+CCR7+naive	6.817852975495916	T	D3 Imm3	S021	Not-Protected	D059	IMRAS-002-021	CD8+ T naive	CD8+ T naive: CXCR3+RA+CCR7+
25: Not Protected-IMRAS-021 D3 imm3	CD14-CD19-/CD3+/CXCR3+/CD8+CD4–/RA+CCR7-TEMRA	0.19498249708284715	T	D3 Imm3	S021	Not-Protected	D059	IMRAS-002-021	CD8+ T	CD8+ T: CXCR3+RA+CCR7-TEMRA
25: Not Protected-IMRAS-021 D3 imm3	CD14-CD19-/CD3+/CXCR3+/CD8+CD4–/RA+CCR7-TEMRA	0.19498249708284715	T	D3 Imm3	S021	Not-Protected	D059	IMRAS-002-021	CD8+ TEMRA	CD8+ TEMRA: CXCR3+RA+CCR7-
25: Not Protected-IMRAS-021 D3 imm3	CD14-CD19-/CD3+/CXCR3+/CD8+CD4–/RA-CCR7+Tcm	1.054725787631272	T	D3 Imm3	S021	Not-Protected	D059	IMRAS-002-021	CD8+ T	CD8+ T: CXCR3+RA-CCR7+Tcm
25: Not Protected-IMRAS-021 D3 imm3	CD14-CD19-/CD3+/CXCR3+/CD8+CD4–/RA-CCR7+Tcm	1.054725787631272	T	D3 Imm3	S021	Not-Protected	D059	IMRAS-002-021	CD8+ Tcm	CD8+ Tcm: CXCR3+RA-CCR7+
25: Not Protected-IMRAS-021 D3 imm3	CD14-CD19-/CD3+/CXCR3+/CD8+CD4–/RA-CCR7-Tem	0.5106184364060676	T	D3 Imm3	S021	Not-Protected	D059	IMRAS-002-021	CD8+ T	CD8+ T: CXCR3+RA-CCR7-Tem
25: Not Protected-IMRAS-021 D3 imm3	CD14-CD19-/CD3+/CXCR3+/CD8+CD4–/RA-CCR7-Tem	0.5106184364060676	T	D3 Imm3	S021	Not-Protected	D059	IMRAS-002-021	CD8+ Tem	CD8+ Tem: CXCR3+RA-CCR7-
25: Not Protected-IMRAS-021 D3 imm3	CD14-CD19-/CD3+/CXCR6+/CD8–CD4+	0.7390898483080514	T	D3 Imm3	S021	Not-Protected	D059	IMRAS-002-021	CD4+ T	CD4+ T: CXCR6+
25: Not Protected-IMRAS-021 D3 imm3	CD14-CD19-/CD3+/CXCR6+/CD8–CD4+/RA+CCR7-TEMRA	0.0073512252042007	T	D3 Imm3	S021	Not-Protected	D059	IMRAS-002-021	CD4+ T	CD4+ T: CXCR6+RA+CCR7-TEMRA
25: Not Protected-IMRAS-021 D3 imm3	CD14-CD19-/CD3+/CXCR6+/CD8–CD4+/RA+CCR7-TEMRA	0.0073512252042007	T	D3 Imm3	S021	Not-Protected	D059	IMRAS-002-021	CD4+ TEMRA	CD4+ TEMRA: CXCR6+RA+CCR7-
25: Not Protected-IMRAS-021 D3 imm3	CD14-CD19-/CD3+/CXCR6+/CD8–CD4+/RA+CCR7+naive	0.13558926487747958	T	D3 Imm3	S021	Not-Protected	D059	IMRAS-002-021	CD4+ T	CD4+ T: CXCR6+RA+CCR7+naive
25: Not Protected-IMRAS-021 D3 imm3	CD14-CD19-/CD3+/CXCR6+/CD8–CD4+/RA+CCR7+naive	0.13558926487747958	T	D3 Imm3	S021	Not-Protected	D059	IMRAS-002-021	CD4+ T naive	CD4+ T naive: CXCR6+RA+CCR7+
25: Not Protected-IMRAS-021 D3 imm3	CD14-CD19-/CD3+/CXCR6+/CD8–CD4+/RA-CCR7+Tcm	0.2424737456242707	T	D3 Imm3	S021	Not-Protected	D059	IMRAS-002-021	CD4+ T	CD4+ T: CXCR6+RA-CCR7+Tcm
25: Not Protected-IMRAS-021 D3 imm3	CD14-CD19-/CD3+/CXCR6+/CD8–CD4+/RA-CCR7+Tcm	0.2424737456242707	T	D3 Imm3	S021	Not-Protected	D059	IMRAS-002-021	CD4+ Tcm	CD4+ Tcm: CXCR6+RA-CCR7+
25: Not Protected-IMRAS-021 D3 imm3	CD14-CD19-/CD3+/CXCR6+/CD8–CD4+/RA-CCR7-Tem	0.3519253208868145	T	D3 Imm3	S021	Not-Protected	D059	IMRAS-002-021	CD4+ T	CD4+ T: CXCR6+RA-CCR7-Tem
25: Not Protected-IMRAS-021 D3 imm3	CD14-CD19-/CD3+/CXCR6+/CD8–CD4+/RA-CCR7-Tem	0.3519253208868145	T	D3 Imm3	S021	Not-Protected	D059	IMRAS-002-021	CD4+ Tem	CD4+ Tem: CXCR6+RA-CCR7-
25: Not Protected-IMRAS-021 D3 imm3	CD14-CD19-/CD3+/CXCR6+/CD8+CD4–	1.6304550758459744	T	D3 Imm3	S021	Not-Protected	D059	IMRAS-002-021	CD8+ T	CD8+ T: CXCR6+
25: Not Protected-IMRAS-021 D3 imm3	CD14-CD19-/CD3+/CXCR6+/CD8+CD4–/CD69+CD38+	0.11201866977829639	T	D3 Imm3	S021	Not-Protected	D059	IMRAS-002-021	CD8+ T	CD8+ T: CXCR6+CD69+CD38+
25: Not Protected-IMRAS-021 D3 imm3	CD14-CD19-/CD3+/CXCR6+/CD8+CD4–/CD69+CD38-	0.3116686114352392	T	D3 Imm3	S021	Not-Protected	D059	IMRAS-002-021	CD8+ T	CD8+ T: CXCR6+CD69+CD38-
25: Not Protected-IMRAS-021 D3 imm3	CD14-CD19-/CD3+/CXCR6+/CD8+CD4–/CD69-CD38+	0.2456242707117853	T	D3 Imm3	S021	Not-Protected	D059	IMRAS-002-021	CD8+ T	CD8+ T: CXCR6+CD69-CD38+
25: Not Protected-IMRAS-021 D3 imm3	CD14-CD19-/CD3+/CXCR6+/CD8+CD4–/CD69-CD38-	0.9611435239206535	T	D3 Imm3	S021	Not-Protected	D059	IMRAS-002-021	CD8+ T	CD8+ T: CXCR6+CD69-CD38-
25: Not Protected-IMRAS-021 D3 imm3	CD14-CD19-/CD3+/CXCR6+/CD8+CD4–/ki67+PD1+	0.0294049008168028	T	D3 Imm3	S021	Not-Protected	D059	IMRAS-002-021	CD8+ T	CD8+ T: CXCR6+ki67+PD1+
25: Not Protected-IMRAS-021 D3 imm3	CD14-CD19-/CD3+/CXCR6+/CD8+CD4–/ki67+PD1-	0.020186697782963826	T	D3 Imm3	S021	Not-Protected	D059	IMRAS-002-021	CD8+ T	CD8+ T: CXCR6+ki67+PD1-
25: Not Protected-IMRAS-021 D3 imm3	CD14-CD19-/CD3+/CXCR6+/CD8+CD4–/ki67-PD1+	0.7852975495915986	T	D3 Imm3	S021	Not-Protected	D059	IMRAS-002-021	CD8+ T	CD8+ T: CXCR6+ki67-PD1+
25: Not Protected-IMRAS-021 D3 imm3	CD14-CD19-/CD3+/CXCR6+/CD8+CD4–/ki67-PD1-	0.7955659276546091	T	D3 Imm3	S021	Not-Protected	D059	IMRAS-002-021	CD8+ T	CD8+ T: CXCR6+ki67-PD1-
25: Not Protected-IMRAS-021 D3 imm3	CD14-CD19-/CD3+/CXCR6+/CD8+CD4–/RA+CCR7+naive	0.08844807467911318	T	D3 Imm3	S021	Not-Protected	D059	IMRAS-002-021	CD8+ T	CD8+ T: CXCR6+RA+CCR7+naive
25: Not Protected-IMRAS-021 D3 imm3	CD14-CD19-/CD3+/CXCR6+/CD8+CD4–/RA+CCR7+naive	0.08844807467911318	T	D3 Imm3	S021	Not-Protected	D059	IMRAS-002-021	CD8+ T naive	CD8+ T naive: CXCR6+RA+CCR7+
25: Not Protected-IMRAS-021 D3 imm3	CD14-CD19-/CD3+/CXCR6+/CD8+CD4–/RA+CCR7-TEMRA	0.21551925320886814	T	D3 Imm3	S021	Not-Protected	D059	IMRAS-002-021	CD8+ T	CD8+ T: CXCR6+RA+CCR7-TEMRA
25: Not Protected-IMRAS-021 D3 imm3	CD14-CD19-/CD3+/CXCR6+/CD8+CD4–/RA+CCR7-TEMRA	0.21551925320886814	T	D3 Imm3	S021	Not-Protected	D059	IMRAS-002-021	CD8+ TEMRA	CD8+ TEMRA: CXCR6+RA+CCR7-
25: Not Protected-IMRAS-021 D3 imm3	CD14-CD19-/CD3+/CXCR6+/CD8+CD4–/RA-CCR7+Tcm	0.16837806301050176	T	D3 Imm3	S021	Not-Protected	D059	IMRAS-002-021	CD8+ T	CD8+ T: CXCR6+RA-CCR7+Tcm
25: Not Protected-IMRAS-021 D3 imm3	CD14-CD19-/CD3+/CXCR6+/CD8+CD4–/RA-CCR7+Tcm	0.16837806301050176	T	D3 Imm3	S021	Not-Protected	D059	IMRAS-002-021	CD8+ Tcm	CD8+ Tcm: CXCR6+RA-CCR7+
25: Not Protected-IMRAS-021 D3 imm3	CD14-CD19-/CD3+/CXCR6+/CD8+CD4–/RA-CCR7-Tem	1.1567094515752625	T	D3 Imm3	S021	Not-Protected	D059	IMRAS-002-021	CD8+ T	CD8+ T: CXCR6+RA-CCR7-Tem
25: Not Protected-IMRAS-021 D3 imm3	CD14-CD19-/CD3+/CXCR6+/CD8+CD4–/RA-CCR7-Tem	1.1567094515752625	T	D3 Imm3	S021	Not-Protected	D059	IMRAS-002-021	CD8+ Tem	CD8+ Tem: CXCR6+RA-CCR7-
25: Not Protected-IMRAS-021 D3 imm3	CD14-CD19-/CD3+/CD38–HLA DR+/CD8–CD4+	0.349708284714119	T	D3 Imm3	S021	Not-Protected	D059	IMRAS-002-021	CD4+ T	CD4+ T: CD38–HLADR+
25: Not Protected-IMRAS-021 D3 imm3	CD14-CD19-/CD3+/CD38–HLA DR+/CD8–CD4+/RA+CCR7+naive	0.005250875145857643	T	D3 Imm3	S021	Not-Protected	D059	IMRAS-002-021	CD4+ T	CD4+ T: CD38–HLADR+RA+CCR7+naive
25: Not Protected-IMRAS-021 D3 imm3	CD14-CD19-/CD3+/CD38–HLA DR+/CD8–CD4+/RA+CCR7+naive	0.005250875145857643	T	D3 Imm3	S021	Not-Protected	D059	IMRAS-002-021	CD4+ T naive	CD4+ T naive: CD38–HLADR+RA+CCR7+
25: Not Protected-IMRAS-021 D3 imm3	CD14-CD19-/CD3+/CD38–HLA DR+/CD8–CD4+/RA+CCR7-TEMRA	0.0030338389731621937	T	D3 Imm3	S021	Not-Protected	D059	IMRAS-002-021	CD4+ T	CD4+ T: CD38–HLADR+RA+CCR7-TEMRA
25: Not Protected-IMRAS-021 D3 imm3	CD14-CD19-/CD3+/CD38–HLA DR+/CD8–CD4+/RA+CCR7-TEMRA	0.0030338389731621937	T	D3 Imm3	S021	Not-Protected	D059	IMRAS-002-021	CD4+ TEMRA	CD4+ TEMRA: CD38–HLADR+RA+CCR7-
25: Not Protected-IMRAS-021 D3 imm3	CD14-CD19-/CD3+/CD38–HLA DR+/CD8–CD4+/RA-CCR7+Tcm	0.10921820303383897	T	D3 Imm3	S021	Not-Protected	D059	IMRAS-002-021	CD4+ T	CD4+ T: CD38–HLADR+RA-CCR7+Tcm
25: Not Protected-IMRAS-021 D3 imm3	CD14-CD19-/CD3+/CD38–HLA DR+/CD8–CD4+/RA-CCR7+Tcm	0.10921820303383897	T	D3 Imm3	S021	Not-Protected	D059	IMRAS-002-021	CD4+ Tcm	CD4+ Tcm: CD38–HLADR+RA-CCR7+
25: Not Protected-IMRAS-021 D3 imm3	CD14-CD19-/CD3+/CD38–HLA DR+/CD8–CD4+/RA-CCR7-Tem	0.23197199533255541	T	D3 Imm3	S021	Not-Protected	D059	IMRAS-002-021	CD4+ T	CD4+ T: CD38–HLADR+RA-CCR7-Tem
25: Not Protected-IMRAS-021 D3 imm3	CD14-CD19-/CD3+/CD38–HLA DR+/CD8–CD4+/RA-CCR7-Tem	0.23197199533255541	T	D3 Imm3	S021	Not-Protected	D059	IMRAS-002-021	CD4+ Tem	CD4+ Tem: CD38–HLADR+RA-CCR7-
25: Not Protected-IMRAS-021 D3 imm3	CD14-CD19-/CD3+/CD38–HLA DR+/CD8+CD4–	0.058343057176196034	T	D3 Imm3	S021	Not-Protected	D059	IMRAS-002-021	CD8+ T	CD8+ T: CD38–HLADR+
25: Not Protected-IMRAS-021 D3 imm3	CD14-CD19-/CD3+/CD38–HLA DR+/CD8+CD4–/RA+CCR7+naive	0.005834305717619603	T	D3 Imm3	S021	Not-Protected	D059	IMRAS-002-021	CD8+ T	CD8+ T: CD38–HLADR+RA+CCR7+naive
25: Not Protected-IMRAS-021 D3 imm3	CD14-CD19-/CD3+/CD38–HLA DR+/CD8+CD4–/RA+CCR7+naive	0.005834305717619603	T	D3 Imm3	S021	Not-Protected	D059	IMRAS-002-021	CD8+ T naive	CD8+ T naive: CD38–HLADR+RA+CCR7+
25: Not Protected-IMRAS-021 D3 imm3	CD14-CD19-/CD3+/CD38–HLA DR+/CD8+CD4–/RA+CCR7-TEMRA	0.01750291715285881	T	D3 Imm3	S021	Not-Protected	D059	IMRAS-002-021	CD8+ T	CD8+ T: CD38–HLADR+RA+CCR7-TEMRA
25: Not Protected-IMRAS-021 D3 imm3	CD14-CD19-/CD3+/CD38–HLA DR+/CD8+CD4–/RA+CCR7-TEMRA	0.01750291715285881	T	D3 Imm3	S021	Not-Protected	D059	IMRAS-002-021	CD8+ TEMRA	CD8+ TEMRA: CD38–HLADR+RA+CCR7-
25: Not Protected-IMRAS-021 D3 imm3	CD14-CD19-/CD3+/CD38–HLA DR+/CD8+CD4–/RA-CCR7+Tcm	0.010618436406067678	T	D3 Imm3	S021	Not-Protected	D059	IMRAS-002-021	CD8+ T	CD8+ T: CD38–HLADR+RA-CCR7+Tcm
25: Not Protected-IMRAS-021 D3 imm3	CD14-CD19-/CD3+/CD38–HLA DR+/CD8+CD4–/RA-CCR7+Tcm	0.010618436406067678	T	D3 Imm3	S021	Not-Protected	D059	IMRAS-002-021	CD8+ Tcm	CD8+ Tcm: CD38–HLADR+RA-CCR7+
25: Not Protected-IMRAS-021 D3 imm3	CD14-CD19-/CD3+/CD38–HLA DR+/CD8+CD4–/RA-CCR7-Tem	0.024387397899649943	T	D3 Imm3	S021	Not-Protected	D059	IMRAS-002-021	CD8+ T	CD8+ T: CD38–HLADR+RA-CCR7-Tem
25: Not Protected-IMRAS-021 D3 imm3	CD14-CD19-/CD3+/CD38–HLA DR+/CD8+CD4–/RA-CCR7-Tem	0.024387397899649943	T	D3 Imm3	S021	Not-Protected	D059	IMRAS-002-021	CD8+ Tem	CD8+ Tem: CD38–HLADR+RA-CCR7-
25: Not Protected-IMRAS-021 D3 imm3	CD14-CD19-/CD3+/CD38 +HLA DR +/CD8–CD4+	0.47596266044340724	T	D3 Imm3	S021	Not-Protected	D059	IMRAS-002-021	CD4+ T	CD4+ T: CD38+HLADR+
25: Not Protected-IMRAS-021 D3 imm3	CD14-CD19-/CD3+/CD38 +HLA DR +/CD8–CD4+/RA+CCR7+naive	0.1263710618436406	T	D3 Imm3	S021	Not-Protected	D059	IMRAS-002-021	CD4+ T	CD4+ T: CD38+HLADR+RA+CCR7+naive
25: Not Protected-IMRAS-021 D3 imm3	CD14-CD19-/CD3+/CD38 +HLA DR +/CD8–CD4+/RA+CCR7+naive	0.1263710618436406	T	D3 Imm3	S021	Not-Protected	D059	IMRAS-002-021	CD4+ T naive	CD4+ T naive: CD38+HLADR+RA+CCR7+
25: Not Protected-IMRAS-021 D3 imm3	CD14-CD19-/CD3+/CD38 +HLA DR +/CD8–CD4+/RA+CCR7-TEMRA	0.0029171528588098016	T	D3 Imm3	S021	Not-Protected	D059	IMRAS-002-021	CD4+ T	CD4+ T: CD38+HLADR+RA+CCR7-TEMRA
25: Not Protected-IMRAS-021 D3 imm3	CD14-CD19-/CD3+/CD38 +HLA DR +/CD8–CD4+/RA+CCR7-TEMRA	0.0029171528588098016	T	D3 Imm3	S021	Not-Protected	D059	IMRAS-002-021	CD4+ TEMRA	CD4+ TEMRA: CD38+HLADR+RA+CCR7-
25: Not Protected-IMRAS-021 D3 imm3	CD14-CD19-/CD3+/CD38 +HLA DR +/CD8–CD4+/RA-CCR7+Tcm	0.22018669778296382	T	D3 Imm3	S021	Not-Protected	D059	IMRAS-002-021	CD4+ T	CD4+ T: CD38+HLADR+RA-CCR7+Tcm
25: Not Protected-IMRAS-021 D3 imm3	CD14-CD19-/CD3+/CD38 +HLA DR +/CD8–CD4+/RA-CCR7+Tcm	0.22018669778296382	T	D3 Imm3	S021	Not-Protected	D059	IMRAS-002-021	CD4+ Tcm	CD4+ Tcm: CD38+HLADR+RA-CCR7+
25: Not Protected-IMRAS-021 D3 imm3	CD14-CD19-/CD3+/CD38 +HLA DR +/CD8–CD4+/RA-CCR7-Tem	0.12602100350058343	T	D3 Imm3	S021	Not-Protected	D059	IMRAS-002-021	CD4+ T	CD4+ T: CD38+HLADR+RA-CCR7-Tem
25: Not Protected-IMRAS-021 D3 imm3	CD14-CD19-/CD3+/CD38 +HLA DR +/CD8–CD4+/RA-CCR7-Tem	0.12602100350058343	T	D3 Imm3	S021	Not-Protected	D059	IMRAS-002-021	CD4+ Tem	CD4+ Tem: CD38+HLADR+RA-CCR7-
25: Not Protected-IMRAS-021 D3 imm3	CD14-CD19-/CD3+/CD38 +HLA DR +/CD8+CD4–	0.17164527421236872	T	D3 Imm3	S021	Not-Protected	D059	IMRAS-002-021	CD8+ T	CD8+ T: CD38+HLADR+
25: Not Protected-IMRAS-021 D3 imm3	CD14-CD19-/CD3+/CD38 +HLA DR +/CD8+CD4–/RA+CCR7+naive	0.04574095682613769	T	D3 Imm3	S021	Not-Protected	D059	IMRAS-002-021	CD8+ T	CD8+ T: CD38+HLADR+RA+CCR7+naive
25: Not Protected-IMRAS-021 D3 imm3	CD14-CD19-/CD3+/CD38 +HLA DR +/CD8+CD4–/RA+CCR7+naive	0.04574095682613769	T	D3 Imm3	S021	Not-Protected	D059	IMRAS-002-021	CD8+ T naive	CD8+ T naive: CD38+HLADR+RA+CCR7+
25: Not Protected-IMRAS-021 D3 imm3	CD14-CD19-/CD3+/CD38 +HLA DR +/CD8+CD4–/RA+CCR7-TEMRA	0.015635939323220535	T	D3 Imm3	S021	Not-Protected	D059	IMRAS-002-021	CD8+ T	CD8+ T: CD38+HLADR+RA+CCR7-TEMRA
25: Not Protected-IMRAS-021 D3 imm3	CD14-CD19-/CD3+/CD38 +HLA DR +/CD8+CD4–/RA+CCR7-TEMRA	0.015635939323220535	T	D3 Imm3	S021	Not-Protected	D059	IMRAS-002-021	CD8+ TEMRA	CD8+ TEMRA: CD38+HLADR+RA+CCR7-
25: Not Protected-IMRAS-021 D3 imm3	CD14-CD19-/CD3+/CD38 +HLA DR +/CD8+CD4–/RA-CCR7+Tcm	0.0500583430571762	T	D3 Imm3	S021	Not-Protected	D059	IMRAS-002-021	CD8+ T	CD8+ T: CD38+HLADR+RA-CCR7+Tcm
25: Not Protected-IMRAS-021 D3 imm3	CD14-CD19-/CD3+/CD38 +HLA DR +/CD8+CD4–/RA-CCR7+Tcm	0.0500583430571762	T	D3 Imm3	S021	Not-Protected	D059	IMRAS-002-021	CD8+ Tcm	CD8+ Tcm: CD38+HLADR+RA-CCR7+
25: Not Protected-IMRAS-021 D3 imm3	CD14-CD19-/CD3+/CD38 +HLA DR +/CD8+CD4–/RA-CCR7-Tem	0.05985997666277713	T	D3 Imm3	S021	Not-Protected	D059	IMRAS-002-021	CD8+ T	CD8+ T: CD38+HLADR+RA-CCR7-Tem
25: Not Protected-IMRAS-021 D3 imm3	CD14-CD19-/CD3+/CD38 +HLA DR +/CD8+CD4–/RA-CCR7-Tem	0.05985997666277713	T	D3 Imm3	S021	Not-Protected	D059	IMRAS-002-021	CD8+ Tem	CD8+ Tem: CD38+HLADR+RA-CCR7-
25: Not Protected-IMRAS-021 D3 imm3	CD14-CD19-/CD3+/CD38+HLA DR–/CD8–CD4+	27.537922987164528	T	D3 Imm3	S021	Not-Protected	D059	IMRAS-002-021	CD4+ T	CD4+ T: CD38+HLADR–
25: Not Protected-IMRAS-021 D3 imm3	CD14-CD19-/CD3+/CD38+HLA DR–/CD8–CD4+/RA+CCR7+naive	19.1365227537923	T	D3 Imm3	S021	Not-Protected	D059	IMRAS-002-021	CD4+ T	CD4+ T: CD38+HLADR–RA+CCR7+naive
25: Not Protected-IMRAS-021 D3 imm3	CD14-CD19-/CD3+/CD38+HLA DR–/CD8–CD4+/RA+CCR7+naive	19.1365227537923	T	D3 Imm3	S021	Not-Protected	D059	IMRAS-002-021	CD4+ T naive	CD4+ T naive: CD38+HLADR–RA+CCR7+
25: Not Protected-IMRAS-021 D3 imm3	CD14-CD19-/CD3+/CD38+HLA DR–/CD8–CD4+/RA+CCR7-TEMRA	0.010268378063010501	T	D3 Imm3	S021	Not-Protected	D059	IMRAS-002-021	CD4+ T	CD4+ T: CD38+HLADR–RA+CCR7-TEMRA
25: Not Protected-IMRAS-021 D3 imm3	CD14-CD19-/CD3+/CD38+HLA DR–/CD8–CD4+/RA+CCR7-TEMRA	0.010268378063010501	T	D3 Imm3	S021	Not-Protected	D059	IMRAS-002-021	CD4+ TEMRA	CD4+ TEMRA: CD38+HLADR–RA+CCR7-
25: Not Protected-IMRAS-021 D3 imm3	CD14-CD19-/CD3+/CD38+HLA DR–/CD8–CD4+/RA-CCR7+Tcm	7.792998833138856	T	D3 Imm3	S021	Not-Protected	D059	IMRAS-002-021	CD4+ T	CD4+ T: CD38+HLADR–RA-CCR7+Tcm
25: Not Protected-IMRAS-021 D3 imm3	CD14-CD19-/CD3+/CD38+HLA DR–/CD8–CD4+/RA-CCR7+Tcm	7.792998833138856	T	D3 Imm3	S021	Not-Protected	D059	IMRAS-002-021	CD4+ Tcm	CD4+ Tcm: CD38+HLADR–RA-CCR7+
25: Not Protected-IMRAS-021 D3 imm3	CD14-CD19-/CD3+/CD38+HLA DR–/CD8–CD4+/RA-CCR7-Tem	0.36219369894982495	T	D3 Imm3	S021	Not-Protected	D059	IMRAS-002-021	CD4+ T	CD4+ T: CD38+HLADR–RA-CCR7-Tem
25: Not Protected-IMRAS-021 D3 imm3	CD14-CD19-/CD3+/CD38+HLA DR–/CD8–CD4+/RA-CCR7-Tem	0.36219369894982495	T	D3 Imm3	S021	Not-Protected	D059	IMRAS-002-021	CD4+ Tem	CD4+ Tem: CD38+HLADR–RA-CCR7-
25: Not Protected-IMRAS-021 D3 imm3	CD14-CD19-/CD3+/CD38+HLA DR–/CD8+CD4–	8.87852975495916	T	D3 Imm3	S021	Not-Protected	D059	IMRAS-002-021	CD8+ T	CD8+ T: CD38+HLADR–
25: Not Protected-IMRAS-021 D3 imm3	CD14-CD19-/CD3+/CD38+HLA DR–/CD8+CD4–/RA+CCR7+naive	7.740023337222871	T	D3 Imm3	S021	Not-Protected	D059	IMRAS-002-021	CD8+ T	CD8+ T: CD38+HLADR–RA+CCR7+naive
25: Not Protected-IMRAS-021 D3 imm3	CD14-CD19-/CD3+/CD38+HLA DR–/CD8+CD4–/RA+CCR7+naive	7.740023337222871	T	D3 Imm3	S021	Not-Protected	D059	IMRAS-002-021	CD8+ T naive	CD8+ T naive: CD38+HLADR–RA+CCR7+
25: Not Protected-IMRAS-021 D3 imm3	CD14-CD19-/CD3+/CD38+HLA DR–/CD8+CD4–/RA+CCR7-TEMRA	0.32392065344224036	T	D3 Imm3	S021	Not-Protected	D059	IMRAS-002-021	CD8+ T	CD8+ T: CD38+HLADR–RA+CCR7-TEMRA
25: Not Protected-IMRAS-021 D3 imm3	CD14-CD19-/CD3+/CD38+HLA DR–/CD8+CD4–/RA+CCR7-TEMRA	0.32392065344224036	T	D3 Imm3	S021	Not-Protected	D059	IMRAS-002-021	CD8+ TEMRA	CD8+ TEMRA: CD38+HLADR–RA+CCR7-
25: Not Protected-IMRAS-021 D3 imm3	CD14-CD19-/CD3+/CD38+HLA DR–/CD8+CD4–/RA-CCR7+Tcm	0.46067677946324387	T	D3 Imm3	S021	Not-Protected	D059	IMRAS-002-021	CD8+ T	CD8+ T: CD38+HLADR–RA-CCR7+Tcm
25: Not Protected-IMRAS-021 D3 imm3	CD14-CD19-/CD3+/CD38+HLA DR–/CD8+CD4–/RA-CCR7+Tcm	0.46067677946324387	T	D3 Imm3	S021	Not-Protected	D059	IMRAS-002-021	CD8+ Tcm	CD8+ Tcm: CD38+HLADR–RA-CCR7+
25: Not Protected-IMRAS-021 D3 imm3	CD14-CD19-/CD3+/CD38+HLA DR–/CD8+CD4–/RA-CCR7-Tem	0.34714119019836637	T	D3 Imm3	S021	Not-Protected	D059	IMRAS-002-021	CD8+ T	CD8+ T: CD38+HLADR–RA-CCR7-Tem
25: Not Protected-IMRAS-021 D3 imm3	CD14-CD19-/CD3+/CD38+HLA DR–/CD8+CD4–/RA-CCR7-Tem	0.34714119019836637	T	D3 Imm3	S021	Not-Protected	D059	IMRAS-002-021	CD8+ Tem	CD8+ Tem: CD38+HLADR–RA-CCR7-
25: Not Protected-IMRAS-021 D3 imm3	CD14-CD19-/CD3+/CD38– HLA DR–/CD8–CD4+	10.245157526254376	T	D3 Imm3	S021	Not-Protected	D059	IMRAS-002-021	CD4+ T	CD4+ T: CD38–HLADR–
25: Not Protected-IMRAS-021 D3 imm3	CD14-CD19-/CD3+/CD38– HLA DR–/CD8–CD4+/RA+CCR7+naive	0.5830805134189031	T	D3 Imm3	S021	Not-Protected	D059	IMRAS-002-021	CD4+ T	CD4+ T: CD38–HLADR–RA+CCR7+naive
25: Not Protected-IMRAS-021 D3 imm3	CD14-CD19-/CD3+/CD38– HLA DR–/CD8–CD4+/RA+CCR7+naive	0.5830805134189031	T	D3 Imm3	S021	Not-Protected	D059	IMRAS-002-021	CD4+ T naive	CD4+ T naive: CD38–HLADR–RA+CCR7+
25: Not Protected-IMRAS-021 D3 imm3	CD14-CD19-/CD3+/CD38– HLA DR–/CD8–CD4+/RA+CCR7-TEMRA	0.01750291715285881	T	D3 Imm3	S021	Not-Protected	D059	IMRAS-002-021	CD4+ T	CD4+ T: CD38–HLADR–RA+CCR7-TEMRA
25: Not Protected-IMRAS-021 D3 imm3	CD14-CD19-/CD3+/CD38– HLA DR–/CD8–CD4+/RA+CCR7-TEMRA	0.01750291715285881	T	D3 Imm3	S021	Not-Protected	D059	IMRAS-002-021	CD4+ TEMRA	CD4+ TEMRA: CD38–HLADR–RA+CCR7-
25: Not Protected-IMRAS-021 D3 imm3	CD14-CD19-/CD3+/CD38– HLA DR–/CD8–CD4+/RA-CCR7+Tcm	7.573045507584597	T	D3 Imm3	S021	Not-Protected	D059	IMRAS-002-021	CD4+ T	CD4+ T: CD38–HLADR–RA-CCR7+Tcm
25: Not Protected-IMRAS-021 D3 imm3	CD14-CD19-/CD3+/CD38– HLA DR–/CD8–CD4+/RA-CCR7+Tcm	7.573045507584597	T	D3 Imm3	S021	Not-Protected	D059	IMRAS-002-021	CD4+ Tcm	CD4+ Tcm: CD38–HLADR–RA-CCR7+
25: Not Protected-IMRAS-021 D3 imm3	CD14-CD19-/CD3+/CD38– HLA DR–/CD8–CD4+/RA-CCR7-Tem	2.0569428238039675	T	D3 Imm3	S021	Not-Protected	D059	IMRAS-002-021	CD4+ T	CD4+ T: CD38–HLADR–RA-CCR7-Tem
25: Not Protected-IMRAS-021 D3 imm3	CD14-CD19-/CD3+/CD38– HLA DR–/CD8–CD4+/RA-CCR7-Tem	2.0569428238039675	T	D3 Imm3	S021	Not-Protected	D059	IMRAS-002-021	CD4+ Tem	CD4+ Tem: CD38–HLADR–RA-CCR7-
25: Not Protected-IMRAS-021 D3 imm3	CD14-CD19-/CD3+/CD38– HLA DR–/CD8+CD4–	6.729171528588098	T	D3 Imm3	S021	Not-Protected	D059	IMRAS-002-021	CD8+ T	CD8+ T: CD38–HLADR–
25: Not Protected-IMRAS-021 D3 imm3	CD14-CD19-/CD3+/CD38– HLA DR–/CD8+CD4–/RA+CCR7+naive	2.4403733955659277	T	D3 Imm3	S021	Not-Protected	D059	IMRAS-002-021	CD8+ T	CD8+ T: CD38–HLADR–RA+CCR7+naive
25: Not Protected-IMRAS-021 D3 imm3	CD14-CD19-/CD3+/CD38– HLA DR–/CD8+CD4–/RA+CCR7+naive	2.4403733955659277	T	D3 Imm3	S021	Not-Protected	D059	IMRAS-002-021	CD8+ T naive	CD8+ T naive: CD38–HLADR–RA+CCR7+
25: Not Protected-IMRAS-021 D3 imm3	CD14-CD19-/CD3+/CD38– HLA DR–/CD8+CD4–/RA+CCR7-TEMRA	0.9817969661610269	T	D3 Imm3	S021	Not-Protected	D059	IMRAS-002-021	CD8+ T	CD8+ T: CD38–HLADR–RA+CCR7-TEMRA
25: Not Protected-IMRAS-021 D3 imm3	CD14-CD19-/CD3+/CD38– HLA DR–/CD8+CD4–/RA+CCR7-TEMRA	0.9817969661610269	T	D3 Imm3	S021	Not-Protected	D059	IMRAS-002-021	CD8+ TEMRA	CD8+ TEMRA: CD38–HLADR–RA+CCR7-
25: Not Protected-IMRAS-021 D3 imm3	CD14-CD19-/CD3+/CD38– HLA DR–/CD8+CD4–/RA-CCR7+Tcm	1.3758459743290548	T	D3 Imm3	S021	Not-Protected	D059	IMRAS-002-021	CD8+ T	CD8+ T: CD38–HLADR–RA-CCR7+Tcm
25: Not Protected-IMRAS-021 D3 imm3	CD14-CD19-/CD3+/CD38– HLA DR–/CD8+CD4–/RA-CCR7+Tcm	1.3758459743290548	T	D3 Imm3	S021	Not-Protected	D059	IMRAS-002-021	CD8+ Tcm	CD8+ Tcm: CD38–HLADR–RA-CCR7+
25: Not Protected-IMRAS-021 D3 imm3	CD14-CD19-/CD3+/CD38– HLA DR–/CD8+CD4–/RA-CCR7-Tem	1.9186697782963826	T	D3 Imm3	S021	Not-Protected	D059	IMRAS-002-021	CD8+ T	CD8+ T: CD38–HLADR–RA-CCR7-Tem
25: Not Protected-IMRAS-021 D3 imm3	CD14-CD19-/CD3+/CD38– HLA DR–/CD8+CD4–/RA-CCR7-Tem	1.9186697782963826	T	D3 Imm3	S021	Not-Protected	D059	IMRAS-002-021	CD8+ Tem	CD8+ Tem: CD38–HLADR–RA-CCR7-
25: Not Protected-IMRAS-021 D3 imm3	CD14-CD19-/CD3+/CD56+/CD8–CD4+	0.6040840140023337	T	D3 Imm3	S021	Not-Protected	D059	IMRAS-002-021	CD4+ T	CD4+ T: CD56+
25: Not Protected-IMRAS-021 D3 imm3	CD14-CD19-/CD3+/CD56+/CD8+CD4–	1.5214702450408402	T	D3 Imm3	S021	Not-Protected	D059	IMRAS-002-021	CD8+ T	CD8+ T: CD56+
25: Not Protected-IMRAS-021 D3 imm3	CD14-CD19-/CD3+/CTLA4-HLA DR+/CD8–CD4+	0.45857642940490084	T	D3 Imm3	S021	Not-Protected	D059	IMRAS-002-021	CD4+ T	CD4+ T: CTLA4-HLADR+
25: Not Protected-IMRAS-021 D3 imm3	CD14-CD19-/CD3+/CTLA4-HLA DR+/CD8–CD4+/RA+CCR7+naive	0.10245040840140024	T	D3 Imm3	S021	Not-Protected	D059	IMRAS-002-021	CD4+ T	CD4+ T: CTLA4-HLADR+RA+CCR7+naive
25: Not Protected-IMRAS-021 D3 imm3	CD14-CD19-/CD3+/CTLA4-HLA DR+/CD8–CD4+/RA+CCR7+naive	0.10245040840140024	T	D3 Imm3	S021	Not-Protected	D059	IMRAS-002-021	CD4+ T naive	CD4+ T naive: CTLA4-HLADR+RA+CCR7+
25: Not Protected-IMRAS-021 D3 imm3	CD14-CD19-/CD3+/CTLA4-HLA DR+/CD8–CD4+/RA+CCR7-TEMRA	0.005017502917152859	T	D3 Imm3	S021	Not-Protected	D059	IMRAS-002-021	CD4+ T	CD4+ T: CTLA4-HLADR+RA+CCR7-TEMRA
25: Not Protected-IMRAS-021 D3 imm3	CD14-CD19-/CD3+/CTLA4-HLA DR+/CD8–CD4+/RA+CCR7-TEMRA	0.005017502917152859	T	D3 Imm3	S021	Not-Protected	D059	IMRAS-002-021	CD4+ TEMRA	CD4+ TEMRA: CTLA4-HLADR+RA+CCR7-
25: Not Protected-IMRAS-021 D3 imm3	CD14-CD19-/CD3+/CTLA4-HLA DR+/CD8–CD4+/RA-CCR7+Tcm	0.14900816802800468	T	D3 Imm3	S021	Not-Protected	D059	IMRAS-002-021	CD4+ T	CD4+ T: CTLA4-HLADR+RA-CCR7+Tcm
25: Not Protected-IMRAS-021 D3 imm3	CD14-CD19-/CD3+/CTLA4-HLA DR+/CD8–CD4+/RA-CCR7+Tcm	0.14900816802800468	T	D3 Imm3	S021	Not-Protected	D059	IMRAS-002-021	CD4+ Tcm	CD4+ Tcm: CTLA4-HLADR+RA-CCR7+
25: Not Protected-IMRAS-021 D3 imm3	CD14-CD19-/CD3+/CTLA4-HLA DR+/CD8–CD4+/RA-CCR7-Tem	0.2016336056009335	T	D3 Imm3	S021	Not-Protected	D059	IMRAS-002-021	CD4+ T	CD4+ T: CTLA4-HLADR+RA-CCR7-Tem
25: Not Protected-IMRAS-021 D3 imm3	CD14-CD19-/CD3+/CTLA4-HLA DR+/CD8–CD4+/RA-CCR7-Tem	0.2016336056009335	T	D3 Imm3	S021	Not-Protected	D059	IMRAS-002-021	CD4+ Tem	CD4+ Tem: CTLA4-HLADR+RA-CCR7-
25: Not Protected-IMRAS-021 D3 imm3	CD14-CD19-/CD3+/CTLA4-HLA DR+/CD8+CD4–	0.19194865810968495	T	D3 Imm3	S021	Not-Protected	D059	IMRAS-002-021	CD8+ T	CD8+ T: CTLA4-HLADR+
25: Not Protected-IMRAS-021 D3 imm3	CD14-CD19-/CD3+/CTLA4-HLA DR+/CD8+CD4–/RA+CCR7+naive	0.039089848308051345	T	D3 Imm3	S021	Not-Protected	D059	IMRAS-002-021	CD8+ T	CD8+ T: CTLA4-HLADR+RA+CCR7+naive
25: Not Protected-IMRAS-021 D3 imm3	CD14-CD19-/CD3+/CTLA4-HLA DR+/CD8+CD4–/RA+CCR7+naive	0.039089848308051345	T	D3 Imm3	S021	Not-Protected	D059	IMRAS-002-021	CD8+ T naive	CD8+ T naive: CTLA4-HLADR+RA+CCR7+
25: Not Protected-IMRAS-021 D3 imm3	CD14-CD19-/CD3+/CTLA4-HLA DR+/CD8+CD4–/RA+CCR7-TEMRA	0.029754959159859977	T	D3 Imm3	S021	Not-Protected	D059	IMRAS-002-021	CD8+ T	CD8+ T: CTLA4-HLADR+RA+CCR7-TEMRA
25: Not Protected-IMRAS-021 D3 imm3	CD14-CD19-/CD3+/CTLA4-HLA DR+/CD8+CD4–/RA+CCR7-TEMRA	0.029754959159859977	T	D3 Imm3	S021	Not-Protected	D059	IMRAS-002-021	CD8+ TEMRA	CD8+ TEMRA: CTLA4-HLADR+RA+CCR7-
25: Not Protected-IMRAS-021 D3 imm3	CD14-CD19-/CD3+/CTLA4-HLA DR+/CD8+CD4–/RA-CCR7+Tcm	0.05157526254375729	T	D3 Imm3	S021	Not-Protected	D059	IMRAS-002-021	CD8+ T	CD8+ T: CTLA4-HLADR+RA-CCR7+Tcm
25: Not Protected-IMRAS-021 D3 imm3	CD14-CD19-/CD3+/CTLA4-HLA DR+/CD8+CD4–/RA-CCR7+Tcm	0.05157526254375729	T	D3 Imm3	S021	Not-Protected	D059	IMRAS-002-021	CD8+ Tcm	CD8+ Tcm: CTLA4-HLADR+RA-CCR7+
25: Not Protected-IMRAS-021 D3 imm3	CD14-CD19-/CD3+/CTLA4-HLA DR+/CD8+CD4–/RA-CCR7-Tem	0.07117852975495916	T	D3 Imm3	S021	Not-Protected	D059	IMRAS-002-021	CD8+ T	CD8+ T: CTLA4-HLADR+RA-CCR7-Tem
25: Not Protected-IMRAS-021 D3 imm3	CD14-CD19-/CD3+/CTLA4-HLA DR+/CD8+CD4–/RA-CCR7-Tem	0.07117852975495916	T	D3 Imm3	S021	Not-Protected	D059	IMRAS-002-021	CD8+ Tem	CD8+ Tem: CTLA4-HLADR+RA-CCR7-
25: Not Protected-IMRAS-021 D3 imm3	CD14-CD19-/CD3+/CTLA4+HLA DR+/CD8–CD4+	0.31971995332555425	T	D3 Imm3	S021	Not-Protected	D059	IMRAS-002-021	CD4+ T	CD4+ T: CTLA4+HLADR+
25: Not Protected-IMRAS-021 D3 imm3	CD14-CD19-/CD3+/CTLA4+HLA DR+/CD8–CD4+/RA+CCR7+naive	0.01855309218203034	T	D3 Imm3	S021	Not-Protected	D059	IMRAS-002-021	CD4+ T	CD4+ T: CTLA4+HLADR+RA+CCR7+naive
25: Not Protected-IMRAS-021 D3 imm3	CD14-CD19-/CD3+/CTLA4+HLA DR+/CD8–CD4+/RA+CCR7+naive	0.01855309218203034	T	D3 Imm3	S021	Not-Protected	D059	IMRAS-002-021	CD4+ T naive	CD4+ T naive: CTLA4+HLADR+RA+CCR7+
25: Not Protected-IMRAS-021 D3 imm3	CD14-CD19-/CD3+/CTLA4+HLA DR+/CD8–CD4+/RA+CCR7-TEMRA	7.001166861143524e-4	T	D3 Imm3	S021	Not-Protected	D059	IMRAS-002-021	CD4+ T	CD4+ T: CTLA4+HLADR+RA+CCR7-TEMRA
25: Not Protected-IMRAS-021 D3 imm3	CD14-CD19-/CD3+/CTLA4+HLA DR+/CD8–CD4+/RA+CCR7-TEMRA	7.001166861143524e-4	T	D3 Imm3	S021	Not-Protected	D059	IMRAS-002-021	CD4+ TEMRA	CD4+ TEMRA: CTLA4+HLADR+RA+CCR7-
25: Not Protected-IMRAS-021 D3 imm3	CD14-CD19-/CD3+/CTLA4+HLA DR+/CD8–CD4+/RA-CCR7+Tcm	0.15927654609101516	T	D3 Imm3	S021	Not-Protected	D059	IMRAS-002-021	CD4+ T	CD4+ T: CTLA4+HLADR+RA-CCR7+Tcm
25: Not Protected-IMRAS-021 D3 imm3	CD14-CD19-/CD3+/CTLA4+HLA DR+/CD8–CD4+/RA-CCR7+Tcm	0.15927654609101516	T	D3 Imm3	S021	Not-Protected	D059	IMRAS-002-021	CD4+ Tcm	CD4+ Tcm: CTLA4+HLADR+RA-CCR7+
25: Not Protected-IMRAS-021 D3 imm3	CD14-CD19-/CD3+/CTLA4+HLA DR+/CD8–CD4+/RA-CCR7-Tem	0.14095682613768962	T	D3 Imm3	S021	Not-Protected	D059	IMRAS-002-021	CD4+ T	CD4+ T: CTLA4+HLADR+RA-CCR7-Tem
25: Not Protected-IMRAS-021 D3 imm3	CD14-CD19-/CD3+/CTLA4+HLA DR+/CD8–CD4+/RA-CCR7-Tem	0.14095682613768962	T	D3 Imm3	S021	Not-Protected	D059	IMRAS-002-021	CD4+ Tem	CD4+ Tem: CTLA4+HLADR+RA-CCR7-
25: Not Protected-IMRAS-021 D3 imm3	CD14-CD19-/CD3+/CTLA4+HLA DR+/CD8+CD4–	0.015519253208868145	T	D3 Imm3	S021	Not-Protected	D059	IMRAS-002-021	CD8+ T	CD8+ T: CTLA4+HLADR+
25: Not Protected-IMRAS-021 D3 imm3	CD14-CD19-/CD3+/CTLA4+HLA DR+/CD8+CD4–/RA+CCR7+naive	0.003150525087514586	T	D3 Imm3	S021	Not-Protected	D059	IMRAS-002-021	CD8+ T	CD8+ T: CTLA4+HLADR+RA+CCR7+naive
25: Not Protected-IMRAS-021 D3 imm3	CD14-CD19-/CD3+/CTLA4+HLA DR+/CD8+CD4–/RA+CCR7+naive	0.003150525087514586	T	D3 Imm3	S021	Not-Protected	D059	IMRAS-002-021	CD8+ T naive	CD8+ T naive: CTLA4+HLADR+RA+CCR7+
25: Not Protected-IMRAS-021 D3 imm3	CD14-CD19-/CD3+/CTLA4+HLA DR+/CD8+CD4–/RA+CCR7-TEMRA	5.834305717619603e-4	T	D3 Imm3	S021	Not-Protected	D059	IMRAS-002-021	CD8+ T	CD8+ T: CTLA4+HLADR+RA+CCR7-TEMRA
25: Not Protected-IMRAS-021 D3 imm3	CD14-CD19-/CD3+/CTLA4+HLA DR+/CD8+CD4–/RA+CCR7-TEMRA	5.834305717619603e-4	T	D3 Imm3	S021	Not-Protected	D059	IMRAS-002-021	CD8+ TEMRA	CD8+ TEMRA: CTLA4+HLADR+RA+CCR7-
25: Not Protected-IMRAS-021 D3 imm3	CD14-CD19-/CD3+/CTLA4+HLA DR+/CD8+CD4–/RA-CCR7+Tcm	0.0057176196032672115	T	D3 Imm3	S021	Not-Protected	D059	IMRAS-002-021	CD8+ T	CD8+ T: CTLA4+HLADR+RA-CCR7+Tcm
25: Not Protected-IMRAS-021 D3 imm3	CD14-CD19-/CD3+/CTLA4+HLA DR+/CD8+CD4–/RA-CCR7+Tcm	0.0057176196032672115	T	D3 Imm3	S021	Not-Protected	D059	IMRAS-002-021	CD8+ Tcm	CD8+ Tcm: CTLA4+HLADR+RA-CCR7+
25: Not Protected-IMRAS-021 D3 imm3	CD14-CD19-/CD3+/CTLA4+HLA DR+/CD8+CD4–/RA-CCR7-Tem	0.006067677946324387	T	D3 Imm3	S021	Not-Protected	D059	IMRAS-002-021	CD8+ T	CD8+ T: CTLA4+HLADR+RA-CCR7-Tem
25: Not Protected-IMRAS-021 D3 imm3	CD14-CD19-/CD3+/CTLA4+HLA DR+/CD8+CD4–/RA-CCR7-Tem	0.006067677946324387	T	D3 Imm3	S021	Not-Protected	D059	IMRAS-002-021	CD8+ Tem	CD8+ Tem: CTLA4+HLADR+RA-CCR7-
25: Not Protected-IMRAS-021 D3 imm3	CD14-CD19-/CD3+/CTLA4+HLA DR-/CD8–CD4+	2.0411901983663943	T	D3 Imm3	S021	Not-Protected	D059	IMRAS-002-021	CD4+ T	CD4+ T: CTLA4+HLADR-
25: Not Protected-IMRAS-021 D3 imm3	CD14-CD19-/CD3+/CTLA4+HLA DR-/CD8–CD4+/RA+CCR7+naive	0.2938156359393232	T	D3 Imm3	S021	Not-Protected	D059	IMRAS-002-021	CD4+ T	CD4+ T: CTLA4+HLADR-RA+CCR7+naive
25: Not Protected-IMRAS-021 D3 imm3	CD14-CD19-/CD3+/CTLA4+HLA DR-/CD8–CD4+/RA+CCR7+naive	0.2938156359393232	T	D3 Imm3	S021	Not-Protected	D059	IMRAS-002-021	CD4+ T naive	CD4+ T naive: CTLA4+HLADR-RA+CCR7+
25: Not Protected-IMRAS-021 D3 imm3	CD14-CD19-/CD3+/CTLA4+HLA DR-/CD8–CD4+/RA+CCR7-TEMRA	0.0014002333722287048	T	D3 Imm3	S021	Not-Protected	D059	IMRAS-002-021	CD4+ T	CD4+ T: CTLA4+HLADR-RA+CCR7-TEMRA
25: Not Protected-IMRAS-021 D3 imm3	CD14-CD19-/CD3+/CTLA4+HLA DR-/CD8–CD4+/RA+CCR7-TEMRA	0.0014002333722287048	T	D3 Imm3	S021	Not-Protected	D059	IMRAS-002-021	CD4+ TEMRA	CD4+ TEMRA: CTLA4+HLADR-RA+CCR7-
25: Not Protected-IMRAS-021 D3 imm3	CD14-CD19-/CD3+/CTLA4+HLA DR-/CD8–CD4+/RA-CCR7+Tcm	1.2975495915985997	T	D3 Imm3	S021	Not-Protected	D059	IMRAS-002-021	CD4+ T	CD4+ T: CTLA4+HLADR-RA-CCR7+Tcm
25: Not Protected-IMRAS-021 D3 imm3	CD14-CD19-/CD3+/CTLA4+HLA DR-/CD8–CD4+/RA-CCR7+Tcm	1.2975495915985997	T	D3 Imm3	S021	Not-Protected	D059	IMRAS-002-021	CD4+ Tcm	CD4+ Tcm: CTLA4+HLADR-RA-CCR7+
25: Not Protected-IMRAS-021 D3 imm3	CD14-CD19-/CD3+/CTLA4+HLA DR-/CD8–CD4+/RA-CCR7-Tem	0.44224037339556593	T	D3 Imm3	S021	Not-Protected	D059	IMRAS-002-021	CD4+ T	CD4+ T: CTLA4+HLADR-RA-CCR7-Tem
25: Not Protected-IMRAS-021 D3 imm3	CD14-CD19-/CD3+/CTLA4+HLA DR-/CD8–CD4+/RA-CCR7-Tem	0.44224037339556593	T	D3 Imm3	S021	Not-Protected	D059	IMRAS-002-021	CD4+ Tem	CD4+ Tem: CTLA4+HLADR-RA-CCR7-
25: Not Protected-IMRAS-021 D3 imm3	CD14-CD19-/CD3+/CTLA4+HLA DR-/CD8+CD4–	0.051925320886814466	T	D3 Imm3	S021	Not-Protected	D059	IMRAS-002-021	CD8+ T	CD8+ T: CTLA4+HLADR-
25: Not Protected-IMRAS-021 D3 imm3	CD14-CD19-/CD3+/CTLA4+HLA DR-/CD8+CD4–/RA+CCR7+naive	0.026254375729288213	T	D3 Imm3	S021	Not-Protected	D059	IMRAS-002-021	CD8+ T	CD8+ T: CTLA4+HLADR-RA+CCR7+naive
25: Not Protected-IMRAS-021 D3 imm3	CD14-CD19-/CD3+/CTLA4+HLA DR-/CD8+CD4–/RA+CCR7+naive	0.026254375729288213	T	D3 Imm3	S021	Not-Protected	D059	IMRAS-002-021	CD8+ T naive	CD8+ T naive: CTLA4+HLADR-RA+CCR7+
25: Not Protected-IMRAS-021 D3 imm3	CD14-CD19-/CD3+/CTLA4+HLA DR-/CD8+CD4–/RA+CCR7-TEMRA	0.0021003500583430573	T	D3 Imm3	S021	Not-Protected	D059	IMRAS-002-021	CD8+ T	CD8+ T: CTLA4+HLADR-RA+CCR7-TEMRA
25: Not Protected-IMRAS-021 D3 imm3	CD14-CD19-/CD3+/CTLA4+HLA DR-/CD8+CD4–/RA+CCR7-TEMRA	0.0021003500583430573	T	D3 Imm3	S021	Not-Protected	D059	IMRAS-002-021	CD8+ TEMRA	CD8+ TEMRA: CTLA4+HLADR-RA+CCR7-
25: Not Protected-IMRAS-021 D3 imm3	CD14-CD19-/CD3+/CTLA4+HLA DR-/CD8+CD4–/RA-CCR7+Tcm	0.013068844807467912	T	D3 Imm3	S021	Not-Protected	D059	IMRAS-002-021	CD8+ T	CD8+ T: CTLA4+HLADR-RA-CCR7+Tcm
25: Not Protected-IMRAS-021 D3 imm3	CD14-CD19-/CD3+/CTLA4+HLA DR-/CD8+CD4–/RA-CCR7+Tcm	0.013068844807467912	T	D3 Imm3	S021	Not-Protected	D059	IMRAS-002-021	CD8+ Tcm	CD8+ Tcm: CTLA4+HLADR-RA-CCR7+
25: Not Protected-IMRAS-021 D3 imm3	CD14-CD19-/CD3+/CTLA4+HLA DR-/CD8+CD4–/RA-CCR7-Tem	0.010385064177362895	T	D3 Imm3	S021	Not-Protected	D059	IMRAS-002-021	CD8+ T	CD8+ T: CTLA4+HLADR-RA-CCR7-Tem
25: Not Protected-IMRAS-021 D3 imm3	CD14-CD19-/CD3+/CTLA4+HLA DR-/CD8+CD4–/RA-CCR7-Tem	0.010385064177362895	T	D3 Imm3	S021	Not-Protected	D059	IMRAS-002-021	CD8+ Tem	CD8+ Tem: CTLA4+HLADR-RA-CCR7-
25: Not Protected-IMRAS-021 D3 imm3	CD14-CD19-/CD3+/CTLA4-HLA DR-/CD8–CD4+	35.82263710618437	T	D3 Imm3	S021	Not-Protected	D059	IMRAS-002-021	CD4+ T	CD4+ T: CTLA4-HLADR-
25: Not Protected-IMRAS-021 D3 imm3	CD14-CD19-/CD3+/CTLA4-HLA DR-/CD8–CD4+/RA+CCR7+naive	19.486581096849473	T	D3 Imm3	S021	Not-Protected	D059	IMRAS-002-021	CD4+ T	CD4+ T: CTLA4-HLADR-RA+CCR7+naive
25: Not Protected-IMRAS-021 D3 imm3	CD14-CD19-/CD3+/CTLA4-HLA DR-/CD8–CD4+/RA+CCR7+naive	19.486581096849473	T	D3 Imm3	S021	Not-Protected	D059	IMRAS-002-021	CD4+ T naive	CD4+ T naive: CTLA4-HLADR-RA+CCR7+
25: Not Protected-IMRAS-021 D3 imm3	CD14-CD19-/CD3+/CTLA4-HLA DR-/CD8–CD4+/RA+CCR7-TEMRA	0.02660443407234539	T	D3 Imm3	S021	Not-Protected	D059	IMRAS-002-021	CD4+ T	CD4+ T: CTLA4-HLADR-RA+CCR7-TEMRA
25: Not Protected-IMRAS-021 D3 imm3	CD14-CD19-/CD3+/CTLA4-HLA DR-/CD8–CD4+/RA+CCR7-TEMRA	0.02660443407234539	T	D3 Imm3	S021	Not-Protected	D059	IMRAS-002-021	CD4+ TEMRA	CD4+ TEMRA: CTLA4-HLADR-RA+CCR7-
25: Not Protected-IMRAS-021 D3 imm3	CD14-CD19-/CD3+/CTLA4-HLA DR-/CD8–CD4+/RA-CCR7+Tcm	14.11901983663944	T	D3 Imm3	S021	Not-Protected	D059	IMRAS-002-021	CD4+ T	CD4+ T: CTLA4-HLADR-RA-CCR7+Tcm
25: Not Protected-IMRAS-021 D3 imm3	CD14-CD19-/CD3+/CTLA4-HLA DR-/CD8–CD4+/RA-CCR7+Tcm	14.11901983663944	T	D3 Imm3	S021	Not-Protected	D059	IMRAS-002-021	CD4+ Tcm	CD4+ Tcm: CTLA4-HLADR-RA-CCR7+
25: Not Protected-IMRAS-021 D3 imm3	CD14-CD19-/CD3+/CTLA4-HLA DR-/CD8–CD4+/RA-CCR7-Tem	1.9922987164527421	T	D3 Imm3	S021	Not-Protected	D059	IMRAS-002-021	CD4+ T	CD4+ T: CTLA4-HLADR-RA-CCR7-Tem
25: Not Protected-IMRAS-021 D3 imm3	CD14-CD19-/CD3+/CTLA4-HLA DR-/CD8–CD4+/RA-CCR7-Tem	1.9922987164527421	T	D3 Imm3	S021	Not-Protected	D059	IMRAS-002-021	CD4+ Tem	CD4+ Tem: CTLA4-HLADR-RA-CCR7-
25: Not Protected-IMRAS-021 D3 imm3	CD14-CD19-/CD3+/CTLA4-HLA DR-/CD8+CD4–	15.635939323220537	T	D3 Imm3	S021	Not-Protected	D059	IMRAS-002-021	CD8+ T	CD8+ T: CTLA4-HLADR-
25: Not Protected-IMRAS-021 D3 imm3	CD14-CD19-/CD3+/CTLA4-HLA DR-/CD8+CD4–/RA+CCR7+naive	10.163477246207702	T	D3 Imm3	S021	Not-Protected	D059	IMRAS-002-021	CD8+ T	CD8+ T: CTLA4-HLADR-RA+CCR7+naive
25: Not Protected-IMRAS-021 D3 imm3	CD14-CD19-/CD3+/CTLA4-HLA DR-/CD8+CD4–/RA+CCR7+naive	10.163477246207702	T	D3 Imm3	S021	Not-Protected	D059	IMRAS-002-021	CD8+ T naive	CD8+ T naive: CTLA4-HLADR-RA+CCR7+
25: Not Protected-IMRAS-021 D3 imm3	CD14-CD19-/CD3+/CTLA4-HLA DR-/CD8+CD4–/RA+CCR7-TEMRA	1.3064177362893816	T	D3 Imm3	S021	Not-Protected	D059	IMRAS-002-021	CD8+ T	CD8+ T: CTLA4-HLADR-RA+CCR7-TEMRA
25: Not Protected-IMRAS-021 D3 imm3	CD14-CD19-/CD3+/CTLA4-HLA DR-/CD8+CD4–/RA+CCR7-TEMRA	1.3064177362893816	T	D3 Imm3	S021	Not-Protected	D059	IMRAS-002-021	CD8+ TEMRA	CD8+ TEMRA: CTLA4-HLADR-RA+CCR7-
25: Not Protected-IMRAS-021 D3 imm3	CD14-CD19-/CD3+/CTLA4-HLA DR-/CD8+CD4–/RA-CCR7+Tcm	1.8268378063010502	T	D3 Imm3	S021	Not-Protected	D059	IMRAS-002-021	CD8+ T	CD8+ T: CTLA4-HLADR-RA-CCR7+Tcm
25: Not Protected-IMRAS-021 D3 imm3	CD14-CD19-/CD3+/CTLA4-HLA DR-/CD8+CD4–/RA-CCR7+Tcm	1.8268378063010502	T	D3 Imm3	S021	Not-Protected	D059	IMRAS-002-021	CD8+ Tcm	CD8+ Tcm: CTLA4-HLADR-RA-CCR7+
25: Not Protected-IMRAS-021 D3 imm3	CD14-CD19-/CD3+/CTLA4-HLA DR-/CD8+CD4–/RA-CCR7-Tem	2.26242707117853	T	D3 Imm3	S021	Not-Protected	D059	IMRAS-002-021	CD8+ T	CD8+ T: CTLA4-HLADR-RA-CCR7-Tem
25: Not Protected-IMRAS-021 D3 imm3	CD14-CD19-/CD3+/CTLA4-HLA DR-/CD8+CD4–/RA-CCR7-Tem	2.26242707117853	T	D3 Imm3	S021	Not-Protected	D059	IMRAS-002-021	CD8+ Tem	CD8+ Tem: CTLA4-HLADR-RA-CCR7-
25: Not Protected-IMRAS-021 D3 imm3	CD14-CD19-/CD3+/PD1+/CD8–CD4+	7.468844807467911	T	D3 Imm3	S021	Not-Protected	D059	IMRAS-002-021	CD4+ T	CD4+ T: PD1+
25: Not Protected-IMRAS-021 D3 imm3	CD14-CD19-/CD3+/PD1+/CD8–CD4+/RA+CCR7+naive	0.5037339556592766	T	D3 Imm3	S021	Not-Protected	D059	IMRAS-002-021	CD4+ T	CD4+ T: PD1+RA+CCR7+naive
25: Not Protected-IMRAS-021 D3 imm3	CD14-CD19-/CD3+/PD1+/CD8–CD4+/RA+CCR7+naive	0.5037339556592766	T	D3 Imm3	S021	Not-Protected	D059	IMRAS-002-021	CD4+ T naive	CD4+ T naive: PD1+RA+CCR7+
25: Not Protected-IMRAS-021 D3 imm3	CD14-CD19-/CD3+/PD1+/CD8–CD4+/RA+CCR7-TEMRA	0.01796966161026838	T	D3 Imm3	S021	Not-Protected	D059	IMRAS-002-021	CD4+ T	CD4+ T: PD1+RA+CCR7-TEMRA
25: Not Protected-IMRAS-021 D3 imm3	CD14-CD19-/CD3+/PD1+/CD8–CD4+/RA+CCR7-TEMRA	0.01796966161026838	T	D3 Imm3	S021	Not-Protected	D059	IMRAS-002-021	CD4+ TEMRA	CD4+ TEMRA: PD1+RA+CCR7-
25: Not Protected-IMRAS-021 D3 imm3	CD14-CD19-/CD3+/PD1+/CD8–CD4+/RA-CCR7+Tcm	5.225437572928821	T	D3 Imm3	S021	Not-Protected	D059	IMRAS-002-021	CD4+ T	CD4+ T: PD1+RA-CCR7+Tcm
25: Not Protected-IMRAS-021 D3 imm3	CD14-CD19-/CD3+/PD1+/CD8–CD4+/RA-CCR7+Tcm	5.225437572928821	T	D3 Imm3	S021	Not-Protected	D059	IMRAS-002-021	CD4+ Tcm	CD4+ Tcm: PD1+RA-CCR7+
25: Not Protected-IMRAS-021 D3 imm3	CD14-CD19-/CD3+/PD1+/CD8–CD4+/RA-CCR7-Tem	1.7152858809801634	T	D3 Imm3	S021	Not-Protected	D059	IMRAS-002-021	CD4+ T	CD4+ T: PD1+RA-CCR7-Tem
25: Not Protected-IMRAS-021 D3 imm3	CD14-CD19-/CD3+/PD1+/CD8–CD4+/RA-CCR7-Tem	1.7152858809801634	T	D3 Imm3	S021	Not-Protected	D059	IMRAS-002-021	CD4+ Tem	CD4+ Tem: PD1+RA-CCR7-
25: Not Protected-IMRAS-021 D3 imm3	CD14-CD19-/CD3+/PD1+/CD8+CD4–	2.649941656942824	T	D3 Imm3	S021	Not-Protected	D059	IMRAS-002-021	CD8+ T	CD8+ T: PD1+
25: Not Protected-IMRAS-021 D3 imm3	CD14-CD19-/CD3+/PD1+/CD8+CD4–/RA+CCR7+naive	0.26289381563593933	T	D3 Imm3	S021	Not-Protected	D059	IMRAS-002-021	CD8+ T	CD8+ T: PD1+RA+CCR7+naive
25: Not Protected-IMRAS-021 D3 imm3	CD14-CD19-/CD3+/PD1+/CD8+CD4–/RA+CCR7+naive	0.26289381563593933	T	D3 Imm3	S021	Not-Protected	D059	IMRAS-002-021	CD8+ T naive	CD8+ T naive: PD1+RA+CCR7+
25: Not Protected-IMRAS-021 D3 imm3	CD14-CD19-/CD3+/PD1+/CD8+CD4–/RA+CCR7-TEMRA	0.4943990665110852	T	D3 Imm3	S021	Not-Protected	D059	IMRAS-002-021	CD8+ T	CD8+ T: PD1+RA+CCR7-TEMRA
25: Not Protected-IMRAS-021 D3 imm3	CD14-CD19-/CD3+/PD1+/CD8+CD4–/RA+CCR7-TEMRA	0.4943990665110852	T	D3 Imm3	S021	Not-Protected	D059	IMRAS-002-021	CD8+ TEMRA	CD8+ TEMRA: PD1+RA+CCR7-
25: Not Protected-IMRAS-021 D3 imm3	CD14-CD19-/CD3+/PD1+/CD8+CD4–/RA-CCR7+Tcm	0.6981330221703618	T	D3 Imm3	S021	Not-Protected	D059	IMRAS-002-021	CD8+ T	CD8+ T: PD1+RA-CCR7+Tcm
25: Not Protected-IMRAS-021 D3 imm3	CD14-CD19-/CD3+/PD1+/CD8+CD4–/RA-CCR7+Tcm	0.6981330221703618	T	D3 Imm3	S021	Not-Protected	D059	IMRAS-002-021	CD8+ Tcm	CD8+ Tcm: PD1+RA-CCR7+
25: Not Protected-IMRAS-021 D3 imm3	CD14-CD19-/CD3+/PD1+/CD8+CD4–/RA-CCR7-Tem	1.1910151691948658	T	D3 Imm3	S021	Not-Protected	D059	IMRAS-002-021	CD8+ T	CD8+ T: PD1+RA-CCR7-Tem
25: Not Protected-IMRAS-021 D3 imm3	CD14-CD19-/CD3+/PD1+/CD8+CD4–/RA-CCR7-Tem	1.1910151691948658	T	D3 Imm3	S021	Not-Protected	D059	IMRAS-002-021	CD8+ Tem	CD8+ Tem: PD1+RA-CCR7-
25: Not Protected-IMRAS-021 D3 imm3	CD14-CD19-/CD3+/T-bet+/CD8–CD4+	0.5949824970828471	T	D3 Imm3	S021	Not-Protected	D059	IMRAS-002-021	CD4+ T	CD4+ T: T-bet+
25: Not Protected-IMRAS-021 D3 imm3	CD14-CD19-/CD3+/T-bet+/CD8–CD4+/RA+CCR7-TEMRA	0.012018669778296383	T	D3 Imm3	S021	Not-Protected	D059	IMRAS-002-021	CD4+ T	CD4+ T: T-bet+RA+CCR7-TEMRA
25: Not Protected-IMRAS-021 D3 imm3	CD14-CD19-/CD3+/T-bet+/CD8–CD4+/RA+CCR7-TEMRA	0.012018669778296383	T	D3 Imm3	S021	Not-Protected	D059	IMRAS-002-021	CD4+ TEMRA	CD4+ TEMRA: T-bet+RA+CCR7-
25: Not Protected-IMRAS-021 D3 imm3	CD14-CD19-/CD3+/T-bet+/CD8–CD4+/RA+CCR7+naive	0.28798133022170364	T	D3 Imm3	S021	Not-Protected	D059	IMRAS-002-021	CD4+ T	CD4+ T: T-bet+RA+CCR7+naive
25: Not Protected-IMRAS-021 D3 imm3	CD14-CD19-/CD3+/T-bet+/CD8–CD4+/RA+CCR7+naive	0.28798133022170364	T	D3 Imm3	S021	Not-Protected	D059	IMRAS-002-021	CD4+ T naive	CD4+ T naive: T-bet+RA+CCR7+
25: Not Protected-IMRAS-021 D3 imm3	CD14-CD19-/CD3+/T-bet+/CD8–CD4+/RA-CCR7+Tcm	0.18098016336056008	T	D3 Imm3	S021	Not-Protected	D059	IMRAS-002-021	CD4+ T	CD4+ T: T-bet+RA-CCR7+Tcm
25: Not Protected-IMRAS-021 D3 imm3	CD14-CD19-/CD3+/T-bet+/CD8–CD4+/RA-CCR7+Tcm	0.18098016336056008	T	D3 Imm3	S021	Not-Protected	D059	IMRAS-002-021	CD4+ Tcm	CD4+ Tcm: T-bet+RA-CCR7+
25: Not Protected-IMRAS-021 D3 imm3	CD14-CD19-/CD3+/T-bet+/CD8–CD4+/RA-CCR7-Tem	0.11236872812135355	T	D3 Imm3	S021	Not-Protected	D059	IMRAS-002-021	CD4+ T	CD4+ T: T-bet+RA-CCR7-Tem
25: Not Protected-IMRAS-021 D3 imm3	CD14-CD19-/CD3+/T-bet+/CD8–CD4+/RA-CCR7-Tem	0.11236872812135355	T	D3 Imm3	S021	Not-Protected	D059	IMRAS-002-021	CD4+ Tem	CD4+ Tem: T-bet+RA-CCR7-
25: Not Protected-IMRAS-021 D3 imm3	CD14-CD19-/CD3+/T-bet+/CD8+CD4–	2.271995332555426	T	D3 Imm3	S021	Not-Protected	D059	IMRAS-002-021	CD8+ T	CD8+ T: T-bet+
25: Not Protected-IMRAS-021 D3 imm3	CD14-CD19-/CD3+/T-bet+/CD8+CD4–/RA+CCR7+naive	0.3191365227537923	T	D3 Imm3	S021	Not-Protected	D059	IMRAS-002-021	CD8+ T	CD8+ T: T-bet+RA+CCR7+naive
25: Not Protected-IMRAS-021 D3 imm3	CD14-CD19-/CD3+/T-bet+/CD8+CD4–/RA+CCR7+naive	0.3191365227537923	T	D3 Imm3	S021	Not-Protected	D059	IMRAS-002-021	CD8+ T naive	CD8+ T naive: T-bet+RA+CCR7+
25: Not Protected-IMRAS-021 D3 imm3	CD14-CD19-/CD3+/T-bet+/CD8+CD4–/RA+CCR7-TEMRA	1.0791131855309217	T	D3 Imm3	S021	Not-Protected	D059	IMRAS-002-021	CD8+ T	CD8+ T: T-bet+RA+CCR7-TEMRA
25: Not Protected-IMRAS-021 D3 imm3	CD14-CD19-/CD3+/T-bet+/CD8+CD4–/RA+CCR7-TEMRA	1.0791131855309217	T	D3 Imm3	S021	Not-Protected	D059	IMRAS-002-021	CD8+ TEMRA	CD8+ TEMRA: T-bet+RA+CCR7-
25: Not Protected-IMRAS-021 D3 imm3	CD14-CD19-/CD3+/T-bet+/CD8+CD4–/RA-CCR7+Tcm	0.09813302217036173	T	D3 Imm3	S021	Not-Protected	D059	IMRAS-002-021	CD8+ T	CD8+ T: T-bet+RA-CCR7+Tcm
25: Not Protected-IMRAS-021 D3 imm3	CD14-CD19-/CD3+/T-bet+/CD8+CD4–/RA-CCR7+Tcm	0.09813302217036173	T	D3 Imm3	S021	Not-Protected	D059	IMRAS-002-021	CD8+ Tcm	CD8+ Tcm: T-bet+RA-CCR7+
25: Not Protected-IMRAS-021 D3 imm3	CD14-CD19-/CD3+/T-bet+/CD8+CD4–/RA-CCR7-Tem	0.7739789964994166	T	D3 Imm3	S021	Not-Protected	D059	IMRAS-002-021	CD8+ T	CD8+ T: T-bet+RA-CCR7-Tem
25: Not Protected-IMRAS-021 D3 imm3	CD14-CD19-/CD3+/T-bet+/CD8+CD4–/RA-CCR7-Tem	0.7739789964994166	T	D3 Imm3	S021	Not-Protected	D059	IMRAS-002-021	CD8+ Tem	CD8+ Tem: T-bet+RA-CCR7-
37: Not Protected-IMRAS-021 D7 imm3	CD14-CD19-/CD3+/CD8–CD4+	38.46153846153846	T	D7 Imm3	S021	Not-Protected	D063	IMRAS-002-021	CD4+ T	CD4+ T: Total
37: Not Protected-IMRAS-021 D7 imm3	CD14-CD19-/CD3+/CD8–CD4+/PD1+CXCR5-	5.503846153846154	T	D7 Imm3	S021	Not-Protected	D063	IMRAS-002-021	CD4+ T	CD4+ T: PD1+CXCR5-
37: Not Protected-IMRAS-021 D7 imm3	CD14-CD19-/CD3+/CD8–CD4+/Tfh PD1+CXCR5+	2.16875	T	D7 Imm3	S021	Not-Protected	D063	IMRAS-002-021	CD4+ T	CD4+ T: TfhPD1+CXCR5+
37: Not Protected-IMRAS-021 D7 imm3	CD14-CD19-/CD3+/CD8–CD4+/Tfh PD1+CXCR5+	2.16875	T	D7 Imm3	S021	Not-Protected	D063	IMRAS-002-021	CD4+ Tfh	CD4+ Tfh: PD1+CXCR5+
37: Not Protected-IMRAS-021 D7 imm3	CD14-CD19-/CD3+/CD8–CD4+/Tfh PD1+CXCR5+/CXCR3+	1.1618269230769231	T	D7 Imm3	S021	Not-Protected	D063	IMRAS-002-021	CD4+ T	CD4+ T: TfhPD1+CXCR5+CXCR3+
37: Not Protected-IMRAS-021 D7 imm3	CD14-CD19-/CD3+/CD8–CD4+/Tfh PD1+CXCR5+/CXCR3+	1.1618269230769231	T	D7 Imm3	S021	Not-Protected	D063	IMRAS-002-021	CD4+ Tfh	CD4+ Tfh: PD1+CXCR5+CXCR3+
37: Not Protected-IMRAS-021 D7 imm3	CD14-CD19-/CD3+/CD8–CD4+/Tfh PD1+CXCR5+/CD25+FOXp3+	0.07355769230769231	T	D7 Imm3	S021	Not-Protected	D063	IMRAS-002-021	CD4+ T	CD4+ T: TfhPD1+CXCR5+CD25+FOXp3+
37: Not Protected-IMRAS-021 D7 imm3	CD14-CD19-/CD3+/CD8–CD4+/Tfh PD1+CXCR5+/CD25+FOXp3+	0.07355769230769231	T	D7 Imm3	S021	Not-Protected	D063	IMRAS-002-021	CD4+ Tfh	CD4+ Tfh: PD1+CXCR5+CD25+FOXp3+
37: Not Protected-IMRAS-021 D7 imm3	CD14-CD19-/CD3+/CD8–CD4+/CXCR5+PD1-	2.217403846153846	T	D7 Imm3	S021	Not-Protected	D063	IMRAS-002-021	CD4+ T	CD4+ T: CXCR5+PD1-
37: Not Protected-IMRAS-021 D7 imm3	CD14-CD19-/CD3+/CD8–CD4+/RA+CCR7-TEMRA	0.03182692307692308	T	D7 Imm3	S021	Not-Protected	D063	IMRAS-002-021	CD4+ T	CD4+ T: RA+CCR7-TEMRA
37: Not Protected-IMRAS-021 D7 imm3	CD14-CD19-/CD3+/CD8–CD4+/RA+CCR7+naive	18.846153846153847	T	D7 Imm3	S021	Not-Protected	D063	IMRAS-002-021	CD4+ T	CD4+ T: RA+CCR7+naive
37: Not Protected-IMRAS-021 D7 imm3	CD14-CD19-/CD3+/CD8–CD4+/RA-CCR7+Tcm	16.73076923076923	T	D7 Imm3	S021	Not-Protected	D063	IMRAS-002-021	CD4+ T	CD4+ T: RA-CCR7+Tcm
37: Not Protected-IMRAS-021 D7 imm3	CD14-CD19-/CD3+/CD8–CD4+/RA-CCR7-Tem	2.5991346153846155	T	D7 Imm3	S021	Not-Protected	D063	IMRAS-002-021	CD4+ T	CD4+ T: RA-CCR7-Tem
37: Not Protected-IMRAS-021 D7 imm3	CD14-CD19-/CD3+/CD8–CD4+/Treg	2.763173076923077	T	D7 Imm3	S021	Not-Protected	D063	IMRAS-002-021	CD4+ T	CD4+ T: Treg
37: Not Protected-IMRAS-021 D7 imm3	CD14-CD19-/CD3+/CD8–CD4+/Treg	2.763173076923077	T	D7 Imm3	S021	Not-Protected	D063	IMRAS-002-021	CD4+ Treg	CD4+ Treg: Total
37: Not Protected-IMRAS-021 D7 imm3	CD14-CD19-/CD3+/CD8–CD4+/Treg/CD38– HLA DR–	1.0822115384615385	T	D7 Imm3	S021	Not-Protected	D063	IMRAS-002-021	CD4+ T	CD4+ T: TregCD38–HLADR–
37: Not Protected-IMRAS-021 D7 imm3	CD14-CD19-/CD3+/CD8–CD4+/Treg/CD38– HLA DR–	1.0822115384615385	T	D7 Imm3	S021	Not-Protected	D063	IMRAS-002-021	CD4+ Treg	CD4+ Treg: CD38–HLADR–
37: Not Protected-IMRAS-021 D7 imm3	CD14-CD19-/CD3+/CD8–CD4+/Treg/CD38–HLA DR+	0.10432692307692308	T	D7 Imm3	S021	Not-Protected	D063	IMRAS-002-021	CD4+ T	CD4+ T: TregCD38–HLADR+
37: Not Protected-IMRAS-021 D7 imm3	CD14-CD19-/CD3+/CD8–CD4+/Treg/CD38–HLA DR+	0.10432692307692308	T	D7 Imm3	S021	Not-Protected	D063	IMRAS-002-021	CD4+ Treg	CD4+ Treg: CD38–HLADR+
37: Not Protected-IMRAS-021 D7 imm3	CD14-CD19-/CD3+/CD8–CD4+/Treg/CD38 +HLA DR +	0.15692307692307692	T	D7 Imm3	S021	Not-Protected	D063	IMRAS-002-021	CD4+ T	CD4+ T: TregCD38+HLADR+
37: Not Protected-IMRAS-021 D7 imm3	CD14-CD19-/CD3+/CD8–CD4+/Treg/CD38 +HLA DR +	0.15692307692307692	T	D7 Imm3	S021	Not-Protected	D063	IMRAS-002-021	CD4+ Treg	CD4+ Treg: CD38+HLADR+
37: Not Protected-IMRAS-021 D7 imm3	CD14-CD19-/CD3+/CD8–CD4+/Treg/CD38+HLA DR–	1.4197115384615384	T	D7 Imm3	S021	Not-Protected	D063	IMRAS-002-021	CD4+ T	CD4+ T: TregCD38+HLADR–
37: Not Protected-IMRAS-021 D7 imm3	CD14-CD19-/CD3+/CD8–CD4+/Treg/CD38+HLA DR–	1.4197115384615384	T	D7 Imm3	S021	Not-Protected	D063	IMRAS-002-021	CD4+ Treg	CD4+ Treg: CD38+HLADR–
37: Not Protected-IMRAS-021 D7 imm3	CD14-CD19-/CD3+/CD8–CD4+/Treg/CD127 hi	0.27153846153846156	T	D7 Imm3	S021	Not-Protected	D063	IMRAS-002-021	CD4+ T	CD4+ T: TregCD127hi
37: Not Protected-IMRAS-021 D7 imm3	CD14-CD19-/CD3+/CD8–CD4+/Treg/CD127 hi	0.27153846153846156	T	D7 Imm3	S021	Not-Protected	D063	IMRAS-002-021	CD4+ Treg	CD4+ Treg: CD127hi
37: Not Protected-IMRAS-021 D7 imm3	CD14-CD19-/CD3+/CD8–CD4+/Treg/CD127lo	2.491634615384615	T	D7 Imm3	S021	Not-Protected	D063	IMRAS-002-021	CD4+ T	CD4+ T: TregCD127lo
37: Not Protected-IMRAS-021 D7 imm3	CD14-CD19-/CD3+/CD8–CD4+/Treg/CD127lo	2.491634615384615	T	D7 Imm3	S021	Not-Protected	D063	IMRAS-002-021	CD4+ Treg	CD4+ Treg: CD127lo
37: Not Protected-IMRAS-021 D7 imm3	CD14-CD19-/CD3+/CD8–CD4+/Treg/CTLA4– Ki67+	0.015865384615384615	T	D7 Imm3	S021	Not-Protected	D063	IMRAS-002-021	CD4+ T	CD4+ T: TregCTLA4–Ki67+
37: Not Protected-IMRAS-021 D7 imm3	CD14-CD19-/CD3+/CD8–CD4+/Treg/CTLA4– Ki67+	0.015865384615384615	T	D7 Imm3	S021	Not-Protected	D063	IMRAS-002-021	CD4+ Treg	CD4+ Treg: CTLA4–Ki67+
37: Not Protected-IMRAS-021 D7 imm3	CD14-CD19-/CD3+/CD8–CD4+/Treg/CTLA4+ Ki67+	0.17846153846153845	T	D7 Imm3	S021	Not-Protected	D063	IMRAS-002-021	CD4+ T	CD4+ T: TregCTLA4+Ki67+
37: Not Protected-IMRAS-021 D7 imm3	CD14-CD19-/CD3+/CD8–CD4+/Treg/CTLA4+ Ki67+	0.17846153846153845	T	D7 Imm3	S021	Not-Protected	D063	IMRAS-002-021	CD4+ Treg	CD4+ Treg: CTLA4+Ki67+
37: Not Protected-IMRAS-021 D7 imm3	CD14-CD19-/CD3+/CD8–CD4+/Treg/CTLA4+ Ki67-	1.13875	T	D7 Imm3	S021	Not-Protected	D063	IMRAS-002-021	CD4+ T	CD4+ T: TregCTLA4+Ki67-
37: Not Protected-IMRAS-021 D7 imm3	CD14-CD19-/CD3+/CD8–CD4+/Treg/CTLA4+ Ki67-	1.13875	T	D7 Imm3	S021	Not-Protected	D063	IMRAS-002-021	CD4+ Treg	CD4+ Treg: CTLA4+Ki67-
37: Not Protected-IMRAS-021 D7 imm3	CD14-CD19-/CD3+/CD8–CD4+/Treg/CTLA4– Ki67-	1.4300961538461539	T	D7 Imm3	S021	Not-Protected	D063	IMRAS-002-021	CD4+ T	CD4+ T: TregCTLA4–Ki67-
37: Not Protected-IMRAS-021 D7 imm3	CD14-CD19-/CD3+/CD8–CD4+/Treg/CTLA4– Ki67-	1.4300961538461539	T	D7 Imm3	S021	Not-Protected	D063	IMRAS-002-021	CD4+ Treg	CD4+ Treg: CTLA4–Ki67-
37: Not Protected-IMRAS-021 D7 imm3	CD14-CD19-/CD3+/CD8+CD4–	15.865384615384615	T	D7 Imm3	S021	Not-Protected	D063	IMRAS-002-021	CD8+ T	CD8+ T: Total
37: Not Protected-IMRAS-021 D7 imm3	CD14-CD19-/CD3+/CD8+CD4–/RA+CCR7+naive	10.288461538461538	T	D7 Imm3	S021	Not-Protected	D063	IMRAS-002-021	CD8+ T	CD8+ T: RA+CCR7+naive
37: Not Protected-IMRAS-021 D7 imm3	CD14-CD19-/CD3+/CD8+CD4–/RA+CCR7-TEMRA	1.0977884615384614	T	D7 Imm3	S021	Not-Protected	D063	IMRAS-002-021	CD8+ T	CD8+ T: RA+CCR7-TEMRA
37: Not Protected-IMRAS-021 D7 imm3	CD14-CD19-/CD3+/CD8+CD4–/RA-CCR7+Tcm	1.940576923076923	T	D7 Imm3	S021	Not-Protected	D063	IMRAS-002-021	CD8+ T	CD8+ T: RA-CCR7+Tcm
37: Not Protected-IMRAS-021 D7 imm3	CD14-CD19-/CD3+/CD8+CD4–/RA-CCR7-Tem	2.537403846153846	T	D7 Imm3	S021	Not-Protected	D063	IMRAS-002-021	CD8+ T	CD8+ T: RA-CCR7-Tem
37: Not Protected-IMRAS-021 D7 imm3	CD14-CD19-/CD3+/CXCR3+/CD8–CD4+	7.1779807692307696	T	D7 Imm3	S021	Not-Protected	D063	IMRAS-002-021	CD4+ T	CD4+ T: CXCR3+
37: Not Protected-IMRAS-021 D7 imm3	CD14-CD19-/CD3+/CXCR3+/CD8–CD4+/RA+CCR7+naive	0.8647115384615385	T	D7 Imm3	S021	Not-Protected	D063	IMRAS-002-021	CD4+ T	CD4+ T: CXCR3+RA+CCR7+naive
37: Not Protected-IMRAS-021 D7 imm3	CD14-CD19-/CD3+/CXCR3+/CD8–CD4+/RA+CCR7+naive	0.8647115384615385	T	D7 Imm3	S021	Not-Protected	D063	IMRAS-002-021	CD4+ T naive	CD4+ T naive: CXCR3+RA+CCR7+
37: Not Protected-IMRAS-021 D7 imm3	CD14-CD19-/CD3+/CXCR3+/CD8–CD4+/RA+CCR7-TEMRA	0.010288461538461538	T	D7 Imm3	S021	Not-Protected	D063	IMRAS-002-021	CD4+ T	CD4+ T: CXCR3+RA+CCR7-TEMRA
37: Not Protected-IMRAS-021 D7 imm3	CD14-CD19-/CD3+/CXCR3+/CD8–CD4+/RA+CCR7-TEMRA	0.010288461538461538	T	D7 Imm3	S021	Not-Protected	D063	IMRAS-002-021	CD4+ TEMRA	CD4+ TEMRA: CXCR3+RA+CCR7-
37: Not Protected-IMRAS-021 D7 imm3	CD14-CD19-/CD3+/CXCR3+/CD8–CD4+/RA-CCR7+Tcm	5.509326923076923	T	D7 Imm3	S021	Not-Protected	D063	IMRAS-002-021	CD4+ T	CD4+ T: CXCR3+RA-CCR7+Tcm
37: Not Protected-IMRAS-021 D7 imm3	CD14-CD19-/CD3+/CXCR3+/CD8–CD4+/RA-CCR7+Tcm	5.509326923076923	T	D7 Imm3	S021	Not-Protected	D063	IMRAS-002-021	CD4+ Tcm	CD4+ Tcm: CXCR3+RA-CCR7+
37: Not Protected-IMRAS-021 D7 imm3	CD14-CD19-/CD3+/CXCR3+/CD8–CD4+/RA-CCR7-Tem	0.7777884615384615	T	D7 Imm3	S021	Not-Protected	D063	IMRAS-002-021	CD4+ T	CD4+ T: CXCR3+RA-CCR7-Tem
37: Not Protected-IMRAS-021 D7 imm3	CD14-CD19-/CD3+/CXCR3+/CD8–CD4+/RA-CCR7-Tem	0.7777884615384615	T	D7 Imm3	S021	Not-Protected	D063	IMRAS-002-021	CD4+ Tem	CD4+ Tem: CXCR3+RA-CCR7-
37: Not Protected-IMRAS-021 D7 imm3	CD14-CD19-/CD3+/CXCR3+/CD8+CD4–	9.903846153846153	T	D7 Imm3	S021	Not-Protected	D063	IMRAS-002-021	CD8+ T	CD8+ T: CXCR3+
37: Not Protected-IMRAS-021 D7 imm3	CD14-CD19-/CD3+/CXCR3+/CD8+CD4–/RA+CCR7+naive	7.644903846153846	T	D7 Imm3	S021	Not-Protected	D063	IMRAS-002-021	CD8+ T	CD8+ T: CXCR3+RA+CCR7+naive
37: Not Protected-IMRAS-021 D7 imm3	CD14-CD19-/CD3+/CXCR3+/CD8+CD4–/RA+CCR7+naive	7.644903846153846	T	D7 Imm3	S021	Not-Protected	D063	IMRAS-002-021	CD8+ T naive	CD8+ T naive: CXCR3+RA+CCR7+
37: Not Protected-IMRAS-021 D7 imm3	CD14-CD19-/CD3+/CXCR3+/CD8+CD4–/RA+CCR7-TEMRA	0.23153846153846153	T	D7 Imm3	S021	Not-Protected	D063	IMRAS-002-021	CD8+ T	CD8+ T: CXCR3+RA+CCR7-TEMRA
37: Not Protected-IMRAS-021 D7 imm3	CD14-CD19-/CD3+/CXCR3+/CD8+CD4–/RA+CCR7-TEMRA	0.23153846153846153	T	D7 Imm3	S021	Not-Protected	D063	IMRAS-002-021	CD8+ TEMRA	CD8+ TEMRA: CXCR3+RA+CCR7-
37: Not Protected-IMRAS-021 D7 imm3	CD14-CD19-/CD3+/CXCR3+/CD8+CD4–/RA-CCR7+Tcm	1.2144230769230768	T	D7 Imm3	S021	Not-Protected	D063	IMRAS-002-021	CD8+ T	CD8+ T: CXCR3+RA-CCR7+Tcm
37: Not Protected-IMRAS-021 D7 imm3	CD14-CD19-/CD3+/CXCR3+/CD8+CD4–/RA-CCR7+Tcm	1.2144230769230768	T	D7 Imm3	S021	Not-Protected	D063	IMRAS-002-021	CD8+ Tcm	CD8+ Tcm: CXCR3+RA-CCR7+
37: Not Protected-IMRAS-021 D7 imm3	CD14-CD19-/CD3+/CXCR3+/CD8+CD4–/RA-CCR7-Tem	0.7895192307692308	T	D7 Imm3	S021	Not-Protected	D063	IMRAS-002-021	CD8+ T	CD8+ T: CXCR3+RA-CCR7-Tem
37: Not Protected-IMRAS-021 D7 imm3	CD14-CD19-/CD3+/CXCR3+/CD8+CD4–/RA-CCR7-Tem	0.7895192307692308	T	D7 Imm3	S021	Not-Protected	D063	IMRAS-002-021	CD8+ Tem	CD8+ Tem: CXCR3+RA-CCR7-
37: Not Protected-IMRAS-021 D7 imm3	CD14-CD19-/CD3+/CXCR6+/CD8–CD4+	0.8278846153846153	T	D7 Imm3	S021	Not-Protected	D063	IMRAS-002-021	CD4+ T	CD4+ T: CXCR6+
37: Not Protected-IMRAS-021 D7 imm3	CD14-CD19-/CD3+/CXCR6+/CD8–CD4+/RA+CCR7-TEMRA	0.006923076923076923	T	D7 Imm3	S021	Not-Protected	D063	IMRAS-002-021	CD4+ T	CD4+ T: CXCR6+RA+CCR7-TEMRA
37: Not Protected-IMRAS-021 D7 imm3	CD14-CD19-/CD3+/CXCR6+/CD8–CD4+/RA+CCR7-TEMRA	0.006923076923076923	T	D7 Imm3	S021	Not-Protected	D063	IMRAS-002-021	CD4+ TEMRA	CD4+ TEMRA: CXCR6+RA+CCR7-
37: Not Protected-IMRAS-021 D7 imm3	CD14-CD19-/CD3+/CXCR6+/CD8–CD4+/RA+CCR7+naive	0.17528846153846153	T	D7 Imm3	S021	Not-Protected	D063	IMRAS-002-021	CD4+ T	CD4+ T: CXCR6+RA+CCR7+naive
37: Not Protected-IMRAS-021 D7 imm3	CD14-CD19-/CD3+/CXCR6+/CD8–CD4+/RA+CCR7+naive	0.17528846153846153	T	D7 Imm3	S021	Not-Protected	D063	IMRAS-002-021	CD4+ T naive	CD4+ T naive: CXCR6+RA+CCR7+
37: Not Protected-IMRAS-021 D7 imm3	CD14-CD19-/CD3+/CXCR6+/CD8–CD4+/RA-CCR7+Tcm	0.2726923076923077	T	D7 Imm3	S021	Not-Protected	D063	IMRAS-002-021	CD4+ T	CD4+ T: CXCR6+RA-CCR7+Tcm
37: Not Protected-IMRAS-021 D7 imm3	CD14-CD19-/CD3+/CXCR6+/CD8–CD4+/RA-CCR7+Tcm	0.2726923076923077	T	D7 Imm3	S021	Not-Protected	D063	IMRAS-002-021	CD4+ Tcm	CD4+ Tcm: CXCR6+RA-CCR7+
37: Not Protected-IMRAS-021 D7 imm3	CD14-CD19-/CD3+/CXCR6+/CD8–CD4+/RA-CCR7-Tem	0.3713461538461538	T	D7 Imm3	S021	Not-Protected	D063	IMRAS-002-021	CD4+ T	CD4+ T: CXCR6+RA-CCR7-Tem
37: Not Protected-IMRAS-021 D7 imm3	CD14-CD19-/CD3+/CXCR6+/CD8–CD4+/RA-CCR7-Tem	0.3713461538461538	T	D7 Imm3	S021	Not-Protected	D063	IMRAS-002-021	CD4+ Tem	CD4+ Tem: CXCR6+RA-CCR7-
37: Not Protected-IMRAS-021 D7 imm3	CD14-CD19-/CD3+/CXCR6+/CD8+CD4–	1.925096153846154	T	D7 Imm3	S021	Not-Protected	D063	IMRAS-002-021	CD8+ T	CD8+ T: CXCR6+
37: Not Protected-IMRAS-021 D7 imm3	CD14-CD19-/CD3+/CXCR6+/CD8+CD4–/CD69+CD38+	0.13788461538461538	T	D7 Imm3	S021	Not-Protected	D063	IMRAS-002-021	CD8+ T	CD8+ T: CXCR6+CD69+CD38+
37: Not Protected-IMRAS-021 D7 imm3	CD14-CD19-/CD3+/CXCR6+/CD8+CD4–/CD69+CD38-	0.39778846153846154	T	D7 Imm3	S021	Not-Protected	D063	IMRAS-002-021	CD8+ T	CD8+ T: CXCR6+CD69+CD38-
37: Not Protected-IMRAS-021 D7 imm3	CD14-CD19-/CD3+/CXCR6+/CD8+CD4–/CD69-CD38+	0.2776923076923077	T	D7 Imm3	S021	Not-Protected	D063	IMRAS-002-021	CD8+ T	CD8+ T: CXCR6+CD69-CD38+
37: Not Protected-IMRAS-021 D7 imm3	CD14-CD19-/CD3+/CXCR6+/CD8+CD4–/CD69-CD38-	1.1117307692307692	T	D7 Imm3	S021	Not-Protected	D063	IMRAS-002-021	CD8+ T	CD8+ T: CXCR6+CD69-CD38-
37: Not Protected-IMRAS-021 D7 imm3	CD14-CD19-/CD3+/CXCR6+/CD8+CD4–/ki67+PD1+	0.031538461538461536	T	D7 Imm3	S021	Not-Protected	D063	IMRAS-002-021	CD8+ T	CD8+ T: CXCR6+ki67+PD1+
37: Not Protected-IMRAS-021 D7 imm3	CD14-CD19-/CD3+/CXCR6+/CD8+CD4–/ki67+PD1-	0.016057692307692308	T	D7 Imm3	S021	Not-Protected	D063	IMRAS-002-021	CD8+ T	CD8+ T: CXCR6+ki67+PD1-
37: Not Protected-IMRAS-021 D7 imm3	CD14-CD19-/CD3+/CXCR6+/CD8+CD4–/ki67-PD1+	0.8759615384615385	T	D7 Imm3	S021	Not-Protected	D063	IMRAS-002-021	CD8+ T	CD8+ T: CXCR6+ki67-PD1+
37: Not Protected-IMRAS-021 D7 imm3	CD14-CD19-/CD3+/CXCR6+/CD8+CD4–/ki67-PD1-	1.0015384615384615	T	D7 Imm3	S021	Not-Protected	D063	IMRAS-002-021	CD8+ T	CD8+ T: CXCR6+ki67-PD1-
37: Not Protected-IMRAS-021 D7 imm3	CD14-CD19-/CD3+/CXCR6+/CD8+CD4–/RA+CCR7+naive	0.11326923076923077	T	D7 Imm3	S021	Not-Protected	D063	IMRAS-002-021	CD8+ T	CD8+ T: CXCR6+RA+CCR7+naive
37: Not Protected-IMRAS-021 D7 imm3	CD14-CD19-/CD3+/CXCR6+/CD8+CD4–/RA+CCR7+naive	0.11326923076923077	T	D7 Imm3	S021	Not-Protected	D063	IMRAS-002-021	CD8+ T naive	CD8+ T naive: CXCR6+RA+CCR7+
37: Not Protected-IMRAS-021 D7 imm3	CD14-CD19-/CD3+/CXCR6+/CD8+CD4–/RA+CCR7-TEMRA	0.16778846153846153	T	D7 Imm3	S021	Not-Protected	D063	IMRAS-002-021	CD8+ T	CD8+ T: CXCR6+RA+CCR7-TEMRA
37: Not Protected-IMRAS-021 D7 imm3	CD14-CD19-/CD3+/CXCR6+/CD8+CD4–/RA+CCR7-TEMRA	0.16778846153846153	T	D7 Imm3	S021	Not-Protected	D063	IMRAS-002-021	CD8+ TEMRA	CD8+ TEMRA: CXCR6+RA+CCR7-
37: Not Protected-IMRAS-021 D7 imm3	CD14-CD19-/CD3+/CXCR6+/CD8+CD4–/RA-CCR7+Tcm	0.2025	T	D7 Imm3	S021	Not-Protected	D063	IMRAS-002-021	CD8+ T	CD8+ T: CXCR6+RA-CCR7+Tcm
37: Not Protected-IMRAS-021 D7 imm3	CD14-CD19-/CD3+/CXCR6+/CD8+CD4–/RA-CCR7+Tcm	0.2025	T	D7 Imm3	S021	Not-Protected	D063	IMRAS-002-021	CD8+ Tcm	CD8+ Tcm: CXCR6+RA-CCR7+
37: Not Protected-IMRAS-021 D7 imm3	CD14-CD19-/CD3+/CXCR6+/CD8+CD4–/RA-CCR7-Tem	1.44	T	D7 Imm3	S021	Not-Protected	D063	IMRAS-002-021	CD8+ T	CD8+ T: CXCR6+RA-CCR7-Tem
37: Not Protected-IMRAS-021 D7 imm3	CD14-CD19-/CD3+/CXCR6+/CD8+CD4–/RA-CCR7-Tem	1.44	T	D7 Imm3	S021	Not-Protected	D063	IMRAS-002-021	CD8+ Tem	CD8+ Tem: CXCR6+RA-CCR7-
37: Not Protected-IMRAS-021 D7 imm3	CD14-CD19-/CD3+/CD38–HLA DR+/CD8–CD4+	0.2860576923076923	T	D7 Imm3	S021	Not-Protected	D063	IMRAS-002-021	CD4+ T	CD4+ T: CD38–HLADR+
37: Not Protected-IMRAS-021 D7 imm3	CD14-CD19-/CD3+/CD38–HLA DR+/CD8–CD4+/RA+CCR7+naive	0.005961538461538462	T	D7 Imm3	S021	Not-Protected	D063	IMRAS-002-021	CD4+ T	CD4+ T: CD38–HLADR+RA+CCR7+naive
37: Not Protected-IMRAS-021 D7 imm3	CD14-CD19-/CD3+/CD38–HLA DR+/CD8–CD4+/RA+CCR7+naive	0.005961538461538462	T	D7 Imm3	S021	Not-Protected	D063	IMRAS-002-021	CD4+ T naive	CD4+ T naive: CD38–HLADR+RA+CCR7+
37: Not Protected-IMRAS-021 D7 imm3	CD14-CD19-/CD3+/CD38–HLA DR+/CD8–CD4+/RA+CCR7-TEMRA	0.002692307692307692	T	D7 Imm3	S021	Not-Protected	D063	IMRAS-002-021	CD4+ T	CD4+ T: CD38–HLADR+RA+CCR7-TEMRA
37: Not Protected-IMRAS-021 D7 imm3	CD14-CD19-/CD3+/CD38–HLA DR+/CD8–CD4+/RA+CCR7-TEMRA	0.002692307692307692	T	D7 Imm3	S021	Not-Protected	D063	IMRAS-002-021	CD4+ TEMRA	CD4+ TEMRA: CD38–HLADR+RA+CCR7-
37: Not Protected-IMRAS-021 D7 imm3	CD14-CD19-/CD3+/CD38–HLA DR+/CD8–CD4+/RA-CCR7+Tcm	0.10096153846153846	T	D7 Imm3	S021	Not-Protected	D063	IMRAS-002-021	CD4+ T	CD4+ T: CD38–HLADR+RA-CCR7+Tcm
37: Not Protected-IMRAS-021 D7 imm3	CD14-CD19-/CD3+/CD38–HLA DR+/CD8–CD4+/RA-CCR7+Tcm	0.10096153846153846	T	D7 Imm3	S021	Not-Protected	D063	IMRAS-002-021	CD4+ Tcm	CD4+ Tcm: CD38–HLADR+RA-CCR7+
37: Not Protected-IMRAS-021 D7 imm3	CD14-CD19-/CD3+/CD38–HLA DR+/CD8–CD4+/RA-CCR7-Tem	0.17634615384615385	T	D7 Imm3	S021	Not-Protected	D063	IMRAS-002-021	CD4+ T	CD4+ T: CD38–HLADR+RA-CCR7-Tem
37: Not Protected-IMRAS-021 D7 imm3	CD14-CD19-/CD3+/CD38–HLA DR+/CD8–CD4+/RA-CCR7-Tem	0.17634615384615385	T	D7 Imm3	S021	Not-Protected	D063	IMRAS-002-021	CD4+ Tem	CD4+ Tem: CD38–HLADR+RA-CCR7-
37: Not Protected-IMRAS-021 D7 imm3	CD14-CD19-/CD3+/CD38–HLA DR+/CD8+CD4–	0.047211538461538465	T	D7 Imm3	S021	Not-Protected	D063	IMRAS-002-021	CD8+ T	CD8+ T: CD38–HLADR+
37: Not Protected-IMRAS-021 D7 imm3	CD14-CD19-/CD3+/CD38–HLA DR+/CD8+CD4–/RA+CCR7+naive	0.0064423076923076925	T	D7 Imm3	S021	Not-Protected	D063	IMRAS-002-021	CD8+ T	CD8+ T: CD38–HLADR+RA+CCR7+naive
37: Not Protected-IMRAS-021 D7 imm3	CD14-CD19-/CD3+/CD38–HLA DR+/CD8+CD4–/RA+CCR7+naive	0.0064423076923076925	T	D7 Imm3	S021	Not-Protected	D063	IMRAS-002-021	CD8+ T naive	CD8+ T naive: CD38–HLADR+RA+CCR7+
37: Not Protected-IMRAS-021 D7 imm3	CD14-CD19-/CD3+/CD38–HLA DR+/CD8+CD4–/RA+CCR7-TEMRA	0.00971153846153846	T	D7 Imm3	S021	Not-Protected	D063	IMRAS-002-021	CD8+ T	CD8+ T: CD38–HLADR+RA+CCR7-TEMRA
37: Not Protected-IMRAS-021 D7 imm3	CD14-CD19-/CD3+/CD38–HLA DR+/CD8+CD4–/RA+CCR7-TEMRA	0.00971153846153846	T	D7 Imm3	S021	Not-Protected	D063	IMRAS-002-021	CD8+ TEMRA	CD8+ TEMRA: CD38–HLADR+RA+CCR7-
37: Not Protected-IMRAS-021 D7 imm3	CD14-CD19-/CD3+/CD38–HLA DR+/CD8+CD4–/RA-CCR7+Tcm	0.009807692307692307	T	D7 Imm3	S021	Not-Protected	D063	IMRAS-002-021	CD8+ T	CD8+ T: CD38–HLADR+RA-CCR7+Tcm
37: Not Protected-IMRAS-021 D7 imm3	CD14-CD19-/CD3+/CD38–HLA DR+/CD8+CD4–/RA-CCR7+Tcm	0.009807692307692307	T	D7 Imm3	S021	Not-Protected	D063	IMRAS-002-021	CD8+ Tcm	CD8+ Tcm: CD38–HLADR+RA-CCR7+
37: Not Protected-IMRAS-021 D7 imm3	CD14-CD19-/CD3+/CD38–HLA DR+/CD8+CD4–/RA-CCR7-Tem	0.02105769230769231	T	D7 Imm3	S021	Not-Protected	D063	IMRAS-002-021	CD8+ T	CD8+ T: CD38–HLADR+RA-CCR7-Tem
37: Not Protected-IMRAS-021 D7 imm3	CD14-CD19-/CD3+/CD38–HLA DR+/CD8+CD4–/RA-CCR7-Tem	0.02105769230769231	T	D7 Imm3	S021	Not-Protected	D063	IMRAS-002-021	CD8+ Tem	CD8+ Tem: CD38–HLADR+RA-CCR7-
37: Not Protected-IMRAS-021 D7 imm3	CD14-CD19-/CD3+/CD38 +HLA DR +/CD8–CD4+	0.5328846153846154	T	D7 Imm3	S021	Not-Protected	D063	IMRAS-002-021	CD4+ T	CD4+ T: CD38+HLADR+
37: Not Protected-IMRAS-021 D7 imm3	CD14-CD19-/CD3+/CD38 +HLA DR +/CD8–CD4+/RA+CCR7+naive	0.1464423076923077	T	D7 Imm3	S021	Not-Protected	D063	IMRAS-002-021	CD4+ T	CD4+ T: CD38+HLADR+RA+CCR7+naive
37: Not Protected-IMRAS-021 D7 imm3	CD14-CD19-/CD3+/CD38 +HLA DR +/CD8–CD4+/RA+CCR7+naive	0.1464423076923077	T	D7 Imm3	S021	Not-Protected	D063	IMRAS-002-021	CD4+ T naive	CD4+ T naive: CD38+HLADR+RA+CCR7+
37: Not Protected-IMRAS-021 D7 imm3	CD14-CD19-/CD3+/CD38 +HLA DR +/CD8–CD4+/RA+CCR7-TEMRA	0.004326923076923077	T	D7 Imm3	S021	Not-Protected	D063	IMRAS-002-021	CD4+ T	CD4+ T: CD38+HLADR+RA+CCR7-TEMRA
37: Not Protected-IMRAS-021 D7 imm3	CD14-CD19-/CD3+/CD38 +HLA DR +/CD8–CD4+/RA+CCR7-TEMRA	0.004326923076923077	T	D7 Imm3	S021	Not-Protected	D063	IMRAS-002-021	CD4+ TEMRA	CD4+ TEMRA: CD38+HLADR+RA+CCR7-
37: Not Protected-IMRAS-021 D7 imm3	CD14-CD19-/CD3+/CD38 +HLA DR +/CD8–CD4+/RA-CCR7+Tcm	0.24307692307692308	T	D7 Imm3	S021	Not-Protected	D063	IMRAS-002-021	CD4+ T	CD4+ T: CD38+HLADR+RA-CCR7+Tcm
37: Not Protected-IMRAS-021 D7 imm3	CD14-CD19-/CD3+/CD38 +HLA DR +/CD8–CD4+/RA-CCR7+Tcm	0.24307692307692308	T	D7 Imm3	S021	Not-Protected	D063	IMRAS-002-021	CD4+ Tcm	CD4+ Tcm: CD38+HLADR+RA-CCR7+
37: Not Protected-IMRAS-021 D7 imm3	CD14-CD19-/CD3+/CD38 +HLA DR +/CD8–CD4+/RA-CCR7-Tem	0.13817307692307693	T	D7 Imm3	S021	Not-Protected	D063	IMRAS-002-021	CD4+ T	CD4+ T: CD38+HLADR+RA-CCR7-Tem
37: Not Protected-IMRAS-021 D7 imm3	CD14-CD19-/CD3+/CD38 +HLA DR +/CD8–CD4+/RA-CCR7-Tem	0.13817307692307693	T	D7 Imm3	S021	Not-Protected	D063	IMRAS-002-021	CD4+ Tem	CD4+ Tem: CD38+HLADR+RA-CCR7-
37: Not Protected-IMRAS-021 D7 imm3	CD14-CD19-/CD3+/CD38 +HLA DR +/CD8+CD4–	0.1735576923076923	T	D7 Imm3	S021	Not-Protected	D063	IMRAS-002-021	CD8+ T	CD8+ T: CD38+HLADR+
37: Not Protected-IMRAS-021 D7 imm3	CD14-CD19-/CD3+/CD38 +HLA DR +/CD8+CD4–/RA+CCR7+naive	0.04913461538461539	T	D7 Imm3	S021	Not-Protected	D063	IMRAS-002-021	CD8+ T	CD8+ T: CD38+HLADR+RA+CCR7+naive
37: Not Protected-IMRAS-021 D7 imm3	CD14-CD19-/CD3+/CD38 +HLA DR +/CD8+CD4–/RA+CCR7+naive	0.04913461538461539	T	D7 Imm3	S021	Not-Protected	D063	IMRAS-002-021	CD8+ T naive	CD8+ T naive: CD38+HLADR+RA+CCR7+
37: Not Protected-IMRAS-021 D7 imm3	CD14-CD19-/CD3+/CD38 +HLA DR +/CD8+CD4–/RA+CCR7-TEMRA	0.011634615384615384	T	D7 Imm3	S021	Not-Protected	D063	IMRAS-002-021	CD8+ T	CD8+ T: CD38+HLADR+RA+CCR7-TEMRA
37: Not Protected-IMRAS-021 D7 imm3	CD14-CD19-/CD3+/CD38 +HLA DR +/CD8+CD4–/RA+CCR7-TEMRA	0.011634615384615384	T	D7 Imm3	S021	Not-Protected	D063	IMRAS-002-021	CD8+ TEMRA	CD8+ TEMRA: CD38+HLADR+RA+CCR7-
37: Not Protected-IMRAS-021 D7 imm3	CD14-CD19-/CD3+/CD38 +HLA DR +/CD8+CD4–/RA-CCR7+Tcm	0.048846153846153845	T	D7 Imm3	S021	Not-Protected	D063	IMRAS-002-021	CD8+ T	CD8+ T: CD38+HLADR+RA-CCR7+Tcm
37: Not Protected-IMRAS-021 D7 imm3	CD14-CD19-/CD3+/CD38 +HLA DR +/CD8+CD4–/RA-CCR7+Tcm	0.048846153846153845	T	D7 Imm3	S021	Not-Protected	D063	IMRAS-002-021	CD8+ Tcm	CD8+ Tcm: CD38+HLADR+RA-CCR7+
37: Not Protected-IMRAS-021 D7 imm3	CD14-CD19-/CD3+/CD38 +HLA DR +/CD8+CD4–/RA-CCR7-Tem	0.06384615384615384	T	D7 Imm3	S021	Not-Protected	D063	IMRAS-002-021	CD8+ T	CD8+ T: CD38+HLADR+RA-CCR7-Tem
37: Not Protected-IMRAS-021 D7 imm3	CD14-CD19-/CD3+/CD38 +HLA DR +/CD8+CD4–/RA-CCR7-Tem	0.06384615384615384	T	D7 Imm3	S021	Not-Protected	D063	IMRAS-002-021	CD8+ Tem	CD8+ Tem: CD38+HLADR+RA-CCR7-
37: Not Protected-IMRAS-021 D7 imm3	CD14-CD19-/CD3+/CD38+HLA DR–/CD8–CD4+	27.5	T	D7 Imm3	S021	Not-Protected	D063	IMRAS-002-021	CD4+ T	CD4+ T: CD38+HLADR–
37: Not Protected-IMRAS-021 D7 imm3	CD14-CD19-/CD3+/CD38+HLA DR–/CD8–CD4+/RA+CCR7+naive	18.173076923076923	T	D7 Imm3	S021	Not-Protected	D063	IMRAS-002-021	CD4+ T	CD4+ T: CD38+HLADR–RA+CCR7+naive
37: Not Protected-IMRAS-021 D7 imm3	CD14-CD19-/CD3+/CD38+HLA DR–/CD8–CD4+/RA+CCR7+naive	18.173076923076923	T	D7 Imm3	S021	Not-Protected	D063	IMRAS-002-021	CD4+ T naive	CD4+ T naive: CD38+HLADR–RA+CCR7+
37: Not Protected-IMRAS-021 D7 imm3	CD14-CD19-/CD3+/CD38+HLA DR–/CD8–CD4+/RA+CCR7-TEMRA	0.012403846153846154	T	D7 Imm3	S021	Not-Protected	D063	IMRAS-002-021	CD4+ T	CD4+ T: CD38+HLADR–RA+CCR7-TEMRA
37: Not Protected-IMRAS-021 D7 imm3	CD14-CD19-/CD3+/CD38+HLA DR–/CD8–CD4+/RA+CCR7-TEMRA	0.012403846153846154	T	D7 Imm3	S021	Not-Protected	D063	IMRAS-002-021	CD4+ TEMRA	CD4+ TEMRA: CD38+HLADR–RA+CCR7-
37: Not Protected-IMRAS-021 D7 imm3	CD14-CD19-/CD3+/CD38+HLA DR–/CD8–CD4+/RA-CCR7+Tcm	8.7425	T	D7 Imm3	S021	Not-Protected	D063	IMRAS-002-021	CD4+ T	CD4+ T: CD38+HLADR–RA-CCR7+Tcm
37: Not Protected-IMRAS-021 D7 imm3	CD14-CD19-/CD3+/CD38+HLA DR–/CD8–CD4+/RA-CCR7+Tcm	8.7425	T	D7 Imm3	S021	Not-Protected	D063	IMRAS-002-021	CD4+ Tcm	CD4+ Tcm: CD38+HLADR–RA-CCR7+
37: Not Protected-IMRAS-021 D7 imm3	CD14-CD19-/CD3+/CD38+HLA DR–/CD8–CD4+/RA-CCR7-Tem	0.36951923076923077	T	D7 Imm3	S021	Not-Protected	D063	IMRAS-002-021	CD4+ T	CD4+ T: CD38+HLADR–RA-CCR7-Tem
37: Not Protected-IMRAS-021 D7 imm3	CD14-CD19-/CD3+/CD38+HLA DR–/CD8–CD4+/RA-CCR7-Tem	0.36951923076923077	T	D7 Imm3	S021	Not-Protected	D063	IMRAS-002-021	CD4+ Tem	CD4+ Tem: CD38+HLADR–RA-CCR7-
37: Not Protected-IMRAS-021 D7 imm3	CD14-CD19-/CD3+/CD38+HLA DR–/CD8+CD4–	8.978557692307692	T	D7 Imm3	S021	Not-Protected	D063	IMRAS-002-021	CD8+ T	CD8+ T: CD38+HLADR–
37: Not Protected-IMRAS-021 D7 imm3	CD14-CD19-/CD3+/CD38+HLA DR–/CD8+CD4–/RA+CCR7+naive	7.861826923076923	T	D7 Imm3	S021	Not-Protected	D063	IMRAS-002-021	CD8+ T	CD8+ T: CD38+HLADR–RA+CCR7+naive
37: Not Protected-IMRAS-021 D7 imm3	CD14-CD19-/CD3+/CD38+HLA DR–/CD8+CD4–/RA+CCR7+naive	7.861826923076923	T	D7 Imm3	S021	Not-Protected	D063	IMRAS-002-021	CD8+ T naive	CD8+ T naive: CD38+HLADR–RA+CCR7+
37: Not Protected-IMRAS-021 D7 imm3	CD14-CD19-/CD3+/CD38+HLA DR–/CD8+CD4–/RA+CCR7-TEMRA	0.2542307692307692	T	D7 Imm3	S021	Not-Protected	D063	IMRAS-002-021	CD8+ T	CD8+ T: CD38+HLADR–RA+CCR7-TEMRA
37: Not Protected-IMRAS-021 D7 imm3	CD14-CD19-/CD3+/CD38+HLA DR–/CD8+CD4–/RA+CCR7-TEMRA	0.2542307692307692	T	D7 Imm3	S021	Not-Protected	D063	IMRAS-002-021	CD8+ TEMRA	CD8+ TEMRA: CD38+HLADR–RA+CCR7-
37: Not Protected-IMRAS-021 D7 imm3	CD14-CD19-/CD3+/CD38+HLA DR–/CD8+CD4–/RA-CCR7+Tcm	0.4989423076923077	T	D7 Imm3	S021	Not-Protected	D063	IMRAS-002-021	CD8+ T	CD8+ T: CD38+HLADR–RA-CCR7+Tcm
37: Not Protected-IMRAS-021 D7 imm3	CD14-CD19-/CD3+/CD38+HLA DR–/CD8+CD4–/RA-CCR7+Tcm	0.4989423076923077	T	D7 Imm3	S021	Not-Protected	D063	IMRAS-002-021	CD8+ Tcm	CD8+ Tcm: CD38+HLADR–RA-CCR7+
37: Not Protected-IMRAS-021 D7 imm3	CD14-CD19-/CD3+/CD38+HLA DR–/CD8+CD4–/RA-CCR7-Tem	0.35701923076923076	T	D7 Imm3	S021	Not-Protected	D063	IMRAS-002-021	CD8+ T	CD8+ T: CD38+HLADR–RA-CCR7-Tem
37: Not Protected-IMRAS-021 D7 imm3	CD14-CD19-/CD3+/CD38+HLA DR–/CD8+CD4–/RA-CCR7-Tem	0.35701923076923076	T	D7 Imm3	S021	Not-Protected	D063	IMRAS-002-021	CD8+ Tem	CD8+ Tem: CD38+HLADR–RA-CCR7-
37: Not Protected-IMRAS-021 D7 imm3	CD14-CD19-/CD3+/CD38– HLA DR–/CD8–CD4+	10.096153846153847	T	D7 Imm3	S021	Not-Protected	D063	IMRAS-002-021	CD4+ T	CD4+ T: CD38–HLADR–
37: Not Protected-IMRAS-021 D7 imm3	CD14-CD19-/CD3+/CD38– HLA DR–/CD8–CD4+/RA+CCR7+naive	0.5093269230769231	T	D7 Imm3	S021	Not-Protected	D063	IMRAS-002-021	CD4+ T	CD4+ T: CD38–HLADR–RA+CCR7+naive
37: Not Protected-IMRAS-021 D7 imm3	CD14-CD19-/CD3+/CD38– HLA DR–/CD8–CD4+/RA+CCR7+naive	0.5093269230769231	T	D7 Imm3	S021	Not-Protected	D063	IMRAS-002-021	CD4+ T naive	CD4+ T naive: CD38–HLADR–RA+CCR7+
37: Not Protected-IMRAS-021 D7 imm3	CD14-CD19-/CD3+/CD38– HLA DR–/CD8–CD4+/RA+CCR7-TEMRA	0.012403846153846154	T	D7 Imm3	S021	Not-Protected	D063	IMRAS-002-021	CD4+ T	CD4+ T: CD38–HLADR–RA+CCR7-TEMRA
37: Not Protected-IMRAS-021 D7 imm3	CD14-CD19-/CD3+/CD38– HLA DR–/CD8–CD4+/RA+CCR7-TEMRA	0.012403846153846154	T	D7 Imm3	S021	Not-Protected	D063	IMRAS-002-021	CD4+ TEMRA	CD4+ TEMRA: CD38–HLADR–RA+CCR7-
37: Not Protected-IMRAS-021 D7 imm3	CD14-CD19-/CD3+/CD38– HLA DR–/CD8–CD4+/RA-CCR7+Tcm	7.65548076923077	T	D7 Imm3	S021	Not-Protected	D063	IMRAS-002-021	CD4+ T	CD4+ T: CD38–HLADR–RA-CCR7+Tcm
37: Not Protected-IMRAS-021 D7 imm3	CD14-CD19-/CD3+/CD38– HLA DR–/CD8–CD4+/RA-CCR7+Tcm	7.65548076923077	T	D7 Imm3	S021	Not-Protected	D063	IMRAS-002-021	CD4+ Tcm	CD4+ Tcm: CD38–HLADR–RA-CCR7+
37: Not Protected-IMRAS-021 D7 imm3	CD14-CD19-/CD3+/CD38– HLA DR–/CD8–CD4+/RA-CCR7-Tem	1.915096153846154	T	D7 Imm3	S021	Not-Protected	D063	IMRAS-002-021	CD4+ T	CD4+ T: CD38–HLADR–RA-CCR7-Tem
37: Not Protected-IMRAS-021 D7 imm3	CD14-CD19-/CD3+/CD38– HLA DR–/CD8–CD4+/RA-CCR7-Tem	1.915096153846154	T	D7 Imm3	S021	Not-Protected	D063	IMRAS-002-021	CD4+ Tem	CD4+ Tem: CD38–HLADR–RA-CCR7-
37: Not Protected-IMRAS-021 D7 imm3	CD14-CD19-/CD3+/CD38– HLA DR–/CD8+CD4–	6.808653846153846	T	D7 Imm3	S021	Not-Protected	D063	IMRAS-002-021	CD8+ T	CD8+ T: CD38–HLADR–
37: Not Protected-IMRAS-021 D7 imm3	CD14-CD19-/CD3+/CD38– HLA DR–/CD8+CD4–/RA+CCR7+naive	2.3684615384615384	T	D7 Imm3	S021	Not-Protected	D063	IMRAS-002-021	CD8+ T	CD8+ T: CD38–HLADR–RA+CCR7+naive
37: Not Protected-IMRAS-021 D7 imm3	CD14-CD19-/CD3+/CD38– HLA DR–/CD8+CD4–/RA+CCR7+naive	2.3684615384615384	T	D7 Imm3	S021	Not-Protected	D063	IMRAS-002-021	CD8+ T naive	CD8+ T naive: CD38–HLADR–RA+CCR7+
37: Not Protected-IMRAS-021 D7 imm3	CD14-CD19-/CD3+/CD38– HLA DR–/CD8+CD4–/RA+CCR7-TEMRA	0.849326923076923	T	D7 Imm3	S021	Not-Protected	D063	IMRAS-002-021	CD8+ T	CD8+ T: CD38–HLADR–RA+CCR7-TEMRA
37: Not Protected-IMRAS-021 D7 imm3	CD14-CD19-/CD3+/CD38– HLA DR–/CD8+CD4–/RA+CCR7-TEMRA	0.849326923076923	T	D7 Imm3	S021	Not-Protected	D063	IMRAS-002-021	CD8+ TEMRA	CD8+ TEMRA: CD38–HLADR–RA+CCR7-
37: Not Protected-IMRAS-021 D7 imm3	CD14-CD19-/CD3+/CD38– HLA DR–/CD8+CD4–/RA-CCR7+Tcm	1.3957692307692309	T	D7 Imm3	S021	Not-Protected	D063	IMRAS-002-021	CD8+ T	CD8+ T: CD38–HLADR–RA-CCR7+Tcm
37: Not Protected-IMRAS-021 D7 imm3	CD14-CD19-/CD3+/CD38– HLA DR–/CD8+CD4–/RA-CCR7+Tcm	1.3957692307692309	T	D7 Imm3	S021	Not-Protected	D063	IMRAS-002-021	CD8+ Tcm	CD8+ Tcm: CD38–HLADR–RA-CCR7+
37: Not Protected-IMRAS-021 D7 imm3	CD14-CD19-/CD3+/CD38– HLA DR–/CD8+CD4–/RA-CCR7-Tem	2.1841346153846155	T	D7 Imm3	S021	Not-Protected	D063	IMRAS-002-021	CD8+ T	CD8+ T: CD38–HLADR–RA-CCR7-Tem
37: Not Protected-IMRAS-021 D7 imm3	CD14-CD19-/CD3+/CD38– HLA DR–/CD8+CD4–/RA-CCR7-Tem	2.1841346153846155	T	D7 Imm3	S021	Not-Protected	D063	IMRAS-002-021	CD8+ Tem	CD8+ Tem: CD38–HLADR–RA-CCR7-
37: Not Protected-IMRAS-021 D7 imm3	CD14-CD19-/CD3+/CD56+/CD8–CD4+	0.634423076923077	T	D7 Imm3	S021	Not-Protected	D063	IMRAS-002-021	CD4+ T	CD4+ T: CD56+
37: Not Protected-IMRAS-021 D7 imm3	CD14-CD19-/CD3+/CD56+/CD8+CD4–	1.7113461538461539	T	D7 Imm3	S021	Not-Protected	D063	IMRAS-002-021	CD8+ T	CD8+ T: CD56+
37: Not Protected-IMRAS-021 D7 imm3	CD14-CD19-/CD3+/CTLA4-HLA DR+/CD8–CD4+	0.46057692307692305	T	D7 Imm3	S021	Not-Protected	D063	IMRAS-002-021	CD4+ T	CD4+ T: CTLA4-HLADR+
37: Not Protected-IMRAS-021 D7 imm3	CD14-CD19-/CD3+/CTLA4-HLA DR+/CD8–CD4+/RA+CCR7+naive	0.12403846153846154	T	D7 Imm3	S021	Not-Protected	D063	IMRAS-002-021	CD4+ T	CD4+ T: CTLA4-HLADR+RA+CCR7+naive
37: Not Protected-IMRAS-021 D7 imm3	CD14-CD19-/CD3+/CTLA4-HLA DR+/CD8–CD4+/RA+CCR7+naive	0.12403846153846154	T	D7 Imm3	S021	Not-Protected	D063	IMRAS-002-021	CD4+ T naive	CD4+ T naive: CTLA4-HLADR+RA+CCR7+
37: Not Protected-IMRAS-021 D7 imm3	CD14-CD19-/CD3+/CTLA4-HLA DR+/CD8–CD4+/RA+CCR7-TEMRA	0.005	T	D7 Imm3	S021	Not-Protected	D063	IMRAS-002-021	CD4+ T	CD4+ T: CTLA4-HLADR+RA+CCR7-TEMRA
37: Not Protected-IMRAS-021 D7 imm3	CD14-CD19-/CD3+/CTLA4-HLA DR+/CD8–CD4+/RA+CCR7-TEMRA	0.005	T	D7 Imm3	S021	Not-Protected	D063	IMRAS-002-021	CD4+ TEMRA	CD4+ TEMRA: CTLA4-HLADR+RA+CCR7-
37: Not Protected-IMRAS-021 D7 imm3	CD14-CD19-/CD3+/CTLA4-HLA DR+/CD8–CD4+/RA-CCR7+Tcm	0.17259615384615384	T	D7 Imm3	S021	Not-Protected	D063	IMRAS-002-021	CD4+ T	CD4+ T: CTLA4-HLADR+RA-CCR7+Tcm
37: Not Protected-IMRAS-021 D7 imm3	CD14-CD19-/CD3+/CTLA4-HLA DR+/CD8–CD4+/RA-CCR7+Tcm	0.17259615384615384	T	D7 Imm3	S021	Not-Protected	D063	IMRAS-002-021	CD4+ Tcm	CD4+ Tcm: CTLA4-HLADR+RA-CCR7+
37: Not Protected-IMRAS-021 D7 imm3	CD14-CD19-/CD3+/CTLA4-HLA DR+/CD8–CD4+/RA-CCR7-Tem	0.1583653846153846	T	D7 Imm3	S021	Not-Protected	D063	IMRAS-002-021	CD4+ T	CD4+ T: CTLA4-HLADR+RA-CCR7-Tem
37: Not Protected-IMRAS-021 D7 imm3	CD14-CD19-/CD3+/CTLA4-HLA DR+/CD8–CD4+/RA-CCR7-Tem	0.1583653846153846	T	D7 Imm3	S021	Not-Protected	D063	IMRAS-002-021	CD4+ Tem	CD4+ Tem: CTLA4-HLADR+RA-CCR7-
37: Not Protected-IMRAS-021 D7 imm3	CD14-CD19-/CD3+/CTLA4-HLA DR+/CD8+CD4–	0.19317307692307692	T	D7 Imm3	S021	Not-Protected	D063	IMRAS-002-021	CD8+ T	CD8+ T: CTLA4-HLADR+
37: Not Protected-IMRAS-021 D7 imm3	CD14-CD19-/CD3+/CTLA4-HLA DR+/CD8+CD4–/RA+CCR7+naive	0.047115384615384615	T	D7 Imm3	S021	Not-Protected	D063	IMRAS-002-021	CD8+ T	CD8+ T: CTLA4-HLADR+RA+CCR7+naive
37: Not Protected-IMRAS-021 D7 imm3	CD14-CD19-/CD3+/CTLA4-HLA DR+/CD8+CD4–/RA+CCR7+naive	0.047115384615384615	T	D7 Imm3	S021	Not-Protected	D063	IMRAS-002-021	CD8+ T naive	CD8+ T naive: CTLA4-HLADR+RA+CCR7+
37: Not Protected-IMRAS-021 D7 imm3	CD14-CD19-/CD3+/CTLA4-HLA DR+/CD8+CD4–/RA+CCR7-TEMRA	0.018846153846153846	T	D7 Imm3	S021	Not-Protected	D063	IMRAS-002-021	CD8+ T	CD8+ T: CTLA4-HLADR+RA+CCR7-TEMRA
37: Not Protected-IMRAS-021 D7 imm3	CD14-CD19-/CD3+/CTLA4-HLA DR+/CD8+CD4–/RA+CCR7-TEMRA	0.018846153846153846	T	D7 Imm3	S021	Not-Protected	D063	IMRAS-002-021	CD8+ TEMRA	CD8+ TEMRA: CTLA4-HLADR+RA+CCR7-
37: Not Protected-IMRAS-021 D7 imm3	CD14-CD19-/CD3+/CTLA4-HLA DR+/CD8+CD4–/RA-CCR7+Tcm	0.05163461538461538	T	D7 Imm3	S021	Not-Protected	D063	IMRAS-002-021	CD8+ T	CD8+ T: CTLA4-HLADR+RA-CCR7+Tcm
37: Not Protected-IMRAS-021 D7 imm3	CD14-CD19-/CD3+/CTLA4-HLA DR+/CD8+CD4–/RA-CCR7+Tcm	0.05163461538461538	T	D7 Imm3	S021	Not-Protected	D063	IMRAS-002-021	CD8+ Tcm	CD8+ Tcm: CTLA4-HLADR+RA-CCR7+
37: Not Protected-IMRAS-021 D7 imm3	CD14-CD19-/CD3+/CTLA4-HLA DR+/CD8+CD4–/RA-CCR7-Tem	0.07528846153846154	T	D7 Imm3	S021	Not-Protected	D063	IMRAS-002-021	CD8+ T	CD8+ T: CTLA4-HLADR+RA-CCR7-Tem
37: Not Protected-IMRAS-021 D7 imm3	CD14-CD19-/CD3+/CTLA4-HLA DR+/CD8+CD4–/RA-CCR7-Tem	0.07528846153846154	T	D7 Imm3	S021	Not-Protected	D063	IMRAS-002-021	CD8+ Tem	CD8+ Tem: CTLA4-HLADR+RA-CCR7-
37: Not Protected-IMRAS-021 D7 imm3	CD14-CD19-/CD3+/CTLA4+HLA DR+/CD8–CD4+	0.3210576923076923	T	D7 Imm3	S021	Not-Protected	D063	IMRAS-002-021	CD4+ T	CD4+ T: CTLA4+HLADR+
37: Not Protected-IMRAS-021 D7 imm3	CD14-CD19-/CD3+/CTLA4+HLA DR+/CD8–CD4+/RA+CCR7+naive	0.02076923076923077	T	D7 Imm3	S021	Not-Protected	D063	IMRAS-002-021	CD4+ T	CD4+ T: CTLA4+HLADR+RA+CCR7+naive
37: Not Protected-IMRAS-021 D7 imm3	CD14-CD19-/CD3+/CTLA4+HLA DR+/CD8–CD4+/RA+CCR7+naive	0.02076923076923077	T	D7 Imm3	S021	Not-Protected	D063	IMRAS-002-021	CD4+ T naive	CD4+ T naive: CTLA4+HLADR+RA+CCR7+
37: Not Protected-IMRAS-021 D7 imm3	CD14-CD19-/CD3+/CTLA4+HLA DR+/CD8–CD4+/RA+CCR7-TEMRA	0.0019230769230769232	T	D7 Imm3	S021	Not-Protected	D063	IMRAS-002-021	CD4+ T	CD4+ T: CTLA4+HLADR+RA+CCR7-TEMRA
37: Not Protected-IMRAS-021 D7 imm3	CD14-CD19-/CD3+/CTLA4+HLA DR+/CD8–CD4+/RA+CCR7-TEMRA	0.0019230769230769232	T	D7 Imm3	S021	Not-Protected	D063	IMRAS-002-021	CD4+ TEMRA	CD4+ TEMRA: CTLA4+HLADR+RA+CCR7-
37: Not Protected-IMRAS-021 D7 imm3	CD14-CD19-/CD3+/CTLA4+HLA DR+/CD8–CD4+/RA-CCR7+Tcm	0.15384615384615385	T	D7 Imm3	S021	Not-Protected	D063	IMRAS-002-021	CD4+ T	CD4+ T: CTLA4+HLADR+RA-CCR7+Tcm
37: Not Protected-IMRAS-021 D7 imm3	CD14-CD19-/CD3+/CTLA4+HLA DR+/CD8–CD4+/RA-CCR7+Tcm	0.15384615384615385	T	D7 Imm3	S021	Not-Protected	D063	IMRAS-002-021	CD4+ Tcm	CD4+ Tcm: CTLA4+HLADR+RA-CCR7+
37: Not Protected-IMRAS-021 D7 imm3	CD14-CD19-/CD3+/CTLA4+HLA DR+/CD8–CD4+/RA-CCR7-Tem	0.1441346153846154	T	D7 Imm3	S021	Not-Protected	D063	IMRAS-002-021	CD4+ T	CD4+ T: CTLA4+HLADR+RA-CCR7-Tem
37: Not Protected-IMRAS-021 D7 imm3	CD14-CD19-/CD3+/CTLA4+HLA DR+/CD8–CD4+/RA-CCR7-Tem	0.1441346153846154	T	D7 Imm3	S021	Not-Protected	D063	IMRAS-002-021	CD4+ Tem	CD4+ Tem: CTLA4+HLADR+RA-CCR7-
37: Not Protected-IMRAS-021 D7 imm3	CD14-CD19-/CD3+/CTLA4+HLA DR+/CD8+CD4–	0.011634615384615384	T	D7 Imm3	S021	Not-Protected	D063	IMRAS-002-021	CD8+ T	CD8+ T: CTLA4+HLADR+
37: Not Protected-IMRAS-021 D7 imm3	CD14-CD19-/CD3+/CTLA4+HLA DR+/CD8+CD4–/RA+CCR7+naive	0.003653846153846154	T	D7 Imm3	S021	Not-Protected	D063	IMRAS-002-021	CD8+ T	CD8+ T: CTLA4+HLADR+RA+CCR7+naive
37: Not Protected-IMRAS-021 D7 imm3	CD14-CD19-/CD3+/CTLA4+HLA DR+/CD8+CD4–/RA+CCR7+naive	0.003653846153846154	T	D7 Imm3	S021	Not-Protected	D063	IMRAS-002-021	CD8+ T naive	CD8+ T naive: CTLA4+HLADR+RA+CCR7+
37: Not Protected-IMRAS-021 D7 imm3	CD14-CD19-/CD3+/CTLA4+HLA DR+/CD8+CD4–/RA+CCR7-TEMRA	8.653846153846154e-4	T	D7 Imm3	S021	Not-Protected	D063	IMRAS-002-021	CD8+ T	CD8+ T: CTLA4+HLADR+RA+CCR7-TEMRA
37: Not Protected-IMRAS-021 D7 imm3	CD14-CD19-/CD3+/CTLA4+HLA DR+/CD8+CD4–/RA+CCR7-TEMRA	8.653846153846154e-4	T	D7 Imm3	S021	Not-Protected	D063	IMRAS-002-021	CD8+ TEMRA	CD8+ TEMRA: CTLA4+HLADR+RA+CCR7-
37: Not Protected-IMRAS-021 D7 imm3	CD14-CD19-/CD3+/CTLA4+HLA DR+/CD8+CD4–/RA-CCR7+Tcm	0.003269230769230769	T	D7 Imm3	S021	Not-Protected	D063	IMRAS-002-021	CD8+ T	CD8+ T: CTLA4+HLADR+RA-CCR7+Tcm
37: Not Protected-IMRAS-021 D7 imm3	CD14-CD19-/CD3+/CTLA4+HLA DR+/CD8+CD4–/RA-CCR7+Tcm	0.003269230769230769	T	D7 Imm3	S021	Not-Protected	D063	IMRAS-002-021	CD8+ Tcm	CD8+ Tcm: CTLA4+HLADR+RA-CCR7+
37: Not Protected-IMRAS-021 D7 imm3	CD14-CD19-/CD3+/CTLA4+HLA DR+/CD8+CD4–/RA-CCR7-Tem	0.0038461538461538464	T	D7 Imm3	S021	Not-Protected	D063	IMRAS-002-021	CD8+ T	CD8+ T: CTLA4+HLADR+RA-CCR7-Tem
37: Not Protected-IMRAS-021 D7 imm3	CD14-CD19-/CD3+/CTLA4+HLA DR+/CD8+CD4–/RA-CCR7-Tem	0.0038461538461538464	T	D7 Imm3	S021	Not-Protected	D063	IMRAS-002-021	CD8+ Tem	CD8+ Tem: CTLA4+HLADR+RA-CCR7-
37: Not Protected-IMRAS-021 D7 imm3	CD14-CD19-/CD3+/CTLA4+HLA DR-/CD8–CD4+	2.0516346153846152	T	D7 Imm3	S021	Not-Protected	D063	IMRAS-002-021	CD4+ T	CD4+ T: CTLA4+HLADR-
37: Not Protected-IMRAS-021 D7 imm3	CD14-CD19-/CD3+/CTLA4+HLA DR-/CD8–CD4+/RA+CCR7+naive	0.2904807692307692	T	D7 Imm3	S021	Not-Protected	D063	IMRAS-002-021	CD4+ T	CD4+ T: CTLA4+HLADR-RA+CCR7+naive
37: Not Protected-IMRAS-021 D7 imm3	CD14-CD19-/CD3+/CTLA4+HLA DR-/CD8–CD4+/RA+CCR7+naive	0.2904807692307692	T	D7 Imm3	S021	Not-Protected	D063	IMRAS-002-021	CD4+ T naive	CD4+ T naive: CTLA4+HLADR-RA+CCR7+
37: Not Protected-IMRAS-021 D7 imm3	CD14-CD19-/CD3+/CTLA4+HLA DR-/CD8–CD4+/RA+CCR7-TEMRA	0.002307692307692308	T	D7 Imm3	S021	Not-Protected	D063	IMRAS-002-021	CD4+ T	CD4+ T: CTLA4+HLADR-RA+CCR7-TEMRA
37: Not Protected-IMRAS-021 D7 imm3	CD14-CD19-/CD3+/CTLA4+HLA DR-/CD8–CD4+/RA+CCR7-TEMRA	0.002307692307692308	T	D7 Imm3	S021	Not-Protected	D063	IMRAS-002-021	CD4+ TEMRA	CD4+ TEMRA: CTLA4+HLADR-RA+CCR7-
37: Not Protected-IMRAS-021 D7 imm3	CD14-CD19-/CD3+/CTLA4+HLA DR-/CD8–CD4+/RA-CCR7+Tcm	1.323653846153846	T	D7 Imm3	S021	Not-Protected	D063	IMRAS-002-021	CD4+ T	CD4+ T: CTLA4+HLADR-RA-CCR7+Tcm
37: Not Protected-IMRAS-021 D7 imm3	CD14-CD19-/CD3+/CTLA4+HLA DR-/CD8–CD4+/RA-CCR7+Tcm	1.323653846153846	T	D7 Imm3	S021	Not-Protected	D063	IMRAS-002-021	CD4+ Tcm	CD4+ Tcm: CTLA4+HLADR-RA-CCR7+
37: Not Protected-IMRAS-021 D7 imm3	CD14-CD19-/CD3+/CTLA4+HLA DR-/CD8–CD4+/RA-CCR7-Tem	0.43028846153846156	T	D7 Imm3	S021	Not-Protected	D063	IMRAS-002-021	CD4+ T	CD4+ T: CTLA4+HLADR-RA-CCR7-Tem
37: Not Protected-IMRAS-021 D7 imm3	CD14-CD19-/CD3+/CTLA4+HLA DR-/CD8–CD4+/RA-CCR7-Tem	0.43028846153846156	T	D7 Imm3	S021	Not-Protected	D063	IMRAS-002-021	CD4+ Tem	CD4+ Tem: CTLA4+HLADR-RA-CCR7-
37: Not Protected-IMRAS-021 D7 imm3	CD14-CD19-/CD3+/CTLA4+HLA DR-/CD8+CD4–	0.06259615384615384	T	D7 Imm3	S021	Not-Protected	D063	IMRAS-002-021	CD8+ T	CD8+ T: CTLA4+HLADR-
37: Not Protected-IMRAS-021 D7 imm3	CD14-CD19-/CD3+/CTLA4+HLA DR-/CD8+CD4–/RA+CCR7+naive	0.03653846153846154	T	D7 Imm3	S021	Not-Protected	D063	IMRAS-002-021	CD8+ T	CD8+ T: CTLA4+HLADR-RA+CCR7+naive
37: Not Protected-IMRAS-021 D7 imm3	CD14-CD19-/CD3+/CTLA4+HLA DR-/CD8+CD4–/RA+CCR7+naive	0.03653846153846154	T	D7 Imm3	S021	Not-Protected	D063	IMRAS-002-021	CD8+ T naive	CD8+ T naive: CTLA4+HLADR-RA+CCR7+
37: Not Protected-IMRAS-021 D7 imm3	CD14-CD19-/CD3+/CTLA4+HLA DR-/CD8+CD4–/RA+CCR7-TEMRA	0.002980769230769231	T	D7 Imm3	S021	Not-Protected	D063	IMRAS-002-021	CD8+ T	CD8+ T: CTLA4+HLADR-RA+CCR7-TEMRA
37: Not Protected-IMRAS-021 D7 imm3	CD14-CD19-/CD3+/CTLA4+HLA DR-/CD8+CD4–/RA+CCR7-TEMRA	0.002980769230769231	T	D7 Imm3	S021	Not-Protected	D063	IMRAS-002-021	CD8+ TEMRA	CD8+ TEMRA: CTLA4+HLADR-RA+CCR7-
37: Not Protected-IMRAS-021 D7 imm3	CD14-CD19-/CD3+/CTLA4+HLA DR-/CD8+CD4–/RA-CCR7+Tcm	0.015288461538461539	T	D7 Imm3	S021	Not-Protected	D063	IMRAS-002-021	CD8+ T	CD8+ T: CTLA4+HLADR-RA-CCR7+Tcm
37: Not Protected-IMRAS-021 D7 imm3	CD14-CD19-/CD3+/CTLA4+HLA DR-/CD8+CD4–/RA-CCR7+Tcm	0.015288461538461539	T	D7 Imm3	S021	Not-Protected	D063	IMRAS-002-021	CD8+ Tcm	CD8+ Tcm: CTLA4+HLADR-RA-CCR7+
37: Not Protected-IMRAS-021 D7 imm3	CD14-CD19-/CD3+/CTLA4+HLA DR-/CD8+CD4–/RA-CCR7-Tem	0.007692307692307693	T	D7 Imm3	S021	Not-Protected	D063	IMRAS-002-021	CD8+ T	CD8+ T: CTLA4+HLADR-RA-CCR7-Tem
37: Not Protected-IMRAS-021 D7 imm3	CD14-CD19-/CD3+/CTLA4+HLA DR-/CD8+CD4–/RA-CCR7-Tem	0.007692307692307693	T	D7 Imm3	S021	Not-Protected	D063	IMRAS-002-021	CD8+ Tem	CD8+ Tem: CTLA4+HLADR-RA-CCR7-
37: Not Protected-IMRAS-021 D7 imm3	CD14-CD19-/CD3+/CTLA4-HLA DR-/CD8–CD4+	35.57692307692308	T	D7 Imm3	S021	Not-Protected	D063	IMRAS-002-021	CD4+ T	CD4+ T: CTLA4-HLADR-
37: Not Protected-IMRAS-021 D7 imm3	CD14-CD19-/CD3+/CTLA4-HLA DR-/CD8–CD4+/RA+CCR7+naive	18.46153846153846	T	D7 Imm3	S021	Not-Protected	D063	IMRAS-002-021	CD4+ T	CD4+ T: CTLA4-HLADR-RA+CCR7+naive
37: Not Protected-IMRAS-021 D7 imm3	CD14-CD19-/CD3+/CTLA4-HLA DR-/CD8–CD4+/RA+CCR7+naive	18.46153846153846	T	D7 Imm3	S021	Not-Protected	D063	IMRAS-002-021	CD4+ T naive	CD4+ T naive: CTLA4-HLADR-RA+CCR7+
37: Not Protected-IMRAS-021 D7 imm3	CD14-CD19-/CD3+/CTLA4-HLA DR-/CD8–CD4+/RA+CCR7-TEMRA	0.022596153846153846	T	D7 Imm3	S021	Not-Protected	D063	IMRAS-002-021	CD4+ T	CD4+ T: CTLA4-HLADR-RA+CCR7-TEMRA
37: Not Protected-IMRAS-021 D7 imm3	CD14-CD19-/CD3+/CTLA4-HLA DR-/CD8–CD4+/RA+CCR7-TEMRA	0.022596153846153846	T	D7 Imm3	S021	Not-Protected	D063	IMRAS-002-021	CD4+ TEMRA	CD4+ TEMRA: CTLA4-HLADR-RA+CCR7-
37: Not Protected-IMRAS-021 D7 imm3	CD14-CD19-/CD3+/CTLA4-HLA DR-/CD8–CD4+/RA-CCR7+Tcm	15.096153846153847	T	D7 Imm3	S021	Not-Protected	D063	IMRAS-002-021	CD4+ T	CD4+ T: CTLA4-HLADR-RA-CCR7+Tcm
37: Not Protected-IMRAS-021 D7 imm3	CD14-CD19-/CD3+/CTLA4-HLA DR-/CD8–CD4+/RA-CCR7+Tcm	15.096153846153847	T	D7 Imm3	S021	Not-Protected	D063	IMRAS-002-021	CD4+ Tcm	CD4+ Tcm: CTLA4-HLADR-RA-CCR7+
37: Not Protected-IMRAS-021 D7 imm3	CD14-CD19-/CD3+/CTLA4-HLA DR-/CD8–CD4+/RA-CCR7-Tem	1.8663461538461539	T	D7 Imm3	S021	Not-Protected	D063	IMRAS-002-021	CD4+ T	CD4+ T: CTLA4-HLADR-RA-CCR7-Tem
37: Not Protected-IMRAS-021 D7 imm3	CD14-CD19-/CD3+/CTLA4-HLA DR-/CD8–CD4+/RA-CCR7-Tem	1.8663461538461539	T	D7 Imm3	S021	Not-Protected	D063	IMRAS-002-021	CD4+ Tem	CD4+ Tem: CTLA4-HLADR-RA-CCR7-
37: Not Protected-IMRAS-021 D7 imm3	CD14-CD19-/CD3+/CTLA4-HLA DR-/CD8+CD4–	15.76923076923077	T	D7 Imm3	S021	Not-Protected	D063	IMRAS-002-021	CD8+ T	CD8+ T: CTLA4-HLADR-
37: Not Protected-IMRAS-021 D7 imm3	CD14-CD19-/CD3+/CTLA4-HLA DR-/CD8+CD4–/RA+CCR7+naive	10.192307692307692	T	D7 Imm3	S021	Not-Protected	D063	IMRAS-002-021	CD8+ T	CD8+ T: CTLA4-HLADR-RA+CCR7+naive
37: Not Protected-IMRAS-021 D7 imm3	CD14-CD19-/CD3+/CTLA4-HLA DR-/CD8+CD4–/RA+CCR7+naive	10.192307692307692	T	D7 Imm3	S021	Not-Protected	D063	IMRAS-002-021	CD8+ T naive	CD8+ T naive: CTLA4-HLADR-RA+CCR7+
37: Not Protected-IMRAS-021 D7 imm3	CD14-CD19-/CD3+/CTLA4-HLA DR-/CD8+CD4–/RA+CCR7-TEMRA	1.1022115384615385	T	D7 Imm3	S021	Not-Protected	D063	IMRAS-002-021	CD8+ T	CD8+ T: CTLA4-HLADR-RA+CCR7-TEMRA
37: Not Protected-IMRAS-021 D7 imm3	CD14-CD19-/CD3+/CTLA4-HLA DR-/CD8+CD4–/RA+CCR7-TEMRA	1.1022115384615385	T	D7 Imm3	S021	Not-Protected	D063	IMRAS-002-021	CD8+ TEMRA	CD8+ TEMRA: CTLA4-HLADR-RA+CCR7-
37: Not Protected-IMRAS-021 D7 imm3	CD14-CD19-/CD3+/CTLA4-HLA DR-/CD8+CD4–/RA-CCR7+Tcm	1.883173076923077	T	D7 Imm3	S021	Not-Protected	D063	IMRAS-002-021	CD8+ T	CD8+ T: CTLA4-HLADR-RA-CCR7+Tcm
37: Not Protected-IMRAS-021 D7 imm3	CD14-CD19-/CD3+/CTLA4-HLA DR-/CD8+CD4–/RA-CCR7+Tcm	1.883173076923077	T	D7 Imm3	S021	Not-Protected	D063	IMRAS-002-021	CD8+ Tcm	CD8+ Tcm: CTLA4-HLADR-RA-CCR7+
37: Not Protected-IMRAS-021 D7 imm3	CD14-CD19-/CD3+/CTLA4-HLA DR-/CD8+CD4–/RA-CCR7-Tem	2.539230769230769	T	D7 Imm3	S021	Not-Protected	D063	IMRAS-002-021	CD8+ T	CD8+ T: CTLA4-HLADR-RA-CCR7-Tem
37: Not Protected-IMRAS-021 D7 imm3	CD14-CD19-/CD3+/CTLA4-HLA DR-/CD8+CD4–/RA-CCR7-Tem	2.539230769230769	T	D7 Imm3	S021	Not-Protected	D063	IMRAS-002-021	CD8+ Tem	CD8+ Tem: CTLA4-HLADR-RA-CCR7-
37: Not Protected-IMRAS-021 D7 imm3	CD14-CD19-/CD3+/PD1+/CD8–CD4+	7.394326923076923	T	D7 Imm3	S021	Not-Protected	D063	IMRAS-002-021	CD4+ T	CD4+ T: PD1+
37: Not Protected-IMRAS-021 D7 imm3	CD14-CD19-/CD3+/PD1+/CD8–CD4+/RA+CCR7+naive	0.5558653846153846	T	D7 Imm3	S021	Not-Protected	D063	IMRAS-002-021	CD4+ T	CD4+ T: PD1+RA+CCR7+naive
37: Not Protected-IMRAS-021 D7 imm3	CD14-CD19-/CD3+/PD1+/CD8–CD4+/RA+CCR7+naive	0.5558653846153846	T	D7 Imm3	S021	Not-Protected	D063	IMRAS-002-021	CD4+ T naive	CD4+ T naive: PD1+RA+CCR7+
37: Not Protected-IMRAS-021 D7 imm3	CD14-CD19-/CD3+/PD1+/CD8–CD4+/RA+CCR7-TEMRA	0.01769230769230769	T	D7 Imm3	S021	Not-Protected	D063	IMRAS-002-021	CD4+ T	CD4+ T: PD1+RA+CCR7-TEMRA
37: Not Protected-IMRAS-021 D7 imm3	CD14-CD19-/CD3+/PD1+/CD8–CD4+/RA+CCR7-TEMRA	0.01769230769230769	T	D7 Imm3	S021	Not-Protected	D063	IMRAS-002-021	CD4+ TEMRA	CD4+ TEMRA: PD1+RA+CCR7-
37: Not Protected-IMRAS-021 D7 imm3	CD14-CD19-/CD3+/PD1+/CD8–CD4+/RA-CCR7+Tcm	5.260480769230769	T	D7 Imm3	S021	Not-Protected	D063	IMRAS-002-021	CD4+ T	CD4+ T: PD1+RA-CCR7+Tcm
37: Not Protected-IMRAS-021 D7 imm3	CD14-CD19-/CD3+/PD1+/CD8–CD4+/RA-CCR7+Tcm	5.260480769230769	T	D7 Imm3	S021	Not-Protected	D063	IMRAS-002-021	CD4+ Tcm	CD4+ Tcm: PD1+RA-CCR7+
37: Not Protected-IMRAS-021 D7 imm3	CD14-CD19-/CD3+/PD1+/CD8–CD4+/RA-CCR7-Tem	1.55375	T	D7 Imm3	S021	Not-Protected	D063	IMRAS-002-021	CD4+ T	CD4+ T: PD1+RA-CCR7-Tem
37: Not Protected-IMRAS-021 D7 imm3	CD14-CD19-/CD3+/PD1+/CD8–CD4+/RA-CCR7-Tem	1.55375	T	D7 Imm3	S021	Not-Protected	D063	IMRAS-002-021	CD4+ Tem	CD4+ Tem: PD1+RA-CCR7-
37: Not Protected-IMRAS-021 D7 imm3	CD14-CD19-/CD3+/PD1+/CD8+CD4–	2.5803846153846153	T	D7 Imm3	S021	Not-Protected	D063	IMRAS-002-021	CD8+ T	CD8+ T: PD1+
37: Not Protected-IMRAS-021 D7 imm3	CD14-CD19-/CD3+/PD1+/CD8+CD4–/RA+CCR7+naive	0.24086538461538462	T	D7 Imm3	S021	Not-Protected	D063	IMRAS-002-021	CD8+ T	CD8+ T: PD1+RA+CCR7+naive
37: Not Protected-IMRAS-021 D7 imm3	CD14-CD19-/CD3+/PD1+/CD8+CD4–/RA+CCR7+naive	0.24086538461538462	T	D7 Imm3	S021	Not-Protected	D063	IMRAS-002-021	CD8+ T naive	CD8+ T naive: PD1+RA+CCR7+
37: Not Protected-IMRAS-021 D7 imm3	CD14-CD19-/CD3+/PD1+/CD8+CD4–/RA+CCR7-TEMRA	0.39721153846153845	T	D7 Imm3	S021	Not-Protected	D063	IMRAS-002-021	CD8+ T	CD8+ T: PD1+RA+CCR7-TEMRA
37: Not Protected-IMRAS-021 D7 imm3	CD14-CD19-/CD3+/PD1+/CD8+CD4–/RA+CCR7-TEMRA	0.39721153846153845	T	D7 Imm3	S021	Not-Protected	D063	IMRAS-002-021	CD8+ TEMRA	CD8+ TEMRA: PD1+RA+CCR7-
37: Not Protected-IMRAS-021 D7 imm3	CD14-CD19-/CD3+/PD1+/CD8+CD4–/RA-CCR7+Tcm	0.6886538461538462	T	D7 Imm3	S021	Not-Protected	D063	IMRAS-002-021	CD8+ T	CD8+ T: PD1+RA-CCR7+Tcm
37: Not Protected-IMRAS-021 D7 imm3	CD14-CD19-/CD3+/PD1+/CD8+CD4–/RA-CCR7+Tcm	0.6886538461538462	T	D7 Imm3	S021	Not-Protected	D063	IMRAS-002-021	CD8+ Tcm	CD8+ Tcm: PD1+RA-CCR7+
37: Not Protected-IMRAS-021 D7 imm3	CD14-CD19-/CD3+/PD1+/CD8+CD4–/RA-CCR7-Tem	1.2504807692307693	T	D7 Imm3	S021	Not-Protected	D063	IMRAS-002-021	CD8+ T	CD8+ T: PD1+RA-CCR7-Tem
37: Not Protected-IMRAS-021 D7 imm3	CD14-CD19-/CD3+/PD1+/CD8+CD4–/RA-CCR7-Tem	1.2504807692307693	T	D7 Imm3	S021	Not-Protected	D063	IMRAS-002-021	CD8+ Tem	CD8+ Tem: PD1+RA-CCR7-
37: Not Protected-IMRAS-021 D7 imm3	CD14-CD19-/CD3+/T-bet+/CD8–CD4+	0.6278846153846154	T	D7 Imm3	S021	Not-Protected	D063	IMRAS-002-021	CD4+ T	CD4+ T: T-bet+
37: Not Protected-IMRAS-021 D7 imm3	CD14-CD19-/CD3+/T-bet+/CD8–CD4+/RA+CCR7-TEMRA	0.01701923076923077	T	D7 Imm3	S021	Not-Protected	D063	IMRAS-002-021	CD4+ T	CD4+ T: T-bet+RA+CCR7-TEMRA
37: Not Protected-IMRAS-021 D7 imm3	CD14-CD19-/CD3+/T-bet+/CD8–CD4+/RA+CCR7-TEMRA	0.01701923076923077	T	D7 Imm3	S021	Not-Protected	D063	IMRAS-002-021	CD4+ TEMRA	CD4+ TEMRA: T-bet+RA+CCR7-
37: Not Protected-IMRAS-021 D7 imm3	CD14-CD19-/CD3+/T-bet+/CD8–CD4+/RA+CCR7+naive	0.32740384615384616	T	D7 Imm3	S021	Not-Protected	D063	IMRAS-002-021	CD4+ T	CD4+ T: T-bet+RA+CCR7+naive
37: Not Protected-IMRAS-021 D7 imm3	CD14-CD19-/CD3+/T-bet+/CD8–CD4+/RA+CCR7+naive	0.32740384615384616	T	D7 Imm3	S021	Not-Protected	D063	IMRAS-002-021	CD4+ T naive	CD4+ T naive: T-bet+RA+CCR7+
37: Not Protected-IMRAS-021 D7 imm3	CD14-CD19-/CD3+/T-bet+/CD8–CD4+/RA-CCR7+Tcm	0.18519230769230768	T	D7 Imm3	S021	Not-Protected	D063	IMRAS-002-021	CD4+ T	CD4+ T: T-bet+RA-CCR7+Tcm
37: Not Protected-IMRAS-021 D7 imm3	CD14-CD19-/CD3+/T-bet+/CD8–CD4+/RA-CCR7+Tcm	0.18519230769230768	T	D7 Imm3	S021	Not-Protected	D063	IMRAS-002-021	CD4+ Tcm	CD4+ Tcm: T-bet+RA-CCR7+
37: Not Protected-IMRAS-021 D7 imm3	CD14-CD19-/CD3+/T-bet+/CD8–CD4+/RA-CCR7-Tem	0.09673076923076923	T	D7 Imm3	S021	Not-Protected	D063	IMRAS-002-021	CD4+ T	CD4+ T: T-bet+RA-CCR7-Tem
37: Not Protected-IMRAS-021 D7 imm3	CD14-CD19-/CD3+/T-bet+/CD8–CD4+/RA-CCR7-Tem	0.09673076923076923	T	D7 Imm3	S021	Not-Protected	D063	IMRAS-002-021	CD4+ Tem	CD4+ Tem: T-bet+RA-CCR7-
37: Not Protected-IMRAS-021 D7 imm3	CD14-CD19-/CD3+/T-bet+/CD8+CD4–	2.123653846153846	T	D7 Imm3	S021	Not-Protected	D063	IMRAS-002-021	CD8+ T	CD8+ T: T-bet+
37: Not Protected-IMRAS-021 D7 imm3	CD14-CD19-/CD3+/T-bet+/CD8+CD4–/RA+CCR7+naive	0.335	T	D7 Imm3	S021	Not-Protected	D063	IMRAS-002-021	CD8+ T	CD8+ T: T-bet+RA+CCR7+naive
37: Not Protected-IMRAS-021 D7 imm3	CD14-CD19-/CD3+/T-bet+/CD8+CD4–/RA+CCR7+naive	0.335	T	D7 Imm3	S021	Not-Protected	D063	IMRAS-002-021	CD8+ T naive	CD8+ T naive: T-bet+RA+CCR7+
37: Not Protected-IMRAS-021 D7 imm3	CD14-CD19-/CD3+/T-bet+/CD8+CD4–/RA+CCR7-TEMRA	0.8843269230769231	T	D7 Imm3	S021	Not-Protected	D063	IMRAS-002-021	CD8+ T	CD8+ T: T-bet+RA+CCR7-TEMRA
37: Not Protected-IMRAS-021 D7 imm3	CD14-CD19-/CD3+/T-bet+/CD8+CD4–/RA+CCR7-TEMRA	0.8843269230769231	T	D7 Imm3	S021	Not-Protected	D063	IMRAS-002-021	CD8+ TEMRA	CD8+ TEMRA: T-bet+RA+CCR7-
37: Not Protected-IMRAS-021 D7 imm3	CD14-CD19-/CD3+/T-bet+/CD8+CD4–/RA-CCR7+Tcm	0.11375	T	D7 Imm3	S021	Not-Protected	D063	IMRAS-002-021	CD8+ T	CD8+ T: T-bet+RA-CCR7+Tcm
37: Not Protected-IMRAS-021 D7 imm3	CD14-CD19-/CD3+/T-bet+/CD8+CD4–/RA-CCR7+Tcm	0.11375	T	D7 Imm3	S021	Not-Protected	D063	IMRAS-002-021	CD8+ Tcm	CD8+ Tcm: T-bet+RA-CCR7+
37: Not Protected-IMRAS-021 D7 imm3	CD14-CD19-/CD3+/T-bet+/CD8+CD4–/RA-CCR7-Tem	0.7897115384615384	T	D7 Imm3	S021	Not-Protected	D063	IMRAS-002-021	CD8+ T	CD8+ T: T-bet+RA-CCR7-Tem
37: Not Protected-IMRAS-021 D7 imm3	CD14-CD19-/CD3+/T-bet+/CD8+CD4–/RA-CCR7-Tem	0.7897115384615384	T	D7 Imm3	S021	Not-Protected	D063	IMRAS-002-021	CD8+ Tem	CD8+ Tem: T-bet+RA-CCR7-
26: Not Protected-IMRAS-021 D14 imm3	CD14-CD19-/CD3+/CD8–CD4+	43.164556962025316	T	D14 Imm3	S021	Not-Protected	D070	IMRAS-002-021	CD4+ T	CD4+ T: Total
26: Not Protected-IMRAS-021 D14 imm3	CD14-CD19-/CD3+/CD8–CD4+/PD1+CXCR5-	6.42126582278481	T	D14 Imm3	S021	Not-Protected	D070	IMRAS-002-021	CD4+ T	CD4+ T: PD1+CXCR5-
26: Not Protected-IMRAS-021 D14 imm3	CD14-CD19-/CD3+/CD8–CD4+/Tfh PD1+CXCR5+	1.9375949367088607	T	D14 Imm3	S021	Not-Protected	D070	IMRAS-002-021	CD4+ T	CD4+ T: TfhPD1+CXCR5+
26: Not Protected-IMRAS-021 D14 imm3	CD14-CD19-/CD3+/CD8–CD4+/Tfh PD1+CXCR5+	1.9375949367088607	T	D14 Imm3	S021	Not-Protected	D070	IMRAS-002-021	CD4+ Tfh	CD4+ Tfh: PD1+CXCR5+
26: Not Protected-IMRAS-021 D14 imm3	CD14-CD19-/CD3+/CD8–CD4+/Tfh PD1+CXCR5+/CXCR3+	1.0856962025316457	T	D14 Imm3	S021	Not-Protected	D070	IMRAS-002-021	CD4+ T	CD4+ T: TfhPD1+CXCR5+CXCR3+
26: Not Protected-IMRAS-021 D14 imm3	CD14-CD19-/CD3+/CD8–CD4+/Tfh PD1+CXCR5+/CXCR3+	1.0856962025316457	T	D14 Imm3	S021	Not-Protected	D070	IMRAS-002-021	CD4+ Tfh	CD4+ Tfh: PD1+CXCR5+CXCR3+
26: Not Protected-IMRAS-021 D14 imm3	CD14-CD19-/CD3+/CD8–CD4+/Tfh PD1+CXCR5+/CD25+FOXp3+	0.08962025316455696	T	D14 Imm3	S021	Not-Protected	D070	IMRAS-002-021	CD4+ T	CD4+ T: TfhPD1+CXCR5+CD25+FOXp3+
26: Not Protected-IMRAS-021 D14 imm3	CD14-CD19-/CD3+/CD8–CD4+/Tfh PD1+CXCR5+/CD25+FOXp3+	0.08962025316455696	T	D14 Imm3	S021	Not-Protected	D070	IMRAS-002-021	CD4+ Tfh	CD4+ Tfh: PD1+CXCR5+CD25+FOXp3+
26: Not Protected-IMRAS-021 D14 imm3	CD14-CD19-/CD3+/CD8–CD4+/CXCR5+PD1-	1.9955696202531645	T	D14 Imm3	S021	Not-Protected	D070	IMRAS-002-021	CD4+ T	CD4+ T: CXCR5+PD1-
26: Not Protected-IMRAS-021 D14 imm3	CD14-CD19-/CD3+/CD8–CD4+/RA+CCR7-TEMRA	0.038734177215189874	T	D14 Imm3	S021	Not-Protected	D070	IMRAS-002-021	CD4+ T	CD4+ T: RA+CCR7-TEMRA
26: Not Protected-IMRAS-021 D14 imm3	CD14-CD19-/CD3+/CD8–CD4+/RA+CCR7+naive	23.544303797468356	T	D14 Imm3	S021	Not-Protected	D070	IMRAS-002-021	CD4+ T	CD4+ T: RA+CCR7+naive
26: Not Protected-IMRAS-021 D14 imm3	CD14-CD19-/CD3+/CD8–CD4+/RA-CCR7+Tcm	16.582278481012658	T	D14 Imm3	S021	Not-Protected	D070	IMRAS-002-021	CD4+ T	CD4+ T: RA-CCR7+Tcm
26: Not Protected-IMRAS-021 D14 imm3	CD14-CD19-/CD3+/CD8–CD4+/RA-CCR7-Tem	2.7779746835443038	T	D14 Imm3	S021	Not-Protected	D070	IMRAS-002-021	CD4+ T	CD4+ T: RA-CCR7-Tem
26: Not Protected-IMRAS-021 D14 imm3	CD14-CD19-/CD3+/CD8–CD4+/Treg	3.147341772151899	T	D14 Imm3	S021	Not-Protected	D070	IMRAS-002-021	CD4+ T	CD4+ T: Treg
26: Not Protected-IMRAS-021 D14 imm3	CD14-CD19-/CD3+/CD8–CD4+/Treg	3.147341772151899	T	D14 Imm3	S021	Not-Protected	D070	IMRAS-002-021	CD4+ Treg	CD4+ Treg: Total
26: Not Protected-IMRAS-021 D14 imm3	CD14-CD19-/CD3+/CD8–CD4+/Treg/CD38– HLA DR–	1.1977215189873418	T	D14 Imm3	S021	Not-Protected	D070	IMRAS-002-021	CD4+ T	CD4+ T: TregCD38–HLADR–
26: Not Protected-IMRAS-021 D14 imm3	CD14-CD19-/CD3+/CD8–CD4+/Treg/CD38– HLA DR–	1.1977215189873418	T	D14 Imm3	S021	Not-Protected	D070	IMRAS-002-021	CD4+ Treg	CD4+ Treg: CD38–HLADR–
26: Not Protected-IMRAS-021 D14 imm3	CD14-CD19-/CD3+/CD8–CD4+/Treg/CD38–HLA DR+	0.13784810126582278	T	D14 Imm3	S021	Not-Protected	D070	IMRAS-002-021	CD4+ T	CD4+ T: TregCD38–HLADR+
26: Not Protected-IMRAS-021 D14 imm3	CD14-CD19-/CD3+/CD8–CD4+/Treg/CD38–HLA DR+	0.13784810126582278	T	D14 Imm3	S021	Not-Protected	D070	IMRAS-002-021	CD4+ Treg	CD4+ Treg: CD38–HLADR+
26: Not Protected-IMRAS-021 D14 imm3	CD14-CD19-/CD3+/CD8–CD4+/Treg/CD38 +HLA DR +	0.1610126582278481	T	D14 Imm3	S021	Not-Protected	D070	IMRAS-002-021	CD4+ T	CD4+ T: TregCD38+HLADR+
26: Not Protected-IMRAS-021 D14 imm3	CD14-CD19-/CD3+/CD8–CD4+/Treg/CD38 +HLA DR +	0.1610126582278481	T	D14 Imm3	S021	Not-Protected	D070	IMRAS-002-021	CD4+ Treg	CD4+ Treg: CD38+HLADR+
26: Not Protected-IMRAS-021 D14 imm3	CD14-CD19-/CD3+/CD8–CD4+/Treg/CD38+HLA DR–	1.650759493670886	T	D14 Imm3	S021	Not-Protected	D070	IMRAS-002-021	CD4+ T	CD4+ T: TregCD38+HLADR–
26: Not Protected-IMRAS-021 D14 imm3	CD14-CD19-/CD3+/CD8–CD4+/Treg/CD38+HLA DR–	1.650759493670886	T	D14 Imm3	S021	Not-Protected	D070	IMRAS-002-021	CD4+ Treg	CD4+ Treg: CD38+HLADR–
26: Not Protected-IMRAS-021 D14 imm3	CD14-CD19-/CD3+/CD8–CD4+/Treg/CD127 hi	0.35151898734177217	T	D14 Imm3	S021	Not-Protected	D070	IMRAS-002-021	CD4+ T	CD4+ T: TregCD127hi
26: Not Protected-IMRAS-021 D14 imm3	CD14-CD19-/CD3+/CD8–CD4+/Treg/CD127 hi	0.35151898734177217	T	D14 Imm3	S021	Not-Protected	D070	IMRAS-002-021	CD4+ Treg	CD4+ Treg: CD127hi
26: Not Protected-IMRAS-021 D14 imm3	CD14-CD19-/CD3+/CD8–CD4+/Treg/CD127lo	2.7958227848101265	T	D14 Imm3	S021	Not-Protected	D070	IMRAS-002-021	CD4+ T	CD4+ T: TregCD127lo
26: Not Protected-IMRAS-021 D14 imm3	CD14-CD19-/CD3+/CD8–CD4+/Treg/CD127lo	2.7958227848101265	T	D14 Imm3	S021	Not-Protected	D070	IMRAS-002-021	CD4+ Treg	CD4+ Treg: CD127lo
26: Not Protected-IMRAS-021 D14 imm3	CD14-CD19-/CD3+/CD8–CD4+/Treg/CTLA4– Ki67+	0.030632911392405062	T	D14 Imm3	S021	Not-Protected	D070	IMRAS-002-021	CD4+ T	CD4+ T: TregCTLA4–Ki67+
26: Not Protected-IMRAS-021 D14 imm3	CD14-CD19-/CD3+/CD8–CD4+/Treg/CTLA4– Ki67+	0.030632911392405062	T	D14 Imm3	S021	Not-Protected	D070	IMRAS-002-021	CD4+ Treg	CD4+ Treg: CTLA4–Ki67+
26: Not Protected-IMRAS-021 D14 imm3	CD14-CD19-/CD3+/CD8–CD4+/Treg/CTLA4+ Ki67+	0.14518987341772152	T	D14 Imm3	S021	Not-Protected	D070	IMRAS-002-021	CD4+ T	CD4+ T: TregCTLA4+Ki67+
26: Not Protected-IMRAS-021 D14 imm3	CD14-CD19-/CD3+/CD8–CD4+/Treg/CTLA4+ Ki67+	0.14518987341772152	T	D14 Imm3	S021	Not-Protected	D070	IMRAS-002-021	CD4+ Treg	CD4+ Treg: CTLA4+Ki67+
26: Not Protected-IMRAS-021 D14 imm3	CD14-CD19-/CD3+/CD8–CD4+/Treg/CTLA4+ Ki67-	1.0840506329113924	T	D14 Imm3	S021	Not-Protected	D070	IMRAS-002-021	CD4+ T	CD4+ T: TregCTLA4+Ki67-
26: Not Protected-IMRAS-021 D14 imm3	CD14-CD19-/CD3+/CD8–CD4+/Treg/CTLA4+ Ki67-	1.0840506329113924	T	D14 Imm3	S021	Not-Protected	D070	IMRAS-002-021	CD4+ Treg	CD4+ Treg: CTLA4+Ki67-
26: Not Protected-IMRAS-021 D14 imm3	CD14-CD19-/CD3+/CD8–CD4+/Treg/CTLA4– Ki67-	1.8874683544303799	T	D14 Imm3	S021	Not-Protected	D070	IMRAS-002-021	CD4+ T	CD4+ T: TregCTLA4–Ki67-
26: Not Protected-IMRAS-021 D14 imm3	CD14-CD19-/CD3+/CD8–CD4+/Treg/CTLA4– Ki67-	1.8874683544303799	T	D14 Imm3	S021	Not-Protected	D070	IMRAS-002-021	CD4+ Treg	CD4+ Treg: CTLA4–Ki67-
26: Not Protected-IMRAS-021 D14 imm3	CD14-CD19-/CD3+/CD8+CD4–	16.20253164556962	T	D14 Imm3	S021	Not-Protected	D070	IMRAS-002-021	CD8+ T	CD8+ T: Total
26: Not Protected-IMRAS-021 D14 imm3	CD14-CD19-/CD3+/CD8+CD4–/RA+CCR7+naive	11.177848101265823	T	D14 Imm3	S021	Not-Protected	D070	IMRAS-002-021	CD8+ T	CD8+ T: RA+CCR7+naive
26: Not Protected-IMRAS-021 D14 imm3	CD14-CD19-/CD3+/CD8+CD4–/RA+CCR7-TEMRA	1.2148101265822784	T	D14 Imm3	S021	Not-Protected	D070	IMRAS-002-021	CD8+ T	CD8+ T: RA+CCR7-TEMRA
26: Not Protected-IMRAS-021 D14 imm3	CD14-CD19-/CD3+/CD8+CD4–/RA-CCR7+Tcm	1.8972151898734178	T	D14 Imm3	S021	Not-Protected	D070	IMRAS-002-021	CD8+ T	CD8+ T: RA-CCR7+Tcm
26: Not Protected-IMRAS-021 D14 imm3	CD14-CD19-/CD3+/CD8+CD4–/RA-CCR7-Tem	1.9581012658227848	T	D14 Imm3	S021	Not-Protected	D070	IMRAS-002-021	CD8+ T	CD8+ T: RA-CCR7-Tem
26: Not Protected-IMRAS-021 D14 imm3	CD14-CD19-/CD3+/CXCR3+/CD8–CD4+	7.424303797468355	T	D14 Imm3	S021	Not-Protected	D070	IMRAS-002-021	CD4+ T	CD4+ T: CXCR3+
26: Not Protected-IMRAS-021 D14 imm3	CD14-CD19-/CD3+/CXCR3+/CD8–CD4+/RA+CCR7+naive	0.9434177215189874	T	D14 Imm3	S021	Not-Protected	D070	IMRAS-002-021	CD4+ T	CD4+ T: CXCR3+RA+CCR7+naive
26: Not Protected-IMRAS-021 D14 imm3	CD14-CD19-/CD3+/CXCR3+/CD8–CD4+/RA+CCR7+naive	0.9434177215189874	T	D14 Imm3	S021	Not-Protected	D070	IMRAS-002-021	CD4+ T naive	CD4+ T naive: CXCR3+RA+CCR7+
26: Not Protected-IMRAS-021 D14 imm3	CD14-CD19-/CD3+/CXCR3+/CD8–CD4+/RA+CCR7-TEMRA	0.011772151898734177	T	D14 Imm3	S021	Not-Protected	D070	IMRAS-002-021	CD4+ T	CD4+ T: CXCR3+RA+CCR7-TEMRA
26: Not Protected-IMRAS-021 D14 imm3	CD14-CD19-/CD3+/CXCR3+/CD8–CD4+/RA+CCR7-TEMRA	0.011772151898734177	T	D14 Imm3	S021	Not-Protected	D070	IMRAS-002-021	CD4+ TEMRA	CD4+ TEMRA: CXCR3+RA+CCR7-
26: Not Protected-IMRAS-021 D14 imm3	CD14-CD19-/CD3+/CXCR3+/CD8–CD4+/RA-CCR7+Tcm	5.668481012658228	T	D14 Imm3	S021	Not-Protected	D070	IMRAS-002-021	CD4+ T	CD4+ T: CXCR3+RA-CCR7+Tcm
26: Not Protected-IMRAS-021 D14 imm3	CD14-CD19-/CD3+/CXCR3+/CD8–CD4+/RA-CCR7+Tcm	5.668481012658228	T	D14 Imm3	S021	Not-Protected	D070	IMRAS-002-021	CD4+ Tcm	CD4+ Tcm: CXCR3+RA-CCR7+
26: Not Protected-IMRAS-021 D14 imm3	CD14-CD19-/CD3+/CXCR3+/CD8–CD4+/RA-CCR7-Tem	0.7803797468354431	T	D14 Imm3	S021	Not-Protected	D070	IMRAS-002-021	CD4+ T	CD4+ T: CXCR3+RA-CCR7-Tem
26: Not Protected-IMRAS-021 D14 imm3	CD14-CD19-/CD3+/CXCR3+/CD8–CD4+/RA-CCR7-Tem	0.7803797468354431	T	D14 Imm3	S021	Not-Protected	D070	IMRAS-002-021	CD4+ Tem	CD4+ Tem: CXCR3+RA-CCR7-
26: Not Protected-IMRAS-021 D14 imm3	CD14-CD19-/CD3+/CXCR3+/CD8+CD4–	10.442784810126582	T	D14 Imm3	S021	Not-Protected	D070	IMRAS-002-021	CD8+ T	CD8+ T: CXCR3+
26: Not Protected-IMRAS-021 D14 imm3	CD14-CD19-/CD3+/CXCR3+/CD8+CD4–/RA+CCR7+naive	8.491645569620253	T	D14 Imm3	S021	Not-Protected	D070	IMRAS-002-021	CD8+ T	CD8+ T: CXCR3+RA+CCR7+naive
26: Not Protected-IMRAS-021 D14 imm3	CD14-CD19-/CD3+/CXCR3+/CD8+CD4–/RA+CCR7+naive	8.491645569620253	T	D14 Imm3	S021	Not-Protected	D070	IMRAS-002-021	CD8+ T naive	CD8+ T naive: CXCR3+RA+CCR7+
26: Not Protected-IMRAS-021 D14 imm3	CD14-CD19-/CD3+/CXCR3+/CD8+CD4–/RA+CCR7-TEMRA	0.25113924050632913	T	D14 Imm3	S021	Not-Protected	D070	IMRAS-002-021	CD8+ T	CD8+ T: CXCR3+RA+CCR7-TEMRA
26: Not Protected-IMRAS-021 D14 imm3	CD14-CD19-/CD3+/CXCR3+/CD8+CD4–/RA+CCR7-TEMRA	0.25113924050632913	T	D14 Imm3	S021	Not-Protected	D070	IMRAS-002-021	CD8+ TEMRA	CD8+ TEMRA: CXCR3+RA+CCR7-
26: Not Protected-IMRAS-021 D14 imm3	CD14-CD19-/CD3+/CXCR3+/CD8+CD4–/RA-CCR7+Tcm	1.1259493670886076	T	D14 Imm3	S021	Not-Protected	D070	IMRAS-002-021	CD8+ T	CD8+ T: CXCR3+RA-CCR7+Tcm
26: Not Protected-IMRAS-021 D14 imm3	CD14-CD19-/CD3+/CXCR3+/CD8+CD4–/RA-CCR7+Tcm	1.1259493670886076	T	D14 Imm3	S021	Not-Protected	D070	IMRAS-002-021	CD8+ Tcm	CD8+ Tcm: CXCR3+RA-CCR7+
26: Not Protected-IMRAS-021 D14 imm3	CD14-CD19-/CD3+/CXCR3+/CD8+CD4–/RA-CCR7-Tem	0.559620253164557	T	D14 Imm3	S021	Not-Protected	D070	IMRAS-002-021	CD8+ T	CD8+ T: CXCR3+RA-CCR7-Tem
26: Not Protected-IMRAS-021 D14 imm3	CD14-CD19-/CD3+/CXCR3+/CD8+CD4–/RA-CCR7-Tem	0.559620253164557	T	D14 Imm3	S021	Not-Protected	D070	IMRAS-002-021	CD8+ Tem	CD8+ Tem: CXCR3+RA-CCR7-
26: Not Protected-IMRAS-021 D14 imm3	CD14-CD19-/CD3+/CXCR6+/CD8–CD4+	0.7724050632911392	T	D14 Imm3	S021	Not-Protected	D070	IMRAS-002-021	CD4+ T	CD4+ T: CXCR6+
26: Not Protected-IMRAS-021 D14 imm3	CD14-CD19-/CD3+/CXCR6+/CD8–CD4+/RA+CCR7-TEMRA	0.009367088607594937	T	D14 Imm3	S021	Not-Protected	D070	IMRAS-002-021	CD4+ T	CD4+ T: CXCR6+RA+CCR7-TEMRA
26: Not Protected-IMRAS-021 D14 imm3	CD14-CD19-/CD3+/CXCR6+/CD8–CD4+/RA+CCR7-TEMRA	0.009367088607594937	T	D14 Imm3	S021	Not-Protected	D070	IMRAS-002-021	CD4+ TEMRA	CD4+ TEMRA: CXCR6+RA+CCR7-
26: Not Protected-IMRAS-021 D14 imm3	CD14-CD19-/CD3+/CXCR6+/CD8–CD4+/RA+CCR7+naive	0.1940506329113924	T	D14 Imm3	S021	Not-Protected	D070	IMRAS-002-021	CD4+ T	CD4+ T: CXCR6+RA+CCR7+naive
26: Not Protected-IMRAS-021 D14 imm3	CD14-CD19-/CD3+/CXCR6+/CD8–CD4+/RA+CCR7+naive	0.1940506329113924	T	D14 Imm3	S021	Not-Protected	D070	IMRAS-002-021	CD4+ T naive	CD4+ T naive: CXCR6+RA+CCR7+
26: Not Protected-IMRAS-021 D14 imm3	CD14-CD19-/CD3+/CXCR6+/CD8–CD4+/RA-CCR7+Tcm	0.23430379746835442	T	D14 Imm3	S021	Not-Protected	D070	IMRAS-002-021	CD4+ T	CD4+ T: CXCR6+RA-CCR7+Tcm
26: Not Protected-IMRAS-021 D14 imm3	CD14-CD19-/CD3+/CXCR6+/CD8–CD4+/RA-CCR7+Tcm	0.23430379746835442	T	D14 Imm3	S021	Not-Protected	D070	IMRAS-002-021	CD4+ Tcm	CD4+ Tcm: CXCR6+RA-CCR7+
26: Not Protected-IMRAS-021 D14 imm3	CD14-CD19-/CD3+/CXCR6+/CD8–CD4+/RA-CCR7-Tem	0.3325316455696202	T	D14 Imm3	S021	Not-Protected	D070	IMRAS-002-021	CD4+ T	CD4+ T: CXCR6+RA-CCR7-Tem
26: Not Protected-IMRAS-021 D14 imm3	CD14-CD19-/CD3+/CXCR6+/CD8–CD4+/RA-CCR7-Tem	0.3325316455696202	T	D14 Imm3	S021	Not-Protected	D070	IMRAS-002-021	CD4+ Tem	CD4+ Tem: CXCR6+RA-CCR7-
26: Not Protected-IMRAS-021 D14 imm3	CD14-CD19-/CD3+/CXCR6+/CD8+CD4–	1.36	T	D14 Imm3	S021	Not-Protected	D070	IMRAS-002-021	CD8+ T	CD8+ T: CXCR6+
26: Not Protected-IMRAS-021 D14 imm3	CD14-CD19-/CD3+/CXCR6+/CD8+CD4–/CD69+CD38+	0.05759493670886076	T	D14 Imm3	S021	Not-Protected	D070	IMRAS-002-021	CD8+ T	CD8+ T: CXCR6+CD69+CD38+
26: Not Protected-IMRAS-021 D14 imm3	CD14-CD19-/CD3+/CXCR6+/CD8+CD4–/CD69+CD38-	0.1508860759493671	T	D14 Imm3	S021	Not-Protected	D070	IMRAS-002-021	CD8+ T	CD8+ T: CXCR6+CD69+CD38-
26: Not Protected-IMRAS-021 D14 imm3	CD14-CD19-/CD3+/CXCR6+/CD8+CD4–/CD69-CD38+	0.2320253164556962	T	D14 Imm3	S021	Not-Protected	D070	IMRAS-002-021	CD8+ T	CD8+ T: CXCR6+CD69-CD38+
26: Not Protected-IMRAS-021 D14 imm3	CD14-CD19-/CD3+/CXCR6+/CD8+CD4–/CD69-CD38-	0.9194936708860759	T	D14 Imm3	S021	Not-Protected	D070	IMRAS-002-021	CD8+ T	CD8+ T: CXCR6+CD69-CD38-
26: Not Protected-IMRAS-021 D14 imm3	CD14-CD19-/CD3+/CXCR6+/CD8+CD4–/ki67+PD1+	0.039367088607594934	T	D14 Imm3	S021	Not-Protected	D070	IMRAS-002-021	CD8+ T	CD8+ T: CXCR6+ki67+PD1+
26: Not Protected-IMRAS-021 D14 imm3	CD14-CD19-/CD3+/CXCR6+/CD8+CD4–/ki67+PD1-	0.022531645569620253	T	D14 Imm3	S021	Not-Protected	D070	IMRAS-002-021	CD8+ T	CD8+ T: CXCR6+ki67+PD1-
26: Not Protected-IMRAS-021 D14 imm3	CD14-CD19-/CD3+/CXCR6+/CD8+CD4–/ki67-PD1+	0.6573417721518987	T	D14 Imm3	S021	Not-Protected	D070	IMRAS-002-021	CD8+ T	CD8+ T: CXCR6+ki67-PD1+
26: Not Protected-IMRAS-021 D14 imm3	CD14-CD19-/CD3+/CXCR6+/CD8+CD4–/ki67-PD1-	0.640759493670886	T	D14 Imm3	S021	Not-Protected	D070	IMRAS-002-021	CD8+ T	CD8+ T: CXCR6+ki67-PD1-
26: Not Protected-IMRAS-021 D14 imm3	CD14-CD19-/CD3+/CXCR6+/CD8+CD4–/RA+CCR7+naive	0.10772151898734177	T	D14 Imm3	S021	Not-Protected	D070	IMRAS-002-021	CD8+ T	CD8+ T: CXCR6+RA+CCR7+naive
26: Not Protected-IMRAS-021 D14 imm3	CD14-CD19-/CD3+/CXCR6+/CD8+CD4–/RA+CCR7+naive	0.10772151898734177	T	D14 Imm3	S021	Not-Protected	D070	IMRAS-002-021	CD8+ T naive	CD8+ T naive: CXCR6+RA+CCR7+
26: Not Protected-IMRAS-021 D14 imm3	CD14-CD19-/CD3+/CXCR6+/CD8+CD4–/RA+CCR7-TEMRA	0.18468354430379746	T	D14 Imm3	S021	Not-Protected	D070	IMRAS-002-021	CD8+ T	CD8+ T: CXCR6+RA+CCR7-TEMRA
26: Not Protected-IMRAS-021 D14 imm3	CD14-CD19-/CD3+/CXCR6+/CD8+CD4–/RA+CCR7-TEMRA	0.18468354430379746	T	D14 Imm3	S021	Not-Protected	D070	IMRAS-002-021	CD8+ TEMRA	CD8+ TEMRA: CXCR6+RA+CCR7-
26: Not Protected-IMRAS-021 D14 imm3	CD14-CD19-/CD3+/CXCR6+/CD8+CD4–/RA-CCR7+Tcm	0.14164556962025315	T	D14 Imm3	S021	Not-Protected	D070	IMRAS-002-021	CD8+ T	CD8+ T: CXCR6+RA-CCR7+Tcm
26: Not Protected-IMRAS-021 D14 imm3	CD14-CD19-/CD3+/CXCR6+/CD8+CD4–/RA-CCR7+Tcm	0.14164556962025315	T	D14 Imm3	S021	Not-Protected	D070	IMRAS-002-021	CD8+ Tcm	CD8+ Tcm: CXCR6+RA-CCR7+
26: Not Protected-IMRAS-021 D14 imm3	CD14-CD19-/CD3+/CXCR6+/CD8+CD4–/RA-CCR7-Tem	0.9253164556962026	T	D14 Imm3	S021	Not-Protected	D070	IMRAS-002-021	CD8+ T	CD8+ T: CXCR6+RA-CCR7-Tem
26: Not Protected-IMRAS-021 D14 imm3	CD14-CD19-/CD3+/CXCR6+/CD8+CD4–/RA-CCR7-Tem	0.9253164556962026	T	D14 Imm3	S021	Not-Protected	D070	IMRAS-002-021	CD8+ Tem	CD8+ Tem: CXCR6+RA-CCR7-
26: Not Protected-IMRAS-021 D14 imm3	CD14-CD19-/CD3+/CD38–HLA DR+/CD8–CD4+	0.3662025316455696	T	D14 Imm3	S021	Not-Protected	D070	IMRAS-002-021	CD4+ T	CD4+ T: CD38–HLADR+
26: Not Protected-IMRAS-021 D14 imm3	CD14-CD19-/CD3+/CD38–HLA DR+/CD8–CD4+/RA+CCR7+naive	0.004303797468354431	T	D14 Imm3	S021	Not-Protected	D070	IMRAS-002-021	CD4+ T	CD4+ T: CD38–HLADR+RA+CCR7+naive
26: Not Protected-IMRAS-021 D14 imm3	CD14-CD19-/CD3+/CD38–HLA DR+/CD8–CD4+/RA+CCR7+naive	0.004303797468354431	T	D14 Imm3	S021	Not-Protected	D070	IMRAS-002-021	CD4+ T naive	CD4+ T naive: CD38–HLADR+RA+CCR7+
26: Not Protected-IMRAS-021 D14 imm3	CD14-CD19-/CD3+/CD38–HLA DR+/CD8–CD4+/RA+CCR7-TEMRA	0.0024050632911392406	T	D14 Imm3	S021	Not-Protected	D070	IMRAS-002-021	CD4+ T	CD4+ T: CD38–HLADR+RA+CCR7-TEMRA
26: Not Protected-IMRAS-021 D14 imm3	CD14-CD19-/CD3+/CD38–HLA DR+/CD8–CD4+/RA+CCR7-TEMRA	0.0024050632911392406	T	D14 Imm3	S021	Not-Protected	D070	IMRAS-002-021	CD4+ TEMRA	CD4+ TEMRA: CD38–HLADR+RA+CCR7-
26: Not Protected-IMRAS-021 D14 imm3	CD14-CD19-/CD3+/CD38–HLA DR+/CD8–CD4+/RA-CCR7+Tcm	0.12468354430379747	T	D14 Imm3	S021	Not-Protected	D070	IMRAS-002-021	CD4+ T	CD4+ T: CD38–HLADR+RA-CCR7+Tcm
26: Not Protected-IMRAS-021 D14 imm3	CD14-CD19-/CD3+/CD38–HLA DR+/CD8–CD4+/RA-CCR7+Tcm	0.12468354430379747	T	D14 Imm3	S021	Not-Protected	D070	IMRAS-002-021	CD4+ Tcm	CD4+ Tcm: CD38–HLADR+RA-CCR7+
26: Not Protected-IMRAS-021 D14 imm3	CD14-CD19-/CD3+/CD38–HLA DR+/CD8–CD4+/RA-CCR7-Tem	0.23468354430379748	T	D14 Imm3	S021	Not-Protected	D070	IMRAS-002-021	CD4+ T	CD4+ T: CD38–HLADR+RA-CCR7-Tem
26: Not Protected-IMRAS-021 D14 imm3	CD14-CD19-/CD3+/CD38–HLA DR+/CD8–CD4+/RA-CCR7-Tem	0.23468354430379748	T	D14 Imm3	S021	Not-Protected	D070	IMRAS-002-021	CD4+ Tem	CD4+ Tem: CD38–HLADR+RA-CCR7-
26: Not Protected-IMRAS-021 D14 imm3	CD14-CD19-/CD3+/CD38–HLA DR+/CD8+CD4–	0.043544303797468355	T	D14 Imm3	S021	Not-Protected	D070	IMRAS-002-021	CD8+ T	CD8+ T: CD38–HLADR+
26: Not Protected-IMRAS-021 D14 imm3	CD14-CD19-/CD3+/CD38–HLA DR+/CD8+CD4–/RA+CCR7+naive	0.005189873417721519	T	D14 Imm3	S021	Not-Protected	D070	IMRAS-002-021	CD8+ T	CD8+ T: CD38–HLADR+RA+CCR7+naive
26: Not Protected-IMRAS-021 D14 imm3	CD14-CD19-/CD3+/CD38–HLA DR+/CD8+CD4–/RA+CCR7+naive	0.005189873417721519	T	D14 Imm3	S021	Not-Protected	D070	IMRAS-002-021	CD8+ T naive	CD8+ T naive: CD38–HLADR+RA+CCR7+
26: Not Protected-IMRAS-021 D14 imm3	CD14-CD19-/CD3+/CD38–HLA DR+/CD8+CD4–/RA+CCR7-TEMRA	0.01240506329113924	T	D14 Imm3	S021	Not-Protected	D070	IMRAS-002-021	CD8+ T	CD8+ T: CD38–HLADR+RA+CCR7-TEMRA
26: Not Protected-IMRAS-021 D14 imm3	CD14-CD19-/CD3+/CD38–HLA DR+/CD8+CD4–/RA+CCR7-TEMRA	0.01240506329113924	T	D14 Imm3	S021	Not-Protected	D070	IMRAS-002-021	CD8+ TEMRA	CD8+ TEMRA: CD38–HLADR+RA+CCR7-
26: Not Protected-IMRAS-021 D14 imm3	CD14-CD19-/CD3+/CD38–HLA DR+/CD8+CD4–/RA-CCR7+Tcm	0.008481012658227849	T	D14 Imm3	S021	Not-Protected	D070	IMRAS-002-021	CD8+ T	CD8+ T: CD38–HLADR+RA-CCR7+Tcm
26: Not Protected-IMRAS-021 D14 imm3	CD14-CD19-/CD3+/CD38–HLA DR+/CD8+CD4–/RA-CCR7+Tcm	0.008481012658227849	T	D14 Imm3	S021	Not-Protected	D070	IMRAS-002-021	CD8+ Tcm	CD8+ Tcm: CD38–HLADR+RA-CCR7+
26: Not Protected-IMRAS-021 D14 imm3	CD14-CD19-/CD3+/CD38–HLA DR+/CD8+CD4–/RA-CCR7-Tem	0.017341772151898735	T	D14 Imm3	S021	Not-Protected	D070	IMRAS-002-021	CD8+ T	CD8+ T: CD38–HLADR+RA-CCR7-Tem
26: Not Protected-IMRAS-021 D14 imm3	CD14-CD19-/CD3+/CD38–HLA DR+/CD8+CD4–/RA-CCR7-Tem	0.017341772151898735	T	D14 Imm3	S021	Not-Protected	D070	IMRAS-002-021	CD8+ Tem	CD8+ Tem: CD38–HLADR+RA-CCR7-
26: Not Protected-IMRAS-021 D14 imm3	CD14-CD19-/CD3+/CD38 +HLA DR +/CD8–CD4+	0.489746835443038	T	D14 Imm3	S021	Not-Protected	D070	IMRAS-002-021	CD4+ T	CD4+ T: CD38+HLADR+
26: Not Protected-IMRAS-021 D14 imm3	CD14-CD19-/CD3+/CD38 +HLA DR +/CD8–CD4+/RA+CCR7+naive	0.14544303797468355	T	D14 Imm3	S021	Not-Protected	D070	IMRAS-002-021	CD4+ T	CD4+ T: CD38+HLADR+RA+CCR7+naive
26: Not Protected-IMRAS-021 D14 imm3	CD14-CD19-/CD3+/CD38 +HLA DR +/CD8–CD4+/RA+CCR7+naive	0.14544303797468355	T	D14 Imm3	S021	Not-Protected	D070	IMRAS-002-021	CD4+ T naive	CD4+ T naive: CD38+HLADR+RA+CCR7+
26: Not Protected-IMRAS-021 D14 imm3	CD14-CD19-/CD3+/CD38 +HLA DR +/CD8–CD4+/RA+CCR7-TEMRA	0.0046835443037974685	T	D14 Imm3	S021	Not-Protected	D070	IMRAS-002-021	CD4+ T	CD4+ T: CD38+HLADR+RA+CCR7-TEMRA
26: Not Protected-IMRAS-021 D14 imm3	CD14-CD19-/CD3+/CD38 +HLA DR +/CD8–CD4+/RA+CCR7-TEMRA	0.0046835443037974685	T	D14 Imm3	S021	Not-Protected	D070	IMRAS-002-021	CD4+ TEMRA	CD4+ TEMRA: CD38+HLADR+RA+CCR7-
26: Not Protected-IMRAS-021 D14 imm3	CD14-CD19-/CD3+/CD38 +HLA DR +/CD8–CD4+/RA-CCR7+Tcm	0.21113924050632912	T	D14 Imm3	S021	Not-Protected	D070	IMRAS-002-021	CD4+ T	CD4+ T: CD38+HLADR+RA-CCR7+Tcm
26: Not Protected-IMRAS-021 D14 imm3	CD14-CD19-/CD3+/CD38 +HLA DR +/CD8–CD4+/RA-CCR7+Tcm	0.21113924050632912	T	D14 Imm3	S021	Not-Protected	D070	IMRAS-002-021	CD4+ Tcm	CD4+ Tcm: CD38+HLADR+RA-CCR7+
26: Not Protected-IMRAS-021 D14 imm3	CD14-CD19-/CD3+/CD38 +HLA DR +/CD8–CD4+/RA-CCR7-Tem	0.12721518987341773	T	D14 Imm3	S021	Not-Protected	D070	IMRAS-002-021	CD4+ T	CD4+ T: CD38+HLADR+RA-CCR7-Tem
26: Not Protected-IMRAS-021 D14 imm3	CD14-CD19-/CD3+/CD38 +HLA DR +/CD8–CD4+/RA-CCR7-Tem	0.12721518987341773	T	D14 Imm3	S021	Not-Protected	D070	IMRAS-002-021	CD4+ Tem	CD4+ Tem: CD38+HLADR+RA-CCR7-
26: Not Protected-IMRAS-021 D14 imm3	CD14-CD19-/CD3+/CD38 +HLA DR +/CD8+CD4–	0.1639240506329114	T	D14 Imm3	S021	Not-Protected	D070	IMRAS-002-021	CD8+ T	CD8+ T: CD38+HLADR+
26: Not Protected-IMRAS-021 D14 imm3	CD14-CD19-/CD3+/CD38 +HLA DR +/CD8+CD4–/RA+CCR7+naive	0.052151898734177214	T	D14 Imm3	S021	Not-Protected	D070	IMRAS-002-021	CD8+ T	CD8+ T: CD38+HLADR+RA+CCR7+naive
26: Not Protected-IMRAS-021 D14 imm3	CD14-CD19-/CD3+/CD38 +HLA DR +/CD8+CD4–/RA+CCR7+naive	0.052151898734177214	T	D14 Imm3	S021	Not-Protected	D070	IMRAS-002-021	CD8+ T naive	CD8+ T naive: CD38+HLADR+RA+CCR7+
26: Not Protected-IMRAS-021 D14 imm3	CD14-CD19-/CD3+/CD38 +HLA DR +/CD8+CD4–/RA+CCR7-TEMRA	0.01430379746835443	T	D14 Imm3	S021	Not-Protected	D070	IMRAS-002-021	CD8+ T	CD8+ T: CD38+HLADR+RA+CCR7-TEMRA
26: Not Protected-IMRAS-021 D14 imm3	CD14-CD19-/CD3+/CD38 +HLA DR +/CD8+CD4–/RA+CCR7-TEMRA	0.01430379746835443	T	D14 Imm3	S021	Not-Protected	D070	IMRAS-002-021	CD8+ TEMRA	CD8+ TEMRA: CD38+HLADR+RA+CCR7-
26: Not Protected-IMRAS-021 D14 imm3	CD14-CD19-/CD3+/CD38 +HLA DR +/CD8+CD4–/RA-CCR7+Tcm	0.04164556962025316	T	D14 Imm3	S021	Not-Protected	D070	IMRAS-002-021	CD8+ T	CD8+ T: CD38+HLADR+RA-CCR7+Tcm
26: Not Protected-IMRAS-021 D14 imm3	CD14-CD19-/CD3+/CD38 +HLA DR +/CD8+CD4–/RA-CCR7+Tcm	0.04164556962025316	T	D14 Imm3	S021	Not-Protected	D070	IMRAS-002-021	CD8+ Tcm	CD8+ Tcm: CD38+HLADR+RA-CCR7+
26: Not Protected-IMRAS-021 D14 imm3	CD14-CD19-/CD3+/CD38 +HLA DR +/CD8+CD4–/RA-CCR7-Tem	0.05556962025316456	T	D14 Imm3	S021	Not-Protected	D070	IMRAS-002-021	CD8+ T	CD8+ T: CD38+HLADR+RA-CCR7-Tem
26: Not Protected-IMRAS-021 D14 imm3	CD14-CD19-/CD3+/CD38 +HLA DR +/CD8+CD4–/RA-CCR7-Tem	0.05556962025316456	T	D14 Imm3	S021	Not-Protected	D070	IMRAS-002-021	CD8+ Tem	CD8+ Tem: CD38+HLADR+RA-CCR7-
26: Not Protected-IMRAS-021 D14 imm3	CD14-CD19-/CD3+/CD38+HLA DR–/CD8–CD4+	31.518987341772153	T	D14 Imm3	S021	Not-Protected	D070	IMRAS-002-021	CD4+ T	CD4+ T: CD38+HLADR–
26: Not Protected-IMRAS-021 D14 imm3	CD14-CD19-/CD3+/CD38+HLA DR–/CD8–CD4+/RA+CCR7+naive	22.78481012658228	T	D14 Imm3	S021	Not-Protected	D070	IMRAS-002-021	CD4+ T	CD4+ T: CD38+HLADR–RA+CCR7+naive
26: Not Protected-IMRAS-021 D14 imm3	CD14-CD19-/CD3+/CD38+HLA DR–/CD8–CD4+/RA+CCR7+naive	22.78481012658228	T	D14 Imm3	S021	Not-Protected	D070	IMRAS-002-021	CD4+ T naive	CD4+ T naive: CD38+HLADR–RA+CCR7+
26: Not Protected-IMRAS-021 D14 imm3	CD14-CD19-/CD3+/CD38+HLA DR–/CD8–CD4+/RA+CCR7-TEMRA	0.011645569620253165	T	D14 Imm3	S021	Not-Protected	D070	IMRAS-002-021	CD4+ T	CD4+ T: CD38+HLADR–RA+CCR7-TEMRA
26: Not Protected-IMRAS-021 D14 imm3	CD14-CD19-/CD3+/CD38+HLA DR–/CD8–CD4+/RA+CCR7-TEMRA	0.011645569620253165	T	D14 Imm3	S021	Not-Protected	D070	IMRAS-002-021	CD4+ TEMRA	CD4+ TEMRA: CD38+HLADR–RA+CCR7-
26: Not Protected-IMRAS-021 D14 imm3	CD14-CD19-/CD3+/CD38+HLA DR–/CD8–CD4+/RA-CCR7+Tcm	8.192151898734178	T	D14 Imm3	S021	Not-Protected	D070	IMRAS-002-021	CD4+ T	CD4+ T: CD38+HLADR–RA-CCR7+Tcm
26: Not Protected-IMRAS-021 D14 imm3	CD14-CD19-/CD3+/CD38+HLA DR–/CD8–CD4+/RA-CCR7+Tcm	8.192151898734178	T	D14 Imm3	S021	Not-Protected	D070	IMRAS-002-021	CD4+ Tcm	CD4+ Tcm: CD38+HLADR–RA-CCR7+
26: Not Protected-IMRAS-021 D14 imm3	CD14-CD19-/CD3+/CD38+HLA DR–/CD8–CD4+/RA-CCR7-Tem	0.2953164556962025	T	D14 Imm3	S021	Not-Protected	D070	IMRAS-002-021	CD4+ T	CD4+ T: CD38+HLADR–RA-CCR7-Tem
26: Not Protected-IMRAS-021 D14 imm3	CD14-CD19-/CD3+/CD38+HLA DR–/CD8–CD4+/RA-CCR7-Tem	0.2953164556962025	T	D14 Imm3	S021	Not-Protected	D070	IMRAS-002-021	CD4+ Tem	CD4+ Tem: CD38+HLADR–RA-CCR7-
26: Not Protected-IMRAS-021 D14 imm3	CD14-CD19-/CD3+/CD38+HLA DR–/CD8+CD4–	9.628481012658227	T	D14 Imm3	S021	Not-Protected	D070	IMRAS-002-021	CD8+ T	CD8+ T: CD38+HLADR–
26: Not Protected-IMRAS-021 D14 imm3	CD14-CD19-/CD3+/CD38+HLA DR–/CD8+CD4–/RA+CCR7+naive	8.668227848101266	T	D14 Imm3	S021	Not-Protected	D070	IMRAS-002-021	CD8+ T	CD8+ T: CD38+HLADR–RA+CCR7+naive
26: Not Protected-IMRAS-021 D14 imm3	CD14-CD19-/CD3+/CD38+HLA DR–/CD8+CD4–/RA+CCR7+naive	8.668227848101266	T	D14 Imm3	S021	Not-Protected	D070	IMRAS-002-021	CD8+ T naive	CD8+ T naive: CD38+HLADR–RA+CCR7+
26: Not Protected-IMRAS-021 D14 imm3	CD14-CD19-/CD3+/CD38+HLA DR–/CD8+CD4–/RA+CCR7-TEMRA	0.2708860759493671	T	D14 Imm3	S021	Not-Protected	D070	IMRAS-002-021	CD8+ T	CD8+ T: CD38+HLADR–RA+CCR7-TEMRA
26: Not Protected-IMRAS-021 D14 imm3	CD14-CD19-/CD3+/CD38+HLA DR–/CD8+CD4–/RA+CCR7-TEMRA	0.2708860759493671	T	D14 Imm3	S021	Not-Protected	D070	IMRAS-002-021	CD8+ TEMRA	CD8+ TEMRA: CD38+HLADR–RA+CCR7-
26: Not Protected-IMRAS-021 D14 imm3	CD14-CD19-/CD3+/CD38+HLA DR–/CD8+CD4–/RA-CCR7+Tcm	0.4260759493670886	T	D14 Imm3	S021	Not-Protected	D070	IMRAS-002-021	CD8+ T	CD8+ T: CD38+HLADR–RA-CCR7+Tcm
26: Not Protected-IMRAS-021 D14 imm3	CD14-CD19-/CD3+/CD38+HLA DR–/CD8+CD4–/RA-CCR7+Tcm	0.4260759493670886	T	D14 Imm3	S021	Not-Protected	D070	IMRAS-002-021	CD8+ Tcm	CD8+ Tcm: CD38+HLADR–RA-CCR7+
26: Not Protected-IMRAS-021 D14 imm3	CD14-CD19-/CD3+/CD38+HLA DR–/CD8+CD4–/RA-CCR7-Tem	0.2569620253164557	T	D14 Imm3	S021	Not-Protected	D070	IMRAS-002-021	CD8+ T	CD8+ T: CD38+HLADR–RA-CCR7-Tem
26: Not Protected-IMRAS-021 D14 imm3	CD14-CD19-/CD3+/CD38+HLA DR–/CD8+CD4–/RA-CCR7-Tem	0.2569620253164557	T	D14 Imm3	S021	Not-Protected	D070	IMRAS-002-021	CD8+ Tem	CD8+ Tem: CD38+HLADR–RA-CCR7-
26: Not Protected-IMRAS-021 D14 imm3	CD14-CD19-/CD3+/CD38– HLA DR–/CD8–CD4+	10.820253164556963	T	D14 Imm3	S021	Not-Protected	D070	IMRAS-002-021	CD4+ T	CD4+ T: CD38–HLADR–
26: Not Protected-IMRAS-021 D14 imm3	CD14-CD19-/CD3+/CD38– HLA DR–/CD8–CD4+/RA+CCR7+naive	0.5869620253164557	T	D14 Imm3	S021	Not-Protected	D070	IMRAS-002-021	CD4+ T	CD4+ T: CD38–HLADR–RA+CCR7+naive
26: Not Protected-IMRAS-021 D14 imm3	CD14-CD19-/CD3+/CD38– HLA DR–/CD8–CD4+/RA+CCR7+naive	0.5869620253164557	T	D14 Imm3	S021	Not-Protected	D070	IMRAS-002-021	CD4+ T naive	CD4+ T naive: CD38–HLADR–RA+CCR7+
26: Not Protected-IMRAS-021 D14 imm3	CD14-CD19-/CD3+/CD38– HLA DR–/CD8–CD4+/RA+CCR7-TEMRA	0.02	T	D14 Imm3	S021	Not-Protected	D070	IMRAS-002-021	CD4+ T	CD4+ T: CD38–HLADR–RA+CCR7-TEMRA
26: Not Protected-IMRAS-021 D14 imm3	CD14-CD19-/CD3+/CD38– HLA DR–/CD8–CD4+/RA+CCR7-TEMRA	0.02	T	D14 Imm3	S021	Not-Protected	D070	IMRAS-002-021	CD4+ TEMRA	CD4+ TEMRA: CD38–HLADR–RA+CCR7-
26: Not Protected-IMRAS-021 D14 imm3	CD14-CD19-/CD3+/CD38– HLA DR–/CD8–CD4+/RA-CCR7+Tcm	8.077341772151899	T	D14 Imm3	S021	Not-Protected	D070	IMRAS-002-021	CD4+ T	CD4+ T: CD38–HLADR–RA-CCR7+Tcm
26: Not Protected-IMRAS-021 D14 imm3	CD14-CD19-/CD3+/CD38– HLA DR–/CD8–CD4+/RA-CCR7+Tcm	8.077341772151899	T	D14 Imm3	S021	Not-Protected	D070	IMRAS-002-021	CD4+ Tcm	CD4+ Tcm: CD38–HLADR–RA-CCR7+
26: Not Protected-IMRAS-021 D14 imm3	CD14-CD19-/CD3+/CD38– HLA DR–/CD8–CD4+/RA-CCR7-Tem	2.120759493670886	T	D14 Imm3	S021	Not-Protected	D070	IMRAS-002-021	CD4+ T	CD4+ T: CD38–HLADR–RA-CCR7-Tem
26: Not Protected-IMRAS-021 D14 imm3	CD14-CD19-/CD3+/CD38– HLA DR–/CD8–CD4+/RA-CCR7-Tem	2.120759493670886	T	D14 Imm3	S021	Not-Protected	D070	IMRAS-002-021	CD4+ Tem	CD4+ Tem: CD38–HLADR–RA-CCR7-
26: Not Protected-IMRAS-021 D14 imm3	CD14-CD19-/CD3+/CD38– HLA DR–/CD8+CD4–	6.578481012658228	T	D14 Imm3	S021	Not-Protected	D070	IMRAS-002-021	CD8+ T	CD8+ T: CD38–HLADR–
26: Not Protected-IMRAS-021 D14 imm3	CD14-CD19-/CD3+/CD38– HLA DR–/CD8+CD4–/RA+CCR7+naive	2.462278481012658	T	D14 Imm3	S021	Not-Protected	D070	IMRAS-002-021	CD8+ T	CD8+ T: CD38–HLADR–RA+CCR7+naive
26: Not Protected-IMRAS-021 D14 imm3	CD14-CD19-/CD3+/CD38– HLA DR–/CD8+CD4–/RA+CCR7+naive	2.462278481012658	T	D14 Imm3	S021	Not-Protected	D070	IMRAS-002-021	CD8+ T naive	CD8+ T naive: CD38–HLADR–RA+CCR7+
26: Not Protected-IMRAS-021 D14 imm3	CD14-CD19-/CD3+/CD38– HLA DR–/CD8+CD4–/RA+CCR7-TEMRA	0.9487341772151898	T	D14 Imm3	S021	Not-Protected	D070	IMRAS-002-021	CD8+ T	CD8+ T: CD38–HLADR–RA+CCR7-TEMRA
26: Not Protected-IMRAS-021 D14 imm3	CD14-CD19-/CD3+/CD38– HLA DR–/CD8+CD4–/RA+CCR7-TEMRA	0.9487341772151898	T	D14 Imm3	S021	Not-Protected	D070	IMRAS-002-021	CD8+ TEMRA	CD8+ TEMRA: CD38–HLADR–RA+CCR7-
26: Not Protected-IMRAS-021 D14 imm3	CD14-CD19-/CD3+/CD38– HLA DR–/CD8+CD4–/RA-CCR7+Tcm	1.4353164556962026	T	D14 Imm3	S021	Not-Protected	D070	IMRAS-002-021	CD8+ T	CD8+ T: CD38–HLADR–RA-CCR7+Tcm
26: Not Protected-IMRAS-021 D14 imm3	CD14-CD19-/CD3+/CD38– HLA DR–/CD8+CD4–/RA-CCR7+Tcm	1.4353164556962026	T	D14 Imm3	S021	Not-Protected	D070	IMRAS-002-021	CD8+ Tcm	CD8+ Tcm: CD38–HLADR–RA-CCR7+
26: Not Protected-IMRAS-021 D14 imm3	CD14-CD19-/CD3+/CD38– HLA DR–/CD8+CD4–/RA-CCR7-Tem	1.721139240506329	T	D14 Imm3	S021	Not-Protected	D070	IMRAS-002-021	CD8+ T	CD8+ T: CD38–HLADR–RA-CCR7-Tem
26: Not Protected-IMRAS-021 D14 imm3	CD14-CD19-/CD3+/CD38– HLA DR–/CD8+CD4–/RA-CCR7-Tem	1.721139240506329	T	D14 Imm3	S021	Not-Protected	D070	IMRAS-002-021	CD8+ Tem	CD8+ Tem: CD38–HLADR–RA-CCR7-
26: Not Protected-IMRAS-021 D14 imm3	CD14-CD19-/CD3+/CD56+/CD8–CD4+	1.3060759493670886	T	D14 Imm3	S021	Not-Protected	D070	IMRAS-002-021	CD4+ T	CD4+ T: CD56+
26: Not Protected-IMRAS-021 D14 imm3	CD14-CD19-/CD3+/CD56+/CD8+CD4–	1.351012658227848	T	D14 Imm3	S021	Not-Protected	D070	IMRAS-002-021	CD8+ T	CD8+ T: CD56+
26: Not Protected-IMRAS-021 D14 imm3	CD14-CD19-/CD3+/CTLA4-HLA DR+/CD8–CD4+	0.5058227848101265	T	D14 Imm3	S021	Not-Protected	D070	IMRAS-002-021	CD4+ T	CD4+ T: CTLA4-HLADR+
26: Not Protected-IMRAS-021 D14 imm3	CD14-CD19-/CD3+/CTLA4-HLA DR+/CD8–CD4+/RA+CCR7+naive	0.11531645569620254	T	D14 Imm3	S021	Not-Protected	D070	IMRAS-002-021	CD4+ T	CD4+ T: CTLA4-HLADR+RA+CCR7+naive
26: Not Protected-IMRAS-021 D14 imm3	CD14-CD19-/CD3+/CTLA4-HLA DR+/CD8–CD4+/RA+CCR7+naive	0.11531645569620254	T	D14 Imm3	S021	Not-Protected	D070	IMRAS-002-021	CD4+ T naive	CD4+ T naive: CTLA4-HLADR+RA+CCR7+
26: Not Protected-IMRAS-021 D14 imm3	CD14-CD19-/CD3+/CTLA4-HLA DR+/CD8–CD4+/RA+CCR7-TEMRA	0.006582278481012658	T	D14 Imm3	S021	Not-Protected	D070	IMRAS-002-021	CD4+ T	CD4+ T: CTLA4-HLADR+RA+CCR7-TEMRA
26: Not Protected-IMRAS-021 D14 imm3	CD14-CD19-/CD3+/CTLA4-HLA DR+/CD8–CD4+/RA+CCR7-TEMRA	0.006582278481012658	T	D14 Imm3	S021	Not-Protected	D070	IMRAS-002-021	CD4+ TEMRA	CD4+ TEMRA: CTLA4-HLADR+RA+CCR7-
26: Not Protected-IMRAS-021 D14 imm3	CD14-CD19-/CD3+/CTLA4-HLA DR+/CD8–CD4+/RA-CCR7+Tcm	0.1858227848101266	T	D14 Imm3	S021	Not-Protected	D070	IMRAS-002-021	CD4+ T	CD4+ T: CTLA4-HLADR+RA-CCR7+Tcm
26: Not Protected-IMRAS-021 D14 imm3	CD14-CD19-/CD3+/CTLA4-HLA DR+/CD8–CD4+/RA-CCR7+Tcm	0.1858227848101266	T	D14 Imm3	S021	Not-Protected	D070	IMRAS-002-021	CD4+ Tcm	CD4+ Tcm: CTLA4-HLADR+RA-CCR7+
26: Not Protected-IMRAS-021 D14 imm3	CD14-CD19-/CD3+/CTLA4-HLA DR+/CD8–CD4+/RA-CCR7-Tem	0.1970886075949367	T	D14 Imm3	S021	Not-Protected	D070	IMRAS-002-021	CD4+ T	CD4+ T: CTLA4-HLADR+RA-CCR7-Tem
26: Not Protected-IMRAS-021 D14 imm3	CD14-CD19-/CD3+/CTLA4-HLA DR+/CD8–CD4+/RA-CCR7-Tem	0.1970886075949367	T	D14 Imm3	S021	Not-Protected	D070	IMRAS-002-021	CD4+ Tem	CD4+ Tem: CTLA4-HLADR+RA-CCR7-
26: Not Protected-IMRAS-021 D14 imm3	CD14-CD19-/CD3+/CTLA4-HLA DR+/CD8+CD4–	0.17164556962025315	T	D14 Imm3	S021	Not-Protected	D070	IMRAS-002-021	CD8+ T	CD8+ T: CTLA4-HLADR+
26: Not Protected-IMRAS-021 D14 imm3	CD14-CD19-/CD3+/CTLA4-HLA DR+/CD8+CD4–/RA+CCR7+naive	0.04240506329113924	T	D14 Imm3	S021	Not-Protected	D070	IMRAS-002-021	CD8+ T	CD8+ T: CTLA4-HLADR+RA+CCR7+naive
26: Not Protected-IMRAS-021 D14 imm3	CD14-CD19-/CD3+/CTLA4-HLA DR+/CD8+CD4–/RA+CCR7+naive	0.04240506329113924	T	D14 Imm3	S021	Not-Protected	D070	IMRAS-002-021	CD8+ T naive	CD8+ T naive: CTLA4-HLADR+RA+CCR7+
26: Not Protected-IMRAS-021 D14 imm3	CD14-CD19-/CD3+/CTLA4-HLA DR+/CD8+CD4–/RA+CCR7-TEMRA	0.02329113924050633	T	D14 Imm3	S021	Not-Protected	D070	IMRAS-002-021	CD8+ T	CD8+ T: CTLA4-HLADR+RA+CCR7-TEMRA
26: Not Protected-IMRAS-021 D14 imm3	CD14-CD19-/CD3+/CTLA4-HLA DR+/CD8+CD4–/RA+CCR7-TEMRA	0.02329113924050633	T	D14 Imm3	S021	Not-Protected	D070	IMRAS-002-021	CD8+ TEMRA	CD8+ TEMRA: CTLA4-HLADR+RA+CCR7-
26: Not Protected-IMRAS-021 D14 imm3	CD14-CD19-/CD3+/CTLA4-HLA DR+/CD8+CD4–/RA-CCR7+Tcm	0.044050632911392405	T	D14 Imm3	S021	Not-Protected	D070	IMRAS-002-021	CD8+ T	CD8+ T: CTLA4-HLADR+RA-CCR7+Tcm
26: Not Protected-IMRAS-021 D14 imm3	CD14-CD19-/CD3+/CTLA4-HLA DR+/CD8+CD4–/RA-CCR7+Tcm	0.044050632911392405	T	D14 Imm3	S021	Not-Protected	D070	IMRAS-002-021	CD8+ Tcm	CD8+ Tcm: CTLA4-HLADR+RA-CCR7+
26: Not Protected-IMRAS-021 D14 imm3	CD14-CD19-/CD3+/CTLA4-HLA DR+/CD8+CD4–/RA-CCR7-Tem	0.061645569620253166	T	D14 Imm3	S021	Not-Protected	D070	IMRAS-002-021	CD8+ T	CD8+ T: CTLA4-HLADR+RA-CCR7-Tem
26: Not Protected-IMRAS-021 D14 imm3	CD14-CD19-/CD3+/CTLA4-HLA DR+/CD8+CD4–/RA-CCR7-Tem	0.061645569620253166	T	D14 Imm3	S021	Not-Protected	D070	IMRAS-002-021	CD8+ Tem	CD8+ Tem: CTLA4-HLADR+RA-CCR7-
26: Not Protected-IMRAS-021 D14 imm3	CD14-CD19-/CD3+/CTLA4+HLA DR+/CD8–CD4+	0.3032911392405063	T	D14 Imm3	S021	Not-Protected	D070	IMRAS-002-021	CD4+ T	CD4+ T: CTLA4+HLADR+
26: Not Protected-IMRAS-021 D14 imm3	CD14-CD19-/CD3+/CTLA4+HLA DR+/CD8–CD4+/RA+CCR7+naive	0.022151898734177215	T	D14 Imm3	S021	Not-Protected	D070	IMRAS-002-021	CD4+ T	CD4+ T: CTLA4+HLADR+RA+CCR7+naive
26: Not Protected-IMRAS-021 D14 imm3	CD14-CD19-/CD3+/CTLA4+HLA DR+/CD8–CD4+/RA+CCR7+naive	0.022151898734177215	T	D14 Imm3	S021	Not-Protected	D070	IMRAS-002-021	CD4+ T naive	CD4+ T naive: CTLA4+HLADR+RA+CCR7+
26: Not Protected-IMRAS-021 D14 imm3	CD14-CD19-/CD3+/CTLA4+HLA DR+/CD8–CD4+/RA+CCR7-TEMRA	3.7974683544303797e-4	T	D14 Imm3	S021	Not-Protected	D070	IMRAS-002-021	CD4+ T	CD4+ T: CTLA4+HLADR+RA+CCR7-TEMRA
26: Not Protected-IMRAS-021 D14 imm3	CD14-CD19-/CD3+/CTLA4+HLA DR+/CD8–CD4+/RA+CCR7-TEMRA	3.7974683544303797e-4	T	D14 Imm3	S021	Not-Protected	D070	IMRAS-002-021	CD4+ TEMRA	CD4+ TEMRA: CTLA4+HLADR+RA+CCR7-
26: Not Protected-IMRAS-021 D14 imm3	CD14-CD19-/CD3+/CTLA4+HLA DR+/CD8–CD4+/RA-CCR7+Tcm	0.13227848101265824	T	D14 Imm3	S021	Not-Protected	D070	IMRAS-002-021	CD4+ T	CD4+ T: CTLA4+HLADR+RA-CCR7+Tcm
26: Not Protected-IMRAS-021 D14 imm3	CD14-CD19-/CD3+/CTLA4+HLA DR+/CD8–CD4+/RA-CCR7+Tcm	0.13227848101265824	T	D14 Imm3	S021	Not-Protected	D070	IMRAS-002-021	CD4+ Tcm	CD4+ Tcm: CTLA4+HLADR+RA-CCR7+
26: Not Protected-IMRAS-021 D14 imm3	CD14-CD19-/CD3+/CTLA4+HLA DR+/CD8–CD4+/RA-CCR7-Tem	0.14822784810126582	T	D14 Imm3	S021	Not-Protected	D070	IMRAS-002-021	CD4+ T	CD4+ T: CTLA4+HLADR+RA-CCR7-Tem
26: Not Protected-IMRAS-021 D14 imm3	CD14-CD19-/CD3+/CTLA4+HLA DR+/CD8–CD4+/RA-CCR7-Tem	0.14822784810126582	T	D14 Imm3	S021	Not-Protected	D070	IMRAS-002-021	CD4+ Tem	CD4+ Tem: CTLA4+HLADR+RA-CCR7-
26: Not Protected-IMRAS-021 D14 imm3	CD14-CD19-/CD3+/CTLA4+HLA DR+/CD8+CD4–	0.016329113924050634	T	D14 Imm3	S021	Not-Protected	D070	IMRAS-002-021	CD8+ T	CD8+ T: CTLA4+HLADR+
26: Not Protected-IMRAS-021 D14 imm3	CD14-CD19-/CD3+/CTLA4+HLA DR+/CD8+CD4–/RA+CCR7+naive	0.004810126582278481	T	D14 Imm3	S021	Not-Protected	D070	IMRAS-002-021	CD8+ T	CD8+ T: CTLA4+HLADR+RA+CCR7+naive
26: Not Protected-IMRAS-021 D14 imm3	CD14-CD19-/CD3+/CTLA4+HLA DR+/CD8+CD4–/RA+CCR7+naive	0.004810126582278481	T	D14 Imm3	S021	Not-Protected	D070	IMRAS-002-021	CD8+ T naive	CD8+ T naive: CTLA4+HLADR+RA+CCR7+
26: Not Protected-IMRAS-021 D14 imm3	CD14-CD19-/CD3+/CTLA4+HLA DR+/CD8+CD4–/RA+CCR7-TEMRA	6.329113924050633e-4	T	D14 Imm3	S021	Not-Protected	D070	IMRAS-002-021	CD8+ T	CD8+ T: CTLA4+HLADR+RA+CCR7-TEMRA
26: Not Protected-IMRAS-021 D14 imm3	CD14-CD19-/CD3+/CTLA4+HLA DR+/CD8+CD4–/RA+CCR7-TEMRA	6.329113924050633e-4	T	D14 Imm3	S021	Not-Protected	D070	IMRAS-002-021	CD8+ TEMRA	CD8+ TEMRA: CTLA4+HLADR+RA+CCR7-
26: Not Protected-IMRAS-021 D14 imm3	CD14-CD19-/CD3+/CTLA4+HLA DR+/CD8+CD4–/RA-CCR7+Tcm	0.003670886075949367	T	D14 Imm3	S021	Not-Protected	D070	IMRAS-002-021	CD8+ T	CD8+ T: CTLA4+HLADR+RA-CCR7+Tcm
26: Not Protected-IMRAS-021 D14 imm3	CD14-CD19-/CD3+/CTLA4+HLA DR+/CD8+CD4–/RA-CCR7+Tcm	0.003670886075949367	T	D14 Imm3	S021	Not-Protected	D070	IMRAS-002-021	CD8+ Tcm	CD8+ Tcm: CTLA4+HLADR+RA-CCR7+
26: Not Protected-IMRAS-021 D14 imm3	CD14-CD19-/CD3+/CTLA4+HLA DR+/CD8+CD4–/RA-CCR7-Tem	0.007215189873417721	T	D14 Imm3	S021	Not-Protected	D070	IMRAS-002-021	CD8+ T	CD8+ T: CTLA4+HLADR+RA-CCR7-Tem
26: Not Protected-IMRAS-021 D14 imm3	CD14-CD19-/CD3+/CTLA4+HLA DR+/CD8+CD4–/RA-CCR7-Tem	0.007215189873417721	T	D14 Imm3	S021	Not-Protected	D070	IMRAS-002-021	CD8+ Tem	CD8+ Tem: CTLA4+HLADR+RA-CCR7-
26: Not Protected-IMRAS-021 D14 imm3	CD14-CD19-/CD3+/CTLA4+HLA DR-/CD8–CD4+	1.5648101265822785	T	D14 Imm3	S021	Not-Protected	D070	IMRAS-002-021	CD4+ T	CD4+ T: CTLA4+HLADR-
26: Not Protected-IMRAS-021 D14 imm3	CD14-CD19-/CD3+/CTLA4+HLA DR-/CD8–CD4+/RA+CCR7+naive	0.2662025316455696	T	D14 Imm3	S021	Not-Protected	D070	IMRAS-002-021	CD4+ T	CD4+ T: CTLA4+HLADR-RA+CCR7+naive
26: Not Protected-IMRAS-021 D14 imm3	CD14-CD19-/CD3+/CTLA4+HLA DR-/CD8–CD4+/RA+CCR7+naive	0.2662025316455696	T	D14 Imm3	S021	Not-Protected	D070	IMRAS-002-021	CD4+ T naive	CD4+ T naive: CTLA4+HLADR-RA+CCR7+
26: Not Protected-IMRAS-021 D14 imm3	CD14-CD19-/CD3+/CTLA4+HLA DR-/CD8–CD4+/RA+CCR7-TEMRA	0.001139240506329114	T	D14 Imm3	S021	Not-Protected	D070	IMRAS-002-021	CD4+ T	CD4+ T: CTLA4+HLADR-RA+CCR7-TEMRA
26: Not Protected-IMRAS-021 D14 imm3	CD14-CD19-/CD3+/CTLA4+HLA DR-/CD8–CD4+/RA+CCR7-TEMRA	0.001139240506329114	T	D14 Imm3	S021	Not-Protected	D070	IMRAS-002-021	CD4+ TEMRA	CD4+ TEMRA: CTLA4+HLADR-RA+CCR7-
26: Not Protected-IMRAS-021 D14 imm3	CD14-CD19-/CD3+/CTLA4+HLA DR-/CD8–CD4+/RA-CCR7+Tcm	0.9520253164556962	T	D14 Imm3	S021	Not-Protected	D070	IMRAS-002-021	CD4+ T	CD4+ T: CTLA4+HLADR-RA-CCR7+Tcm
26: Not Protected-IMRAS-021 D14 imm3	CD14-CD19-/CD3+/CTLA4+HLA DR-/CD8–CD4+/RA-CCR7+Tcm	0.9520253164556962	T	D14 Imm3	S021	Not-Protected	D070	IMRAS-002-021	CD4+ Tcm	CD4+ Tcm: CTLA4+HLADR-RA-CCR7+
26: Not Protected-IMRAS-021 D14 imm3	CD14-CD19-/CD3+/CTLA4+HLA DR-/CD8–CD4+/RA-CCR7-Tem	0.3411392405063291	T	D14 Imm3	S021	Not-Protected	D070	IMRAS-002-021	CD4+ T	CD4+ T: CTLA4+HLADR-RA-CCR7-Tem
26: Not Protected-IMRAS-021 D14 imm3	CD14-CD19-/CD3+/CTLA4+HLA DR-/CD8–CD4+/RA-CCR7-Tem	0.3411392405063291	T	D14 Imm3	S021	Not-Protected	D070	IMRAS-002-021	CD4+ Tem	CD4+ Tem: CTLA4+HLADR-RA-CCR7-
26: Not Protected-IMRAS-021 D14 imm3	CD14-CD19-/CD3+/CTLA4+HLA DR-/CD8+CD4–	0.03848101265822785	T	D14 Imm3	S021	Not-Protected	D070	IMRAS-002-021	CD8+ T	CD8+ T: CTLA4+HLADR-
26: Not Protected-IMRAS-021 D14 imm3	CD14-CD19-/CD3+/CTLA4+HLA DR-/CD8+CD4–/RA+CCR7+naive	0.02037974683544304	T	D14 Imm3	S021	Not-Protected	D070	IMRAS-002-021	CD8+ T	CD8+ T: CTLA4+HLADR-RA+CCR7+naive
26: Not Protected-IMRAS-021 D14 imm3	CD14-CD19-/CD3+/CTLA4+HLA DR-/CD8+CD4–/RA+CCR7+naive	0.02037974683544304	T	D14 Imm3	S021	Not-Protected	D070	IMRAS-002-021	CD8+ T naive	CD8+ T naive: CTLA4+HLADR-RA+CCR7+
26: Not Protected-IMRAS-021 D14 imm3	CD14-CD19-/CD3+/CTLA4+HLA DR-/CD8+CD4–/RA+CCR7-TEMRA	0.0013924050632911392	T	D14 Imm3	S021	Not-Protected	D070	IMRAS-002-021	CD8+ T	CD8+ T: CTLA4+HLADR-RA+CCR7-TEMRA
26: Not Protected-IMRAS-021 D14 imm3	CD14-CD19-/CD3+/CTLA4+HLA DR-/CD8+CD4–/RA+CCR7-TEMRA	0.0013924050632911392	T	D14 Imm3	S021	Not-Protected	D070	IMRAS-002-021	CD8+ TEMRA	CD8+ TEMRA: CTLA4+HLADR-RA+CCR7-
26: Not Protected-IMRAS-021 D14 imm3	CD14-CD19-/CD3+/CTLA4+HLA DR-/CD8+CD4–/RA-CCR7+Tcm	0.01050632911392405	T	D14 Imm3	S021	Not-Protected	D070	IMRAS-002-021	CD8+ T	CD8+ T: CTLA4+HLADR-RA-CCR7+Tcm
26: Not Protected-IMRAS-021 D14 imm3	CD14-CD19-/CD3+/CTLA4+HLA DR-/CD8+CD4–/RA-CCR7+Tcm	0.01050632911392405	T	D14 Imm3	S021	Not-Protected	D070	IMRAS-002-021	CD8+ Tcm	CD8+ Tcm: CTLA4+HLADR-RA-CCR7+
26: Not Protected-IMRAS-021 D14 imm3	CD14-CD19-/CD3+/CTLA4+HLA DR-/CD8+CD4–/RA-CCR7-Tem	0.00620253164556962	T	D14 Imm3	S021	Not-Protected	D070	IMRAS-002-021	CD8+ T	CD8+ T: CTLA4+HLADR-RA-CCR7-Tem
26: Not Protected-IMRAS-021 D14 imm3	CD14-CD19-/CD3+/CTLA4+HLA DR-/CD8+CD4–/RA-CCR7-Tem	0.00620253164556962	T	D14 Imm3	S021	Not-Protected	D070	IMRAS-002-021	CD8+ Tem	CD8+ Tem: CTLA4+HLADR-RA-CCR7-
26: Not Protected-IMRAS-021 D14 imm3	CD14-CD19-/CD3+/CTLA4-HLA DR-/CD8–CD4+	40.75949367088607	T	D14 Imm3	S021	Not-Protected	D070	IMRAS-002-021	CD4+ T	CD4+ T: CTLA4-HLADR-
26: Not Protected-IMRAS-021 D14 imm3	CD14-CD19-/CD3+/CTLA4-HLA DR-/CD8–CD4+/RA+CCR7+naive	23.164556962025316	T	D14 Imm3	S021	Not-Protected	D070	IMRAS-002-021	CD4+ T	CD4+ T: CTLA4-HLADR-RA+CCR7+naive
26: Not Protected-IMRAS-021 D14 imm3	CD14-CD19-/CD3+/CTLA4-HLA DR-/CD8–CD4+/RA+CCR7+naive	23.164556962025316	T	D14 Imm3	S021	Not-Protected	D070	IMRAS-002-021	CD4+ T naive	CD4+ T naive: CTLA4-HLADR-RA+CCR7+
26: Not Protected-IMRAS-021 D14 imm3	CD14-CD19-/CD3+/CTLA4-HLA DR-/CD8–CD4+/RA+CCR7-TEMRA	0.030632911392405062	T	D14 Imm3	S021	Not-Protected	D070	IMRAS-002-021	CD4+ T	CD4+ T: CTLA4-HLADR-RA+CCR7-TEMRA
26: Not Protected-IMRAS-021 D14 imm3	CD14-CD19-/CD3+/CTLA4-HLA DR-/CD8–CD4+/RA+CCR7-TEMRA	0.030632911392405062	T	D14 Imm3	S021	Not-Protected	D070	IMRAS-002-021	CD4+ TEMRA	CD4+ TEMRA: CTLA4-HLADR-RA+CCR7-
26: Not Protected-IMRAS-021 D14 imm3	CD14-CD19-/CD3+/CTLA4-HLA DR-/CD8–CD4+/RA-CCR7+Tcm	15.316455696202532	T	D14 Imm3	S021	Not-Protected	D070	IMRAS-002-021	CD4+ T	CD4+ T: CTLA4-HLADR-RA-CCR7+Tcm
26: Not Protected-IMRAS-021 D14 imm3	CD14-CD19-/CD3+/CTLA4-HLA DR-/CD8–CD4+/RA-CCR7+Tcm	15.316455696202532	T	D14 Imm3	S021	Not-Protected	D070	IMRAS-002-021	CD4+ Tcm	CD4+ Tcm: CTLA4-HLADR-RA-CCR7+
26: Not Protected-IMRAS-021 D14 imm3	CD14-CD19-/CD3+/CTLA4-HLA DR-/CD8–CD4+/RA-CCR7-Tem	2.091518987341772	T	D14 Imm3	S021	Not-Protected	D070	IMRAS-002-021	CD4+ T	CD4+ T: CTLA4-HLADR-RA-CCR7-Tem
26: Not Protected-IMRAS-021 D14 imm3	CD14-CD19-/CD3+/CTLA4-HLA DR-/CD8–CD4+/RA-CCR7-Tem	2.091518987341772	T	D14 Imm3	S021	Not-Protected	D070	IMRAS-002-021	CD4+ Tem	CD4+ Tem: CTLA4-HLADR-RA-CCR7-
26: Not Protected-IMRAS-021 D14 imm3	CD14-CD19-/CD3+/CTLA4-HLA DR-/CD8+CD4–	16.20253164556962	T	D14 Imm3	S021	Not-Protected	D070	IMRAS-002-021	CD8+ T	CD8+ T: CTLA4-HLADR-
26: Not Protected-IMRAS-021 D14 imm3	CD14-CD19-/CD3+/CTLA4-HLA DR-/CD8+CD4–/RA+CCR7+naive	11.120253164556962	T	D14 Imm3	S021	Not-Protected	D070	IMRAS-002-021	CD8+ T	CD8+ T: CTLA4-HLADR-RA+CCR7+naive
26: Not Protected-IMRAS-021 D14 imm3	CD14-CD19-/CD3+/CTLA4-HLA DR-/CD8+CD4–/RA+CCR7+naive	11.120253164556962	T	D14 Imm3	S021	Not-Protected	D070	IMRAS-002-021	CD8+ T naive	CD8+ T naive: CTLA4-HLADR-RA+CCR7+
26: Not Protected-IMRAS-021 D14 imm3	CD14-CD19-/CD3+/CTLA4-HLA DR-/CD8+CD4–/RA+CCR7-TEMRA	1.221012658227848	T	D14 Imm3	S021	Not-Protected	D070	IMRAS-002-021	CD8+ T	CD8+ T: CTLA4-HLADR-RA+CCR7-TEMRA
26: Not Protected-IMRAS-021 D14 imm3	CD14-CD19-/CD3+/CTLA4-HLA DR-/CD8+CD4–/RA+CCR7-TEMRA	1.221012658227848	T	D14 Imm3	S021	Not-Protected	D070	IMRAS-002-021	CD8+ TEMRA	CD8+ TEMRA: CTLA4-HLADR-RA+CCR7-
26: Not Protected-IMRAS-021 D14 imm3	CD14-CD19-/CD3+/CTLA4-HLA DR-/CD8+CD4–/RA-CCR7+Tcm	1.8532911392405063	T	D14 Imm3	S021	Not-Protected	D070	IMRAS-002-021	CD8+ T	CD8+ T: CTLA4-HLADR-RA-CCR7+Tcm
26: Not Protected-IMRAS-021 D14 imm3	CD14-CD19-/CD3+/CTLA4-HLA DR-/CD8+CD4–/RA-CCR7+Tcm	1.8532911392405063	T	D14 Imm3	S021	Not-Protected	D070	IMRAS-002-021	CD8+ Tcm	CD8+ Tcm: CTLA4-HLADR-RA-CCR7+
26: Not Protected-IMRAS-021 D14 imm3	CD14-CD19-/CD3+/CTLA4-HLA DR-/CD8+CD4–/RA-CCR7-Tem	1.9759493670886077	T	D14 Imm3	S021	Not-Protected	D070	IMRAS-002-021	CD8+ T	CD8+ T: CTLA4-HLADR-RA-CCR7-Tem
26: Not Protected-IMRAS-021 D14 imm3	CD14-CD19-/CD3+/CTLA4-HLA DR-/CD8+CD4–/RA-CCR7-Tem	1.9759493670886077	T	D14 Imm3	S021	Not-Protected	D070	IMRAS-002-021	CD8+ Tem	CD8+ Tem: CTLA4-HLADR-RA-CCR7-
26: Not Protected-IMRAS-021 D14 imm3	CD14-CD19-/CD3+/PD1+/CD8–CD4+	7.996835443037975	T	D14 Imm3	S021	Not-Protected	D070	IMRAS-002-021	CD4+ T	CD4+ T: PD1+
26: Not Protected-IMRAS-021 D14 imm3	CD14-CD19-/CD3+/PD1+/CD8–CD4+/RA+CCR7+naive	0.6859493670886075	T	D14 Imm3	S021	Not-Protected	D070	IMRAS-002-021	CD4+ T	CD4+ T: PD1+RA+CCR7+naive
26: Not Protected-IMRAS-021 D14 imm3	CD14-CD19-/CD3+/PD1+/CD8–CD4+/RA+CCR7+naive	0.6859493670886075	T	D14 Imm3	S021	Not-Protected	D070	IMRAS-002-021	CD4+ T naive	CD4+ T naive: PD1+RA+CCR7+
26: Not Protected-IMRAS-021 D14 imm3	CD14-CD19-/CD3+/PD1+/CD8–CD4+/RA+CCR7-TEMRA	0.021265822784810127	T	D14 Imm3	S021	Not-Protected	D070	IMRAS-002-021	CD4+ T	CD4+ T: PD1+RA+CCR7-TEMRA
26: Not Protected-IMRAS-021 D14 imm3	CD14-CD19-/CD3+/PD1+/CD8–CD4+/RA+CCR7-TEMRA	0.021265822784810127	T	D14 Imm3	S021	Not-Protected	D070	IMRAS-002-021	CD4+ TEMRA	CD4+ TEMRA: PD1+RA+CCR7-
26: Not Protected-IMRAS-021 D14 imm3	CD14-CD19-/CD3+/PD1+/CD8–CD4+/RA-CCR7+Tcm	5.548354430379747	T	D14 Imm3	S021	Not-Protected	D070	IMRAS-002-021	CD4+ T	CD4+ T: PD1+RA-CCR7+Tcm
26: Not Protected-IMRAS-021 D14 imm3	CD14-CD19-/CD3+/PD1+/CD8–CD4+/RA-CCR7+Tcm	5.548354430379747	T	D14 Imm3	S021	Not-Protected	D070	IMRAS-002-021	CD4+ Tcm	CD4+ Tcm: PD1+RA-CCR7+
26: Not Protected-IMRAS-021 D14 imm3	CD14-CD19-/CD3+/PD1+/CD8–CD4+/RA-CCR7-Tem	1.7315189873417722	T	D14 Imm3	S021	Not-Protected	D070	IMRAS-002-021	CD4+ T	CD4+ T: PD1+RA-CCR7-Tem
26: Not Protected-IMRAS-021 D14 imm3	CD14-CD19-/CD3+/PD1+/CD8–CD4+/RA-CCR7-Tem	1.7315189873417722	T	D14 Imm3	S021	Not-Protected	D070	IMRAS-002-021	CD4+ Tem	CD4+ Tem: PD1+RA-CCR7-
26: Not Protected-IMRAS-021 D14 imm3	CD14-CD19-/CD3+/PD1+/CD8+CD4–	2.4782278481012656	T	D14 Imm3	S021	Not-Protected	D070	IMRAS-002-021	CD8+ T	CD8+ T: PD1+
26: Not Protected-IMRAS-021 D14 imm3	CD14-CD19-/CD3+/PD1+/CD8+CD4–/RA+CCR7+naive	0.31544303797468354	T	D14 Imm3	S021	Not-Protected	D070	IMRAS-002-021	CD8+ T	CD8+ T: PD1+RA+CCR7+naive
26: Not Protected-IMRAS-021 D14 imm3	CD14-CD19-/CD3+/PD1+/CD8+CD4–/RA+CCR7+naive	0.31544303797468354	T	D14 Imm3	S021	Not-Protected	D070	IMRAS-002-021	CD8+ T naive	CD8+ T naive: PD1+RA+CCR7+
26: Not Protected-IMRAS-021 D14 imm3	CD14-CD19-/CD3+/PD1+/CD8+CD4–/RA+CCR7-TEMRA	0.4772151898734177	T	D14 Imm3	S021	Not-Protected	D070	IMRAS-002-021	CD8+ T	CD8+ T: PD1+RA+CCR7-TEMRA
26: Not Protected-IMRAS-021 D14 imm3	CD14-CD19-/CD3+/PD1+/CD8+CD4–/RA+CCR7-TEMRA	0.4772151898734177	T	D14 Imm3	S021	Not-Protected	D070	IMRAS-002-021	CD8+ TEMRA	CD8+ TEMRA: PD1+RA+CCR7-
26: Not Protected-IMRAS-021 D14 imm3	CD14-CD19-/CD3+/PD1+/CD8+CD4–/RA-CCR7+Tcm	0.6370886075949367	T	D14 Imm3	S021	Not-Protected	D070	IMRAS-002-021	CD8+ T	CD8+ T: PD1+RA-CCR7+Tcm
26: Not Protected-IMRAS-021 D14 imm3	CD14-CD19-/CD3+/PD1+/CD8+CD4–/RA-CCR7+Tcm	0.6370886075949367	T	D14 Imm3	S021	Not-Protected	D070	IMRAS-002-021	CD8+ Tcm	CD8+ Tcm: PD1+RA-CCR7+
26: Not Protected-IMRAS-021 D14 imm3	CD14-CD19-/CD3+/PD1+/CD8+CD4–/RA-CCR7-Tem	1.0440506329113923	T	D14 Imm3	S021	Not-Protected	D070	IMRAS-002-021	CD8+ T	CD8+ T: PD1+RA-CCR7-Tem
26: Not Protected-IMRAS-021 D14 imm3	CD14-CD19-/CD3+/PD1+/CD8+CD4–/RA-CCR7-Tem	1.0440506329113923	T	D14 Imm3	S021	Not-Protected	D070	IMRAS-002-021	CD8+ Tem	CD8+ Tem: PD1+RA-CCR7-
26: Not Protected-IMRAS-021 D14 imm3	CD14-CD19-/CD3+/T-bet+/CD8–CD4+	0.5821518987341772	T	D14 Imm3	S021	Not-Protected	D070	IMRAS-002-021	CD4+ T	CD4+ T: T-bet+
26: Not Protected-IMRAS-021 D14 imm3	CD14-CD19-/CD3+/T-bet+/CD8–CD4+/RA+CCR7-TEMRA	0.014430379746835443	T	D14 Imm3	S021	Not-Protected	D070	IMRAS-002-021	CD4+ T	CD4+ T: T-bet+RA+CCR7-TEMRA
26: Not Protected-IMRAS-021 D14 imm3	CD14-CD19-/CD3+/T-bet+/CD8–CD4+/RA+CCR7-TEMRA	0.014430379746835443	T	D14 Imm3	S021	Not-Protected	D070	IMRAS-002-021	CD4+ TEMRA	CD4+ TEMRA: T-bet+RA+CCR7-
26: Not Protected-IMRAS-021 D14 imm3	CD14-CD19-/CD3+/T-bet+/CD8–CD4+/RA+CCR7+naive	0.3062025316455696	T	D14 Imm3	S021	Not-Protected	D070	IMRAS-002-021	CD4+ T	CD4+ T: T-bet+RA+CCR7+naive
26: Not Protected-IMRAS-021 D14 imm3	CD14-CD19-/CD3+/T-bet+/CD8–CD4+/RA+CCR7+naive	0.3062025316455696	T	D14 Imm3	S021	Not-Protected	D070	IMRAS-002-021	CD4+ T naive	CD4+ T naive: T-bet+RA+CCR7+
26: Not Protected-IMRAS-021 D14 imm3	CD14-CD19-/CD3+/T-bet+/CD8–CD4+/RA-CCR7+Tcm	0.16746835443037975	T	D14 Imm3	S021	Not-Protected	D070	IMRAS-002-021	CD4+ T	CD4+ T: T-bet+RA-CCR7+Tcm
26: Not Protected-IMRAS-021 D14 imm3	CD14-CD19-/CD3+/T-bet+/CD8–CD4+/RA-CCR7+Tcm	0.16746835443037975	T	D14 Imm3	S021	Not-Protected	D070	IMRAS-002-021	CD4+ Tcm	CD4+ Tcm: T-bet+RA-CCR7+
26: Not Protected-IMRAS-021 D14 imm3	CD14-CD19-/CD3+/T-bet+/CD8–CD4+/RA-CCR7-Tem	0.092151898734177215	T	D14 Imm3	S021	Not-Protected	D070	IMRAS-002-021	CD4+ T	CD4+ T: T-bet+RA-CCR7-Tem
26: Not Protected-IMRAS-021 D14 imm3	CD14-CD19-/CD3+/T-bet+/CD8–CD4+/RA-CCR7-Tem	0.092151898734177215	T	D14 Imm3	S021	Not-Protected	D070	IMRAS-002-021	CD4+ Tem	CD4+ Tem: T-bet+RA-CCR7-
26: Not Protected-IMRAS-021 D14 imm3	CD14-CD19-/CD3+/T-bet+/CD8+CD4–	2.027848101265823	T	D14 Imm3	S021	Not-Protected	D070	IMRAS-002-021	CD8+ T	CD8+ T: T-bet+
26: Not Protected-IMRAS-021 D14 imm3	CD14-CD19-/CD3+/T-bet+/CD8+CD4–/RA+CCR7+naive	0.2918987341772152	T	D14 Imm3	S021	Not-Protected	D070	IMRAS-002-021	CD8+ T	CD8+ T: T-bet+RA+CCR7+naive
26: Not Protected-IMRAS-021 D14 imm3	CD14-CD19-/CD3+/T-bet+/CD8+CD4–/RA+CCR7+naive	0.2918987341772152	T	D14 Imm3	S021	Not-Protected	D070	IMRAS-002-021	CD8+ T naive	CD8+ T naive: T-bet+RA+CCR7+
26: Not Protected-IMRAS-021 D14 imm3	CD14-CD19-/CD3+/T-bet+/CD8+CD4–/RA+CCR7-TEMRA	1.0048101265822784	T	D14 Imm3	S021	Not-Protected	D070	IMRAS-002-021	CD8+ T	CD8+ T: T-bet+RA+CCR7-TEMRA
26: Not Protected-IMRAS-021 D14 imm3	CD14-CD19-/CD3+/T-bet+/CD8+CD4–/RA+CCR7-TEMRA	1.0048101265822784	T	D14 Imm3	S021	Not-Protected	D070	IMRAS-002-021	CD8+ TEMRA	CD8+ TEMRA: T-bet+RA+CCR7-
26: Not Protected-IMRAS-021 D14 imm3	CD14-CD19-/CD3+/T-bet+/CD8+CD4–/RA-CCR7+Tcm	0.07607594936708861	T	D14 Imm3	S021	Not-Protected	D070	IMRAS-002-021	CD8+ T	CD8+ T: T-bet+RA-CCR7+Tcm
26: Not Protected-IMRAS-021 D14 imm3	CD14-CD19-/CD3+/T-bet+/CD8+CD4–/RA-CCR7+Tcm	0.07607594936708861	T	D14 Imm3	S021	Not-Protected	D070	IMRAS-002-021	CD8+ Tcm	CD8+ Tcm: T-bet+RA-CCR7+
26: Not Protected-IMRAS-021 D14 imm3	CD14-CD19-/CD3+/T-bet+/CD8+CD4–/RA-CCR7-Tem	0.6541772151898734	T	D14 Imm3	S021	Not-Protected	D070	IMRAS-002-021	CD8+ T	CD8+ T: T-bet+RA-CCR7-Tem
26: Not Protected-IMRAS-021 D14 imm3	CD14-CD19-/CD3+/T-bet+/CD8+CD4–/RA-CCR7-Tem	0.6541772151898734	T	D14 Imm3	S021	Not-Protected	D070	IMRAS-002-021	CD8+ Tem	CD8+ Tem: T-bet+RA-CCR7-
38: Not Protected-IMRAS-021 D0 imm5	CD14-CD19-/CD3+/CD8–CD4+	40.90909090909091	T	D0 Imm5	S021	Not-Protected	D119	IMRAS-002-021	CD4+ T	CD4+ T: Total
38: Not Protected-IMRAS-021 D0 imm5	CD14-CD19-/CD3+/CD8–CD4+/PD1+CXCR5-	6.216017316017316	T	D0 Imm5	S021	Not-Protected	D119	IMRAS-002-021	CD4+ T	CD4+ T: PD1+CXCR5-
38: Not Protected-IMRAS-021 D0 imm5	CD14-CD19-/CD3+/CD8–CD4+/Tfh PD1+CXCR5+	1.8196969696969696	T	D0 Imm5	S021	Not-Protected	D119	IMRAS-002-021	CD4+ T	CD4+ T: TfhPD1+CXCR5+
38: Not Protected-IMRAS-021 D0 imm5	CD14-CD19-/CD3+/CD8–CD4+/Tfh PD1+CXCR5+	1.8196969696969696	T	D0 Imm5	S021	Not-Protected	D119	IMRAS-002-021	CD4+ Tfh	CD4+ Tfh: PD1+CXCR5+
38: Not Protected-IMRAS-021 D0 imm5	CD14-CD19-/CD3+/CD8–CD4+/Tfh PD1+CXCR5+/CXCR3+	0.8729437229437229	T	D0 Imm5	S021	Not-Protected	D119	IMRAS-002-021	CD4+ T	CD4+ T: TfhPD1+CXCR5+CXCR3+
38: Not Protected-IMRAS-021 D0 imm5	CD14-CD19-/CD3+/CD8–CD4+/Tfh PD1+CXCR5+/CXCR3+	0.8729437229437229	T	D0 Imm5	S021	Not-Protected	D119	IMRAS-002-021	CD4+ Tfh	CD4+ Tfh: PD1+CXCR5+CXCR3+
38: Not Protected-IMRAS-021 D0 imm5	CD14-CD19-/CD3+/CD8–CD4+/Tfh PD1+CXCR5+/CD25+FOXp3+	0.05887445887445888	T	D0 Imm5	S021	Not-Protected	D119	IMRAS-002-021	CD4+ T	CD4+ T: TfhPD1+CXCR5+CD25+FOXp3+
38: Not Protected-IMRAS-021 D0 imm5	CD14-CD19-/CD3+/CD8–CD4+/Tfh PD1+CXCR5+/CD25+FOXp3+	0.05887445887445888	T	D0 Imm5	S021	Not-Protected	D119	IMRAS-002-021	CD4+ Tfh	CD4+ Tfh: PD1+CXCR5+CD25+FOXp3+
38: Not Protected-IMRAS-021 D0 imm5	CD14-CD19-/CD3+/CD8–CD4+/CXCR5+PD1-	2.0014069264069265	T	D0 Imm5	S021	Not-Protected	D119	IMRAS-002-021	CD4+ T	CD4+ T: CXCR5+PD1-
38: Not Protected-IMRAS-021 D0 imm5	CD14-CD19-/CD3+/CD8–CD4+/RA+CCR7-TEMRA	0.03365800865800866	T	D0 Imm5	S021	Not-Protected	D119	IMRAS-002-021	CD4+ T	CD4+ T: RA+CCR7-TEMRA
38: Not Protected-IMRAS-021 D0 imm5	CD14-CD19-/CD3+/CD8–CD4+/RA+CCR7+naive	21.21212121212121	T	D0 Imm5	S021	Not-Protected	D119	IMRAS-002-021	CD4+ T	CD4+ T: RA+CCR7+naive
38: Not Protected-IMRAS-021 D0 imm5	CD14-CD19-/CD3+/CD8–CD4+/RA-CCR7+Tcm	16.774891774891774	T	D0 Imm5	S021	Not-Protected	D119	IMRAS-002-021	CD4+ T	CD4+ T: RA-CCR7+Tcm
38: Not Protected-IMRAS-021 D0 imm5	CD14-CD19-/CD3+/CD8–CD4+/RA-CCR7-Tem	2.6706709956709958	T	D0 Imm5	S021	Not-Protected	D119	IMRAS-002-021	CD4+ T	CD4+ T: RA-CCR7-Tem
38: Not Protected-IMRAS-021 D0 imm5	CD14-CD19-/CD3+/CD8–CD4+/Treg	3.007251082251082	T	D0 Imm5	S021	Not-Protected	D119	IMRAS-002-021	CD4+ T	CD4+ T: Treg
38: Not Protected-IMRAS-021 D0 imm5	CD14-CD19-/CD3+/CD8–CD4+/Treg	3.007251082251082	T	D0 Imm5	S021	Not-Protected	D119	IMRAS-002-021	CD4+ Treg	CD4+ Treg: Total
38: Not Protected-IMRAS-021 D0 imm5	CD14-CD19-/CD3+/CD8–CD4+/Treg/CD38– HLA DR–	1.096103896103896	T	D0 Imm5	S021	Not-Protected	D119	IMRAS-002-021	CD4+ T	CD4+ T: TregCD38–HLADR–
38: Not Protected-IMRAS-021 D0 imm5	CD14-CD19-/CD3+/CD8–CD4+/Treg/CD38– HLA DR–	1.096103896103896	T	D0 Imm5	S021	Not-Protected	D119	IMRAS-002-021	CD4+ Treg	CD4+ Treg: CD38–HLADR–
38: Not Protected-IMRAS-021 D0 imm5	CD14-CD19-/CD3+/CD8–CD4+/Treg/CD38–HLA DR+	0.10909090909090909	T	D0 Imm5	S021	Not-Protected	D119	IMRAS-002-021	CD4+ T	CD4+ T: TregCD38–HLADR+
38: Not Protected-IMRAS-021 D0 imm5	CD14-CD19-/CD3+/CD8–CD4+/Treg/CD38–HLA DR+	0.10909090909090909	T	D0 Imm5	S021	Not-Protected	D119	IMRAS-002-021	CD4+ Treg	CD4+ Treg: CD38–HLADR+
38: Not Protected-IMRAS-021 D0 imm5	CD14-CD19-/CD3+/CD8–CD4+/Treg/CD38 +HLA DR +	0.15248917748917748	T	D0 Imm5	S021	Not-Protected	D119	IMRAS-002-021	CD4+ T	CD4+ T: TregCD38+HLADR+
38: Not Protected-IMRAS-021 D0 imm5	CD14-CD19-/CD3+/CD8–CD4+/Treg/CD38 +HLA DR +	0.15248917748917748	T	D0 Imm5	S021	Not-Protected	D119	IMRAS-002-021	CD4+ Treg	CD4+ Treg: CD38+HLADR+
38: Not Protected-IMRAS-021 D0 imm5	CD14-CD19-/CD3+/CD8–CD4+/Treg/CD38+HLA DR–	1.6495670995670995	T	D0 Imm5	S021	Not-Protected	D119	IMRAS-002-021	CD4+ T	CD4+ T: TregCD38+HLADR–
38: Not Protected-IMRAS-021 D0 imm5	CD14-CD19-/CD3+/CD8–CD4+/Treg/CD38+HLA DR–	1.6495670995670995	T	D0 Imm5	S021	Not-Protected	D119	IMRAS-002-021	CD4+ Treg	CD4+ Treg: CD38+HLADR–
38: Not Protected-IMRAS-021 D0 imm5	CD14-CD19-/CD3+/CD8–CD4+/Treg/CD127 hi	0.2760822510822511	T	D0 Imm5	S021	Not-Protected	D119	IMRAS-002-021	CD4+ T	CD4+ T: TregCD127hi
38: Not Protected-IMRAS-021 D0 imm5	CD14-CD19-/CD3+/CD8–CD4+/Treg/CD127 hi	0.2760822510822511	T	D0 Imm5	S021	Not-Protected	D119	IMRAS-002-021	CD4+ Treg	CD4+ Treg: CD127hi
38: Not Protected-IMRAS-021 D0 imm5	CD14-CD19-/CD3+/CD8–CD4+/Treg/CD127lo	2.7311688311688314	T	D0 Imm5	S021	Not-Protected	D119	IMRAS-002-021	CD4+ T	CD4+ T: TregCD127lo
38: Not Protected-IMRAS-021 D0 imm5	CD14-CD19-/CD3+/CD8–CD4+/Treg/CD127lo	2.7311688311688314	T	D0 Imm5	S021	Not-Protected	D119	IMRAS-002-021	CD4+ Treg	CD4+ Treg: CD127lo
38: Not Protected-IMRAS-021 D0 imm5	CD14-CD19-/CD3+/CD8–CD4+/Treg/CTLA4– Ki67+	0.016017316017316017	T	D0 Imm5	S021	Not-Protected	D119	IMRAS-002-021	CD4+ T	CD4+ T: TregCTLA4–Ki67+
38: Not Protected-IMRAS-021 D0 imm5	CD14-CD19-/CD3+/CD8–CD4+/Treg/CTLA4– Ki67+	0.016017316017316017	T	D0 Imm5	S021	Not-Protected	D119	IMRAS-002-021	CD4+ Treg	CD4+ Treg: CTLA4–Ki67+
38: Not Protected-IMRAS-021 D0 imm5	CD14-CD19-/CD3+/CD8–CD4+/Treg/CTLA4+ Ki67+	0.18333333333333332	T	D0 Imm5	S021	Not-Protected	D119	IMRAS-002-021	CD4+ T	CD4+ T: TregCTLA4+Ki67+
38: Not Protected-IMRAS-021 D0 imm5	CD14-CD19-/CD3+/CD8–CD4+/Treg/CTLA4+ Ki67+	0.18333333333333332	T	D0 Imm5	S021	Not-Protected	D119	IMRAS-002-021	CD4+ Treg	CD4+ Treg: CTLA4+Ki67+
38: Not Protected-IMRAS-021 D0 imm5	CD14-CD19-/CD3+/CD8–CD4+/Treg/CTLA4+ Ki67-	1.1050865800865801	T	D0 Imm5	S021	Not-Protected	D119	IMRAS-002-021	CD4+ T	CD4+ T: TregCTLA4+Ki67-
38: Not Protected-IMRAS-021 D0 imm5	CD14-CD19-/CD3+/CD8–CD4+/Treg/CTLA4+ Ki67-	1.1050865800865801	T	D0 Imm5	S021	Not-Protected	D119	IMRAS-002-021	CD4+ Treg	CD4+ Treg: CTLA4+Ki67-
38: Not Protected-IMRAS-021 D0 imm5	CD14-CD19-/CD3+/CD8–CD4+/Treg/CTLA4– Ki67-	1.7028138528138528	T	D0 Imm5	S021	Not-Protected	D119	IMRAS-002-021	CD4+ T	CD4+ T: TregCTLA4–Ki67-
38: Not Protected-IMRAS-021 D0 imm5	CD14-CD19-/CD3+/CD8–CD4+/Treg/CTLA4– Ki67-	1.7028138528138528	T	D0 Imm5	S021	Not-Protected	D119	IMRAS-002-021	CD4+ Treg	CD4+ Treg: CTLA4–Ki67-
38: Not Protected-IMRAS-021 D0 imm5	CD14-CD19-/CD3+/CD8+CD4–	16.558441558441558	T	D0 Imm5	S021	Not-Protected	D119	IMRAS-002-021	CD8+ T	CD8+ T: Total
38: Not Protected-IMRAS-021 D0 imm5	CD14-CD19-/CD3+/CD8+CD4–/RA+CCR7+naive	10.930735930735931	T	D0 Imm5	S021	Not-Protected	D119	IMRAS-002-021	CD8+ T	CD8+ T: RA+CCR7+naive
38: Not Protected-IMRAS-021 D0 imm5	CD14-CD19-/CD3+/CD8+CD4–/RA+CCR7-TEMRA	1.260930735930736	T	D0 Imm5	S021	Not-Protected	D119	IMRAS-002-021	CD8+ T	CD8+ T: RA+CCR7-TEMRA
38: Not Protected-IMRAS-021 D0 imm5	CD14-CD19-/CD3+/CD8+CD4–/RA-CCR7+Tcm	1.9506493506493507	T	D0 Imm5	S021	Not-Protected	D119	IMRAS-002-021	CD8+ T	CD8+ T: RA-CCR7+Tcm
38: Not Protected-IMRAS-021 D0 imm5	CD14-CD19-/CD3+/CD8+CD4–/RA-CCR7-Tem	2.3557359307359307	T	D0 Imm5	S021	Not-Protected	D119	IMRAS-002-021	CD8+ T	CD8+ T: RA-CCR7-Tem
38: Not Protected-IMRAS-021 D0 imm5	CD14-CD19-/CD3+/CXCR3+/CD8–CD4+	5.701515151515151	T	D0 Imm5	S021	Not-Protected	D119	IMRAS-002-021	CD4+ T	CD4+ T: CXCR3+
38: Not Protected-IMRAS-021 D0 imm5	CD14-CD19-/CD3+/CXCR3+/CD8–CD4+/RA+CCR7+naive	0.6794372294372294	T	D0 Imm5	S021	Not-Protected	D119	IMRAS-002-021	CD4+ T	CD4+ T: CXCR3+RA+CCR7+naive
38: Not Protected-IMRAS-021 D0 imm5	CD14-CD19-/CD3+/CXCR3+/CD8–CD4+/RA+CCR7+naive	0.6794372294372294	T	D0 Imm5	S021	Not-Protected	D119	IMRAS-002-021	CD4+ T naive	CD4+ T naive: CXCR3+RA+CCR7+
38: Not Protected-IMRAS-021 D0 imm5	CD14-CD19-/CD3+/CXCR3+/CD8–CD4+/RA+CCR7-TEMRA	0.008333333333333333	T	D0 Imm5	S021	Not-Protected	D119	IMRAS-002-021	CD4+ T	CD4+ T: CXCR3+RA+CCR7-TEMRA
38: Not Protected-IMRAS-021 D0 imm5	CD14-CD19-/CD3+/CXCR3+/CD8–CD4+/RA+CCR7-TEMRA	0.008333333333333333	T	D0 Imm5	S021	Not-Protected	D119	IMRAS-002-021	CD4+ TEMRA	CD4+ TEMRA: CXCR3+RA+CCR7-
38: Not Protected-IMRAS-021 D0 imm5	CD14-CD19-/CD3+/CXCR3+/CD8–CD4+/RA-CCR7+Tcm	4.4531385281385285	T	D0 Imm5	S021	Not-Protected	D119	IMRAS-002-021	CD4+ T	CD4+ T: CXCR3+RA-CCR7+Tcm
38: Not Protected-IMRAS-021 D0 imm5	CD14-CD19-/CD3+/CXCR3+/CD8–CD4+/RA-CCR7+Tcm	4.4531385281385285	T	D0 Imm5	S021	Not-Protected	D119	IMRAS-002-021	CD4+ Tcm	CD4+ Tcm: CXCR3+RA-CCR7+
38: Not Protected-IMRAS-021 D0 imm5	CD14-CD19-/CD3+/CXCR3+/CD8–CD4+/RA-CCR7-Tem	0.5472943722943723	T	D0 Imm5	S021	Not-Protected	D119	IMRAS-002-021	CD4+ T	CD4+ T: CXCR3+RA-CCR7-Tem
38: Not Protected-IMRAS-021 D0 imm5	CD14-CD19-/CD3+/CXCR3+/CD8–CD4+/RA-CCR7-Tem	0.5472943722943723	T	D0 Imm5	S021	Not-Protected	D119	IMRAS-002-021	CD4+ Tem	CD4+ Tem: CXCR3+RA-CCR7-
38: Not Protected-IMRAS-021 D0 imm5	CD14-CD19-/CD3+/CXCR3+/CD8+CD4–	9.118939393939394	T	D0 Imm5	S021	Not-Protected	D119	IMRAS-002-021	CD8+ T	CD8+ T: CXCR3+
38: Not Protected-IMRAS-021 D0 imm5	CD14-CD19-/CD3+/CXCR3+/CD8+CD4–/RA+CCR7+naive	7.378463203463204	T	D0 Imm5	S021	Not-Protected	D119	IMRAS-002-021	CD8+ T	CD8+ T: CXCR3+RA+CCR7+naive
38: Not Protected-IMRAS-021 D0 imm5	CD14-CD19-/CD3+/CXCR3+/CD8+CD4–/RA+CCR7+naive	7.378463203463204	T	D0 Imm5	S021	Not-Protected	D119	IMRAS-002-021	CD8+ T naive	CD8+ T naive: CXCR3+RA+CCR7+
38: Not Protected-IMRAS-021 D0 imm5	CD14-CD19-/CD3+/CXCR3+/CD8+CD4–/RA+CCR7-TEMRA	0.17932900432900434	T	D0 Imm5	S021	Not-Protected	D119	IMRAS-002-021	CD8+ T	CD8+ T: CXCR3+RA+CCR7-TEMRA
38: Not Protected-IMRAS-021 D0 imm5	CD14-CD19-/CD3+/CXCR3+/CD8+CD4–/RA+CCR7-TEMRA	0.17932900432900434	T	D0 Imm5	S021	Not-Protected	D119	IMRAS-002-021	CD8+ TEMRA	CD8+ TEMRA: CXCR3+RA+CCR7-
38: Not Protected-IMRAS-021 D0 imm5	CD14-CD19-/CD3+/CXCR3+/CD8+CD4–/RA-CCR7+Tcm	1.0623376623376624	T	D0 Imm5	S021	Not-Protected	D119	IMRAS-002-021	CD8+ T	CD8+ T: CXCR3+RA-CCR7+Tcm
38: Not Protected-IMRAS-021 D0 imm5	CD14-CD19-/CD3+/CXCR3+/CD8+CD4–/RA-CCR7+Tcm	1.0623376623376624	T	D0 Imm5	S021	Not-Protected	D119	IMRAS-002-021	CD8+ Tcm	CD8+ Tcm: CXCR3+RA-CCR7+
38: Not Protected-IMRAS-021 D0 imm5	CD14-CD19-/CD3+/CXCR3+/CD8+CD4–/RA-CCR7-Tem	0.48354978354978356	T	D0 Imm5	S021	Not-Protected	D119	IMRAS-002-021	CD8+ T	CD8+ T: CXCR3+RA-CCR7-Tem
38: Not Protected-IMRAS-021 D0 imm5	CD14-CD19-/CD3+/CXCR3+/CD8+CD4–/RA-CCR7-Tem	0.48354978354978356	T	D0 Imm5	S021	Not-Protected	D119	IMRAS-002-021	CD8+ Tem	CD8+ Tem: CXCR3+RA-CCR7-
38: Not Protected-IMRAS-021 D0 imm5	CD14-CD19-/CD3+/CXCR6+/CD8–CD4+	0.7217532467532467	T	D0 Imm5	S021	Not-Protected	D119	IMRAS-002-021	CD4+ T	CD4+ T: CXCR6+
38: Not Protected-IMRAS-021 D0 imm5	CD14-CD19-/CD3+/CXCR6+/CD8–CD4+/RA+CCR7-TEMRA	0.008441558441558441	T	D0 Imm5	S021	Not-Protected	D119	IMRAS-002-021	CD4+ T	CD4+ T: CXCR6+RA+CCR7-TEMRA
38: Not Protected-IMRAS-021 D0 imm5	CD14-CD19-/CD3+/CXCR6+/CD8–CD4+/RA+CCR7-TEMRA	0.008441558441558441	T	D0 Imm5	S021	Not-Protected	D119	IMRAS-002-021	CD4+ TEMRA	CD4+ TEMRA: CXCR6+RA+CCR7-
38: Not Protected-IMRAS-021 D0 imm5	CD14-CD19-/CD3+/CXCR6+/CD8–CD4+/RA+CCR7+naive	0.16028138528138527	T	D0 Imm5	S021	Not-Protected	D119	IMRAS-002-021	CD4+ T	CD4+ T: CXCR6+RA+CCR7+naive
38: Not Protected-IMRAS-021 D0 imm5	CD14-CD19-/CD3+/CXCR6+/CD8–CD4+/RA+CCR7+naive	0.16028138528138527	T	D0 Imm5	S021	Not-Protected	D119	IMRAS-002-021	CD4+ T naive	CD4+ T naive: CXCR6+RA+CCR7+
38: Not Protected-IMRAS-021 D0 imm5	CD14-CD19-/CD3+/CXCR6+/CD8–CD4+/RA-CCR7+Tcm	0.2313852813852814	T	D0 Imm5	S021	Not-Protected	D119	IMRAS-002-021	CD4+ T	CD4+ T: CXCR6+RA-CCR7+Tcm
38: Not Protected-IMRAS-021 D0 imm5	CD14-CD19-/CD3+/CXCR6+/CD8–CD4+/RA-CCR7+Tcm	0.2313852813852814	T	D0 Imm5	S021	Not-Protected	D119	IMRAS-002-021	CD4+ Tcm	CD4+ Tcm: CXCR6+RA-CCR7+
38: Not Protected-IMRAS-021 D0 imm5	CD14-CD19-/CD3+/CXCR6+/CD8–CD4+/RA-CCR7-Tem	0.31937229437229436	T	D0 Imm5	S021	Not-Protected	D119	IMRAS-002-021	CD4+ T	CD4+ T: CXCR6+RA-CCR7-Tem
38: Not Protected-IMRAS-021 D0 imm5	CD14-CD19-/CD3+/CXCR6+/CD8–CD4+/RA-CCR7-Tem	0.31937229437229436	T	D0 Imm5	S021	Not-Protected	D119	IMRAS-002-021	CD4+ Tem	CD4+ Tem: CXCR6+RA-CCR7-
38: Not Protected-IMRAS-021 D0 imm5	CD14-CD19-/CD3+/CXCR6+/CD8+CD4–	1.6257575757575757	T	D0 Imm5	S021	Not-Protected	D119	IMRAS-002-021	CD8+ T	CD8+ T: CXCR6+
38: Not Protected-IMRAS-021 D0 imm5	CD14-CD19-/CD3+/CXCR6+/CD8+CD4–/CD69+CD38+	0.116991341991342	T	D0 Imm5	S021	Not-Protected	D119	IMRAS-002-021	CD8+ T	CD8+ T: CXCR6+CD69+CD38+
38: Not Protected-IMRAS-021 D0 imm5	CD14-CD19-/CD3+/CXCR6+/CD8+CD4–/CD69+CD38-	0.3775974025974026	T	D0 Imm5	S021	Not-Protected	D119	IMRAS-002-021	CD8+ T	CD8+ T: CXCR6+CD69+CD38-
38: Not Protected-IMRAS-021 D0 imm5	CD14-CD19-/CD3+/CXCR6+/CD8+CD4–/CD69-CD38+	0.2278138528138528	T	D0 Imm5	S021	Not-Protected	D119	IMRAS-002-021	CD8+ T	CD8+ T: CXCR6+CD69-CD38+
38: Not Protected-IMRAS-021 D0 imm5	CD14-CD19-/CD3+/CXCR6+/CD8+CD4–/CD69-CD38-	0.9033549783549784	T	D0 Imm5	S021	Not-Protected	D119	IMRAS-002-021	CD8+ T	CD8+ T: CXCR6+CD69-CD38-
38: Not Protected-IMRAS-021 D0 imm5	CD14-CD19-/CD3+/CXCR6+/CD8+CD4–/ki67+PD1+	0.04523809523809524	T	D0 Imm5	S021	Not-Protected	D119	IMRAS-002-021	CD8+ T	CD8+ T: CXCR6+ki67+PD1+
38: Not Protected-IMRAS-021 D0 imm5	CD14-CD19-/CD3+/CXCR6+/CD8+CD4–/ki67+PD1-	0.015909090909090907	T	D0 Imm5	S021	Not-Protected	D119	IMRAS-002-021	CD8+ T	CD8+ T: CXCR6+ki67+PD1-
38: Not Protected-IMRAS-021 D0 imm5	CD14-CD19-/CD3+/CXCR6+/CD8+CD4–/ki67-PD1+	0.7467532467532467	T	D0 Imm5	S021	Not-Protected	D119	IMRAS-002-021	CD8+ T	CD8+ T: CXCR6+ki67-PD1+
38: Not Protected-IMRAS-021 D0 imm5	CD14-CD19-/CD3+/CXCR6+/CD8+CD4–/ki67-PD1-	0.8178571428571428	T	D0 Imm5	S021	Not-Protected	D119	IMRAS-002-021	CD8+ T	CD8+ T: CXCR6+ki67-PD1-
38: Not Protected-IMRAS-021 D0 imm5	CD14-CD19-/CD3+/CXCR6+/CD8+CD4–/RA+CCR7+naive	0.10021645021645022	T	D0 Imm5	S021	Not-Protected	D119	IMRAS-002-021	CD8+ T	CD8+ T: CXCR6+RA+CCR7+naive
38: Not Protected-IMRAS-021 D0 imm5	CD14-CD19-/CD3+/CXCR6+/CD8+CD4–/RA+CCR7+naive	0.10021645021645022	T	D0 Imm5	S021	Not-Protected	D119	IMRAS-002-021	CD8+ T naive	CD8+ T naive: CXCR6+RA+CCR7+
38: Not Protected-IMRAS-021 D0 imm5	CD14-CD19-/CD3+/CXCR6+/CD8+CD4–/RA+CCR7-TEMRA	0.17413419913419914	T	D0 Imm5	S021	Not-Protected	D119	IMRAS-002-021	CD8+ T	CD8+ T: CXCR6+RA+CCR7-TEMRA
38: Not Protected-IMRAS-021 D0 imm5	CD14-CD19-/CD3+/CXCR6+/CD8+CD4–/RA+CCR7-TEMRA	0.17413419913419914	T	D0 Imm5	S021	Not-Protected	D119	IMRAS-002-021	CD8+ TEMRA	CD8+ TEMRA: CXCR6+RA+CCR7-
38: Not Protected-IMRAS-021 D0 imm5	CD14-CD19-/CD3+/CXCR6+/CD8+CD4–/RA-CCR7+Tcm	0.17683982683982685	T	D0 Imm5	S021	Not-Protected	D119	IMRAS-002-021	CD8+ T	CD8+ T: CXCR6+RA-CCR7+Tcm
38: Not Protected-IMRAS-021 D0 imm5	CD14-CD19-/CD3+/CXCR6+/CD8+CD4–/RA-CCR7+Tcm	0.17683982683982685	T	D0 Imm5	S021	Not-Protected	D119	IMRAS-002-021	CD8+ Tcm	CD8+ Tcm: CXCR6+RA-CCR7+
38: Not Protected-IMRAS-021 D0 imm5	CD14-CD19-/CD3+/CXCR6+/CD8+CD4–/RA-CCR7-Tem	1.1733766233766234	T	D0 Imm5	S021	Not-Protected	D119	IMRAS-002-021	CD8+ T	CD8+ T: CXCR6+RA-CCR7-Tem
38: Not Protected-IMRAS-021 D0 imm5	CD14-CD19-/CD3+/CXCR6+/CD8+CD4–/RA-CCR7-Tem	1.1733766233766234	T	D0 Imm5	S021	Not-Protected	D119	IMRAS-002-021	CD8+ Tem	CD8+ Tem: CXCR6+RA-CCR7-
38: Not Protected-IMRAS-021 D0 imm5	CD14-CD19-/CD3+/CD38–HLA DR+/CD8–CD4+	0.2936147186147186	T	D0 Imm5	S021	Not-Protected	D119	IMRAS-002-021	CD4+ T	CD4+ T: CD38–HLADR+
38: Not Protected-IMRAS-021 D0 imm5	CD14-CD19-/CD3+/CD38–HLA DR+/CD8–CD4+/RA+CCR7+naive	0.004653679653679654	T	D0 Imm5	S021	Not-Protected	D119	IMRAS-002-021	CD4+ T	CD4+ T: CD38–HLADR+RA+CCR7+naive
38: Not Protected-IMRAS-021 D0 imm5	CD14-CD19-/CD3+/CD38–HLA DR+/CD8–CD4+/RA+CCR7+naive	0.004653679653679654	T	D0 Imm5	S021	Not-Protected	D119	IMRAS-002-021	CD4+ T naive	CD4+ T naive: CD38–HLADR+RA+CCR7+
38: Not Protected-IMRAS-021 D0 imm5	CD14-CD19-/CD3+/CD38–HLA DR+/CD8–CD4+/RA+CCR7-TEMRA	0.0024891774891774893	T	D0 Imm5	S021	Not-Protected	D119	IMRAS-002-021	CD4+ T	CD4+ T: CD38–HLADR+RA+CCR7-TEMRA
38: Not Protected-IMRAS-021 D0 imm5	CD14-CD19-/CD3+/CD38–HLA DR+/CD8–CD4+/RA+CCR7-TEMRA	0.0024891774891774893	T	D0 Imm5	S021	Not-Protected	D119	IMRAS-002-021	CD4+ TEMRA	CD4+ TEMRA: CD38–HLADR+RA+CCR7-
38: Not Protected-IMRAS-021 D0 imm5	CD14-CD19-/CD3+/CD38–HLA DR+/CD8–CD4+/RA-CCR7+Tcm	0.10703463203463204	T	D0 Imm5	S021	Not-Protected	D119	IMRAS-002-021	CD4+ T	CD4+ T: CD38–HLADR+RA-CCR7+Tcm
38: Not Protected-IMRAS-021 D0 imm5	CD14-CD19-/CD3+/CD38–HLA DR+/CD8–CD4+/RA-CCR7+Tcm	0.10703463203463204	T	D0 Imm5	S021	Not-Protected	D119	IMRAS-002-021	CD4+ Tcm	CD4+ Tcm: CD38–HLADR+RA-CCR7+
38: Not Protected-IMRAS-021 D0 imm5	CD14-CD19-/CD3+/CD38–HLA DR+/CD8–CD4+/RA-CCR7-Tem	0.1791125541125541	T	D0 Imm5	S021	Not-Protected	D119	IMRAS-002-021	CD4+ T	CD4+ T: CD38–HLADR+RA-CCR7-Tem
38: Not Protected-IMRAS-021 D0 imm5	CD14-CD19-/CD3+/CD38–HLA DR+/CD8–CD4+/RA-CCR7-Tem	0.1791125541125541	T	D0 Imm5	S021	Not-Protected	D119	IMRAS-002-021	CD4+ Tem	CD4+ Tem: CD38–HLADR+RA-CCR7-
38: Not Protected-IMRAS-021 D0 imm5	CD14-CD19-/CD3+/CD38–HLA DR+/CD8+CD4–	0.049134199134199134	T	D0 Imm5	S021	Not-Protected	D119	IMRAS-002-021	CD8+ T	CD8+ T: CD38–HLADR+
38: Not Protected-IMRAS-021 D0 imm5	CD14-CD19-/CD3+/CD38–HLA DR+/CD8+CD4–/RA+CCR7+naive	0.005735930735930736	T	D0 Imm5	S021	Not-Protected	D119	IMRAS-002-021	CD8+ T	CD8+ T: CD38–HLADR+RA+CCR7+naive
38: Not Protected-IMRAS-021 D0 imm5	CD14-CD19-/CD3+/CD38–HLA DR+/CD8+CD4–/RA+CCR7+naive	0.005735930735930736	T	D0 Imm5	S021	Not-Protected	D119	IMRAS-002-021	CD8+ T naive	CD8+ T naive: CD38–HLADR+RA+CCR7+
38: Not Protected-IMRAS-021 D0 imm5	CD14-CD19-/CD3+/CD38–HLA DR+/CD8+CD4–/RA+CCR7-TEMRA	0.015043290043290043	T	D0 Imm5	S021	Not-Protected	D119	IMRAS-002-021	CD8+ T	CD8+ T: CD38–HLADR+RA+CCR7-TEMRA
38: Not Protected-IMRAS-021 D0 imm5	CD14-CD19-/CD3+/CD38–HLA DR+/CD8+CD4–/RA+CCR7-TEMRA	0.015043290043290043	T	D0 Imm5	S021	Not-Protected	D119	IMRAS-002-021	CD8+ TEMRA	CD8+ TEMRA: CD38–HLADR+RA+CCR7-
38: Not Protected-IMRAS-021 D0 imm5	CD14-CD19-/CD3+/CD38–HLA DR+/CD8+CD4–/RA-CCR7+Tcm	0.007683982683982684	T	D0 Imm5	S021	Not-Protected	D119	IMRAS-002-021	CD8+ T	CD8+ T: CD38–HLADR+RA-CCR7+Tcm
38: Not Protected-IMRAS-021 D0 imm5	CD14-CD19-/CD3+/CD38–HLA DR+/CD8+CD4–/RA-CCR7+Tcm	0.007683982683982684	T	D0 Imm5	S021	Not-Protected	D119	IMRAS-002-021	CD8+ Tcm	CD8+ Tcm: CD38–HLADR+RA-CCR7+
38: Not Protected-IMRAS-021 D0 imm5	CD14-CD19-/CD3+/CD38–HLA DR+/CD8+CD4–/RA-CCR7-Tem	0.020562770562770564	T	D0 Imm5	S021	Not-Protected	D119	IMRAS-002-021	CD8+ T	CD8+ T: CD38–HLADR+RA-CCR7-Tem
38: Not Protected-IMRAS-021 D0 imm5	CD14-CD19-/CD3+/CD38–HLA DR+/CD8+CD4–/RA-CCR7-Tem	0.020562770562770564	T	D0 Imm5	S021	Not-Protected	D119	IMRAS-002-021	CD8+ Tem	CD8+ Tem: CD38–HLADR+RA-CCR7-
38: Not Protected-IMRAS-021 D0 imm5	CD14-CD19-/CD3+/CD38 +HLA DR +/CD8–CD4+	0.4775974025974026	T	D0 Imm5	S021	Not-Protected	D119	IMRAS-002-021	CD4+ T	CD4+ T: CD38+HLADR+
38: Not Protected-IMRAS-021 D0 imm5	CD14-CD19-/CD3+/CD38 +HLA DR +/CD8–CD4+/RA+CCR7+naive	0.13766233766233765	T	D0 Imm5	S021	Not-Protected	D119	IMRAS-002-021	CD4+ T	CD4+ T: CD38+HLADR+RA+CCR7+naive
38: Not Protected-IMRAS-021 D0 imm5	CD14-CD19-/CD3+/CD38 +HLA DR +/CD8–CD4+/RA+CCR7+naive	0.13766233766233765	T	D0 Imm5	S021	Not-Protected	D119	IMRAS-002-021	CD4+ T naive	CD4+ T naive: CD38+HLADR+RA+CCR7+
38: Not Protected-IMRAS-021 D0 imm5	CD14-CD19-/CD3+/CD38 +HLA DR +/CD8–CD4+/RA+CCR7-TEMRA	0.005086580086580086	T	D0 Imm5	S021	Not-Protected	D119	IMRAS-002-021	CD4+ T	CD4+ T: CD38+HLADR+RA+CCR7-TEMRA
38: Not Protected-IMRAS-021 D0 imm5	CD14-CD19-/CD3+/CD38 +HLA DR +/CD8–CD4+/RA+CCR7-TEMRA	0.005086580086580086	T	D0 Imm5	S021	Not-Protected	D119	IMRAS-002-021	CD4+ TEMRA	CD4+ TEMRA: CD38+HLADR+RA+CCR7-
38: Not Protected-IMRAS-021 D0 imm5	CD14-CD19-/CD3+/CD38 +HLA DR +/CD8–CD4+/RA-CCR7+Tcm	0.21666666666666667	T	D0 Imm5	S021	Not-Protected	D119	IMRAS-002-021	CD4+ T	CD4+ T: CD38+HLADR+RA-CCR7+Tcm
38: Not Protected-IMRAS-021 D0 imm5	CD14-CD19-/CD3+/CD38 +HLA DR +/CD8–CD4+/RA-CCR7+Tcm	0.21666666666666667	T	D0 Imm5	S021	Not-Protected	D119	IMRAS-002-021	CD4+ Tcm	CD4+ Tcm: CD38+HLADR+RA-CCR7+
38: Not Protected-IMRAS-021 D0 imm5	CD14-CD19-/CD3+/CD38 +HLA DR +/CD8–CD4+/RA-CCR7-Tem	0.11731601731601732	T	D0 Imm5	S021	Not-Protected	D119	IMRAS-002-021	CD4+ T	CD4+ T: CD38+HLADR+RA-CCR7-Tem
38: Not Protected-IMRAS-021 D0 imm5	CD14-CD19-/CD3+/CD38 +HLA DR +/CD8–CD4+/RA-CCR7-Tem	0.11731601731601732	T	D0 Imm5	S021	Not-Protected	D119	IMRAS-002-021	CD4+ Tem	CD4+ Tem: CD38+HLADR+RA-CCR7-
38: Not Protected-IMRAS-021 D0 imm5	CD14-CD19-/CD3+/CD38 +HLA DR +/CD8+CD4–	0.17727272727272728	T	D0 Imm5	S021	Not-Protected	D119	IMRAS-002-021	CD8+ T	CD8+ T: CD38+HLADR+
38: Not Protected-IMRAS-021 D0 imm5	CD14-CD19-/CD3+/CD38 +HLA DR +/CD8+CD4–/RA+CCR7+naive	0.046536796536796536	T	D0 Imm5	S021	Not-Protected	D119	IMRAS-002-021	CD8+ T	CD8+ T: CD38+HLADR+RA+CCR7+naive
38: Not Protected-IMRAS-021 D0 imm5	CD14-CD19-/CD3+/CD38 +HLA DR +/CD8+CD4–/RA+CCR7+naive	0.046536796536796536	T	D0 Imm5	S021	Not-Protected	D119	IMRAS-002-021	CD8+ T naive	CD8+ T naive: CD38+HLADR+RA+CCR7+
38: Not Protected-IMRAS-021 D0 imm5	CD14-CD19-/CD3+/CD38 +HLA DR +/CD8+CD4–/RA+CCR7-TEMRA	0.011688311688311689	T	D0 Imm5	S021	Not-Protected	D119	IMRAS-002-021	CD8+ T	CD8+ T: CD38+HLADR+RA+CCR7-TEMRA
38: Not Protected-IMRAS-021 D0 imm5	CD14-CD19-/CD3+/CD38 +HLA DR +/CD8+CD4–/RA+CCR7-TEMRA	0.011688311688311689	T	D0 Imm5	S021	Not-Protected	D119	IMRAS-002-021	CD8+ TEMRA	CD8+ TEMRA: CD38+HLADR+RA+CCR7-
38: Not Protected-IMRAS-021 D0 imm5	CD14-CD19-/CD3+/CD38 +HLA DR +/CD8+CD4–/RA-CCR7+Tcm	0.05162337662337663	T	D0 Imm5	S021	Not-Protected	D119	IMRAS-002-021	CD8+ T	CD8+ T: CD38+HLADR+RA-CCR7+Tcm
38: Not Protected-IMRAS-021 D0 imm5	CD14-CD19-/CD3+/CD38 +HLA DR +/CD8+CD4–/RA-CCR7+Tcm	0.05162337662337663	T	D0 Imm5	S021	Not-Protected	D119	IMRAS-002-021	CD8+ Tcm	CD8+ Tcm: CD38+HLADR+RA-CCR7+
38: Not Protected-IMRAS-021 D0 imm5	CD14-CD19-/CD3+/CD38 +HLA DR +/CD8+CD4–/RA-CCR7-Tem	0.06699134199134199	T	D0 Imm5	S021	Not-Protected	D119	IMRAS-002-021	CD8+ T	CD8+ T: CD38+HLADR+RA-CCR7-Tem
38: Not Protected-IMRAS-021 D0 imm5	CD14-CD19-/CD3+/CD38 +HLA DR +/CD8+CD4–/RA-CCR7-Tem	0.06699134199134199	T	D0 Imm5	S021	Not-Protected	D119	IMRAS-002-021	CD8+ Tem	CD8+ Tem: CD38+HLADR+RA-CCR7-
38: Not Protected-IMRAS-021 D0 imm5	CD14-CD19-/CD3+/CD38+HLA DR–/CD8–CD4+	29.545454545454547	T	D0 Imm5	S021	Not-Protected	D119	IMRAS-002-021	CD4+ T	CD4+ T: CD38+HLADR–
38: Not Protected-IMRAS-021 D0 imm5	CD14-CD19-/CD3+/CD38+HLA DR–/CD8–CD4+/RA+CCR7+naive	20.454545454545453	T	D0 Imm5	S021	Not-Protected	D119	IMRAS-002-021	CD4+ T	CD4+ T: CD38+HLADR–RA+CCR7+naive
38: Not Protected-IMRAS-021 D0 imm5	CD14-CD19-/CD3+/CD38+HLA DR–/CD8–CD4+/RA+CCR7+naive	20.454545454545453	T	D0 Imm5	S021	Not-Protected	D119	IMRAS-002-021	CD4+ T naive	CD4+ T naive: CD38+HLADR–RA+CCR7+
38: Not Protected-IMRAS-021 D0 imm5	CD14-CD19-/CD3+/CD38+HLA DR–/CD8–CD4+/RA+CCR7-TEMRA	0.009956709956709957	T	D0 Imm5	S021	Not-Protected	D119	IMRAS-002-021	CD4+ T	CD4+ T: CD38+HLADR–RA+CCR7-TEMRA
38: Not Protected-IMRAS-021 D0 imm5	CD14-CD19-/CD3+/CD38+HLA DR–/CD8–CD4+/RA+CCR7-TEMRA	0.009956709956709957	T	D0 Imm5	S021	Not-Protected	D119	IMRAS-002-021	CD4+ TEMRA	CD4+ TEMRA: CD38+HLADR–RA+CCR7-
38: Not Protected-IMRAS-021 D0 imm5	CD14-CD19-/CD3+/CD38+HLA DR–/CD8–CD4+/RA-CCR7+Tcm	8.507683982683982	T	D0 Imm5	S021	Not-Protected	D119	IMRAS-002-021	CD4+ T	CD4+ T: CD38+HLADR–RA-CCR7+Tcm
38: Not Protected-IMRAS-021 D0 imm5	CD14-CD19-/CD3+/CD38+HLA DR–/CD8–CD4+/RA-CCR7+Tcm	8.507683982683982	T	D0 Imm5	S021	Not-Protected	D119	IMRAS-002-021	CD4+ Tcm	CD4+ Tcm: CD38+HLADR–RA-CCR7+
38: Not Protected-IMRAS-021 D0 imm5	CD14-CD19-/CD3+/CD38+HLA DR–/CD8–CD4+/RA-CCR7-Tem	0.34545454545454546	T	D0 Imm5	S021	Not-Protected	D119	IMRAS-002-021	CD4+ T	CD4+ T: CD38+HLADR–RA-CCR7-Tem
38: Not Protected-IMRAS-021 D0 imm5	CD14-CD19-/CD3+/CD38+HLA DR–/CD8–CD4+/RA-CCR7-Tem	0.34545454545454546	T	D0 Imm5	S021	Not-Protected	D119	IMRAS-002-021	CD4+ Tem	CD4+ Tem: CD38+HLADR–RA-CCR7-
38: Not Protected-IMRAS-021 D0 imm5	CD14-CD19-/CD3+/CD38+HLA DR–/CD8+CD4–	9.442099567099566	T	D0 Imm5	S021	Not-Protected	D119	IMRAS-002-021	CD8+ T	CD8+ T: CD38+HLADR–
38: Not Protected-IMRAS-021 D0 imm5	CD14-CD19-/CD3+/CD38+HLA DR–/CD8+CD4–/RA+CCR7+naive	8.370670995670995	T	D0 Imm5	S021	Not-Protected	D119	IMRAS-002-021	CD8+ T	CD8+ T: CD38+HLADR–RA+CCR7+naive
38: Not Protected-IMRAS-021 D0 imm5	CD14-CD19-/CD3+/CD38+HLA DR–/CD8+CD4–/RA+CCR7+naive	8.370670995670995	T	D0 Imm5	S021	Not-Protected	D119	IMRAS-002-021	CD8+ T naive	CD8+ T naive: CD38+HLADR–RA+CCR7+
38: Not Protected-IMRAS-021 D0 imm5	CD14-CD19-/CD3+/CD38+HLA DR–/CD8+CD4–/RA+CCR7-TEMRA	0.2806277056277056	T	D0 Imm5	S021	Not-Protected	D119	IMRAS-002-021	CD8+ T	CD8+ T: CD38+HLADR–RA+CCR7-TEMRA
38: Not Protected-IMRAS-021 D0 imm5	CD14-CD19-/CD3+/CD38+HLA DR–/CD8+CD4–/RA+CCR7-TEMRA	0.2806277056277056	T	D0 Imm5	S021	Not-Protected	D119	IMRAS-002-021	CD8+ TEMRA	CD8+ TEMRA: CD38+HLADR–RA+CCR7-
38: Not Protected-IMRAS-021 D0 imm5	CD14-CD19-/CD3+/CD38+HLA DR–/CD8+CD4–/RA-CCR7+Tcm	0.4514069264069264	T	D0 Imm5	S021	Not-Protected	D119	IMRAS-002-021	CD8+ T	CD8+ T: CD38+HLADR–RA-CCR7+Tcm
38: Not Protected-IMRAS-021 D0 imm5	CD14-CD19-/CD3+/CD38+HLA DR–/CD8+CD4–/RA-CCR7+Tcm	0.4514069264069264	T	D0 Imm5	S021	Not-Protected	D119	IMRAS-002-021	CD8+ Tcm	CD8+ Tcm: CD38+HLADR–RA-CCR7+
38: Not Protected-IMRAS-021 D0 imm5	CD14-CD19-/CD3+/CD38+HLA DR–/CD8+CD4–/RA-CCR7-Tem	0.3327922077922078	T	D0 Imm5	S021	Not-Protected	D119	IMRAS-002-021	CD8+ T	CD8+ T: CD38+HLADR–RA-CCR7-Tem
38: Not Protected-IMRAS-021 D0 imm5	CD14-CD19-/CD3+/CD38+HLA DR–/CD8+CD4–/RA-CCR7-Tem	0.3327922077922078	T	D0 Imm5	S021	Not-Protected	D119	IMRAS-002-021	CD8+ Tem	CD8+ Tem: CD38+HLADR–RA-CCR7-
38: Not Protected-IMRAS-021 D0 imm5	CD14-CD19-/CD3+/CD38– HLA DR–/CD8–CD4+	10.603354978354979	T	D0 Imm5	S021	Not-Protected	D119	IMRAS-002-021	CD4+ T	CD4+ T: CD38–HLADR–
38: Not Protected-IMRAS-021 D0 imm5	CD14-CD19-/CD3+/CD38– HLA DR–/CD8–CD4+/RA+CCR7+naive	0.5875541125541126	T	D0 Imm5	S021	Not-Protected	D119	IMRAS-002-021	CD4+ T	CD4+ T: CD38–HLADR–RA+CCR7+naive
38: Not Protected-IMRAS-021 D0 imm5	CD14-CD19-/CD3+/CD38– HLA DR–/CD8–CD4+/RA+CCR7+naive	0.5875541125541126	T	D0 Imm5	S021	Not-Protected	D119	IMRAS-002-021	CD4+ T naive	CD4+ T naive: CD38–HLADR–RA+CCR7+
38: Not Protected-IMRAS-021 D0 imm5	CD14-CD19-/CD3+/CD38– HLA DR–/CD8–CD4+/RA+CCR7-TEMRA	0.016125541125541126	T	D0 Imm5	S021	Not-Protected	D119	IMRAS-002-021	CD4+ T	CD4+ T: CD38–HLADR–RA+CCR7-TEMRA
38: Not Protected-IMRAS-021 D0 imm5	CD14-CD19-/CD3+/CD38– HLA DR–/CD8–CD4+/RA+CCR7-TEMRA	0.016125541125541126	T	D0 Imm5	S021	Not-Protected	D119	IMRAS-002-021	CD4+ TEMRA	CD4+ TEMRA: CD38–HLADR–RA+CCR7-
38: Not Protected-IMRAS-021 D0 imm5	CD14-CD19-/CD3+/CD38– HLA DR–/CD8–CD4+/RA-CCR7+Tcm	7.956709956709957	T	D0 Imm5	S021	Not-Protected	D119	IMRAS-002-021	CD4+ T	CD4+ T: CD38–HLADR–RA-CCR7+Tcm
38: Not Protected-IMRAS-021 D0 imm5	CD14-CD19-/CD3+/CD38– HLA DR–/CD8–CD4+/RA-CCR7+Tcm	7.956709956709957	T	D0 Imm5	S021	Not-Protected	D119	IMRAS-002-021	CD4+ Tcm	CD4+ Tcm: CD38–HLADR–RA-CCR7+
38: Not Protected-IMRAS-021 D0 imm5	CD14-CD19-/CD3+/CD38– HLA DR–/CD8–CD4+/RA-CCR7-Tem	2.028787878787879	T	D0 Imm5	S021	Not-Protected	D119	IMRAS-002-021	CD4+ T	CD4+ T: CD38–HLADR–RA-CCR7-Tem
38: Not Protected-IMRAS-021 D0 imm5	CD14-CD19-/CD3+/CD38– HLA DR–/CD8–CD4+/RA-CCR7-Tem	2.028787878787879	T	D0 Imm5	S021	Not-Protected	D119	IMRAS-002-021	CD4+ Tem	CD4+ Tem: CD38–HLADR–RA-CCR7-
38: Not Protected-IMRAS-021 D0 imm5	CD14-CD19-/CD3+/CD38– HLA DR–/CD8+CD4–	7.042748917748917	T	D0 Imm5	S021	Not-Protected	D119	IMRAS-002-021	CD8+ T	CD8+ T: CD38–HLADR–
38: Not Protected-IMRAS-021 D0 imm5	CD14-CD19-/CD3+/CD38– HLA DR–/CD8+CD4–/RA+CCR7+naive	2.5504329004329005	T	D0 Imm5	S021	Not-Protected	D119	IMRAS-002-021	CD8+ T	CD8+ T: CD38–HLADR–RA+CCR7+naive
38: Not Protected-IMRAS-021 D0 imm5	CD14-CD19-/CD3+/CD38– HLA DR–/CD8+CD4–/RA+CCR7+naive	2.5504329004329005	T	D0 Imm5	S021	Not-Protected	D119	IMRAS-002-021	CD8+ T naive	CD8+ T naive: CD38–HLADR–RA+CCR7+
38: Not Protected-IMRAS-021 D0 imm5	CD14-CD19-/CD3+/CD38– HLA DR–/CD8+CD4–/RA+CCR7-TEMRA	0.983982683982684	T	D0 Imm5	S021	Not-Protected	D119	IMRAS-002-021	CD8+ T	CD8+ T: CD38–HLADR–RA+CCR7-TEMRA
38: Not Protected-IMRAS-021 D0 imm5	CD14-CD19-/CD3+/CD38– HLA DR–/CD8+CD4–/RA+CCR7-TEMRA	0.983982683982684	T	D0 Imm5	S021	Not-Protected	D119	IMRAS-002-021	CD8+ TEMRA	CD8+ TEMRA: CD38–HLADR–RA+CCR7-
38: Not Protected-IMRAS-021 D0 imm5	CD14-CD19-/CD3+/CD38– HLA DR–/CD8+CD4–/RA-CCR7+Tcm	1.4547619047619047	T	D0 Imm5	S021	Not-Protected	D119	IMRAS-002-021	CD8+ T	CD8+ T: CD38–HLADR–RA-CCR7+Tcm
38: Not Protected-IMRAS-021 D0 imm5	CD14-CD19-/CD3+/CD38– HLA DR–/CD8+CD4–/RA-CCR7+Tcm	1.4547619047619047	T	D0 Imm5	S021	Not-Protected	D119	IMRAS-002-021	CD8+ Tcm	CD8+ Tcm: CD38–HLADR–RA-CCR7+
38: Not Protected-IMRAS-021 D0 imm5	CD14-CD19-/CD3+/CD38– HLA DR–/CD8+CD4–/RA-CCR7-Tem	2.0411255411255413	T	D0 Imm5	S021	Not-Protected	D119	IMRAS-002-021	CD8+ T	CD8+ T: CD38–HLADR–RA-CCR7-Tem
38: Not Protected-IMRAS-021 D0 imm5	CD14-CD19-/CD3+/CD38– HLA DR–/CD8+CD4–/RA-CCR7-Tem	2.0411255411255413	T	D0 Imm5	S021	Not-Protected	D119	IMRAS-002-021	CD8+ Tem	CD8+ Tem: CD38–HLADR–RA-CCR7-
38: Not Protected-IMRAS-021 D0 imm5	CD14-CD19-/CD3+/CD56+/CD8–CD4+	0.9770562770562771	T	D0 Imm5	S021	Not-Protected	D119	IMRAS-002-021	CD4+ T	CD4+ T: CD56+
38: Not Protected-IMRAS-021 D0 imm5	CD14-CD19-/CD3+/CD56+/CD8+CD4–	1.575974025974026	T	D0 Imm5	S021	Not-Protected	D119	IMRAS-002-021	CD8+ T	CD8+ T: CD56+
38: Not Protected-IMRAS-021 D0 imm5	CD14-CD19-/CD3+/CTLA4-HLA DR+/CD8–CD4+	0.42727272727272725	T	D0 Imm5	S021	Not-Protected	D119	IMRAS-002-021	CD4+ T	CD4+ T: CTLA4-HLADR+
38: Not Protected-IMRAS-021 D0 imm5	CD14-CD19-/CD3+/CTLA4-HLA DR+/CD8–CD4+/RA+CCR7+naive	0.10822510822510822	T	D0 Imm5	S021	Not-Protected	D119	IMRAS-002-021	CD4+ T	CD4+ T: CTLA4-HLADR+RA+CCR7+naive
38: Not Protected-IMRAS-021 D0 imm5	CD14-CD19-/CD3+/CTLA4-HLA DR+/CD8–CD4+/RA+CCR7+naive	0.10822510822510822	T	D0 Imm5	S021	Not-Protected	D119	IMRAS-002-021	CD4+ T naive	CD4+ T naive: CTLA4-HLADR+RA+CCR7+
38: Not Protected-IMRAS-021 D0 imm5	CD14-CD19-/CD3+/CTLA4-HLA DR+/CD8–CD4+/RA+CCR7-TEMRA	0.005735930735930736	T	D0 Imm5	S021	Not-Protected	D119	IMRAS-002-021	CD4+ T	CD4+ T: CTLA4-HLADR+RA+CCR7-TEMRA
38: Not Protected-IMRAS-021 D0 imm5	CD14-CD19-/CD3+/CTLA4-HLA DR+/CD8–CD4+/RA+CCR7-TEMRA	0.005735930735930736	T	D0 Imm5	S021	Not-Protected	D119	IMRAS-002-021	CD4+ TEMRA	CD4+ TEMRA: CTLA4-HLADR+RA+CCR7-
38: Not Protected-IMRAS-021 D0 imm5	CD14-CD19-/CD3+/CTLA4-HLA DR+/CD8–CD4+/RA-CCR7+Tcm	0.15811688311688313	T	D0 Imm5	S021	Not-Protected	D119	IMRAS-002-021	CD4+ T	CD4+ T: CTLA4-HLADR+RA-CCR7+Tcm
38: Not Protected-IMRAS-021 D0 imm5	CD14-CD19-/CD3+/CTLA4-HLA DR+/CD8–CD4+/RA-CCR7+Tcm	0.15811688311688313	T	D0 Imm5	S021	Not-Protected	D119	IMRAS-002-021	CD4+ Tcm	CD4+ Tcm: CTLA4-HLADR+RA-CCR7+
38: Not Protected-IMRAS-021 D0 imm5	CD14-CD19-/CD3+/CTLA4-HLA DR+/CD8–CD4+/RA-CCR7-Tem	0.15422077922077923	T	D0 Imm5	S021	Not-Protected	D119	IMRAS-002-021	CD4+ T	CD4+ T: CTLA4-HLADR+RA-CCR7-Tem
38: Not Protected-IMRAS-021 D0 imm5	CD14-CD19-/CD3+/CTLA4-HLA DR+/CD8–CD4+/RA-CCR7-Tem	0.15422077922077923	T	D0 Imm5	S021	Not-Protected	D119	IMRAS-002-021	CD4+ Tem	CD4+ Tem: CTLA4-HLADR+RA-CCR7-
38: Not Protected-IMRAS-021 D0 imm5	CD14-CD19-/CD3+/CTLA4-HLA DR+/CD8+CD4–	0.19004329004329004	T	D0 Imm5	S021	Not-Protected	D119	IMRAS-002-021	CD8+ T	CD8+ T: CTLA4-HLADR+
38: Not Protected-IMRAS-021 D0 imm5	CD14-CD19-/CD3+/CTLA4-HLA DR+/CD8+CD4–/RA+CCR7+naive	0.038419913419913417	T	D0 Imm5	S021	Not-Protected	D119	IMRAS-002-021	CD8+ T	CD8+ T: CTLA4-HLADR+RA+CCR7+naive
38: Not Protected-IMRAS-021 D0 imm5	CD14-CD19-/CD3+/CTLA4-HLA DR+/CD8+CD4–/RA+CCR7+naive	0.038419913419913417	T	D0 Imm5	S021	Not-Protected	D119	IMRAS-002-021	CD8+ T naive	CD8+ T naive: CTLA4-HLADR+RA+CCR7+
38: Not Protected-IMRAS-021 D0 imm5	CD14-CD19-/CD3+/CTLA4-HLA DR+/CD8+CD4–/RA+CCR7-TEMRA	0.023917748917748918	T	D0 Imm5	S021	Not-Protected	D119	IMRAS-002-021	CD8+ T	CD8+ T: CTLA4-HLADR+RA+CCR7-TEMRA
38: Not Protected-IMRAS-021 D0 imm5	CD14-CD19-/CD3+/CTLA4-HLA DR+/CD8+CD4–/RA+CCR7-TEMRA	0.023917748917748918	T	D0 Imm5	S021	Not-Protected	D119	IMRAS-002-021	CD8+ TEMRA	CD8+ TEMRA: CTLA4-HLADR+RA+CCR7-
38: Not Protected-IMRAS-021 D0 imm5	CD14-CD19-/CD3+/CTLA4-HLA DR+/CD8+CD4–/RA-CCR7+Tcm	0.05108225108225108	T	D0 Imm5	S021	Not-Protected	D119	IMRAS-002-021	CD8+ T	CD8+ T: CTLA4-HLADR+RA-CCR7+Tcm
38: Not Protected-IMRAS-021 D0 imm5	CD14-CD19-/CD3+/CTLA4-HLA DR+/CD8+CD4–/RA-CCR7+Tcm	0.05108225108225108	T	D0 Imm5	S021	Not-Protected	D119	IMRAS-002-021	CD8+ Tcm	CD8+ Tcm: CTLA4-HLADR+RA-CCR7+
38: Not Protected-IMRAS-021 D0 imm5	CD14-CD19-/CD3+/CTLA4-HLA DR+/CD8+CD4–/RA-CCR7-Tem	0.07608225108225108	T	D0 Imm5	S021	Not-Protected	D119	IMRAS-002-021	CD8+ T	CD8+ T: CTLA4-HLADR+RA-CCR7-Tem
38: Not Protected-IMRAS-021 D0 imm5	CD14-CD19-/CD3+/CTLA4-HLA DR+/CD8+CD4–/RA-CCR7-Tem	0.07608225108225108	T	D0 Imm5	S021	Not-Protected	D119	IMRAS-002-021	CD8+ Tem	CD8+ Tem: CTLA4-HLADR+RA-CCR7-
38: Not Protected-IMRAS-021 D0 imm5	CD14-CD19-/CD3+/CTLA4+HLA DR+/CD8–CD4+	0.29848484848484846	T	D0 Imm5	S021	Not-Protected	D119	IMRAS-002-021	CD4+ T	CD4+ T: CTLA4+HLADR+
38: Not Protected-IMRAS-021 D0 imm5	CD14-CD19-/CD3+/CTLA4+HLA DR+/CD8–CD4+/RA+CCR7+naive	0.020346320346320345	T	D0 Imm5	S021	Not-Protected	D119	IMRAS-002-021	CD4+ T	CD4+ T: CTLA4+HLADR+RA+CCR7+naive
38: Not Protected-IMRAS-021 D0 imm5	CD14-CD19-/CD3+/CTLA4+HLA DR+/CD8–CD4+/RA+CCR7+naive	0.020346320346320345	T	D0 Imm5	S021	Not-Protected	D119	IMRAS-002-021	CD4+ T naive	CD4+ T naive: CTLA4+HLADR+RA+CCR7+
38: Not Protected-IMRAS-021 D0 imm5	CD14-CD19-/CD3+/CTLA4+HLA DR+/CD8–CD4+/RA+CCR7-TEMRA	0.0017316017316017316	T	D0 Imm5	S021	Not-Protected	D119	IMRAS-002-021	CD4+ T	CD4+ T: CTLA4+HLADR+RA+CCR7-TEMRA
38: Not Protected-IMRAS-021 D0 imm5	CD14-CD19-/CD3+/CTLA4+HLA DR+/CD8–CD4+/RA+CCR7-TEMRA	0.0017316017316017316	T	D0 Imm5	S021	Not-Protected	D119	IMRAS-002-021	CD4+ TEMRA	CD4+ TEMRA: CTLA4+HLADR+RA+CCR7-
38: Not Protected-IMRAS-021 D0 imm5	CD14-CD19-/CD3+/CTLA4+HLA DR+/CD8–CD4+/RA-CCR7+Tcm	0.14707792207792209	T	D0 Imm5	S021	Not-Protected	D119	IMRAS-002-021	CD4+ T	CD4+ T: CTLA4+HLADR+RA-CCR7+Tcm
38: Not Protected-IMRAS-021 D0 imm5	CD14-CD19-/CD3+/CTLA4+HLA DR+/CD8–CD4+/RA-CCR7+Tcm	0.14707792207792209	T	D0 Imm5	S021	Not-Protected	D119	IMRAS-002-021	CD4+ Tcm	CD4+ Tcm: CTLA4+HLADR+RA-CCR7+
38: Not Protected-IMRAS-021 D0 imm5	CD14-CD19-/CD3+/CTLA4+HLA DR+/CD8–CD4+/RA-CCR7-Tem	0.12911255411255412	T	D0 Imm5	S021	Not-Protected	D119	IMRAS-002-021	CD4+ T	CD4+ T: CTLA4+HLADR+RA-CCR7-Tem
38: Not Protected-IMRAS-021 D0 imm5	CD14-CD19-/CD3+/CTLA4+HLA DR+/CD8–CD4+/RA-CCR7-Tem	0.12911255411255412	T	D0 Imm5	S021	Not-Protected	D119	IMRAS-002-021	CD4+ Tem	CD4+ Tem: CTLA4+HLADR+RA-CCR7-
38: Not Protected-IMRAS-021 D0 imm5	CD14-CD19-/CD3+/CTLA4+HLA DR+/CD8+CD4–	0.014502164502164502	T	D0 Imm5	S021	Not-Protected	D119	IMRAS-002-021	CD8+ T	CD8+ T: CTLA4+HLADR+
38: Not Protected-IMRAS-021 D0 imm5	CD14-CD19-/CD3+/CTLA4+HLA DR+/CD8+CD4–/RA+CCR7+naive	0.0031385281385281384	T	D0 Imm5	S021	Not-Protected	D119	IMRAS-002-021	CD8+ T	CD8+ T: CTLA4+HLADR+RA+CCR7+naive
38: Not Protected-IMRAS-021 D0 imm5	CD14-CD19-/CD3+/CTLA4+HLA DR+/CD8+CD4–/RA+CCR7+naive	0.0031385281385281384	T	D0 Imm5	S021	Not-Protected	D119	IMRAS-002-021	CD8+ T naive	CD8+ T naive: CTLA4+HLADR+RA+CCR7+
38: Not Protected-IMRAS-021 D0 imm5	CD14-CD19-/CD3+/CTLA4+HLA DR+/CD8+CD4–/RA+CCR7-TEMRA	0.0010822510822510823	T	D0 Imm5	S021	Not-Protected	D119	IMRAS-002-021	CD8+ T	CD8+ T: CTLA4+HLADR+RA+CCR7-TEMRA
38: Not Protected-IMRAS-021 D0 imm5	CD14-CD19-/CD3+/CTLA4+HLA DR+/CD8+CD4–/RA+CCR7-TEMRA	0.0010822510822510823	T	D0 Imm5	S021	Not-Protected	D119	IMRAS-002-021	CD8+ TEMRA	CD8+ TEMRA: CTLA4+HLADR+RA+CCR7-
38: Not Protected-IMRAS-021 D0 imm5	CD14-CD19-/CD3+/CTLA4+HLA DR+/CD8+CD4–/RA-CCR7+Tcm	0.00551948051948052	T	D0 Imm5	S021	Not-Protected	D119	IMRAS-002-021	CD8+ T	CD8+ T: CTLA4+HLADR+RA-CCR7+Tcm
38: Not Protected-IMRAS-021 D0 imm5	CD14-CD19-/CD3+/CTLA4+HLA DR+/CD8+CD4–/RA-CCR7+Tcm	0.00551948051948052	T	D0 Imm5	S021	Not-Protected	D119	IMRAS-002-021	CD8+ Tcm	CD8+ Tcm: CTLA4+HLADR+RA-CCR7+
38: Not Protected-IMRAS-021 D0 imm5	CD14-CD19-/CD3+/CTLA4+HLA DR+/CD8+CD4–/RA-CCR7-Tem	0.004761904761904762	T	D0 Imm5	S021	Not-Protected	D119	IMRAS-002-021	CD8+ T	CD8+ T: CTLA4+HLADR+RA-CCR7-Tem
38: Not Protected-IMRAS-021 D0 imm5	CD14-CD19-/CD3+/CTLA4+HLA DR+/CD8+CD4–/RA-CCR7-Tem	0.004761904761904762	T	D0 Imm5	S021	Not-Protected	D119	IMRAS-002-021	CD8+ Tem	CD8+ Tem: CTLA4+HLADR+RA-CCR7-
38: Not Protected-IMRAS-021 D0 imm5	CD14-CD19-/CD3+/CTLA4+HLA DR-/CD8–CD4+	1.9602813852813852	T	D0 Imm5	S021	Not-Protected	D119	IMRAS-002-021	CD4+ T	CD4+ T: CTLA4+HLADR-
38: Not Protected-IMRAS-021 D0 imm5	CD14-CD19-/CD3+/CTLA4+HLA DR-/CD8–CD4+/RA+CCR7+naive	0.3130952380952381	T	D0 Imm5	S021	Not-Protected	D119	IMRAS-002-021	CD4+ T	CD4+ T: CTLA4+HLADR-RA+CCR7+naive
38: Not Protected-IMRAS-021 D0 imm5	CD14-CD19-/CD3+/CTLA4+HLA DR-/CD8–CD4+/RA+CCR7+naive	0.3130952380952381	T	D0 Imm5	S021	Not-Protected	D119	IMRAS-002-021	CD4+ T naive	CD4+ T naive: CTLA4+HLADR-RA+CCR7+
38: Not Protected-IMRAS-021 D0 imm5	CD14-CD19-/CD3+/CTLA4+HLA DR-/CD8–CD4+/RA+CCR7-TEMRA	0.002813852813852814	T	D0 Imm5	S021	Not-Protected	D119	IMRAS-002-021	CD4+ T	CD4+ T: CTLA4+HLADR-RA+CCR7-TEMRA
38: Not Protected-IMRAS-021 D0 imm5	CD14-CD19-/CD3+/CTLA4+HLA DR-/CD8–CD4+/RA+CCR7-TEMRA	0.002813852813852814	T	D0 Imm5	S021	Not-Protected	D119	IMRAS-002-021	CD4+ TEMRA	CD4+ TEMRA: CTLA4+HLADR-RA+CCR7-
38: Not Protected-IMRAS-021 D0 imm5	CD14-CD19-/CD3+/CTLA4+HLA DR-/CD8–CD4+/RA-CCR7+Tcm	1.2446969696969696	T	D0 Imm5	S021	Not-Protected	D119	IMRAS-002-021	CD4+ T	CD4+ T: CTLA4+HLADR-RA-CCR7+Tcm
38: Not Protected-IMRAS-021 D0 imm5	CD14-CD19-/CD3+/CTLA4+HLA DR-/CD8–CD4+/RA-CCR7+Tcm	1.2446969696969696	T	D0 Imm5	S021	Not-Protected	D119	IMRAS-002-021	CD4+ Tcm	CD4+ Tcm: CTLA4+HLADR-RA-CCR7+
38: Not Protected-IMRAS-021 D0 imm5	CD14-CD19-/CD3+/CTLA4+HLA DR-/CD8–CD4+/RA-CCR7-Tem	0.3944805194805195	T	D0 Imm5	S021	Not-Protected	D119	IMRAS-002-021	CD4+ T	CD4+ T: CTLA4+HLADR-RA-CCR7-Tem
38: Not Protected-IMRAS-021 D0 imm5	CD14-CD19-/CD3+/CTLA4+HLA DR-/CD8–CD4+/RA-CCR7-Tem	0.3944805194805195	T	D0 Imm5	S021	Not-Protected	D119	IMRAS-002-021	CD4+ Tem	CD4+ Tem: CTLA4+HLADR-RA-CCR7-
38: Not Protected-IMRAS-021 D0 imm5	CD14-CD19-/CD3+/CTLA4+HLA DR-/CD8+CD4–	0.0633116883116883	T	D0 Imm5	S021	Not-Protected	D119	IMRAS-002-021	CD8+ T	CD8+ T: CTLA4+HLADR-
38: Not Protected-IMRAS-021 D0 imm5	CD14-CD19-/CD3+/CTLA4+HLA DR-/CD8+CD4–/RA+CCR7+naive	0.03528138528138528	T	D0 Imm5	S021	Not-Protected	D119	IMRAS-002-021	CD8+ T	CD8+ T: CTLA4+HLADR-RA+CCR7+naive
38: Not Protected-IMRAS-021 D0 imm5	CD14-CD19-/CD3+/CTLA4+HLA DR-/CD8+CD4–/RA+CCR7+naive	0.03528138528138528	T	D0 Imm5	S021	Not-Protected	D119	IMRAS-002-021	CD8+ T naive	CD8+ T naive: CTLA4+HLADR-RA+CCR7+
38: Not Protected-IMRAS-021 D0 imm5	CD14-CD19-/CD3+/CTLA4+HLA DR-/CD8+CD4–/RA+CCR7-TEMRA	0.0025974025974025974	T	D0 Imm5	S021	Not-Protected	D119	IMRAS-002-021	CD8+ T	CD8+ T: CTLA4+HLADR-RA+CCR7-TEMRA
38: Not Protected-IMRAS-021 D0 imm5	CD14-CD19-/CD3+/CTLA4+HLA DR-/CD8+CD4–/RA+CCR7-TEMRA	0.0025974025974025974	T	D0 Imm5	S021	Not-Protected	D119	IMRAS-002-021	CD8+ TEMRA	CD8+ TEMRA: CTLA4+HLADR-RA+CCR7-
38: Not Protected-IMRAS-021 D0 imm5	CD14-CD19-/CD3+/CTLA4+HLA DR-/CD8+CD4–/RA-CCR7+Tcm	0.016883116883116882	T	D0 Imm5	S021	Not-Protected	D119	IMRAS-002-021	CD8+ T	CD8+ T: CTLA4+HLADR-RA-CCR7+Tcm
38: Not Protected-IMRAS-021 D0 imm5	CD14-CD19-/CD3+/CTLA4+HLA DR-/CD8+CD4–/RA-CCR7+Tcm	0.016883116883116882	T	D0 Imm5	S021	Not-Protected	D119	IMRAS-002-021	CD8+ Tcm	CD8+ Tcm: CTLA4+HLADR-RA-CCR7+
38: Not Protected-IMRAS-021 D0 imm5	CD14-CD19-/CD3+/CTLA4+HLA DR-/CD8+CD4–/RA-CCR7-Tem	0.00854978354978355	T	D0 Imm5	S021	Not-Protected	D119	IMRAS-002-021	CD8+ T	CD8+ T: CTLA4+HLADR-RA-CCR7-Tem
38: Not Protected-IMRAS-021 D0 imm5	CD14-CD19-/CD3+/CTLA4+HLA DR-/CD8+CD4–/RA-CCR7-Tem	0.00854978354978355	T	D0 Imm5	S021	Not-Protected	D119	IMRAS-002-021	CD8+ Tem	CD8+ Tem: CTLA4+HLADR-RA-CCR7-
38: Not Protected-IMRAS-021 D0 imm5	CD14-CD19-/CD3+/CTLA4-HLA DR-/CD8–CD4+	38.2034632034632	T	D0 Imm5	S021	Not-Protected	D119	IMRAS-002-021	CD4+ T	CD4+ T: CTLA4-HLADR-
38: Not Protected-IMRAS-021 D0 imm5	CD14-CD19-/CD3+/CTLA4-HLA DR-/CD8–CD4+/RA+CCR7+naive	20.77922077922078	T	D0 Imm5	S021	Not-Protected	D119	IMRAS-002-021	CD4+ T	CD4+ T: CTLA4-HLADR-RA+CCR7+naive
38: Not Protected-IMRAS-021 D0 imm5	CD14-CD19-/CD3+/CTLA4-HLA DR-/CD8–CD4+/RA+CCR7+naive	20.77922077922078	T	D0 Imm5	S021	Not-Protected	D119	IMRAS-002-021	CD4+ T naive	CD4+ T naive: CTLA4-HLADR-RA+CCR7+
38: Not Protected-IMRAS-021 D0 imm5	CD14-CD19-/CD3+/CTLA4-HLA DR-/CD8–CD4+/RA+CCR7-TEMRA	0.023376623376623377	T	D0 Imm5	S021	Not-Protected	D119	IMRAS-002-021	CD4+ T	CD4+ T: CTLA4-HLADR-RA+CCR7-TEMRA
38: Not Protected-IMRAS-021 D0 imm5	CD14-CD19-/CD3+/CTLA4-HLA DR-/CD8–CD4+/RA+CCR7-TEMRA	0.023376623376623377	T	D0 Imm5	S021	Not-Protected	D119	IMRAS-002-021	CD4+ TEMRA	CD4+ TEMRA: CTLA4-HLADR-RA+CCR7-
38: Not Protected-IMRAS-021 D0 imm5	CD14-CD19-/CD3+/CTLA4-HLA DR-/CD8–CD4+/RA-CCR7+Tcm	15.25974025974026	T	D0 Imm5	S021	Not-Protected	D119	IMRAS-002-021	CD4+ T	CD4+ T: CTLA4-HLADR-RA-CCR7+Tcm
38: Not Protected-IMRAS-021 D0 imm5	CD14-CD19-/CD3+/CTLA4-HLA DR-/CD8–CD4+/RA-CCR7+Tcm	15.25974025974026	T	D0 Imm5	S021	Not-Protected	D119	IMRAS-002-021	CD4+ Tcm	CD4+ Tcm: CTLA4-HLADR-RA-CCR7+
38: Not Protected-IMRAS-021 D0 imm5	CD14-CD19-/CD3+/CTLA4-HLA DR-/CD8–CD4+/RA-CCR7-Tem	1.9928571428571429	T	D0 Imm5	S021	Not-Protected	D119	IMRAS-002-021	CD4+ T	CD4+ T: CTLA4-HLADR-RA-CCR7-Tem
38: Not Protected-IMRAS-021 D0 imm5	CD14-CD19-/CD3+/CTLA4-HLA DR-/CD8–CD4+/RA-CCR7-Tem	1.9928571428571429	T	D0 Imm5	S021	Not-Protected	D119	IMRAS-002-021	CD4+ Tem	CD4+ Tem: CTLA4-HLADR-RA-CCR7-
38: Not Protected-IMRAS-021 D0 imm5	CD14-CD19-/CD3+/CTLA4-HLA DR-/CD8+CD4–	16.450216450216452	T	D0 Imm5	S021	Not-Protected	D119	IMRAS-002-021	CD8+ T	CD8+ T: CTLA4-HLADR-
38: Not Protected-IMRAS-021 D0 imm5	CD14-CD19-/CD3+/CTLA4-HLA DR-/CD8+CD4–/RA+CCR7+naive	10.930735930735931	T	D0 Imm5	S021	Not-Protected	D119	IMRAS-002-021	CD8+ T	CD8+ T: CTLA4-HLADR-RA+CCR7+naive
38: Not Protected-IMRAS-021 D0 imm5	CD14-CD19-/CD3+/CTLA4-HLA DR-/CD8+CD4–/RA+CCR7+naive	10.930735930735931	T	D0 Imm5	S021	Not-Protected	D119	IMRAS-002-021	CD8+ T naive	CD8+ T naive: CTLA4-HLADR-RA+CCR7+
38: Not Protected-IMRAS-021 D0 imm5	CD14-CD19-/CD3+/CTLA4-HLA DR-/CD8+CD4–/RA+CCR7-TEMRA	1.2637445887445888	T	D0 Imm5	S021	Not-Protected	D119	IMRAS-002-021	CD8+ T	CD8+ T: CTLA4-HLADR-RA+CCR7-TEMRA
38: Not Protected-IMRAS-021 D0 imm5	CD14-CD19-/CD3+/CTLA4-HLA DR-/CD8+CD4–/RA+CCR7-TEMRA	1.2637445887445888	T	D0 Imm5	S021	Not-Protected	D119	IMRAS-002-021	CD8+ TEMRA	CD8+ TEMRA: CTLA4-HLADR-RA+CCR7-
38: Not Protected-IMRAS-021 D0 imm5	CD14-CD19-/CD3+/CTLA4-HLA DR-/CD8+CD4–/RA-CCR7+Tcm	1.891991341991342	T	D0 Imm5	S021	Not-Protected	D119	IMRAS-002-021	CD8+ T	CD8+ T: CTLA4-HLADR-RA-CCR7+Tcm
38: Not Protected-IMRAS-021 D0 imm5	CD14-CD19-/CD3+/CTLA4-HLA DR-/CD8+CD4–/RA-CCR7+Tcm	1.891991341991342	T	D0 Imm5	S021	Not-Protected	D119	IMRAS-002-021	CD8+ Tcm	CD8+ Tcm: CTLA4-HLADR-RA-CCR7+
38: Not Protected-IMRAS-021 D0 imm5	CD14-CD19-/CD3+/CTLA4-HLA DR-/CD8+CD4–/RA-CCR7-Tem	2.372077922077922	T	D0 Imm5	S021	Not-Protected	D119	IMRAS-002-021	CD8+ T	CD8+ T: CTLA4-HLADR-RA-CCR7-Tem
38: Not Protected-IMRAS-021 D0 imm5	CD14-CD19-/CD3+/CTLA4-HLA DR-/CD8+CD4–/RA-CCR7-Tem	2.372077922077922	T	D0 Imm5	S021	Not-Protected	D119	IMRAS-002-021	CD8+ Tem	CD8+ Tem: CTLA4-HLADR-RA-CCR7-
38: Not Protected-IMRAS-021 D0 imm5	CD14-CD19-/CD3+/PD1+/CD8–CD4+	7.711688311688311	T	D0 Imm5	S021	Not-Protected	D119	IMRAS-002-021	CD4+ T	CD4+ T: PD1+
38: Not Protected-IMRAS-021 D0 imm5	CD14-CD19-/CD3+/PD1+/CD8–CD4+/RA+CCR7+naive	0.5887445887445888	T	D0 Imm5	S021	Not-Protected	D119	IMRAS-002-021	CD4+ T	CD4+ T: PD1+RA+CCR7+naive
38: Not Protected-IMRAS-021 D0 imm5	CD14-CD19-/CD3+/PD1+/CD8–CD4+/RA+CCR7+naive	0.5887445887445888	T	D0 Imm5	S021	Not-Protected	D119	IMRAS-002-021	CD4+ T naive	CD4+ T naive: PD1+RA+CCR7+
38: Not Protected-IMRAS-021 D0 imm5	CD14-CD19-/CD3+/PD1+/CD8–CD4+/RA+CCR7-TEMRA	0.01893939393939394	T	D0 Imm5	S021	Not-Protected	D119	IMRAS-002-021	CD4+ T	CD4+ T: PD1+RA+CCR7-TEMRA
38: Not Protected-IMRAS-021 D0 imm5	CD14-CD19-/CD3+/PD1+/CD8–CD4+/RA+CCR7-TEMRA	0.01893939393939394	T	D0 Imm5	S021	Not-Protected	D119	IMRAS-002-021	CD4+ TEMRA	CD4+ TEMRA: PD1+RA+CCR7-
38: Not Protected-IMRAS-021 D0 imm5	CD14-CD19-/CD3+/PD1+/CD8–CD4+/RA-CCR7+Tcm	5.472835497835498	T	D0 Imm5	S021	Not-Protected	D119	IMRAS-002-021	CD4+ T	CD4+ T: PD1+RA-CCR7+Tcm
38: Not Protected-IMRAS-021 D0 imm5	CD14-CD19-/CD3+/PD1+/CD8–CD4+/RA-CCR7+Tcm	5.472835497835498	T	D0 Imm5	S021	Not-Protected	D119	IMRAS-002-021	CD4+ Tcm	CD4+ Tcm: PD1+RA-CCR7+
38: Not Protected-IMRAS-021 D0 imm5	CD14-CD19-/CD3+/PD1+/CD8–CD4+/RA-CCR7-Tem	1.622943722943723	T	D0 Imm5	S021	Not-Protected	D119	IMRAS-002-021	CD4+ T	CD4+ T: PD1+RA-CCR7-Tem
38: Not Protected-IMRAS-021 D0 imm5	CD14-CD19-/CD3+/PD1+/CD8–CD4+/RA-CCR7-Tem	1.622943722943723	T	D0 Imm5	S021	Not-Protected	D119	IMRAS-002-021	CD4+ Tem	CD4+ Tem: PD1+RA-CCR7-
38: Not Protected-IMRAS-021 D0 imm5	CD14-CD19-/CD3+/PD1+/CD8+CD4–	2.658874458874459	T	D0 Imm5	S021	Not-Protected	D119	IMRAS-002-021	CD8+ T	CD8+ T: PD1+
38: Not Protected-IMRAS-021 D0 imm5	CD14-CD19-/CD3+/PD1+/CD8+CD4–/RA+CCR7+naive	0.2779220779220779	T	D0 Imm5	S021	Not-Protected	D119	IMRAS-002-021	CD8+ T	CD8+ T: PD1+RA+CCR7+naive
38: Not Protected-IMRAS-021 D0 imm5	CD14-CD19-/CD3+/PD1+/CD8+CD4–/RA+CCR7+naive	0.2779220779220779	T	D0 Imm5	S021	Not-Protected	D119	IMRAS-002-021	CD8+ T naive	CD8+ T naive: PD1+RA+CCR7+
38: Not Protected-IMRAS-021 D0 imm5	CD14-CD19-/CD3+/PD1+/CD8+CD4–/RA+CCR7-TEMRA	0.45205627705627704	T	D0 Imm5	S021	Not-Protected	D119	IMRAS-002-021	CD8+ T	CD8+ T: PD1+RA+CCR7-TEMRA
38: Not Protected-IMRAS-021 D0 imm5	CD14-CD19-/CD3+/PD1+/CD8+CD4–/RA+CCR7-TEMRA	0.45205627705627704	T	D0 Imm5	S021	Not-Protected	D119	IMRAS-002-021	CD8+ TEMRA	CD8+ TEMRA: PD1+RA+CCR7-
38: Not Protected-IMRAS-021 D0 imm5	CD14-CD19-/CD3+/PD1+/CD8+CD4–/RA-CCR7+Tcm	0.7267316017316018	T	D0 Imm5	S021	Not-Protected	D119	IMRAS-002-021	CD8+ T	CD8+ T: PD1+RA-CCR7+Tcm
38: Not Protected-IMRAS-021 D0 imm5	CD14-CD19-/CD3+/PD1+/CD8+CD4–/RA-CCR7+Tcm	0.7267316017316018	T	D0 Imm5	S021	Not-Protected	D119	IMRAS-002-021	CD8+ Tcm	CD8+ Tcm: PD1+RA-CCR7+
38: Not Protected-IMRAS-021 D0 imm5	CD14-CD19-/CD3+/PD1+/CD8+CD4–/RA-CCR7-Tem	1.1988095238095238	T	D0 Imm5	S021	Not-Protected	D119	IMRAS-002-021	CD8+ T	CD8+ T: PD1+RA-CCR7-Tem
38: Not Protected-IMRAS-021 D0 imm5	CD14-CD19-/CD3+/PD1+/CD8+CD4–/RA-CCR7-Tem	1.1988095238095238	T	D0 Imm5	S021	Not-Protected	D119	IMRAS-002-021	CD8+ Tem	CD8+ Tem: PD1+RA-CCR7-
38: Not Protected-IMRAS-021 D0 imm5	CD14-CD19-/CD3+/T-bet+/CD8–CD4+	0.5782467532467532	T	D0 Imm5	S021	Not-Protected	D119	IMRAS-002-021	CD4+ T	CD4+ T: T-bet+
38: Not Protected-IMRAS-021 D0 imm5	CD14-CD19-/CD3+/T-bet+/CD8–CD4+/RA+CCR7-TEMRA	0.012878787878787878	T	D0 Imm5	S021	Not-Protected	D119	IMRAS-002-021	CD4+ T	CD4+ T: T-bet+RA+CCR7-TEMRA
38: Not Protected-IMRAS-021 D0 imm5	CD14-CD19-/CD3+/T-bet+/CD8–CD4+/RA+CCR7-TEMRA	0.012878787878787878	T	D0 Imm5	S021	Not-Protected	D119	IMRAS-002-021	CD4+ TEMRA	CD4+ TEMRA: T-bet+RA+CCR7-
38: Not Protected-IMRAS-021 D0 imm5	CD14-CD19-/CD3+/T-bet+/CD8–CD4+/RA+CCR7+naive	0.31396103896103894	T	D0 Imm5	S021	Not-Protected	D119	IMRAS-002-021	CD4+ T	CD4+ T: T-bet+RA+CCR7+naive
38: Not Protected-IMRAS-021 D0 imm5	CD14-CD19-/CD3+/T-bet+/CD8–CD4+/RA+CCR7+naive	0.31396103896103894	T	D0 Imm5	S021	Not-Protected	D119	IMRAS-002-021	CD4+ T naive	CD4+ T naive: T-bet+RA+CCR7+
38: Not Protected-IMRAS-021 D0 imm5	CD14-CD19-/CD3+/T-bet+/CD8–CD4+/RA-CCR7+Tcm	0.15930735930735931	T	D0 Imm5	S021	Not-Protected	D119	IMRAS-002-021	CD4+ T	CD4+ T: T-bet+RA-CCR7+Tcm
38: Not Protected-IMRAS-021 D0 imm5	CD14-CD19-/CD3+/T-bet+/CD8–CD4+/RA-CCR7+Tcm	0.15930735930735931	T	D0 Imm5	S021	Not-Protected	D119	IMRAS-002-021	CD4+ Tcm	CD4+ Tcm: T-bet+RA-CCR7+
38: Not Protected-IMRAS-021 D0 imm5	CD14-CD19-/CD3+/T-bet+/CD8–CD4+/RA-CCR7-Tem	0.09004329004329005	T	D0 Imm5	S021	Not-Protected	D119	IMRAS-002-021	CD4+ T	CD4+ T: T-bet+RA-CCR7-Tem
38: Not Protected-IMRAS-021 D0 imm5	CD14-CD19-/CD3+/T-bet+/CD8–CD4+/RA-CCR7-Tem	0.09004329004329005	T	D0 Imm5	S021	Not-Protected	D119	IMRAS-002-021	CD4+ Tem	CD4+ Tem: T-bet+RA-CCR7-
38: Not Protected-IMRAS-021 D0 imm5	CD14-CD19-/CD3+/T-bet+/CD8+CD4–	2.24534632034632	T	D0 Imm5	S021	Not-Protected	D119	IMRAS-002-021	CD8+ T	CD8+ T: T-bet+
38: Not Protected-IMRAS-021 D0 imm5	CD14-CD19-/CD3+/T-bet+/CD8+CD4–/RA+CCR7+naive	0.32402597402597405	T	D0 Imm5	S021	Not-Protected	D119	IMRAS-002-021	CD8+ T	CD8+ T: T-bet+RA+CCR7+naive
38: Not Protected-IMRAS-021 D0 imm5	CD14-CD19-/CD3+/T-bet+/CD8+CD4–/RA+CCR7+naive	0.32402597402597405	T	D0 Imm5	S021	Not-Protected	D119	IMRAS-002-021	CD8+ T naive	CD8+ T naive: T-bet+RA+CCR7+
38: Not Protected-IMRAS-021 D0 imm5	CD14-CD19-/CD3+/T-bet+/CD8+CD4–/RA+CCR7-TEMRA	1.0199134199134199	T	D0 Imm5	S021	Not-Protected	D119	IMRAS-002-021	CD8+ T	CD8+ T: T-bet+RA+CCR7-TEMRA
38: Not Protected-IMRAS-021 D0 imm5	CD14-CD19-/CD3+/T-bet+/CD8+CD4–/RA+CCR7-TEMRA	1.0199134199134199	T	D0 Imm5	S021	Not-Protected	D119	IMRAS-002-021	CD8+ TEMRA	CD8+ TEMRA: T-bet+RA+CCR7-
38: Not Protected-IMRAS-021 D0 imm5	CD14-CD19-/CD3+/T-bet+/CD8+CD4–/RA-CCR7+Tcm	0.10476190476190476	T	D0 Imm5	S021	Not-Protected	D119	IMRAS-002-021	CD8+ T	CD8+ T: T-bet+RA-CCR7+Tcm
38: Not Protected-IMRAS-021 D0 imm5	CD14-CD19-/CD3+/T-bet+/CD8+CD4–/RA-CCR7+Tcm	0.10476190476190476	T	D0 Imm5	S021	Not-Protected	D119	IMRAS-002-021	CD8+ Tcm	CD8+ Tcm: T-bet+RA-CCR7+
38: Not Protected-IMRAS-021 D0 imm5	CD14-CD19-/CD3+/T-bet+/CD8+CD4–/RA-CCR7-Tem	0.7955627705627706	T	D0 Imm5	S021	Not-Protected	D119	IMRAS-002-021	CD8+ T	CD8+ T: T-bet+RA-CCR7-Tem
38: Not Protected-IMRAS-021 D0 imm5	CD14-CD19-/CD3+/T-bet+/CD8+CD4–/RA-CCR7-Tem	0.7955627705627706	T	D0 Imm5	S021	Not-Protected	D119	IMRAS-002-021	CD8+ Tem	CD8+ Tem: T-bet+RA-CCR7-
32: Not Protected-IMRAS-021 D7 imm5	CD14-CD19-/CD3+/CD8–CD4+	38.14655172413793	T	D7 Imm5	S021	Not-Protected	D126	IMRAS-002-021	CD4+ T	CD4+ T: Total
32: Not Protected-IMRAS-021 D7 imm5	CD14-CD19-/CD3+/CD8–CD4+/PD1+CXCR5-	5.725215517241379	T	D7 Imm5	S021	Not-Protected	D126	IMRAS-002-021	CD4+ T	CD4+ T: PD1+CXCR5-
32: Not Protected-IMRAS-021 D7 imm5	CD14-CD19-/CD3+/CD8–CD4+/Tfh PD1+CXCR5+	1.8629310344827585	T	D7 Imm5	S021	Not-Protected	D126	IMRAS-002-021	CD4+ T	CD4+ T: TfhPD1+CXCR5+
32: Not Protected-IMRAS-021 D7 imm5	CD14-CD19-/CD3+/CD8–CD4+/Tfh PD1+CXCR5+	1.8629310344827585	T	D7 Imm5	S021	Not-Protected	D126	IMRAS-002-021	CD4+ Tfh	CD4+ Tfh: PD1+CXCR5+
32: Not Protected-IMRAS-021 D7 imm5	CD14-CD19-/CD3+/CD8–CD4+/Tfh PD1+CXCR5+/CXCR3+	0.9657327586206896	T	D7 Imm5	S021	Not-Protected	D126	IMRAS-002-021	CD4+ T	CD4+ T: TfhPD1+CXCR5+CXCR3+
32: Not Protected-IMRAS-021 D7 imm5	CD14-CD19-/CD3+/CD8–CD4+/Tfh PD1+CXCR5+/CXCR3+	0.9657327586206896	T	D7 Imm5	S021	Not-Protected	D126	IMRAS-002-021	CD4+ Tfh	CD4+ Tfh: PD1+CXCR5+CXCR3+
32: Not Protected-IMRAS-021 D7 imm5	CD14-CD19-/CD3+/CD8–CD4+/Tfh PD1+CXCR5+/CD25+FOXp3+	0.045366379310344825	T	D7 Imm5	S021	Not-Protected	D126	IMRAS-002-021	CD4+ T	CD4+ T: TfhPD1+CXCR5+CD25+FOXp3+
32: Not Protected-IMRAS-021 D7 imm5	CD14-CD19-/CD3+/CD8–CD4+/Tfh PD1+CXCR5+/CD25+FOXp3+	0.045366379310344825	T	D7 Imm5	S021	Not-Protected	D126	IMRAS-002-021	CD4+ Tfh	CD4+ Tfh: PD1+CXCR5+CD25+FOXp3+
32: Not Protected-IMRAS-021 D7 imm5	CD14-CD19-/CD3+/CD8–CD4+/CXCR5+PD1-	1.9451508620689655	T	D7 Imm5	S021	Not-Protected	D126	IMRAS-002-021	CD4+ T	CD4+ T: CXCR5+PD1-
32: Not Protected-IMRAS-021 D7 imm5	CD14-CD19-/CD3+/CD8–CD4+/RA+CCR7-TEMRA	0.03017241379310345	T	D7 Imm5	S021	Not-Protected	D126	IMRAS-002-021	CD4+ T	CD4+ T: RA+CCR7-TEMRA
32: Not Protected-IMRAS-021 D7 imm5	CD14-CD19-/CD3+/CD8–CD4+/RA+CCR7+naive	19.82758620689655	T	D7 Imm5	S021	Not-Protected	D126	IMRAS-002-021	CD4+ T	CD4+ T: RA+CCR7+naive
32: Not Protected-IMRAS-021 D7 imm5	CD14-CD19-/CD3+/CD8–CD4+/RA-CCR7+Tcm	15.625	T	D7 Imm5	S021	Not-Protected	D126	IMRAS-002-021	CD4+ T	CD4+ T: RA-CCR7+Tcm
32: Not Protected-IMRAS-021 D7 imm5	CD14-CD19-/CD3+/CD8–CD4+/RA-CCR7-Tem	2.477693965517241	T	D7 Imm5	S021	Not-Protected	D126	IMRAS-002-021	CD4+ T	CD4+ T: RA-CCR7-Tem
32: Not Protected-IMRAS-021 D7 imm5	CD14-CD19-/CD3+/CD8–CD4+/Treg	2.2510775862068964	T	D7 Imm5	S021	Not-Protected	D126	IMRAS-002-021	CD4+ T	CD4+ T: Treg
32: Not Protected-IMRAS-021 D7 imm5	CD14-CD19-/CD3+/CD8–CD4+/Treg	2.2510775862068964	T	D7 Imm5	S021	Not-Protected	D126	IMRAS-002-021	CD4+ Treg	CD4+ Treg: Total
32: Not Protected-IMRAS-021 D7 imm5	CD14-CD19-/CD3+/CD8–CD4+/Treg/CD38– HLA DR–	0.8650862068965517	T	D7 Imm5	S021	Not-Protected	D126	IMRAS-002-021	CD4+ T	CD4+ T: TregCD38–HLADR–
32: Not Protected-IMRAS-021 D7 imm5	CD14-CD19-/CD3+/CD8–CD4+/Treg/CD38– HLA DR–	0.8650862068965517	T	D7 Imm5	S021	Not-Protected	D126	IMRAS-002-021	CD4+ Treg	CD4+ Treg: CD38–HLADR–
32: Not Protected-IMRAS-021 D7 imm5	CD14-CD19-/CD3+/CD8–CD4+/Treg/CD38–HLA DR+	0.10398706896551724	T	D7 Imm5	S021	Not-Protected	D126	IMRAS-002-021	CD4+ T	CD4+ T: TregCD38–HLADR+
32: Not Protected-IMRAS-021 D7 imm5	CD14-CD19-/CD3+/CD8–CD4+/Treg/CD38–HLA DR+	0.10398706896551724	T	D7 Imm5	S021	Not-Protected	D126	IMRAS-002-021	CD4+ Treg	CD4+ Treg: CD38–HLADR+
32: Not Protected-IMRAS-021 D7 imm5	CD14-CD19-/CD3+/CD8–CD4+/Treg/CD38 +HLA DR +	0.13922413793103447	T	D7 Imm5	S021	Not-Protected	D126	IMRAS-002-021	CD4+ T	CD4+ T: TregCD38+HLADR+
32: Not Protected-IMRAS-021 D7 imm5	CD14-CD19-/CD3+/CD8–CD4+/Treg/CD38 +HLA DR +	0.13922413793103447	T	D7 Imm5	S021	Not-Protected	D126	IMRAS-002-021	CD4+ Treg	CD4+ Treg: CD38+HLADR+
32: Not Protected-IMRAS-021 D7 imm5	CD14-CD19-/CD3+/CD8–CD4+/Treg/CD38+HLA DR–	1.1427801724137931	T	D7 Imm5	S021	Not-Protected	D126	IMRAS-002-021	CD4+ T	CD4+ T: TregCD38+HLADR–
32: Not Protected-IMRAS-021 D7 imm5	CD14-CD19-/CD3+/CD8–CD4+/Treg/CD38+HLA DR–	1.1427801724137931	T	D7 Imm5	S021	Not-Protected	D126	IMRAS-002-021	CD4+ Treg	CD4+ Treg: CD38+HLADR–
32: Not Protected-IMRAS-021 D7 imm5	CD14-CD19-/CD3+/CD8–CD4+/Treg/CD127 hi	0.19676724137931034	T	D7 Imm5	S021	Not-Protected	D126	IMRAS-002-021	CD4+ T	CD4+ T: TregCD127hi
32: Not Protected-IMRAS-021 D7 imm5	CD14-CD19-/CD3+/CD8–CD4+/Treg/CD127 hi	0.19676724137931034	T	D7 Imm5	S021	Not-Protected	D126	IMRAS-002-021	CD4+ Treg	CD4+ Treg: CD127hi
32: Not Protected-IMRAS-021 D7 imm5	CD14-CD19-/CD3+/CD8–CD4+/Treg/CD127lo	2.054310344827586	T	D7 Imm5	S021	Not-Protected	D126	IMRAS-002-021	CD4+ T	CD4+ T: TregCD127lo
32: Not Protected-IMRAS-021 D7 imm5	CD14-CD19-/CD3+/CD8–CD4+/Treg/CD127lo	2.054310344827586	T	D7 Imm5	S021	Not-Protected	D126	IMRAS-002-021	CD4+ Treg	CD4+ Treg: CD127lo
32: Not Protected-IMRAS-021 D7 imm5	CD14-CD19-/CD3+/CD8–CD4+/Treg/CTLA4– Ki67+	0.014439655172413792	T	D7 Imm5	S021	Not-Protected	D126	IMRAS-002-021	CD4+ T	CD4+ T: TregCTLA4–Ki67+
32: Not Protected-IMRAS-021 D7 imm5	CD14-CD19-/CD3+/CD8–CD4+/Treg/CTLA4– Ki67+	0.014439655172413792	T	D7 Imm5	S021	Not-Protected	D126	IMRAS-002-021	CD4+ Treg	CD4+ Treg: CTLA4–Ki67+
32: Not Protected-IMRAS-021 D7 imm5	CD14-CD19-/CD3+/CD8–CD4+/Treg/CTLA4+ Ki67+	0.1554956896551724	T	D7 Imm5	S021	Not-Protected	D126	IMRAS-002-021	CD4+ T	CD4+ T: TregCTLA4+Ki67+
32: Not Protected-IMRAS-021 D7 imm5	CD14-CD19-/CD3+/CD8–CD4+/Treg/CTLA4+ Ki67+	0.1554956896551724	T	D7 Imm5	S021	Not-Protected	D126	IMRAS-002-021	CD4+ Treg	CD4+ Treg: CTLA4+Ki67+
32: Not Protected-IMRAS-021 D7 imm5	CD14-CD19-/CD3+/CD8–CD4+/Treg/CTLA4+ Ki67-	0.8950431034482759	T	D7 Imm5	S021	Not-Protected	D126	IMRAS-002-021	CD4+ T	CD4+ T: TregCTLA4+Ki67-
32: Not Protected-IMRAS-021 D7 imm5	CD14-CD19-/CD3+/CD8–CD4+/Treg/CTLA4+ Ki67-	0.8950431034482759	T	D7 Imm5	S021	Not-Protected	D126	IMRAS-002-021	CD4+ Treg	CD4+ Treg: CTLA4+Ki67-
32: Not Protected-IMRAS-021 D7 imm5	CD14-CD19-/CD3+/CD8–CD4+/Treg/CTLA4– Ki67-	1.1860991379310344	T	D7 Imm5	S021	Not-Protected	D126	IMRAS-002-021	CD4+ T	CD4+ T: TregCTLA4–Ki67-
32: Not Protected-IMRAS-021 D7 imm5	CD14-CD19-/CD3+/CD8–CD4+/Treg/CTLA4– Ki67-	1.1860991379310344	T	D7 Imm5	S021	Not-Protected	D126	IMRAS-002-021	CD4+ Treg	CD4+ Treg: CTLA4–Ki67-
32: Not Protected-IMRAS-021 D7 imm5	CD14-CD19-/CD3+/CD8+CD4–	15.086206896551724	T	D7 Imm5	S021	Not-Protected	D126	IMRAS-002-021	CD8+ T	CD8+ T: Total
32: Not Protected-IMRAS-021 D7 imm5	CD14-CD19-/CD3+/CD8+CD4–/RA+CCR7+naive	9.774030172413793	T	D7 Imm5	S021	Not-Protected	D126	IMRAS-002-021	CD8+ T	CD8+ T: RA+CCR7+naive
32: Not Protected-IMRAS-021 D7 imm5	CD14-CD19-/CD3+/CD8+CD4–/RA+CCR7-TEMRA	1.2497844827586206	T	D7 Imm5	S021	Not-Protected	D126	IMRAS-002-021	CD8+ T	CD8+ T: RA+CCR7-TEMRA
32: Not Protected-IMRAS-021 D7 imm5	CD14-CD19-/CD3+/CD8+CD4–/RA-CCR7+Tcm	1.825646551724138	T	D7 Imm5	S021	Not-Protected	D126	IMRAS-002-021	CD8+ T	CD8+ T: RA-CCR7+Tcm
32: Not Protected-IMRAS-021 D7 imm5	CD14-CD19-/CD3+/CD8+CD4–/RA-CCR7-Tem	2.1704741379310346	T	D7 Imm5	S021	Not-Protected	D126	IMRAS-002-021	CD8+ T	CD8+ T: RA-CCR7-Tem
32: Not Protected-IMRAS-021 D7 imm5	CD14-CD19-/CD3+/CXCR3+/CD8–CD4+	6.28135775862069	T	D7 Imm5	S021	Not-Protected	D126	IMRAS-002-021	CD4+ T	CD4+ T: CXCR3+
32: Not Protected-IMRAS-021 D7 imm5	CD14-CD19-/CD3+/CXCR3+/CD8–CD4+/RA+CCR7+naive	0.7235991379310345	T	D7 Imm5	S021	Not-Protected	D126	IMRAS-002-021	CD4+ T	CD4+ T: CXCR3+RA+CCR7+naive
32: Not Protected-IMRAS-021 D7 imm5	CD14-CD19-/CD3+/CXCR3+/CD8–CD4+/RA+CCR7+naive	0.7235991379310345	T	D7 Imm5	S021	Not-Protected	D126	IMRAS-002-021	CD4+ T naive	CD4+ T naive: CXCR3+RA+CCR7+
32: Not Protected-IMRAS-021 D7 imm5	CD14-CD19-/CD3+/CXCR3+/CD8–CD4+/RA+CCR7-TEMRA	0.01002155172413793	T	D7 Imm5	S021	Not-Protected	D126	IMRAS-002-021	CD4+ T	CD4+ T: CXCR3+RA+CCR7-TEMRA
32: Not Protected-IMRAS-021 D7 imm5	CD14-CD19-/CD3+/CXCR3+/CD8–CD4+/RA+CCR7-TEMRA	0.01002155172413793	T	D7 Imm5	S021	Not-Protected	D126	IMRAS-002-021	CD4+ TEMRA	CD4+ TEMRA: CXCR3+RA+CCR7-
32: Not Protected-IMRAS-021 D7 imm5	CD14-CD19-/CD3+/CXCR3+/CD8–CD4+/RA-CCR7+Tcm	4.878663793103448	T	D7 Imm5	S021	Not-Protected	D126	IMRAS-002-021	CD4+ T	CD4+ T: CXCR3+RA-CCR7+Tcm
32: Not Protected-IMRAS-021 D7 imm5	CD14-CD19-/CD3+/CXCR3+/CD8–CD4+/RA-CCR7+Tcm	4.878663793103448	T	D7 Imm5	S021	Not-Protected	D126	IMRAS-002-021	CD4+ Tcm	CD4+ Tcm: CXCR3+RA-CCR7+
32: Not Protected-IMRAS-021 D7 imm5	CD14-CD19-/CD3+/CXCR3+/CD8–CD4+/RA-CCR7-Tem	0.6536637931034482	T	D7 Imm5	S021	Not-Protected	D126	IMRAS-002-021	CD4+ T	CD4+ T: CXCR3+RA-CCR7-Tem
32: Not Protected-IMRAS-021 D7 imm5	CD14-CD19-/CD3+/CXCR3+/CD8–CD4+/RA-CCR7-Tem	0.6536637931034482	T	D7 Imm5	S021	Not-Protected	D126	IMRAS-002-021	CD4+ Tem	CD4+ Tem: CXCR3+RA-CCR7-
32: Not Protected-IMRAS-021 D7 imm5	CD14-CD19-/CD3+/CXCR3+/CD8+CD4–	8.889655172413793	T	D7 Imm5	S021	Not-Protected	D126	IMRAS-002-021	CD8+ T	CD8+ T: CXCR3+
32: Not Protected-IMRAS-021 D7 imm5	CD14-CD19-/CD3+/CXCR3+/CD8+CD4–/RA+CCR7+naive	7.004202586206897	T	D7 Imm5	S021	Not-Protected	D126	IMRAS-002-021	CD8+ T	CD8+ T: CXCR3+RA+CCR7+naive
32: Not Protected-IMRAS-021 D7 imm5	CD14-CD19-/CD3+/CXCR3+/CD8+CD4–/RA+CCR7+naive	7.004202586206897	T	D7 Imm5	S021	Not-Protected	D126	IMRAS-002-021	CD8+ T naive	CD8+ T naive: CXCR3+RA+CCR7+
32: Not Protected-IMRAS-021 D7 imm5	CD14-CD19-/CD3+/CXCR3+/CD8+CD4–/RA+CCR7-TEMRA	0.21099137931034484	T	D7 Imm5	S021	Not-Protected	D126	IMRAS-002-021	CD8+ T	CD8+ T: CXCR3+RA+CCR7-TEMRA
32: Not Protected-IMRAS-021 D7 imm5	CD14-CD19-/CD3+/CXCR3+/CD8+CD4–/RA+CCR7-TEMRA	0.21099137931034484	T	D7 Imm5	S021	Not-Protected	D126	IMRAS-002-021	CD8+ TEMRA	CD8+ TEMRA: CXCR3+RA+CCR7-
32: Not Protected-IMRAS-021 D7 imm5	CD14-CD19-/CD3+/CXCR3+/CD8+CD4–/RA-CCR7+Tcm	1.063793103448276	T	D7 Imm5	S021	Not-Protected	D126	IMRAS-002-021	CD8+ T	CD8+ T: CXCR3+RA-CCR7+Tcm
32: Not Protected-IMRAS-021 D7 imm5	CD14-CD19-/CD3+/CXCR3+/CD8+CD4–/RA-CCR7+Tcm	1.063793103448276	T	D7 Imm5	S021	Not-Protected	D126	IMRAS-002-021	CD8+ Tcm	CD8+ Tcm: CXCR3+RA-CCR7+
32: Not Protected-IMRAS-021 D7 imm5	CD14-CD19-/CD3+/CXCR3+/CD8+CD4–/RA-CCR7-Tem	0.5976293103448276	T	D7 Imm5	S021	Not-Protected	D126	IMRAS-002-021	CD8+ T	CD8+ T: CXCR3+RA-CCR7-Tem
32: Not Protected-IMRAS-021 D7 imm5	CD14-CD19-/CD3+/CXCR3+/CD8+CD4–/RA-CCR7-Tem	0.5976293103448276	T	D7 Imm5	S021	Not-Protected	D126	IMRAS-002-021	CD8+ Tem	CD8+ Tem: CXCR3+RA-CCR7-
32: Not Protected-IMRAS-021 D7 imm5	CD14-CD19-/CD3+/CXCR6+/CD8–CD4+	0.7501077586206897	T	D7 Imm5	S021	Not-Protected	D126	IMRAS-002-021	CD4+ T	CD4+ T: CXCR6+
32: Not Protected-IMRAS-021 D7 imm5	CD14-CD19-/CD3+/CXCR6+/CD8–CD4+/RA+CCR7-TEMRA	0.007543103448275862	T	D7 Imm5	S021	Not-Protected	D126	IMRAS-002-021	CD4+ T	CD4+ T: CXCR6+RA+CCR7-TEMRA
32: Not Protected-IMRAS-021 D7 imm5	CD14-CD19-/CD3+/CXCR6+/CD8–CD4+/RA+CCR7-TEMRA	0.007543103448275862	T	D7 Imm5	S021	Not-Protected	D126	IMRAS-002-021	CD4+ TEMRA	CD4+ TEMRA: CXCR6+RA+CCR7-
32: Not Protected-IMRAS-021 D7 imm5	CD14-CD19-/CD3+/CXCR6+/CD8–CD4+/RA+CCR7+naive	0.16573275862068965	T	D7 Imm5	S021	Not-Protected	D126	IMRAS-002-021	CD4+ T	CD4+ T: CXCR6+RA+CCR7+naive
32: Not Protected-IMRAS-021 D7 imm5	CD14-CD19-/CD3+/CXCR6+/CD8–CD4+/RA+CCR7+naive	0.16573275862068965	T	D7 Imm5	S021	Not-Protected	D126	IMRAS-002-021	CD4+ T naive	CD4+ T naive: CXCR6+RA+CCR7+
32: Not Protected-IMRAS-021 D7 imm5	CD14-CD19-/CD3+/CXCR6+/CD8–CD4+/RA-CCR7+Tcm	0.24191810344827586	T	D7 Imm5	S021	Not-Protected	D126	IMRAS-002-021	CD4+ T	CD4+ T: CXCR6+RA-CCR7+Tcm
32: Not Protected-IMRAS-021 D7 imm5	CD14-CD19-/CD3+/CXCR6+/CD8–CD4+/RA-CCR7+Tcm	0.24191810344827586	T	D7 Imm5	S021	Not-Protected	D126	IMRAS-002-021	CD4+ Tcm	CD4+ Tcm: CXCR6+RA-CCR7+
32: Not Protected-IMRAS-021 D7 imm5	CD14-CD19-/CD3+/CXCR6+/CD8–CD4+/RA-CCR7-Tem	0.33329741379310346	T	D7 Imm5	S021	Not-Protected	D126	IMRAS-002-021	CD4+ T	CD4+ T: CXCR6+RA-CCR7-Tem
32: Not Protected-IMRAS-021 D7 imm5	CD14-CD19-/CD3+/CXCR6+/CD8–CD4+/RA-CCR7-Tem	0.33329741379310346	T	D7 Imm5	S021	Not-Protected	D126	IMRAS-002-021	CD4+ Tem	CD4+ Tem: CXCR6+RA-CCR7-
32: Not Protected-IMRAS-021 D7 imm5	CD14-CD19-/CD3+/CXCR6+/CD8+CD4–	1.5307112068965518	T	D7 Imm5	S021	Not-Protected	D126	IMRAS-002-021	CD8+ T	CD8+ T: CXCR6+
32: Not Protected-IMRAS-021 D7 imm5	CD14-CD19-/CD3+/CXCR6+/CD8+CD4–/CD69+CD38+	0.10926724137931035	T	D7 Imm5	S021	Not-Protected	D126	IMRAS-002-021	CD8+ T	CD8+ T: CXCR6+CD69+CD38+
32: Not Protected-IMRAS-021 D7 imm5	CD14-CD19-/CD3+/CXCR6+/CD8+CD4–/CD69+CD38-	0.23857758620689656	T	D7 Imm5	S021	Not-Protected	D126	IMRAS-002-021	CD8+ T	CD8+ T: CXCR6+CD69+CD38-
32: Not Protected-IMRAS-021 D7 imm5	CD14-CD19-/CD3+/CXCR6+/CD8+CD4–/CD69-CD38+	0.28890086206896554	T	D7 Imm5	S021	Not-Protected	D126	IMRAS-002-021	CD8+ T	CD8+ T: CXCR6+CD69-CD38+
32: Not Protected-IMRAS-021 D7 imm5	CD14-CD19-/CD3+/CXCR6+/CD8+CD4–/CD69-CD38-	0.8939655172413793	T	D7 Imm5	S021	Not-Protected	D126	IMRAS-002-021	CD8+ T	CD8+ T: CXCR6+CD69-CD38-
32: Not Protected-IMRAS-021 D7 imm5	CD14-CD19-/CD3+/CXCR6+/CD8+CD4–/ki67+PD1+	0.032758620689655175	T	D7 Imm5	S021	Not-Protected	D126	IMRAS-002-021	CD8+ T	CD8+ T: CXCR6+ki67+PD1+
32: Not Protected-IMRAS-021 D7 imm5	CD14-CD19-/CD3+/CXCR6+/CD8+CD4–/ki67+PD1-	0.023168103448275863	T	D7 Imm5	S021	Not-Protected	D126	IMRAS-002-021	CD8+ T	CD8+ T: CXCR6+ki67+PD1-
32: Not Protected-IMRAS-021 D7 imm5	CD14-CD19-/CD3+/CXCR6+/CD8+CD4–/ki67-PD1+	0.7280172413793103	T	D7 Imm5	S021	Not-Protected	D126	IMRAS-002-021	CD8+ T	CD8+ T: CXCR6+ki67-PD1+
32: Not Protected-IMRAS-021 D7 imm5	CD14-CD19-/CD3+/CXCR6+/CD8+CD4–/ki67-PD1-	0.7467672413793104	T	D7 Imm5	S021	Not-Protected	D126	IMRAS-002-021	CD8+ T	CD8+ T: CXCR6+ki67-PD1-
32: Not Protected-IMRAS-021 D7 imm5	CD14-CD19-/CD3+/CXCR6+/CD8+CD4–/RA+CCR7+naive	0.10172413793103448	T	D7 Imm5	S021	Not-Protected	D126	IMRAS-002-021	CD8+ T	CD8+ T: CXCR6+RA+CCR7+naive
32: Not Protected-IMRAS-021 D7 imm5	CD14-CD19-/CD3+/CXCR6+/CD8+CD4–/RA+CCR7+naive	0.10172413793103448	T	D7 Imm5	S021	Not-Protected	D126	IMRAS-002-021	CD8+ T naive	CD8+ T naive: CXCR6+RA+CCR7+
32: Not Protected-IMRAS-021 D7 imm5	CD14-CD19-/CD3+/CXCR6+/CD8+CD4–/RA+CCR7-TEMRA	0.19105603448275862	T	D7 Imm5	S021	Not-Protected	D126	IMRAS-002-021	CD8+ T	CD8+ T: CXCR6+RA+CCR7-TEMRA
32: Not Protected-IMRAS-021 D7 imm5	CD14-CD19-/CD3+/CXCR6+/CD8+CD4–/RA+CCR7-TEMRA	0.19105603448275862	T	D7 Imm5	S021	Not-Protected	D126	IMRAS-002-021	CD8+ TEMRA	CD8+ TEMRA: CXCR6+RA+CCR7-
32: Not Protected-IMRAS-021 D7 imm5	CD14-CD19-/CD3+/CXCR6+/CD8+CD4–/RA-CCR7+Tcm	0.16713362068965518	T	D7 Imm5	S021	Not-Protected	D126	IMRAS-002-021	CD8+ T	CD8+ T: CXCR6+RA-CCR7+Tcm
32: Not Protected-IMRAS-021 D7 imm5	CD14-CD19-/CD3+/CXCR6+/CD8+CD4–/RA-CCR7+Tcm	0.16713362068965518	T	D7 Imm5	S021	Not-Protected	D126	IMRAS-002-021	CD8+ Tcm	CD8+ Tcm: CXCR6+RA-CCR7+
32: Not Protected-IMRAS-021 D7 imm5	CD14-CD19-/CD3+/CXCR6+/CD8+CD4–/RA-CCR7-Tem	1.069719827586207	T	D7 Imm5	S021	Not-Protected	D126	IMRAS-002-021	CD8+ T	CD8+ T: CXCR6+RA-CCR7-Tem
32: Not Protected-IMRAS-021 D7 imm5	CD14-CD19-/CD3+/CXCR6+/CD8+CD4–/RA-CCR7-Tem	1.069719827586207	T	D7 Imm5	S021	Not-Protected	D126	IMRAS-002-021	CD8+ Tem	CD8+ Tem: CXCR6+RA-CCR7-
32: Not Protected-IMRAS-021 D7 imm5	CD14-CD19-/CD3+/CD38–HLA DR+/CD8–CD4+	0.2932112068965517	T	D7 Imm5	S021	Not-Protected	D126	IMRAS-002-021	CD4+ T	CD4+ T: CD38–HLADR+
32: Not Protected-IMRAS-021 D7 imm5	CD14-CD19-/CD3+/CD38–HLA DR+/CD8–CD4+/RA+CCR7+naive	0.0028017241379310344	T	D7 Imm5	S021	Not-Protected	D126	IMRAS-002-021	CD4+ T	CD4+ T: CD38–HLADR+RA+CCR7+naive
32: Not Protected-IMRAS-021 D7 imm5	CD14-CD19-/CD3+/CD38–HLA DR+/CD8–CD4+/RA+CCR7+naive	0.0028017241379310344	T	D7 Imm5	S021	Not-Protected	D126	IMRAS-002-021	CD4+ T naive	CD4+ T naive: CD38–HLADR+RA+CCR7+
32: Not Protected-IMRAS-021 D7 imm5	CD14-CD19-/CD3+/CD38–HLA DR+/CD8–CD4+/RA+CCR7-TEMRA	0.0020474137931034485	T	D7 Imm5	S021	Not-Protected	D126	IMRAS-002-021	CD4+ T	CD4+ T: CD38–HLADR+RA+CCR7-TEMRA
32: Not Protected-IMRAS-021 D7 imm5	CD14-CD19-/CD3+/CD38–HLA DR+/CD8–CD4+/RA+CCR7-TEMRA	0.0020474137931034485	T	D7 Imm5	S021	Not-Protected	D126	IMRAS-002-021	CD4+ TEMRA	CD4+ TEMRA: CD38–HLADR+RA+CCR7-
32: Not Protected-IMRAS-021 D7 imm5	CD14-CD19-/CD3+/CD38–HLA DR+/CD8–CD4+/RA-CCR7+Tcm	0.10862068965517241	T	D7 Imm5	S021	Not-Protected	D126	IMRAS-002-021	CD4+ T	CD4+ T: CD38–HLADR+RA-CCR7+Tcm
32: Not Protected-IMRAS-021 D7 imm5	CD14-CD19-/CD3+/CD38–HLA DR+/CD8–CD4+/RA-CCR7+Tcm	0.10862068965517241	T	D7 Imm5	S021	Not-Protected	D126	IMRAS-002-021	CD4+ Tcm	CD4+ Tcm: CD38–HLADR+RA-CCR7+
32: Not Protected-IMRAS-021 D7 imm5	CD14-CD19-/CD3+/CD38–HLA DR+/CD8–CD4+/RA-CCR7-Tem	0.17974137931034484	T	D7 Imm5	S021	Not-Protected	D126	IMRAS-002-021	CD4+ T	CD4+ T: CD38–HLADR+RA-CCR7-Tem
32: Not Protected-IMRAS-021 D7 imm5	CD14-CD19-/CD3+/CD38–HLA DR+/CD8–CD4+/RA-CCR7-Tem	0.17974137931034484	T	D7 Imm5	S021	Not-Protected	D126	IMRAS-002-021	CD4+ Tem	CD4+ Tem: CD38–HLADR+RA-CCR7-
32: Not Protected-IMRAS-021 D7 imm5	CD14-CD19-/CD3+/CD38–HLA DR+/CD8+CD4–	0.041379310344827586	T	D7 Imm5	S021	Not-Protected	D126	IMRAS-002-021	CD8+ T	CD8+ T: CD38–HLADR+
32: Not Protected-IMRAS-021 D7 imm5	CD14-CD19-/CD3+/CD38–HLA DR+/CD8+CD4–/RA+CCR7+naive	0.005603448275862069	T	D7 Imm5	S021	Not-Protected	D126	IMRAS-002-021	CD8+ T	CD8+ T: CD38–HLADR+RA+CCR7+naive
32: Not Protected-IMRAS-021 D7 imm5	CD14-CD19-/CD3+/CD38–HLA DR+/CD8+CD4–/RA+CCR7+naive	0.005603448275862069	T	D7 Imm5	S021	Not-Protected	D126	IMRAS-002-021	CD8+ T naive	CD8+ T naive: CD38–HLADR+RA+CCR7+
32: Not Protected-IMRAS-021 D7 imm5	CD14-CD19-/CD3+/CD38–HLA DR+/CD8+CD4–/RA+CCR7-TEMRA	0.0125	T	D7 Imm5	S021	Not-Protected	D126	IMRAS-002-021	CD8+ T	CD8+ T: CD38–HLADR+RA+CCR7-TEMRA
32: Not Protected-IMRAS-021 D7 imm5	CD14-CD19-/CD3+/CD38–HLA DR+/CD8+CD4–/RA+CCR7-TEMRA	0.0125	T	D7 Imm5	S021	Not-Protected	D126	IMRAS-002-021	CD8+ TEMRA	CD8+ TEMRA: CD38–HLADR+RA+CCR7-
32: Not Protected-IMRAS-021 D7 imm5	CD14-CD19-/CD3+/CD38–HLA DR+/CD8+CD4–/RA-CCR7+Tcm	0.007866379310344828	T	D7 Imm5	S021	Not-Protected	D126	IMRAS-002-021	CD8+ T	CD8+ T: CD38–HLADR+RA-CCR7+Tcm
32: Not Protected-IMRAS-021 D7 imm5	CD14-CD19-/CD3+/CD38–HLA DR+/CD8+CD4–/RA-CCR7+Tcm	0.007866379310344828	T	D7 Imm5	S021	Not-Protected	D126	IMRAS-002-021	CD8+ Tcm	CD8+ Tcm: CD38–HLADR+RA-CCR7+
32: Not Protected-IMRAS-021 D7 imm5	CD14-CD19-/CD3+/CD38–HLA DR+/CD8+CD4–/RA-CCR7-Tem	0.01540948275862069	T	D7 Imm5	S021	Not-Protected	D126	IMRAS-002-021	CD8+ T	CD8+ T: CD38–HLADR+RA-CCR7-Tem
32: Not Protected-IMRAS-021 D7 imm5	CD14-CD19-/CD3+/CD38–HLA DR+/CD8+CD4–/RA-CCR7-Tem	0.01540948275862069	T	D7 Imm5	S021	Not-Protected	D126	IMRAS-002-021	CD8+ Tem	CD8+ Tem: CD38–HLADR+RA-CCR7-
32: Not Protected-IMRAS-021 D7 imm5	CD14-CD19-/CD3+/CD38 +HLA DR +/CD8–CD4+	0.4862068965517241	T	D7 Imm5	S021	Not-Protected	D126	IMRAS-002-021	CD4+ T	CD4+ T: CD38+HLADR+
32: Not Protected-IMRAS-021 D7 imm5	CD14-CD19-/CD3+/CD38 +HLA DR +/CD8–CD4+/RA+CCR7+naive	0.13599137931034483	T	D7 Imm5	S021	Not-Protected	D126	IMRAS-002-021	CD4+ T	CD4+ T: CD38+HLADR+RA+CCR7+naive
32: Not Protected-IMRAS-021 D7 imm5	CD14-CD19-/CD3+/CD38 +HLA DR +/CD8–CD4+/RA+CCR7+naive	0.13599137931034483	T	D7 Imm5	S021	Not-Protected	D126	IMRAS-002-021	CD4+ T naive	CD4+ T naive: CD38+HLADR+RA+CCR7+
32: Not Protected-IMRAS-021 D7 imm5	CD14-CD19-/CD3+/CD38 +HLA DR +/CD8–CD4+/RA+CCR7-TEMRA	0.0042025862068965514	T	D7 Imm5	S021	Not-Protected	D126	IMRAS-002-021	CD4+ T	CD4+ T: CD38+HLADR+RA+CCR7-TEMRA
32: Not Protected-IMRAS-021 D7 imm5	CD14-CD19-/CD3+/CD38 +HLA DR +/CD8–CD4+/RA+CCR7-TEMRA	0.0042025862068965514	T	D7 Imm5	S021	Not-Protected	D126	IMRAS-002-021	CD4+ TEMRA	CD4+ TEMRA: CD38+HLADR+RA+CCR7-
32: Not Protected-IMRAS-021 D7 imm5	CD14-CD19-/CD3+/CD38 +HLA DR +/CD8–CD4+/RA-CCR7+Tcm	0.2238146551724138	T	D7 Imm5	S021	Not-Protected	D126	IMRAS-002-021	CD4+ T	CD4+ T: CD38+HLADR+RA-CCR7+Tcm
32: Not Protected-IMRAS-021 D7 imm5	CD14-CD19-/CD3+/CD38 +HLA DR +/CD8–CD4+/RA-CCR7+Tcm	0.2238146551724138	T	D7 Imm5	S021	Not-Protected	D126	IMRAS-002-021	CD4+ Tcm	CD4+ Tcm: CD38+HLADR+RA-CCR7+
32: Not Protected-IMRAS-021 D7 imm5	CD14-CD19-/CD3+/CD38 +HLA DR +/CD8–CD4+/RA-CCR7-Tem	0.12079741379310345	T	D7 Imm5	S021	Not-Protected	D126	IMRAS-002-021	CD4+ T	CD4+ T: CD38+HLADR+RA-CCR7-Tem
32: Not Protected-IMRAS-021 D7 imm5	CD14-CD19-/CD3+/CD38 +HLA DR +/CD8–CD4+/RA-CCR7-Tem	0.12079741379310345	T	D7 Imm5	S021	Not-Protected	D126	IMRAS-002-021	CD4+ Tem	CD4+ Tem: CD38+HLADR+RA-CCR7-
32: Not Protected-IMRAS-021 D7 imm5	CD14-CD19-/CD3+/CD38 +HLA DR +/CD8+CD4–	0.17553879310344828	T	D7 Imm5	S021	Not-Protected	D126	IMRAS-002-021	CD8+ T	CD8+ T: CD38+HLADR+
32: Not Protected-IMRAS-021 D7 imm5	CD14-CD19-/CD3+/CD38 +HLA DR +/CD8+CD4–/RA+CCR7+naive	0.04547413793103448	T	D7 Imm5	S021	Not-Protected	D126	IMRAS-002-021	CD8+ T	CD8+ T: CD38+HLADR+RA+CCR7+naive
32: Not Protected-IMRAS-021 D7 imm5	CD14-CD19-/CD3+/CD38 +HLA DR +/CD8+CD4–/RA+CCR7+naive	0.04547413793103448	T	D7 Imm5	S021	Not-Protected	D126	IMRAS-002-021	CD8+ T naive	CD8+ T naive: CD38+HLADR+RA+CCR7+
32: Not Protected-IMRAS-021 D7 imm5	CD14-CD19-/CD3+/CD38 +HLA DR +/CD8+CD4–/RA+CCR7-TEMRA	0.013038793103448276	T	D7 Imm5	S021	Not-Protected	D126	IMRAS-002-021	CD8+ T	CD8+ T: CD38+HLADR+RA+CCR7-TEMRA
32: Not Protected-IMRAS-021 D7 imm5	CD14-CD19-/CD3+/CD38 +HLA DR +/CD8+CD4–/RA+CCR7-TEMRA	0.013038793103448276	T	D7 Imm5	S021	Not-Protected	D126	IMRAS-002-021	CD8+ TEMRA	CD8+ TEMRA: CD38+HLADR+RA+CCR7-
32: Not Protected-IMRAS-021 D7 imm5	CD14-CD19-/CD3+/CD38 +HLA DR +/CD8+CD4–/RA-CCR7+Tcm	0.04493534482758621	T	D7 Imm5	S021	Not-Protected	D126	IMRAS-002-021	CD8+ T	CD8+ T: CD38+HLADR+RA-CCR7+Tcm
32: Not Protected-IMRAS-021 D7 imm5	CD14-CD19-/CD3+/CD38 +HLA DR +/CD8+CD4–/RA-CCR7+Tcm	0.04493534482758621	T	D7 Imm5	S021	Not-Protected	D126	IMRAS-002-021	CD8+ Tcm	CD8+ Tcm: CD38+HLADR+RA-CCR7+
32: Not Protected-IMRAS-021 D7 imm5	CD14-CD19-/CD3+/CD38 +HLA DR +/CD8+CD4–/RA-CCR7-Tem	0.071875	T	D7 Imm5	S021	Not-Protected	D126	IMRAS-002-021	CD8+ T	CD8+ T: CD38+HLADR+RA-CCR7-Tem
32: Not Protected-IMRAS-021 D7 imm5	CD14-CD19-/CD3+/CD38 +HLA DR +/CD8+CD4–/RA-CCR7-Tem	0.071875	T	D7 Imm5	S021	Not-Protected	D126	IMRAS-002-021	CD8+ Tem	CD8+ Tem: CD38+HLADR+RA-CCR7-
32: Not Protected-IMRAS-021 D7 imm5	CD14-CD19-/CD3+/CD38+HLA DR–/CD8–CD4+	27.478448275862068	T	D7 Imm5	S021	Not-Protected	D126	IMRAS-002-021	CD4+ T	CD4+ T: CD38+HLADR–
32: Not Protected-IMRAS-021 D7 imm5	CD14-CD19-/CD3+/CD38+HLA DR–/CD8–CD4+/RA+CCR7+naive	19.073275862068964	T	D7 Imm5	S021	Not-Protected	D126	IMRAS-002-021	CD4+ T	CD4+ T: CD38+HLADR–RA+CCR7+naive
32: Not Protected-IMRAS-021 D7 imm5	CD14-CD19-/CD3+/CD38+HLA DR–/CD8–CD4+/RA+CCR7+naive	19.073275862068964	T	D7 Imm5	S021	Not-Protected	D126	IMRAS-002-021	CD4+ T naive	CD4+ T naive: CD38+HLADR–RA+CCR7+
32: Not Protected-IMRAS-021 D7 imm5	CD14-CD19-/CD3+/CD38+HLA DR–/CD8–CD4+/RA+CCR7-TEMRA	0.010237068965517241	T	D7 Imm5	S021	Not-Protected	D126	IMRAS-002-021	CD4+ T	CD4+ T: CD38+HLADR–RA+CCR7-TEMRA
32: Not Protected-IMRAS-021 D7 imm5	CD14-CD19-/CD3+/CD38+HLA DR–/CD8–CD4+/RA+CCR7-TEMRA	0.010237068965517241	T	D7 Imm5	S021	Not-Protected	D126	IMRAS-002-021	CD4+ TEMRA	CD4+ TEMRA: CD38+HLADR–RA+CCR7-
32: Not Protected-IMRAS-021 D7 imm5	CD14-CD19-/CD3+/CD38+HLA DR–/CD8–CD4+/RA-CCR7+Tcm	7.87510775862069	T	D7 Imm5	S021	Not-Protected	D126	IMRAS-002-021	CD4+ T	CD4+ T: CD38+HLADR–RA-CCR7+Tcm
32: Not Protected-IMRAS-021 D7 imm5	CD14-CD19-/CD3+/CD38+HLA DR–/CD8–CD4+/RA-CCR7+Tcm	7.87510775862069	T	D7 Imm5	S021	Not-Protected	D126	IMRAS-002-021	CD4+ Tcm	CD4+ Tcm: CD38+HLADR–RA-CCR7+
32: Not Protected-IMRAS-021 D7 imm5	CD14-CD19-/CD3+/CD38+HLA DR–/CD8–CD4+/RA-CCR7-Tem	0.35064655172413794	T	D7 Imm5	S021	Not-Protected	D126	IMRAS-002-021	CD4+ T	CD4+ T: CD38+HLADR–RA-CCR7-Tem
32: Not Protected-IMRAS-021 D7 imm5	CD14-CD19-/CD3+/CD38+HLA DR–/CD8–CD4+/RA-CCR7-Tem	0.35064655172413794	T	D7 Imm5	S021	Not-Protected	D126	IMRAS-002-021	CD4+ Tem	CD4+ Tem: CD38+HLADR–RA-CCR7-
32: Not Protected-IMRAS-021 D7 imm5	CD14-CD19-/CD3+/CD38+HLA DR–/CD8+CD4–	8.54353448275862	T	D7 Imm5	S021	Not-Protected	D126	IMRAS-002-021	CD8+ T	CD8+ T: CD38+HLADR–
32: Not Protected-IMRAS-021 D7 imm5	CD14-CD19-/CD3+/CD38+HLA DR–/CD8+CD4–/RA+CCR7+naive	7.358512931034483	T	D7 Imm5	S021	Not-Protected	D126	IMRAS-002-021	CD8+ T	CD8+ T: CD38+HLADR–RA+CCR7+naive
32: Not Protected-IMRAS-021 D7 imm5	CD14-CD19-/CD3+/CD38+HLA DR–/CD8+CD4–/RA+CCR7+naive	7.358512931034483	T	D7 Imm5	S021	Not-Protected	D126	IMRAS-002-021	CD8+ T naive	CD8+ T naive: CD38+HLADR–RA+CCR7+
32: Not Protected-IMRAS-021 D7 imm5	CD14-CD19-/CD3+/CD38+HLA DR–/CD8+CD4–/RA+CCR7-TEMRA	0.3341594827586207	T	D7 Imm5	S021	Not-Protected	D126	IMRAS-002-021	CD8+ T	CD8+ T: CD38+HLADR–RA+CCR7-TEMRA
32: Not Protected-IMRAS-021 D7 imm5	CD14-CD19-/CD3+/CD38+HLA DR–/CD8+CD4–/RA+CCR7-TEMRA	0.3341594827586207	T	D7 Imm5	S021	Not-Protected	D126	IMRAS-002-021	CD8+ TEMRA	CD8+ TEMRA: CD38+HLADR–RA+CCR7-
32: Not Protected-IMRAS-021 D7 imm5	CD14-CD19-/CD3+/CD38+HLA DR–/CD8+CD4–/RA-CCR7+Tcm	0.46174568965517243	T	D7 Imm5	S021	Not-Protected	D126	IMRAS-002-021	CD8+ T	CD8+ T: CD38+HLADR–RA-CCR7+Tcm
32: Not Protected-IMRAS-021 D7 imm5	CD14-CD19-/CD3+/CD38+HLA DR–/CD8+CD4–/RA-CCR7+Tcm	0.46174568965517243	T	D7 Imm5	S021	Not-Protected	D126	IMRAS-002-021	CD8+ Tcm	CD8+ Tcm: CD38+HLADR–RA-CCR7+
32: Not Protected-IMRAS-021 D7 imm5	CD14-CD19-/CD3+/CD38+HLA DR–/CD8+CD4–/RA-CCR7-Tem	0.38211206896551725	T	D7 Imm5	S021	Not-Protected	D126	IMRAS-002-021	CD8+ T	CD8+ T: CD38+HLADR–RA-CCR7-Tem
32: Not Protected-IMRAS-021 D7 imm5	CD14-CD19-/CD3+/CD38+HLA DR–/CD8+CD4–/RA-CCR7-Tem	0.38211206896551725	T	D7 Imm5	S021	Not-Protected	D126	IMRAS-002-021	CD8+ Tem	CD8+ Tem: CD38+HLADR–RA-CCR7-
32: Not Protected-IMRAS-021 D7 imm5	CD14-CD19-/CD3+/CD38– HLA DR–/CD8–CD4+	9.85948275862069	T	D7 Imm5	S021	Not-Protected	D126	IMRAS-002-021	CD4+ T	CD4+ T: CD38–HLADR–
32: Not Protected-IMRAS-021 D7 imm5	CD14-CD19-/CD3+/CD38– HLA DR–/CD8–CD4+/RA+CCR7+naive	0.5637931034482758	T	D7 Imm5	S021	Not-Protected	D126	IMRAS-002-021	CD4+ T	CD4+ T: CD38–HLADR–RA+CCR7+naive
32: Not Protected-IMRAS-021 D7 imm5	CD14-CD19-/CD3+/CD38– HLA DR–/CD8–CD4+/RA+CCR7+naive	0.5637931034482758	T	D7 Imm5	S021	Not-Protected	D126	IMRAS-002-021	CD4+ T naive	CD4+ T naive: CD38–HLADR–RA+CCR7+
32: Not Protected-IMRAS-021 D7 imm5	CD14-CD19-/CD3+/CD38– HLA DR–/CD8–CD4+/RA+CCR7-TEMRA	0.013685344827586206	T	D7 Imm5	S021	Not-Protected	D126	IMRAS-002-021	CD4+ T	CD4+ T: CD38–HLADR–RA+CCR7-TEMRA
32: Not Protected-IMRAS-021 D7 imm5	CD14-CD19-/CD3+/CD38– HLA DR–/CD8–CD4+/RA+CCR7-TEMRA	0.013685344827586206	T	D7 Imm5	S021	Not-Protected	D126	IMRAS-002-021	CD4+ TEMRA	CD4+ TEMRA: CD38–HLADR–RA+CCR7-
32: Not Protected-IMRAS-021 D7 imm5	CD14-CD19-/CD3+/CD38– HLA DR–/CD8–CD4+/RA-CCR7+Tcm	7.440301724137931	T	D7 Imm5	S021	Not-Protected	D126	IMRAS-002-021	CD4+ T	CD4+ T: CD38–HLADR–RA-CCR7+Tcm
32: Not Protected-IMRAS-021 D7 imm5	CD14-CD19-/CD3+/CD38– HLA DR–/CD8–CD4+/RA-CCR7+Tcm	7.440301724137931	T	D7 Imm5	S021	Not-Protected	D126	IMRAS-002-021	CD4+ Tcm	CD4+ Tcm: CD38–HLADR–RA-CCR7+
32: Not Protected-IMRAS-021 D7 imm5	CD14-CD19-/CD3+/CD38– HLA DR–/CD8–CD4+/RA-CCR7-Tem	1.8265086206896552	T	D7 Imm5	S021	Not-Protected	D126	IMRAS-002-021	CD4+ T	CD4+ T: CD38–HLADR–RA-CCR7-Tem
32: Not Protected-IMRAS-021 D7 imm5	CD14-CD19-/CD3+/CD38– HLA DR–/CD8–CD4+/RA-CCR7-Tem	1.8265086206896552	T	D7 Imm5	S021	Not-Protected	D126	IMRAS-002-021	CD4+ Tem	CD4+ Tem: CD38–HLADR–RA-CCR7-
32: Not Protected-IMRAS-021 D7 imm5	CD14-CD19-/CD3+/CD38– HLA DR–/CD8+CD4–	6.428987068965517	T	D7 Imm5	S021	Not-Protected	D126	IMRAS-002-021	CD8+ T	CD8+ T: CD38–HLADR–
32: Not Protected-IMRAS-021 D7 imm5	CD14-CD19-/CD3+/CD38– HLA DR–/CD8+CD4–/RA+CCR7+naive	2.374353448275862	T	D7 Imm5	S021	Not-Protected	D126	IMRAS-002-021	CD8+ T	CD8+ T: CD38–HLADR–RA+CCR7+naive
32: Not Protected-IMRAS-021 D7 imm5	CD14-CD19-/CD3+/CD38– HLA DR–/CD8+CD4–/RA+CCR7+naive	2.374353448275862	T	D7 Imm5	S021	Not-Protected	D126	IMRAS-002-021	CD8+ T naive	CD8+ T naive: CD38–HLADR–RA+CCR7+
32: Not Protected-IMRAS-021 D7 imm5	CD14-CD19-/CD3+/CD38– HLA DR–/CD8+CD4–/RA+CCR7-TEMRA	0.9216594827586206	T	D7 Imm5	S021	Not-Protected	D126	IMRAS-002-021	CD8+ T	CD8+ T: CD38–HLADR–RA+CCR7-TEMRA
32: Not Protected-IMRAS-021 D7 imm5	CD14-CD19-/CD3+/CD38– HLA DR–/CD8+CD4–/RA+CCR7-TEMRA	0.9216594827586206	T	D7 Imm5	S021	Not-Protected	D126	IMRAS-002-021	CD8+ TEMRA	CD8+ TEMRA: CD38–HLADR–RA+CCR7-
32: Not Protected-IMRAS-021 D7 imm5	CD14-CD19-/CD3+/CD38– HLA DR–/CD8+CD4–/RA-CCR7+Tcm	1.3259698275862069	T	D7 Imm5	S021	Not-Protected	D126	IMRAS-002-021	CD8+ T	CD8+ T: CD38–HLADR–RA-CCR7+Tcm
32: Not Protected-IMRAS-021 D7 imm5	CD14-CD19-/CD3+/CD38– HLA DR–/CD8+CD4–/RA-CCR7+Tcm	1.3259698275862069	T	D7 Imm5	S021	Not-Protected	D126	IMRAS-002-021	CD8+ Tcm	CD8+ Tcm: CD38–HLADR–RA-CCR7+
32: Not Protected-IMRAS-021 D7 imm5	CD14-CD19-/CD3+/CD38– HLA DR–/CD8+CD4–/RA-CCR7-Tem	1.7974137931034482	T	D7 Imm5	S021	Not-Protected	D126	IMRAS-002-021	CD8+ T	CD8+ T: CD38–HLADR–RA-CCR7-Tem
32: Not Protected-IMRAS-021 D7 imm5	CD14-CD19-/CD3+/CD38– HLA DR–/CD8+CD4–/RA-CCR7-Tem	1.7974137931034482	T	D7 Imm5	S021	Not-Protected	D126	IMRAS-002-021	CD8+ Tem	CD8+ Tem: CD38–HLADR–RA-CCR7-
32: Not Protected-IMRAS-021 D7 imm5	CD14-CD19-/CD3+/CD56+/CD8–CD4+	0.7095905172413793	T	D7 Imm5	S021	Not-Protected	D126	IMRAS-002-021	CD4+ T	CD4+ T: CD56+
32: Not Protected-IMRAS-021 D7 imm5	CD14-CD19-/CD3+/CD56+/CD8+CD4–	1.4923491379310345	T	D7 Imm5	S021	Not-Protected	D126	IMRAS-002-021	CD8+ T	CD8+ T: CD56+
32: Not Protected-IMRAS-021 D7 imm5	CD14-CD19-/CD3+/CTLA4-HLA DR+/CD8–CD4+	0.44525862068965516	T	D7 Imm5	S021	Not-Protected	D126	IMRAS-002-021	CD4+ T	CD4+ T: CTLA4-HLADR+
32: Not Protected-IMRAS-021 D7 imm5	CD14-CD19-/CD3+/CTLA4-HLA DR+/CD8–CD4+/RA+CCR7+naive	0.10377155172413793	T	D7 Imm5	S021	Not-Protected	D126	IMRAS-002-021	CD4+ T	CD4+ T: CTLA4-HLADR+RA+CCR7+naive
32: Not Protected-IMRAS-021 D7 imm5	CD14-CD19-/CD3+/CTLA4-HLA DR+/CD8–CD4+/RA+CCR7+naive	0.10377155172413793	T	D7 Imm5	S021	Not-Protected	D126	IMRAS-002-021	CD4+ T naive	CD4+ T naive: CTLA4-HLADR+RA+CCR7+
32: Not Protected-IMRAS-021 D7 imm5	CD14-CD19-/CD3+/CTLA4-HLA DR+/CD8–CD4+/RA+CCR7-TEMRA	0.004525862068965518	T	D7 Imm5	S021	Not-Protected	D126	IMRAS-002-021	CD4+ T	CD4+ T: CTLA4-HLADR+RA+CCR7-TEMRA
32: Not Protected-IMRAS-021 D7 imm5	CD14-CD19-/CD3+/CTLA4-HLA DR+/CD8–CD4+/RA+CCR7-TEMRA	0.004525862068965518	T	D7 Imm5	S021	Not-Protected	D126	IMRAS-002-021	CD4+ TEMRA	CD4+ TEMRA: CTLA4-HLADR+RA+CCR7-
32: Not Protected-IMRAS-021 D7 imm5	CD14-CD19-/CD3+/CTLA4-HLA DR+/CD8–CD4+/RA-CCR7+Tcm	0.17521551724137932	T	D7 Imm5	S021	Not-Protected	D126	IMRAS-002-021	CD4+ T	CD4+ T: CTLA4-HLADR+RA-CCR7+Tcm
32: Not Protected-IMRAS-021 D7 imm5	CD14-CD19-/CD3+/CTLA4-HLA DR+/CD8–CD4+/RA-CCR7+Tcm	0.17521551724137932	T	D7 Imm5	S021	Not-Protected	D126	IMRAS-002-021	CD4+ Tcm	CD4+ Tcm: CTLA4-HLADR+RA-CCR7+
32: Not Protected-IMRAS-021 D7 imm5	CD14-CD19-/CD3+/CTLA4-HLA DR+/CD8–CD4+/RA-CCR7-Tem	0.16088362068965517	T	D7 Imm5	S021	Not-Protected	D126	IMRAS-002-021	CD4+ T	CD4+ T: CTLA4-HLADR+RA-CCR7-Tem
32: Not Protected-IMRAS-021 D7 imm5	CD14-CD19-/CD3+/CTLA4-HLA DR+/CD8–CD4+/RA-CCR7-Tem	0.16088362068965517	T	D7 Imm5	S021	Not-Protected	D126	IMRAS-002-021	CD4+ Tem	CD4+ Tem: CTLA4-HLADR+RA-CCR7-
32: Not Protected-IMRAS-021 D7 imm5	CD14-CD19-/CD3+/CTLA4-HLA DR+/CD8+CD4–	0.18491379310344827	T	D7 Imm5	S021	Not-Protected	D126	IMRAS-002-021	CD8+ T	CD8+ T: CTLA4-HLADR+
32: Not Protected-IMRAS-021 D7 imm5	CD14-CD19-/CD3+/CTLA4-HLA DR+/CD8+CD4–/RA+CCR7+naive	0.038900862068965515	T	D7 Imm5	S021	Not-Protected	D126	IMRAS-002-021	CD8+ T	CD8+ T: CTLA4-HLADR+RA+CCR7+naive
32: Not Protected-IMRAS-021 D7 imm5	CD14-CD19-/CD3+/CTLA4-HLA DR+/CD8+CD4–/RA+CCR7+naive	0.038900862068965515	T	D7 Imm5	S021	Not-Protected	D126	IMRAS-002-021	CD8+ T naive	CD8+ T naive: CTLA4-HLADR+RA+CCR7+
32: Not Protected-IMRAS-021 D7 imm5	CD14-CD19-/CD3+/CTLA4-HLA DR+/CD8+CD4–/RA+CCR7-TEMRA	0.021336206896551725	T	D7 Imm5	S021	Not-Protected	D126	IMRAS-002-021	CD8+ T	CD8+ T: CTLA4-HLADR+RA+CCR7-TEMRA
32: Not Protected-IMRAS-021 D7 imm5	CD14-CD19-/CD3+/CTLA4-HLA DR+/CD8+CD4–/RA+CCR7-TEMRA	0.021336206896551725	T	D7 Imm5	S021	Not-Protected	D126	IMRAS-002-021	CD8+ TEMRA	CD8+ TEMRA: CTLA4-HLADR+RA+CCR7-
32: Not Protected-IMRAS-021 D7 imm5	CD14-CD19-/CD3+/CTLA4-HLA DR+/CD8+CD4–/RA-CCR7+Tcm	0.046120689655172416	T	D7 Imm5	S021	Not-Protected	D126	IMRAS-002-021	CD8+ T	CD8+ T: CTLA4-HLADR+RA-CCR7+Tcm
32: Not Protected-IMRAS-021 D7 imm5	CD14-CD19-/CD3+/CTLA4-HLA DR+/CD8+CD4–/RA-CCR7+Tcm	0.046120689655172416	T	D7 Imm5	S021	Not-Protected	D126	IMRAS-002-021	CD8+ Tcm	CD8+ Tcm: CTLA4-HLADR+RA-CCR7+
32: Not Protected-IMRAS-021 D7 imm5	CD14-CD19-/CD3+/CTLA4-HLA DR+/CD8+CD4–/RA-CCR7-Tem	0.0783405172413793	T	D7 Imm5	S021	Not-Protected	D126	IMRAS-002-021	CD8+ T	CD8+ T: CTLA4-HLADR+RA-CCR7-Tem
32: Not Protected-IMRAS-021 D7 imm5	CD14-CD19-/CD3+/CTLA4-HLA DR+/CD8+CD4–/RA-CCR7-Tem	0.0783405172413793	T	D7 Imm5	S021	Not-Protected	D126	IMRAS-002-021	CD8+ Tem	CD8+ Tem: CTLA4-HLADR+RA-CCR7-
32: Not Protected-IMRAS-021 D7 imm5	CD14-CD19-/CD3+/CTLA4+HLA DR+/CD8–CD4+	0.28793103448275864	T	D7 Imm5	S021	Not-Protected	D126	IMRAS-002-021	CD4+ T	CD4+ T: CTLA4+HLADR+
32: Not Protected-IMRAS-021 D7 imm5	CD14-CD19-/CD3+/CTLA4+HLA DR+/CD8–CD4+/RA+CCR7+naive	0.020689655172413793	T	D7 Imm5	S021	Not-Protected	D126	IMRAS-002-021	CD4+ T	CD4+ T: CTLA4+HLADR+RA+CCR7+naive
32: Not Protected-IMRAS-021 D7 imm5	CD14-CD19-/CD3+/CTLA4+HLA DR+/CD8–CD4+/RA+CCR7+naive	0.020689655172413793	T	D7 Imm5	S021	Not-Protected	D126	IMRAS-002-021	CD4+ T naive	CD4+ T naive: CTLA4+HLADR+RA+CCR7+
32: Not Protected-IMRAS-021 D7 imm5	CD14-CD19-/CD3+/CTLA4+HLA DR+/CD8–CD4+/RA+CCR7-TEMRA	0.0014008620689655172	T	D7 Imm5	S021	Not-Protected	D126	IMRAS-002-021	CD4+ T	CD4+ T: CTLA4+HLADR+RA+CCR7-TEMRA
32: Not Protected-IMRAS-021 D7 imm5	CD14-CD19-/CD3+/CTLA4+HLA DR+/CD8–CD4+/RA+CCR7-TEMRA	0.0014008620689655172	T	D7 Imm5	S021	Not-Protected	D126	IMRAS-002-021	CD4+ TEMRA	CD4+ TEMRA: CTLA4+HLADR+RA+CCR7-
32: Not Protected-IMRAS-021 D7 imm5	CD14-CD19-/CD3+/CTLA4+HLA DR+/CD8–CD4+/RA-CCR7+Tcm	0.13954741379310345	T	D7 Imm5	S021	Not-Protected	D126	IMRAS-002-021	CD4+ T	CD4+ T: CTLA4+HLADR+RA-CCR7+Tcm
32: Not Protected-IMRAS-021 D7 imm5	CD14-CD19-/CD3+/CTLA4+HLA DR+/CD8–CD4+/RA-CCR7+Tcm	0.13954741379310345	T	D7 Imm5	S021	Not-Protected	D126	IMRAS-002-021	CD4+ Tcm	CD4+ Tcm: CTLA4+HLADR+RA-CCR7+
32: Not Protected-IMRAS-021 D7 imm5	CD14-CD19-/CD3+/CTLA4+HLA DR+/CD8–CD4+/RA-CCR7-Tem	0.1257543103448276	T	D7 Imm5	S021	Not-Protected	D126	IMRAS-002-021	CD4+ T	CD4+ T: CTLA4+HLADR+RA-CCR7-Tem
32: Not Protected-IMRAS-021 D7 imm5	CD14-CD19-/CD3+/CTLA4+HLA DR+/CD8–CD4+/RA-CCR7-Tem	0.1257543103448276	T	D7 Imm5	S021	Not-Protected	D126	IMRAS-002-021	CD4+ Tem	CD4+ Tem: CTLA4+HLADR+RA-CCR7-
32: Not Protected-IMRAS-021 D7 imm5	CD14-CD19-/CD3+/CTLA4+HLA DR+/CD8+CD4–	0.01163793103448276	T	D7 Imm5	S021	Not-Protected	D126	IMRAS-002-021	CD8+ T	CD8+ T: CTLA4+HLADR+
32: Not Protected-IMRAS-021 D7 imm5	CD14-CD19-/CD3+/CTLA4+HLA DR+/CD8+CD4–/RA+CCR7+naive	0.0042025862068965514	T	D7 Imm5	S021	Not-Protected	D126	IMRAS-002-021	CD8+ T	CD8+ T: CTLA4+HLADR+RA+CCR7+naive
32: Not Protected-IMRAS-021 D7 imm5	CD14-CD19-/CD3+/CTLA4+HLA DR+/CD8+CD4–/RA+CCR7+naive	0.0042025862068965514	T	D7 Imm5	S021	Not-Protected	D126	IMRAS-002-021	CD8+ T naive	CD8+ T naive: CTLA4+HLADR+RA+CCR7+
32: Not Protected-IMRAS-021 D7 imm5	CD14-CD19-/CD3+/CTLA4+HLA DR+/CD8+CD4–/RA+CCR7-TEMRA	8.620689655172414e-4	T	D7 Imm5	S021	Not-Protected	D126	IMRAS-002-021	CD8+ T	CD8+ T: CTLA4+HLADR+RA+CCR7-TEMRA
32: Not Protected-IMRAS-021 D7 imm5	CD14-CD19-/CD3+/CTLA4+HLA DR+/CD8+CD4–/RA+CCR7-TEMRA	8.620689655172414e-4	T	D7 Imm5	S021	Not-Protected	D126	IMRAS-002-021	CD8+ TEMRA	CD8+ TEMRA: CTLA4+HLADR+RA+CCR7-
32: Not Protected-IMRAS-021 D7 imm5	CD14-CD19-/CD3+/CTLA4+HLA DR+/CD8+CD4–/RA-CCR7+Tcm	0.003663793103448276	T	D7 Imm5	S021	Not-Protected	D126	IMRAS-002-021	CD8+ T	CD8+ T: CTLA4+HLADR+RA-CCR7+Tcm
32: Not Protected-IMRAS-021 D7 imm5	CD14-CD19-/CD3+/CTLA4+HLA DR+/CD8+CD4–/RA-CCR7+Tcm	0.003663793103448276	T	D7 Imm5	S021	Not-Protected	D126	IMRAS-002-021	CD8+ Tcm	CD8+ Tcm: CTLA4+HLADR+RA-CCR7+
32: Not Protected-IMRAS-021 D7 imm5	CD14-CD19-/CD3+/CTLA4+HLA DR+/CD8+CD4–/RA-CCR7-Tem	0.00290948275862069	T	D7 Imm5	S021	Not-Protected	D126	IMRAS-002-021	CD8+ T	CD8+ T: CTLA4+HLADR+RA-CCR7-Tem
32: Not Protected-IMRAS-021 D7 imm5	CD14-CD19-/CD3+/CTLA4+HLA DR+/CD8+CD4–/RA-CCR7-Tem	0.00290948275862069	T	D7 Imm5	S021	Not-Protected	D126	IMRAS-002-021	CD8+ Tem	CD8+ Tem: CTLA4+HLADR+RA-CCR7-
32: Not Protected-IMRAS-021 D7 imm5	CD14-CD19-/CD3+/CTLA4+HLA DR-/CD8–CD4+	1.7254310344827586	T	D7 Imm5	S021	Not-Protected	D126	IMRAS-002-021	CD4+ T	CD4+ T: CTLA4+HLADR-
32: Not Protected-IMRAS-021 D7 imm5	CD14-CD19-/CD3+/CTLA4+HLA DR-/CD8–CD4+/RA+CCR7+naive	0.2501077586206897	T	D7 Imm5	S021	Not-Protected	D126	IMRAS-002-021	CD4+ T	CD4+ T: CTLA4+HLADR-RA+CCR7+naive
32: Not Protected-IMRAS-021 D7 imm5	CD14-CD19-/CD3+/CTLA4+HLA DR-/CD8–CD4+/RA+CCR7+naive	0.2501077586206897	T	D7 Imm5	S021	Not-Protected	D126	IMRAS-002-021	CD4+ T naive	CD4+ T naive: CTLA4+HLADR-RA+CCR7+
32: Not Protected-IMRAS-021 D7 imm5	CD14-CD19-/CD3+/CTLA4+HLA DR-/CD8–CD4+/RA+CCR7-TEMRA	0.0014008620689655172	T	D7 Imm5	S021	Not-Protected	D126	IMRAS-002-021	CD4+ T	CD4+ T: CTLA4+HLADR-RA+CCR7-TEMRA
32: Not Protected-IMRAS-021 D7 imm5	CD14-CD19-/CD3+/CTLA4+HLA DR-/CD8–CD4+/RA+CCR7-TEMRA	0.0014008620689655172	T	D7 Imm5	S021	Not-Protected	D126	IMRAS-002-021	CD4+ TEMRA	CD4+ TEMRA: CTLA4+HLADR-RA+CCR7-
32: Not Protected-IMRAS-021 D7 imm5	CD14-CD19-/CD3+/CTLA4+HLA DR-/CD8–CD4+/RA-CCR7+Tcm	1.10625	T	D7 Imm5	S021	Not-Protected	D126	IMRAS-002-021	CD4+ T	CD4+ T: CTLA4+HLADR-RA-CCR7+Tcm
32: Not Protected-IMRAS-021 D7 imm5	CD14-CD19-/CD3+/CTLA4+HLA DR-/CD8–CD4+/RA-CCR7+Tcm	1.10625	T	D7 Imm5	S021	Not-Protected	D126	IMRAS-002-021	CD4+ Tcm	CD4+ Tcm: CTLA4+HLADR-RA-CCR7+
32: Not Protected-IMRAS-021 D7 imm5	CD14-CD19-/CD3+/CTLA4+HLA DR-/CD8–CD4+/RA-CCR7-Tem	0.3622844827586207	T	D7 Imm5	S021	Not-Protected	D126	IMRAS-002-021	CD4+ T	CD4+ T: CTLA4+HLADR-RA-CCR7-Tem
32: Not Protected-IMRAS-021 D7 imm5	CD14-CD19-/CD3+/CTLA4+HLA DR-/CD8–CD4+/RA-CCR7-Tem	0.3622844827586207	T	D7 Imm5	S021	Not-Protected	D126	IMRAS-002-021	CD4+ Tem	CD4+ Tem: CTLA4+HLADR-RA-CCR7-
32: Not Protected-IMRAS-021 D7 imm5	CD14-CD19-/CD3+/CTLA4+HLA DR-/CD8+CD4–	0.06109913793103448	T	D7 Imm5	S021	Not-Protected	D126	IMRAS-002-021	CD8+ T	CD8+ T: CTLA4+HLADR-
32: Not Protected-IMRAS-021 D7 imm5	CD14-CD19-/CD3+/CTLA4+HLA DR-/CD8+CD4–/RA+CCR7+naive	0.03642241379310345	T	D7 Imm5	S021	Not-Protected	D126	IMRAS-002-021	CD8+ T	CD8+ T: CTLA4+HLADR-RA+CCR7+naive
32: Not Protected-IMRAS-021 D7 imm5	CD14-CD19-/CD3+/CTLA4+HLA DR-/CD8+CD4–/RA+CCR7+naive	0.03642241379310345	T	D7 Imm5	S021	Not-Protected	D126	IMRAS-002-021	CD8+ T naive	CD8+ T naive: CTLA4+HLADR-RA+CCR7+
32: Not Protected-IMRAS-021 D7 imm5	CD14-CD19-/CD3+/CTLA4+HLA DR-/CD8+CD4–/RA+CCR7-TEMRA	0.003771551724137931	T	D7 Imm5	S021	Not-Protected	D126	IMRAS-002-021	CD8+ T	CD8+ T: CTLA4+HLADR-RA+CCR7-TEMRA
32: Not Protected-IMRAS-021 D7 imm5	CD14-CD19-/CD3+/CTLA4+HLA DR-/CD8+CD4–/RA+CCR7-TEMRA	0.003771551724137931	T	D7 Imm5	S021	Not-Protected	D126	IMRAS-002-021	CD8+ TEMRA	CD8+ TEMRA: CTLA4+HLADR-RA+CCR7-
32: Not Protected-IMRAS-021 D7 imm5	CD14-CD19-/CD3+/CTLA4+HLA DR-/CD8+CD4–/RA-CCR7+Tcm	0.01228448275862069	T	D7 Imm5	S021	Not-Protected	D126	IMRAS-002-021	CD8+ T	CD8+ T: CTLA4+HLADR-RA-CCR7+Tcm
32: Not Protected-IMRAS-021 D7 imm5	CD14-CD19-/CD3+/CTLA4+HLA DR-/CD8+CD4–/RA-CCR7+Tcm	0.01228448275862069	T	D7 Imm5	S021	Not-Protected	D126	IMRAS-002-021	CD8+ Tcm	CD8+ Tcm: CTLA4+HLADR-RA-CCR7+
32: Not Protected-IMRAS-021 D7 imm5	CD14-CD19-/CD3+/CTLA4+HLA DR-/CD8+CD4–/RA-CCR7-Tem	0.008081896551724138	T	D7 Imm5	S021	Not-Protected	D126	IMRAS-002-021	CD8+ T	CD8+ T: CTLA4+HLADR-RA-CCR7-Tem
32: Not Protected-IMRAS-021 D7 imm5	CD14-CD19-/CD3+/CTLA4+HLA DR-/CD8+CD4–/RA-CCR7-Tem	0.008081896551724138	T	D7 Imm5	S021	Not-Protected	D126	IMRAS-002-021	CD8+ Tem	CD8+ Tem: CTLA4+HLADR-RA-CCR7-
32: Not Protected-IMRAS-021 D7 imm5	CD14-CD19-/CD3+/CTLA4-HLA DR-/CD8–CD4+	35.668103448275865	T	D7 Imm5	S021	Not-Protected	D126	IMRAS-002-021	CD4+ T	CD4+ T: CTLA4-HLADR-
32: Not Protected-IMRAS-021 D7 imm5	CD14-CD19-/CD3+/CTLA4-HLA DR-/CD8–CD4+/RA+CCR7+naive	19.396551724137932	T	D7 Imm5	S021	Not-Protected	D126	IMRAS-002-021	CD4+ T	CD4+ T: CTLA4-HLADR-RA+CCR7+naive
32: Not Protected-IMRAS-021 D7 imm5	CD14-CD19-/CD3+/CTLA4-HLA DR-/CD8–CD4+/RA+CCR7+naive	19.396551724137932	T	D7 Imm5	S021	Not-Protected	D126	IMRAS-002-021	CD4+ T naive	CD4+ T naive: CTLA4-HLADR-RA+CCR7+
32: Not Protected-IMRAS-021 D7 imm5	CD14-CD19-/CD3+/CTLA4-HLA DR-/CD8–CD4+/RA+CCR7-TEMRA	0.022844827586206897	T	D7 Imm5	S021	Not-Protected	D126	IMRAS-002-021	CD4+ T	CD4+ T: CTLA4-HLADR-RA+CCR7-TEMRA
32: Not Protected-IMRAS-021 D7 imm5	CD14-CD19-/CD3+/CTLA4-HLA DR-/CD8–CD4+/RA+CCR7-TEMRA	0.022844827586206897	T	D7 Imm5	S021	Not-Protected	D126	IMRAS-002-021	CD4+ TEMRA	CD4+ TEMRA: CTLA4-HLADR-RA+CCR7-
32: Not Protected-IMRAS-021 D7 imm5	CD14-CD19-/CD3+/CTLA4-HLA DR-/CD8–CD4+/RA-CCR7+Tcm	14.224137931034482	T	D7 Imm5	S021	Not-Protected	D126	IMRAS-002-021	CD4+ T	CD4+ T: CTLA4-HLADR-RA-CCR7+Tcm
32: Not Protected-IMRAS-021 D7 imm5	CD14-CD19-/CD3+/CTLA4-HLA DR-/CD8–CD4+/RA-CCR7+Tcm	14.224137931034482	T	D7 Imm5	S021	Not-Protected	D126	IMRAS-002-021	CD4+ Tcm	CD4+ Tcm: CTLA4-HLADR-RA-CCR7+
32: Not Protected-IMRAS-021 D7 imm5	CD14-CD19-/CD3+/CTLA4-HLA DR-/CD8–CD4+/RA-CCR7-Tem	1.8287715517241379	T	D7 Imm5	S021	Not-Protected	D126	IMRAS-002-021	CD4+ T	CD4+ T: CTLA4-HLADR-RA-CCR7-Tem
32: Not Protected-IMRAS-021 D7 imm5	CD14-CD19-/CD3+/CTLA4-HLA DR-/CD8–CD4+/RA-CCR7-Tem	1.8287715517241379	T	D7 Imm5	S021	Not-Protected	D126	IMRAS-002-021	CD4+ Tem	CD4+ Tem: CTLA4-HLADR-RA-CCR7-
32: Not Protected-IMRAS-021 D7 imm5	CD14-CD19-/CD3+/CTLA4-HLA DR-/CD8+CD4–	14.97844827586207	T	D7 Imm5	S021	Not-Protected	D126	IMRAS-002-021	CD8+ T	CD8+ T: CTLA4-HLADR-
32: Not Protected-IMRAS-021 D7 imm5	CD14-CD19-/CD3+/CTLA4-HLA DR-/CD8+CD4–/RA+CCR7+naive	9.704418103448276	T	D7 Imm5	S021	Not-Protected	D126	IMRAS-002-021	CD8+ T	CD8+ T: CTLA4-HLADR-RA+CCR7+naive
32: Not Protected-IMRAS-021 D7 imm5	CD14-CD19-/CD3+/CTLA4-HLA DR-/CD8+CD4–/RA+CCR7+naive	9.704418103448276	T	D7 Imm5	S021	Not-Protected	D126	IMRAS-002-021	CD8+ T naive	CD8+ T naive: CTLA4-HLADR-RA+CCR7+
32: Not Protected-IMRAS-021 D7 imm5	CD14-CD19-/CD3+/CTLA4-HLA DR-/CD8+CD4–/RA+CCR7-TEMRA	1.2553879310344827	T	D7 Imm5	S021	Not-Protected	D126	IMRAS-002-021	CD8+ T	CD8+ T: CTLA4-HLADR-RA+CCR7-TEMRA
32: Not Protected-IMRAS-021 D7 imm5	CD14-CD19-/CD3+/CTLA4-HLA DR-/CD8+CD4–/RA+CCR7-TEMRA	1.2553879310344827	T	D7 Imm5	S021	Not-Protected	D126	IMRAS-002-021	CD8+ TEMRA	CD8+ TEMRA: CTLA4-HLADR-RA+CCR7-
32: Not Protected-IMRAS-021 D7 imm5	CD14-CD19-/CD3+/CTLA4-HLA DR-/CD8+CD4–/RA-CCR7+Tcm	1.778448275862069	T	D7 Imm5	S021	Not-Protected	D126	IMRAS-002-021	CD8+ T	CD8+ T: CTLA4-HLADR-RA-CCR7+Tcm
32: Not Protected-IMRAS-021 D7 imm5	CD14-CD19-/CD3+/CTLA4-HLA DR-/CD8+CD4–/RA-CCR7+Tcm	1.778448275862069	T	D7 Imm5	S021	Not-Protected	D126	IMRAS-002-021	CD8+ Tcm	CD8+ Tcm: CTLA4-HLADR-RA-CCR7+
32: Not Protected-IMRAS-021 D7 imm5	CD14-CD19-/CD3+/CTLA4-HLA DR-/CD8+CD4–/RA-CCR7-Tem	2.177478448275862	T	D7 Imm5	S021	Not-Protected	D126	IMRAS-002-021	CD8+ T	CD8+ T: CTLA4-HLADR-RA-CCR7-Tem
32: Not Protected-IMRAS-021 D7 imm5	CD14-CD19-/CD3+/CTLA4-HLA DR-/CD8+CD4–/RA-CCR7-Tem	2.177478448275862	T	D7 Imm5	S021	Not-Protected	D126	IMRAS-002-021	CD8+ Tem	CD8+ Tem: CTLA4-HLADR-RA-CCR7-
32: Not Protected-IMRAS-021 D7 imm5	CD14-CD19-/CD3+/PD1+/CD8–CD4+	7.2936422413793105	T	D7 Imm5	S021	Not-Protected	D126	IMRAS-002-021	CD4+ T	CD4+ T: PD1+
32: Not Protected-IMRAS-021 D7 imm5	CD14-CD19-/CD3+/PD1+/CD8–CD4+/RA+CCR7+naive	0.5349137931034482	T	D7 Imm5	S021	Not-Protected	D126	IMRAS-002-021	CD4+ T	CD4+ T: PD1+RA+CCR7+naive
32: Not Protected-IMRAS-021 D7 imm5	CD14-CD19-/CD3+/PD1+/CD8–CD4+/RA+CCR7+naive	0.5349137931034482	T	D7 Imm5	S021	Not-Protected	D126	IMRAS-002-021	CD4+ T naive	CD4+ T naive: PD1+RA+CCR7+
32: Not Protected-IMRAS-021 D7 imm5	CD14-CD19-/CD3+/PD1+/CD8–CD4+/RA+CCR7-TEMRA	0.017133620689655172	T	D7 Imm5	S021	Not-Protected	D126	IMRAS-002-021	CD4+ T	CD4+ T: PD1+RA+CCR7-TEMRA
32: Not Protected-IMRAS-021 D7 imm5	CD14-CD19-/CD3+/PD1+/CD8–CD4+/RA+CCR7-TEMRA	0.017133620689655172	T	D7 Imm5	S021	Not-Protected	D126	IMRAS-002-021	CD4+ TEMRA	CD4+ TEMRA: PD1+RA+CCR7-
32: Not Protected-IMRAS-021 D7 imm5	CD14-CD19-/CD3+/PD1+/CD8–CD4+/RA-CCR7+Tcm	5.198491379310345	T	D7 Imm5	S021	Not-Protected	D126	IMRAS-002-021	CD4+ T	CD4+ T: PD1+RA-CCR7+Tcm
32: Not Protected-IMRAS-021 D7 imm5	CD14-CD19-/CD3+/PD1+/CD8–CD4+/RA-CCR7+Tcm	5.198491379310345	T	D7 Imm5	S021	Not-Protected	D126	IMRAS-002-021	CD4+ Tcm	CD4+ Tcm: PD1+RA-CCR7+
32: Not Protected-IMRAS-021 D7 imm5	CD14-CD19-/CD3+/PD1+/CD8–CD4+/RA-CCR7-Tem	1.536853448275862	T	D7 Imm5	S021	Not-Protected	D126	IMRAS-002-021	CD4+ T	CD4+ T: PD1+RA-CCR7-Tem
32: Not Protected-IMRAS-021 D7 imm5	CD14-CD19-/CD3+/PD1+/CD8–CD4+/RA-CCR7-Tem	1.536853448275862	T	D7 Imm5	S021	Not-Protected	D126	IMRAS-002-021	CD4+ Tem	CD4+ Tem: PD1+RA-CCR7-
32: Not Protected-IMRAS-021 D7 imm5	CD14-CD19-/CD3+/PD1+/CD8+CD4–	2.5017241379310344	T	D7 Imm5	S021	Not-Protected	D126	IMRAS-002-021	CD8+ T	CD8+ T: PD1+
32: Not Protected-IMRAS-021 D7 imm5	CD14-CD19-/CD3+/PD1+/CD8+CD4–/RA+CCR7+naive	0.25474137931034485	T	D7 Imm5	S021	Not-Protected	D126	IMRAS-002-021	CD8+ T	CD8+ T: PD1+RA+CCR7+naive
32: Not Protected-IMRAS-021 D7 imm5	CD14-CD19-/CD3+/PD1+/CD8+CD4–/RA+CCR7+naive	0.25474137931034485	T	D7 Imm5	S021	Not-Protected	D126	IMRAS-002-021	CD8+ T naive	CD8+ T naive: PD1+RA+CCR7+
32: Not Protected-IMRAS-021 D7 imm5	CD14-CD19-/CD3+/PD1+/CD8+CD4–/RA+CCR7-TEMRA	0.45786637931034485	T	D7 Imm5	S021	Not-Protected	D126	IMRAS-002-021	CD8+ T	CD8+ T: PD1+RA+CCR7-TEMRA
32: Not Protected-IMRAS-021 D7 imm5	CD14-CD19-/CD3+/PD1+/CD8+CD4–/RA+CCR7-TEMRA	0.45786637931034485	T	D7 Imm5	S021	Not-Protected	D126	IMRAS-002-021	CD8+ TEMRA	CD8+ TEMRA: PD1+RA+CCR7-
32: Not Protected-IMRAS-021 D7 imm5	CD14-CD19-/CD3+/PD1+/CD8+CD4–/RA-CCR7+Tcm	0.6525862068965518	T	D7 Imm5	S021	Not-Protected	D126	IMRAS-002-021	CD8+ T	CD8+ T: PD1+RA-CCR7+Tcm
32: Not Protected-IMRAS-021 D7 imm5	CD14-CD19-/CD3+/PD1+/CD8+CD4–/RA-CCR7+Tcm	0.6525862068965518	T	D7 Imm5	S021	Not-Protected	D126	IMRAS-002-021	CD8+ Tcm	CD8+ Tcm: PD1+RA-CCR7+
32: Not Protected-IMRAS-021 D7 imm5	CD14-CD19-/CD3+/PD1+/CD8+CD4–/RA-CCR7-Tem	1.1321120689655173	T	D7 Imm5	S021	Not-Protected	D126	IMRAS-002-021	CD8+ T	CD8+ T: PD1+RA-CCR7-Tem
32: Not Protected-IMRAS-021 D7 imm5	CD14-CD19-/CD3+/PD1+/CD8+CD4–/RA-CCR7-Tem	1.1321120689655173	T	D7 Imm5	S021	Not-Protected	D126	IMRAS-002-021	CD8+ Tem	CD8+ Tem: PD1+RA-CCR7-
32: Not Protected-IMRAS-021 D7 imm5	CD14-CD19-/CD3+/T-bet+/CD8–CD4+	0.571551724137931	T	D7 Imm5	S021	Not-Protected	D126	IMRAS-002-021	CD4+ T	CD4+ T: T-bet+
32: Not Protected-IMRAS-021 D7 imm5	CD14-CD19-/CD3+/T-bet+/CD8–CD4+/RA+CCR7-TEMRA	0.013577586206896551	T	D7 Imm5	S021	Not-Protected	D126	IMRAS-002-021	CD4+ T	CD4+ T: T-bet+RA+CCR7-TEMRA
32: Not Protected-IMRAS-021 D7 imm5	CD14-CD19-/CD3+/T-bet+/CD8–CD4+/RA+CCR7-TEMRA	0.013577586206896551	T	D7 Imm5	S021	Not-Protected	D126	IMRAS-002-021	CD4+ TEMRA	CD4+ TEMRA: T-bet+RA+CCR7-
32: Not Protected-IMRAS-021 D7 imm5	CD14-CD19-/CD3+/T-bet+/CD8–CD4+/RA+CCR7+naive	0.3074353448275862	T	D7 Imm5	S021	Not-Protected	D126	IMRAS-002-021	CD4+ T	CD4+ T: T-bet+RA+CCR7+naive
32: Not Protected-IMRAS-021 D7 imm5	CD14-CD19-/CD3+/T-bet+/CD8–CD4+/RA+CCR7+naive	0.3074353448275862	T	D7 Imm5	S021	Not-Protected	D126	IMRAS-002-021	CD4+ T naive	CD4+ T naive: T-bet+RA+CCR7+
32: Not Protected-IMRAS-021 D7 imm5	CD14-CD19-/CD3+/T-bet+/CD8–CD4+/RA-CCR7+Tcm	0.15377155172413792	T	D7 Imm5	S021	Not-Protected	D126	IMRAS-002-021	CD4+ T	CD4+ T: T-bet+RA-CCR7+Tcm
32: Not Protected-IMRAS-021 D7 imm5	CD14-CD19-/CD3+/T-bet+/CD8–CD4+/RA-CCR7+Tcm	0.15377155172413792	T	D7 Imm5	S021	Not-Protected	D126	IMRAS-002-021	CD4+ Tcm	CD4+ Tcm: T-bet+RA-CCR7+
32: Not Protected-IMRAS-021 D7 imm5	CD14-CD19-/CD3+/T-bet+/CD8–CD4+/RA-CCR7-Tem	0.09536637931034483	T	D7 Imm5	S021	Not-Protected	D126	IMRAS-002-021	CD4+ T	CD4+ T: T-bet+RA-CCR7-Tem
32: Not Protected-IMRAS-021 D7 imm5	CD14-CD19-/CD3+/T-bet+/CD8–CD4+/RA-CCR7-Tem	0.09536637931034483	T	D7 Imm5	S021	Not-Protected	D126	IMRAS-002-021	CD4+ Tem	CD4+ Tem: T-bet+RA-CCR7-
32: Not Protected-IMRAS-021 D7 imm5	CD14-CD19-/CD3+/T-bet+/CD8+CD4–	2.2207974137931035	T	D7 Imm5	S021	Not-Protected	D126	IMRAS-002-021	CD8+ T	CD8+ T: T-bet+
32: Not Protected-IMRAS-021 D7 imm5	CD14-CD19-/CD3+/T-bet+/CD8+CD4–/RA+CCR7+naive	0.31896551724137934	T	D7 Imm5	S021	Not-Protected	D126	IMRAS-002-021	CD8+ T	CD8+ T: T-bet+RA+CCR7+naive
32: Not Protected-IMRAS-021 D7 imm5	CD14-CD19-/CD3+/T-bet+/CD8+CD4–/RA+CCR7+naive	0.31896551724137934	T	D7 Imm5	S021	Not-Protected	D126	IMRAS-002-021	CD8+ T naive	CD8+ T naive: T-bet+RA+CCR7+
32: Not Protected-IMRAS-021 D7 imm5	CD14-CD19-/CD3+/T-bet+/CD8+CD4–/RA+CCR7-TEMRA	1.0329741379310344	T	D7 Imm5	S021	Not-Protected	D126	IMRAS-002-021	CD8+ T	CD8+ T: T-bet+RA+CCR7-TEMRA
32: Not Protected-IMRAS-021 D7 imm5	CD14-CD19-/CD3+/T-bet+/CD8+CD4–/RA+CCR7-TEMRA	1.0329741379310344	T	D7 Imm5	S021	Not-Protected	D126	IMRAS-002-021	CD8+ TEMRA	CD8+ TEMRA: T-bet+RA+CCR7-
32: Not Protected-IMRAS-021 D7 imm5	CD14-CD19-/CD3+/T-bet+/CD8+CD4–/RA-CCR7+Tcm	0.10204741379310345	T	D7 Imm5	S021	Not-Protected	D126	IMRAS-002-021	CD8+ T	CD8+ T: T-bet+RA-CCR7+Tcm
32: Not Protected-IMRAS-021 D7 imm5	CD14-CD19-/CD3+/T-bet+/CD8+CD4–/RA-CCR7+Tcm	0.10204741379310345	T	D7 Imm5	S021	Not-Protected	D126	IMRAS-002-021	CD8+ Tcm	CD8+ Tcm: T-bet+RA-CCR7+
32: Not Protected-IMRAS-021 D7 imm5	CD14-CD19-/CD3+/T-bet+/CD8+CD4–/RA-CCR7-Tem	0.7651939655172414	T	D7 Imm5	S021	Not-Protected	D126	IMRAS-002-021	CD8+ T	CD8+ T: T-bet+RA-CCR7-Tem
32: Not Protected-IMRAS-021 D7 imm5	CD14-CD19-/CD3+/T-bet+/CD8+CD4–/RA-CCR7-Tem	0.7651939655172414	T	D7 Imm5	S021	Not-Protected	D126	IMRAS-002-021	CD8+ Tem	CD8+ Tem: T-bet+RA-CCR7-
33: Not Protected-IMRAS-021 D14 imm5	CD14-CD19-/CD3+/CD8–CD4+	34.903640256959314	T	D14 Imm5	S021	Not-Protected	D133	IMRAS-002-021	CD4+ T	CD4+ T: Total
33: Not Protected-IMRAS-021 D14 imm5	CD14-CD19-/CD3+/CD8–CD4+/PD1+CXCR5-	6.498715203426125	T	D14 Imm5	S021	Not-Protected	D133	IMRAS-002-021	CD4+ T	CD4+ T: PD1+CXCR5-
33: Not Protected-IMRAS-021 D14 imm5	CD14-CD19-/CD3+/CD8–CD4+/Tfh PD1+CXCR5+	1.4405781584582442	T	D14 Imm5	S021	Not-Protected	D133	IMRAS-002-021	CD4+ T	CD4+ T: TfhPD1+CXCR5+
33: Not Protected-IMRAS-021 D14 imm5	CD14-CD19-/CD3+/CD8–CD4+/Tfh PD1+CXCR5+	1.4405781584582442	T	D14 Imm5	S021	Not-Protected	D133	IMRAS-002-021	CD4+ Tfh	CD4+ Tfh: PD1+CXCR5+
33: Not Protected-IMRAS-021 D14 imm5	CD14-CD19-/CD3+/CD8–CD4+/Tfh PD1+CXCR5+/CXCR3+	0.6007494646680942	T	D14 Imm5	S021	Not-Protected	D133	IMRAS-002-021	CD4+ T	CD4+ T: TfhPD1+CXCR5+CXCR3+
33: Not Protected-IMRAS-021 D14 imm5	CD14-CD19-/CD3+/CD8–CD4+/Tfh PD1+CXCR5+/CXCR3+	0.6007494646680942	T	D14 Imm5	S021	Not-Protected	D133	IMRAS-002-021	CD4+ Tfh	CD4+ Tfh: PD1+CXCR5+CXCR3+
33: Not Protected-IMRAS-021 D14 imm5	CD14-CD19-/CD3+/CD8–CD4+/Tfh PD1+CXCR5+/CD25+FOXp3+	0.03800856531049251	T	D14 Imm5	S021	Not-Protected	D133	IMRAS-002-021	CD4+ T	CD4+ T: TfhPD1+CXCR5+CD25+FOXp3+
33: Not Protected-IMRAS-021 D14 imm5	CD14-CD19-/CD3+/CD8–CD4+/Tfh PD1+CXCR5+/CD25+FOXp3+	0.03800856531049251	T	D14 Imm5	S021	Not-Protected	D133	IMRAS-002-021	CD4+ Tfh	CD4+ Tfh: PD1+CXCR5+CD25+FOXp3+
33: Not Protected-IMRAS-021 D14 imm5	CD14-CD19-/CD3+/CD8–CD4+/CXCR5+PD1-	1.4577087794432548	T	D14 Imm5	S021	Not-Protected	D133	IMRAS-002-021	CD4+ T	CD4+ T: CXCR5+PD1-
33: Not Protected-IMRAS-021 D14 imm5	CD14-CD19-/CD3+/CD8–CD4+/RA+CCR7-TEMRA	0.04411134903640257	T	D14 Imm5	S021	Not-Protected	D133	IMRAS-002-021	CD4+ T	CD4+ T: RA+CCR7-TEMRA
33: Not Protected-IMRAS-021 D14 imm5	CD14-CD19-/CD3+/CD8–CD4+/RA+CCR7+naive	16.809421841541756	T	D14 Imm5	S021	Not-Protected	D133	IMRAS-002-021	CD4+ T	CD4+ T: RA+CCR7+naive
33: Not Protected-IMRAS-021 D14 imm5	CD14-CD19-/CD3+/CD8–CD4+/RA-CCR7+Tcm	15.096359743040685	T	D14 Imm5	S021	Not-Protected	D133	IMRAS-002-021	CD4+ T	CD4+ T: RA-CCR7+Tcm
33: Not Protected-IMRAS-021 D14 imm5	CD14-CD19-/CD3+/CD8–CD4+/RA-CCR7-Tem	2.7353319057815844	T	D14 Imm5	S021	Not-Protected	D133	IMRAS-002-021	CD4+ T	CD4+ T: RA-CCR7-Tem
33: Not Protected-IMRAS-021 D14 imm5	CD14-CD19-/CD3+/CD8–CD4+/Treg	2.6207708779443255	T	D14 Imm5	S021	Not-Protected	D133	IMRAS-002-021	CD4+ T	CD4+ T: Treg
33: Not Protected-IMRAS-021 D14 imm5	CD14-CD19-/CD3+/CD8–CD4+/Treg	2.6207708779443255	T	D14 Imm5	S021	Not-Protected	D133	IMRAS-002-021	CD4+ Treg	CD4+ Treg: Total
33: Not Protected-IMRAS-021 D14 imm5	CD14-CD19-/CD3+/CD8–CD4+/Treg/CD38– HLA DR–	1.0180942184154176	T	D14 Imm5	S021	Not-Protected	D133	IMRAS-002-021	CD4+ T	CD4+ T: TregCD38–HLADR–
33: Not Protected-IMRAS-021 D14 imm5	CD14-CD19-/CD3+/CD8–CD4+/Treg/CD38– HLA DR–	1.0180942184154176	T	D14 Imm5	S021	Not-Protected	D133	IMRAS-002-021	CD4+ Treg	CD4+ Treg: CD38–HLADR–
33: Not Protected-IMRAS-021 D14 imm5	CD14-CD19-/CD3+/CD8–CD4+/Treg/CD38–HLA DR+	0.1392933618843683	T	D14 Imm5	S021	Not-Protected	D133	IMRAS-002-021	CD4+ T	CD4+ T: TregCD38–HLADR+
33: Not Protected-IMRAS-021 D14 imm5	CD14-CD19-/CD3+/CD8–CD4+/Treg/CD38–HLA DR+	0.1392933618843683	T	D14 Imm5	S021	Not-Protected	D133	IMRAS-002-021	CD4+ Treg	CD4+ Treg: CD38–HLADR+
33: Not Protected-IMRAS-021 D14 imm5	CD14-CD19-/CD3+/CD8–CD4+/Treg/CD38 +HLA DR +	0.1905781584582441	T	D14 Imm5	S021	Not-Protected	D133	IMRAS-002-021	CD4+ T	CD4+ T: TregCD38+HLADR+
33: Not Protected-IMRAS-021 D14 imm5	CD14-CD19-/CD3+/CD8–CD4+/Treg/CD38 +HLA DR +	0.1905781584582441	T	D14 Imm5	S021	Not-Protected	D133	IMRAS-002-021	CD4+ Treg	CD4+ Treg: CD38+HLADR+
33: Not Protected-IMRAS-021 D14 imm5	CD14-CD19-/CD3+/CD8–CD4+/Treg/CD38+HLA DR–	1.2728051391862956	T	D14 Imm5	S021	Not-Protected	D133	IMRAS-002-021	CD4+ T	CD4+ T: TregCD38+HLADR–
33: Not Protected-IMRAS-021 D14 imm5	CD14-CD19-/CD3+/CD8–CD4+/Treg/CD38+HLA DR–	1.2728051391862956	T	D14 Imm5	S021	Not-Protected	D133	IMRAS-002-021	CD4+ Treg	CD4+ Treg: CD38+HLADR–
33: Not Protected-IMRAS-021 D14 imm5	CD14-CD19-/CD3+/CD8–CD4+/Treg/CD127 hi	0.21895074946466808	T	D14 Imm5	S021	Not-Protected	D133	IMRAS-002-021	CD4+ T	CD4+ T: TregCD127hi
33: Not Protected-IMRAS-021 D14 imm5	CD14-CD19-/CD3+/CD8–CD4+/Treg/CD127 hi	0.21895074946466808	T	D14 Imm5	S021	Not-Protected	D133	IMRAS-002-021	CD4+ Treg	CD4+ Treg: CD127hi
33: Not Protected-IMRAS-021 D14 imm5	CD14-CD19-/CD3+/CD8–CD4+/Treg/CD127lo	2.4018201284796574	T	D14 Imm5	S021	Not-Protected	D133	IMRAS-002-021	CD4+ T	CD4+ T: TregCD127lo
33: Not Protected-IMRAS-021 D14 imm5	CD14-CD19-/CD3+/CD8–CD4+/Treg/CD127lo	2.4018201284796574	T	D14 Imm5	S021	Not-Protected	D133	IMRAS-002-021	CD4+ Treg	CD4+ Treg: CD127lo
33: Not Protected-IMRAS-021 D14 imm5	CD14-CD19-/CD3+/CD8–CD4+/Treg/CTLA4– Ki67+	0.015524625267665952	T	D14 Imm5	S021	Not-Protected	D133	IMRAS-002-021	CD4+ T	CD4+ T: TregCTLA4–Ki67+
33: Not Protected-IMRAS-021 D14 imm5	CD14-CD19-/CD3+/CD8–CD4+/Treg/CTLA4– Ki67+	0.015524625267665952	T	D14 Imm5	S021	Not-Protected	D133	IMRAS-002-021	CD4+ Treg	CD4+ Treg: CTLA4–Ki67+
33: Not Protected-IMRAS-021 D14 imm5	CD14-CD19-/CD3+/CD8–CD4+/Treg/CTLA4+ Ki67+	0.22815845824411135	T	D14 Imm5	S021	Not-Protected	D133	IMRAS-002-021	CD4+ T	CD4+ T: TregCTLA4+Ki67+
33: Not Protected-IMRAS-021 D14 imm5	CD14-CD19-/CD3+/CD8–CD4+/Treg/CTLA4+ Ki67+	0.22815845824411135	T	D14 Imm5	S021	Not-Protected	D133	IMRAS-002-021	CD4+ Treg	CD4+ Treg: CTLA4+Ki67+
33: Not Protected-IMRAS-021 D14 imm5	CD14-CD19-/CD3+/CD8–CD4+/Treg/CTLA4+ Ki67-	1.1086723768736617	T	D14 Imm5	S021	Not-Protected	D133	IMRAS-002-021	CD4+ T	CD4+ T: TregCTLA4+Ki67-
33: Not Protected-IMRAS-021 D14 imm5	CD14-CD19-/CD3+/CD8–CD4+/Treg/CTLA4+ Ki67-	1.1086723768736617	T	D14 Imm5	S021	Not-Protected	D133	IMRAS-002-021	CD4+ Treg	CD4+ Treg: CTLA4+Ki67-
33: Not Protected-IMRAS-021 D14 imm5	CD14-CD19-/CD3+/CD8–CD4+/Treg/CTLA4– Ki67-	1.2684154175588864	T	D14 Imm5	S021	Not-Protected	D133	IMRAS-002-021	CD4+ T	CD4+ T: TregCTLA4–Ki67-
33: Not Protected-IMRAS-021 D14 imm5	CD14-CD19-/CD3+/CD8–CD4+/Treg/CTLA4– Ki67-	1.2684154175588864	T	D14 Imm5	S021	Not-Protected	D133	IMRAS-002-021	CD4+ Treg	CD4+ Treg: CTLA4–Ki67-
33: Not Protected-IMRAS-021 D14 imm5	CD14-CD19-/CD3+/CD8+CD4–	13.704496788008566	T	D14 Imm5	S021	Not-Protected	D133	IMRAS-002-021	CD8+ T	CD8+ T: Total
33: Not Protected-IMRAS-021 D14 imm5	CD14-CD19-/CD3+/CD8+CD4–/RA+CCR7+naive	8.330620985010707	T	D14 Imm5	S021	Not-Protected	D133	IMRAS-002-021	CD8+ T	CD8+ T: RA+CCR7+naive
33: Not Protected-IMRAS-021 D14 imm5	CD14-CD19-/CD3+/CD8+CD4–/RA+CCR7-TEMRA	1.5277301927194862	T	D14 Imm5	S021	Not-Protected	D133	IMRAS-002-021	CD8+ T	CD8+ T: RA+CCR7-TEMRA
33: Not Protected-IMRAS-021 D14 imm5	CD14-CD19-/CD3+/CD8+CD4–/RA-CCR7+Tcm	1.6728051391862955	T	D14 Imm5	S021	Not-Protected	D133	IMRAS-002-021	CD8+ T	CD8+ T: RA-CCR7+Tcm
33: Not Protected-IMRAS-021 D14 imm5	CD14-CD19-/CD3+/CD8+CD4–/RA-CCR7-Tem	2.1539614561027838	T	D14 Imm5	S021	Not-Protected	D133	IMRAS-002-021	CD8+ T	CD8+ T: RA-CCR7-Tem
33: Not Protected-IMRAS-021 D14 imm5	CD14-CD19-/CD3+/CXCR3+/CD8–CD4+	4.520877944325481	T	D14 Imm5	S021	Not-Protected	D133	IMRAS-002-021	CD4+ T	CD4+ T: CXCR3+
33: Not Protected-IMRAS-021 D14 imm5	CD14-CD19-/CD3+/CXCR3+/CD8–CD4+/RA+CCR7+naive	0.4930406852248394	T	D14 Imm5	S021	Not-Protected	D133	IMRAS-002-021	CD4+ T	CD4+ T: CXCR3+RA+CCR7+naive
33: Not Protected-IMRAS-021 D14 imm5	CD14-CD19-/CD3+/CXCR3+/CD8–CD4+/RA+CCR7+naive	0.4930406852248394	T	D14 Imm5	S021	Not-Protected	D133	IMRAS-002-021	CD4+ T naive	CD4+ T naive: CXCR3+RA+CCR7+
33: Not Protected-IMRAS-021 D14 imm5	CD14-CD19-/CD3+/CXCR3+/CD8–CD4+/RA+CCR7-TEMRA	0.008244111349036402	T	D14 Imm5	S021	Not-Protected	D133	IMRAS-002-021	CD4+ T	CD4+ T: CXCR3+RA+CCR7-TEMRA
33: Not Protected-IMRAS-021 D14 imm5	CD14-CD19-/CD3+/CXCR3+/CD8–CD4+/RA+CCR7-TEMRA	0.008244111349036402	T	D14 Imm5	S021	Not-Protected	D133	IMRAS-002-021	CD4+ TEMRA	CD4+ TEMRA: CXCR3+RA+CCR7-
33: Not Protected-IMRAS-021 D14 imm5	CD14-CD19-/CD3+/CXCR3+/CD8–CD4+/RA-CCR7+Tcm	3.573768736616702	T	D14 Imm5	S021	Not-Protected	D133	IMRAS-002-021	CD4+ T	CD4+ T: CXCR3+RA-CCR7+Tcm
33: Not Protected-IMRAS-021 D14 imm5	CD14-CD19-/CD3+/CXCR3+/CD8–CD4+/RA-CCR7+Tcm	3.573768736616702	T	D14 Imm5	S021	Not-Protected	D133	IMRAS-002-021	CD4+ Tcm	CD4+ Tcm: CXCR3+RA-CCR7+
33: Not Protected-IMRAS-021 D14 imm5	CD14-CD19-/CD3+/CXCR3+/CD8–CD4+/RA-CCR7-Tem	0.4359743040685225	T	D14 Imm5	S021	Not-Protected	D133	IMRAS-002-021	CD4+ T	CD4+ T: CXCR3+RA-CCR7-Tem
33: Not Protected-IMRAS-021 D14 imm5	CD14-CD19-/CD3+/CXCR3+/CD8–CD4+/RA-CCR7-Tem	0.4359743040685225	T	D14 Imm5	S021	Not-Protected	D133	IMRAS-002-021	CD4+ Tem	CD4+ Tem: CXCR3+RA-CCR7-
33: Not Protected-IMRAS-021 D14 imm5	CD14-CD19-/CD3+/CXCR3+/CD8+CD4–	6.834475374732334	T	D14 Imm5	S021	Not-Protected	D133	IMRAS-002-021	CD8+ T	CD8+ T: CXCR3+
33: Not Protected-IMRAS-021 D14 imm5	CD14-CD19-/CD3+/CXCR3+/CD8+CD4–/RA+CCR7+naive	5.462312633832976	T	D14 Imm5	S021	Not-Protected	D133	IMRAS-002-021	CD8+ T	CD8+ T: CXCR3+RA+CCR7+naive
33: Not Protected-IMRAS-021 D14 imm5	CD14-CD19-/CD3+/CXCR3+/CD8+CD4–/RA+CCR7+naive	5.462312633832976	T	D14 Imm5	S021	Not-Protected	D133	IMRAS-002-021	CD8+ T naive	CD8+ T naive: CXCR3+RA+CCR7+
33: Not Protected-IMRAS-021 D14 imm5	CD14-CD19-/CD3+/CXCR3+/CD8+CD4–/RA+CCR7-TEMRA	0.16948608137044968	T	D14 Imm5	S021	Not-Protected	D133	IMRAS-002-021	CD8+ T	CD8+ T: CXCR3+RA+CCR7-TEMRA
33: Not Protected-IMRAS-021 D14 imm5	CD14-CD19-/CD3+/CXCR3+/CD8+CD4–/RA+CCR7-TEMRA	0.16948608137044968	T	D14 Imm5	S021	Not-Protected	D133	IMRAS-002-021	CD8+ TEMRA	CD8+ TEMRA: CXCR3+RA+CCR7-
33: Not Protected-IMRAS-021 D14 imm5	CD14-CD19-/CD3+/CXCR3+/CD8+CD4–/RA-CCR7+Tcm	0.7953961456102784	T	D14 Imm5	S021	Not-Protected	D133	IMRAS-002-021	CD8+ T	CD8+ T: CXCR3+RA-CCR7+Tcm
33: Not Protected-IMRAS-021 D14 imm5	CD14-CD19-/CD3+/CXCR3+/CD8+CD4–/RA-CCR7+Tcm	0.7953961456102784	T	D14 Imm5	S021	Not-Protected	D133	IMRAS-002-021	CD8+ Tcm	CD8+ Tcm: CXCR3+RA-CCR7+
33: Not Protected-IMRAS-021 D14 imm5	CD14-CD19-/CD3+/CXCR3+/CD8+CD4–/RA-CCR7-Tem	0.3938972162740899	T	D14 Imm5	S021	Not-Protected	D133	IMRAS-002-021	CD8+ T	CD8+ T: CXCR3+RA-CCR7-Tem
33: Not Protected-IMRAS-021 D14 imm5	CD14-CD19-/CD3+/CXCR3+/CD8+CD4–/RA-CCR7-Tem	0.3938972162740899	T	D14 Imm5	S021	Not-Protected	D133	IMRAS-002-021	CD8+ Tem	CD8+ Tem: CXCR3+RA-CCR7-
33: Not Protected-IMRAS-021 D14 imm5	CD14-CD19-/CD3+/CXCR6+/CD8–CD4+	0.7400428265524626	T	D14 Imm5	S021	Not-Protected	D133	IMRAS-002-021	CD4+ T	CD4+ T: CXCR6+
33: Not Protected-IMRAS-021 D14 imm5	CD14-CD19-/CD3+/CXCR6+/CD8–CD4+/RA+CCR7-TEMRA	0.012955032119914348	T	D14 Imm5	S021	Not-Protected	D133	IMRAS-002-021	CD4+ T	CD4+ T: CXCR6+RA+CCR7-TEMRA
33: Not Protected-IMRAS-021 D14 imm5	CD14-CD19-/CD3+/CXCR6+/CD8–CD4+/RA+CCR7-TEMRA	0.012955032119914348	T	D14 Imm5	S021	Not-Protected	D133	IMRAS-002-021	CD4+ TEMRA	CD4+ TEMRA: CXCR6+RA+CCR7-
33: Not Protected-IMRAS-021 D14 imm5	CD14-CD19-/CD3+/CXCR6+/CD8–CD4+/RA+CCR7+naive	0.16167023554603854	T	D14 Imm5	S021	Not-Protected	D133	IMRAS-002-021	CD4+ T	CD4+ T: CXCR6+RA+CCR7+naive
33: Not Protected-IMRAS-021 D14 imm5	CD14-CD19-/CD3+/CXCR6+/CD8–CD4+/RA+CCR7+naive	0.16167023554603854	T	D14 Imm5	S021	Not-Protected	D133	IMRAS-002-021	CD4+ T naive	CD4+ T naive: CXCR6+RA+CCR7+
33: Not Protected-IMRAS-021 D14 imm5	CD14-CD19-/CD3+/CXCR6+/CD8–CD4+/RA-CCR7+Tcm	0.23115631691648822	T	D14 Imm5	S021	Not-Protected	D133	IMRAS-002-021	CD4+ T	CD4+ T: CXCR6+RA-CCR7+Tcm
33: Not Protected-IMRAS-021 D14 imm5	CD14-CD19-/CD3+/CXCR6+/CD8–CD4+/RA-CCR7+Tcm	0.23115631691648822	T	D14 Imm5	S021	Not-Protected	D133	IMRAS-002-021	CD4+ Tcm	CD4+ Tcm: CXCR6+RA-CCR7+
33: Not Protected-IMRAS-021 D14 imm5	CD14-CD19-/CD3+/CXCR6+/CD8–CD4+/RA-CCR7-Tem	0.33254817987152036	T	D14 Imm5	S021	Not-Protected	D133	IMRAS-002-021	CD4+ T	CD4+ T: CXCR6+RA-CCR7-Tem
33: Not Protected-IMRAS-021 D14 imm5	CD14-CD19-/CD3+/CXCR6+/CD8–CD4+/RA-CCR7-Tem	0.33254817987152036	T	D14 Imm5	S021	Not-Protected	D133	IMRAS-002-021	CD4+ Tem	CD4+ Tem: CXCR6+RA-CCR7-
33: Not Protected-IMRAS-021 D14 imm5	CD14-CD19-/CD3+/CXCR6+/CD8+CD4–	1.2866167023554604	T	D14 Imm5	S021	Not-Protected	D133	IMRAS-002-021	CD8+ T	CD8+ T: CXCR6+
33: Not Protected-IMRAS-021 D14 imm5	CD14-CD19-/CD3+/CXCR6+/CD8+CD4–/CD69+CD38+	0.10032119914346894	T	D14 Imm5	S021	Not-Protected	D133	IMRAS-002-021	CD8+ T	CD8+ T: CXCR6+CD69+CD38+
33: Not Protected-IMRAS-021 D14 imm5	CD14-CD19-/CD3+/CXCR6+/CD8+CD4–/CD69+CD38-	0.20021413276231265	T	D14 Imm5	S021	Not-Protected	D133	IMRAS-002-021	CD8+ T	CD8+ T: CXCR6+CD69+CD38-
33: Not Protected-IMRAS-021 D14 imm5	CD14-CD19-/CD3+/CXCR6+/CD8+CD4–/CD69-CD38+	0.2710920770877944	T	D14 Imm5	S021	Not-Protected	D133	IMRAS-002-021	CD8+ T	CD8+ T: CXCR6+CD69-CD38+
33: Not Protected-IMRAS-021 D14 imm5	CD14-CD19-/CD3+/CXCR6+/CD8+CD4–/CD69-CD38-	0.7149892933618843	T	D14 Imm5	S021	Not-Protected	D133	IMRAS-002-021	CD8+ T	CD8+ T: CXCR6+CD69-CD38-
33: Not Protected-IMRAS-021 D14 imm5	CD14-CD19-/CD3+/CXCR6+/CD8+CD4–/ki67+PD1+	0.02987152034261242	T	D14 Imm5	S021	Not-Protected	D133	IMRAS-002-021	CD8+ T	CD8+ T: CXCR6+ki67+PD1+
33: Not Protected-IMRAS-021 D14 imm5	CD14-CD19-/CD3+/CXCR6+/CD8+CD4–/ki67+PD1-	0.01980728051391863	T	D14 Imm5	S021	Not-Protected	D133	IMRAS-002-021	CD8+ T	CD8+ T: CXCR6+ki67+PD1-
33: Not Protected-IMRAS-021 D14 imm5	CD14-CD19-/CD3+/CXCR6+/CD8+CD4–/ki67-PD1+	0.6241970021413277	T	D14 Imm5	S021	Not-Protected	D133	IMRAS-002-021	CD8+ T	CD8+ T: CXCR6+ki67-PD1+
33: Not Protected-IMRAS-021 D14 imm5	CD14-CD19-/CD3+/CXCR6+/CD8+CD4–/ki67-PD1-	0.6127408993576017	T	D14 Imm5	S021	Not-Protected	D133	IMRAS-002-021	CD8+ T	CD8+ T: CXCR6+ki67-PD1-
33: Not Protected-IMRAS-021 D14 imm5	CD14-CD19-/CD3+/CXCR6+/CD8+CD4–/RA+CCR7+naive	0.09978586723768737	T	D14 Imm5	S021	Not-Protected	D133	IMRAS-002-021	CD8+ T	CD8+ T: CXCR6+RA+CCR7+naive
33: Not Protected-IMRAS-021 D14 imm5	CD14-CD19-/CD3+/CXCR6+/CD8+CD4–/RA+CCR7+naive	0.09978586723768737	T	D14 Imm5	S021	Not-Protected	D133	IMRAS-002-021	CD8+ T naive	CD8+ T naive: CXCR6+RA+CCR7+
33: Not Protected-IMRAS-021 D14 imm5	CD14-CD19-/CD3+/CXCR6+/CD8+CD4–/RA+CCR7-TEMRA	0.20406852248394003	T	D14 Imm5	S021	Not-Protected	D133	IMRAS-002-021	CD8+ T	CD8+ T: CXCR6+RA+CCR7-TEMRA
33: Not Protected-IMRAS-021 D14 imm5	CD14-CD19-/CD3+/CXCR6+/CD8+CD4–/RA+CCR7-TEMRA	0.20406852248394003	T	D14 Imm5	S021	Not-Protected	D133	IMRAS-002-021	CD8+ TEMRA	CD8+ TEMRA: CXCR6+RA+CCR7-
33: Not Protected-IMRAS-021 D14 imm5	CD14-CD19-/CD3+/CXCR6+/CD8+CD4–/RA-CCR7+Tcm	0.12601713062098502	T	D14 Imm5	S021	Not-Protected	D133	IMRAS-002-021	CD8+ T	CD8+ T: CXCR6+RA-CCR7+Tcm
33: Not Protected-IMRAS-021 D14 imm5	CD14-CD19-/CD3+/CXCR6+/CD8+CD4–/RA-CCR7+Tcm	0.12601713062098502	T	D14 Imm5	S021	Not-Protected	D133	IMRAS-002-021	CD8+ Tcm	CD8+ Tcm: CXCR6+RA-CCR7+
33: Not Protected-IMRAS-021 D14 imm5	CD14-CD19-/CD3+/CXCR6+/CD8+CD4–/RA-CCR7-Tem	0.8561027837259101	T	D14 Imm5	S021	Not-Protected	D133	IMRAS-002-021	CD8+ T	CD8+ T: CXCR6+RA-CCR7-Tem
33: Not Protected-IMRAS-021 D14 imm5	CD14-CD19-/CD3+/CXCR6+/CD8+CD4–/RA-CCR7-Tem	0.8561027837259101	T	D14 Imm5	S021	Not-Protected	D133	IMRAS-002-021	CD8+ Tem	CD8+ Tem: CXCR6+RA-CCR7-
33: Not Protected-IMRAS-021 D14 imm5	CD14-CD19-/CD3+/CD38–HLA DR+/CD8–CD4+	0.3490364025695932	T	D14 Imm5	S021	Not-Protected	D133	IMRAS-002-021	CD4+ T	CD4+ T: CD38–HLADR+
33: Not Protected-IMRAS-021 D14 imm5	CD14-CD19-/CD3+/CD38–HLA DR+/CD8–CD4+/RA+CCR7+naive	0.006423982869379015	T	D14 Imm5	S021	Not-Protected	D133	IMRAS-002-021	CD4+ T	CD4+ T: CD38–HLADR+RA+CCR7+naive
33: Not Protected-IMRAS-021 D14 imm5	CD14-CD19-/CD3+/CD38–HLA DR+/CD8–CD4+/RA+CCR7+naive	0.006423982869379015	T	D14 Imm5	S021	Not-Protected	D133	IMRAS-002-021	CD4+ T naive	CD4+ T naive: CD38–HLADR+RA+CCR7+
33: Not Protected-IMRAS-021 D14 imm5	CD14-CD19-/CD3+/CD38–HLA DR+/CD8–CD4+/RA+CCR7-TEMRA	0.004068522483940043	T	D14 Imm5	S021	Not-Protected	D133	IMRAS-002-021	CD4+ T	CD4+ T: CD38–HLADR+RA+CCR7-TEMRA
33: Not Protected-IMRAS-021 D14 imm5	CD14-CD19-/CD3+/CD38–HLA DR+/CD8–CD4+/RA+CCR7-TEMRA	0.004068522483940043	T	D14 Imm5	S021	Not-Protected	D133	IMRAS-002-021	CD4+ TEMRA	CD4+ TEMRA: CD38–HLADR+RA+CCR7-
33: Not Protected-IMRAS-021 D14 imm5	CD14-CD19-/CD3+/CD38–HLA DR+/CD8–CD4+/RA-CCR7+Tcm	0.12055674518201284	T	D14 Imm5	S021	Not-Protected	D133	IMRAS-002-021	CD4+ T	CD4+ T: CD38–HLADR+RA-CCR7+Tcm
33: Not Protected-IMRAS-021 D14 imm5	CD14-CD19-/CD3+/CD38–HLA DR+/CD8–CD4+/RA-CCR7+Tcm	0.12055674518201284	T	D14 Imm5	S021	Not-Protected	D133	IMRAS-002-021	CD4+ Tcm	CD4+ Tcm: CD38–HLADR+RA-CCR7+
33: Not Protected-IMRAS-021 D14 imm5	CD14-CD19-/CD3+/CD38–HLA DR+/CD8–CD4+/RA-CCR7-Tem	0.21788008565310493	T	D14 Imm5	S021	Not-Protected	D133	IMRAS-002-021	CD4+ T	CD4+ T: CD38–HLADR+RA-CCR7-Tem
33: Not Protected-IMRAS-021 D14 imm5	CD14-CD19-/CD3+/CD38–HLA DR+/CD8–CD4+/RA-CCR7-Tem	0.21788008565310493	T	D14 Imm5	S021	Not-Protected	D133	IMRAS-002-021	CD4+ Tem	CD4+ Tem: CD38–HLADR+RA-CCR7-
33: Not Protected-IMRAS-021 D14 imm5	CD14-CD19-/CD3+/CD38–HLA DR+/CD8+CD4–	0.05353319057815846	T	D14 Imm5	S021	Not-Protected	D133	IMRAS-002-021	CD8+ T	CD8+ T: CD38–HLADR+
33: Not Protected-IMRAS-021 D14 imm5	CD14-CD19-/CD3+/CD38–HLA DR+/CD8+CD4–/RA+CCR7+naive	0.005781584582441114	T	D14 Imm5	S021	Not-Protected	D133	IMRAS-002-021	CD8+ T	CD8+ T: CD38–HLADR+RA+CCR7+naive
33: Not Protected-IMRAS-021 D14 imm5	CD14-CD19-/CD3+/CD38–HLA DR+/CD8+CD4–/RA+CCR7+naive	0.005781584582441114	T	D14 Imm5	S021	Not-Protected	D133	IMRAS-002-021	CD8+ T naive	CD8+ T naive: CD38–HLADR+RA+CCR7+
33: Not Protected-IMRAS-021 D14 imm5	CD14-CD19-/CD3+/CD38–HLA DR+/CD8+CD4–/RA+CCR7-TEMRA	0.020770877944325482	T	D14 Imm5	S021	Not-Protected	D133	IMRAS-002-021	CD8+ T	CD8+ T: CD38–HLADR+RA+CCR7-TEMRA
33: Not Protected-IMRAS-021 D14 imm5	CD14-CD19-/CD3+/CD38–HLA DR+/CD8+CD4–/RA+CCR7-TEMRA	0.020770877944325482	T	D14 Imm5	S021	Not-Protected	D133	IMRAS-002-021	CD8+ TEMRA	CD8+ TEMRA: CD38–HLADR+RA+CCR7-
33: Not Protected-IMRAS-021 D14 imm5	CD14-CD19-/CD3+/CD38–HLA DR+/CD8+CD4–/RA-CCR7+Tcm	0.006638115631691649	T	D14 Imm5	S021	Not-Protected	D133	IMRAS-002-021	CD8+ T	CD8+ T: CD38–HLADR+RA-CCR7+Tcm
33: Not Protected-IMRAS-021 D14 imm5	CD14-CD19-/CD3+/CD38–HLA DR+/CD8+CD4–/RA-CCR7+Tcm	0.006638115631691649	T	D14 Imm5	S021	Not-Protected	D133	IMRAS-002-021	CD8+ Tcm	CD8+ Tcm: CD38–HLADR+RA-CCR7+
33: Not Protected-IMRAS-021 D14 imm5	CD14-CD19-/CD3+/CD38–HLA DR+/CD8+CD4–/RA-CCR7-Tem	0.020235546038543897	T	D14 Imm5	S021	Not-Protected	D133	IMRAS-002-021	CD8+ T	CD8+ T: CD38–HLADR+RA-CCR7-Tem
33: Not Protected-IMRAS-021 D14 imm5	CD14-CD19-/CD3+/CD38–HLA DR+/CD8+CD4–/RA-CCR7-Tem	0.020235546038543897	T	D14 Imm5	S021	Not-Protected	D133	IMRAS-002-021	CD8+ Tem	CD8+ Tem: CD38–HLADR+RA-CCR7-
33: Not Protected-IMRAS-021 D14 imm5	CD14-CD19-/CD3+/CD38 +HLA DR +/CD8–CD4+	0.6153104925053533	T	D14 Imm5	S021	Not-Protected	D133	IMRAS-002-021	CD4+ T	CD4+ T: CD38+HLADR+
33: Not Protected-IMRAS-021 D14 imm5	CD14-CD19-/CD3+/CD38 +HLA DR +/CD8–CD4+/RA+CCR7+naive	0.15963597430406853	T	D14 Imm5	S021	Not-Protected	D133	IMRAS-002-021	CD4+ T	CD4+ T: CD38+HLADR+RA+CCR7+naive
33: Not Protected-IMRAS-021 D14 imm5	CD14-CD19-/CD3+/CD38 +HLA DR +/CD8–CD4+/RA+CCR7+naive	0.15963597430406853	T	D14 Imm5	S021	Not-Protected	D133	IMRAS-002-021	CD4+ T naive	CD4+ T naive: CD38+HLADR+RA+CCR7+
33: Not Protected-IMRAS-021 D14 imm5	CD14-CD19-/CD3+/CD38 +HLA DR +/CD8–CD4+/RA+CCR7-TEMRA	0.007601713062098501	T	D14 Imm5	S021	Not-Protected	D133	IMRAS-002-021	CD4+ T	CD4+ T: CD38+HLADR+RA+CCR7-TEMRA
33: Not Protected-IMRAS-021 D14 imm5	CD14-CD19-/CD3+/CD38 +HLA DR +/CD8–CD4+/RA+CCR7-TEMRA	0.007601713062098501	T	D14 Imm5	S021	Not-Protected	D133	IMRAS-002-021	CD4+ TEMRA	CD4+ TEMRA: CD38+HLADR+RA+CCR7-
33: Not Protected-IMRAS-021 D14 imm5	CD14-CD19-/CD3+/CD38 +HLA DR +/CD8–CD4+/RA-CCR7+Tcm	0.28308351177730195	T	D14 Imm5	S021	Not-Protected	D133	IMRAS-002-021	CD4+ T	CD4+ T: CD38+HLADR+RA-CCR7+Tcm
33: Not Protected-IMRAS-021 D14 imm5	CD14-CD19-/CD3+/CD38 +HLA DR +/CD8–CD4+/RA-CCR7+Tcm	0.28308351177730195	T	D14 Imm5	S021	Not-Protected	D133	IMRAS-002-021	CD4+ Tcm	CD4+ Tcm: CD38+HLADR+RA-CCR7+
33: Not Protected-IMRAS-021 D14 imm5	CD14-CD19-/CD3+/CD38 +HLA DR +/CD8–CD4+/RA-CCR7-Tem	0.16370449678800855	T	D14 Imm5	S021	Not-Protected	D133	IMRAS-002-021	CD4+ T	CD4+ T: CD38+HLADR+RA-CCR7-Tem
33: Not Protected-IMRAS-021 D14 imm5	CD14-CD19-/CD3+/CD38 +HLA DR +/CD8–CD4+/RA-CCR7-Tem	0.16370449678800855	T	D14 Imm5	S021	Not-Protected	D133	IMRAS-002-021	CD4+ Tem	CD4+ Tem: CD38+HLADR+RA-CCR7-
33: Not Protected-IMRAS-021 D14 imm5	CD14-CD19-/CD3+/CD38 +HLA DR +/CD8+CD4–	0.20203426124197002	T	D14 Imm5	S021	Not-Protected	D133	IMRAS-002-021	CD8+ T	CD8+ T: CD38+HLADR+
33: Not Protected-IMRAS-021 D14 imm5	CD14-CD19-/CD3+/CD38 +HLA DR +/CD8+CD4–/RA+CCR7+naive	0.05321199143468951	T	D14 Imm5	S021	Not-Protected	D133	IMRAS-002-021	CD8+ T	CD8+ T: CD38+HLADR+RA+CCR7+naive
33: Not Protected-IMRAS-021 D14 imm5	CD14-CD19-/CD3+/CD38 +HLA DR +/CD8+CD4–/RA+CCR7+naive	0.05321199143468951	T	D14 Imm5	S021	Not-Protected	D133	IMRAS-002-021	CD8+ T naive	CD8+ T naive: CD38+HLADR+RA+CCR7+
33: Not Protected-IMRAS-021 D14 imm5	CD14-CD19-/CD3+/CD38 +HLA DR +/CD8+CD4–/RA+CCR7-TEMRA	0.019379014989293362	T	D14 Imm5	S021	Not-Protected	D133	IMRAS-002-021	CD8+ T	CD8+ T: CD38+HLADR+RA+CCR7-TEMRA
33: Not Protected-IMRAS-021 D14 imm5	CD14-CD19-/CD3+/CD38 +HLA DR +/CD8+CD4–/RA+CCR7-TEMRA	0.019379014989293362	T	D14 Imm5	S021	Not-Protected	D133	IMRAS-002-021	CD8+ TEMRA	CD8+ TEMRA: CD38+HLADR+RA+CCR7-
33: Not Protected-IMRAS-021 D14 imm5	CD14-CD19-/CD3+/CD38 +HLA DR +/CD8+CD4–/RA-CCR7+Tcm	0.05	T	D14 Imm5	S021	Not-Protected	D133	IMRAS-002-021	CD8+ T	CD8+ T: CD38+HLADR+RA-CCR7+Tcm
33: Not Protected-IMRAS-021 D14 imm5	CD14-CD19-/CD3+/CD38 +HLA DR +/CD8+CD4–/RA-CCR7+Tcm	0.05	T	D14 Imm5	S021	Not-Protected	D133	IMRAS-002-021	CD8+ Tcm	CD8+ Tcm: CD38+HLADR+RA-CCR7+
33: Not Protected-IMRAS-021 D14 imm5	CD14-CD19-/CD3+/CD38 +HLA DR +/CD8+CD4–/RA-CCR7-Tem	0.07922912205567452	T	D14 Imm5	S021	Not-Protected	D133	IMRAS-002-021	CD8+ T	CD8+ T: CD38+HLADR+RA-CCR7-Tem
33: Not Protected-IMRAS-021 D14 imm5	CD14-CD19-/CD3+/CD38 +HLA DR +/CD8+CD4–/RA-CCR7-Tem	0.07922912205567452	T	D14 Imm5	S021	Not-Protected	D133	IMRAS-002-021	CD8+ Tem	CD8+ Tem: CD38+HLADR+RA-CCR7-
33: Not Protected-IMRAS-021 D14 imm5	CD14-CD19-/CD3+/CD38+HLA DR–/CD8–CD4+	24.197002141327623	T	D14 Imm5	S021	Not-Protected	D133	IMRAS-002-021	CD4+ T	CD4+ T: CD38+HLADR–
33: Not Protected-IMRAS-021 D14 imm5	CD14-CD19-/CD3+/CD38+HLA DR–/CD8–CD4+/RA+CCR7+naive	16.167023554603855	T	D14 Imm5	S021	Not-Protected	D133	IMRAS-002-021	CD4+ T	CD4+ T: CD38+HLADR–RA+CCR7+naive
33: Not Protected-IMRAS-021 D14 imm5	CD14-CD19-/CD3+/CD38+HLA DR–/CD8–CD4+/RA+CCR7+naive	16.167023554603855	T	D14 Imm5	S021	Not-Protected	D133	IMRAS-002-021	CD4+ T naive	CD4+ T naive: CD38+HLADR–RA+CCR7+
33: Not Protected-IMRAS-021 D14 imm5	CD14-CD19-/CD3+/CD38+HLA DR–/CD8–CD4+/RA+CCR7-TEMRA	0.015310492505353318	T	D14 Imm5	S021	Not-Protected	D133	IMRAS-002-021	CD4+ T	CD4+ T: CD38+HLADR–RA+CCR7-TEMRA
33: Not Protected-IMRAS-021 D14 imm5	CD14-CD19-/CD3+/CD38+HLA DR–/CD8–CD4+/RA+CCR7-TEMRA	0.015310492505353318	T	D14 Imm5	S021	Not-Protected	D133	IMRAS-002-021	CD4+ TEMRA	CD4+ TEMRA: CD38+HLADR–RA+CCR7-
33: Not Protected-IMRAS-021 D14 imm5	CD14-CD19-/CD3+/CD38+HLA DR–/CD8–CD4+/RA-CCR7+Tcm	7.409100642398287	T	D14 Imm5	S021	Not-Protected	D133	IMRAS-002-021	CD4+ T	CD4+ T: CD38+HLADR–RA-CCR7+Tcm
33: Not Protected-IMRAS-021 D14 imm5	CD14-CD19-/CD3+/CD38+HLA DR–/CD8–CD4+/RA-CCR7+Tcm	7.409100642398287	T	D14 Imm5	S021	Not-Protected	D133	IMRAS-002-021	CD4+ Tcm	CD4+ Tcm: CD38+HLADR–RA-CCR7+
33: Not Protected-IMRAS-021 D14 imm5	CD14-CD19-/CD3+/CD38+HLA DR–/CD8–CD4+/RA-CCR7-Tem	0.36552462526766594	T	D14 Imm5	S021	Not-Protected	D133	IMRAS-002-021	CD4+ T	CD4+ T: CD38+HLADR–RA-CCR7-Tem
33: Not Protected-IMRAS-021 D14 imm5	CD14-CD19-/CD3+/CD38+HLA DR–/CD8–CD4+/RA-CCR7-Tem	0.36552462526766594	T	D14 Imm5	S021	Not-Protected	D133	IMRAS-002-021	CD4+ Tem	CD4+ Tem: CD38+HLADR–RA-CCR7-
33: Not Protected-IMRAS-021 D14 imm5	CD14-CD19-/CD3+/CD38+HLA DR–/CD8+CD4–	7.51134903640257	T	D14 Imm5	S021	Not-Protected	D133	IMRAS-002-021	CD8+ T	CD8+ T: CD38+HLADR–
33: Not Protected-IMRAS-021 D14 imm5	CD14-CD19-/CD3+/CD38+HLA DR–/CD8+CD4–/RA+CCR7+naive	6.266059957173447	T	D14 Imm5	S021	Not-Protected	D133	IMRAS-002-021	CD8+ T	CD8+ T: CD38+HLADR–RA+CCR7+naive
33: Not Protected-IMRAS-021 D14 imm5	CD14-CD19-/CD3+/CD38+HLA DR–/CD8+CD4–/RA+CCR7+naive	6.266059957173447	T	D14 Imm5	S021	Not-Protected	D133	IMRAS-002-021	CD8+ T naive	CD8+ T naive: CD38+HLADR–RA+CCR7+
33: Not Protected-IMRAS-021 D14 imm5	CD14-CD19-/CD3+/CD38+HLA DR–/CD8+CD4–/RA+CCR7-TEMRA	0.40931477516059955	T	D14 Imm5	S021	Not-Protected	D133	IMRAS-002-021	CD8+ T	CD8+ T: CD38+HLADR–RA+CCR7-TEMRA
33: Not Protected-IMRAS-021 D14 imm5	CD14-CD19-/CD3+/CD38+HLA DR–/CD8+CD4–/RA+CCR7-TEMRA	0.40931477516059955	T	D14 Imm5	S021	Not-Protected	D133	IMRAS-002-021	CD8+ TEMRA	CD8+ TEMRA: CD38+HLADR–RA+CCR7-
33: Not Protected-IMRAS-021 D14 imm5	CD14-CD19-/CD3+/CD38+HLA DR–/CD8+CD4–/RA-CCR7+Tcm	0.4021413276231263	T	D14 Imm5	S021	Not-Protected	D133	IMRAS-002-021	CD8+ T	CD8+ T: CD38+HLADR–RA-CCR7+Tcm
33: Not Protected-IMRAS-021 D14 imm5	CD14-CD19-/CD3+/CD38+HLA DR–/CD8+CD4–/RA-CCR7+Tcm	0.4021413276231263	T	D14 Imm5	S021	Not-Protected	D133	IMRAS-002-021	CD8+ Tcm	CD8+ Tcm: CD38+HLADR–RA-CCR7+
33: Not Protected-IMRAS-021 D14 imm5	CD14-CD19-/CD3+/CD38+HLA DR–/CD8+CD4–/RA-CCR7-Tem	0.4276231263383298	T	D14 Imm5	S021	Not-Protected	D133	IMRAS-002-021	CD8+ T	CD8+ T: CD38+HLADR–RA-CCR7-Tem
33: Not Protected-IMRAS-021 D14 imm5	CD14-CD19-/CD3+/CD38+HLA DR–/CD8+CD4–/RA-CCR7-Tem	0.4276231263383298	T	D14 Imm5	S021	Not-Protected	D133	IMRAS-002-021	CD8+ Tem	CD8+ Tem: CD38+HLADR–RA-CCR7-
33: Not Protected-IMRAS-021 D14 imm5	CD14-CD19-/CD3+/CD38– HLA DR–/CD8–CD4+	9.752997858672376	T	D14 Imm5	S021	Not-Protected	D133	IMRAS-002-021	CD4+ T	CD4+ T: CD38–HLADR–
33: Not Protected-IMRAS-021 D14 imm5	CD14-CD19-/CD3+/CD38– HLA DR–/CD8–CD4+/RA+CCR7+naive	0.45289079229122053	T	D14 Imm5	S021	Not-Protected	D133	IMRAS-002-021	CD4+ T	CD4+ T: CD38–HLADR–RA+CCR7+naive
33: Not Protected-IMRAS-021 D14 imm5	CD14-CD19-/CD3+/CD38– HLA DR–/CD8–CD4+/RA+CCR7+naive	0.45289079229122053	T	D14 Imm5	S021	Not-Protected	D133	IMRAS-002-021	CD4+ T naive	CD4+ T naive: CD38–HLADR–RA+CCR7+
33: Not Protected-IMRAS-021 D14 imm5	CD14-CD19-/CD3+/CD38– HLA DR–/CD8–CD4+/RA+CCR7-TEMRA	0.017130620985010708	T	D14 Imm5	S021	Not-Protected	D133	IMRAS-002-021	CD4+ T	CD4+ T: CD38–HLADR–RA+CCR7-TEMRA
33: Not Protected-IMRAS-021 D14 imm5	CD14-CD19-/CD3+/CD38– HLA DR–/CD8–CD4+/RA+CCR7-TEMRA	0.017130620985010708	T	D14 Imm5	S021	Not-Protected	D133	IMRAS-002-021	CD4+ TEMRA	CD4+ TEMRA: CD38–HLADR–RA+CCR7-
33: Not Protected-IMRAS-021 D14 imm5	CD14-CD19-/CD3+/CD38– HLA DR–/CD8–CD4+/RA-CCR7+Tcm	7.284154175588865	T	D14 Imm5	S021	Not-Protected	D133	IMRAS-002-021	CD4+ T	CD4+ T: CD38–HLADR–RA-CCR7+Tcm
33: Not Protected-IMRAS-021 D14 imm5	CD14-CD19-/CD3+/CD38– HLA DR–/CD8–CD4+/RA-CCR7+Tcm	7.284154175588865	T	D14 Imm5	S021	Not-Protected	D133	IMRAS-002-021	CD4+ Tcm	CD4+ Tcm: CD38–HLADR–RA-CCR7+
33: Not Protected-IMRAS-021 D14 imm5	CD14-CD19-/CD3+/CD38– HLA DR–/CD8–CD4+/RA-CCR7-Tem	1.988222698072805	T	D14 Imm5	S021	Not-Protected	D133	IMRAS-002-021	CD4+ T	CD4+ T: CD38–HLADR–RA-CCR7-Tem
33: Not Protected-IMRAS-021 D14 imm5	CD14-CD19-/CD3+/CD38– HLA DR–/CD8–CD4+/RA-CCR7-Tem	1.988222698072805	T	D14 Imm5	S021	Not-Protected	D133	IMRAS-002-021	CD4+ Tem	CD4+ Tem: CD38–HLADR–RA-CCR7-
33: Not Protected-IMRAS-021 D14 imm5	CD14-CD19-/CD3+/CD38– HLA DR–/CD8+CD4–	6.0992505353319055	T	D14 Imm5	S021	Not-Protected	D133	IMRAS-002-021	CD8+ T	CD8+ T: CD38–HLADR–
33: Not Protected-IMRAS-021 D14 imm5	CD14-CD19-/CD3+/CD38– HLA DR–/CD8+CD4–/RA+CCR7+naive	2.013918629550321	T	D14 Imm5	S021	Not-Protected	D133	IMRAS-002-021	CD8+ T	CD8+ T: CD38–HLADR–RA+CCR7+naive
33: Not Protected-IMRAS-021 D14 imm5	CD14-CD19-/CD3+/CD38– HLA DR–/CD8+CD4–/RA+CCR7+naive	2.013918629550321	T	D14 Imm5	S021	Not-Protected	D133	IMRAS-002-021	CD8+ T naive	CD8+ T naive: CD38–HLADR–RA+CCR7+
33: Not Protected-IMRAS-021 D14 imm5	CD14-CD19-/CD3+/CD38– HLA DR–/CD8+CD4–/RA+CCR7-TEMRA	1.1156316916488223	T	D14 Imm5	S021	Not-Protected	D133	IMRAS-002-021	CD8+ T	CD8+ T: CD38–HLADR–RA+CCR7-TEMRA
33: Not Protected-IMRAS-021 D14 imm5	CD14-CD19-/CD3+/CD38– HLA DR–/CD8+CD4–/RA+CCR7-TEMRA	1.1156316916488223	T	D14 Imm5	S021	Not-Protected	D133	IMRAS-002-021	CD8+ TEMRA	CD8+ TEMRA: CD38–HLADR–RA+CCR7-
33: Not Protected-IMRAS-021 D14 imm5	CD14-CD19-/CD3+/CD38– HLA DR–/CD8+CD4–/RA-CCR7+Tcm	1.2259100642398286	T	D14 Imm5	S021	Not-Protected	D133	IMRAS-002-021	CD8+ T	CD8+ T: CD38–HLADR–RA-CCR7+Tcm
33: Not Protected-IMRAS-021 D14 imm5	CD14-CD19-/CD3+/CD38– HLA DR–/CD8+CD4–/RA-CCR7+Tcm	1.2259100642398286	T	D14 Imm5	S021	Not-Protected	D133	IMRAS-002-021	CD8+ Tcm	CD8+ Tcm: CD38–HLADR–RA-CCR7+
33: Not Protected-IMRAS-021 D14 imm5	CD14-CD19-/CD3+/CD38– HLA DR–/CD8+CD4–/RA-CCR7-Tem	1.7334047109207709	T	D14 Imm5	S021	Not-Protected	D133	IMRAS-002-021	CD8+ T	CD8+ T: CD38–HLADR–RA-CCR7-Tem
33: Not Protected-IMRAS-021 D14 imm5	CD14-CD19-/CD3+/CD38– HLA DR–/CD8+CD4–/RA-CCR7-Tem	1.7334047109207709	T	D14 Imm5	S021	Not-Protected	D133	IMRAS-002-021	CD8+ Tem	CD8+ Tem: CD38–HLADR–RA-CCR7-
33: Not Protected-IMRAS-021 D14 imm5	CD14-CD19-/CD3+/CD56+/CD8–CD4+	0.8823340471092077	T	D14 Imm5	S021	Not-Protected	D133	IMRAS-002-021	CD4+ T	CD4+ T: CD56+
33: Not Protected-IMRAS-021 D14 imm5	CD14-CD19-/CD3+/CD56+/CD8+CD4–	1.4233404710920772	T	D14 Imm5	S021	Not-Protected	D133	IMRAS-002-021	CD8+ T	CD8+ T: CD56+
33: Not Protected-IMRAS-021 D14 imm5	CD14-CD19-/CD3+/CTLA4-HLA DR+/CD8–CD4+	0.5306209850107066	T	D14 Imm5	S021	Not-Protected	D133	IMRAS-002-021	CD4+ T	CD4+ T: CTLA4-HLADR+
33: Not Protected-IMRAS-021 D14 imm5	CD14-CD19-/CD3+/CTLA4-HLA DR+/CD8–CD4+/RA+CCR7+naive	0.1323340471092077	T	D14 Imm5	S021	Not-Protected	D133	IMRAS-002-021	CD4+ T	CD4+ T: CTLA4-HLADR+RA+CCR7+naive
33: Not Protected-IMRAS-021 D14 imm5	CD14-CD19-/CD3+/CTLA4-HLA DR+/CD8–CD4+/RA+CCR7+naive	0.1323340471092077	T	D14 Imm5	S021	Not-Protected	D133	IMRAS-002-021	CD4+ T naive	CD4+ T naive: CTLA4-HLADR+RA+CCR7+
33: Not Protected-IMRAS-021 D14 imm5	CD14-CD19-/CD3+/CTLA4-HLA DR+/CD8–CD4+/RA+CCR7-TEMRA	0.009421841541755889	T	D14 Imm5	S021	Not-Protected	D133	IMRAS-002-021	CD4+ T	CD4+ T: CTLA4-HLADR+RA+CCR7-TEMRA
33: Not Protected-IMRAS-021 D14 imm5	CD14-CD19-/CD3+/CTLA4-HLA DR+/CD8–CD4+/RA+CCR7-TEMRA	0.009421841541755889	T	D14 Imm5	S021	Not-Protected	D133	IMRAS-002-021	CD4+ TEMRA	CD4+ TEMRA: CTLA4-HLADR+RA+CCR7-
33: Not Protected-IMRAS-021 D14 imm5	CD14-CD19-/CD3+/CTLA4-HLA DR+/CD8–CD4+/RA-CCR7+Tcm	0.19743040685224839	T	D14 Imm5	S021	Not-Protected	D133	IMRAS-002-021	CD4+ T	CD4+ T: CTLA4-HLADR+RA-CCR7+Tcm
33: Not Protected-IMRAS-021 D14 imm5	CD14-CD19-/CD3+/CTLA4-HLA DR+/CD8–CD4+/RA-CCR7+Tcm	0.19743040685224839	T	D14 Imm5	S021	Not-Protected	D133	IMRAS-002-021	CD4+ Tcm	CD4+ Tcm: CTLA4-HLADR+RA-CCR7+
33: Not Protected-IMRAS-021 D14 imm5	CD14-CD19-/CD3+/CTLA4-HLA DR+/CD8–CD4+/RA-CCR7-Tem	0.1904710920770878	T	D14 Imm5	S021	Not-Protected	D133	IMRAS-002-021	CD4+ T	CD4+ T: CTLA4-HLADR+RA-CCR7-Tem
33: Not Protected-IMRAS-021 D14 imm5	CD14-CD19-/CD3+/CTLA4-HLA DR+/CD8–CD4+/RA-CCR7-Tem	0.1904710920770878	T	D14 Imm5	S021	Not-Protected	D133	IMRAS-002-021	CD4+ Tem	CD4+ Tem: CTLA4-HLADR+RA-CCR7-
33: Not Protected-IMRAS-021 D14 imm5	CD14-CD19-/CD3+/CTLA4-HLA DR+/CD8+CD4–	0.21627408993576017	T	D14 Imm5	S021	Not-Protected	D133	IMRAS-002-021	CD8+ T	CD8+ T: CTLA4-HLADR+
33: Not Protected-IMRAS-021 D14 imm5	CD14-CD19-/CD3+/CTLA4-HLA DR+/CD8+CD4–/RA+CCR7+naive	0.046038543897216275	T	D14 Imm5	S021	Not-Protected	D133	IMRAS-002-021	CD8+ T	CD8+ T: CTLA4-HLADR+RA+CCR7+naive
33: Not Protected-IMRAS-021 D14 imm5	CD14-CD19-/CD3+/CTLA4-HLA DR+/CD8+CD4–/RA+CCR7+naive	0.046038543897216275	T	D14 Imm5	S021	Not-Protected	D133	IMRAS-002-021	CD8+ T naive	CD8+ T naive: CTLA4-HLADR+RA+CCR7+
33: Not Protected-IMRAS-021 D14 imm5	CD14-CD19-/CD3+/CTLA4-HLA DR+/CD8+CD4–/RA+CCR7-TEMRA	0.034261241970021415	T	D14 Imm5	S021	Not-Protected	D133	IMRAS-002-021	CD8+ T	CD8+ T: CTLA4-HLADR+RA+CCR7-TEMRA
33: Not Protected-IMRAS-021 D14 imm5	CD14-CD19-/CD3+/CTLA4-HLA DR+/CD8+CD4–/RA+CCR7-TEMRA	0.034261241970021415	T	D14 Imm5	S021	Not-Protected	D133	IMRAS-002-021	CD8+ TEMRA	CD8+ TEMRA: CTLA4-HLADR+RA+CCR7-
33: Not Protected-IMRAS-021 D14 imm5	CD14-CD19-/CD3+/CTLA4-HLA DR+/CD8+CD4–/RA-CCR7+Tcm	0.04753747323340471	T	D14 Imm5	S021	Not-Protected	D133	IMRAS-002-021	CD8+ T	CD8+ T: CTLA4-HLADR+RA-CCR7+Tcm
33: Not Protected-IMRAS-021 D14 imm5	CD14-CD19-/CD3+/CTLA4-HLA DR+/CD8+CD4–/RA-CCR7+Tcm	0.04753747323340471	T	D14 Imm5	S021	Not-Protected	D133	IMRAS-002-021	CD8+ Tcm	CD8+ Tcm: CTLA4-HLADR+RA-CCR7+
33: Not Protected-IMRAS-021 D14 imm5	CD14-CD19-/CD3+/CTLA4-HLA DR+/CD8+CD4–/RA-CCR7-Tem	0.08822269807280514	T	D14 Imm5	S021	Not-Protected	D133	IMRAS-002-021	CD8+ T	CD8+ T: CTLA4-HLADR+RA-CCR7-Tem
33: Not Protected-IMRAS-021 D14 imm5	CD14-CD19-/CD3+/CTLA4-HLA DR+/CD8+CD4–/RA-CCR7-Tem	0.08822269807280514	T	D14 Imm5	S021	Not-Protected	D133	IMRAS-002-021	CD8+ Tem	CD8+ Tem: CTLA4-HLADR+RA-CCR7-
33: Not Protected-IMRAS-021 D14 imm5	CD14-CD19-/CD3+/CTLA4+HLA DR+/CD8–CD4+	0.38490364025695933	T	D14 Imm5	S021	Not-Protected	D133	IMRAS-002-021	CD4+ T	CD4+ T: CTLA4+HLADR+
33: Not Protected-IMRAS-021 D14 imm5	CD14-CD19-/CD3+/CTLA4+HLA DR+/CD8–CD4+/RA+CCR7+naive	0.023554603854389723	T	D14 Imm5	S021	Not-Protected	D133	IMRAS-002-021	CD4+ T	CD4+ T: CTLA4+HLADR+RA+CCR7+naive
33: Not Protected-IMRAS-021 D14 imm5	CD14-CD19-/CD3+/CTLA4+HLA DR+/CD8–CD4+/RA+CCR7+naive	0.023554603854389723	T	D14 Imm5	S021	Not-Protected	D133	IMRAS-002-021	CD4+ T naive	CD4+ T naive: CTLA4+HLADR+RA+CCR7+
33: Not Protected-IMRAS-021 D14 imm5	CD14-CD19-/CD3+/CTLA4+HLA DR+/CD8–CD4+/RA+CCR7-TEMRA	0.0019271948608137045	T	D14 Imm5	S021	Not-Protected	D133	IMRAS-002-021	CD4+ T	CD4+ T: CTLA4+HLADR+RA+CCR7-TEMRA
33: Not Protected-IMRAS-021 D14 imm5	CD14-CD19-/CD3+/CTLA4+HLA DR+/CD8–CD4+/RA+CCR7-TEMRA	0.0019271948608137045	T	D14 Imm5	S021	Not-Protected	D133	IMRAS-002-021	CD4+ TEMRA	CD4+ TEMRA: CTLA4+HLADR+RA+CCR7-
33: Not Protected-IMRAS-021 D14 imm5	CD14-CD19-/CD3+/CTLA4+HLA DR+/CD8–CD4+/RA-CCR7+Tcm	0.1853319057815846	T	D14 Imm5	S021	Not-Protected	D133	IMRAS-002-021	CD4+ T	CD4+ T: CTLA4+HLADR+RA-CCR7+Tcm
33: Not Protected-IMRAS-021 D14 imm5	CD14-CD19-/CD3+/CTLA4+HLA DR+/CD8–CD4+/RA-CCR7+Tcm	0.1853319057815846	T	D14 Imm5	S021	Not-Protected	D133	IMRAS-002-021	CD4+ Tcm	CD4+ Tcm: CTLA4+HLADR+RA-CCR7+
33: Not Protected-IMRAS-021 D14 imm5	CD14-CD19-/CD3+/CTLA4+HLA DR+/CD8–CD4+/RA-CCR7-Tem	0.17387580299785868	T	D14 Imm5	S021	Not-Protected	D133	IMRAS-002-021	CD4+ T	CD4+ T: CTLA4+HLADR+RA-CCR7-Tem
33: Not Protected-IMRAS-021 D14 imm5	CD14-CD19-/CD3+/CTLA4+HLA DR+/CD8–CD4+/RA-CCR7-Tem	0.17387580299785868	T	D14 Imm5	S021	Not-Protected	D133	IMRAS-002-021	CD4+ Tem	CD4+ Tem: CTLA4+HLADR+RA-CCR7-
33: Not Protected-IMRAS-021 D14 imm5	CD14-CD19-/CD3+/CTLA4+HLA DR+/CD8+CD4–	0.016381156316916487	T	D14 Imm5	S021	Not-Protected	D133	IMRAS-002-021	CD8+ T	CD8+ T: CTLA4+HLADR+
33: Not Protected-IMRAS-021 D14 imm5	CD14-CD19-/CD3+/CTLA4+HLA DR+/CD8+CD4–/RA+CCR7+naive	0.005674518201284797	T	D14 Imm5	S021	Not-Protected	D133	IMRAS-002-021	CD8+ T	CD8+ T: CTLA4+HLADR+RA+CCR7+naive
33: Not Protected-IMRAS-021 D14 imm5	CD14-CD19-/CD3+/CTLA4+HLA DR+/CD8+CD4–/RA+CCR7+naive	0.005674518201284797	T	D14 Imm5	S021	Not-Protected	D133	IMRAS-002-021	CD8+ T naive	CD8+ T naive: CTLA4+HLADR+RA+CCR7+
33: Not Protected-IMRAS-021 D14 imm5	CD14-CD19-/CD3+/CTLA4+HLA DR+/CD8+CD4–/RA+CCR7-TEMRA	7.494646680942184e-4	T	D14 Imm5	S021	Not-Protected	D133	IMRAS-002-021	CD8+ T	CD8+ T: CTLA4+HLADR+RA+CCR7-TEMRA
33: Not Protected-IMRAS-021 D14 imm5	CD14-CD19-/CD3+/CTLA4+HLA DR+/CD8+CD4–/RA+CCR7-TEMRA	7.494646680942184e-4	T	D14 Imm5	S021	Not-Protected	D133	IMRAS-002-021	CD8+ TEMRA	CD8+ TEMRA: CTLA4+HLADR+RA+CCR7-
33: Not Protected-IMRAS-021 D14 imm5	CD14-CD19-/CD3+/CTLA4+HLA DR+/CD8+CD4–/RA-CCR7+Tcm	0.005139186295503212	T	D14 Imm5	S021	Not-Protected	D133	IMRAS-002-021	CD8+ T	CD8+ T: CTLA4+HLADR+RA-CCR7+Tcm
33: Not Protected-IMRAS-021 D14 imm5	CD14-CD19-/CD3+/CTLA4+HLA DR+/CD8+CD4–/RA-CCR7+Tcm	0.005139186295503212	T	D14 Imm5	S021	Not-Protected	D133	IMRAS-002-021	CD8+ Tcm	CD8+ Tcm: CTLA4+HLADR+RA-CCR7+
33: Not Protected-IMRAS-021 D14 imm5	CD14-CD19-/CD3+/CTLA4+HLA DR+/CD8+CD4–/RA-CCR7-Tem	0.004817987152034261	T	D14 Imm5	S021	Not-Protected	D133	IMRAS-002-021	CD8+ T	CD8+ T: CTLA4+HLADR+RA-CCR7-Tem
33: Not Protected-IMRAS-021 D14 imm5	CD14-CD19-/CD3+/CTLA4+HLA DR+/CD8+CD4–/RA-CCR7-Tem	0.004817987152034261	T	D14 Imm5	S021	Not-Protected	D133	IMRAS-002-021	CD8+ Tem	CD8+ Tem: CTLA4+HLADR+RA-CCR7-
33: Not Protected-IMRAS-021 D14 imm5	CD14-CD19-/CD3+/CTLA4+HLA DR-/CD8–CD4+	1.9645610278372592	T	D14 Imm5	S021	Not-Protected	D133	IMRAS-002-021	CD4+ T	CD4+ T: CTLA4+HLADR-
33: Not Protected-IMRAS-021 D14 imm5	CD14-CD19-/CD3+/CTLA4+HLA DR-/CD8–CD4+/RA+CCR7+naive	0.23254817987152035	T	D14 Imm5	S021	Not-Protected	D133	IMRAS-002-021	CD4+ T	CD4+ T: CTLA4+HLADR-RA+CCR7+naive
33: Not Protected-IMRAS-021 D14 imm5	CD14-CD19-/CD3+/CTLA4+HLA DR-/CD8–CD4+/RA+CCR7+naive	0.23254817987152035	T	D14 Imm5	S021	Not-Protected	D133	IMRAS-002-021	CD4+ T naive	CD4+ T naive: CTLA4+HLADR-RA+CCR7+
33: Not Protected-IMRAS-021 D14 imm5	CD14-CD19-/CD3+/CTLA4+HLA DR-/CD8–CD4+/RA+CCR7-TEMRA	0.0017130620985010706	T	D14 Imm5	S021	Not-Protected	D133	IMRAS-002-021	CD4+ T	CD4+ T: CTLA4+HLADR-RA+CCR7-TEMRA
33: Not Protected-IMRAS-021 D14 imm5	CD14-CD19-/CD3+/CTLA4+HLA DR-/CD8–CD4+/RA+CCR7-TEMRA	0.0017130620985010706	T	D14 Imm5	S021	Not-Protected	D133	IMRAS-002-021	CD4+ TEMRA	CD4+ TEMRA: CTLA4+HLADR-RA+CCR7-
33: Not Protected-IMRAS-021 D14 imm5	CD14-CD19-/CD3+/CTLA4+HLA DR-/CD8–CD4+/RA-CCR7+Tcm	1.29593147751606	T	D14 Imm5	S021	Not-Protected	D133	IMRAS-002-021	CD4+ T	CD4+ T: CTLA4+HLADR-RA-CCR7+Tcm
33: Not Protected-IMRAS-021 D14 imm5	CD14-CD19-/CD3+/CTLA4+HLA DR-/CD8–CD4+/RA-CCR7+Tcm	1.29593147751606	T	D14 Imm5	S021	Not-Protected	D133	IMRAS-002-021	CD4+ Tcm	CD4+ Tcm: CTLA4+HLADR-RA-CCR7+
33: Not Protected-IMRAS-021 D14 imm5	CD14-CD19-/CD3+/CTLA4+HLA DR-/CD8–CD4+/RA-CCR7-Tem	0.4311563169164882	T	D14 Imm5	S021	Not-Protected	D133	IMRAS-002-021	CD4+ T	CD4+ T: CTLA4+HLADR-RA-CCR7-Tem
33: Not Protected-IMRAS-021 D14 imm5	CD14-CD19-/CD3+/CTLA4+HLA DR-/CD8–CD4+/RA-CCR7-Tem	0.4311563169164882	T	D14 Imm5	S021	Not-Protected	D133	IMRAS-002-021	CD4+ Tem	CD4+ Tem: CTLA4+HLADR-RA-CCR7-
33: Not Protected-IMRAS-021 D14 imm5	CD14-CD19-/CD3+/CTLA4+HLA DR-/CD8+CD4–	0.056102783725910065	T	D14 Imm5	S021	Not-Protected	D133	IMRAS-002-021	CD8+ T	CD8+ T: CTLA4+HLADR-
33: Not Protected-IMRAS-021 D14 imm5	CD14-CD19-/CD3+/CTLA4+HLA DR-/CD8+CD4–/RA+CCR7+naive	0.02987152034261242	T	D14 Imm5	S021	Not-Protected	D133	IMRAS-002-021	CD8+ T	CD8+ T: CTLA4+HLADR-RA+CCR7+naive
33: Not Protected-IMRAS-021 D14 imm5	CD14-CD19-/CD3+/CTLA4+HLA DR-/CD8+CD4–/RA+CCR7+naive	0.02987152034261242	T	D14 Imm5	S021	Not-Protected	D133	IMRAS-002-021	CD8+ T naive	CD8+ T naive: CTLA4+HLADR-RA+CCR7+
33: Not Protected-IMRAS-021 D14 imm5	CD14-CD19-/CD3+/CTLA4+HLA DR-/CD8+CD4–/RA+CCR7-TEMRA	0.003533190578158458	T	D14 Imm5	S021	Not-Protected	D133	IMRAS-002-021	CD8+ T	CD8+ T: CTLA4+HLADR-RA+CCR7-TEMRA
33: Not Protected-IMRAS-021 D14 imm5	CD14-CD19-/CD3+/CTLA4+HLA DR-/CD8+CD4–/RA+CCR7-TEMRA	0.003533190578158458	T	D14 Imm5	S021	Not-Protected	D133	IMRAS-002-021	CD8+ TEMRA	CD8+ TEMRA: CTLA4+HLADR-RA+CCR7-
33: Not Protected-IMRAS-021 D14 imm5	CD14-CD19-/CD3+/CTLA4+HLA DR-/CD8+CD4–/RA-CCR7+Tcm	0.014346895074946468	T	D14 Imm5	S021	Not-Protected	D133	IMRAS-002-021	CD8+ T	CD8+ T: CTLA4+HLADR-RA-CCR7+Tcm
33: Not Protected-IMRAS-021 D14 imm5	CD14-CD19-/CD3+/CTLA4+HLA DR-/CD8+CD4–/RA-CCR7+Tcm	0.014346895074946468	T	D14 Imm5	S021	Not-Protected	D133	IMRAS-002-021	CD8+ Tcm	CD8+ Tcm: CTLA4+HLADR-RA-CCR7+
33: Not Protected-IMRAS-021 D14 imm5	CD14-CD19-/CD3+/CTLA4+HLA DR-/CD8+CD4–/RA-CCR7-Tem	0.008244111349036402	T	D14 Imm5	S021	Not-Protected	D133	IMRAS-002-021	CD8+ T	CD8+ T: CTLA4+HLADR-RA-CCR7-Tem
33: Not Protected-IMRAS-021 D14 imm5	CD14-CD19-/CD3+/CTLA4+HLA DR-/CD8+CD4–/RA-CCR7-Tem	0.008244111349036402	T	D14 Imm5	S021	Not-Protected	D133	IMRAS-002-021	CD8+ Tem	CD8+ Tem: CTLA4+HLADR-RA-CCR7-
33: Not Protected-IMRAS-021 D14 imm5	CD14-CD19-/CD3+/CTLA4-HLA DR-/CD8–CD4+	32.01284796573876	T	D14 Imm5	S021	Not-Protected	D133	IMRAS-002-021	CD4+ T	CD4+ T: CTLA4-HLADR-
33: Not Protected-IMRAS-021 D14 imm5	CD14-CD19-/CD3+/CTLA4-HLA DR-/CD8–CD4+/RA+CCR7+naive	16.488222698072803	T	D14 Imm5	S021	Not-Protected	D133	IMRAS-002-021	CD4+ T	CD4+ T: CTLA4-HLADR-RA+CCR7+naive
33: Not Protected-IMRAS-021 D14 imm5	CD14-CD19-/CD3+/CTLA4-HLA DR-/CD8–CD4+/RA+CCR7+naive	16.488222698072803	T	D14 Imm5	S021	Not-Protected	D133	IMRAS-002-021	CD4+ T naive	CD4+ T naive: CTLA4-HLADR-RA+CCR7+
33: Not Protected-IMRAS-021 D14 imm5	CD14-CD19-/CD3+/CTLA4-HLA DR-/CD8–CD4+/RA+CCR7-TEMRA	0.031049250535331904	T	D14 Imm5	S021	Not-Protected	D133	IMRAS-002-021	CD4+ T	CD4+ T: CTLA4-HLADR-RA+CCR7-TEMRA
33: Not Protected-IMRAS-021 D14 imm5	CD14-CD19-/CD3+/CTLA4-HLA DR-/CD8–CD4+/RA+CCR7-TEMRA	0.031049250535331904	T	D14 Imm5	S021	Not-Protected	D133	IMRAS-002-021	CD4+ TEMRA	CD4+ TEMRA: CTLA4-HLADR-RA+CCR7-
33: Not Protected-IMRAS-021 D14 imm5	CD14-CD19-/CD3+/CTLA4-HLA DR-/CD8–CD4+/RA-CCR7+Tcm	13.383297644539615	T	D14 Imm5	S021	Not-Protected	D133	IMRAS-002-021	CD4+ T	CD4+ T: CTLA4-HLADR-RA-CCR7+Tcm
33: Not Protected-IMRAS-021 D14 imm5	CD14-CD19-/CD3+/CTLA4-HLA DR-/CD8–CD4+/RA-CCR7+Tcm	13.383297644539615	T	D14 Imm5	S021	Not-Protected	D133	IMRAS-002-021	CD4+ Tcm	CD4+ Tcm: CTLA4-HLADR-RA-CCR7+
33: Not Protected-IMRAS-021 D14 imm5	CD14-CD19-/CD3+/CTLA4-HLA DR-/CD8–CD4+/RA-CCR7-Tem	1.9398286937901499	T	D14 Imm5	S021	Not-Protected	D133	IMRAS-002-021	CD4+ T	CD4+ T: CTLA4-HLADR-RA-CCR7-Tem
33: Not Protected-IMRAS-021 D14 imm5	CD14-CD19-/CD3+/CTLA4-HLA DR-/CD8–CD4+/RA-CCR7-Tem	1.9398286937901499	T	D14 Imm5	S021	Not-Protected	D133	IMRAS-002-021	CD4+ Tem	CD4+ Tem: CTLA4-HLADR-RA-CCR7-
33: Not Protected-IMRAS-021 D14 imm5	CD14-CD19-/CD3+/CTLA4-HLA DR-/CD8+CD4–	13.597430406852249	T	D14 Imm5	S021	Not-Protected	D133	IMRAS-002-021	CD8+ T	CD8+ T: CTLA4-HLADR-
33: Not Protected-IMRAS-021 D14 imm5	CD14-CD19-/CD3+/CTLA4-HLA DR-/CD8+CD4–/RA+CCR7+naive	8.257387580299786	T	D14 Imm5	S021	Not-Protected	D133	IMRAS-002-021	CD8+ T	CD8+ T: CTLA4-HLADR-RA+CCR7+naive
33: Not Protected-IMRAS-021 D14 imm5	CD14-CD19-/CD3+/CTLA4-HLA DR-/CD8+CD4–/RA+CCR7+naive	8.257387580299786	T	D14 Imm5	S021	Not-Protected	D133	IMRAS-002-021	CD8+ T naive	CD8+ T naive: CTLA4-HLADR-RA+CCR7+
33: Not Protected-IMRAS-021 D14 imm5	CD14-CD19-/CD3+/CTLA4-HLA DR-/CD8+CD4–/RA+CCR7-TEMRA	1.5265524625267666	T	D14 Imm5	S021	Not-Protected	D133	IMRAS-002-021	CD8+ T	CD8+ T: CTLA4-HLADR-RA+CCR7-TEMRA
33: Not Protected-IMRAS-021 D14 imm5	CD14-CD19-/CD3+/CTLA4-HLA DR-/CD8+CD4–/RA+CCR7-TEMRA	1.5265524625267666	T	D14 Imm5	S021	Not-Protected	D133	IMRAS-002-021	CD8+ TEMRA	CD8+ TEMRA: CTLA4-HLADR-RA+CCR7-
33: Not Protected-IMRAS-021 D14 imm5	CD14-CD19-/CD3+/CTLA4-HLA DR-/CD8+CD4–/RA-CCR7+Tcm	1.6176659528907922	T	D14 Imm5	S021	Not-Protected	D133	IMRAS-002-021	CD8+ T	CD8+ T: CTLA4-HLADR-RA-CCR7+Tcm
33: Not Protected-IMRAS-021 D14 imm5	CD14-CD19-/CD3+/CTLA4-HLA DR-/CD8+CD4–/RA-CCR7+Tcm	1.6176659528907922	T	D14 Imm5	S021	Not-Protected	D133	IMRAS-002-021	CD8+ Tcm	CD8+ Tcm: CTLA4-HLADR-RA-CCR7+
33: Not Protected-IMRAS-021 D14 imm5	CD14-CD19-/CD3+/CTLA4-HLA DR-/CD8+CD4–/RA-CCR7-Tem	2.1592077087794435	T	D14 Imm5	S021	Not-Protected	D133	IMRAS-002-021	CD8+ T	CD8+ T: CTLA4-HLADR-RA-CCR7-Tem
33: Not Protected-IMRAS-021 D14 imm5	CD14-CD19-/CD3+/CTLA4-HLA DR-/CD8+CD4–/RA-CCR7-Tem	2.1592077087794435	T	D14 Imm5	S021	Not-Protected	D133	IMRAS-002-021	CD8+ Tem	CD8+ Tem: CTLA4-HLADR-RA-CCR7-
33: Not Protected-IMRAS-021 D14 imm5	CD14-CD19-/CD3+/PD1+/CD8–CD4+	7.6432548179871524	T	D14 Imm5	S021	Not-Protected	D133	IMRAS-002-021	CD4+ T	CD4+ T: PD1+
33: Not Protected-IMRAS-021 D14 imm5	CD14-CD19-/CD3+/PD1+/CD8–CD4+/RA+CCR7+naive	0.5527837259100642	T	D14 Imm5	S021	Not-Protected	D133	IMRAS-002-021	CD4+ T	CD4+ T: PD1+RA+CCR7+naive
33: Not Protected-IMRAS-021 D14 imm5	CD14-CD19-/CD3+/PD1+/CD8–CD4+/RA+CCR7+naive	0.5527837259100642	T	D14 Imm5	S021	Not-Protected	D133	IMRAS-002-021	CD4+ T naive	CD4+ T naive: PD1+RA+CCR7+
33: Not Protected-IMRAS-021 D14 imm5	CD14-CD19-/CD3+/PD1+/CD8–CD4+/RA+CCR7-TEMRA	0.025910064239828695	T	D14 Imm5	S021	Not-Protected	D133	IMRAS-002-021	CD4+ T	CD4+ T: PD1+RA+CCR7-TEMRA
33: Not Protected-IMRAS-021 D14 imm5	CD14-CD19-/CD3+/PD1+/CD8–CD4+/RA+CCR7-TEMRA	0.025910064239828695	T	D14 Imm5	S021	Not-Protected	D133	IMRAS-002-021	CD4+ TEMRA	CD4+ TEMRA: PD1+RA+CCR7-
33: Not Protected-IMRAS-021 D14 imm5	CD14-CD19-/CD3+/PD1+/CD8–CD4+/RA-CCR7+Tcm	5.370985010706638	T	D14 Imm5	S021	Not-Protected	D133	IMRAS-002-021	CD4+ T	CD4+ T: PD1+RA-CCR7+Tcm
33: Not Protected-IMRAS-021 D14 imm5	CD14-CD19-/CD3+/PD1+/CD8–CD4+/RA-CCR7+Tcm	5.370985010706638	T	D14 Imm5	S021	Not-Protected	D133	IMRAS-002-021	CD4+ Tcm	CD4+ Tcm: PD1+RA-CCR7+
33: Not Protected-IMRAS-021 D14 imm5	CD14-CD19-/CD3+/PD1+/CD8–CD4+/RA-CCR7-Tem	1.6853319057815845	T	D14 Imm5	S021	Not-Protected	D133	IMRAS-002-021	CD4+ T	CD4+ T: PD1+RA-CCR7-Tem
33: Not Protected-IMRAS-021 D14 imm5	CD14-CD19-/CD3+/PD1+/CD8–CD4+/RA-CCR7-Tem	1.6853319057815845	T	D14 Imm5	S021	Not-Protected	D133	IMRAS-002-021	CD4+ Tem	CD4+ Tem: PD1+RA-CCR7-
33: Not Protected-IMRAS-021 D14 imm5	CD14-CD19-/CD3+/PD1+/CD8+CD4–	2.4944325481798715	T	D14 Imm5	S021	Not-Protected	D133	IMRAS-002-021	CD8+ T	CD8+ T: PD1+
33: Not Protected-IMRAS-021 D14 imm5	CD14-CD19-/CD3+/PD1+/CD8+CD4–/RA+CCR7+naive	0.2385438972162741	T	D14 Imm5	S021	Not-Protected	D133	IMRAS-002-021	CD8+ T	CD8+ T: PD1+RA+CCR7+naive
33: Not Protected-IMRAS-021 D14 imm5	CD14-CD19-/CD3+/PD1+/CD8+CD4–/RA+CCR7+naive	0.2385438972162741	T	D14 Imm5	S021	Not-Protected	D133	IMRAS-002-021	CD8+ T naive	CD8+ T naive: PD1+RA+CCR7+
33: Not Protected-IMRAS-021 D14 imm5	CD14-CD19-/CD3+/PD1+/CD8+CD4–/RA+CCR7-TEMRA	0.5563169164882227	T	D14 Imm5	S021	Not-Protected	D133	IMRAS-002-021	CD8+ T	CD8+ T: PD1+RA+CCR7-TEMRA
33: Not Protected-IMRAS-021 D14 imm5	CD14-CD19-/CD3+/PD1+/CD8+CD4–/RA+CCR7-TEMRA	0.5563169164882227	T	D14 Imm5	S021	Not-Protected	D133	IMRAS-002-021	CD8+ TEMRA	CD8+ TEMRA: PD1+RA+CCR7-
33: Not Protected-IMRAS-021 D14 imm5	CD14-CD19-/CD3+/PD1+/CD8+CD4–/RA-CCR7+Tcm	0.5595289079229122	T	D14 Imm5	S021	Not-Protected	D133	IMRAS-002-021	CD8+ T	CD8+ T: PD1+RA-CCR7+Tcm
33: Not Protected-IMRAS-021 D14 imm5	CD14-CD19-/CD3+/PD1+/CD8+CD4–/RA-CCR7+Tcm	0.5595289079229122	T	D14 Imm5	S021	Not-Protected	D133	IMRAS-002-021	CD8+ Tcm	CD8+ Tcm: PD1+RA-CCR7+
33: Not Protected-IMRAS-021 D14 imm5	CD14-CD19-/CD3+/PD1+/CD8+CD4–/RA-CCR7-Tem	1.1366167023554603	T	D14 Imm5	S021	Not-Protected	D133	IMRAS-002-021	CD8+ T	CD8+ T: PD1+RA-CCR7-Tem
33: Not Protected-IMRAS-021 D14 imm5	CD14-CD19-/CD3+/PD1+/CD8+CD4–/RA-CCR7-Tem	1.1366167023554603	T	D14 Imm5	S021	Not-Protected	D133	IMRAS-002-021	CD8+ Tem	CD8+ Tem: PD1+RA-CCR7-
33: Not Protected-IMRAS-021 D14 imm5	CD14-CD19-/CD3+/T-bet+/CD8–CD4+	0.6877944325481798	T	D14 Imm5	S021	Not-Protected	D133	IMRAS-002-021	CD4+ T	CD4+ T: T-bet+
33: Not Protected-IMRAS-021 D14 imm5	CD14-CD19-/CD3+/T-bet+/CD8–CD4+/RA+CCR7-TEMRA	0.021734475374732335	T	D14 Imm5	S021	Not-Protected	D133	IMRAS-002-021	CD4+ T	CD4+ T: T-bet+RA+CCR7-TEMRA
33: Not Protected-IMRAS-021 D14 imm5	CD14-CD19-/CD3+/T-bet+/CD8–CD4+/RA+CCR7-TEMRA	0.021734475374732335	T	D14 Imm5	S021	Not-Protected	D133	IMRAS-002-021	CD4+ TEMRA	CD4+ TEMRA: T-bet+RA+CCR7-
33: Not Protected-IMRAS-021 D14 imm5	CD14-CD19-/CD3+/T-bet+/CD8–CD4+/RA+CCR7+naive	0.37548179871520343	T	D14 Imm5	S021	Not-Protected	D133	IMRAS-002-021	CD4+ T	CD4+ T: T-bet+RA+CCR7+naive
33: Not Protected-IMRAS-021 D14 imm5	CD14-CD19-/CD3+/T-bet+/CD8–CD4+/RA+CCR7+naive	0.37548179871520343	T	D14 Imm5	S021	Not-Protected	D133	IMRAS-002-021	CD4+ T naive	CD4+ T naive: T-bet+RA+CCR7+
33: Not Protected-IMRAS-021 D14 imm5	CD14-CD19-/CD3+/T-bet+/CD8–CD4+/RA-CCR7+Tcm	0.18404710920770878	T	D14 Imm5	S021	Not-Protected	D133	IMRAS-002-021	CD4+ T	CD4+ T: T-bet+RA-CCR7+Tcm
33: Not Protected-IMRAS-021 D14 imm5	CD14-CD19-/CD3+/T-bet+/CD8–CD4+/RA-CCR7+Tcm	0.18404710920770878	T	D14 Imm5	S021	Not-Protected	D133	IMRAS-002-021	CD4+ Tcm	CD4+ Tcm: T-bet+RA-CCR7+
33: Not Protected-IMRAS-021 D14 imm5	CD14-CD19-/CD3+/T-bet+/CD8–CD4+/RA-CCR7-Tem	0.10406852248394004	T	D14 Imm5	S021	Not-Protected	D133	IMRAS-002-021	CD4+ T	CD4+ T: T-bet+RA-CCR7-Tem
33: Not Protected-IMRAS-021 D14 imm5	CD14-CD19-/CD3+/T-bet+/CD8–CD4+/RA-CCR7-Tem	0.10406852248394004	T	D14 Imm5	S021	Not-Protected	D133	IMRAS-002-021	CD4+ Tem	CD4+ Tem: T-bet+RA-CCR7-
33: Not Protected-IMRAS-021 D14 imm5	CD14-CD19-/CD3+/T-bet+/CD8+CD4–	2.502248394004283	T	D14 Imm5	S021	Not-Protected	D133	IMRAS-002-021	CD8+ T	CD8+ T: T-bet+
33: Not Protected-IMRAS-021 D14 imm5	CD14-CD19-/CD3+/T-bet+/CD8+CD4–/RA+CCR7+naive	0.33062098501070664	T	D14 Imm5	S021	Not-Protected	D133	IMRAS-002-021	CD8+ T	CD8+ T: T-bet+RA+CCR7+naive
33: Not Protected-IMRAS-021 D14 imm5	CD14-CD19-/CD3+/T-bet+/CD8+CD4–/RA+CCR7+naive	0.33062098501070664	T	D14 Imm5	S021	Not-Protected	D133	IMRAS-002-021	CD8+ T naive	CD8+ T naive: T-bet+RA+CCR7+
33: Not Protected-IMRAS-021 D14 imm5	CD14-CD19-/CD3+/T-bet+/CD8+CD4–/RA+CCR7-TEMRA	1.2406852248394005	T	D14 Imm5	S021	Not-Protected	D133	IMRAS-002-021	CD8+ T	CD8+ T: T-bet+RA+CCR7-TEMRA
33: Not Protected-IMRAS-021 D14 imm5	CD14-CD19-/CD3+/T-bet+/CD8+CD4–/RA+CCR7-TEMRA	1.2406852248394005	T	D14 Imm5	S021	Not-Protected	D133	IMRAS-002-021	CD8+ TEMRA	CD8+ TEMRA: T-bet+RA+CCR7-
33: Not Protected-IMRAS-021 D14 imm5	CD14-CD19-/CD3+/T-bet+/CD8+CD4–/RA-CCR7+Tcm	0.07248394004282656	T	D14 Imm5	S021	Not-Protected	D133	IMRAS-002-021	CD8+ T	CD8+ T: T-bet+RA-CCR7+Tcm
33: Not Protected-IMRAS-021 D14 imm5	CD14-CD19-/CD3+/T-bet+/CD8+CD4–/RA-CCR7+Tcm	0.07248394004282656	T	D14 Imm5	S021	Not-Protected	D133	IMRAS-002-021	CD8+ Tcm	CD8+ Tcm: T-bet+RA-CCR7+
33: Not Protected-IMRAS-021 D14 imm5	CD14-CD19-/CD3+/T-bet+/CD8+CD4–/RA-CCR7-Tem	0.8577087794432549	T	D14 Imm5	S021	Not-Protected	D133	IMRAS-002-021	CD8+ T	CD8+ T: T-bet+RA-CCR7-Tem
33: Not Protected-IMRAS-021 D14 imm5	CD14-CD19-/CD3+/T-bet+/CD8+CD4–/RA-CCR7-Tem	0.8577087794432549	T	D14 Imm5	S021	Not-Protected	D133	IMRAS-002-021	CD8+ Tem	CD8+ Tem: T-bet+RA-CCR7-
10: Protected-IMRAS-002 D14 imm5	CD14-CD19-/CD3+/CD8–CD4+	31.418518518518518	T	D14 Imm5	S002	Protected	D133	IMRAS-002-021	CD4+ T	CD4+ T: Total
10: Protected-IMRAS-002 D14 imm5	CD14-CD19-/CD3+/CD8–CD4+/PD1+CXCR5-	4.177777777777778	T	D14 Imm5	S002	Protected	D133	IMRAS-002-021	CD4+ T	CD4+ T: PD1+CXCR5-
10: Protected-IMRAS-002 D14 imm5	CD14-CD19-/CD3+/CD8–CD4+/Tfh PD1+CXCR5+	0.4469135802469136	T	D14 Imm5	S002	Protected	D133	IMRAS-002-021	CD4+ T	CD4+ T: TfhPD1+CXCR5+
10: Protected-IMRAS-002 D14 imm5	CD14-CD19-/CD3+/CD8–CD4+/Tfh PD1+CXCR5+	0.4469135802469136	T	D14 Imm5	S002	Protected	D133	IMRAS-002-021	CD4+ Tfh	CD4+ Tfh: PD1+CXCR5+
10: Protected-IMRAS-002 D14 imm5	CD14-CD19-/CD3+/CD8–CD4+/Tfh PD1+CXCR5+/CXCR3+	0.13209876543209875	T	D14 Imm5	S002	Protected	D133	IMRAS-002-021	CD4+ T	CD4+ T: TfhPD1+CXCR5+CXCR3+
10: Protected-IMRAS-002 D14 imm5	CD14-CD19-/CD3+/CD8–CD4+/Tfh PD1+CXCR5+/CXCR3+	0.13209876543209875	T	D14 Imm5	S002	Protected	D133	IMRAS-002-021	CD4+ Tfh	CD4+ Tfh: PD1+CXCR5+CXCR3+
10: Protected-IMRAS-002 D14 imm5	CD14-CD19-/CD3+/CD8–CD4+/Tfh PD1+CXCR5+/CD25+FOXp3+	0.011111111111111112	T	D14 Imm5	S002	Protected	D133	IMRAS-002-021	CD4+ T	CD4+ T: TfhPD1+CXCR5+CD25+FOXp3+
10: Protected-IMRAS-002 D14 imm5	CD14-CD19-/CD3+/CD8–CD4+/Tfh PD1+CXCR5+/CD25+FOXp3+	0.011111111111111112	T	D14 Imm5	S002	Protected	D133	IMRAS-002-021	CD4+ Tfh	CD4+ Tfh: PD1+CXCR5+CD25+FOXp3+
10: Protected-IMRAS-002 D14 imm5	CD14-CD19-/CD3+/CD8–CD4+/CXCR5+PD1-	0.654320987654321	T	D14 Imm5	S002	Protected	D133	IMRAS-002-021	CD4+ T	CD4+ T: CXCR5+PD1-
10: Protected-IMRAS-002 D14 imm5	CD14-CD19-/CD3+/CD8–CD4+/RA+CCR7-TEMRA	0.05185185185185185	T	D14 Imm5	S002	Protected	D133	IMRAS-002-021	CD4+ T	CD4+ T: RA+CCR7-TEMRA
10: Protected-IMRAS-002 D14 imm5	CD14-CD19-/CD3+/CD8–CD4+/RA+CCR7+naive	19.744444444444444	T	D14 Imm5	S002	Protected	D133	IMRAS-002-021	CD4+ T	CD4+ T: RA+CCR7+naive
10: Protected-IMRAS-002 D14 imm5	CD14-CD19-/CD3+/CD8–CD4+/RA-CCR7+Tcm	9.125925925925927	T	D14 Imm5	S002	Protected	D133	IMRAS-002-021	CD4+ T	CD4+ T: RA-CCR7+Tcm
10: Protected-IMRAS-002 D14 imm5	CD14-CD19-/CD3+/CD8–CD4+/RA-CCR7-Tem	2.3234567901234566	T	D14 Imm5	S002	Protected	D133	IMRAS-002-021	CD4+ T	CD4+ T: RA-CCR7-Tem
10: Protected-IMRAS-002 D14 imm5	CD14-CD19-/CD3+/CD8–CD4+/Treg	1.9234567901234567	T	D14 Imm5	S002	Protected	D133	IMRAS-002-021	CD4+ T	CD4+ T: Treg
10: Protected-IMRAS-002 D14 imm5	CD14-CD19-/CD3+/CD8–CD4+/Treg	1.9234567901234567	T	D14 Imm5	S002	Protected	D133	IMRAS-002-021	CD4+ Treg	CD4+ Treg: Total
10: Protected-IMRAS-002 D14 imm5	CD14-CD19-/CD3+/CD8–CD4+/Treg/CD38– HLA DR–	0.95	T	D14 Imm5	S002	Protected	D133	IMRAS-002-021	CD4+ T	CD4+ T: TregCD38–HLADR–
10: Protected-IMRAS-002 D14 imm5	CD14-CD19-/CD3+/CD8–CD4+/Treg/CD38– HLA DR–	0.95	T	D14 Imm5	S002	Protected	D133	IMRAS-002-021	CD4+ Treg	CD4+ Treg: CD38–HLADR–
10: Protected-IMRAS-002 D14 imm5	CD14-CD19-/CD3+/CD8–CD4+/Treg/CD38–HLA DR+	0.059876543209876544	T	D14 Imm5	S002	Protected	D133	IMRAS-002-021	CD4+ T	CD4+ T: TregCD38–HLADR+
10: Protected-IMRAS-002 D14 imm5	CD14-CD19-/CD3+/CD8–CD4+/Treg/CD38–HLA DR+	0.059876543209876544	T	D14 Imm5	S002	Protected	D133	IMRAS-002-021	CD4+ Treg	CD4+ Treg: CD38–HLADR+
10: Protected-IMRAS-002 D14 imm5	CD14-CD19-/CD3+/CD8–CD4+/Treg/CD38 +HLA DR +	0.0691358024691358	T	D14 Imm5	S002	Protected	D133	IMRAS-002-021	CD4+ T	CD4+ T: TregCD38+HLADR+
10: Protected-IMRAS-002 D14 imm5	CD14-CD19-/CD3+/CD8–CD4+/Treg/CD38 +HLA DR +	0.0691358024691358	T	D14 Imm5	S002	Protected	D133	IMRAS-002-021	CD4+ Treg	CD4+ Treg: CD38+HLADR+
10: Protected-IMRAS-002 D14 imm5	CD14-CD19-/CD3+/CD8–CD4+/Treg/CD38+HLA DR–	0.8444444444444444	T	D14 Imm5	S002	Protected	D133	IMRAS-002-021	CD4+ T	CD4+ T: TregCD38+HLADR–
10: Protected-IMRAS-002 D14 imm5	CD14-CD19-/CD3+/CD8–CD4+/Treg/CD38+HLA DR–	0.8444444444444444	T	D14 Imm5	S002	Protected	D133	IMRAS-002-021	CD4+ Treg	CD4+ Treg: CD38+HLADR–
10: Protected-IMRAS-002 D14 imm5	CD14-CD19-/CD3+/CD8–CD4+/Treg/CD127 hi	0.06481481481481481	T	D14 Imm5	S002	Protected	D133	IMRAS-002-021	CD4+ T	CD4+ T: TregCD127hi
10: Protected-IMRAS-002 D14 imm5	CD14-CD19-/CD3+/CD8–CD4+/Treg/CD127 hi	0.06481481481481481	T	D14 Imm5	S002	Protected	D133	IMRAS-002-021	CD4+ Treg	CD4+ Treg: CD127hi
10: Protected-IMRAS-002 D14 imm5	CD14-CD19-/CD3+/CD8–CD4+/Treg/CD127lo	1.858641975308642	T	D14 Imm5	S002	Protected	D133	IMRAS-002-021	CD4+ T	CD4+ T: TregCD127lo
10: Protected-IMRAS-002 D14 imm5	CD14-CD19-/CD3+/CD8–CD4+/Treg/CD127lo	1.858641975308642	T	D14 Imm5	S002	Protected	D133	IMRAS-002-021	CD4+ Treg	CD4+ Treg: CD127lo
10: Protected-IMRAS-002 D14 imm5	CD14-CD19-/CD3+/CD8–CD4+/Treg/CTLA4– Ki67+	0.0030864197530864196	T	D14 Imm5	S002	Protected	D133	IMRAS-002-021	CD4+ T	CD4+ T: TregCTLA4–Ki67+
10: Protected-IMRAS-002 D14 imm5	CD14-CD19-/CD3+/CD8–CD4+/Treg/CTLA4– Ki67+	0.0030864197530864196	T	D14 Imm5	S002	Protected	D133	IMRAS-002-021	CD4+ Treg	CD4+ Treg: CTLA4–Ki67+
10: Protected-IMRAS-002 D14 imm5	CD14-CD19-/CD3+/CD8–CD4+/Treg/CTLA4+ Ki67+	0.09197530864197531	T	D14 Imm5	S002	Protected	D133	IMRAS-002-021	CD4+ T	CD4+ T: TregCTLA4+Ki67+
10: Protected-IMRAS-002 D14 imm5	CD14-CD19-/CD3+/CD8–CD4+/Treg/CTLA4+ Ki67+	0.09197530864197531	T	D14 Imm5	S002	Protected	D133	IMRAS-002-021	CD4+ Treg	CD4+ Treg: CTLA4+Ki67+
10: Protected-IMRAS-002 D14 imm5	CD14-CD19-/CD3+/CD8–CD4+/Treg/CTLA4+ Ki67-	0.6475308641975308	T	D14 Imm5	S002	Protected	D133	IMRAS-002-021	CD4+ T	CD4+ T: TregCTLA4+Ki67-
10: Protected-IMRAS-002 D14 imm5	CD14-CD19-/CD3+/CD8–CD4+/Treg/CTLA4+ Ki67-	0.6475308641975308	T	D14 Imm5	S002	Protected	D133	IMRAS-002-021	CD4+ Treg	CD4+ Treg: CTLA4+Ki67-
10: Protected-IMRAS-002 D14 imm5	CD14-CD19-/CD3+/CD8–CD4+/Treg/CTLA4– Ki67-	1.1808641975308642	T	D14 Imm5	S002	Protected	D133	IMRAS-002-021	CD4+ T	CD4+ T: TregCTLA4–Ki67-
10: Protected-IMRAS-002 D14 imm5	CD14-CD19-/CD3+/CD8–CD4+/Treg/CTLA4– Ki67-	1.1808641975308642	T	D14 Imm5	S002	Protected	D133	IMRAS-002-021	CD4+ Treg	CD4+ Treg: CTLA4–Ki67-
10: Protected-IMRAS-002 D14 imm5	CD14-CD19-/CD3+/CD8+CD4–	15.83148148148148	T	D14 Imm5	S002	Protected	D133	IMRAS-002-021	CD8+ T	CD8+ T: Total
10: Protected-IMRAS-002 D14 imm5	CD14-CD19-/CD3+/CD8+CD4–/RA+CCR7+naive	11.24753086419753	T	D14 Imm5	S002	Protected	D133	IMRAS-002-021	CD8+ T	CD8+ T: RA+CCR7+naive
10: Protected-IMRAS-002 D14 imm5	CD14-CD19-/CD3+/CD8+CD4–/RA+CCR7-TEMRA	0.7345679012345679	T	D14 Imm5	S002	Protected	D133	IMRAS-002-021	CD8+ T	CD8+ T: RA+CCR7-TEMRA
10: Protected-IMRAS-002 D14 imm5	CD14-CD19-/CD3+/CD8+CD4–/RA-CCR7+Tcm	1.497530864197531	T	D14 Imm5	S002	Protected	D133	IMRAS-002-021	CD8+ T	CD8+ T: RA-CCR7+Tcm
10: Protected-IMRAS-002 D14 imm5	CD14-CD19-/CD3+/CD8+CD4–/RA-CCR7-Tem	2.3253086419753086	T	D14 Imm5	S002	Protected	D133	IMRAS-002-021	CD8+ T	CD8+ T: RA-CCR7-Tem
10: Protected-IMRAS-002 D14 imm5	CD14-CD19-/CD3+/CXCR3+/CD8–CD4+	1.702469135802469	T	D14 Imm5	S002	Protected	D133	IMRAS-002-021	CD4+ T	CD4+ T: CXCR3+
10: Protected-IMRAS-002 D14 imm5	CD14-CD19-/CD3+/CXCR3+/CD8–CD4+/RA+CCR7+naive	0.14876543209876544	T	D14 Imm5	S002	Protected	D133	IMRAS-002-021	CD4+ T	CD4+ T: CXCR3+RA+CCR7+naive
10: Protected-IMRAS-002 D14 imm5	CD14-CD19-/CD3+/CXCR3+/CD8–CD4+/RA+CCR7+naive	0.14876543209876544	T	D14 Imm5	S002	Protected	D133	IMRAS-002-021	CD4+ T naive	CD4+ T naive: CXCR3+RA+CCR7+
10: Protected-IMRAS-002 D14 imm5	CD14-CD19-/CD3+/CXCR3+/CD8–CD4+/RA+CCR7-TEMRA	0.003703703703703704	T	D14 Imm5	S002	Protected	D133	IMRAS-002-021	CD4+ T	CD4+ T: CXCR3+RA+CCR7-TEMRA
10: Protected-IMRAS-002 D14 imm5	CD14-CD19-/CD3+/CXCR3+/CD8–CD4+/RA+CCR7-TEMRA	0.003703703703703704	T	D14 Imm5	S002	Protected	D133	IMRAS-002-021	CD4+ TEMRA	CD4+ TEMRA: CXCR3+RA+CCR7-
10: Protected-IMRAS-002 D14 imm5	CD14-CD19-/CD3+/CXCR3+/CD8–CD4+/RA-CCR7+Tcm	1.2709876543209877	T	D14 Imm5	S002	Protected	D133	IMRAS-002-021	CD4+ T	CD4+ T: CXCR3+RA-CCR7+Tcm
10: Protected-IMRAS-002 D14 imm5	CD14-CD19-/CD3+/CXCR3+/CD8–CD4+/RA-CCR7+Tcm	1.2709876543209877	T	D14 Imm5	S002	Protected	D133	IMRAS-002-021	CD4+ Tcm	CD4+ Tcm: CXCR3+RA-CCR7+
10: Protected-IMRAS-002 D14 imm5	CD14-CD19-/CD3+/CXCR3+/CD8–CD4+/RA-CCR7-Tem	0.27469135802469136	T	D14 Imm5	S002	Protected	D133	IMRAS-002-021	CD4+ T	CD4+ T: CXCR3+RA-CCR7-Tem
10: Protected-IMRAS-002 D14 imm5	CD14-CD19-/CD3+/CXCR3+/CD8–CD4+/RA-CCR7-Tem	0.27469135802469136	T	D14 Imm5	S002	Protected	D133	IMRAS-002-021	CD4+ Tem	CD4+ Tem: CXCR3+RA-CCR7-
10: Protected-IMRAS-002 D14 imm5	CD14-CD19-/CD3+/CXCR3+/CD8+CD4–	4.802469135802469	T	D14 Imm5	S002	Protected	D133	IMRAS-002-021	CD8+ T	CD8+ T: CXCR3+
10: Protected-IMRAS-002 D14 imm5	CD14-CD19-/CD3+/CXCR3+/CD8+CD4–/RA+CCR7+naive	3.7814814814814817	T	D14 Imm5	S002	Protected	D133	IMRAS-002-021	CD8+ T	CD8+ T: CXCR3+RA+CCR7+naive
10: Protected-IMRAS-002 D14 imm5	CD14-CD19-/CD3+/CXCR3+/CD8+CD4–/RA+CCR7+naive	3.7814814814814817	T	D14 Imm5	S002	Protected	D133	IMRAS-002-021	CD8+ T naive	CD8+ T naive: CXCR3+RA+CCR7+
10: Protected-IMRAS-002 D14 imm5	CD14-CD19-/CD3+/CXCR3+/CD8+CD4–/RA+CCR7-TEMRA	0.08148148148148149	T	D14 Imm5	S002	Protected	D133	IMRAS-002-021	CD8+ T	CD8+ T: CXCR3+RA+CCR7-TEMRA
10: Protected-IMRAS-002 D14 imm5	CD14-CD19-/CD3+/CXCR3+/CD8+CD4–/RA+CCR7-TEMRA	0.08148148148148149	T	D14 Imm5	S002	Protected	D133	IMRAS-002-021	CD8+ TEMRA	CD8+ TEMRA: CXCR3+RA+CCR7-
10: Protected-IMRAS-002 D14 imm5	CD14-CD19-/CD3+/CXCR3+/CD8+CD4–/RA-CCR7+Tcm	0.6518518518518519	T	D14 Imm5	S002	Protected	D133	IMRAS-002-021	CD8+ T	CD8+ T: CXCR3+RA-CCR7+Tcm
10: Protected-IMRAS-002 D14 imm5	CD14-CD19-/CD3+/CXCR3+/CD8+CD4–/RA-CCR7+Tcm	0.6518518518518519	T	D14 Imm5	S002	Protected	D133	IMRAS-002-021	CD8+ Tcm	CD8+ Tcm: CXCR3+RA-CCR7+
10: Protected-IMRAS-002 D14 imm5	CD14-CD19-/CD3+/CXCR3+/CD8+CD4–/RA-CCR7-Tem	0.2740740740740741	T	D14 Imm5	S002	Protected	D133	IMRAS-002-021	CD8+ T	CD8+ T: CXCR3+RA-CCR7-Tem
10: Protected-IMRAS-002 D14 imm5	CD14-CD19-/CD3+/CXCR3+/CD8+CD4–/RA-CCR7-Tem	0.2740740740740741	T	D14 Imm5	S002	Protected	D133	IMRAS-002-021	CD8+ Tem	CD8+ Tem: CXCR3+RA-CCR7-
10: Protected-IMRAS-002 D14 imm5	CD14-CD19-/CD3+/CXCR6+/CD8–CD4+	0.46111111111111114	T	D14 Imm5	S002	Protected	D133	IMRAS-002-021	CD4+ T	CD4+ T: CXCR6+
10: Protected-IMRAS-002 D14 imm5	CD14-CD19-/CD3+/CXCR6+/CD8–CD4+/RA+CCR7-TEMRA	0.003703703703703704	T	D14 Imm5	S002	Protected	D133	IMRAS-002-021	CD4+ T	CD4+ T: CXCR6+RA+CCR7-TEMRA
10: Protected-IMRAS-002 D14 imm5	CD14-CD19-/CD3+/CXCR6+/CD8–CD4+/RA+CCR7-TEMRA	0.003703703703703704	T	D14 Imm5	S002	Protected	D133	IMRAS-002-021	CD4+ TEMRA	CD4+ TEMRA: CXCR6+RA+CCR7-
10: Protected-IMRAS-002 D14 imm5	CD14-CD19-/CD3+/CXCR6+/CD8–CD4+/RA+CCR7+naive	0.05925925925925926	T	D14 Imm5	S002	Protected	D133	IMRAS-002-021	CD4+ T	CD4+ T: CXCR6+RA+CCR7+naive
10: Protected-IMRAS-002 D14 imm5	CD14-CD19-/CD3+/CXCR6+/CD8–CD4+/RA+CCR7+naive	0.05925925925925926	T	D14 Imm5	S002	Protected	D133	IMRAS-002-021	CD4+ T naive	CD4+ T naive: CXCR6+RA+CCR7+
10: Protected-IMRAS-002 D14 imm5	CD14-CD19-/CD3+/CXCR6+/CD8–CD4+/RA-CCR7+Tcm	0.12283950617283951	T	D14 Imm5	S002	Protected	D133	IMRAS-002-021	CD4+ T	CD4+ T: CXCR6+RA-CCR7+Tcm
10: Protected-IMRAS-002 D14 imm5	CD14-CD19-/CD3+/CXCR6+/CD8–CD4+/RA-CCR7+Tcm	0.12283950617283951	T	D14 Imm5	S002	Protected	D133	IMRAS-002-021	CD4+ Tcm	CD4+ Tcm: CXCR6+RA-CCR7+
10: Protected-IMRAS-002 D14 imm5	CD14-CD19-/CD3+/CXCR6+/CD8–CD4+/RA-CCR7-Tem	0.27530864197530863	T	D14 Imm5	S002	Protected	D133	IMRAS-002-021	CD4+ T	CD4+ T: CXCR6+RA-CCR7-Tem
10: Protected-IMRAS-002 D14 imm5	CD14-CD19-/CD3+/CXCR6+/CD8–CD4+/RA-CCR7-Tem	0.27530864197530863	T	D14 Imm5	S002	Protected	D133	IMRAS-002-021	CD4+ Tem	CD4+ Tem: CXCR6+RA-CCR7-
10: Protected-IMRAS-002 D14 imm5	CD14-CD19-/CD3+/CXCR6+/CD8+CD4–	1.8796296296296295	T	D14 Imm5	S002	Protected	D133	IMRAS-002-021	CD8+ T	CD8+ T: CXCR6+
10: Protected-IMRAS-002 D14 imm5	CD14-CD19-/CD3+/CXCR6+/CD8+CD4–/CD69+CD38+	0.03148148148148148	T	D14 Imm5	S002	Protected	D133	IMRAS-002-021	CD8+ T	CD8+ T: CXCR6+CD69+CD38+
10: Protected-IMRAS-002 D14 imm5	CD14-CD19-/CD3+/CXCR6+/CD8+CD4–/CD69+CD38-	0.0882716049382716	T	D14 Imm5	S002	Protected	D133	IMRAS-002-021	CD8+ T	CD8+ T: CXCR6+CD69+CD38-
10: Protected-IMRAS-002 D14 imm5	CD14-CD19-/CD3+/CXCR6+/CD8+CD4–/CD69-CD38+	0.19506172839506172	T	D14 Imm5	S002	Protected	D133	IMRAS-002-021	CD8+ T	CD8+ T: CXCR6+CD69-CD38+
10: Protected-IMRAS-002 D14 imm5	CD14-CD19-/CD3+/CXCR6+/CD8+CD4–/CD69-CD38-	1.5648148148148149	T	D14 Imm5	S002	Protected	D133	IMRAS-002-021	CD8+ T	CD8+ T: CXCR6+CD69-CD38-
10: Protected-IMRAS-002 D14 imm5	CD14-CD19-/CD3+/CXCR6+/CD8+CD4–/ki67+PD1+	0.03209876543209877	T	D14 Imm5	S002	Protected	D133	IMRAS-002-021	CD8+ T	CD8+ T: CXCR6+ki67+PD1+
10: Protected-IMRAS-002 D14 imm5	CD14-CD19-/CD3+/CXCR6+/CD8+CD4–/ki67+PD1-	0.005555555555555556	T	D14 Imm5	S002	Protected	D133	IMRAS-002-021	CD8+ T	CD8+ T: CXCR6+ki67+PD1-
10: Protected-IMRAS-002 D14 imm5	CD14-CD19-/CD3+/CXCR6+/CD8+CD4–/ki67-PD1+	1.4654320987654321	T	D14 Imm5	S002	Protected	D133	IMRAS-002-021	CD8+ T	CD8+ T: CXCR6+ki67-PD1+
10: Protected-IMRAS-002 D14 imm5	CD14-CD19-/CD3+/CXCR6+/CD8+CD4–/ki67-PD1-	0.3765432098765432	T	D14 Imm5	S002	Protected	D133	IMRAS-002-021	CD8+ T	CD8+ T: CXCR6+ki67-PD1-
10: Protected-IMRAS-002 D14 imm5	CD14-CD19-/CD3+/CXCR6+/CD8+CD4–/RA+CCR7+naive	0.09320987654320988	T	D14 Imm5	S002	Protected	D133	IMRAS-002-021	CD8+ T	CD8+ T: CXCR6+RA+CCR7+naive
10: Protected-IMRAS-002 D14 imm5	CD14-CD19-/CD3+/CXCR6+/CD8+CD4–/RA+CCR7+naive	0.09320987654320988	T	D14 Imm5	S002	Protected	D133	IMRAS-002-021	CD8+ T naive	CD8+ T naive: CXCR6+RA+CCR7+
10: Protected-IMRAS-002 D14 imm5	CD14-CD19-/CD3+/CXCR6+/CD8+CD4–/RA+CCR7-TEMRA	0.2716049382716049	T	D14 Imm5	S002	Protected	D133	IMRAS-002-021	CD8+ T	CD8+ T: CXCR6+RA+CCR7-TEMRA
10: Protected-IMRAS-002 D14 imm5	CD14-CD19-/CD3+/CXCR6+/CD8+CD4–/RA+CCR7-TEMRA	0.2716049382716049	T	D14 Imm5	S002	Protected	D133	IMRAS-002-021	CD8+ TEMRA	CD8+ TEMRA: CXCR6+RA+CCR7-
10: Protected-IMRAS-002 D14 imm5	CD14-CD19-/CD3+/CXCR6+/CD8+CD4–/RA-CCR7+Tcm	0.2814814814814815	T	D14 Imm5	S002	Protected	D133	IMRAS-002-021	CD8+ T	CD8+ T: CXCR6+RA-CCR7+Tcm
10: Protected-IMRAS-002 D14 imm5	CD14-CD19-/CD3+/CXCR6+/CD8+CD4–/RA-CCR7+Tcm	0.2814814814814815	T	D14 Imm5	S002	Protected	D133	IMRAS-002-021	CD8+ Tcm	CD8+ Tcm: CXCR6+RA-CCR7+
10: Protected-IMRAS-002 D14 imm5	CD14-CD19-/CD3+/CXCR6+/CD8+CD4–/RA-CCR7-Tem	1.2277777777777779	T	D14 Imm5	S002	Protected	D133	IMRAS-002-021	CD8+ T	CD8+ T: CXCR6+RA-CCR7-Tem
10: Protected-IMRAS-002 D14 imm5	CD14-CD19-/CD3+/CXCR6+/CD8+CD4–/RA-CCR7-Tem	1.2277777777777779	T	D14 Imm5	S002	Protected	D133	IMRAS-002-021	CD8+ Tem	CD8+ Tem: CXCR6+RA-CCR7-
10: Protected-IMRAS-002 D14 imm5	CD14-CD19-/CD3+/CD38–HLA DR+/CD8–CD4+	0.18765432098765433	T	D14 Imm5	S002	Protected	D133	IMRAS-002-021	CD4+ T	CD4+ T: CD38–HLADR+
10: Protected-IMRAS-002 D14 imm5	CD14-CD19-/CD3+/CD38–HLA DR+/CD8–CD4+/RA+CCR7+naive	0.001851851851851852	T	D14 Imm5	S002	Protected	D133	IMRAS-002-021	CD4+ T	CD4+ T: CD38–HLADR+RA+CCR7+naive
10: Protected-IMRAS-002 D14 imm5	CD14-CD19-/CD3+/CD38–HLA DR+/CD8–CD4+/RA+CCR7+naive	0.001851851851851852	T	D14 Imm5	S002	Protected	D133	IMRAS-002-021	CD4+ T naive	CD4+ T naive: CD38–HLADR+RA+CCR7+
10: Protected-IMRAS-002 D14 imm5	CD14-CD19-/CD3+/CD38–HLA DR+/CD8–CD4+/RA+CCR7-TEMRA	0.0030864197530864196	T	D14 Imm5	S002	Protected	D133	IMRAS-002-021	CD4+ T	CD4+ T: CD38–HLADR+RA+CCR7-TEMRA
10: Protected-IMRAS-002 D14 imm5	CD14-CD19-/CD3+/CD38–HLA DR+/CD8–CD4+/RA+CCR7-TEMRA	0.0030864197530864196	T	D14 Imm5	S002	Protected	D133	IMRAS-002-021	CD4+ TEMRA	CD4+ TEMRA: CD38–HLADR+RA+CCR7-
10: Protected-IMRAS-002 D14 imm5	CD14-CD19-/CD3+/CD38–HLA DR+/CD8–CD4+/RA-CCR7+Tcm	0.053703703703703705	T	D14 Imm5	S002	Protected	D133	IMRAS-002-021	CD4+ T	CD4+ T: CD38–HLADR+RA-CCR7+Tcm
10: Protected-IMRAS-002 D14 imm5	CD14-CD19-/CD3+/CD38–HLA DR+/CD8–CD4+/RA-CCR7+Tcm	0.053703703703703705	T	D14 Imm5	S002	Protected	D133	IMRAS-002-021	CD4+ Tcm	CD4+ Tcm: CD38–HLADR+RA-CCR7+
10: Protected-IMRAS-002 D14 imm5	CD14-CD19-/CD3+/CD38–HLA DR+/CD8–CD4+/RA-CCR7-Tem	0.12901234567901235	T	D14 Imm5	S002	Protected	D133	IMRAS-002-021	CD4+ T	CD4+ T: CD38–HLADR+RA-CCR7-Tem
10: Protected-IMRAS-002 D14 imm5	CD14-CD19-/CD3+/CD38–HLA DR+/CD8–CD4+/RA-CCR7-Tem	0.12901234567901235	T	D14 Imm5	S002	Protected	D133	IMRAS-002-021	CD4+ Tem	CD4+ Tem: CD38–HLADR+RA-CCR7-
10: Protected-IMRAS-002 D14 imm5	CD14-CD19-/CD3+/CD38–HLA DR+/CD8+CD4–	0.030864197530864196	T	D14 Imm5	S002	Protected	D133	IMRAS-002-021	CD8+ T	CD8+ T: CD38–HLADR+
10: Protected-IMRAS-002 D14 imm5	CD14-CD19-/CD3+/CD38–HLA DR+/CD8+CD4–/RA+CCR7+naive	0.0030864197530864196	T	D14 Imm5	S002	Protected	D133	IMRAS-002-021	CD8+ T	CD8+ T: CD38–HLADR+RA+CCR7+naive
10: Protected-IMRAS-002 D14 imm5	CD14-CD19-/CD3+/CD38–HLA DR+/CD8+CD4–/RA+CCR7+naive	0.0030864197530864196	T	D14 Imm5	S002	Protected	D133	IMRAS-002-021	CD8+ T naive	CD8+ T naive: CD38–HLADR+RA+CCR7+
10: Protected-IMRAS-002 D14 imm5	CD14-CD19-/CD3+/CD38–HLA DR+/CD8+CD4–/RA+CCR7-TEMRA	0.0030864197530864196	T	D14 Imm5	S002	Protected	D133	IMRAS-002-021	CD8+ T	CD8+ T: CD38–HLADR+RA+CCR7-TEMRA
10: Protected-IMRAS-002 D14 imm5	CD14-CD19-/CD3+/CD38–HLA DR+/CD8+CD4–/RA+CCR7-TEMRA	0.0030864197530864196	T	D14 Imm5	S002	Protected	D133	IMRAS-002-021	CD8+ TEMRA	CD8+ TEMRA: CD38–HLADR+RA+CCR7-
10: Protected-IMRAS-002 D14 imm5	CD14-CD19-/CD3+/CD38–HLA DR+/CD8+CD4–/RA-CCR7+Tcm	0.005555555555555556	T	D14 Imm5	S002	Protected	D133	IMRAS-002-021	CD8+ T	CD8+ T: CD38–HLADR+RA-CCR7+Tcm
10: Protected-IMRAS-002 D14 imm5	CD14-CD19-/CD3+/CD38–HLA DR+/CD8+CD4–/RA-CCR7+Tcm	0.005555555555555556	T	D14 Imm5	S002	Protected	D133	IMRAS-002-021	CD8+ Tcm	CD8+ Tcm: CD38–HLADR+RA-CCR7+
10: Protected-IMRAS-002 D14 imm5	CD14-CD19-/CD3+/CD38–HLA DR+/CD8+CD4–/RA-CCR7-Tem	0.019135802469135803	T	D14 Imm5	S002	Protected	D133	IMRAS-002-021	CD8+ T	CD8+ T: CD38–HLADR+RA-CCR7-Tem
10: Protected-IMRAS-002 D14 imm5	CD14-CD19-/CD3+/CD38–HLA DR+/CD8+CD4–/RA-CCR7-Tem	0.019135802469135803	T	D14 Imm5	S002	Protected	D133	IMRAS-002-021	CD8+ Tem	CD8+ Tem: CD38–HLADR+RA-CCR7-
10: Protected-IMRAS-002 D14 imm5	CD14-CD19-/CD3+/CD38 +HLA DR +/CD8–CD4+	0.20679012345679013	T	D14 Imm5	S002	Protected	D133	IMRAS-002-021	CD4+ T	CD4+ T: CD38+HLADR+
10: Protected-IMRAS-002 D14 imm5	CD14-CD19-/CD3+/CD38 +HLA DR +/CD8–CD4+/RA+CCR7+naive	0.040123456790123455	T	D14 Imm5	S002	Protected	D133	IMRAS-002-021	CD4+ T	CD4+ T: CD38+HLADR+RA+CCR7+naive
10: Protected-IMRAS-002 D14 imm5	CD14-CD19-/CD3+/CD38 +HLA DR +/CD8–CD4+/RA+CCR7+naive	0.040123456790123455	T	D14 Imm5	S002	Protected	D133	IMRAS-002-021	CD4+ T naive	CD4+ T naive: CD38+HLADR+RA+CCR7+
10: Protected-IMRAS-002 D14 imm5	CD14-CD19-/CD3+/CD38 +HLA DR +/CD8–CD4+/RA+CCR7-TEMRA	0.0012345679012345679	T	D14 Imm5	S002	Protected	D133	IMRAS-002-021	CD4+ T	CD4+ T: CD38+HLADR+RA+CCR7-TEMRA
10: Protected-IMRAS-002 D14 imm5	CD14-CD19-/CD3+/CD38 +HLA DR +/CD8–CD4+/RA+CCR7-TEMRA	0.0012345679012345679	T	D14 Imm5	S002	Protected	D133	IMRAS-002-021	CD4+ TEMRA	CD4+ TEMRA: CD38+HLADR+RA+CCR7-
10: Protected-IMRAS-002 D14 imm5	CD14-CD19-/CD3+/CD38 +HLA DR +/CD8–CD4+/RA-CCR7+Tcm	0.0962962962962963	T	D14 Imm5	S002	Protected	D133	IMRAS-002-021	CD4+ T	CD4+ T: CD38+HLADR+RA-CCR7+Tcm
10: Protected-IMRAS-002 D14 imm5	CD14-CD19-/CD3+/CD38 +HLA DR +/CD8–CD4+/RA-CCR7+Tcm	0.0962962962962963	T	D14 Imm5	S002	Protected	D133	IMRAS-002-021	CD4+ Tcm	CD4+ Tcm: CD38+HLADR+RA-CCR7+
10: Protected-IMRAS-002 D14 imm5	CD14-CD19-/CD3+/CD38 +HLA DR +/CD8–CD4+/RA-CCR7-Tem	0.0691358024691358	T	D14 Imm5	S002	Protected	D133	IMRAS-002-021	CD4+ T	CD4+ T: CD38+HLADR+RA-CCR7-Tem
10: Protected-IMRAS-002 D14 imm5	CD14-CD19-/CD3+/CD38 +HLA DR +/CD8–CD4+/RA-CCR7-Tem	0.0691358024691358	T	D14 Imm5	S002	Protected	D133	IMRAS-002-021	CD4+ Tem	CD4+ Tem: CD38+HLADR+RA-CCR7-
10: Protected-IMRAS-002 D14 imm5	CD14-CD19-/CD3+/CD38 +HLA DR +/CD8+CD4–	0.1339506172839506	T	D14 Imm5	S002	Protected	D133	IMRAS-002-021	CD8+ T	CD8+ T: CD38+HLADR+
10: Protected-IMRAS-002 D14 imm5	CD14-CD19-/CD3+/CD38 +HLA DR +/CD8+CD4–/RA+CCR7+naive	0.030246913580246913	T	D14 Imm5	S002	Protected	D133	IMRAS-002-021	CD8+ T	CD8+ T: CD38+HLADR+RA+CCR7+naive
10: Protected-IMRAS-002 D14 imm5	CD14-CD19-/CD3+/CD38 +HLA DR +/CD8+CD4–/RA+CCR7+naive	0.030246913580246913	T	D14 Imm5	S002	Protected	D133	IMRAS-002-021	CD8+ T naive	CD8+ T naive: CD38+HLADR+RA+CCR7+
10: Protected-IMRAS-002 D14 imm5	CD14-CD19-/CD3+/CD38 +HLA DR +/CD8+CD4–/RA+CCR7-TEMRA	0.009259259259259259	T	D14 Imm5	S002	Protected	D133	IMRAS-002-021	CD8+ T	CD8+ T: CD38+HLADR+RA+CCR7-TEMRA
10: Protected-IMRAS-002 D14 imm5	CD14-CD19-/CD3+/CD38 +HLA DR +/CD8+CD4–/RA+CCR7-TEMRA	0.009259259259259259	T	D14 Imm5	S002	Protected	D133	IMRAS-002-021	CD8+ TEMRA	CD8+ TEMRA: CD38+HLADR+RA+CCR7-
10: Protected-IMRAS-002 D14 imm5	CD14-CD19-/CD3+/CD38 +HLA DR +/CD8+CD4–/RA-CCR7+Tcm	0.03827160493827161	T	D14 Imm5	S002	Protected	D133	IMRAS-002-021	CD8+ T	CD8+ T: CD38+HLADR+RA-CCR7+Tcm
10: Protected-IMRAS-002 D14 imm5	CD14-CD19-/CD3+/CD38 +HLA DR +/CD8+CD4–/RA-CCR7+Tcm	0.03827160493827161	T	D14 Imm5	S002	Protected	D133	IMRAS-002-021	CD8+ Tcm	CD8+ Tcm: CD38+HLADR+RA-CCR7+
10: Protected-IMRAS-002 D14 imm5	CD14-CD19-/CD3+/CD38 +HLA DR +/CD8+CD4–/RA-CCR7-Tem	0.05617283950617284	T	D14 Imm5	S002	Protected	D133	IMRAS-002-021	CD8+ T	CD8+ T: CD38+HLADR+RA-CCR7-Tem
10: Protected-IMRAS-002 D14 imm5	CD14-CD19-/CD3+/CD38 +HLA DR +/CD8+CD4–/RA-CCR7-Tem	0.05617283950617284	T	D14 Imm5	S002	Protected	D133	IMRAS-002-021	CD8+ Tem	CD8+ Tem: CD38+HLADR+RA-CCR7-
10: Protected-IMRAS-002 D14 imm5	CD14-CD19-/CD3+/CD38+HLA DR–/CD8–CD4+	24.261111111111113	T	D14 Imm5	S002	Protected	D133	IMRAS-002-021	CD4+ T	CD4+ T: CD38+HLADR–
10: Protected-IMRAS-002 D14 imm5	CD14-CD19-/CD3+/CD38+HLA DR–/CD8–CD4+/RA+CCR7+naive	19.02037037037037	T	D14 Imm5	S002	Protected	D133	IMRAS-002-021	CD4+ T	CD4+ T: CD38+HLADR–RA+CCR7+naive
10: Protected-IMRAS-002 D14 imm5	CD14-CD19-/CD3+/CD38+HLA DR–/CD8–CD4+/RA+CCR7+naive	19.02037037037037	T	D14 Imm5	S002	Protected	D133	IMRAS-002-021	CD4+ T naive	CD4+ T naive: CD38+HLADR–RA+CCR7+
10: Protected-IMRAS-002 D14 imm5	CD14-CD19-/CD3+/CD38+HLA DR–/CD8–CD4+/RA+CCR7-TEMRA	0.009259259259259259	T	D14 Imm5	S002	Protected	D133	IMRAS-002-021	CD4+ T	CD4+ T: CD38+HLADR–RA+CCR7-TEMRA
10: Protected-IMRAS-002 D14 imm5	CD14-CD19-/CD3+/CD38+HLA DR–/CD8–CD4+/RA+CCR7-TEMRA	0.009259259259259259	T	D14 Imm5	S002	Protected	D133	IMRAS-002-021	CD4+ TEMRA	CD4+ TEMRA: CD38+HLADR–RA+CCR7-
10: Protected-IMRAS-002 D14 imm5	CD14-CD19-/CD3+/CD38+HLA DR–/CD8–CD4+/RA-CCR7+Tcm	4.7253086419753085	T	D14 Imm5	S002	Protected	D133	IMRAS-002-021	CD4+ T	CD4+ T: CD38+HLADR–RA-CCR7+Tcm
10: Protected-IMRAS-002 D14 imm5	CD14-CD19-/CD3+/CD38+HLA DR–/CD8–CD4+/RA-CCR7+Tcm	4.7253086419753085	T	D14 Imm5	S002	Protected	D133	IMRAS-002-021	CD4+ Tcm	CD4+ Tcm: CD38+HLADR–RA-CCR7+
10: Protected-IMRAS-002 D14 imm5	CD14-CD19-/CD3+/CD38+HLA DR–/CD8–CD4+/RA-CCR7-Tem	0.34814814814814815	T	D14 Imm5	S002	Protected	D133	IMRAS-002-021	CD4+ T	CD4+ T: CD38+HLADR–RA-CCR7-Tem
10: Protected-IMRAS-002 D14 imm5	CD14-CD19-/CD3+/CD38+HLA DR–/CD8–CD4+/RA-CCR7-Tem	0.34814814814814815	T	D14 Imm5	S002	Protected	D133	IMRAS-002-021	CD4+ Tem	CD4+ Tem: CD38+HLADR–RA-CCR7-
10: Protected-IMRAS-002 D14 imm5	CD14-CD19-/CD3+/CD38+HLA DR–/CD8+CD4–	8.488271604938271	T	D14 Imm5	S002	Protected	D133	IMRAS-002-021	CD8+ T	CD8+ T: CD38+HLADR–
10: Protected-IMRAS-002 D14 imm5	CD14-CD19-/CD3+/CD38+HLA DR–/CD8+CD4–/RA+CCR7+naive	8.008024691358024	T	D14 Imm5	S002	Protected	D133	IMRAS-002-021	CD8+ T	CD8+ T: CD38+HLADR–RA+CCR7+naive
10: Protected-IMRAS-002 D14 imm5	CD14-CD19-/CD3+/CD38+HLA DR–/CD8+CD4–/RA+CCR7+naive	8.008024691358024	T	D14 Imm5	S002	Protected	D133	IMRAS-002-021	CD8+ T naive	CD8+ T naive: CD38+HLADR–RA+CCR7+
10: Protected-IMRAS-002 D14 imm5	CD14-CD19-/CD3+/CD38+HLA DR–/CD8+CD4–/RA+CCR7-TEMRA	0.0734567901234568	T	D14 Imm5	S002	Protected	D133	IMRAS-002-021	CD8+ T	CD8+ T: CD38+HLADR–RA+CCR7-TEMRA
10: Protected-IMRAS-002 D14 imm5	CD14-CD19-/CD3+/CD38+HLA DR–/CD8+CD4–/RA+CCR7-TEMRA	0.0734567901234568	T	D14 Imm5	S002	Protected	D133	IMRAS-002-021	CD8+ TEMRA	CD8+ TEMRA: CD38+HLADR–RA+CCR7-
10: Protected-IMRAS-002 D14 imm5	CD14-CD19-/CD3+/CD38+HLA DR–/CD8+CD4–/RA-CCR7+Tcm	0.2037037037037037	T	D14 Imm5	S002	Protected	D133	IMRAS-002-021	CD8+ T	CD8+ T: CD38+HLADR–RA-CCR7+Tcm
10: Protected-IMRAS-002 D14 imm5	CD14-CD19-/CD3+/CD38+HLA DR–/CD8+CD4–/RA-CCR7+Tcm	0.2037037037037037	T	D14 Imm5	S002	Protected	D133	IMRAS-002-021	CD8+ Tcm	CD8+ Tcm: CD38+HLADR–RA-CCR7+
10: Protected-IMRAS-002 D14 imm5	CD14-CD19-/CD3+/CD38+HLA DR–/CD8+CD4–/RA-CCR7-Tem	0.20123456790123456	T	D14 Imm5	S002	Protected	D133	IMRAS-002-021	CD8+ T	CD8+ T: CD38+HLADR–RA-CCR7-Tem
10: Protected-IMRAS-002 D14 imm5	CD14-CD19-/CD3+/CD38+HLA DR–/CD8+CD4–/RA-CCR7-Tem	0.20123456790123456	T	D14 Imm5	S002	Protected	D133	IMRAS-002-021	CD8+ Tem	CD8+ Tem: CD38+HLADR–RA-CCR7-
10: Protected-IMRAS-002 D14 imm5	CD14-CD19-/CD3+/CD38– HLA DR–/CD8–CD4+	6.762962962962963	T	D14 Imm5	S002	Protected	D133	IMRAS-002-021	CD4+ T	CD4+ T: CD38–HLADR–
10: Protected-IMRAS-002 D14 imm5	CD14-CD19-/CD3+/CD38– HLA DR–/CD8–CD4+/RA+CCR7+naive	0.6820987654320988	T	D14 Imm5	S002	Protected	D133	IMRAS-002-021	CD4+ T	CD4+ T: CD38–HLADR–RA+CCR7+naive
10: Protected-IMRAS-002 D14 imm5	CD14-CD19-/CD3+/CD38– HLA DR–/CD8–CD4+/RA+CCR7+naive	0.6820987654320988	T	D14 Imm5	S002	Protected	D133	IMRAS-002-021	CD4+ T naive	CD4+ T naive: CD38–HLADR–RA+CCR7+
10: Protected-IMRAS-002 D14 imm5	CD14-CD19-/CD3+/CD38– HLA DR–/CD8–CD4+/RA+CCR7-TEMRA	0.03827160493827161	T	D14 Imm5	S002	Protected	D133	IMRAS-002-021	CD4+ T	CD4+ T: CD38–HLADR–RA+CCR7-TEMRA
10: Protected-IMRAS-002 D14 imm5	CD14-CD19-/CD3+/CD38– HLA DR–/CD8–CD4+/RA+CCR7-TEMRA	0.03827160493827161	T	D14 Imm5	S002	Protected	D133	IMRAS-002-021	CD4+ TEMRA	CD4+ TEMRA: CD38–HLADR–RA+CCR7-
10: Protected-IMRAS-002 D14 imm5	CD14-CD19-/CD3+/CD38– HLA DR–/CD8–CD4+/RA-CCR7+Tcm	4.250617283950617	T	D14 Imm5	S002	Protected	D133	IMRAS-002-021	CD4+ T	CD4+ T: CD38–HLADR–RA-CCR7+Tcm
10: Protected-IMRAS-002 D14 imm5	CD14-CD19-/CD3+/CD38– HLA DR–/CD8–CD4+/RA-CCR7+Tcm	4.250617283950617	T	D14 Imm5	S002	Protected	D133	IMRAS-002-021	CD4+ Tcm	CD4+ Tcm: CD38–HLADR–RA-CCR7+
10: Protected-IMRAS-002 D14 imm5	CD14-CD19-/CD3+/CD38– HLA DR–/CD8–CD4+/RA-CCR7-Tem	1.7771604938271606	T	D14 Imm5	S002	Protected	D133	IMRAS-002-021	CD4+ T	CD4+ T: CD38–HLADR–RA-CCR7-Tem
10: Protected-IMRAS-002 D14 imm5	CD14-CD19-/CD3+/CD38– HLA DR–/CD8–CD4+/RA-CCR7-Tem	1.7771604938271606	T	D14 Imm5	S002	Protected	D133	IMRAS-002-021	CD4+ Tem	CD4+ Tem: CD38–HLADR–RA-CCR7-
10: Protected-IMRAS-002 D14 imm5	CD14-CD19-/CD3+/CD38– HLA DR–/CD8+CD4–	7.317283950617284	T	D14 Imm5	S002	Protected	D133	IMRAS-002-021	CD8+ T	CD8+ T: CD38–HLADR–
10: Protected-IMRAS-002 D14 imm5	CD14-CD19-/CD3+/CD38– HLA DR–/CD8+CD4–/RA+CCR7+naive	3.2333333333333334	T	D14 Imm5	S002	Protected	D133	IMRAS-002-021	CD8+ T	CD8+ T: CD38–HLADR–RA+CCR7+naive
10: Protected-IMRAS-002 D14 imm5	CD14-CD19-/CD3+/CD38– HLA DR–/CD8+CD4–/RA+CCR7+naive	3.2333333333333334	T	D14 Imm5	S002	Protected	D133	IMRAS-002-021	CD8+ T naive	CD8+ T naive: CD38–HLADR–RA+CCR7+
10: Protected-IMRAS-002 D14 imm5	CD14-CD19-/CD3+/CD38– HLA DR–/CD8+CD4–/RA+CCR7-TEMRA	0.6524691358024691	T	D14 Imm5	S002	Protected	D133	IMRAS-002-021	CD8+ T	CD8+ T: CD38–HLADR–RA+CCR7-TEMRA
10: Protected-IMRAS-002 D14 imm5	CD14-CD19-/CD3+/CD38– HLA DR–/CD8+CD4–/RA+CCR7-TEMRA	0.6524691358024691	T	D14 Imm5	S002	Protected	D133	IMRAS-002-021	CD8+ TEMRA	CD8+ TEMRA: CD38–HLADR–RA+CCR7-
10: Protected-IMRAS-002 D14 imm5	CD14-CD19-/CD3+/CD38– HLA DR–/CD8+CD4–/RA-CCR7+Tcm	1.2685185185185186	T	D14 Imm5	S002	Protected	D133	IMRAS-002-021	CD8+ T	CD8+ T: CD38–HLADR–RA-CCR7+Tcm
10: Protected-IMRAS-002 D14 imm5	CD14-CD19-/CD3+/CD38– HLA DR–/CD8+CD4–/RA-CCR7+Tcm	1.2685185185185186	T	D14 Imm5	S002	Protected	D133	IMRAS-002-021	CD8+ Tcm	CD8+ Tcm: CD38–HLADR–RA-CCR7+
10: Protected-IMRAS-002 D14 imm5	CD14-CD19-/CD3+/CD38– HLA DR–/CD8+CD4–/RA-CCR7-Tem	2.1382716049382715	T	D14 Imm5	S002	Protected	D133	IMRAS-002-021	CD8+ T	CD8+ T: CD38–HLADR–RA-CCR7-Tem
10: Protected-IMRAS-002 D14 imm5	CD14-CD19-/CD3+/CD38– HLA DR–/CD8+CD4–/RA-CCR7-Tem	2.1382716049382715	T	D14 Imm5	S002	Protected	D133	IMRAS-002-021	CD8+ Tem	CD8+ Tem: CD38–HLADR–RA-CCR7-
10: Protected-IMRAS-002 D14 imm5	CD14-CD19-/CD3+/CD56+/CD8–CD4+	0.9333333333333333	T	D14 Imm5	S002	Protected	D133	IMRAS-002-021	CD4+ T	CD4+ T: CD56+
10: Protected-IMRAS-002 D14 imm5	CD14-CD19-/CD3+/CD56+/CD8+CD4–	0.741358024691358	T	D14 Imm5	S002	Protected	D133	IMRAS-002-021	CD8+ T	CD8+ T: CD56+
10: Protected-IMRAS-002 D14 imm5	CD14-CD19-/CD3+/CTLA4-HLA DR+/CD8–CD4+	0.20493827160493827	T	D14 Imm5	S002	Protected	D133	IMRAS-002-021	CD4+ T	CD4+ T: CTLA4-HLADR+
10: Protected-IMRAS-002 D14 imm5	CD14-CD19-/CD3+/CTLA4-HLA DR+/CD8–CD4+/RA+CCR7+naive	0.02654320987654321	T	D14 Imm5	S002	Protected	D133	IMRAS-002-021	CD4+ T	CD4+ T: CTLA4-HLADR+RA+CCR7+naive
10: Protected-IMRAS-002 D14 imm5	CD14-CD19-/CD3+/CTLA4-HLA DR+/CD8–CD4+/RA+CCR7+naive	0.02654320987654321	T	D14 Imm5	S002	Protected	D133	IMRAS-002-021	CD4+ T naive	CD4+ T naive: CTLA4-HLADR+RA+CCR7+
10: Protected-IMRAS-002 D14 imm5	CD14-CD19-/CD3+/CTLA4-HLA DR+/CD8–CD4+/RA+CCR7-TEMRA	0.0030864197530864196	T	D14 Imm5	S002	Protected	D133	IMRAS-002-021	CD4+ T	CD4+ T: CTLA4-HLADR+RA+CCR7-TEMRA
10: Protected-IMRAS-002 D14 imm5	CD14-CD19-/CD3+/CTLA4-HLA DR+/CD8–CD4+/RA+CCR7-TEMRA	0.0030864197530864196	T	D14 Imm5	S002	Protected	D133	IMRAS-002-021	CD4+ TEMRA	CD4+ TEMRA: CTLA4-HLADR+RA+CCR7-
10: Protected-IMRAS-002 D14 imm5	CD14-CD19-/CD3+/CTLA4-HLA DR+/CD8–CD4+/RA-CCR7+Tcm	0.05864197530864197	T	D14 Imm5	S002	Protected	D133	IMRAS-002-021	CD4+ T	CD4+ T: CTLA4-HLADR+RA-CCR7+Tcm
10: Protected-IMRAS-002 D14 imm5	CD14-CD19-/CD3+/CTLA4-HLA DR+/CD8–CD4+/RA-CCR7+Tcm	0.05864197530864197	T	D14 Imm5	S002	Protected	D133	IMRAS-002-021	CD4+ Tcm	CD4+ Tcm: CTLA4-HLADR+RA-CCR7+
10: Protected-IMRAS-002 D14 imm5	CD14-CD19-/CD3+/CTLA4-HLA DR+/CD8–CD4+/RA-CCR7-Tem	0.11666666666666667	T	D14 Imm5	S002	Protected	D133	IMRAS-002-021	CD4+ T	CD4+ T: CTLA4-HLADR+RA-CCR7-Tem
10: Protected-IMRAS-002 D14 imm5	CD14-CD19-/CD3+/CTLA4-HLA DR+/CD8–CD4+/RA-CCR7-Tem	0.11666666666666667	T	D14 Imm5	S002	Protected	D133	IMRAS-002-021	CD4+ Tem	CD4+ Tem: CTLA4-HLADR+RA-CCR7-
10: Protected-IMRAS-002 D14 imm5	CD14-CD19-/CD3+/CTLA4-HLA DR+/CD8+CD4–	0.13580246913580246	T	D14 Imm5	S002	Protected	D133	IMRAS-002-021	CD8+ T	CD8+ T: CTLA4-HLADR+
10: Protected-IMRAS-002 D14 imm5	CD14-CD19-/CD3+/CTLA4-HLA DR+/CD8+CD4–/RA+CCR7+naive	0.025925925925925925	T	D14 Imm5	S002	Protected	D133	IMRAS-002-021	CD8+ T	CD8+ T: CTLA4-HLADR+RA+CCR7+naive
10: Protected-IMRAS-002 D14 imm5	CD14-CD19-/CD3+/CTLA4-HLA DR+/CD8+CD4–/RA+CCR7+naive	0.025925925925925925	T	D14 Imm5	S002	Protected	D133	IMRAS-002-021	CD8+ T naive	CD8+ T naive: CTLA4-HLADR+RA+CCR7+
10: Protected-IMRAS-002 D14 imm5	CD14-CD19-/CD3+/CTLA4-HLA DR+/CD8+CD4–/RA+CCR7-TEMRA	0.011728395061728396	T	D14 Imm5	S002	Protected	D133	IMRAS-002-021	CD8+ T	CD8+ T: CTLA4-HLADR+RA+CCR7-TEMRA
10: Protected-IMRAS-002 D14 imm5	CD14-CD19-/CD3+/CTLA4-HLA DR+/CD8+CD4–/RA+CCR7-TEMRA	0.011728395061728396	T	D14 Imm5	S002	Protected	D133	IMRAS-002-021	CD8+ TEMRA	CD8+ TEMRA: CTLA4-HLADR+RA+CCR7-
10: Protected-IMRAS-002 D14 imm5	CD14-CD19-/CD3+/CTLA4-HLA DR+/CD8+CD4–/RA-CCR7+Tcm	0.0345679012345679	T	D14 Imm5	S002	Protected	D133	IMRAS-002-021	CD8+ T	CD8+ T: CTLA4-HLADR+RA-CCR7+Tcm
10: Protected-IMRAS-002 D14 imm5	CD14-CD19-/CD3+/CTLA4-HLA DR+/CD8+CD4–/RA-CCR7+Tcm	0.0345679012345679	T	D14 Imm5	S002	Protected	D133	IMRAS-002-021	CD8+ Tcm	CD8+ Tcm: CTLA4-HLADR+RA-CCR7+
10: Protected-IMRAS-002 D14 imm5	CD14-CD19-/CD3+/CTLA4-HLA DR+/CD8+CD4–/RA-CCR7-Tem	0.06358024691358025	T	D14 Imm5	S002	Protected	D133	IMRAS-002-021	CD8+ T	CD8+ T: CTLA4-HLADR+RA-CCR7-Tem
10: Protected-IMRAS-002 D14 imm5	CD14-CD19-/CD3+/CTLA4-HLA DR+/CD8+CD4–/RA-CCR7-Tem	0.06358024691358025	T	D14 Imm5	S002	Protected	D133	IMRAS-002-021	CD8+ Tem	CD8+ Tem: CTLA4-HLADR+RA-CCR7-
10: Protected-IMRAS-002 D14 imm5	CD14-CD19-/CD3+/CTLA4+HLA DR+/CD8–CD4+	0.15432098765432098	T	D14 Imm5	S002	Protected	D133	IMRAS-002-021	CD4+ T	CD4+ T: CTLA4+HLADR+
10: Protected-IMRAS-002 D14 imm5	CD14-CD19-/CD3+/CTLA4+HLA DR+/CD8–CD4+/RA+CCR7+naive	0.0030864197530864196	T	D14 Imm5	S002	Protected	D133	IMRAS-002-021	CD4+ T	CD4+ T: CTLA4+HLADR+RA+CCR7+naive
10: Protected-IMRAS-002 D14 imm5	CD14-CD19-/CD3+/CTLA4+HLA DR+/CD8–CD4+/RA+CCR7+naive	0.0030864197530864196	T	D14 Imm5	S002	Protected	D133	IMRAS-002-021	CD4+ T naive	CD4+ T naive: CTLA4+HLADR+RA+CCR7+
10: Protected-IMRAS-002 D14 imm5	CD14-CD19-/CD3+/CTLA4+HLA DR+/CD8–CD4+/RA+CCR7-TEMRA	0.0012345679012345679	T	D14 Imm5	S002	Protected	D133	IMRAS-002-021	CD4+ T	CD4+ T: CTLA4+HLADR+RA+CCR7-TEMRA
10: Protected-IMRAS-002 D14 imm5	CD14-CD19-/CD3+/CTLA4+HLA DR+/CD8–CD4+/RA+CCR7-TEMRA	0.0012345679012345679	T	D14 Imm5	S002	Protected	D133	IMRAS-002-021	CD4+ TEMRA	CD4+ TEMRA: CTLA4+HLADR+RA+CCR7-
10: Protected-IMRAS-002 D14 imm5	CD14-CD19-/CD3+/CTLA4+HLA DR+/CD8–CD4+/RA-CCR7+Tcm	0.0808641975308642	T	D14 Imm5	S002	Protected	D133	IMRAS-002-021	CD4+ T	CD4+ T: CTLA4+HLADR+RA-CCR7+Tcm
10: Protected-IMRAS-002 D14 imm5	CD14-CD19-/CD3+/CTLA4+HLA DR+/CD8–CD4+/RA-CCR7+Tcm	0.0808641975308642	T	D14 Imm5	S002	Protected	D133	IMRAS-002-021	CD4+ Tcm	CD4+ Tcm: CTLA4+HLADR+RA-CCR7+
10: Protected-IMRAS-002 D14 imm5	CD14-CD19-/CD3+/CTLA4+HLA DR+/CD8–CD4+/RA-CCR7-Tem	0.0691358024691358	T	D14 Imm5	S002	Protected	D133	IMRAS-002-021	CD4+ T	CD4+ T: CTLA4+HLADR+RA-CCR7-Tem
10: Protected-IMRAS-002 D14 imm5	CD14-CD19-/CD3+/CTLA4+HLA DR+/CD8–CD4+/RA-CCR7-Tem	0.0691358024691358	T	D14 Imm5	S002	Protected	D133	IMRAS-002-021	CD4+ Tem	CD4+ Tem: CTLA4+HLADR+RA-CCR7-
10: Protected-IMRAS-002 D14 imm5	CD14-CD19-/CD3+/CTLA4+HLA DR+/CD8+CD4–	0.012962962962962963	T	D14 Imm5	S002	Protected	D133	IMRAS-002-021	CD8+ T	CD8+ T: CTLA4+HLADR+
10: Protected-IMRAS-002 D14 imm5	CD14-CD19-/CD3+/CTLA4+HLA DR+/CD8+CD4–/RA+CCR7+naive	6.172839506172839e-4	T	D14 Imm5	S002	Protected	D133	IMRAS-002-021	CD8+ T	CD8+ T: CTLA4+HLADR+RA+CCR7+naive
10: Protected-IMRAS-002 D14 imm5	CD14-CD19-/CD3+/CTLA4+HLA DR+/CD8+CD4–/RA+CCR7+naive	6.172839506172839e-4	T	D14 Imm5	S002	Protected	D133	IMRAS-002-021	CD8+ T naive	CD8+ T naive: CTLA4+HLADR+RA+CCR7+
10: Protected-IMRAS-002 D14 imm5	CD14-CD19-/CD3+/CTLA4+HLA DR+/CD8+CD4–/RA+CCR7-TEMRA	0	T	D14 Imm5	S002	Protected	D133	IMRAS-002-021	CD8+ T	CD8+ T: CTLA4+HLADR+RA+CCR7-TEMRA
10: Protected-IMRAS-002 D14 imm5	CD14-CD19-/CD3+/CTLA4+HLA DR+/CD8+CD4–/RA+CCR7-TEMRA	0	T	D14 Imm5	S002	Protected	D133	IMRAS-002-021	CD8+ TEMRA	CD8+ TEMRA: CTLA4+HLADR+RA+CCR7-
10: Protected-IMRAS-002 D14 imm5	CD14-CD19-/CD3+/CTLA4+HLA DR+/CD8+CD4–/RA-CCR7+Tcm	0.005555555555555556	T	D14 Imm5	S002	Protected	D133	IMRAS-002-021	CD8+ T	CD8+ T: CTLA4+HLADR+RA-CCR7+Tcm
10: Protected-IMRAS-002 D14 imm5	CD14-CD19-/CD3+/CTLA4+HLA DR+/CD8+CD4–/RA-CCR7+Tcm	0.005555555555555556	T	D14 Imm5	S002	Protected	D133	IMRAS-002-021	CD8+ Tcm	CD8+ Tcm: CTLA4+HLADR+RA-CCR7+
10: Protected-IMRAS-002 D14 imm5	CD14-CD19-/CD3+/CTLA4+HLA DR+/CD8+CD4–/RA-CCR7-Tem	0.006790123456790123	T	D14 Imm5	S002	Protected	D133	IMRAS-002-021	CD8+ T	CD8+ T: CTLA4+HLADR+RA-CCR7-Tem
10: Protected-IMRAS-002 D14 imm5	CD14-CD19-/CD3+/CTLA4+HLA DR+/CD8+CD4–/RA-CCR7-Tem	0.006790123456790123	T	D14 Imm5	S002	Protected	D133	IMRAS-002-021	CD8+ Tem	CD8+ Tem: CTLA4+HLADR+RA-CCR7-
10: Protected-IMRAS-002 D14 imm5	CD14-CD19-/CD3+/CTLA4+HLA DR-/CD8–CD4+	1.0950617283950617	T	D14 Imm5	S002	Protected	D133	IMRAS-002-021	CD4+ T	CD4+ T: CTLA4+HLADR-
10: Protected-IMRAS-002 D14 imm5	CD14-CD19-/CD3+/CTLA4+HLA DR-/CD8–CD4+/RA+CCR7+naive	0.1308641975308642	T	D14 Imm5	S002	Protected	D133	IMRAS-002-021	CD4+ T	CD4+ T: CTLA4+HLADR-RA+CCR7+naive
10: Protected-IMRAS-002 D14 imm5	CD14-CD19-/CD3+/CTLA4+HLA DR-/CD8–CD4+/RA+CCR7+naive	0.1308641975308642	T	D14 Imm5	S002	Protected	D133	IMRAS-002-021	CD4+ T naive	CD4+ T naive: CTLA4+HLADR-RA+CCR7+
10: Protected-IMRAS-002 D14 imm5	CD14-CD19-/CD3+/CTLA4+HLA DR-/CD8–CD4+/RA+CCR7-TEMRA	0	T	D14 Imm5	S002	Protected	D133	IMRAS-002-021	CD4+ T	CD4+ T: CTLA4+HLADR-RA+CCR7-TEMRA
10: Protected-IMRAS-002 D14 imm5	CD14-CD19-/CD3+/CTLA4+HLA DR-/CD8–CD4+/RA+CCR7-TEMRA	0	T	D14 Imm5	S002	Protected	D133	IMRAS-002-021	CD4+ TEMRA	CD4+ TEMRA: CTLA4+HLADR-RA+CCR7-
10: Protected-IMRAS-002 D14 imm5	CD14-CD19-/CD3+/CTLA4+HLA DR-/CD8–CD4+/RA-CCR7+Tcm	0.6753086419753086	T	D14 Imm5	S002	Protected	D133	IMRAS-002-021	CD4+ T	CD4+ T: CTLA4+HLADR-RA-CCR7+Tcm
10: Protected-IMRAS-002 D14 imm5	CD14-CD19-/CD3+/CTLA4+HLA DR-/CD8–CD4+/RA-CCR7+Tcm	0.6753086419753086	T	D14 Imm5	S002	Protected	D133	IMRAS-002-021	CD4+ Tcm	CD4+ Tcm: CTLA4+HLADR-RA-CCR7+
10: Protected-IMRAS-002 D14 imm5	CD14-CD19-/CD3+/CTLA4+HLA DR-/CD8–CD4+/RA-CCR7-Tem	0.2858024691358025	T	D14 Imm5	S002	Protected	D133	IMRAS-002-021	CD4+ T	CD4+ T: CTLA4+HLADR-RA-CCR7-Tem
10: Protected-IMRAS-002 D14 imm5	CD14-CD19-/CD3+/CTLA4+HLA DR-/CD8–CD4+/RA-CCR7-Tem	0.2858024691358025	T	D14 Imm5	S002	Protected	D133	IMRAS-002-021	CD4+ Tem	CD4+ Tem: CTLA4+HLADR-RA-CCR7-
10: Protected-IMRAS-002 D14 imm5	CD14-CD19-/CD3+/CTLA4+HLA DR-/CD8+CD4–	0.03271604938271605	T	D14 Imm5	S002	Protected	D133	IMRAS-002-021	CD8+ T	CD8+ T: CTLA4+HLADR-
10: Protected-IMRAS-002 D14 imm5	CD14-CD19-/CD3+/CTLA4+HLA DR-/CD8+CD4–/RA+CCR7+naive	0.014814814814814815	T	D14 Imm5	S002	Protected	D133	IMRAS-002-021	CD8+ T	CD8+ T: CTLA4+HLADR-RA+CCR7+naive
10: Protected-IMRAS-002 D14 imm5	CD14-CD19-/CD3+/CTLA4+HLA DR-/CD8+CD4–/RA+CCR7+naive	0.014814814814814815	T	D14 Imm5	S002	Protected	D133	IMRAS-002-021	CD8+ T naive	CD8+ T naive: CTLA4+HLADR-RA+CCR7+
10: Protected-IMRAS-002 D14 imm5	CD14-CD19-/CD3+/CTLA4+HLA DR-/CD8+CD4–/RA+CCR7-TEMRA	0.0024691358024691358	T	D14 Imm5	S002	Protected	D133	IMRAS-002-021	CD8+ T	CD8+ T: CTLA4+HLADR-RA+CCR7-TEMRA
10: Protected-IMRAS-002 D14 imm5	CD14-CD19-/CD3+/CTLA4+HLA DR-/CD8+CD4–/RA+CCR7-TEMRA	0.0024691358024691358	T	D14 Imm5	S002	Protected	D133	IMRAS-002-021	CD8+ TEMRA	CD8+ TEMRA: CTLA4+HLADR-RA+CCR7-
10: Protected-IMRAS-002 D14 imm5	CD14-CD19-/CD3+/CTLA4+HLA DR-/CD8+CD4–/RA-CCR7+Tcm	0.009876543209876543	T	D14 Imm5	S002	Protected	D133	IMRAS-002-021	CD8+ T	CD8+ T: CTLA4+HLADR-RA-CCR7+Tcm
10: Protected-IMRAS-002 D14 imm5	CD14-CD19-/CD3+/CTLA4+HLA DR-/CD8+CD4–/RA-CCR7+Tcm	0.009876543209876543	T	D14 Imm5	S002	Protected	D133	IMRAS-002-021	CD8+ Tcm	CD8+ Tcm: CTLA4+HLADR-RA-CCR7+
10: Protected-IMRAS-002 D14 imm5	CD14-CD19-/CD3+/CTLA4+HLA DR-/CD8+CD4–/RA-CCR7-Tem	0.005555555555555556	T	D14 Imm5	S002	Protected	D133	IMRAS-002-021	CD8+ T	CD8+ T: CTLA4+HLADR-RA-CCR7-Tem
10: Protected-IMRAS-002 D14 imm5	CD14-CD19-/CD3+/CTLA4+HLA DR-/CD8+CD4–/RA-CCR7-Tem	0.005555555555555556	T	D14 Imm5	S002	Protected	D133	IMRAS-002-021	CD8+ Tem	CD8+ Tem: CTLA4+HLADR-RA-CCR7-
10: Protected-IMRAS-002 D14 imm5	CD14-CD19-/CD3+/CTLA4-HLA DR-/CD8–CD4+	29.964197530864197	T	D14 Imm5	S002	Protected	D133	IMRAS-002-021	CD4+ T	CD4+ T: CTLA4-HLADR-
10: Protected-IMRAS-002 D14 imm5	CD14-CD19-/CD3+/CTLA4-HLA DR-/CD8–CD4+/RA+CCR7+naive	19.58395061728395	T	D14 Imm5	S002	Protected	D133	IMRAS-002-021	CD4+ T	CD4+ T: CTLA4-HLADR-RA+CCR7+naive
10: Protected-IMRAS-002 D14 imm5	CD14-CD19-/CD3+/CTLA4-HLA DR-/CD8–CD4+/RA+CCR7+naive	19.58395061728395	T	D14 Imm5	S002	Protected	D133	IMRAS-002-021	CD4+ T naive	CD4+ T naive: CTLA4-HLADR-RA+CCR7+
10: Protected-IMRAS-002 D14 imm5	CD14-CD19-/CD3+/CTLA4-HLA DR-/CD8–CD4+/RA+CCR7-TEMRA	0.047530864197530866	T	D14 Imm5	S002	Protected	D133	IMRAS-002-021	CD4+ T	CD4+ T: CTLA4-HLADR-RA+CCR7-TEMRA
10: Protected-IMRAS-002 D14 imm5	CD14-CD19-/CD3+/CTLA4-HLA DR-/CD8–CD4+/RA+CCR7-TEMRA	0.047530864197530866	T	D14 Imm5	S002	Protected	D133	IMRAS-002-021	CD4+ TEMRA	CD4+ TEMRA: CTLA4-HLADR-RA+CCR7-
10: Protected-IMRAS-002 D14 imm5	CD14-CD19-/CD3+/CTLA4-HLA DR-/CD8–CD4+/RA-CCR7+Tcm	8.311111111111112	T	D14 Imm5	S002	Protected	D133	IMRAS-002-021	CD4+ T	CD4+ T: CTLA4-HLADR-RA-CCR7+Tcm
10: Protected-IMRAS-002 D14 imm5	CD14-CD19-/CD3+/CTLA4-HLA DR-/CD8–CD4+/RA-CCR7+Tcm	8.311111111111112	T	D14 Imm5	S002	Protected	D133	IMRAS-002-021	CD4+ Tcm	CD4+ Tcm: CTLA4-HLADR-RA-CCR7+
10: Protected-IMRAS-002 D14 imm5	CD14-CD19-/CD3+/CTLA4-HLA DR-/CD8–CD4+/RA-CCR7-Tem	1.8518518518518519	T	D14 Imm5	S002	Protected	D133	IMRAS-002-021	CD4+ T	CD4+ T: CTLA4-HLADR-RA-CCR7-Tem
10: Protected-IMRAS-002 D14 imm5	CD14-CD19-/CD3+/CTLA4-HLA DR-/CD8–CD4+/RA-CCR7-Tem	1.8518518518518519	T	D14 Imm5	S002	Protected	D133	IMRAS-002-021	CD4+ Tem	CD4+ Tem: CTLA4-HLADR-RA-CCR7-
10: Protected-IMRAS-002 D14 imm5	CD14-CD19-/CD3+/CTLA4-HLA DR-/CD8+CD4–	15.78888888888889	T	D14 Imm5	S002	Protected	D133	IMRAS-002-021	CD8+ T	CD8+ T: CTLA4-HLADR-
10: Protected-IMRAS-002 D14 imm5	CD14-CD19-/CD3+/CTLA4-HLA DR-/CD8+CD4–/RA+CCR7+naive	11.233333333333333	T	D14 Imm5	S002	Protected	D133	IMRAS-002-021	CD8+ T	CD8+ T: CTLA4-HLADR-RA+CCR7+naive
10: Protected-IMRAS-002 D14 imm5	CD14-CD19-/CD3+/CTLA4-HLA DR-/CD8+CD4–/RA+CCR7+naive	11.233333333333333	T	D14 Imm5	S002	Protected	D133	IMRAS-002-021	CD8+ T naive	CD8+ T naive: CTLA4-HLADR-RA+CCR7+
10: Protected-IMRAS-002 D14 imm5	CD14-CD19-/CD3+/CTLA4-HLA DR-/CD8+CD4–/RA+CCR7-TEMRA	0.7240740740740741	T	D14 Imm5	S002	Protected	D133	IMRAS-002-021	CD8+ T	CD8+ T: CTLA4-HLADR-RA+CCR7-TEMRA
10: Protected-IMRAS-002 D14 imm5	CD14-CD19-/CD3+/CTLA4-HLA DR-/CD8+CD4–/RA+CCR7-TEMRA	0.7240740740740741	T	D14 Imm5	S002	Protected	D133	IMRAS-002-021	CD8+ TEMRA	CD8+ TEMRA: CTLA4-HLADR-RA+CCR7-
10: Protected-IMRAS-002 D14 imm5	CD14-CD19-/CD3+/CTLA4-HLA DR-/CD8+CD4–/RA-CCR7+Tcm	1.4660493827160495	T	D14 Imm5	S002	Protected	D133	IMRAS-002-021	CD8+ T	CD8+ T: CTLA4-HLADR-RA-CCR7+Tcm
10: Protected-IMRAS-002 D14 imm5	CD14-CD19-/CD3+/CTLA4-HLA DR-/CD8+CD4–/RA-CCR7+Tcm	1.4660493827160495	T	D14 Imm5	S002	Protected	D133	IMRAS-002-021	CD8+ Tcm	CD8+ Tcm: CTLA4-HLADR-RA-CCR7+
10: Protected-IMRAS-002 D14 imm5	CD14-CD19-/CD3+/CTLA4-HLA DR-/CD8+CD4–/RA-CCR7-Tem	2.338888888888889	T	D14 Imm5	S002	Protected	D133	IMRAS-002-021	CD8+ T	CD8+ T: CTLA4-HLADR-RA-CCR7-Tem
10: Protected-IMRAS-002 D14 imm5	CD14-CD19-/CD3+/CTLA4-HLA DR-/CD8+CD4–/RA-CCR7-Tem	2.338888888888889	T	D14 Imm5	S002	Protected	D133	IMRAS-002-021	CD8+ Tem	CD8+ Tem: CTLA4-HLADR-RA-CCR7-
10: Protected-IMRAS-002 D14 imm5	CD14-CD19-/CD3+/PD1+/CD8–CD4+	4.339506172839506	T	D14 Imm5	S002	Protected	D133	IMRAS-002-021	CD4+ T	CD4+ T: PD1+
10: Protected-IMRAS-002 D14 imm5	CD14-CD19-/CD3+/PD1+/CD8–CD4+/RA+CCR7+naive	0.2796296296296296	T	D14 Imm5	S002	Protected	D133	IMRAS-002-021	CD4+ T	CD4+ T: PD1+RA+CCR7+naive
10: Protected-IMRAS-002 D14 imm5	CD14-CD19-/CD3+/PD1+/CD8–CD4+/RA+CCR7+naive	0.2796296296296296	T	D14 Imm5	S002	Protected	D133	IMRAS-002-021	CD4+ T naive	CD4+ T naive: PD1+RA+CCR7+
10: Protected-IMRAS-002 D14 imm5	CD14-CD19-/CD3+/PD1+/CD8–CD4+/RA+CCR7-TEMRA	0.014197530864197531	T	D14 Imm5	S002	Protected	D133	IMRAS-002-021	CD4+ T	CD4+ T: PD1+RA+CCR7-TEMRA
10: Protected-IMRAS-002 D14 imm5	CD14-CD19-/CD3+/PD1+/CD8–CD4+/RA+CCR7-TEMRA	0.014197530864197531	T	D14 Imm5	S002	Protected	D133	IMRAS-002-021	CD4+ TEMRA	CD4+ TEMRA: PD1+RA+CCR7-
10: Protected-IMRAS-002 D14 imm5	CD14-CD19-/CD3+/PD1+/CD8–CD4+/RA-CCR7+Tcm	2.738888888888889	T	D14 Imm5	S002	Protected	D133	IMRAS-002-021	CD4+ T	CD4+ T: PD1+RA-CCR7+Tcm
10: Protected-IMRAS-002 D14 imm5	CD14-CD19-/CD3+/PD1+/CD8–CD4+/RA-CCR7+Tcm	2.738888888888889	T	D14 Imm5	S002	Protected	D133	IMRAS-002-021	CD4+ Tcm	CD4+ Tcm: PD1+RA-CCR7+
10: Protected-IMRAS-002 D14 imm5	CD14-CD19-/CD3+/PD1+/CD8–CD4+/RA-CCR7-Tem	1.3	T	D14 Imm5	S002	Protected	D133	IMRAS-002-021	CD4+ T	CD4+ T: PD1+RA-CCR7-Tem
10: Protected-IMRAS-002 D14 imm5	CD14-CD19-/CD3+/PD1+/CD8–CD4+/RA-CCR7-Tem	1.3	T	D14 Imm5	S002	Protected	D133	IMRAS-002-021	CD4+ Tem	CD4+ Tem: PD1+RA-CCR7-
10: Protected-IMRAS-002 D14 imm5	CD14-CD19-/CD3+/PD1+/CD8+CD4–	3.666049382716049	T	D14 Imm5	S002	Protected	D133	IMRAS-002-021	CD8+ T	CD8+ T: PD1+
10: Protected-IMRAS-002 D14 imm5	CD14-CD19-/CD3+/PD1+/CD8+CD4–/RA+CCR7+naive	0.36358024691358026	T	D14 Imm5	S002	Protected	D133	IMRAS-002-021	CD8+ T	CD8+ T: PD1+RA+CCR7+naive
10: Protected-IMRAS-002 D14 imm5	CD14-CD19-/CD3+/PD1+/CD8+CD4–/RA+CCR7+naive	0.36358024691358026	T	D14 Imm5	S002	Protected	D133	IMRAS-002-021	CD8+ T naive	CD8+ T naive: PD1+RA+CCR7+
10: Protected-IMRAS-002 D14 imm5	CD14-CD19-/CD3+/PD1+/CD8+CD4–/RA+CCR7-TEMRA	0.5006172839506173	T	D14 Imm5	S002	Protected	D133	IMRAS-002-021	CD8+ T	CD8+ T: PD1+RA+CCR7-TEMRA
10: Protected-IMRAS-002 D14 imm5	CD14-CD19-/CD3+/PD1+/CD8+CD4–/RA+CCR7-TEMRA	0.5006172839506173	T	D14 Imm5	S002	Protected	D133	IMRAS-002-021	CD8+ TEMRA	CD8+ TEMRA: PD1+RA+CCR7-
10: Protected-IMRAS-002 D14 imm5	CD14-CD19-/CD3+/PD1+/CD8+CD4–/RA-CCR7+Tcm	0.995679012345679	T	D14 Imm5	S002	Protected	D133	IMRAS-002-021	CD8+ T	CD8+ T: PD1+RA-CCR7+Tcm
10: Protected-IMRAS-002 D14 imm5	CD14-CD19-/CD3+/PD1+/CD8+CD4–/RA-CCR7+Tcm	0.995679012345679	T	D14 Imm5	S002	Protected	D133	IMRAS-002-021	CD8+ Tcm	CD8+ Tcm: PD1+RA-CCR7+
10: Protected-IMRAS-002 D14 imm5	CD14-CD19-/CD3+/PD1+/CD8+CD4–/RA-CCR7-Tem	1.791358024691358	T	D14 Imm5	S002	Protected	D133	IMRAS-002-021	CD8+ T	CD8+ T: PD1+RA-CCR7-Tem
10: Protected-IMRAS-002 D14 imm5	CD14-CD19-/CD3+/PD1+/CD8+CD4–/RA-CCR7-Tem	1.791358024691358	T	D14 Imm5	S002	Protected	D133	IMRAS-002-021	CD8+ Tem	CD8+ Tem: PD1+RA-CCR7-
10: Protected-IMRAS-002 D14 imm5	CD14-CD19-/CD3+/T-bet+/CD8–CD4+	0.3160493827160494	T	D14 Imm5	S002	Protected	D133	IMRAS-002-021	CD4+ T	CD4+ T: T-bet+
10: Protected-IMRAS-002 D14 imm5	CD14-CD19-/CD3+/T-bet+/CD8–CD4+/RA+CCR7-TEMRA	0.011111111111111112	T	D14 Imm5	S002	Protected	D133	IMRAS-002-021	CD4+ T	CD4+ T: T-bet+RA+CCR7-TEMRA
10: Protected-IMRAS-002 D14 imm5	CD14-CD19-/CD3+/T-bet+/CD8–CD4+/RA+CCR7-TEMRA	0.011111111111111112	T	D14 Imm5	S002	Protected	D133	IMRAS-002-021	CD4+ TEMRA	CD4+ TEMRA: T-bet+RA+CCR7-
10: Protected-IMRAS-002 D14 imm5	CD14-CD19-/CD3+/T-bet+/CD8–CD4+/RA+CCR7+naive	0.1697530864197531	T	D14 Imm5	S002	Protected	D133	IMRAS-002-021	CD4+ T	CD4+ T: T-bet+RA+CCR7+naive
10: Protected-IMRAS-002 D14 imm5	CD14-CD19-/CD3+/T-bet+/CD8–CD4+/RA+CCR7+naive	0.1697530864197531	T	D14 Imm5	S002	Protected	D133	IMRAS-002-021	CD4+ T naive	CD4+ T naive: T-bet+RA+CCR7+
10: Protected-IMRAS-002 D14 imm5	CD14-CD19-/CD3+/T-bet+/CD8–CD4+/RA-CCR7+Tcm	0.059876543209876544	T	D14 Imm5	S002	Protected	D133	IMRAS-002-021	CD4+ T	CD4+ T: T-bet+RA-CCR7+Tcm
10: Protected-IMRAS-002 D14 imm5	CD14-CD19-/CD3+/T-bet+/CD8–CD4+/RA-CCR7+Tcm	0.059876543209876544	T	D14 Imm5	S002	Protected	D133	IMRAS-002-021	CD4+ Tcm	CD4+ Tcm: T-bet+RA-CCR7+
10: Protected-IMRAS-002 D14 imm5	CD14-CD19-/CD3+/T-bet+/CD8–CD4+/RA-CCR7-Tem	0.07407407407407407	T	D14 Imm5	S002	Protected	D133	IMRAS-002-021	CD4+ T	CD4+ T: T-bet+RA-CCR7-Tem
10: Protected-IMRAS-002 D14 imm5	CD14-CD19-/CD3+/T-bet+/CD8–CD4+/RA-CCR7-Tem	0.07407407407407407	T	D14 Imm5	S002	Protected	D133	IMRAS-002-021	CD4+ Tem	CD4+ Tem: T-bet+RA-CCR7-
10: Protected-IMRAS-002 D14 imm5	CD14-CD19-/CD3+/T-bet+/CD8+CD4–	0.7432098765432099	T	D14 Imm5	S002	Protected	D133	IMRAS-002-021	CD8+ T	CD8+ T: T-bet+
10: Protected-IMRAS-002 D14 imm5	CD14-CD19-/CD3+/T-bet+/CD8+CD4–/RA+CCR7+naive	0.1271604938271605	T	D14 Imm5	S002	Protected	D133	IMRAS-002-021	CD8+ T	CD8+ T: T-bet+RA+CCR7+naive
10: Protected-IMRAS-002 D14 imm5	CD14-CD19-/CD3+/T-bet+/CD8+CD4–/RA+CCR7+naive	0.1271604938271605	T	D14 Imm5	S002	Protected	D133	IMRAS-002-021	CD8+ T naive	CD8+ T naive: T-bet+RA+CCR7+
10: Protected-IMRAS-002 D14 imm5	CD14-CD19-/CD3+/T-bet+/CD8+CD4–/RA+CCR7-TEMRA	0.19506172839506172	T	D14 Imm5	S002	Protected	D133	IMRAS-002-021	CD8+ T	CD8+ T: T-bet+RA+CCR7-TEMRA
10: Protected-IMRAS-002 D14 imm5	CD14-CD19-/CD3+/T-bet+/CD8+CD4–/RA+CCR7-TEMRA	0.19506172839506172	T	D14 Imm5	S002	Protected	D133	IMRAS-002-021	CD8+ TEMRA	CD8+ TEMRA: T-bet+RA+CCR7-
10: Protected-IMRAS-002 D14 imm5	CD14-CD19-/CD3+/T-bet+/CD8+CD4–/RA-CCR7+Tcm	0.040740740740740744	T	D14 Imm5	S002	Protected	D133	IMRAS-002-021	CD8+ T	CD8+ T: T-bet+RA-CCR7+Tcm
10: Protected-IMRAS-002 D14 imm5	CD14-CD19-/CD3+/T-bet+/CD8+CD4–/RA-CCR7+Tcm	0.040740740740740744	T	D14 Imm5	S002	Protected	D133	IMRAS-002-021	CD8+ Tcm	CD8+ Tcm: T-bet+RA-CCR7+
10: Protected-IMRAS-002 D14 imm5	CD14-CD19-/CD3+/T-bet+/CD8+CD4–/RA-CCR7-Tem	0.37962962962962965	T	D14 Imm5	S002	Protected	D133	IMRAS-002-021	CD8+ T	CD8+ T: T-bet+RA-CCR7-Tem
10: Protected-IMRAS-002 D14 imm5	CD14-CD19-/CD3+/T-bet+/CD8+CD4–/RA-CCR7-Tem	0.37962962962962965	T	D14 Imm5	S002	Protected	D133	IMRAS-002-021	CD8+ Tem	CD8+ Tem: T-bet+RA-CCR7-
19: Protected-IMRAS-002 D0 imm1	CD14-CD19-/CD3+/CD8–CD4+	28.571428571428573	T	D0 Imm1	S002	Protected	D000	IMRAS-002-021	CD4+ T	CD4+ T: Total
19: Protected-IMRAS-002 D0 imm1	CD14-CD19-/CD3+/CD8–CD4+/PD1+CXCR5-	4.204045512010114	T	D0 Imm1	S002	Protected	D000	IMRAS-002-021	CD4+ T	CD4+ T: PD1+CXCR5-
19: Protected-IMRAS-002 D0 imm1	CD14-CD19-/CD3+/CD8–CD4+/Tfh PD1+CXCR5+	0.38305941845764857	T	D0 Imm1	S002	Protected	D000	IMRAS-002-021	CD4+ T	CD4+ T: TfhPD1+CXCR5+
19: Protected-IMRAS-002 D0 imm1	CD14-CD19-/CD3+/CD8–CD4+/Tfh PD1+CXCR5+	0.38305941845764857	T	D0 Imm1	S002	Protected	D000	IMRAS-002-021	CD4+ Tfh	CD4+ Tfh: PD1+CXCR5+
19: Protected-IMRAS-002 D0 imm1	CD14-CD19-/CD3+/CD8–CD4+/Tfh PD1+CXCR5+/CXCR3+	0.10164348925410872	T	D0 Imm1	S002	Protected	D000	IMRAS-002-021	CD4+ T	CD4+ T: TfhPD1+CXCR5+CXCR3+
19: Protected-IMRAS-002 D0 imm1	CD14-CD19-/CD3+/CD8–CD4+/Tfh PD1+CXCR5+/CXCR3+	0.10164348925410872	T	D0 Imm1	S002	Protected	D000	IMRAS-002-021	CD4+ Tfh	CD4+ Tfh: PD1+CXCR5+CXCR3+
19: Protected-IMRAS-002 D0 imm1	CD14-CD19-/CD3+/CD8–CD4+/Tfh PD1+CXCR5+/CD25+FOXp3+	0.01643489254108723	T	D0 Imm1	S002	Protected	D000	IMRAS-002-021	CD4+ T	CD4+ T: TfhPD1+CXCR5+CD25+FOXp3+
19: Protected-IMRAS-002 D0 imm1	CD14-CD19-/CD3+/CD8–CD4+/Tfh PD1+CXCR5+/CD25+FOXp3+	0.01643489254108723	T	D0 Imm1	S002	Protected	D000	IMRAS-002-021	CD4+ Tfh	CD4+ Tfh: PD1+CXCR5+CD25+FOXp3+
19: Protected-IMRAS-002 D0 imm1	CD14-CD19-/CD3+/CD8–CD4+/CXCR5+PD1-	0.6051833122629583	T	D0 Imm1	S002	Protected	D000	IMRAS-002-021	CD4+ T	CD4+ T: CXCR5+PD1-
19: Protected-IMRAS-002 D0 imm1	CD14-CD19-/CD3+/CD8–CD4+/RA+CCR7-TEMRA	0.0829329962073325	T	D0 Imm1	S002	Protected	D000	IMRAS-002-021	CD4+ T	CD4+ T: RA+CCR7-TEMRA
19: Protected-IMRAS-002 D0 imm1	CD14-CD19-/CD3+/CD8–CD4+/RA+CCR7+naive	17.193426042983564	T	D0 Imm1	S002	Protected	D000	IMRAS-002-021	CD4+ T	CD4+ T: RA+CCR7+naive
19: Protected-IMRAS-002 D0 imm1	CD14-CD19-/CD3+/CD8–CD4+/RA-CCR7+Tcm	8.581668773704171	T	D0 Imm1	S002	Protected	D000	IMRAS-002-021	CD4+ T	CD4+ T: RA-CCR7+Tcm
19: Protected-IMRAS-002 D0 imm1	CD14-CD19-/CD3+/CD8–CD4+/RA-CCR7-Tem	2.590518331226296	T	D0 Imm1	S002	Protected	D000	IMRAS-002-021	CD4+ T	CD4+ T: RA-CCR7-Tem
19: Protected-IMRAS-002 D0 imm1	CD14-CD19-/CD3+/CD8–CD4+/Treg	2.054235145385588	T	D0 Imm1	S002	Protected	D000	IMRAS-002-021	CD4+ T	CD4+ T: Treg
19: Protected-IMRAS-002 D0 imm1	CD14-CD19-/CD3+/CD8–CD4+/Treg	2.054235145385588	T	D0 Imm1	S002	Protected	D000	IMRAS-002-021	CD4+ Treg	CD4+ Treg: Total
19: Protected-IMRAS-002 D0 imm1	CD14-CD19-/CD3+/CD8–CD4+/Treg/CD38– HLA DR–	1.027686472819216	T	D0 Imm1	S002	Protected	D000	IMRAS-002-021	CD4+ T	CD4+ T: TregCD38–HLADR–
19: Protected-IMRAS-002 D0 imm1	CD14-CD19-/CD3+/CD8–CD4+/Treg/CD38– HLA DR–	1.027686472819216	T	D0 Imm1	S002	Protected	D000	IMRAS-002-021	CD4+ Treg	CD4+ Treg: CD38–HLADR–
19: Protected-IMRAS-002 D0 imm1	CD14-CD19-/CD3+/CD8–CD4+/Treg/CD38–HLA DR+	0.07939317319848294	T	D0 Imm1	S002	Protected	D000	IMRAS-002-021	CD4+ T	CD4+ T: TregCD38–HLADR+
19: Protected-IMRAS-002 D0 imm1	CD14-CD19-/CD3+/CD8–CD4+/Treg/CD38–HLA DR+	0.07939317319848294	T	D0 Imm1	S002	Protected	D000	IMRAS-002-021	CD4+ Treg	CD4+ Treg: CD38–HLADR+
19: Protected-IMRAS-002 D0 imm1	CD14-CD19-/CD3+/CD8–CD4+/Treg/CD38 +HLA DR +	0.10379266750948167	T	D0 Imm1	S002	Protected	D000	IMRAS-002-021	CD4+ T	CD4+ T: TregCD38+HLADR+
19: Protected-IMRAS-002 D0 imm1	CD14-CD19-/CD3+/CD8–CD4+/Treg/CD38 +HLA DR +	0.10379266750948167	T	D0 Imm1	S002	Protected	D000	IMRAS-002-021	CD4+ Treg	CD4+ Treg: CD38+HLADR+
19: Protected-IMRAS-002 D0 imm1	CD14-CD19-/CD3+/CD8–CD4+/Treg/CD38+HLA DR–	0.8433628318584071	T	D0 Imm1	S002	Protected	D000	IMRAS-002-021	CD4+ T	CD4+ T: TregCD38+HLADR–
19: Protected-IMRAS-002 D0 imm1	CD14-CD19-/CD3+/CD8–CD4+/Treg/CD38+HLA DR–	0.8433628318584071	T	D0 Imm1	S002	Protected	D000	IMRAS-002-021	CD4+ Treg	CD4+ Treg: CD38+HLADR–
19: Protected-IMRAS-002 D0 imm1	CD14-CD19-/CD3+/CD8–CD4+/Treg/CD127 hi	0.2284450063211125	T	D0 Imm1	S002	Protected	D000	IMRAS-002-021	CD4+ T	CD4+ T: TregCD127hi
19: Protected-IMRAS-002 D0 imm1	CD14-CD19-/CD3+/CD8–CD4+/Treg/CD127 hi	0.2284450063211125	T	D0 Imm1	S002	Protected	D000	IMRAS-002-021	CD4+ Treg	CD4+ Treg: CD127hi
19: Protected-IMRAS-002 D0 imm1	CD14-CD19-/CD3+/CD8–CD4+/Treg/CD127lo	1.8257901390644753	T	D0 Imm1	S002	Protected	D000	IMRAS-002-021	CD4+ T	CD4+ T: TregCD127lo
19: Protected-IMRAS-002 D0 imm1	CD14-CD19-/CD3+/CD8–CD4+/Treg/CD127lo	1.8257901390644753	T	D0 Imm1	S002	Protected	D000	IMRAS-002-021	CD4+ Treg	CD4+ Treg: CD127lo
19: Protected-IMRAS-002 D0 imm1	CD14-CD19-/CD3+/CD8–CD4+/Treg/CTLA4– Ki67+	0.01592920353982301	T	D0 Imm1	S002	Protected	D000	IMRAS-002-021	CD4+ T	CD4+ T: TregCTLA4–Ki67+
19: Protected-IMRAS-002 D0 imm1	CD14-CD19-/CD3+/CD8–CD4+/Treg/CTLA4– Ki67+	0.01592920353982301	T	D0 Imm1	S002	Protected	D000	IMRAS-002-021	CD4+ Treg	CD4+ Treg: CTLA4–Ki67+
19: Protected-IMRAS-002 D0 imm1	CD14-CD19-/CD3+/CD8–CD4+/Treg/CTLA4+ Ki67+	0.15941845764854615	T	D0 Imm1	S002	Protected	D000	IMRAS-002-021	CD4+ T	CD4+ T: TregCTLA4+Ki67+
19: Protected-IMRAS-002 D0 imm1	CD14-CD19-/CD3+/CD8–CD4+/Treg/CTLA4+ Ki67+	0.15941845764854615	T	D0 Imm1	S002	Protected	D000	IMRAS-002-021	CD4+ Treg	CD4+ Treg: CTLA4+Ki67+
19: Protected-IMRAS-002 D0 imm1	CD14-CD19-/CD3+/CD8–CD4+/Treg/CTLA4+ Ki67-	0.8219974715549937	T	D0 Imm1	S002	Protected	D000	IMRAS-002-021	CD4+ T	CD4+ T: TregCTLA4+Ki67-
19: Protected-IMRAS-002 D0 imm1	CD14-CD19-/CD3+/CD8–CD4+/Treg/CTLA4+ Ki67-	0.8219974715549937	T	D0 Imm1	S002	Protected	D000	IMRAS-002-021	CD4+ Treg	CD4+ Treg: CTLA4+Ki67-
19: Protected-IMRAS-002 D0 imm1	CD14-CD19-/CD3+/CD8–CD4+/Treg/CTLA4– Ki67-	1.056890012642225	T	D0 Imm1	S002	Protected	D000	IMRAS-002-021	CD4+ T	CD4+ T: TregCTLA4–Ki67-
19: Protected-IMRAS-002 D0 imm1	CD14-CD19-/CD3+/CD8–CD4+/Treg/CTLA4– Ki67-	1.056890012642225	T	D0 Imm1	S002	Protected	D000	IMRAS-002-021	CD4+ Treg	CD4+ Treg: CTLA4–Ki67-
19: Protected-IMRAS-002 D0 imm1	CD14-CD19-/CD3+/CD8+CD4–	14.538558786346396	T	D0 Imm1	S002	Protected	D000	IMRAS-002-021	CD8+ T	CD8+ T: Total
19: Protected-IMRAS-002 D0 imm1	CD14-CD19-/CD3+/CD8+CD4–/RA+CCR7+naive	9.856510745891278	T	D0 Imm1	S002	Protected	D000	IMRAS-002-021	CD8+ T	CD8+ T: RA+CCR7+naive
19: Protected-IMRAS-002 D0 imm1	CD14-CD19-/CD3+/CD8+CD4–/RA+CCR7-TEMRA	1.0241466498103666	T	D0 Imm1	S002	Protected	D000	IMRAS-002-021	CD8+ T	CD8+ T: RA+CCR7-TEMRA
19: Protected-IMRAS-002 D0 imm1	CD14-CD19-/CD3+/CD8+CD4–/RA-CCR7+Tcm	1.483944374209861	T	D0 Imm1	S002	Protected	D000	IMRAS-002-021	CD8+ T	CD8+ T: RA-CCR7+Tcm
19: Protected-IMRAS-002 D0 imm1	CD14-CD19-/CD3+/CD8+CD4–/RA-CCR7-Tem	2.151327433628319	T	D0 Imm1	S002	Protected	D000	IMRAS-002-021	CD8+ T	CD8+ T: RA-CCR7-Tem
19: Protected-IMRAS-002 D0 imm1	CD14-CD19-/CD3+/CXCR3+/CD8–CD4+	1.7040455120101137	T	D0 Imm1	S002	Protected	D000	IMRAS-002-021	CD4+ T	CD4+ T: CXCR3+
19: Protected-IMRAS-002 D0 imm1	CD14-CD19-/CD3+/CXCR3+/CD8–CD4+/RA+CCR7+naive	0.2493046776232617	T	D0 Imm1	S002	Protected	D000	IMRAS-002-021	CD4+ T	CD4+ T: CXCR3+RA+CCR7+naive
19: Protected-IMRAS-002 D0 imm1	CD14-CD19-/CD3+/CXCR3+/CD8–CD4+/RA+CCR7+naive	0.2493046776232617	T	D0 Imm1	S002	Protected	D000	IMRAS-002-021	CD4+ T naive	CD4+ T naive: CXCR3+RA+CCR7+
19: Protected-IMRAS-002 D0 imm1	CD14-CD19-/CD3+/CXCR3+/CD8–CD4+/RA+CCR7-TEMRA	0.004804045512010114	T	D0 Imm1	S002	Protected	D000	IMRAS-002-021	CD4+ T	CD4+ T: CXCR3+RA+CCR7-TEMRA
19: Protected-IMRAS-002 D0 imm1	CD14-CD19-/CD3+/CXCR3+/CD8–CD4+/RA+CCR7-TEMRA	0.004804045512010114	T	D0 Imm1	S002	Protected	D000	IMRAS-002-021	CD4+ TEMRA	CD4+ TEMRA: CXCR3+RA+CCR7-
19: Protected-IMRAS-002 D0 imm1	CD14-CD19-/CD3+/CXCR3+/CD8–CD4+/RA-CCR7+Tcm	1.1821744627054362	T	D0 Imm1	S002	Protected	D000	IMRAS-002-021	CD4+ T	CD4+ T: CXCR3+RA-CCR7+Tcm
19: Protected-IMRAS-002 D0 imm1	CD14-CD19-/CD3+/CXCR3+/CD8–CD4+/RA-CCR7+Tcm	1.1821744627054362	T	D0 Imm1	S002	Protected	D000	IMRAS-002-021	CD4+ Tcm	CD4+ Tcm: CXCR3+RA-CCR7+
19: Protected-IMRAS-002 D0 imm1	CD14-CD19-/CD3+/CXCR3+/CD8–CD4+/RA-CCR7-Tem	0.27079646017699116	T	D0 Imm1	S002	Protected	D000	IMRAS-002-021	CD4+ T	CD4+ T: CXCR3+RA-CCR7-Tem
19: Protected-IMRAS-002 D0 imm1	CD14-CD19-/CD3+/CXCR3+/CD8–CD4+/RA-CCR7-Tem	0.27079646017699116	T	D0 Imm1	S002	Protected	D000	IMRAS-002-021	CD4+ Tem	CD4+ Tem: CXCR3+RA-CCR7-
19: Protected-IMRAS-002 D0 imm1	CD14-CD19-/CD3+/CXCR3+/CD8+CD4–	3.681668773704172	T	D0 Imm1	S002	Protected	D000	IMRAS-002-021	CD8+ T	CD8+ T: CXCR3+
19: Protected-IMRAS-002 D0 imm1	CD14-CD19-/CD3+/CXCR3+/CD8+CD4–/RA+CCR7+naive	2.7509481668773703	T	D0 Imm1	S002	Protected	D000	IMRAS-002-021	CD8+ T	CD8+ T: CXCR3+RA+CCR7+naive
19: Protected-IMRAS-002 D0 imm1	CD14-CD19-/CD3+/CXCR3+/CD8+CD4–/RA+CCR7+naive	2.7509481668773703	T	D0 Imm1	S002	Protected	D000	IMRAS-002-021	CD8+ T naive	CD8+ T naive: CXCR3+RA+CCR7+
19: Protected-IMRAS-002 D0 imm1	CD14-CD19-/CD3+/CXCR3+/CD8+CD4–/RA+CCR7-TEMRA	0.07142857142857142	T	D0 Imm1	S002	Protected	D000	IMRAS-002-021	CD8+ T	CD8+ T: CXCR3+RA+CCR7-TEMRA
19: Protected-IMRAS-002 D0 imm1	CD14-CD19-/CD3+/CXCR3+/CD8+CD4–/RA+CCR7-TEMRA	0.07142857142857142	T	D0 Imm1	S002	Protected	D000	IMRAS-002-021	CD8+ TEMRA	CD8+ TEMRA: CXCR3+RA+CCR7-
19: Protected-IMRAS-002 D0 imm1	CD14-CD19-/CD3+/CXCR3+/CD8+CD4–/RA-CCR7+Tcm	0.638432364096081	T	D0 Imm1	S002	Protected	D000	IMRAS-002-021	CD8+ T	CD8+ T: CXCR3+RA-CCR7+Tcm
19: Protected-IMRAS-002 D0 imm1	CD14-CD19-/CD3+/CXCR3+/CD8+CD4–/RA-CCR7+Tcm	0.638432364096081	T	D0 Imm1	S002	Protected	D000	IMRAS-002-021	CD8+ Tcm	CD8+ Tcm: CXCR3+RA-CCR7+
19: Protected-IMRAS-002 D0 imm1	CD14-CD19-/CD3+/CXCR3+/CD8+CD4–/RA-CCR7-Tem	0.19494310998735778	T	D0 Imm1	S002	Protected	D000	IMRAS-002-021	CD8+ T	CD8+ T: CXCR3+RA-CCR7-Tem
19: Protected-IMRAS-002 D0 imm1	CD14-CD19-/CD3+/CXCR3+/CD8+CD4–/RA-CCR7-Tem	0.19494310998735778	T	D0 Imm1	S002	Protected	D000	IMRAS-002-021	CD8+ Tem	CD8+ Tem: CXCR3+RA-CCR7-
19: Protected-IMRAS-002 D0 imm1	CD14-CD19-/CD3+/CXCR6+/CD8–CD4+	0.6348925410872314	T	D0 Imm1	S002	Protected	D000	IMRAS-002-021	CD4+ T	CD4+ T: CXCR6+
19: Protected-IMRAS-002 D0 imm1	CD14-CD19-/CD3+/CXCR6+/CD8–CD4+/RA+CCR7-TEMRA	0.016308470290771176	T	D0 Imm1	S002	Protected	D000	IMRAS-002-021	CD4+ T	CD4+ T: CXCR6+RA+CCR7-TEMRA
19: Protected-IMRAS-002 D0 imm1	CD14-CD19-/CD3+/CXCR6+/CD8–CD4+/RA+CCR7-TEMRA	0.016308470290771176	T	D0 Imm1	S002	Protected	D000	IMRAS-002-021	CD4+ TEMRA	CD4+ TEMRA: CXCR6+RA+CCR7-
19: Protected-IMRAS-002 D0 imm1	CD14-CD19-/CD3+/CXCR6+/CD8–CD4+/RA+CCR7+naive	0.13552465233881164	T	D0 Imm1	S002	Protected	D000	IMRAS-002-021	CD4+ T	CD4+ T: CXCR6+RA+CCR7+naive
19: Protected-IMRAS-002 D0 imm1	CD14-CD19-/CD3+/CXCR6+/CD8–CD4+/RA+CCR7+naive	0.13552465233881164	T	D0 Imm1	S002	Protected	D000	IMRAS-002-021	CD4+ T naive	CD4+ T naive: CXCR6+RA+CCR7+
19: Protected-IMRAS-002 D0 imm1	CD14-CD19-/CD3+/CXCR6+/CD8–CD4+/RA-CCR7+Tcm	0.1538558786346397	T	D0 Imm1	S002	Protected	D000	IMRAS-002-021	CD4+ T	CD4+ T: CXCR6+RA-CCR7+Tcm
19: Protected-IMRAS-002 D0 imm1	CD14-CD19-/CD3+/CXCR6+/CD8–CD4+/RA-CCR7+Tcm	0.1538558786346397	T	D0 Imm1	S002	Protected	D000	IMRAS-002-021	CD4+ Tcm	CD4+ Tcm: CXCR6+RA-CCR7+
19: Protected-IMRAS-002 D0 imm1	CD14-CD19-/CD3+/CXCR6+/CD8–CD4+/RA-CCR7-Tem	0.3276864728192162	T	D0 Imm1	S002	Protected	D000	IMRAS-002-021	CD4+ T	CD4+ T: CXCR6+RA-CCR7-Tem
19: Protected-IMRAS-002 D0 imm1	CD14-CD19-/CD3+/CXCR6+/CD8–CD4+/RA-CCR7-Tem	0.3276864728192162	T	D0 Imm1	S002	Protected	D000	IMRAS-002-021	CD4+ Tem	CD4+ Tem: CXCR6+RA-CCR7-
19: Protected-IMRAS-002 D0 imm1	CD14-CD19-/CD3+/CXCR6+/CD8+CD4–	1.9123893805309735	T	D0 Imm1	S002	Protected	D000	IMRAS-002-021	CD8+ T	CD8+ T: CXCR6+
19: Protected-IMRAS-002 D0 imm1	CD14-CD19-/CD3+/CXCR6+/CD8+CD4–/CD69+CD38+	0.034007585335018964	T	D0 Imm1	S002	Protected	D000	IMRAS-002-021	CD8+ T	CD8+ T: CXCR6+CD69+CD38+
19: Protected-IMRAS-002 D0 imm1	CD14-CD19-/CD3+/CXCR6+/CD8+CD4–/CD69+CD38-	0.08154235145385588	T	D0 Imm1	S002	Protected	D000	IMRAS-002-021	CD8+ T	CD8+ T: CXCR6+CD69+CD38-
19: Protected-IMRAS-002 D0 imm1	CD14-CD19-/CD3+/CXCR6+/CD8+CD4–/CD69-CD38+	0.22187104930467763	T	D0 Imm1	S002	Protected	D000	IMRAS-002-021	CD8+ T	CD8+ T: CXCR6+CD69-CD38+
19: Protected-IMRAS-002 D0 imm1	CD14-CD19-/CD3+/CXCR6+/CD8+CD4–/CD69-CD38-	1.574968394437421	T	D0 Imm1	S002	Protected	D000	IMRAS-002-021	CD8+ T	CD8+ T: CXCR6+CD69-CD38-
19: Protected-IMRAS-002 D0 imm1	CD14-CD19-/CD3+/CXCR6+/CD8+CD4–/ki67+PD1+	0.03881163084702908	T	D0 Imm1	S002	Protected	D000	IMRAS-002-021	CD8+ T	CD8+ T: CXCR6+ki67+PD1+
19: Protected-IMRAS-002 D0 imm1	CD14-CD19-/CD3+/CXCR6+/CD8+CD4–/ki67+PD1-	0.014917825537294564	T	D0 Imm1	S002	Protected	D000	IMRAS-002-021	CD8+ T	CD8+ T: CXCR6+ki67+PD1-
19: Protected-IMRAS-002 D0 imm1	CD14-CD19-/CD3+/CXCR6+/CD8+CD4–/ki67-PD1+	1.4603034134007586	T	D0 Imm1	S002	Protected	D000	IMRAS-002-021	CD8+ T	CD8+ T: CXCR6+ki67-PD1+
19: Protected-IMRAS-002 D0 imm1	CD14-CD19-/CD3+/CXCR6+/CD8+CD4–/ki67-PD1-	0.3983565107458913	T	D0 Imm1	S002	Protected	D000	IMRAS-002-021	CD8+ T	CD8+ T: CXCR6+ki67-PD1-
19: Protected-IMRAS-002 D0 imm1	CD14-CD19-/CD3+/CXCR6+/CD8+CD4–/RA+CCR7+naive	0.14943109987357775	T	D0 Imm1	S002	Protected	D000	IMRAS-002-021	CD8+ T	CD8+ T: CXCR6+RA+CCR7+naive
19: Protected-IMRAS-002 D0 imm1	CD14-CD19-/CD3+/CXCR6+/CD8+CD4–/RA+CCR7+naive	0.14943109987357775	T	D0 Imm1	S002	Protected	D000	IMRAS-002-021	CD8+ T naive	CD8+ T naive: CXCR6+RA+CCR7+
19: Protected-IMRAS-002 D0 imm1	CD14-CD19-/CD3+/CXCR6+/CD8+CD4–/RA+CCR7-TEMRA	0.4036662452591656	T	D0 Imm1	S002	Protected	D000	IMRAS-002-021	CD8+ T	CD8+ T: CXCR6+RA+CCR7-TEMRA
19: Protected-IMRAS-002 D0 imm1	CD14-CD19-/CD3+/CXCR6+/CD8+CD4–/RA+CCR7-TEMRA	0.4036662452591656	T	D0 Imm1	S002	Protected	D000	IMRAS-002-021	CD8+ TEMRA	CD8+ TEMRA: CXCR6+RA+CCR7-
19: Protected-IMRAS-002 D0 imm1	CD14-CD19-/CD3+/CXCR6+/CD8+CD4–/RA-CCR7+Tcm	0.252212389380531	T	D0 Imm1	S002	Protected	D000	IMRAS-002-021	CD8+ T	CD8+ T: CXCR6+RA-CCR7+Tcm
19: Protected-IMRAS-002 D0 imm1	CD14-CD19-/CD3+/CXCR6+/CD8+CD4–/RA-CCR7+Tcm	0.252212389380531	T	D0 Imm1	S002	Protected	D000	IMRAS-002-021	CD8+ Tcm	CD8+ Tcm: CXCR6+RA-CCR7+
19: Protected-IMRAS-002 D0 imm1	CD14-CD19-/CD3+/CXCR6+/CD8+CD4–/RA-CCR7-Tem	1.102528445006321	T	D0 Imm1	S002	Protected	D000	IMRAS-002-021	CD8+ T	CD8+ T: CXCR6+RA-CCR7-Tem
19: Protected-IMRAS-002 D0 imm1	CD14-CD19-/CD3+/CXCR6+/CD8+CD4–/RA-CCR7-Tem	1.102528445006321	T	D0 Imm1	S002	Protected	D000	IMRAS-002-021	CD8+ Tem	CD8+ Tem: CXCR6+RA-CCR7-
19: Protected-IMRAS-002 D0 imm1	CD14-CD19-/CD3+/CD38–HLA DR+/CD8–CD4+	0.1802781289506953	T	D0 Imm1	S002	Protected	D000	IMRAS-002-021	CD4+ T	CD4+ T: CD38–HLADR+
19: Protected-IMRAS-002 D0 imm1	CD14-CD19-/CD3+/CD38–HLA DR+/CD8–CD4+/RA+CCR7+naive	0.005941845764854615	T	D0 Imm1	S002	Protected	D000	IMRAS-002-021	CD4+ T	CD4+ T: CD38–HLADR+RA+CCR7+naive
19: Protected-IMRAS-002 D0 imm1	CD14-CD19-/CD3+/CD38–HLA DR+/CD8–CD4+/RA+CCR7+naive	0.005941845764854615	T	D0 Imm1	S002	Protected	D000	IMRAS-002-021	CD4+ T naive	CD4+ T naive: CD38–HLADR+RA+CCR7+
19: Protected-IMRAS-002 D0 imm1	CD14-CD19-/CD3+/CD38–HLA DR+/CD8–CD4+/RA+CCR7-TEMRA	0.0039190897597977245	T	D0 Imm1	S002	Protected	D000	IMRAS-002-021	CD4+ T	CD4+ T: CD38–HLADR+RA+CCR7-TEMRA
19: Protected-IMRAS-002 D0 imm1	CD14-CD19-/CD3+/CD38–HLA DR+/CD8–CD4+/RA+CCR7-TEMRA	0.0039190897597977245	T	D0 Imm1	S002	Protected	D000	IMRAS-002-021	CD4+ TEMRA	CD4+ TEMRA: CD38–HLADR+RA+CCR7-
19: Protected-IMRAS-002 D0 imm1	CD14-CD19-/CD3+/CD38–HLA DR+/CD8–CD4+/RA-CCR7+Tcm	0.05562579013906448	T	D0 Imm1	S002	Protected	D000	IMRAS-002-021	CD4+ T	CD4+ T: CD38–HLADR+RA-CCR7+Tcm
19: Protected-IMRAS-002 D0 imm1	CD14-CD19-/CD3+/CD38–HLA DR+/CD8–CD4+/RA-CCR7+Tcm	0.05562579013906448	T	D0 Imm1	S002	Protected	D000	IMRAS-002-021	CD4+ Tcm	CD4+ Tcm: CD38–HLADR+RA-CCR7+
19: Protected-IMRAS-002 D0 imm1	CD14-CD19-/CD3+/CD38–HLA DR+/CD8–CD4+/RA-CCR7-Tem	0.11479140328697851	T	D0 Imm1	S002	Protected	D000	IMRAS-002-021	CD4+ T	CD4+ T: CD38–HLADR+RA-CCR7-Tem
19: Protected-IMRAS-002 D0 imm1	CD14-CD19-/CD3+/CD38–HLA DR+/CD8–CD4+/RA-CCR7-Tem	0.11479140328697851	T	D0 Imm1	S002	Protected	D000	IMRAS-002-021	CD4+ Tem	CD4+ Tem: CD38–HLADR+RA-CCR7-
19: Protected-IMRAS-002 D0 imm1	CD14-CD19-/CD3+/CD38–HLA DR+/CD8+CD4–	0.02692793931731985	T	D0 Imm1	S002	Protected	D000	IMRAS-002-021	CD8+ T	CD8+ T: CD38–HLADR+
19: Protected-IMRAS-002 D0 imm1	CD14-CD19-/CD3+/CD38–HLA DR+/CD8+CD4–/RA+CCR7+naive	0.005562579013906448	T	D0 Imm1	S002	Protected	D000	IMRAS-002-021	CD8+ T	CD8+ T: CD38–HLADR+RA+CCR7+naive
19: Protected-IMRAS-002 D0 imm1	CD14-CD19-/CD3+/CD38–HLA DR+/CD8+CD4–/RA+CCR7+naive	0.005562579013906448	T	D0 Imm1	S002	Protected	D000	IMRAS-002-021	CD8+ T naive	CD8+ T naive: CD38–HLADR+RA+CCR7+
19: Protected-IMRAS-002 D0 imm1	CD14-CD19-/CD3+/CD38–HLA DR+/CD8+CD4–/RA+CCR7-TEMRA	0.0039190897597977245	T	D0 Imm1	S002	Protected	D000	IMRAS-002-021	CD8+ T	CD8+ T: CD38–HLADR+RA+CCR7-TEMRA
19: Protected-IMRAS-002 D0 imm1	CD14-CD19-/CD3+/CD38–HLA DR+/CD8+CD4–/RA+CCR7-TEMRA	0.0039190897597977245	T	D0 Imm1	S002	Protected	D000	IMRAS-002-021	CD8+ TEMRA	CD8+ TEMRA: CD38–HLADR+RA+CCR7-
19: Protected-IMRAS-002 D0 imm1	CD14-CD19-/CD3+/CD38–HLA DR+/CD8+CD4–/RA-CCR7+Tcm	0.002781289506953224	T	D0 Imm1	S002	Protected	D000	IMRAS-002-021	CD8+ T	CD8+ T: CD38–HLADR+RA-CCR7+Tcm
19: Protected-IMRAS-002 D0 imm1	CD14-CD19-/CD3+/CD38–HLA DR+/CD8+CD4–/RA-CCR7+Tcm	0.002781289506953224	T	D0 Imm1	S002	Protected	D000	IMRAS-002-021	CD8+ Tcm	CD8+ Tcm: CD38–HLADR+RA-CCR7+
19: Protected-IMRAS-002 D0 imm1	CD14-CD19-/CD3+/CD38–HLA DR+/CD8+CD4–/RA-CCR7-Tem	0.014664981036662453	T	D0 Imm1	S002	Protected	D000	IMRAS-002-021	CD8+ T	CD8+ T: CD38–HLADR+RA-CCR7-Tem
19: Protected-IMRAS-002 D0 imm1	CD14-CD19-/CD3+/CD38–HLA DR+/CD8+CD4–/RA-CCR7-Tem	0.014664981036662453	T	D0 Imm1	S002	Protected	D000	IMRAS-002-021	CD8+ Tem	CD8+ Tem: CD38–HLADR+RA-CCR7-
19: Protected-IMRAS-002 D0 imm1	CD14-CD19-/CD3+/CD38 +HLA DR +/CD8–CD4+	0.2481668773704172	T	D0 Imm1	S002	Protected	D000	IMRAS-002-021	CD4+ T	CD4+ T: CD38+HLADR+
19: Protected-IMRAS-002 D0 imm1	CD14-CD19-/CD3+/CD38 +HLA DR +/CD8–CD4+/RA+CCR7+naive	0.06801517067003793	T	D0 Imm1	S002	Protected	D000	IMRAS-002-021	CD4+ T	CD4+ T: CD38+HLADR+RA+CCR7+naive
19: Protected-IMRAS-002 D0 imm1	CD14-CD19-/CD3+/CD38 +HLA DR +/CD8–CD4+/RA+CCR7+naive	0.06801517067003793	T	D0 Imm1	S002	Protected	D000	IMRAS-002-021	CD4+ T naive	CD4+ T naive: CD38+HLADR+RA+CCR7+
19: Protected-IMRAS-002 D0 imm1	CD14-CD19-/CD3+/CD38 +HLA DR +/CD8–CD4+/RA+CCR7-TEMRA	0.004171934260429835	T	D0 Imm1	S002	Protected	D000	IMRAS-002-021	CD4+ T	CD4+ T: CD38+HLADR+RA+CCR7-TEMRA
19: Protected-IMRAS-002 D0 imm1	CD14-CD19-/CD3+/CD38 +HLA DR +/CD8–CD4+/RA+CCR7-TEMRA	0.004171934260429835	T	D0 Imm1	S002	Protected	D000	IMRAS-002-021	CD4+ TEMRA	CD4+ TEMRA: CD38+HLADR+RA+CCR7-
19: Protected-IMRAS-002 D0 imm1	CD14-CD19-/CD3+/CD38 +HLA DR +/CD8–CD4+/RA-CCR7+Tcm	0.10442477876106195	T	D0 Imm1	S002	Protected	D000	IMRAS-002-021	CD4+ T	CD4+ T: CD38+HLADR+RA-CCR7+Tcm
19: Protected-IMRAS-002 D0 imm1	CD14-CD19-/CD3+/CD38 +HLA DR +/CD8–CD4+/RA-CCR7+Tcm	0.10442477876106195	T	D0 Imm1	S002	Protected	D000	IMRAS-002-021	CD4+ Tcm	CD4+ Tcm: CD38+HLADR+RA-CCR7+
19: Protected-IMRAS-002 D0 imm1	CD14-CD19-/CD3+/CD38 +HLA DR +/CD8–CD4+/RA-CCR7-Tem	0.07092288242730721	T	D0 Imm1	S002	Protected	D000	IMRAS-002-021	CD4+ T	CD4+ T: CD38+HLADR+RA-CCR7-Tem
19: Protected-IMRAS-002 D0 imm1	CD14-CD19-/CD3+/CD38 +HLA DR +/CD8–CD4+/RA-CCR7-Tem	0.07092288242730721	T	D0 Imm1	S002	Protected	D000	IMRAS-002-021	CD4+ Tem	CD4+ Tem: CD38+HLADR+RA-CCR7-
19: Protected-IMRAS-002 D0 imm1	CD14-CD19-/CD3+/CD38 +HLA DR +/CD8+CD4–	0.11959544879898862	T	D0 Imm1	S002	Protected	D000	IMRAS-002-021	CD8+ T	CD8+ T: CD38+HLADR+
19: Protected-IMRAS-002 D0 imm1	CD14-CD19-/CD3+/CD38 +HLA DR +/CD8+CD4–/RA+CCR7+naive	0.031731984829329964	T	D0 Imm1	S002	Protected	D000	IMRAS-002-021	CD8+ T	CD8+ T: CD38+HLADR+RA+CCR7+naive
19: Protected-IMRAS-002 D0 imm1	CD14-CD19-/CD3+/CD38 +HLA DR +/CD8+CD4–/RA+CCR7+naive	0.031731984829329964	T	D0 Imm1	S002	Protected	D000	IMRAS-002-021	CD8+ T naive	CD8+ T naive: CD38+HLADR+RA+CCR7+
19: Protected-IMRAS-002 D0 imm1	CD14-CD19-/CD3+/CD38 +HLA DR +/CD8+CD4–/RA+CCR7-TEMRA	0.006573957016434893	T	D0 Imm1	S002	Protected	D000	IMRAS-002-021	CD8+ T	CD8+ T: CD38+HLADR+RA+CCR7-TEMRA
19: Protected-IMRAS-002 D0 imm1	CD14-CD19-/CD3+/CD38 +HLA DR +/CD8+CD4–/RA+CCR7-TEMRA	0.006573957016434893	T	D0 Imm1	S002	Protected	D000	IMRAS-002-021	CD8+ TEMRA	CD8+ TEMRA: CD38+HLADR+RA+CCR7-
19: Protected-IMRAS-002 D0 imm1	CD14-CD19-/CD3+/CD38 +HLA DR +/CD8+CD4–/RA-CCR7+Tcm	0.03463969658659924	T	D0 Imm1	S002	Protected	D000	IMRAS-002-021	CD8+ T	CD8+ T: CD38+HLADR+RA-CCR7+Tcm
19: Protected-IMRAS-002 D0 imm1	CD14-CD19-/CD3+/CD38 +HLA DR +/CD8+CD4–/RA-CCR7+Tcm	0.03463969658659924	T	D0 Imm1	S002	Protected	D000	IMRAS-002-021	CD8+ Tcm	CD8+ Tcm: CD38+HLADR+RA-CCR7+
19: Protected-IMRAS-002 D0 imm1	CD14-CD19-/CD3+/CD38 +HLA DR +/CD8+CD4–/RA-CCR7-Tem	0.04664981036662453	T	D0 Imm1	S002	Protected	D000	IMRAS-002-021	CD8+ T	CD8+ T: CD38+HLADR+RA-CCR7-Tem
19: Protected-IMRAS-002 D0 imm1	CD14-CD19-/CD3+/CD38 +HLA DR +/CD8+CD4–/RA-CCR7-Tem	0.04664981036662453	T	D0 Imm1	S002	Protected	D000	IMRAS-002-021	CD8+ Tem	CD8+ Tem: CD38+HLADR+RA-CCR7-
19: Protected-IMRAS-002 D0 imm1	CD14-CD19-/CD3+/CD38+HLA DR–/CD8–CD4+	20.2275600505689	T	D0 Imm1	S002	Protected	D000	IMRAS-002-021	CD4+ T	CD4+ T: CD38+HLADR–
19: Protected-IMRAS-002 D0 imm1	CD14-CD19-/CD3+/CD38+HLA DR–/CD8–CD4+/RA+CCR7+naive	16.18204804045512	T	D0 Imm1	S002	Protected	D000	IMRAS-002-021	CD4+ T	CD4+ T: CD38+HLADR–RA+CCR7+naive
19: Protected-IMRAS-002 D0 imm1	CD14-CD19-/CD3+/CD38+HLA DR–/CD8–CD4+/RA+CCR7+naive	16.18204804045512	T	D0 Imm1	S002	Protected	D000	IMRAS-002-021	CD4+ T naive	CD4+ T naive: CD38+HLADR–RA+CCR7+
19: Protected-IMRAS-002 D0 imm1	CD14-CD19-/CD3+/CD38+HLA DR–/CD8–CD4+/RA+CCR7-TEMRA	0.026169405815423513	T	D0 Imm1	S002	Protected	D000	IMRAS-002-021	CD4+ T	CD4+ T: CD38+HLADR–RA+CCR7-TEMRA
19: Protected-IMRAS-002 D0 imm1	CD14-CD19-/CD3+/CD38+HLA DR–/CD8–CD4+/RA+CCR7-TEMRA	0.026169405815423513	T	D0 Imm1	S002	Protected	D000	IMRAS-002-021	CD4+ TEMRA	CD4+ TEMRA: CD38+HLADR–RA+CCR7-
19: Protected-IMRAS-002 D0 imm1	CD14-CD19-/CD3+/CD38+HLA DR–/CD8–CD4+/RA-CCR7+Tcm	3.606194690265487	T	D0 Imm1	S002	Protected	D000	IMRAS-002-021	CD4+ T	CD4+ T: CD38+HLADR–RA-CCR7+Tcm
19: Protected-IMRAS-002 D0 imm1	CD14-CD19-/CD3+/CD38+HLA DR–/CD8–CD4+/RA-CCR7+Tcm	3.606194690265487	T	D0 Imm1	S002	Protected	D000	IMRAS-002-021	CD4+ Tcm	CD4+ Tcm: CD38+HLADR–RA-CCR7+
19: Protected-IMRAS-002 D0 imm1	CD14-CD19-/CD3+/CD38+HLA DR–/CD8–CD4+/RA-CCR7-Tem	0.4101137800252844	T	D0 Imm1	S002	Protected	D000	IMRAS-002-021	CD4+ T	CD4+ T: CD38+HLADR–RA-CCR7-Tem
19: Protected-IMRAS-002 D0 imm1	CD14-CD19-/CD3+/CD38+HLA DR–/CD8–CD4+/RA-CCR7-Tem	0.4101137800252844	T	D0 Imm1	S002	Protected	D000	IMRAS-002-021	CD4+ Tem	CD4+ Tem: CD38+HLADR–RA-CCR7-
19: Protected-IMRAS-002 D0 imm1	CD14-CD19-/CD3+/CD38+HLA DR–/CD8+CD4–	6.3648546144121365	T	D0 Imm1	S002	Protected	D000	IMRAS-002-021	CD8+ T	CD8+ T: CD38+HLADR–
19: Protected-IMRAS-002 D0 imm1	CD14-CD19-/CD3+/CD38+HLA DR–/CD8+CD4–/RA+CCR7+naive	5.890897597977244	T	D0 Imm1	S002	Protected	D000	IMRAS-002-021	CD8+ T	CD8+ T: CD38+HLADR–RA+CCR7+naive
19: Protected-IMRAS-002 D0 imm1	CD14-CD19-/CD3+/CD38+HLA DR–/CD8+CD4–/RA+CCR7+naive	5.890897597977244	T	D0 Imm1	S002	Protected	D000	IMRAS-002-021	CD8+ T naive	CD8+ T naive: CD38+HLADR–RA+CCR7+
19: Protected-IMRAS-002 D0 imm1	CD14-CD19-/CD3+/CD38+HLA DR–/CD8+CD4–/RA+CCR7-TEMRA	0.10606826801517066	T	D0 Imm1	S002	Protected	D000	IMRAS-002-021	CD8+ T	CD8+ T: CD38+HLADR–RA+CCR7-TEMRA
19: Protected-IMRAS-002 D0 imm1	CD14-CD19-/CD3+/CD38+HLA DR–/CD8+CD4–/RA+CCR7-TEMRA	0.10606826801517066	T	D0 Imm1	S002	Protected	D000	IMRAS-002-021	CD8+ TEMRA	CD8+ TEMRA: CD38+HLADR–RA+CCR7-
19: Protected-IMRAS-002 D0 imm1	CD14-CD19-/CD3+/CD38+HLA DR–/CD8+CD4–/RA-CCR7+Tcm	0.20442477876106194	T	D0 Imm1	S002	Protected	D000	IMRAS-002-021	CD8+ T	CD8+ T: CD38+HLADR–RA-CCR7+Tcm
19: Protected-IMRAS-002 D0 imm1	CD14-CD19-/CD3+/CD38+HLA DR–/CD8+CD4–/RA-CCR7+Tcm	0.20442477876106194	T	D0 Imm1	S002	Protected	D000	IMRAS-002-021	CD8+ Tcm	CD8+ Tcm: CD38+HLADR–RA-CCR7+
19: Protected-IMRAS-002 D0 imm1	CD14-CD19-/CD3+/CD38+HLA DR–/CD8+CD4–/RA-CCR7-Tem	0.16005056890012642	T	D0 Imm1	S002	Protected	D000	IMRAS-002-021	CD8+ T	CD8+ T: CD38+HLADR–RA-CCR7-Tem
19: Protected-IMRAS-002 D0 imm1	CD14-CD19-/CD3+/CD38+HLA DR–/CD8+CD4–/RA-CCR7-Tem	0.16005056890012642	T	D0 Imm1	S002	Protected	D000	IMRAS-002-021	CD8+ Tem	CD8+ Tem: CD38+HLADR–RA-CCR7-
19: Protected-IMRAS-002 D0 imm1	CD14-CD19-/CD3+/CD38– HLA DR–/CD8–CD4+	7.852970922882427	T	D0 Imm1	S002	Protected	D000	IMRAS-002-021	CD4+ T	CD4+ T: CD38–HLADR–
19: Protected-IMRAS-002 D0 imm1	CD14-CD19-/CD3+/CD38– HLA DR–/CD8–CD4+/RA+CCR7+naive	0.9768647281921619	T	D0 Imm1	S002	Protected	D000	IMRAS-002-021	CD4+ T	CD4+ T: CD38–HLADR–RA+CCR7+naive
19: Protected-IMRAS-002 D0 imm1	CD14-CD19-/CD3+/CD38– HLA DR–/CD8–CD4+/RA+CCR7+naive	0.9768647281921619	T	D0 Imm1	S002	Protected	D000	IMRAS-002-021	CD4+ T naive	CD4+ T naive: CD38–HLADR–RA+CCR7+
19: Protected-IMRAS-002 D0 imm1	CD14-CD19-/CD3+/CD38– HLA DR–/CD8–CD4+/RA+CCR7-TEMRA	0.048672566371681415	T	D0 Imm1	S002	Protected	D000	IMRAS-002-021	CD4+ T	CD4+ T: CD38–HLADR–RA+CCR7-TEMRA
19: Protected-IMRAS-002 D0 imm1	CD14-CD19-/CD3+/CD38– HLA DR–/CD8–CD4+/RA+CCR7-TEMRA	0.048672566371681415	T	D0 Imm1	S002	Protected	D000	IMRAS-002-021	CD4+ TEMRA	CD4+ TEMRA: CD38–HLADR–RA+CCR7-
19: Protected-IMRAS-002 D0 imm1	CD14-CD19-/CD3+/CD38– HLA DR–/CD8–CD4+/RA-CCR7+Tcm	4.815423514538558	T	D0 Imm1	S002	Protected	D000	IMRAS-002-021	CD4+ T	CD4+ T: CD38–HLADR–RA-CCR7+Tcm
19: Protected-IMRAS-002 D0 imm1	CD14-CD19-/CD3+/CD38– HLA DR–/CD8–CD4+/RA-CCR7+Tcm	4.815423514538558	T	D0 Imm1	S002	Protected	D000	IMRAS-002-021	CD4+ Tcm	CD4+ Tcm: CD38–HLADR–RA-CCR7+
19: Protected-IMRAS-002 D0 imm1	CD14-CD19-/CD3+/CD38– HLA DR–/CD8–CD4+/RA-CCR7-Tem	1.9946902654867256	T	D0 Imm1	S002	Protected	D000	IMRAS-002-021	CD4+ T	CD4+ T: CD38–HLADR–RA-CCR7-Tem
19: Protected-IMRAS-002 D0 imm1	CD14-CD19-/CD3+/CD38– HLA DR–/CD8–CD4+/RA-CCR7-Tem	1.9946902654867256	T	D0 Imm1	S002	Protected	D000	IMRAS-002-021	CD4+ Tem	CD4+ Tem: CD38–HLADR–RA-CCR7-
19: Protected-IMRAS-002 D0 imm1	CD14-CD19-/CD3+/CD38– HLA DR–/CD8+CD4–	8.173451327433629	T	D0 Imm1	S002	Protected	D000	IMRAS-002-021	CD8+ T	CD8+ T: CD38–HLADR–
19: Protected-IMRAS-002 D0 imm1	CD14-CD19-/CD3+/CD38– HLA DR–/CD8+CD4–/RA+CCR7+naive	3.974589127686473	T	D0 Imm1	S002	Protected	D000	IMRAS-002-021	CD8+ T	CD8+ T: CD38–HLADR–RA+CCR7+naive
19: Protected-IMRAS-002 D0 imm1	CD14-CD19-/CD3+/CD38– HLA DR–/CD8+CD4–/RA+CCR7+naive	3.974589127686473	T	D0 Imm1	S002	Protected	D000	IMRAS-002-021	CD8+ T naive	CD8+ T naive: CD38–HLADR–RA+CCR7+
19: Protected-IMRAS-002 D0 imm1	CD14-CD19-/CD3+/CD38– HLA DR–/CD8+CD4–/RA+CCR7-TEMRA	0.9179519595448798	T	D0 Imm1	S002	Protected	D000	IMRAS-002-021	CD8+ T	CD8+ T: CD38–HLADR–RA+CCR7-TEMRA
19: Protected-IMRAS-002 D0 imm1	CD14-CD19-/CD3+/CD38– HLA DR–/CD8+CD4–/RA+CCR7-TEMRA	0.9179519595448798	T	D0 Imm1	S002	Protected	D000	IMRAS-002-021	CD8+ TEMRA	CD8+ TEMRA: CD38–HLADR–RA+CCR7-
19: Protected-IMRAS-002 D0 imm1	CD14-CD19-/CD3+/CD38– HLA DR–/CD8+CD4–/RA-CCR7+Tcm	1.2653603034134007	T	D0 Imm1	S002	Protected	D000	IMRAS-002-021	CD8+ T	CD8+ T: CD38–HLADR–RA-CCR7+Tcm
19: Protected-IMRAS-002 D0 imm1	CD14-CD19-/CD3+/CD38– HLA DR–/CD8+CD4–/RA-CCR7+Tcm	1.2653603034134007	T	D0 Imm1	S002	Protected	D000	IMRAS-002-021	CD8+ Tcm	CD8+ Tcm: CD38–HLADR–RA-CCR7+
19: Protected-IMRAS-002 D0 imm1	CD14-CD19-/CD3+/CD38– HLA DR–/CD8+CD4–/RA-CCR7-Tem	1.9917825537294565	T	D0 Imm1	S002	Protected	D000	IMRAS-002-021	CD8+ T	CD8+ T: CD38–HLADR–RA-CCR7-Tem
19: Protected-IMRAS-002 D0 imm1	CD14-CD19-/CD3+/CD38– HLA DR–/CD8+CD4–/RA-CCR7-Tem	1.9917825537294565	T	D0 Imm1	S002	Protected	D000	IMRAS-002-021	CD8+ Tem	CD8+ Tem: CD38–HLADR–RA-CCR7-
19: Protected-IMRAS-002 D0 imm1	CD14-CD19-/CD3+/CD56+/CD8–CD4+	0.6847029077117572	T	D0 Imm1	S002	Protected	D000	IMRAS-002-021	CD4+ T	CD4+ T: CD56+
19: Protected-IMRAS-002 D0 imm1	CD14-CD19-/CD3+/CD56+/CD8+CD4–	0.6988621997471555	T	D0 Imm1	S002	Protected	D000	IMRAS-002-021	CD8+ T	CD8+ T: CD56+
19: Protected-IMRAS-002 D0 imm1	CD14-CD19-/CD3+/CTLA4-HLA DR+/CD8–CD4+	0.19279393173198484	T	D0 Imm1	S002	Protected	D000	IMRAS-002-021	CD4+ T	CD4+ T: CTLA4-HLADR+
19: Protected-IMRAS-002 D0 imm1	CD14-CD19-/CD3+/CTLA4-HLA DR+/CD8–CD4+/RA+CCR7+naive	0.05714285714285714	T	D0 Imm1	S002	Protected	D000	IMRAS-002-021	CD4+ T	CD4+ T: CTLA4-HLADR+RA+CCR7+naive
19: Protected-IMRAS-002 D0 imm1	CD14-CD19-/CD3+/CTLA4-HLA DR+/CD8–CD4+/RA+CCR7+naive	0.05714285714285714	T	D0 Imm1	S002	Protected	D000	IMRAS-002-021	CD4+ T naive	CD4+ T naive: CTLA4-HLADR+RA+CCR7+
19: Protected-IMRAS-002 D0 imm1	CD14-CD19-/CD3+/CTLA4-HLA DR+/CD8–CD4+/RA+CCR7-TEMRA	0.006826801517067004	T	D0 Imm1	S002	Protected	D000	IMRAS-002-021	CD4+ T	CD4+ T: CTLA4-HLADR+RA+CCR7-TEMRA
19: Protected-IMRAS-002 D0 imm1	CD14-CD19-/CD3+/CTLA4-HLA DR+/CD8–CD4+/RA+CCR7-TEMRA	0.006826801517067004	T	D0 Imm1	S002	Protected	D000	IMRAS-002-021	CD4+ TEMRA	CD4+ TEMRA: CTLA4-HLADR+RA+CCR7-
19: Protected-IMRAS-002 D0 imm1	CD14-CD19-/CD3+/CTLA4-HLA DR+/CD8–CD4+/RA-CCR7+Tcm	0.049557522123893805	T	D0 Imm1	S002	Protected	D000	IMRAS-002-021	CD4+ T	CD4+ T: CTLA4-HLADR+RA-CCR7+Tcm
19: Protected-IMRAS-002 D0 imm1	CD14-CD19-/CD3+/CTLA4-HLA DR+/CD8–CD4+/RA-CCR7+Tcm	0.049557522123893805	T	D0 Imm1	S002	Protected	D000	IMRAS-002-021	CD4+ Tcm	CD4+ Tcm: CTLA4-HLADR+RA-CCR7+
19: Protected-IMRAS-002 D0 imm1	CD14-CD19-/CD3+/CTLA4-HLA DR+/CD8–CD4+/RA-CCR7-Tem	0.0786346396965866	T	D0 Imm1	S002	Protected	D000	IMRAS-002-021	CD4+ T	CD4+ T: CTLA4-HLADR+RA-CCR7-Tem
19: Protected-IMRAS-002 D0 imm1	CD14-CD19-/CD3+/CTLA4-HLA DR+/CD8–CD4+/RA-CCR7-Tem	0.0786346396965866	T	D0 Imm1	S002	Protected	D000	IMRAS-002-021	CD4+ Tem	CD4+ Tem: CTLA4-HLADR+RA-CCR7-
19: Protected-IMRAS-002 D0 imm1	CD14-CD19-/CD3+/CTLA4-HLA DR+/CD8+CD4–	0.11567635903919089	T	D0 Imm1	S002	Protected	D000	IMRAS-002-021	CD8+ T	CD8+ T: CTLA4-HLADR+
19: Protected-IMRAS-002 D0 imm1	CD14-CD19-/CD3+/CTLA4-HLA DR+/CD8+CD4–/RA+CCR7+naive	0.02882427307206068	T	D0 Imm1	S002	Protected	D000	IMRAS-002-021	CD8+ T	CD8+ T: CTLA4-HLADR+RA+CCR7+naive
19: Protected-IMRAS-002 D0 imm1	CD14-CD19-/CD3+/CTLA4-HLA DR+/CD8+CD4–/RA+CCR7+naive	0.02882427307206068	T	D0 Imm1	S002	Protected	D000	IMRAS-002-021	CD8+ T naive	CD8+ T naive: CTLA4-HLADR+RA+CCR7+
19: Protected-IMRAS-002 D0 imm1	CD14-CD19-/CD3+/CTLA4-HLA DR+/CD8+CD4–/RA+CCR7-TEMRA	0.008723135271807838	T	D0 Imm1	S002	Protected	D000	IMRAS-002-021	CD8+ T	CD8+ T: CTLA4-HLADR+RA+CCR7-TEMRA
19: Protected-IMRAS-002 D0 imm1	CD14-CD19-/CD3+/CTLA4-HLA DR+/CD8+CD4–/RA+CCR7-TEMRA	0.008723135271807838	T	D0 Imm1	S002	Protected	D000	IMRAS-002-021	CD8+ TEMRA	CD8+ TEMRA: CTLA4-HLADR+RA+CCR7-
19: Protected-IMRAS-002 D0 imm1	CD14-CD19-/CD3+/CTLA4-HLA DR+/CD8+CD4–/RA-CCR7+Tcm	0.027939317319848292	T	D0 Imm1	S002	Protected	D000	IMRAS-002-021	CD8+ T	CD8+ T: CTLA4-HLADR+RA-CCR7+Tcm
19: Protected-IMRAS-002 D0 imm1	CD14-CD19-/CD3+/CTLA4-HLA DR+/CD8+CD4–/RA-CCR7+Tcm	0.027939317319848292	T	D0 Imm1	S002	Protected	D000	IMRAS-002-021	CD8+ Tcm	CD8+ Tcm: CTLA4-HLADR+RA-CCR7+
19: Protected-IMRAS-002 D0 imm1	CD14-CD19-/CD3+/CTLA4-HLA DR+/CD8+CD4–/RA-CCR7-Tem	0.05018963337547409	T	D0 Imm1	S002	Protected	D000	IMRAS-002-021	CD8+ T	CD8+ T: CTLA4-HLADR+RA-CCR7-Tem
19: Protected-IMRAS-002 D0 imm1	CD14-CD19-/CD3+/CTLA4-HLA DR+/CD8+CD4–/RA-CCR7-Tem	0.05018963337547409	T	D0 Imm1	S002	Protected	D000	IMRAS-002-021	CD8+ Tem	CD8+ Tem: CTLA4-HLADR+RA-CCR7-
19: Protected-IMRAS-002 D0 imm1	CD14-CD19-/CD3+/CTLA4+HLA DR+/CD8–CD4+	0.21264222503160557	T	D0 Imm1	S002	Protected	D000	IMRAS-002-021	CD4+ T	CD4+ T: CTLA4+HLADR+
19: Protected-IMRAS-002 D0 imm1	CD14-CD19-/CD3+/CTLA4+HLA DR+/CD8–CD4+/RA+CCR7+naive	0.011125158027812896	T	D0 Imm1	S002	Protected	D000	IMRAS-002-021	CD4+ T	CD4+ T: CTLA4+HLADR+RA+CCR7+naive
19: Protected-IMRAS-002 D0 imm1	CD14-CD19-/CD3+/CTLA4+HLA DR+/CD8–CD4+/RA+CCR7+naive	0.011125158027812896	T	D0 Imm1	S002	Protected	D000	IMRAS-002-021	CD4+ T naive	CD4+ T naive: CTLA4+HLADR+RA+CCR7+
19: Protected-IMRAS-002 D0 imm1	CD14-CD19-/CD3+/CTLA4+HLA DR+/CD8–CD4+/RA+CCR7-TEMRA	0.001011378002528445	T	D0 Imm1	S002	Protected	D000	IMRAS-002-021	CD4+ T	CD4+ T: CTLA4+HLADR+RA+CCR7-TEMRA
19: Protected-IMRAS-002 D0 imm1	CD14-CD19-/CD3+/CTLA4+HLA DR+/CD8–CD4+/RA+CCR7-TEMRA	0.001011378002528445	T	D0 Imm1	S002	Protected	D000	IMRAS-002-021	CD4+ TEMRA	CD4+ TEMRA: CTLA4+HLADR+RA+CCR7-
19: Protected-IMRAS-002 D0 imm1	CD14-CD19-/CD3+/CTLA4+HLA DR+/CD8–CD4+/RA-CCR7+Tcm	0.10328697850821744	T	D0 Imm1	S002	Protected	D000	IMRAS-002-021	CD4+ T	CD4+ T: CTLA4+HLADR+RA-CCR7+Tcm
19: Protected-IMRAS-002 D0 imm1	CD14-CD19-/CD3+/CTLA4+HLA DR+/CD8–CD4+/RA-CCR7+Tcm	0.10328697850821744	T	D0 Imm1	S002	Protected	D000	IMRAS-002-021	CD4+ Tcm	CD4+ Tcm: CTLA4+HLADR+RA-CCR7+
19: Protected-IMRAS-002 D0 imm1	CD14-CD19-/CD3+/CTLA4+HLA DR+/CD8–CD4+/RA-CCR7-Tem	0.09721871049304677	T	D0 Imm1	S002	Protected	D000	IMRAS-002-021	CD4+ T	CD4+ T: CTLA4+HLADR+RA-CCR7-Tem
19: Protected-IMRAS-002 D0 imm1	CD14-CD19-/CD3+/CTLA4+HLA DR+/CD8–CD4+/RA-CCR7-Tem	0.09721871049304677	T	D0 Imm1	S002	Protected	D000	IMRAS-002-021	CD4+ Tem	CD4+ Tem: CTLA4+HLADR+RA-CCR7-
19: Protected-IMRAS-002 D0 imm1	CD14-CD19-/CD3+/CTLA4+HLA DR+/CD8+CD4–	0.019974715549936788	T	D0 Imm1	S002	Protected	D000	IMRAS-002-021	CD8+ T	CD8+ T: CTLA4+HLADR+
19: Protected-IMRAS-002 D0 imm1	CD14-CD19-/CD3+/CTLA4+HLA DR+/CD8+CD4–/RA+CCR7+naive	0.003034134007585335	T	D0 Imm1	S002	Protected	D000	IMRAS-002-021	CD8+ T	CD8+ T: CTLA4+HLADR+RA+CCR7+naive
19: Protected-IMRAS-002 D0 imm1	CD14-CD19-/CD3+/CTLA4+HLA DR+/CD8+CD4–/RA+CCR7+naive	0.003034134007585335	T	D0 Imm1	S002	Protected	D000	IMRAS-002-021	CD8+ T naive	CD8+ T naive: CTLA4+HLADR+RA+CCR7+
19: Protected-IMRAS-002 D0 imm1	CD14-CD19-/CD3+/CTLA4+HLA DR+/CD8+CD4–/RA+CCR7-TEMRA	7.585335018963338e-4	T	D0 Imm1	S002	Protected	D000	IMRAS-002-021	CD8+ T	CD8+ T: CTLA4+HLADR+RA+CCR7-TEMRA
19: Protected-IMRAS-002 D0 imm1	CD14-CD19-/CD3+/CTLA4+HLA DR+/CD8+CD4–/RA+CCR7-TEMRA	7.585335018963338e-4	T	D0 Imm1	S002	Protected	D000	IMRAS-002-021	CD8+ TEMRA	CD8+ TEMRA: CTLA4+HLADR+RA+CCR7-
19: Protected-IMRAS-002 D0 imm1	CD14-CD19-/CD3+/CTLA4+HLA DR+/CD8+CD4–/RA-CCR7+Tcm	0.007838179519595449	T	D0 Imm1	S002	Protected	D000	IMRAS-002-021	CD8+ T	CD8+ T: CTLA4+HLADR+RA-CCR7+Tcm
19: Protected-IMRAS-002 D0 imm1	CD14-CD19-/CD3+/CTLA4+HLA DR+/CD8+CD4–/RA-CCR7+Tcm	0.007838179519595449	T	D0 Imm1	S002	Protected	D000	IMRAS-002-021	CD8+ Tcm	CD8+ Tcm: CTLA4+HLADR+RA-CCR7+
19: Protected-IMRAS-002 D0 imm1	CD14-CD19-/CD3+/CTLA4+HLA DR+/CD8+CD4–/RA-CCR7-Tem	0.00834386852085967	T	D0 Imm1	S002	Protected	D000	IMRAS-002-021	CD8+ T	CD8+ T: CTLA4+HLADR+RA-CCR7-Tem
19: Protected-IMRAS-002 D0 imm1	CD14-CD19-/CD3+/CTLA4+HLA DR+/CD8+CD4–/RA-CCR7-Tem	0.00834386852085967	T	D0 Imm1	S002	Protected	D000	IMRAS-002-021	CD8+ Tem	CD8+ Tem: CTLA4+HLADR+RA-CCR7-
19: Protected-IMRAS-002 D0 imm1	CD14-CD19-/CD3+/CTLA4+HLA DR-/CD8–CD4+	1.4117572692793932	T	D0 Imm1	S002	Protected	D000	IMRAS-002-021	CD4+ T	CD4+ T: CTLA4+HLADR-
19: Protected-IMRAS-002 D0 imm1	CD14-CD19-/CD3+/CTLA4+HLA DR-/CD8–CD4+/RA+CCR7+naive	0.19051833122629583	T	D0 Imm1	S002	Protected	D000	IMRAS-002-021	CD4+ T	CD4+ T: CTLA4+HLADR-RA+CCR7+naive
19: Protected-IMRAS-002 D0 imm1	CD14-CD19-/CD3+/CTLA4+HLA DR-/CD8–CD4+/RA+CCR7+naive	0.19051833122629583	T	D0 Imm1	S002	Protected	D000	IMRAS-002-021	CD4+ T naive	CD4+ T naive: CTLA4+HLADR-RA+CCR7+
19: Protected-IMRAS-002 D0 imm1	CD14-CD19-/CD3+/CTLA4+HLA DR-/CD8–CD4+/RA+CCR7-TEMRA	0.006447534766118837	T	D0 Imm1	S002	Protected	D000	IMRAS-002-021	CD4+ T	CD4+ T: CTLA4+HLADR-RA+CCR7-TEMRA
19: Protected-IMRAS-002 D0 imm1	CD14-CD19-/CD3+/CTLA4+HLA DR-/CD8–CD4+/RA+CCR7-TEMRA	0.006447534766118837	T	D0 Imm1	S002	Protected	D000	IMRAS-002-021	CD4+ TEMRA	CD4+ TEMRA: CTLA4+HLADR-RA+CCR7-
19: Protected-IMRAS-002 D0 imm1	CD14-CD19-/CD3+/CTLA4+HLA DR-/CD8–CD4+/RA-CCR7+Tcm	0.8319848293299621	T	D0 Imm1	S002	Protected	D000	IMRAS-002-021	CD4+ T	CD4+ T: CTLA4+HLADR-RA-CCR7+Tcm
19: Protected-IMRAS-002 D0 imm1	CD14-CD19-/CD3+/CTLA4+HLA DR-/CD8–CD4+/RA-CCR7+Tcm	0.8319848293299621	T	D0 Imm1	S002	Protected	D000	IMRAS-002-021	CD4+ Tcm	CD4+ Tcm: CTLA4+HLADR-RA-CCR7+
19: Protected-IMRAS-002 D0 imm1	CD14-CD19-/CD3+/CTLA4+HLA DR-/CD8–CD4+/RA-CCR7-Tem	0.37825537294563844	T	D0 Imm1	S002	Protected	D000	IMRAS-002-021	CD4+ T	CD4+ T: CTLA4+HLADR-RA-CCR7-Tem
19: Protected-IMRAS-002 D0 imm1	CD14-CD19-/CD3+/CTLA4+HLA DR-/CD8–CD4+/RA-CCR7-Tem	0.37825537294563844	T	D0 Imm1	S002	Protected	D000	IMRAS-002-021	CD4+ Tem	CD4+ Tem: CTLA4+HLADR-RA-CCR7-
19: Protected-IMRAS-002 D0 imm1	CD14-CD19-/CD3+/CTLA4+HLA DR-/CD8+CD4–	0.05790139064475348	T	D0 Imm1	S002	Protected	D000	IMRAS-002-021	CD8+ T	CD8+ T: CTLA4+HLADR-
19: Protected-IMRAS-002 D0 imm1	CD14-CD19-/CD3+/CTLA4+HLA DR-/CD8+CD4–/RA+CCR7+naive	0.031099873577749685	T	D0 Imm1	S002	Protected	D000	IMRAS-002-021	CD8+ T	CD8+ T: CTLA4+HLADR-RA+CCR7+naive
19: Protected-IMRAS-002 D0 imm1	CD14-CD19-/CD3+/CTLA4+HLA DR-/CD8+CD4–/RA+CCR7+naive	0.031099873577749685	T	D0 Imm1	S002	Protected	D000	IMRAS-002-021	CD8+ T naive	CD8+ T naive: CTLA4+HLADR-RA+CCR7+
19: Protected-IMRAS-002 D0 imm1	CD14-CD19-/CD3+/CTLA4+HLA DR-/CD8+CD4–/RA+CCR7-TEMRA	0.00404551201011378	T	D0 Imm1	S002	Protected	D000	IMRAS-002-021	CD8+ T	CD8+ T: CTLA4+HLADR-RA+CCR7-TEMRA
19: Protected-IMRAS-002 D0 imm1	CD14-CD19-/CD3+/CTLA4+HLA DR-/CD8+CD4–/RA+CCR7-TEMRA	0.00404551201011378	T	D0 Imm1	S002	Protected	D000	IMRAS-002-021	CD8+ TEMRA	CD8+ TEMRA: CTLA4+HLADR-RA+CCR7-
19: Protected-IMRAS-002 D0 imm1	CD14-CD19-/CD3+/CTLA4+HLA DR-/CD8+CD4–/RA-CCR7+Tcm	0.010113780025284451	T	D0 Imm1	S002	Protected	D000	IMRAS-002-021	CD8+ T	CD8+ T: CTLA4+HLADR-RA-CCR7+Tcm
19: Protected-IMRAS-002 D0 imm1	CD14-CD19-/CD3+/CTLA4+HLA DR-/CD8+CD4–/RA-CCR7+Tcm	0.010113780025284451	T	D0 Imm1	S002	Protected	D000	IMRAS-002-021	CD8+ Tcm	CD8+ Tcm: CTLA4+HLADR-RA-CCR7+
19: Protected-IMRAS-002 D0 imm1	CD14-CD19-/CD3+/CTLA4+HLA DR-/CD8+CD4–/RA-CCR7-Tem	0.012389380530973451	T	D0 Imm1	S002	Protected	D000	IMRAS-002-021	CD8+ T	CD8+ T: CTLA4+HLADR-RA-CCR7-Tem
19: Protected-IMRAS-002 D0 imm1	CD14-CD19-/CD3+/CTLA4+HLA DR-/CD8+CD4–/RA-CCR7-Tem	0.012389380530973451	T	D0 Imm1	S002	Protected	D000	IMRAS-002-021	CD8+ Tem	CD8+ Tem: CTLA4+HLADR-RA-CCR7-
19: Protected-IMRAS-002 D0 imm1	CD14-CD19-/CD3+/CTLA4-HLA DR-/CD8–CD4+	26.801517067003793	T	D0 Imm1	S002	Protected	D000	IMRAS-002-021	CD4+ T	CD4+ T: CTLA4-HLADR-
19: Protected-IMRAS-002 D0 imm1	CD14-CD19-/CD3+/CTLA4-HLA DR-/CD8–CD4+/RA+CCR7+naive	16.940581542351453	T	D0 Imm1	S002	Protected	D000	IMRAS-002-021	CD4+ T	CD4+ T: CTLA4-HLADR-RA+CCR7+naive
19: Protected-IMRAS-002 D0 imm1	CD14-CD19-/CD3+/CTLA4-HLA DR-/CD8–CD4+/RA+CCR7+naive	16.940581542351453	T	D0 Imm1	S002	Protected	D000	IMRAS-002-021	CD4+ T naive	CD4+ T naive: CTLA4-HLADR-RA+CCR7+
19: Protected-IMRAS-002 D0 imm1	CD14-CD19-/CD3+/CTLA4-HLA DR-/CD8–CD4+/RA+CCR7-TEMRA	0.0686472819216182	T	D0 Imm1	S002	Protected	D000	IMRAS-002-021	CD4+ T	CD4+ T: CTLA4-HLADR-RA+CCR7-TEMRA
19: Protected-IMRAS-002 D0 imm1	CD14-CD19-/CD3+/CTLA4-HLA DR-/CD8–CD4+/RA+CCR7-TEMRA	0.0686472819216182	T	D0 Imm1	S002	Protected	D000	IMRAS-002-021	CD4+ TEMRA	CD4+ TEMRA: CTLA4-HLADR-RA+CCR7-
19: Protected-IMRAS-002 D0 imm1	CD14-CD19-/CD3+/CTLA4-HLA DR-/CD8–CD4+/RA-CCR7+Tcm	7.596839443742098	T	D0 Imm1	S002	Protected	D000	IMRAS-002-021	CD4+ T	CD4+ T: CTLA4-HLADR-RA-CCR7+Tcm
19: Protected-IMRAS-002 D0 imm1	CD14-CD19-/CD3+/CTLA4-HLA DR-/CD8–CD4+/RA-CCR7+Tcm	7.596839443742098	T	D0 Imm1	S002	Protected	D000	IMRAS-002-021	CD4+ Tcm	CD4+ Tcm: CTLA4-HLADR-RA-CCR7+
19: Protected-IMRAS-002 D0 imm1	CD14-CD19-/CD3+/CTLA4-HLA DR-/CD8–CD4+/RA-CCR7-Tem	2.036409608091024	T	D0 Imm1	S002	Protected	D000	IMRAS-002-021	CD4+ T	CD4+ T: CTLA4-HLADR-RA-CCR7-Tem
19: Protected-IMRAS-002 D0 imm1	CD14-CD19-/CD3+/CTLA4-HLA DR-/CD8–CD4+/RA-CCR7-Tem	2.036409608091024	T	D0 Imm1	S002	Protected	D000	IMRAS-002-021	CD4+ Tem	CD4+ Tem: CTLA4-HLADR-RA-CCR7-
19: Protected-IMRAS-002 D0 imm1	CD14-CD19-/CD3+/CTLA4-HLA DR-/CD8+CD4–	14.538558786346396	T	D0 Imm1	S002	Protected	D000	IMRAS-002-021	CD8+ T	CD8+ T: CTLA4-HLADR-
19: Protected-IMRAS-002 D0 imm1	CD14-CD19-/CD3+/CTLA4-HLA DR-/CD8+CD4–/RA+CCR7+naive	9.839823008849558	T	D0 Imm1	S002	Protected	D000	IMRAS-002-021	CD8+ T	CD8+ T: CTLA4-HLADR-RA+CCR7+naive
19: Protected-IMRAS-002 D0 imm1	CD14-CD19-/CD3+/CTLA4-HLA DR-/CD8+CD4–/RA+CCR7+naive	9.839823008849558	T	D0 Imm1	S002	Protected	D000	IMRAS-002-021	CD8+ T naive	CD8+ T naive: CTLA4-HLADR-RA+CCR7+
19: Protected-IMRAS-002 D0 imm1	CD14-CD19-/CD3+/CTLA4-HLA DR-/CD8+CD4–/RA+CCR7-TEMRA	1.0209860935524653	T	D0 Imm1	S002	Protected	D000	IMRAS-002-021	CD8+ T	CD8+ T: CTLA4-HLADR-RA+CCR7-TEMRA
19: Protected-IMRAS-002 D0 imm1	CD14-CD19-/CD3+/CTLA4-HLA DR-/CD8+CD4–/RA+CCR7-TEMRA	1.0209860935524653	T	D0 Imm1	S002	Protected	D000	IMRAS-002-021	CD8+ TEMRA	CD8+ TEMRA: CTLA4-HLADR-RA+CCR7-
19: Protected-IMRAS-002 D0 imm1	CD14-CD19-/CD3+/CTLA4-HLA DR-/CD8+CD4–/RA-CCR7+Tcm	1.461314791403287	T	D0 Imm1	S002	Protected	D000	IMRAS-002-021	CD8+ T	CD8+ T: CTLA4-HLADR-RA-CCR7+Tcm
19: Protected-IMRAS-002 D0 imm1	CD14-CD19-/CD3+/CTLA4-HLA DR-/CD8+CD4–/RA-CCR7+Tcm	1.461314791403287	T	D0 Imm1	S002	Protected	D000	IMRAS-002-021	CD8+ Tcm	CD8+ Tcm: CTLA4-HLADR-RA-CCR7+
19: Protected-IMRAS-002 D0 imm1	CD14-CD19-/CD3+/CTLA4-HLA DR-/CD8+CD4–/RA-CCR7-Tem	2.1422250316055624	T	D0 Imm1	S002	Protected	D000	IMRAS-002-021	CD8+ T	CD8+ T: CTLA4-HLADR-RA-CCR7-Tem
19: Protected-IMRAS-002 D0 imm1	CD14-CD19-/CD3+/CTLA4-HLA DR-/CD8+CD4–/RA-CCR7-Tem	2.1422250316055624	T	D0 Imm1	S002	Protected	D000	IMRAS-002-021	CD8+ Tem	CD8+ Tem: CTLA4-HLADR-RA-CCR7-
19: Protected-IMRAS-002 D0 imm1	CD14-CD19-/CD3+/PD1+/CD8–CD4+	4.374462705436157	T	D0 Imm1	S002	Protected	D000	IMRAS-002-021	CD4+ T	CD4+ T: PD1+
19: Protected-IMRAS-002 D0 imm1	CD14-CD19-/CD3+/PD1+/CD8–CD4+/RA+CCR7+naive	0.3758533501896334	T	D0 Imm1	S002	Protected	D000	IMRAS-002-021	CD4+ T	CD4+ T: PD1+RA+CCR7+naive
19: Protected-IMRAS-002 D0 imm1	CD14-CD19-/CD3+/PD1+/CD8–CD4+/RA+CCR7+naive	0.3758533501896334	T	D0 Imm1	S002	Protected	D000	IMRAS-002-021	CD4+ T naive	CD4+ T naive: PD1+RA+CCR7+
19: Protected-IMRAS-002 D0 imm1	CD14-CD19-/CD3+/PD1+/CD8–CD4+/RA+CCR7-TEMRA	0.02920353982300885	T	D0 Imm1	S002	Protected	D000	IMRAS-002-021	CD4+ T	CD4+ T: PD1+RA+CCR7-TEMRA
19: Protected-IMRAS-002 D0 imm1	CD14-CD19-/CD3+/PD1+/CD8–CD4+/RA+CCR7-TEMRA	0.02920353982300885	T	D0 Imm1	S002	Protected	D000	IMRAS-002-021	CD4+ TEMRA	CD4+ TEMRA: PD1+RA+CCR7-
19: Protected-IMRAS-002 D0 imm1	CD14-CD19-/CD3+/PD1+/CD8–CD4+/RA-CCR7+Tcm	2.634260429835651	T	D0 Imm1	S002	Protected	D000	IMRAS-002-021	CD4+ T	CD4+ T: PD1+RA-CCR7+Tcm
19: Protected-IMRAS-002 D0 imm1	CD14-CD19-/CD3+/PD1+/CD8–CD4+/RA-CCR7+Tcm	2.634260429835651	T	D0 Imm1	S002	Protected	D000	IMRAS-002-021	CD4+ Tcm	CD4+ Tcm: PD1+RA-CCR7+
19: Protected-IMRAS-002 D0 imm1	CD14-CD19-/CD3+/PD1+/CD8–CD4+/RA-CCR7-Tem	1.329582806573957	T	D0 Imm1	S002	Protected	D000	IMRAS-002-021	CD4+ T	CD4+ T: PD1+RA-CCR7-Tem
19: Protected-IMRAS-002 D0 imm1	CD14-CD19-/CD3+/PD1+/CD8–CD4+/RA-CCR7-Tem	1.329582806573957	T	D0 Imm1	S002	Protected	D000	IMRAS-002-021	CD4+ Tem	CD4+ Tem: PD1+RA-CCR7-
19: Protected-IMRAS-002 D0 imm1	CD14-CD19-/CD3+/PD1+/CD8+CD4–	3.749431099873578	T	D0 Imm1	S002	Protected	D000	IMRAS-002-021	CD8+ T	CD8+ T: PD1+
19: Protected-IMRAS-002 D0 imm1	CD14-CD19-/CD3+/PD1+/CD8+CD4–/RA+CCR7+naive	0.44285714285714284	T	D0 Imm1	S002	Protected	D000	IMRAS-002-021	CD8+ T	CD8+ T: PD1+RA+CCR7+naive
19: Protected-IMRAS-002 D0 imm1	CD14-CD19-/CD3+/PD1+/CD8+CD4–/RA+CCR7+naive	0.44285714285714284	T	D0 Imm1	S002	Protected	D000	IMRAS-002-021	CD8+ T naive	CD8+ T naive: PD1+RA+CCR7+
19: Protected-IMRAS-002 D0 imm1	CD14-CD19-/CD3+/PD1+/CD8+CD4–/RA+CCR7-TEMRA	0.7480404551201011	T	D0 Imm1	S002	Protected	D000	IMRAS-002-021	CD8+ T	CD8+ T: PD1+RA+CCR7-TEMRA
19: Protected-IMRAS-002 D0 imm1	CD14-CD19-/CD3+/PD1+/CD8+CD4–/RA+CCR7-TEMRA	0.7480404551201011	T	D0 Imm1	S002	Protected	D000	IMRAS-002-021	CD8+ TEMRA	CD8+ TEMRA: PD1+RA+CCR7-
19: Protected-IMRAS-002 D0 imm1	CD14-CD19-/CD3+/PD1+/CD8+CD4–/RA-CCR7+Tcm	0.9163084702907712	T	D0 Imm1	S002	Protected	D000	IMRAS-002-021	CD8+ T	CD8+ T: PD1+RA-CCR7+Tcm
19: Protected-IMRAS-002 D0 imm1	CD14-CD19-/CD3+/PD1+/CD8+CD4–/RA-CCR7+Tcm	0.9163084702907712	T	D0 Imm1	S002	Protected	D000	IMRAS-002-021	CD8+ Tcm	CD8+ Tcm: PD1+RA-CCR7+
19: Protected-IMRAS-002 D0 imm1	CD14-CD19-/CD3+/PD1+/CD8+CD4–/RA-CCR7-Tem	1.6300884955752213	T	D0 Imm1	S002	Protected	D000	IMRAS-002-021	CD8+ T	CD8+ T: PD1+RA-CCR7-Tem
19: Protected-IMRAS-002 D0 imm1	CD14-CD19-/CD3+/PD1+/CD8+CD4–/RA-CCR7-Tem	1.6300884955752213	T	D0 Imm1	S002	Protected	D000	IMRAS-002-021	CD8+ Tem	CD8+ Tem: PD1+RA-CCR7-
19: Protected-IMRAS-002 D0 imm1	CD14-CD19-/CD3+/T-bet+/CD8–CD4+	0.7223767383059418	T	D0 Imm1	S002	Protected	D000	IMRAS-002-021	CD4+ T	CD4+ T: T-bet+
19: Protected-IMRAS-002 D0 imm1	CD14-CD19-/CD3+/T-bet+/CD8–CD4+/RA+CCR7-TEMRA	0.027939317319848292	T	D0 Imm1	S002	Protected	D000	IMRAS-002-021	CD4+ T	CD4+ T: T-bet+RA+CCR7-TEMRA
19: Protected-IMRAS-002 D0 imm1	CD14-CD19-/CD3+/T-bet+/CD8–CD4+/RA+CCR7-TEMRA	0.027939317319848292	T	D0 Imm1	S002	Protected	D000	IMRAS-002-021	CD4+ TEMRA	CD4+ TEMRA: T-bet+RA+CCR7-
19: Protected-IMRAS-002 D0 imm1	CD14-CD19-/CD3+/T-bet+/CD8–CD4+/RA+CCR7+naive	0.45714285714285713	T	D0 Imm1	S002	Protected	D000	IMRAS-002-021	CD4+ T	CD4+ T: T-bet+RA+CCR7+naive
19: Protected-IMRAS-002 D0 imm1	CD14-CD19-/CD3+/T-bet+/CD8–CD4+/RA+CCR7+naive	0.45714285714285713	T	D0 Imm1	S002	Protected	D000	IMRAS-002-021	CD4+ T naive	CD4+ T naive: T-bet+RA+CCR7+
19: Protected-IMRAS-002 D0 imm1	CD14-CD19-/CD3+/T-bet+/CD8–CD4+/RA-CCR7+Tcm	0.13830594184576486	T	D0 Imm1	S002	Protected	D000	IMRAS-002-021	CD4+ T	CD4+ T: T-bet+RA-CCR7+Tcm
19: Protected-IMRAS-002 D0 imm1	CD14-CD19-/CD3+/T-bet+/CD8–CD4+/RA-CCR7+Tcm	0.13830594184576486	T	D0 Imm1	S002	Protected	D000	IMRAS-002-021	CD4+ Tcm	CD4+ Tcm: T-bet+RA-CCR7+
19: Protected-IMRAS-002 D0 imm1	CD14-CD19-/CD3+/T-bet+/CD8–CD4+/RA-CCR7-Tem	0.09747155499367889	T	D0 Imm1	S002	Protected	D000	IMRAS-002-021	CD4+ T	CD4+ T: T-bet+RA-CCR7-Tem
19: Protected-IMRAS-002 D0 imm1	CD14-CD19-/CD3+/T-bet+/CD8–CD4+/RA-CCR7-Tem	0.09747155499367889	T	D0 Imm1	S002	Protected	D000	IMRAS-002-021	CD4+ Tem	CD4+ Tem: T-bet+RA-CCR7-
19: Protected-IMRAS-002 D0 imm1	CD14-CD19-/CD3+/T-bet+/CD8+CD4–	1.429835651074589	T	D0 Imm1	S002	Protected	D000	IMRAS-002-021	CD8+ T	CD8+ T: T-bet+
19: Protected-IMRAS-002 D0 imm1	CD14-CD19-/CD3+/T-bet+/CD8+CD4–/RA+CCR7+naive	0.42136536030341343	T	D0 Imm1	S002	Protected	D000	IMRAS-002-021	CD8+ T	CD8+ T: T-bet+RA+CCR7+naive
19: Protected-IMRAS-002 D0 imm1	CD14-CD19-/CD3+/T-bet+/CD8+CD4–/RA+CCR7+naive	0.42136536030341343	T	D0 Imm1	S002	Protected	D000	IMRAS-002-021	CD8+ T naive	CD8+ T naive: T-bet+RA+CCR7+
19: Protected-IMRAS-002 D0 imm1	CD14-CD19-/CD3+/T-bet+/CD8+CD4–/RA+CCR7-TEMRA	0.3743362831858407	T	D0 Imm1	S002	Protected	D000	IMRAS-002-021	CD8+ T	CD8+ T: T-bet+RA+CCR7-TEMRA
19: Protected-IMRAS-002 D0 imm1	CD14-CD19-/CD3+/T-bet+/CD8+CD4–/RA+CCR7-TEMRA	0.3743362831858407	T	D0 Imm1	S002	Protected	D000	IMRAS-002-021	CD8+ TEMRA	CD8+ TEMRA: T-bet+RA+CCR7-
19: Protected-IMRAS-002 D0 imm1	CD14-CD19-/CD3+/T-bet+/CD8+CD4–/RA-CCR7+Tcm	0.10037926675094817	T	D0 Imm1	S002	Protected	D000	IMRAS-002-021	CD8+ T	CD8+ T: T-bet+RA-CCR7+Tcm
19: Protected-IMRAS-002 D0 imm1	CD14-CD19-/CD3+/T-bet+/CD8+CD4–/RA-CCR7+Tcm	0.10037926675094817	T	D0 Imm1	S002	Protected	D000	IMRAS-002-021	CD8+ Tcm	CD8+ Tcm: T-bet+RA-CCR7+
19: Protected-IMRAS-002 D0 imm1	CD14-CD19-/CD3+/T-bet+/CD8+CD4–/RA-CCR7-Tem	0.5316055625790139	T	D0 Imm1	S002	Protected	D000	IMRAS-002-021	CD8+ T	CD8+ T: T-bet+RA-CCR7-Tem
19: Protected-IMRAS-002 D0 imm1	CD14-CD19-/CD3+/T-bet+/CD8+CD4–/RA-CCR7-Tem	0.5316055625790139	T	D0 Imm1	S002	Protected	D000	IMRAS-002-021	CD8+ Tem	CD8+ Tem: T-bet+RA-CCR7-
15: Protected-IMRAS-002 D3 imm1	CD14-CD19-/CD3+/CD8–CD4+	27.444444444444443	T	D3 Imm1	S002	Protected	D003	IMRAS-002-021	CD4+ T	CD4+ T: Total
15: Protected-IMRAS-002 D3 imm1	CD14-CD19-/CD3+/CD8–CD4+/PD1+CXCR5-	3.2776666666666667	T	D3 Imm1	S002	Protected	D003	IMRAS-002-021	CD4+ T	CD4+ T: PD1+CXCR5-
15: Protected-IMRAS-002 D3 imm1	CD14-CD19-/CD3+/CD8–CD4+/Tfh PD1+CXCR5+	0.23244444444444445	T	D3 Imm1	S002	Protected	D003	IMRAS-002-021	CD4+ T	CD4+ T: TfhPD1+CXCR5+
15: Protected-IMRAS-002 D3 imm1	CD14-CD19-/CD3+/CD8–CD4+/Tfh PD1+CXCR5+	0.23244444444444445	T	D3 Imm1	S002	Protected	D003	IMRAS-002-021	CD4+ Tfh	CD4+ Tfh: PD1+CXCR5+
15: Protected-IMRAS-002 D3 imm1	CD14-CD19-/CD3+/CD8–CD4+/Tfh PD1+CXCR5+/CXCR3+	0.06777777777777778	T	D3 Imm1	S002	Protected	D003	IMRAS-002-021	CD4+ T	CD4+ T: TfhPD1+CXCR5+CXCR3+
15: Protected-IMRAS-002 D3 imm1	CD14-CD19-/CD3+/CD8–CD4+/Tfh PD1+CXCR5+/CXCR3+	0.06777777777777778	T	D3 Imm1	S002	Protected	D003	IMRAS-002-021	CD4+ Tfh	CD4+ Tfh: PD1+CXCR5+CXCR3+
15: Protected-IMRAS-002 D3 imm1	CD14-CD19-/CD3+/CD8–CD4+/Tfh PD1+CXCR5+/CD25+FOXp3+	0.012333333333333333	T	D3 Imm1	S002	Protected	D003	IMRAS-002-021	CD4+ T	CD4+ T: TfhPD1+CXCR5+CD25+FOXp3+
15: Protected-IMRAS-002 D3 imm1	CD14-CD19-/CD3+/CD8–CD4+/Tfh PD1+CXCR5+/CD25+FOXp3+	0.012333333333333333	T	D3 Imm1	S002	Protected	D003	IMRAS-002-021	CD4+ Tfh	CD4+ Tfh: PD1+CXCR5+CD25+FOXp3+
15: Protected-IMRAS-002 D3 imm1	CD14-CD19-/CD3+/CD8–CD4+/CXCR5+PD1-	0.5046666666666667	T	D3 Imm1	S002	Protected	D003	IMRAS-002-021	CD4+ T	CD4+ T: CXCR5+PD1-
15: Protected-IMRAS-002 D3 imm1	CD14-CD19-/CD3+/CD8–CD4+/RA+CCR7-TEMRA	0.07644444444444444	T	D3 Imm1	S002	Protected	D003	IMRAS-002-021	CD4+ T	CD4+ T: RA+CCR7-TEMRA
15: Protected-IMRAS-002 D3 imm1	CD14-CD19-/CD3+/CD8–CD4+/RA+CCR7+naive	17.77777777777778	T	D3 Imm1	S002	Protected	D003	IMRAS-002-021	CD4+ T	CD4+ T: RA+CCR7+naive
15: Protected-IMRAS-002 D3 imm1	CD14-CD19-/CD3+/CD8–CD4+/RA-CCR7+Tcm	7.345555555555555	T	D3 Imm1	S002	Protected	D003	IMRAS-002-021	CD4+ T	CD4+ T: RA-CCR7+Tcm
15: Protected-IMRAS-002 D3 imm1	CD14-CD19-/CD3+/CD8–CD4+/RA-CCR7-Tem	2.047222222222222	T	D3 Imm1	S002	Protected	D003	IMRAS-002-021	CD4+ T	CD4+ T: RA-CCR7-Tem
15: Protected-IMRAS-002 D3 imm1	CD14-CD19-/CD3+/CD8–CD4+/Treg	1.9685555555555556	T	D3 Imm1	S002	Protected	D003	IMRAS-002-021	CD4+ T	CD4+ T: Treg
15: Protected-IMRAS-002 D3 imm1	CD14-CD19-/CD3+/CD8–CD4+/Treg	1.9685555555555556	T	D3 Imm1	S002	Protected	D003	IMRAS-002-021	CD4+ Treg	CD4+ Treg: Total
15: Protected-IMRAS-002 D3 imm1	CD14-CD19-/CD3+/CD8–CD4+/Treg/CD38– HLA DR–	0.9014444444444445	T	D3 Imm1	S002	Protected	D003	IMRAS-002-021	CD4+ T	CD4+ T: TregCD38–HLADR–
15: Protected-IMRAS-002 D3 imm1	CD14-CD19-/CD3+/CD8–CD4+/Treg/CD38– HLA DR–	0.9014444444444445	T	D3 Imm1	S002	Protected	D003	IMRAS-002-021	CD4+ Treg	CD4+ Treg: CD38–HLADR–
15: Protected-IMRAS-002 D3 imm1	CD14-CD19-/CD3+/CD8–CD4+/Treg/CD38–HLA DR+	0.058888888888888886	T	D3 Imm1	S002	Protected	D003	IMRAS-002-021	CD4+ T	CD4+ T: TregCD38–HLADR+
15: Protected-IMRAS-002 D3 imm1	CD14-CD19-/CD3+/CD8–CD4+/Treg/CD38–HLA DR+	0.058888888888888886	T	D3 Imm1	S002	Protected	D003	IMRAS-002-021	CD4+ Treg	CD4+ Treg: CD38–HLADR+
15: Protected-IMRAS-002 D3 imm1	CD14-CD19-/CD3+/CD8–CD4+/Treg/CD38 +HLA DR +	0.091	T	D3 Imm1	S002	Protected	D003	IMRAS-002-021	CD4+ T	CD4+ T: TregCD38+HLADR+
15: Protected-IMRAS-002 D3 imm1	CD14-CD19-/CD3+/CD8–CD4+/Treg/CD38 +HLA DR +	0.091	T	D3 Imm1	S002	Protected	D003	IMRAS-002-021	CD4+ Treg	CD4+ Treg: CD38+HLADR+
15: Protected-IMRAS-002 D3 imm1	CD14-CD19-/CD3+/CD8–CD4+/Treg/CD38+HLA DR–	0.9172222222222223	T	D3 Imm1	S002	Protected	D003	IMRAS-002-021	CD4+ T	CD4+ T: TregCD38+HLADR–
15: Protected-IMRAS-002 D3 imm1	CD14-CD19-/CD3+/CD8–CD4+/Treg/CD38+HLA DR–	0.9172222222222223	T	D3 Imm1	S002	Protected	D003	IMRAS-002-021	CD4+ Treg	CD4+ Treg: CD38+HLADR–
15: Protected-IMRAS-002 D3 imm1	CD14-CD19-/CD3+/CD8–CD4+/Treg/CD127 hi	0.2081111111111111	T	D3 Imm1	S002	Protected	D003	IMRAS-002-021	CD4+ T	CD4+ T: TregCD127hi
15: Protected-IMRAS-002 D3 imm1	CD14-CD19-/CD3+/CD8–CD4+/Treg/CD127 hi	0.2081111111111111	T	D3 Imm1	S002	Protected	D003	IMRAS-002-021	CD4+ Treg	CD4+ Treg: CD127hi
15: Protected-IMRAS-002 D3 imm1	CD14-CD19-/CD3+/CD8–CD4+/Treg/CD127lo	1.7604444444444445	T	D3 Imm1	S002	Protected	D003	IMRAS-002-021	CD4+ T	CD4+ T: TregCD127lo
15: Protected-IMRAS-002 D3 imm1	CD14-CD19-/CD3+/CD8–CD4+/Treg/CD127lo	1.7604444444444445	T	D3 Imm1	S002	Protected	D003	IMRAS-002-021	CD4+ Treg	CD4+ Treg: CD127lo
15: Protected-IMRAS-002 D3 imm1	CD14-CD19-/CD3+/CD8–CD4+/Treg/CTLA4– Ki67+	0.019222222222222224	T	D3 Imm1	S002	Protected	D003	IMRAS-002-021	CD4+ T	CD4+ T: TregCTLA4–Ki67+
15: Protected-IMRAS-002 D3 imm1	CD14-CD19-/CD3+/CD8–CD4+/Treg/CTLA4– Ki67+	0.019222222222222224	T	D3 Imm1	S002	Protected	D003	IMRAS-002-021	CD4+ Treg	CD4+ Treg: CTLA4–Ki67+
15: Protected-IMRAS-002 D3 imm1	CD14-CD19-/CD3+/CD8–CD4+/Treg/CTLA4+ Ki67+	0.139	T	D3 Imm1	S002	Protected	D003	IMRAS-002-021	CD4+ T	CD4+ T: TregCTLA4+Ki67+
15: Protected-IMRAS-002 D3 imm1	CD14-CD19-/CD3+/CD8–CD4+/Treg/CTLA4+ Ki67+	0.139	T	D3 Imm1	S002	Protected	D003	IMRAS-002-021	CD4+ Treg	CD4+ Treg: CTLA4+Ki67+
15: Protected-IMRAS-002 D3 imm1	CD14-CD19-/CD3+/CD8–CD4+/Treg/CTLA4+ Ki67-	0.6416666666666667	T	D3 Imm1	S002	Protected	D003	IMRAS-002-021	CD4+ T	CD4+ T: TregCTLA4+Ki67-
15: Protected-IMRAS-002 D3 imm1	CD14-CD19-/CD3+/CD8–CD4+/Treg/CTLA4+ Ki67-	0.6416666666666667	T	D3 Imm1	S002	Protected	D003	IMRAS-002-021	CD4+ Treg	CD4+ Treg: CTLA4+Ki67-
15: Protected-IMRAS-002 D3 imm1	CD14-CD19-/CD3+/CD8–CD4+/Treg/CTLA4– Ki67-	1.1686666666666667	T	D3 Imm1	S002	Protected	D003	IMRAS-002-021	CD4+ T	CD4+ T: TregCTLA4–Ki67-
15: Protected-IMRAS-002 D3 imm1	CD14-CD19-/CD3+/CD8–CD4+/Treg/CTLA4– Ki67-	1.1686666666666667	T	D3 Imm1	S002	Protected	D003	IMRAS-002-021	CD4+ Treg	CD4+ Treg: CTLA4–Ki67-
15: Protected-IMRAS-002 D3 imm1	CD14-CD19-/CD3+/CD8+CD4–	16.666666666666668	T	D3 Imm1	S002	Protected	D003	IMRAS-002-021	CD8+ T	CD8+ T: Total
15: Protected-IMRAS-002 D3 imm1	CD14-CD19-/CD3+/CD8+CD4–/RA+CCR7+naive	10.982777777777779	T	D3 Imm1	S002	Protected	D003	IMRAS-002-021	CD8+ T	CD8+ T: RA+CCR7+naive
15: Protected-IMRAS-002 D3 imm1	CD14-CD19-/CD3+/CD8+CD4–/RA+CCR7-TEMRA	1.333888888888889	T	D3 Imm1	S002	Protected	D003	IMRAS-002-021	CD8+ T	CD8+ T: RA+CCR7-TEMRA
15: Protected-IMRAS-002 D3 imm1	CD14-CD19-/CD3+/CD8+CD4–/RA-CCR7+Tcm	1.4858888888888888	T	D3 Imm1	S002	Protected	D003	IMRAS-002-021	CD8+ T	CD8+ T: RA-CCR7+Tcm
15: Protected-IMRAS-002 D3 imm1	CD14-CD19-/CD3+/CD8+CD4–/RA-CCR7-Tem	2.794	T	D3 Imm1	S002	Protected	D003	IMRAS-002-021	CD8+ T	CD8+ T: RA-CCR7-Tem
15: Protected-IMRAS-002 D3 imm1	CD14-CD19-/CD3+/CXCR3+/CD8–CD4+	1.3212222222222223	T	D3 Imm1	S002	Protected	D003	IMRAS-002-021	CD4+ T	CD4+ T: CXCR3+
15: Protected-IMRAS-002 D3 imm1	CD14-CD19-/CD3+/CXCR3+/CD8–CD4+/RA+CCR7+naive	0.23355555555555554	T	D3 Imm1	S002	Protected	D003	IMRAS-002-021	CD4+ T	CD4+ T: CXCR3+RA+CCR7+naive
15: Protected-IMRAS-002 D3 imm1	CD14-CD19-/CD3+/CXCR3+/CD8–CD4+/RA+CCR7+naive	0.23355555555555554	T	D3 Imm1	S002	Protected	D003	IMRAS-002-021	CD4+ T naive	CD4+ T naive: CXCR3+RA+CCR7+
15: Protected-IMRAS-002 D3 imm1	CD14-CD19-/CD3+/CXCR3+/CD8–CD4+/RA+CCR7-TEMRA	0.008	T	D3 Imm1	S002	Protected	D003	IMRAS-002-021	CD4+ T	CD4+ T: CXCR3+RA+CCR7-TEMRA
15: Protected-IMRAS-002 D3 imm1	CD14-CD19-/CD3+/CXCR3+/CD8–CD4+/RA+CCR7-TEMRA	0.008	T	D3 Imm1	S002	Protected	D003	IMRAS-002-021	CD4+ TEMRA	CD4+ TEMRA: CXCR3+RA+CCR7-
15: Protected-IMRAS-002 D3 imm1	CD14-CD19-/CD3+/CXCR3+/CD8–CD4+/RA-CCR7+Tcm	0.8903333333333333	T	D3 Imm1	S002	Protected	D003	IMRAS-002-021	CD4+ T	CD4+ T: CXCR3+RA-CCR7+Tcm
15: Protected-IMRAS-002 D3 imm1	CD14-CD19-/CD3+/CXCR3+/CD8–CD4+/RA-CCR7+Tcm	0.8903333333333333	T	D3 Imm1	S002	Protected	D003	IMRAS-002-021	CD4+ Tcm	CD4+ Tcm: CXCR3+RA-CCR7+
15: Protected-IMRAS-002 D3 imm1	CD14-CD19-/CD3+/CXCR3+/CD8–CD4+/RA-CCR7-Tem	0.18522222222222223	T	D3 Imm1	S002	Protected	D003	IMRAS-002-021	CD4+ T	CD4+ T: CXCR3+RA-CCR7-Tem
15: Protected-IMRAS-002 D3 imm1	CD14-CD19-/CD3+/CXCR3+/CD8–CD4+/RA-CCR7-Tem	0.18522222222222223	T	D3 Imm1	S002	Protected	D003	IMRAS-002-021	CD4+ Tem	CD4+ Tem: CXCR3+RA-CCR7-
15: Protected-IMRAS-002 D3 imm1	CD14-CD19-/CD3+/CXCR3+/CD8+CD4–	3.869666666666667	T	D3 Imm1	S002	Protected	D003	IMRAS-002-021	CD8+ T	CD8+ T: CXCR3+
15: Protected-IMRAS-002 D3 imm1	CD14-CD19-/CD3+/CXCR3+/CD8+CD4–/RA+CCR7+naive	2.9993333333333334	T	D3 Imm1	S002	Protected	D003	IMRAS-002-021	CD8+ T	CD8+ T: CXCR3+RA+CCR7+naive
15: Protected-IMRAS-002 D3 imm1	CD14-CD19-/CD3+/CXCR3+/CD8+CD4–/RA+CCR7+naive	2.9993333333333334	T	D3 Imm1	S002	Protected	D003	IMRAS-002-021	CD8+ T naive	CD8+ T naive: CXCR3+RA+CCR7+
15: Protected-IMRAS-002 D3 imm1	CD14-CD19-/CD3+/CXCR3+/CD8+CD4–/RA+CCR7-TEMRA	0.08222222222222222	T	D3 Imm1	S002	Protected	D003	IMRAS-002-021	CD8+ T	CD8+ T: CXCR3+RA+CCR7-TEMRA
15: Protected-IMRAS-002 D3 imm1	CD14-CD19-/CD3+/CXCR3+/CD8+CD4–/RA+CCR7-TEMRA	0.08222222222222222	T	D3 Imm1	S002	Protected	D003	IMRAS-002-021	CD8+ TEMRA	CD8+ TEMRA: CXCR3+RA+CCR7-
15: Protected-IMRAS-002 D3 imm1	CD14-CD19-/CD3+/CXCR3+/CD8+CD4–/RA-CCR7+Tcm	0.5731111111111111	T	D3 Imm1	S002	Protected	D003	IMRAS-002-021	CD8+ T	CD8+ T: CXCR3+RA-CCR7+Tcm
15: Protected-IMRAS-002 D3 imm1	CD14-CD19-/CD3+/CXCR3+/CD8+CD4–/RA-CCR7+Tcm	0.5731111111111111	T	D3 Imm1	S002	Protected	D003	IMRAS-002-021	CD8+ Tcm	CD8+ Tcm: CXCR3+RA-CCR7+
15: Protected-IMRAS-002 D3 imm1	CD14-CD19-/CD3+/CXCR3+/CD8+CD4–/RA-CCR7-Tem	0.20433333333333334	T	D3 Imm1	S002	Protected	D003	IMRAS-002-021	CD8+ T	CD8+ T: CXCR3+RA-CCR7-Tem
15: Protected-IMRAS-002 D3 imm1	CD14-CD19-/CD3+/CXCR3+/CD8+CD4–/RA-CCR7-Tem	0.20433333333333334	T	D3 Imm1	S002	Protected	D003	IMRAS-002-021	CD8+ Tem	CD8+ Tem: CXCR3+RA-CCR7-
15: Protected-IMRAS-002 D3 imm1	CD14-CD19-/CD3+/CXCR6+/CD8–CD4+	0.565	T	D3 Imm1	S002	Protected	D003	IMRAS-002-021	CD4+ T	CD4+ T: CXCR6+
15: Protected-IMRAS-002 D3 imm1	CD14-CD19-/CD3+/CXCR6+/CD8–CD4+/RA+CCR7-TEMRA	0.016666666666666666	T	D3 Imm1	S002	Protected	D003	IMRAS-002-021	CD4+ T	CD4+ T: CXCR6+RA+CCR7-TEMRA
15: Protected-IMRAS-002 D3 imm1	CD14-CD19-/CD3+/CXCR6+/CD8–CD4+/RA+CCR7-TEMRA	0.016666666666666666	T	D3 Imm1	S002	Protected	D003	IMRAS-002-021	CD4+ TEMRA	CD4+ TEMRA: CXCR6+RA+CCR7-
15: Protected-IMRAS-002 D3 imm1	CD14-CD19-/CD3+/CXCR6+/CD8–CD4+/RA+CCR7+naive	0.14633333333333334	T	D3 Imm1	S002	Protected	D003	IMRAS-002-021	CD4+ T	CD4+ T: CXCR6+RA+CCR7+naive
15: Protected-IMRAS-002 D3 imm1	CD14-CD19-/CD3+/CXCR6+/CD8–CD4+/RA+CCR7+naive	0.14633333333333334	T	D3 Imm1	S002	Protected	D003	IMRAS-002-021	CD4+ T naive	CD4+ T naive: CXCR6+RA+CCR7+
15: Protected-IMRAS-002 D3 imm1	CD14-CD19-/CD3+/CXCR6+/CD8–CD4+/RA-CCR7+Tcm	0.12622222222222224	T	D3 Imm1	S002	Protected	D003	IMRAS-002-021	CD4+ T	CD4+ T: CXCR6+RA-CCR7+Tcm
15: Protected-IMRAS-002 D3 imm1	CD14-CD19-/CD3+/CXCR6+/CD8–CD4+/RA-CCR7+Tcm	0.12622222222222224	T	D3 Imm1	S002	Protected	D003	IMRAS-002-021	CD4+ Tcm	CD4+ Tcm: CXCR6+RA-CCR7+
15: Protected-IMRAS-002 D3 imm1	CD14-CD19-/CD3+/CXCR6+/CD8–CD4+/RA-CCR7-Tem	0.2748888888888889	T	D3 Imm1	S002	Protected	D003	IMRAS-002-021	CD4+ T	CD4+ T: CXCR6+RA-CCR7-Tem
15: Protected-IMRAS-002 D3 imm1	CD14-CD19-/CD3+/CXCR6+/CD8–CD4+/RA-CCR7-Tem	0.2748888888888889	T	D3 Imm1	S002	Protected	D003	IMRAS-002-021	CD4+ Tem	CD4+ Tem: CXCR6+RA-CCR7-
15: Protected-IMRAS-002 D3 imm1	CD14-CD19-/CD3+/CXCR6+/CD8+CD4–	2.373222222222222	T	D3 Imm1	S002	Protected	D003	IMRAS-002-021	CD8+ T	CD8+ T: CXCR6+
15: Protected-IMRAS-002 D3 imm1	CD14-CD19-/CD3+/CXCR6+/CD8+CD4–/CD69+CD38+	0.04811111111111111	T	D3 Imm1	S002	Protected	D003	IMRAS-002-021	CD8+ T	CD8+ T: CXCR6+CD69+CD38+
15: Protected-IMRAS-002 D3 imm1	CD14-CD19-/CD3+/CXCR6+/CD8+CD4–/CD69+CD38-	0.10477777777777778	T	D3 Imm1	S002	Protected	D003	IMRAS-002-021	CD8+ T	CD8+ T: CXCR6+CD69+CD38-
15: Protected-IMRAS-002 D3 imm1	CD14-CD19-/CD3+/CXCR6+/CD8+CD4–/CD69-CD38+	0.27544444444444444	T	D3 Imm1	S002	Protected	D003	IMRAS-002-021	CD8+ T	CD8+ T: CXCR6+CD69-CD38+
15: Protected-IMRAS-002 D3 imm1	CD14-CD19-/CD3+/CXCR6+/CD8+CD4–/CD69-CD38-	1.944888888888889	T	D3 Imm1	S002	Protected	D003	IMRAS-002-021	CD8+ T	CD8+ T: CXCR6+CD69-CD38-
15: Protected-IMRAS-002 D3 imm1	CD14-CD19-/CD3+/CXCR6+/CD8+CD4–/ki67+PD1+	0.04	T	D3 Imm1	S002	Protected	D003	IMRAS-002-021	CD8+ T	CD8+ T: CXCR6+ki67+PD1+
15: Protected-IMRAS-002 D3 imm1	CD14-CD19-/CD3+/CXCR6+/CD8+CD4–/ki67+PD1-	0.017555555555555557	T	D3 Imm1	S002	Protected	D003	IMRAS-002-021	CD8+ T	CD8+ T: CXCR6+ki67+PD1-
15: Protected-IMRAS-002 D3 imm1	CD14-CD19-/CD3+/CXCR6+/CD8+CD4–/ki67-PD1+	1.8085555555555555	T	D3 Imm1	S002	Protected	D003	IMRAS-002-021	CD8+ T	CD8+ T: CXCR6+ki67-PD1+
15: Protected-IMRAS-002 D3 imm1	CD14-CD19-/CD3+/CXCR6+/CD8+CD4–/ki67-PD1-	0.5071111111111111	T	D3 Imm1	S002	Protected	D003	IMRAS-002-021	CD8+ T	CD8+ T: CXCR6+ki67-PD1-
15: Protected-IMRAS-002 D3 imm1	CD14-CD19-/CD3+/CXCR6+/CD8+CD4–/RA+CCR7+naive	0.182	T	D3 Imm1	S002	Protected	D003	IMRAS-002-021	CD8+ T	CD8+ T: CXCR6+RA+CCR7+naive
15: Protected-IMRAS-002 D3 imm1	CD14-CD19-/CD3+/CXCR6+/CD8+CD4–/RA+CCR7+naive	0.182	T	D3 Imm1	S002	Protected	D003	IMRAS-002-021	CD8+ T naive	CD8+ T naive: CXCR6+RA+CCR7+
15: Protected-IMRAS-002 D3 imm1	CD14-CD19-/CD3+/CXCR6+/CD8+CD4–/RA+CCR7-TEMRA	0.4855555555555556	T	D3 Imm1	S002	Protected	D003	IMRAS-002-021	CD8+ T	CD8+ T: CXCR6+RA+CCR7-TEMRA
15: Protected-IMRAS-002 D3 imm1	CD14-CD19-/CD3+/CXCR6+/CD8+CD4–/RA+CCR7-TEMRA	0.4855555555555556	T	D3 Imm1	S002	Protected	D003	IMRAS-002-021	CD8+ TEMRA	CD8+ TEMRA: CXCR6+RA+CCR7-
15: Protected-IMRAS-002 D3 imm1	CD14-CD19-/CD3+/CXCR6+/CD8+CD4–/RA-CCR7+Tcm	0.2981111111111111	T	D3 Imm1	S002	Protected	D003	IMRAS-002-021	CD8+ T	CD8+ T: CXCR6+RA-CCR7+Tcm
15: Protected-IMRAS-002 D3 imm1	CD14-CD19-/CD3+/CXCR6+/CD8+CD4–/RA-CCR7+Tcm	0.2981111111111111	T	D3 Imm1	S002	Protected	D003	IMRAS-002-021	CD8+ Tcm	CD8+ Tcm: CXCR6+RA-CCR7+
15: Protected-IMRAS-002 D3 imm1	CD14-CD19-/CD3+/CXCR6+/CD8+CD4–/RA-CCR7-Tem	1.401888888888889	T	D3 Imm1	S002	Protected	D003	IMRAS-002-021	CD8+ T	CD8+ T: CXCR6+RA-CCR7-Tem
15: Protected-IMRAS-002 D3 imm1	CD14-CD19-/CD3+/CXCR6+/CD8+CD4–/RA-CCR7-Tem	1.401888888888889	T	D3 Imm1	S002	Protected	D003	IMRAS-002-021	CD8+ Tem	CD8+ Tem: CXCR6+RA-CCR7-
15: Protected-IMRAS-002 D3 imm1	CD14-CD19-/CD3+/CD38–HLA DR+/CD8–CD4+	0.13333333333333333	T	D3 Imm1	S002	Protected	D003	IMRAS-002-021	CD4+ T	CD4+ T: CD38–HLADR+
15: Protected-IMRAS-002 D3 imm1	CD14-CD19-/CD3+/CD38–HLA DR+/CD8–CD4+/RA+CCR7+naive	0.004111111111111111	T	D3 Imm1	S002	Protected	D003	IMRAS-002-021	CD4+ T	CD4+ T: CD38–HLADR+RA+CCR7+naive
15: Protected-IMRAS-002 D3 imm1	CD14-CD19-/CD3+/CD38–HLA DR+/CD8–CD4+/RA+CCR7+naive	0.004111111111111111	T	D3 Imm1	S002	Protected	D003	IMRAS-002-021	CD4+ T naive	CD4+ T naive: CD38–HLADR+RA+CCR7+
15: Protected-IMRAS-002 D3 imm1	CD14-CD19-/CD3+/CD38–HLA DR+/CD8–CD4+/RA+CCR7-TEMRA	0.0032222222222222222	T	D3 Imm1	S002	Protected	D003	IMRAS-002-021	CD4+ T	CD4+ T: CD38–HLADR+RA+CCR7-TEMRA
15: Protected-IMRAS-002 D3 imm1	CD14-CD19-/CD3+/CD38–HLA DR+/CD8–CD4+/RA+CCR7-TEMRA	0.0032222222222222222	T	D3 Imm1	S002	Protected	D003	IMRAS-002-021	CD4+ TEMRA	CD4+ TEMRA: CD38–HLADR+RA+CCR7-
15: Protected-IMRAS-002 D3 imm1	CD14-CD19-/CD3+/CD38–HLA DR+/CD8–CD4+/RA-CCR7+Tcm	0.03944444444444444	T	D3 Imm1	S002	Protected	D003	IMRAS-002-021	CD4+ T	CD4+ T: CD38–HLADR+RA-CCR7+Tcm
15: Protected-IMRAS-002 D3 imm1	CD14-CD19-/CD3+/CD38–HLA DR+/CD8–CD4+/RA-CCR7+Tcm	0.03944444444444444	T	D3 Imm1	S002	Protected	D003	IMRAS-002-021	CD4+ Tcm	CD4+ Tcm: CD38–HLADR+RA-CCR7+
15: Protected-IMRAS-002 D3 imm1	CD14-CD19-/CD3+/CD38–HLA DR+/CD8–CD4+/RA-CCR7-Tem	0.08655555555555555	T	D3 Imm1	S002	Protected	D003	IMRAS-002-021	CD4+ T	CD4+ T: CD38–HLADR+RA-CCR7-Tem
15: Protected-IMRAS-002 D3 imm1	CD14-CD19-/CD3+/CD38–HLA DR+/CD8–CD4+/RA-CCR7-Tem	0.08655555555555555	T	D3 Imm1	S002	Protected	D003	IMRAS-002-021	CD4+ Tem	CD4+ Tem: CD38–HLADR+RA-CCR7-
15: Protected-IMRAS-002 D3 imm1	CD14-CD19-/CD3+/CD38–HLA DR+/CD8+CD4–	0.03744444444444445	T	D3 Imm1	S002	Protected	D003	IMRAS-002-021	CD8+ T	CD8+ T: CD38–HLADR+
15: Protected-IMRAS-002 D3 imm1	CD14-CD19-/CD3+/CD38–HLA DR+/CD8+CD4–/RA+CCR7+naive	0.008666666666666666	T	D3 Imm1	S002	Protected	D003	IMRAS-002-021	CD8+ T	CD8+ T: CD38–HLADR+RA+CCR7+naive
15: Protected-IMRAS-002 D3 imm1	CD14-CD19-/CD3+/CD38–HLA DR+/CD8+CD4–/RA+CCR7+naive	0.008666666666666666	T	D3 Imm1	S002	Protected	D003	IMRAS-002-021	CD8+ T naive	CD8+ T naive: CD38–HLADR+RA+CCR7+
15: Protected-IMRAS-002 D3 imm1	CD14-CD19-/CD3+/CD38–HLA DR+/CD8+CD4–/RA+CCR7-TEMRA	0.007666666666666666	T	D3 Imm1	S002	Protected	D003	IMRAS-002-021	CD8+ T	CD8+ T: CD38–HLADR+RA+CCR7-TEMRA
15: Protected-IMRAS-002 D3 imm1	CD14-CD19-/CD3+/CD38–HLA DR+/CD8+CD4–/RA+CCR7-TEMRA	0.007666666666666666	T	D3 Imm1	S002	Protected	D003	IMRAS-002-021	CD8+ TEMRA	CD8+ TEMRA: CD38–HLADR+RA+CCR7-
15: Protected-IMRAS-002 D3 imm1	CD14-CD19-/CD3+/CD38–HLA DR+/CD8+CD4–/RA-CCR7+Tcm	0.0033333333333333335	T	D3 Imm1	S002	Protected	D003	IMRAS-002-021	CD8+ T	CD8+ T: CD38–HLADR+RA-CCR7+Tcm
15: Protected-IMRAS-002 D3 imm1	CD14-CD19-/CD3+/CD38–HLA DR+/CD8+CD4–/RA-CCR7+Tcm	0.0033333333333333335	T	D3 Imm1	S002	Protected	D003	IMRAS-002-021	CD8+ Tcm	CD8+ Tcm: CD38–HLADR+RA-CCR7+
15: Protected-IMRAS-002 D3 imm1	CD14-CD19-/CD3+/CD38–HLA DR+/CD8+CD4–/RA-CCR7-Tem	0.017666666666666667	T	D3 Imm1	S002	Protected	D003	IMRAS-002-021	CD8+ T	CD8+ T: CD38–HLADR+RA-CCR7-Tem
15: Protected-IMRAS-002 D3 imm1	CD14-CD19-/CD3+/CD38–HLA DR+/CD8+CD4–/RA-CCR7-Tem	0.017666666666666667	T	D3 Imm1	S002	Protected	D003	IMRAS-002-021	CD8+ Tem	CD8+ Tem: CD38–HLADR+RA-CCR7-
15: Protected-IMRAS-002 D3 imm1	CD14-CD19-/CD3+/CD38 +HLA DR +/CD8–CD4+	0.21855555555555556	T	D3 Imm1	S002	Protected	D003	IMRAS-002-021	CD4+ T	CD4+ T: CD38+HLADR+
15: Protected-IMRAS-002 D3 imm1	CD14-CD19-/CD3+/CD38 +HLA DR +/CD8–CD4+/RA+CCR7+naive	0.089	T	D3 Imm1	S002	Protected	D003	IMRAS-002-021	CD4+ T	CD4+ T: CD38+HLADR+RA+CCR7+naive
15: Protected-IMRAS-002 D3 imm1	CD14-CD19-/CD3+/CD38 +HLA DR +/CD8–CD4+/RA+CCR7+naive	0.089	T	D3 Imm1	S002	Protected	D003	IMRAS-002-021	CD4+ T naive	CD4+ T naive: CD38+HLADR+RA+CCR7+
15: Protected-IMRAS-002 D3 imm1	CD14-CD19-/CD3+/CD38 +HLA DR +/CD8–CD4+/RA+CCR7-TEMRA	0.004222222222222222	T	D3 Imm1	S002	Protected	D003	IMRAS-002-021	CD4+ T	CD4+ T: CD38+HLADR+RA+CCR7-TEMRA
15: Protected-IMRAS-002 D3 imm1	CD14-CD19-/CD3+/CD38 +HLA DR +/CD8–CD4+/RA+CCR7-TEMRA	0.004222222222222222	T	D3 Imm1	S002	Protected	D003	IMRAS-002-021	CD4+ TEMRA	CD4+ TEMRA: CD38+HLADR+RA+CCR7-
15: Protected-IMRAS-002 D3 imm1	CD14-CD19-/CD3+/CD38 +HLA DR +/CD8–CD4+/RA-CCR7+Tcm	0.07211111111111111	T	D3 Imm1	S002	Protected	D003	IMRAS-002-021	CD4+ T	CD4+ T: CD38+HLADR+RA-CCR7+Tcm
15: Protected-IMRAS-002 D3 imm1	CD14-CD19-/CD3+/CD38 +HLA DR +/CD8–CD4+/RA-CCR7+Tcm	0.07211111111111111	T	D3 Imm1	S002	Protected	D003	IMRAS-002-021	CD4+ Tcm	CD4+ Tcm: CD38+HLADR+RA-CCR7+
15: Protected-IMRAS-002 D3 imm1	CD14-CD19-/CD3+/CD38 +HLA DR +/CD8–CD4+/RA-CCR7-Tem	0.053	T	D3 Imm1	S002	Protected	D003	IMRAS-002-021	CD4+ T	CD4+ T: CD38+HLADR+RA-CCR7-Tem
15: Protected-IMRAS-002 D3 imm1	CD14-CD19-/CD3+/CD38 +HLA DR +/CD8–CD4+/RA-CCR7-Tem	0.053	T	D3 Imm1	S002	Protected	D003	IMRAS-002-021	CD4+ Tem	CD4+ Tem: CD38+HLADR+RA-CCR7-
15: Protected-IMRAS-002 D3 imm1	CD14-CD19-/CD3+/CD38 +HLA DR +/CD8+CD4–	0.11633333333333333	T	D3 Imm1	S002	Protected	D003	IMRAS-002-021	CD8+ T	CD8+ T: CD38+HLADR+
15: Protected-IMRAS-002 D3 imm1	CD14-CD19-/CD3+/CD38 +HLA DR +/CD8+CD4–/RA+CCR7+naive	0.03955555555555555	T	D3 Imm1	S002	Protected	D003	IMRAS-002-021	CD8+ T	CD8+ T: CD38+HLADR+RA+CCR7+naive
15: Protected-IMRAS-002 D3 imm1	CD14-CD19-/CD3+/CD38 +HLA DR +/CD8+CD4–/RA+CCR7+naive	0.03955555555555555	T	D3 Imm1	S002	Protected	D003	IMRAS-002-021	CD8+ T naive	CD8+ T naive: CD38+HLADR+RA+CCR7+
15: Protected-IMRAS-002 D3 imm1	CD14-CD19-/CD3+/CD38 +HLA DR +/CD8+CD4–/RA+CCR7-TEMRA	0.012	T	D3 Imm1	S002	Protected	D003	IMRAS-002-021	CD8+ T	CD8+ T: CD38+HLADR+RA+CCR7-TEMRA
15: Protected-IMRAS-002 D3 imm1	CD14-CD19-/CD3+/CD38 +HLA DR +/CD8+CD4–/RA+CCR7-TEMRA	0.012	T	D3 Imm1	S002	Protected	D003	IMRAS-002-021	CD8+ TEMRA	CD8+ TEMRA: CD38+HLADR+RA+CCR7-
15: Protected-IMRAS-002 D3 imm1	CD14-CD19-/CD3+/CD38 +HLA DR +/CD8+CD4–/RA-CCR7+Tcm	0.021555555555555557	T	D3 Imm1	S002	Protected	D003	IMRAS-002-021	CD8+ T	CD8+ T: CD38+HLADR+RA-CCR7+Tcm
15: Protected-IMRAS-002 D3 imm1	CD14-CD19-/CD3+/CD38 +HLA DR +/CD8+CD4–/RA-CCR7+Tcm	0.021555555555555557	T	D3 Imm1	S002	Protected	D003	IMRAS-002-021	CD8+ Tcm	CD8+ Tcm: CD38+HLADR+RA-CCR7+
15: Protected-IMRAS-002 D3 imm1	CD14-CD19-/CD3+/CD38 +HLA DR +/CD8+CD4–/RA-CCR7-Tem	0.043111111111111114	T	D3 Imm1	S002	Protected	D003	IMRAS-002-021	CD8+ T	CD8+ T: CD38+HLADR+RA-CCR7-Tem
15: Protected-IMRAS-002 D3 imm1	CD14-CD19-/CD3+/CD38 +HLA DR +/CD8+CD4–/RA-CCR7-Tem	0.043111111111111114	T	D3 Imm1	S002	Protected	D003	IMRAS-002-021	CD8+ Tem	CD8+ Tem: CD38+HLADR+RA-CCR7-
15: Protected-IMRAS-002 D3 imm1	CD14-CD19-/CD3+/CD38+HLA DR–/CD8–CD4+	20.555555555555557	T	D3 Imm1	S002	Protected	D003	IMRAS-002-021	CD4+ T	CD4+ T: CD38+HLADR–
15: Protected-IMRAS-002 D3 imm1	CD14-CD19-/CD3+/CD38+HLA DR–/CD8–CD4+/RA+CCR7+naive	16.88888888888889	T	D3 Imm1	S002	Protected	D003	IMRAS-002-021	CD4+ T	CD4+ T: CD38+HLADR–RA+CCR7+naive
15: Protected-IMRAS-002 D3 imm1	CD14-CD19-/CD3+/CD38+HLA DR–/CD8–CD4+/RA+CCR7+naive	16.88888888888889	T	D3 Imm1	S002	Protected	D003	IMRAS-002-021	CD4+ T naive	CD4+ T naive: CD38+HLADR–RA+CCR7+
15: Protected-IMRAS-002 D3 imm1	CD14-CD19-/CD3+/CD38+HLA DR–/CD8–CD4+/RA+CCR7-TEMRA	0.03866666666666667	T	D3 Imm1	S002	Protected	D003	IMRAS-002-021	CD4+ T	CD4+ T: CD38+HLADR–RA+CCR7-TEMRA
15: Protected-IMRAS-002 D3 imm1	CD14-CD19-/CD3+/CD38+HLA DR–/CD8–CD4+/RA+CCR7-TEMRA	0.03866666666666667	T	D3 Imm1	S002	Protected	D003	IMRAS-002-021	CD4+ TEMRA	CD4+ TEMRA: CD38+HLADR–RA+CCR7-
15: Protected-IMRAS-002 D3 imm1	CD14-CD19-/CD3+/CD38+HLA DR–/CD8–CD4+/RA-CCR7+Tcm	3.272777777777778	T	D3 Imm1	S002	Protected	D003	IMRAS-002-021	CD4+ T	CD4+ T: CD38+HLADR–RA-CCR7+Tcm
15: Protected-IMRAS-002 D3 imm1	CD14-CD19-/CD3+/CD38+HLA DR–/CD8–CD4+/RA-CCR7+Tcm	3.272777777777778	T	D3 Imm1	S002	Protected	D003	IMRAS-002-021	CD4+ Tcm	CD4+ Tcm: CD38+HLADR–RA-CCR7+
15: Protected-IMRAS-002 D3 imm1	CD14-CD19-/CD3+/CD38+HLA DR–/CD8–CD4+/RA-CCR7-Tem	0.279	T	D3 Imm1	S002	Protected	D003	IMRAS-002-021	CD4+ T	CD4+ T: CD38+HLADR–RA-CCR7-Tem
15: Protected-IMRAS-002 D3 imm1	CD14-CD19-/CD3+/CD38+HLA DR–/CD8–CD4+/RA-CCR7-Tem	0.279	T	D3 Imm1	S002	Protected	D003	IMRAS-002-021	CD4+ Tem	CD4+ Tem: CD38+HLADR–RA-CCR7-
15: Protected-IMRAS-002 D3 imm1	CD14-CD19-/CD3+/CD38+HLA DR–/CD8+CD4–	7.509888888888889	T	D3 Imm1	S002	Protected	D003	IMRAS-002-021	CD8+ T	CD8+ T: CD38+HLADR–
15: Protected-IMRAS-002 D3 imm1	CD14-CD19-/CD3+/CD38+HLA DR–/CD8+CD4–/RA+CCR7+naive	6.891444444444445	T	D3 Imm1	S002	Protected	D003	IMRAS-002-021	CD8+ T	CD8+ T: CD38+HLADR–RA+CCR7+naive
15: Protected-IMRAS-002 D3 imm1	CD14-CD19-/CD3+/CD38+HLA DR–/CD8+CD4–/RA+CCR7+naive	6.891444444444445	T	D3 Imm1	S002	Protected	D003	IMRAS-002-021	CD8+ T naive	CD8+ T naive: CD38+HLADR–RA+CCR7+
15: Protected-IMRAS-002 D3 imm1	CD14-CD19-/CD3+/CD38+HLA DR–/CD8+CD4–/RA+CCR7-TEMRA	0.19755555555555557	T	D3 Imm1	S002	Protected	D003	IMRAS-002-021	CD8+ T	CD8+ T: CD38+HLADR–RA+CCR7-TEMRA
15: Protected-IMRAS-002 D3 imm1	CD14-CD19-/CD3+/CD38+HLA DR–/CD8+CD4–/RA+CCR7-TEMRA	0.19755555555555557	T	D3 Imm1	S002	Protected	D003	IMRAS-002-021	CD8+ TEMRA	CD8+ TEMRA: CD38+HLADR–RA+CCR7-
15: Protected-IMRAS-002 D3 imm1	CD14-CD19-/CD3+/CD38+HLA DR–/CD8+CD4–/RA-CCR7+Tcm	0.19055555555555556	T	D3 Imm1	S002	Protected	D003	IMRAS-002-021	CD8+ T	CD8+ T: CD38+HLADR–RA-CCR7+Tcm
15: Protected-IMRAS-002 D3 imm1	CD14-CD19-/CD3+/CD38+HLA DR–/CD8+CD4–/RA-CCR7+Tcm	0.19055555555555556	T	D3 Imm1	S002	Protected	D003	IMRAS-002-021	CD8+ Tcm	CD8+ Tcm: CD38+HLADR–RA-CCR7+
15: Protected-IMRAS-002 D3 imm1	CD14-CD19-/CD3+/CD38+HLA DR–/CD8+CD4–/RA-CCR7-Tem	0.22666666666666666	T	D3 Imm1	S002	Protected	D003	IMRAS-002-021	CD8+ T	CD8+ T: CD38+HLADR–RA-CCR7-Tem
15: Protected-IMRAS-002 D3 imm1	CD14-CD19-/CD3+/CD38+HLA DR–/CD8+CD4–/RA-CCR7-Tem	0.22666666666666666	T	D3 Imm1	S002	Protected	D003	IMRAS-002-021	CD8+ Tem	CD8+ Tem: CD38+HLADR–RA-CCR7-
15: Protected-IMRAS-002 D3 imm1	CD14-CD19-/CD3+/CD38– HLA DR–/CD8–CD4+	6.506222222222222	T	D3 Imm1	S002	Protected	D003	IMRAS-002-021	CD4+ T	CD4+ T: CD38–HLADR–
15: Protected-IMRAS-002 D3 imm1	CD14-CD19-/CD3+/CD38– HLA DR–/CD8–CD4+/RA+CCR7+naive	0.8708888888888889	T	D3 Imm1	S002	Protected	D003	IMRAS-002-021	CD4+ T	CD4+ T: CD38–HLADR–RA+CCR7+naive
15: Protected-IMRAS-002 D3 imm1	CD14-CD19-/CD3+/CD38– HLA DR–/CD8–CD4+/RA+CCR7+naive	0.8708888888888889	T	D3 Imm1	S002	Protected	D003	IMRAS-002-021	CD4+ T naive	CD4+ T naive: CD38–HLADR–RA+CCR7+
15: Protected-IMRAS-002 D3 imm1	CD14-CD19-/CD3+/CD38– HLA DR–/CD8–CD4+/RA+CCR7-TEMRA	0.030333333333333334	T	D3 Imm1	S002	Protected	D003	IMRAS-002-021	CD4+ T	CD4+ T: CD38–HLADR–RA+CCR7-TEMRA
15: Protected-IMRAS-002 D3 imm1	CD14-CD19-/CD3+/CD38– HLA DR–/CD8–CD4+/RA+CCR7-TEMRA	0.030333333333333334	T	D3 Imm1	S002	Protected	D003	IMRAS-002-021	CD4+ TEMRA	CD4+ TEMRA: CD38–HLADR–RA+CCR7-
15: Protected-IMRAS-002 D3 imm1	CD14-CD19-/CD3+/CD38– HLA DR–/CD8–CD4+/RA-CCR7+Tcm	3.961222222222222	T	D3 Imm1	S002	Protected	D003	IMRAS-002-021	CD4+ T	CD4+ T: CD38–HLADR–RA-CCR7+Tcm
15: Protected-IMRAS-002 D3 imm1	CD14-CD19-/CD3+/CD38– HLA DR–/CD8–CD4+/RA-CCR7+Tcm	3.961222222222222	T	D3 Imm1	S002	Protected	D003	IMRAS-002-021	CD4+ Tcm	CD4+ Tcm: CD38–HLADR–RA-CCR7+
15: Protected-IMRAS-002 D3 imm1	CD14-CD19-/CD3+/CD38– HLA DR–/CD8–CD4+/RA-CCR7-Tem	1.6286666666666667	T	D3 Imm1	S002	Protected	D003	IMRAS-002-021	CD4+ T	CD4+ T: CD38–HLADR–RA-CCR7-Tem
15: Protected-IMRAS-002 D3 imm1	CD14-CD19-/CD3+/CD38– HLA DR–/CD8–CD4+/RA-CCR7-Tem	1.6286666666666667	T	D3 Imm1	S002	Protected	D003	IMRAS-002-021	CD4+ Tem	CD4+ Tem: CD38–HLADR–RA-CCR7-
15: Protected-IMRAS-002 D3 imm1	CD14-CD19-/CD3+/CD38– HLA DR–/CD8+CD4–	9.084333333333333	T	D3 Imm1	S002	Protected	D003	IMRAS-002-021	CD8+ T	CD8+ T: CD38–HLADR–
15: Protected-IMRAS-002 D3 imm1	CD14-CD19-/CD3+/CD38– HLA DR–/CD8+CD4–/RA+CCR7+naive	4.071555555555555	T	D3 Imm1	S002	Protected	D003	IMRAS-002-021	CD8+ T	CD8+ T: CD38–HLADR–RA+CCR7+naive
15: Protected-IMRAS-002 D3 imm1	CD14-CD19-/CD3+/CD38– HLA DR–/CD8+CD4–/RA+CCR7+naive	4.071555555555555	T	D3 Imm1	S002	Protected	D003	IMRAS-002-021	CD8+ T naive	CD8+ T naive: CD38–HLADR–RA+CCR7+
15: Protected-IMRAS-002 D3 imm1	CD14-CD19-/CD3+/CD38– HLA DR–/CD8+CD4–/RA+CCR7-TEMRA	1.1277777777777778	T	D3 Imm1	S002	Protected	D003	IMRAS-002-021	CD8+ T	CD8+ T: CD38–HLADR–RA+CCR7-TEMRA
15: Protected-IMRAS-002 D3 imm1	CD14-CD19-/CD3+/CD38– HLA DR–/CD8+CD4–/RA+CCR7-TEMRA	1.1277777777777778	T	D3 Imm1	S002	Protected	D003	IMRAS-002-021	CD8+ TEMRA	CD8+ TEMRA: CD38–HLADR–RA+CCR7-
15: Protected-IMRAS-002 D3 imm1	CD14-CD19-/CD3+/CD38– HLA DR–/CD8+CD4–/RA-CCR7+Tcm	1.289111111111111	T	D3 Imm1	S002	Protected	D003	IMRAS-002-021	CD8+ T	CD8+ T: CD38–HLADR–RA-CCR7+Tcm
15: Protected-IMRAS-002 D3 imm1	CD14-CD19-/CD3+/CD38– HLA DR–/CD8+CD4–/RA-CCR7+Tcm	1.289111111111111	T	D3 Imm1	S002	Protected	D003	IMRAS-002-021	CD8+ Tcm	CD8+ Tcm: CD38–HLADR–RA-CCR7+
15: Protected-IMRAS-002 D3 imm1	CD14-CD19-/CD3+/CD38– HLA DR–/CD8+CD4–/RA-CCR7-Tem	2.5734444444444446	T	D3 Imm1	S002	Protected	D003	IMRAS-002-021	CD8+ T	CD8+ T: CD38–HLADR–RA-CCR7-Tem
15: Protected-IMRAS-002 D3 imm1	CD14-CD19-/CD3+/CD38– HLA DR–/CD8+CD4–/RA-CCR7-Tem	2.5734444444444446	T	D3 Imm1	S002	Protected	D003	IMRAS-002-021	CD8+ Tem	CD8+ Tem: CD38–HLADR–RA-CCR7-
15: Protected-IMRAS-002 D3 imm1	CD14-CD19-/CD3+/CD56+/CD8–CD4+	1.0015555555555555	T	D3 Imm1	S002	Protected	D003	IMRAS-002-021	CD4+ T	CD4+ T: CD56+
15: Protected-IMRAS-002 D3 imm1	CD14-CD19-/CD3+/CD56+/CD8+CD4–	1.0523333333333333	T	D3 Imm1	S002	Protected	D003	IMRAS-002-021	CD8+ T	CD8+ T: CD56+
15: Protected-IMRAS-002 D3 imm1	CD14-CD19-/CD3+/CTLA4-HLA DR+/CD8–CD4+	0.16677777777777777	T	D3 Imm1	S002	Protected	D003	IMRAS-002-021	CD4+ T	CD4+ T: CTLA4-HLADR+
15: Protected-IMRAS-002 D3 imm1	CD14-CD19-/CD3+/CTLA4-HLA DR+/CD8–CD4+/RA+CCR7+naive	0.07366666666666667	T	D3 Imm1	S002	Protected	D003	IMRAS-002-021	CD4+ T	CD4+ T: CTLA4-HLADR+RA+CCR7+naive
15: Protected-IMRAS-002 D3 imm1	CD14-CD19-/CD3+/CTLA4-HLA DR+/CD8–CD4+/RA+CCR7+naive	0.07366666666666667	T	D3 Imm1	S002	Protected	D003	IMRAS-002-021	CD4+ T naive	CD4+ T naive: CTLA4-HLADR+RA+CCR7+
15: Protected-IMRAS-002 D3 imm1	CD14-CD19-/CD3+/CTLA4-HLA DR+/CD8–CD4+/RA+CCR7-TEMRA	0.005111111111111111	T	D3 Imm1	S002	Protected	D003	IMRAS-002-021	CD4+ T	CD4+ T: CTLA4-HLADR+RA+CCR7-TEMRA
15: Protected-IMRAS-002 D3 imm1	CD14-CD19-/CD3+/CTLA4-HLA DR+/CD8–CD4+/RA+CCR7-TEMRA	0.005111111111111111	T	D3 Imm1	S002	Protected	D003	IMRAS-002-021	CD4+ TEMRA	CD4+ TEMRA: CTLA4-HLADR+RA+CCR7-
15: Protected-IMRAS-002 D3 imm1	CD14-CD19-/CD3+/CTLA4-HLA DR+/CD8–CD4+/RA-CCR7+Tcm	0.030222222222222223	T	D3 Imm1	S002	Protected	D003	IMRAS-002-021	CD4+ T	CD4+ T: CTLA4-HLADR+RA-CCR7+Tcm
15: Protected-IMRAS-002 D3 imm1	CD14-CD19-/CD3+/CTLA4-HLA DR+/CD8–CD4+/RA-CCR7+Tcm	0.030222222222222223	T	D3 Imm1	S002	Protected	D003	IMRAS-002-021	CD4+ Tcm	CD4+ Tcm: CTLA4-HLADR+RA-CCR7+
15: Protected-IMRAS-002 D3 imm1	CD14-CD19-/CD3+/CTLA4-HLA DR+/CD8–CD4+/RA-CCR7-Tem	0.057555555555555554	T	D3 Imm1	S002	Protected	D003	IMRAS-002-021	CD4+ T	CD4+ T: CTLA4-HLADR+RA-CCR7-Tem
15: Protected-IMRAS-002 D3 imm1	CD14-CD19-/CD3+/CTLA4-HLA DR+/CD8–CD4+/RA-CCR7-Tem	0.057555555555555554	T	D3 Imm1	S002	Protected	D003	IMRAS-002-021	CD4+ Tem	CD4+ Tem: CTLA4-HLADR+RA-CCR7-
15: Protected-IMRAS-002 D3 imm1	CD14-CD19-/CD3+/CTLA4-HLA DR+/CD8+CD4–	0.12488888888888888	T	D3 Imm1	S002	Protected	D003	IMRAS-002-021	CD8+ T	CD8+ T: CTLA4-HLADR+
15: Protected-IMRAS-002 D3 imm1	CD14-CD19-/CD3+/CTLA4-HLA DR+/CD8+CD4–/RA+CCR7+naive	0.03955555555555555	T	D3 Imm1	S002	Protected	D003	IMRAS-002-021	CD8+ T	CD8+ T: CTLA4-HLADR+RA+CCR7+naive
15: Protected-IMRAS-002 D3 imm1	CD14-CD19-/CD3+/CTLA4-HLA DR+/CD8+CD4–/RA+CCR7+naive	0.03955555555555555	T	D3 Imm1	S002	Protected	D003	IMRAS-002-021	CD8+ T naive	CD8+ T naive: CTLA4-HLADR+RA+CCR7+
15: Protected-IMRAS-002 D3 imm1	CD14-CD19-/CD3+/CTLA4-HLA DR+/CD8+CD4–/RA+CCR7-TEMRA	0.017222222222222222	T	D3 Imm1	S002	Protected	D003	IMRAS-002-021	CD8+ T	CD8+ T: CTLA4-HLADR+RA+CCR7-TEMRA
15: Protected-IMRAS-002 D3 imm1	CD14-CD19-/CD3+/CTLA4-HLA DR+/CD8+CD4–/RA+CCR7-TEMRA	0.017222222222222222	T	D3 Imm1	S002	Protected	D003	IMRAS-002-021	CD8+ TEMRA	CD8+ TEMRA: CTLA4-HLADR+RA+CCR7-
15: Protected-IMRAS-002 D3 imm1	CD14-CD19-/CD3+/CTLA4-HLA DR+/CD8+CD4–/RA-CCR7+Tcm	0.019555555555555555	T	D3 Imm1	S002	Protected	D003	IMRAS-002-021	CD8+ T	CD8+ T: CTLA4-HLADR+RA-CCR7+Tcm
15: Protected-IMRAS-002 D3 imm1	CD14-CD19-/CD3+/CTLA4-HLA DR+/CD8+CD4–/RA-CCR7+Tcm	0.019555555555555555	T	D3 Imm1	S002	Protected	D003	IMRAS-002-021	CD8+ Tcm	CD8+ Tcm: CTLA4-HLADR+RA-CCR7+
15: Protected-IMRAS-002 D3 imm1	CD14-CD19-/CD3+/CTLA4-HLA DR+/CD8+CD4–/RA-CCR7-Tem	0.04833333333333333	T	D3 Imm1	S002	Protected	D003	IMRAS-002-021	CD8+ T	CD8+ T: CTLA4-HLADR+RA-CCR7-Tem
15: Protected-IMRAS-002 D3 imm1	CD14-CD19-/CD3+/CTLA4-HLA DR+/CD8+CD4–/RA-CCR7-Tem	0.04833333333333333	T	D3 Imm1	S002	Protected	D003	IMRAS-002-021	CD8+ Tem	CD8+ Tem: CTLA4-HLADR+RA-CCR7-
15: Protected-IMRAS-002 D3 imm1	CD14-CD19-/CD3+/CTLA4+HLA DR+/CD8–CD4+	0.16622222222222222	T	D3 Imm1	S002	Protected	D003	IMRAS-002-021	CD4+ T	CD4+ T: CTLA4+HLADR+
15: Protected-IMRAS-002 D3 imm1	CD14-CD19-/CD3+/CTLA4+HLA DR+/CD8–CD4+/RA+CCR7+naive	0.012333333333333333	T	D3 Imm1	S002	Protected	D003	IMRAS-002-021	CD4+ T	CD4+ T: CTLA4+HLADR+RA+CCR7+naive
15: Protected-IMRAS-002 D3 imm1	CD14-CD19-/CD3+/CTLA4+HLA DR+/CD8–CD4+/RA+CCR7+naive	0.012333333333333333	T	D3 Imm1	S002	Protected	D003	IMRAS-002-021	CD4+ T naive	CD4+ T naive: CTLA4+HLADR+RA+CCR7+
15: Protected-IMRAS-002 D3 imm1	CD14-CD19-/CD3+/CTLA4+HLA DR+/CD8–CD4+/RA+CCR7-TEMRA	0.002	T	D3 Imm1	S002	Protected	D003	IMRAS-002-021	CD4+ T	CD4+ T: CTLA4+HLADR+RA+CCR7-TEMRA
15: Protected-IMRAS-002 D3 imm1	CD14-CD19-/CD3+/CTLA4+HLA DR+/CD8–CD4+/RA+CCR7-TEMRA	0.002	T	D3 Imm1	S002	Protected	D003	IMRAS-002-021	CD4+ TEMRA	CD4+ TEMRA: CTLA4+HLADR+RA+CCR7-
15: Protected-IMRAS-002 D3 imm1	CD14-CD19-/CD3+/CTLA4+HLA DR+/CD8–CD4+/RA-CCR7+Tcm	0.07633333333333334	T	D3 Imm1	S002	Protected	D003	IMRAS-002-021	CD4+ T	CD4+ T: CTLA4+HLADR+RA-CCR7+Tcm
15: Protected-IMRAS-002 D3 imm1	CD14-CD19-/CD3+/CTLA4+HLA DR+/CD8–CD4+/RA-CCR7+Tcm	0.07633333333333334	T	D3 Imm1	S002	Protected	D003	IMRAS-002-021	CD4+ Tcm	CD4+ Tcm: CTLA4+HLADR+RA-CCR7+
15: Protected-IMRAS-002 D3 imm1	CD14-CD19-/CD3+/CTLA4+HLA DR+/CD8–CD4+/RA-CCR7-Tem	0.07555555555555556	T	D3 Imm1	S002	Protected	D003	IMRAS-002-021	CD4+ T	CD4+ T: CTLA4+HLADR+RA-CCR7-Tem
15: Protected-IMRAS-002 D3 imm1	CD14-CD19-/CD3+/CTLA4+HLA DR+/CD8–CD4+/RA-CCR7-Tem	0.07555555555555556	T	D3 Imm1	S002	Protected	D003	IMRAS-002-021	CD4+ Tem	CD4+ Tem: CTLA4+HLADR+RA-CCR7-
15: Protected-IMRAS-002 D3 imm1	CD14-CD19-/CD3+/CTLA4+HLA DR+/CD8+CD4–	0.014	T	D3 Imm1	S002	Protected	D003	IMRAS-002-021	CD8+ T	CD8+ T: CTLA4+HLADR+
15: Protected-IMRAS-002 D3 imm1	CD14-CD19-/CD3+/CTLA4+HLA DR+/CD8+CD4–/RA+CCR7+naive	0.001888888888888889	T	D3 Imm1	S002	Protected	D003	IMRAS-002-021	CD8+ T	CD8+ T: CTLA4+HLADR+RA+CCR7+naive
15: Protected-IMRAS-002 D3 imm1	CD14-CD19-/CD3+/CTLA4+HLA DR+/CD8+CD4–/RA+CCR7+naive	0.001888888888888889	T	D3 Imm1	S002	Protected	D003	IMRAS-002-021	CD8+ T naive	CD8+ T naive: CTLA4+HLADR+RA+CCR7+
15: Protected-IMRAS-002 D3 imm1	CD14-CD19-/CD3+/CTLA4+HLA DR+/CD8+CD4–/RA+CCR7-TEMRA	4.4444444444444447e-4	T	D3 Imm1	S002	Protected	D003	IMRAS-002-021	CD8+ T	CD8+ T: CTLA4+HLADR+RA+CCR7-TEMRA
15: Protected-IMRAS-002 D3 imm1	CD14-CD19-/CD3+/CTLA4+HLA DR+/CD8+CD4–/RA+CCR7-TEMRA	4.4444444444444447e-4	T	D3 Imm1	S002	Protected	D003	IMRAS-002-021	CD8+ TEMRA	CD8+ TEMRA: CTLA4+HLADR+RA+CCR7-
15: Protected-IMRAS-002 D3 imm1	CD14-CD19-/CD3+/CTLA4+HLA DR+/CD8+CD4–/RA-CCR7+Tcm	0.0038888888888888888	T	D3 Imm1	S002	Protected	D003	IMRAS-002-021	CD8+ T	CD8+ T: CTLA4+HLADR+RA-CCR7+Tcm
15: Protected-IMRAS-002 D3 imm1	CD14-CD19-/CD3+/CTLA4+HLA DR+/CD8+CD4–/RA-CCR7+Tcm	0.0038888888888888888	T	D3 Imm1	S002	Protected	D003	IMRAS-002-021	CD8+ Tcm	CD8+ Tcm: CTLA4+HLADR+RA-CCR7+
15: Protected-IMRAS-002 D3 imm1	CD14-CD19-/CD3+/CTLA4+HLA DR+/CD8+CD4–/RA-CCR7-Tem	0.0077777777777777776	T	D3 Imm1	S002	Protected	D003	IMRAS-002-021	CD8+ T	CD8+ T: CTLA4+HLADR+RA-CCR7-Tem
15: Protected-IMRAS-002 D3 imm1	CD14-CD19-/CD3+/CTLA4+HLA DR+/CD8+CD4–/RA-CCR7-Tem	0.0077777777777777776	T	D3 Imm1	S002	Protected	D003	IMRAS-002-021	CD8+ Tem	CD8+ Tem: CTLA4+HLADR+RA-CCR7-
15: Protected-IMRAS-002 D3 imm1	CD14-CD19-/CD3+/CTLA4+HLA DR-/CD8–CD4+	1.0791111111111111	T	D3 Imm1	S002	Protected	D003	IMRAS-002-021	CD4+ T	CD4+ T: CTLA4+HLADR-
15: Protected-IMRAS-002 D3 imm1	CD14-CD19-/CD3+/CTLA4+HLA DR-/CD8–CD4+/RA+CCR7+naive	0.18355555555555556	T	D3 Imm1	S002	Protected	D003	IMRAS-002-021	CD4+ T	CD4+ T: CTLA4+HLADR-RA+CCR7+naive
15: Protected-IMRAS-002 D3 imm1	CD14-CD19-/CD3+/CTLA4+HLA DR-/CD8–CD4+/RA+CCR7+naive	0.18355555555555556	T	D3 Imm1	S002	Protected	D003	IMRAS-002-021	CD4+ T naive	CD4+ T naive: CTLA4+HLADR-RA+CCR7+
15: Protected-IMRAS-002 D3 imm1	CD14-CD19-/CD3+/CTLA4+HLA DR-/CD8–CD4+/RA+CCR7-TEMRA	0.005888888888888889	T	D3 Imm1	S002	Protected	D003	IMRAS-002-021	CD4+ T	CD4+ T: CTLA4+HLADR-RA+CCR7-TEMRA
15: Protected-IMRAS-002 D3 imm1	CD14-CD19-/CD3+/CTLA4+HLA DR-/CD8–CD4+/RA+CCR7-TEMRA	0.005888888888888889	T	D3 Imm1	S002	Protected	D003	IMRAS-002-021	CD4+ TEMRA	CD4+ TEMRA: CTLA4+HLADR-RA+CCR7-
15: Protected-IMRAS-002 D3 imm1	CD14-CD19-/CD3+/CTLA4+HLA DR-/CD8–CD4+/RA-CCR7+Tcm	0.604	T	D3 Imm1	S002	Protected	D003	IMRAS-002-021	CD4+ T	CD4+ T: CTLA4+HLADR-RA-CCR7+Tcm
15: Protected-IMRAS-002 D3 imm1	CD14-CD19-/CD3+/CTLA4+HLA DR-/CD8–CD4+/RA-CCR7+Tcm	0.604	T	D3 Imm1	S002	Protected	D003	IMRAS-002-021	CD4+ Tcm	CD4+ Tcm: CTLA4+HLADR-RA-CCR7+
15: Protected-IMRAS-002 D3 imm1	CD14-CD19-/CD3+/CTLA4+HLA DR-/CD8–CD4+/RA-CCR7-Tem	0.28255555555555556	T	D3 Imm1	S002	Protected	D003	IMRAS-002-021	CD4+ T	CD4+ T: CTLA4+HLADR-RA-CCR7-Tem
15: Protected-IMRAS-002 D3 imm1	CD14-CD19-/CD3+/CTLA4+HLA DR-/CD8–CD4+/RA-CCR7-Tem	0.28255555555555556	T	D3 Imm1	S002	Protected	D003	IMRAS-002-021	CD4+ Tem	CD4+ Tem: CTLA4+HLADR-RA-CCR7-
15: Protected-IMRAS-002 D3 imm1	CD14-CD19-/CD3+/CTLA4+HLA DR-/CD8+CD4–	0.05444444444444444	T	D3 Imm1	S002	Protected	D003	IMRAS-002-021	CD8+ T	CD8+ T: CTLA4+HLADR-
15: Protected-IMRAS-002 D3 imm1	CD14-CD19-/CD3+/CTLA4+HLA DR-/CD8+CD4–/RA+CCR7+naive	0.024555555555555556	T	D3 Imm1	S002	Protected	D003	IMRAS-002-021	CD8+ T	CD8+ T: CTLA4+HLADR-RA+CCR7+naive
15: Protected-IMRAS-002 D3 imm1	CD14-CD19-/CD3+/CTLA4+HLA DR-/CD8+CD4–/RA+CCR7+naive	0.024555555555555556	T	D3 Imm1	S002	Protected	D003	IMRAS-002-021	CD8+ T naive	CD8+ T naive: CTLA4+HLADR-RA+CCR7+
15: Protected-IMRAS-002 D3 imm1	CD14-CD19-/CD3+/CTLA4+HLA DR-/CD8+CD4–/RA+CCR7-TEMRA	0.004666666666666667	T	D3 Imm1	S002	Protected	D003	IMRAS-002-021	CD8+ T	CD8+ T: CTLA4+HLADR-RA+CCR7-TEMRA
15: Protected-IMRAS-002 D3 imm1	CD14-CD19-/CD3+/CTLA4+HLA DR-/CD8+CD4–/RA+CCR7-TEMRA	0.004666666666666667	T	D3 Imm1	S002	Protected	D003	IMRAS-002-021	CD8+ TEMRA	CD8+ TEMRA: CTLA4+HLADR-RA+CCR7-
15: Protected-IMRAS-002 D3 imm1	CD14-CD19-/CD3+/CTLA4+HLA DR-/CD8+CD4–/RA-CCR7+Tcm	0.011	T	D3 Imm1	S002	Protected	D003	IMRAS-002-021	CD8+ T	CD8+ T: CTLA4+HLADR-RA-CCR7+Tcm
15: Protected-IMRAS-002 D3 imm1	CD14-CD19-/CD3+/CTLA4+HLA DR-/CD8+CD4–/RA-CCR7+Tcm	0.011	T	D3 Imm1	S002	Protected	D003	IMRAS-002-021	CD8+ Tcm	CD8+ Tcm: CTLA4+HLADR-RA-CCR7+
15: Protected-IMRAS-002 D3 imm1	CD14-CD19-/CD3+/CTLA4+HLA DR-/CD8+CD4–/RA-CCR7-Tem	0.014	T	D3 Imm1	S002	Protected	D003	IMRAS-002-021	CD8+ T	CD8+ T: CTLA4+HLADR-RA-CCR7-Tem
15: Protected-IMRAS-002 D3 imm1	CD14-CD19-/CD3+/CTLA4+HLA DR-/CD8+CD4–/RA-CCR7-Tem	0.014	T	D3 Imm1	S002	Protected	D003	IMRAS-002-021	CD8+ Tem	CD8+ Tem: CTLA4+HLADR-RA-CCR7-
15: Protected-IMRAS-002 D3 imm1	CD14-CD19-/CD3+/CTLA4-HLA DR-/CD8–CD4+	26	T	D3 Imm1	S002	Protected	D003	IMRAS-002-021	CD4+ T	CD4+ T: CTLA4-HLADR-
15: Protected-IMRAS-002 D3 imm1	CD14-CD19-/CD3+/CTLA4-HLA DR-/CD8–CD4+/RA+CCR7+naive	17.555555555555557	T	D3 Imm1	S002	Protected	D003	IMRAS-002-021	CD4+ T	CD4+ T: CTLA4-HLADR-RA+CCR7+naive
15: Protected-IMRAS-002 D3 imm1	CD14-CD19-/CD3+/CTLA4-HLA DR-/CD8–CD4+/RA+CCR7+naive	17.555555555555557	T	D3 Imm1	S002	Protected	D003	IMRAS-002-021	CD4+ T naive	CD4+ T naive: CTLA4-HLADR-RA+CCR7+
15: Protected-IMRAS-002 D3 imm1	CD14-CD19-/CD3+/CTLA4-HLA DR-/CD8–CD4+/RA+CCR7-TEMRA	0.06344444444444444	T	D3 Imm1	S002	Protected	D003	IMRAS-002-021	CD4+ T	CD4+ T: CTLA4-HLADR-RA+CCR7-TEMRA
15: Protected-IMRAS-002 D3 imm1	CD14-CD19-/CD3+/CTLA4-HLA DR-/CD8–CD4+/RA+CCR7-TEMRA	0.06344444444444444	T	D3 Imm1	S002	Protected	D003	IMRAS-002-021	CD4+ TEMRA	CD4+ TEMRA: CTLA4-HLADR-RA+CCR7-
15: Protected-IMRAS-002 D3 imm1	CD14-CD19-/CD3+/CTLA4-HLA DR-/CD8–CD4+/RA-CCR7+Tcm	6.635	T	D3 Imm1	S002	Protected	D003	IMRAS-002-021	CD4+ T	CD4+ T: CTLA4-HLADR-RA-CCR7+Tcm
15: Protected-IMRAS-002 D3 imm1	CD14-CD19-/CD3+/CTLA4-HLA DR-/CD8–CD4+/RA-CCR7+Tcm	6.635	T	D3 Imm1	S002	Protected	D003	IMRAS-002-021	CD4+ Tcm	CD4+ Tcm: CTLA4-HLADR-RA-CCR7+
15: Protected-IMRAS-002 D3 imm1	CD14-CD19-/CD3+/CTLA4-HLA DR-/CD8–CD4+/RA-CCR7-Tem	1.6315555555555556	T	D3 Imm1	S002	Protected	D003	IMRAS-002-021	CD4+ T	CD4+ T: CTLA4-HLADR-RA-CCR7-Tem
15: Protected-IMRAS-002 D3 imm1	CD14-CD19-/CD3+/CTLA4-HLA DR-/CD8–CD4+/RA-CCR7-Tem	1.6315555555555556	T	D3 Imm1	S002	Protected	D003	IMRAS-002-021	CD4+ Tem	CD4+ Tem: CTLA4-HLADR-RA-CCR7-
15: Protected-IMRAS-002 D3 imm1	CD14-CD19-/CD3+/CTLA4-HLA DR-/CD8+CD4–	16.555555555555557	T	D3 Imm1	S002	Protected	D003	IMRAS-002-021	CD8+ T	CD8+ T: CTLA4-HLADR-
15: Protected-IMRAS-002 D3 imm1	CD14-CD19-/CD3+/CTLA4-HLA DR-/CD8+CD4–/RA+CCR7+naive	10.945222222222222	T	D3 Imm1	S002	Protected	D003	IMRAS-002-021	CD8+ T	CD8+ T: CTLA4-HLADR-RA+CCR7+naive
15: Protected-IMRAS-002 D3 imm1	CD14-CD19-/CD3+/CTLA4-HLA DR-/CD8+CD4–/RA+CCR7+naive	10.945222222222222	T	D3 Imm1	S002	Protected	D003	IMRAS-002-021	CD8+ T naive	CD8+ T naive: CTLA4-HLADR-RA+CCR7+
15: Protected-IMRAS-002 D3 imm1	CD14-CD19-/CD3+/CTLA4-HLA DR-/CD8+CD4–/RA+CCR7-TEMRA	1.3226666666666667	T	D3 Imm1	S002	Protected	D003	IMRAS-002-021	CD8+ T	CD8+ T: CTLA4-HLADR-RA+CCR7-TEMRA
15: Protected-IMRAS-002 D3 imm1	CD14-CD19-/CD3+/CTLA4-HLA DR-/CD8+CD4–/RA+CCR7-TEMRA	1.3226666666666667	T	D3 Imm1	S002	Protected	D003	IMRAS-002-021	CD8+ TEMRA	CD8+ TEMRA: CTLA4-HLADR-RA+CCR7-
15: Protected-IMRAS-002 D3 imm1	CD14-CD19-/CD3+/CTLA4-HLA DR-/CD8+CD4–/RA-CCR7+Tcm	1.4701111111111111	T	D3 Imm1	S002	Protected	D003	IMRAS-002-021	CD8+ T	CD8+ T: CTLA4-HLADR-RA-CCR7+Tcm
15: Protected-IMRAS-002 D3 imm1	CD14-CD19-/CD3+/CTLA4-HLA DR-/CD8+CD4–/RA-CCR7+Tcm	1.4701111111111111	T	D3 Imm1	S002	Protected	D003	IMRAS-002-021	CD8+ Tcm	CD8+ Tcm: CTLA4-HLADR-RA-CCR7+
15: Protected-IMRAS-002 D3 imm1	CD14-CD19-/CD3+/CTLA4-HLA DR-/CD8+CD4–/RA-CCR7-Tem	2.7907777777777776	T	D3 Imm1	S002	Protected	D003	IMRAS-002-021	CD8+ T	CD8+ T: CTLA4-HLADR-RA-CCR7-Tem
15: Protected-IMRAS-002 D3 imm1	CD14-CD19-/CD3+/CTLA4-HLA DR-/CD8+CD4–/RA-CCR7-Tem	2.7907777777777776	T	D3 Imm1	S002	Protected	D003	IMRAS-002-021	CD8+ Tem	CD8+ Tem: CTLA4-HLADR-RA-CCR7-
15: Protected-IMRAS-002 D3 imm1	CD14-CD19-/CD3+/PD1+/CD8–CD4+	3.3346666666666667	T	D3 Imm1	S002	Protected	D003	IMRAS-002-021	CD4+ T	CD4+ T: PD1+
15: Protected-IMRAS-002 D3 imm1	CD14-CD19-/CD3+/PD1+/CD8–CD4+/RA+CCR7+naive	0.3396666666666667	T	D3 Imm1	S002	Protected	D003	IMRAS-002-021	CD4+ T	CD4+ T: PD1+RA+CCR7+naive
15: Protected-IMRAS-002 D3 imm1	CD14-CD19-/CD3+/PD1+/CD8–CD4+/RA+CCR7+naive	0.3396666666666667	T	D3 Imm1	S002	Protected	D003	IMRAS-002-021	CD4+ T naive	CD4+ T naive: PD1+RA+CCR7+
15: Protected-IMRAS-002 D3 imm1	CD14-CD19-/CD3+/PD1+/CD8–CD4+/RA+CCR7-TEMRA	0.03244444444444444	T	D3 Imm1	S002	Protected	D003	IMRAS-002-021	CD4+ T	CD4+ T: PD1+RA+CCR7-TEMRA
15: Protected-IMRAS-002 D3 imm1	CD14-CD19-/CD3+/PD1+/CD8–CD4+/RA+CCR7-TEMRA	0.03244444444444444	T	D3 Imm1	S002	Protected	D003	IMRAS-002-021	CD4+ TEMRA	CD4+ TEMRA: PD1+RA+CCR7-
15: Protected-IMRAS-002 D3 imm1	CD14-CD19-/CD3+/PD1+/CD8–CD4+/RA-CCR7+Tcm	1.9267777777777777	T	D3 Imm1	S002	Protected	D003	IMRAS-002-021	CD4+ T	CD4+ T: PD1+RA-CCR7+Tcm
15: Protected-IMRAS-002 D3 imm1	CD14-CD19-/CD3+/PD1+/CD8–CD4+/RA-CCR7+Tcm	1.9267777777777777	T	D3 Imm1	S002	Protected	D003	IMRAS-002-021	CD4+ Tcm	CD4+ Tcm: PD1+RA-CCR7+
15: Protected-IMRAS-002 D3 imm1	CD14-CD19-/CD3+/PD1+/CD8–CD4+/RA-CCR7-Tem	1.0316666666666667	T	D3 Imm1	S002	Protected	D003	IMRAS-002-021	CD4+ T	CD4+ T: PD1+RA-CCR7-Tem
15: Protected-IMRAS-002 D3 imm1	CD14-CD19-/CD3+/PD1+/CD8–CD4+/RA-CCR7-Tem	1.0316666666666667	T	D3 Imm1	S002	Protected	D003	IMRAS-002-021	CD4+ Tem	CD4+ Tem: PD1+RA-CCR7-
15: Protected-IMRAS-002 D3 imm1	CD14-CD19-/CD3+/PD1+/CD8+CD4–	4.507	T	D3 Imm1	S002	Protected	D003	IMRAS-002-021	CD8+ T	CD8+ T: PD1+
15: Protected-IMRAS-002 D3 imm1	CD14-CD19-/CD3+/PD1+/CD8+CD4–/RA+CCR7+naive	0.47844444444444445	T	D3 Imm1	S002	Protected	D003	IMRAS-002-021	CD8+ T	CD8+ T: PD1+RA+CCR7+naive
15: Protected-IMRAS-002 D3 imm1	CD14-CD19-/CD3+/PD1+/CD8+CD4–/RA+CCR7+naive	0.47844444444444445	T	D3 Imm1	S002	Protected	D003	IMRAS-002-021	CD8+ T naive	CD8+ T naive: PD1+RA+CCR7+
15: Protected-IMRAS-002 D3 imm1	CD14-CD19-/CD3+/PD1+/CD8+CD4–/RA+CCR7-TEMRA	0.9108888888888889	T	D3 Imm1	S002	Protected	D003	IMRAS-002-021	CD8+ T	CD8+ T: PD1+RA+CCR7-TEMRA
15: Protected-IMRAS-002 D3 imm1	CD14-CD19-/CD3+/PD1+/CD8+CD4–/RA+CCR7-TEMRA	0.9108888888888889	T	D3 Imm1	S002	Protected	D003	IMRAS-002-021	CD8+ TEMRA	CD8+ TEMRA: PD1+RA+CCR7-
15: Protected-IMRAS-002 D3 imm1	CD14-CD19-/CD3+/PD1+/CD8+CD4–/RA-CCR7+Tcm	0.9653333333333334	T	D3 Imm1	S002	Protected	D003	IMRAS-002-021	CD8+ T	CD8+ T: PD1+RA-CCR7+Tcm
15: Protected-IMRAS-002 D3 imm1	CD14-CD19-/CD3+/PD1+/CD8+CD4–/RA-CCR7+Tcm	0.9653333333333334	T	D3 Imm1	S002	Protected	D003	IMRAS-002-021	CD8+ Tcm	CD8+ Tcm: PD1+RA-CCR7+
15: Protected-IMRAS-002 D3 imm1	CD14-CD19-/CD3+/PD1+/CD8+CD4–/RA-CCR7-Tem	2.138	T	D3 Imm1	S002	Protected	D003	IMRAS-002-021	CD8+ T	CD8+ T: PD1+RA-CCR7-Tem
15: Protected-IMRAS-002 D3 imm1	CD14-CD19-/CD3+/PD1+/CD8+CD4–/RA-CCR7-Tem	2.138	T	D3 Imm1	S002	Protected	D003	IMRAS-002-021	CD8+ Tem	CD8+ Tem: PD1+RA-CCR7-
15: Protected-IMRAS-002 D3 imm1	CD14-CD19-/CD3+/T-bet+/CD8–CD4+	0.9147777777777778	T	D3 Imm1	S002	Protected	D003	IMRAS-002-021	CD4+ T	CD4+ T: T-bet+
15: Protected-IMRAS-002 D3 imm1	CD14-CD19-/CD3+/T-bet+/CD8–CD4+/RA+CCR7-TEMRA	0.04388888888888889	T	D3 Imm1	S002	Protected	D003	IMRAS-002-021	CD4+ T	CD4+ T: T-bet+RA+CCR7-TEMRA
15: Protected-IMRAS-002 D3 imm1	CD14-CD19-/CD3+/T-bet+/CD8–CD4+/RA+CCR7-TEMRA	0.04388888888888889	T	D3 Imm1	S002	Protected	D003	IMRAS-002-021	CD4+ TEMRA	CD4+ TEMRA: T-bet+RA+CCR7-
15: Protected-IMRAS-002 D3 imm1	CD14-CD19-/CD3+/T-bet+/CD8–CD4+/RA+CCR7+naive	0.654	T	D3 Imm1	S002	Protected	D003	IMRAS-002-021	CD4+ T	CD4+ T: T-bet+RA+CCR7+naive
15: Protected-IMRAS-002 D3 imm1	CD14-CD19-/CD3+/T-bet+/CD8–CD4+/RA+CCR7+naive	0.654	T	D3 Imm1	S002	Protected	D003	IMRAS-002-021	CD4+ T naive	CD4+ T naive: T-bet+RA+CCR7+
15: Protected-IMRAS-002 D3 imm1	CD14-CD19-/CD3+/T-bet+/CD8–CD4+/RA-CCR7+Tcm	0.11133333333333334	T	D3 Imm1	S002	Protected	D003	IMRAS-002-021	CD4+ T	CD4+ T: T-bet+RA-CCR7+Tcm
15: Protected-IMRAS-002 D3 imm1	CD14-CD19-/CD3+/T-bet+/CD8–CD4+/RA-CCR7+Tcm	0.11133333333333334	T	D3 Imm1	S002	Protected	D003	IMRAS-002-021	CD4+ Tcm	CD4+ Tcm: T-bet+RA-CCR7+
15: Protected-IMRAS-002 D3 imm1	CD14-CD19-/CD3+/T-bet+/CD8–CD4+/RA-CCR7-Tem	0.10388888888888889	T	D3 Imm1	S002	Protected	D003	IMRAS-002-021	CD4+ T	CD4+ T: T-bet+RA-CCR7-Tem
15: Protected-IMRAS-002 D3 imm1	CD14-CD19-/CD3+/T-bet+/CD8–CD4+/RA-CCR7-Tem	0.10388888888888889	T	D3 Imm1	S002	Protected	D003	IMRAS-002-021	CD4+ Tem	CD4+ Tem: T-bet+RA-CCR7-
15: Protected-IMRAS-002 D3 imm1	CD14-CD19-/CD3+/T-bet+/CD8+CD4–	2.3725555555555555	T	D3 Imm1	S002	Protected	D003	IMRAS-002-021	CD8+ T	CD8+ T: T-bet+
15: Protected-IMRAS-002 D3 imm1	CD14-CD19-/CD3+/T-bet+/CD8+CD4–/RA+CCR7+naive	0.6144444444444445	T	D3 Imm1	S002	Protected	D003	IMRAS-002-021	CD8+ T	CD8+ T: T-bet+RA+CCR7+naive
15: Protected-IMRAS-002 D3 imm1	CD14-CD19-/CD3+/T-bet+/CD8+CD4–/RA+CCR7+naive	0.6144444444444445	T	D3 Imm1	S002	Protected	D003	IMRAS-002-021	CD8+ T naive	CD8+ T naive: T-bet+RA+CCR7+
15: Protected-IMRAS-002 D3 imm1	CD14-CD19-/CD3+/T-bet+/CD8+CD4–/RA+CCR7-TEMRA	0.6635555555555556	T	D3 Imm1	S002	Protected	D003	IMRAS-002-021	CD8+ T	CD8+ T: T-bet+RA+CCR7-TEMRA
15: Protected-IMRAS-002 D3 imm1	CD14-CD19-/CD3+/T-bet+/CD8+CD4–/RA+CCR7-TEMRA	0.6635555555555556	T	D3 Imm1	S002	Protected	D003	IMRAS-002-021	CD8+ TEMRA	CD8+ TEMRA: T-bet+RA+CCR7-
15: Protected-IMRAS-002 D3 imm1	CD14-CD19-/CD3+/T-bet+/CD8+CD4–/RA-CCR7+Tcm	0.14766666666666667	T	D3 Imm1	S002	Protected	D003	IMRAS-002-021	CD8+ T	CD8+ T: T-bet+RA-CCR7+Tcm
15: Protected-IMRAS-002 D3 imm1	CD14-CD19-/CD3+/T-bet+/CD8+CD4–/RA-CCR7+Tcm	0.14766666666666667	T	D3 Imm1	S002	Protected	D003	IMRAS-002-021	CD8+ Tcm	CD8+ Tcm: T-bet+RA-CCR7+
15: Protected-IMRAS-002 D3 imm1	CD14-CD19-/CD3+/T-bet+/CD8+CD4–/RA-CCR7-Tem	0.944	T	D3 Imm1	S002	Protected	D003	IMRAS-002-021	CD8+ T	CD8+ T: T-bet+RA-CCR7-Tem
15: Protected-IMRAS-002 D3 imm1	CD14-CD19-/CD3+/T-bet+/CD8+CD4–/RA-CCR7-Tem	0.944	T	D3 Imm1	S002	Protected	D003	IMRAS-002-021	CD8+ Tem	CD8+ Tem: T-bet+RA-CCR7-
27: Protected-IMRAS-002 D7 imm1	CD14-CD19-/CD3+/CD8–CD4+	32.852386237513876	T	D7 Imm1	S002	Protected	D007	IMRAS-002-021	CD4+ T	CD4+ T: Total
27: Protected-IMRAS-002 D7 imm1	CD14-CD19-/CD3+/CD8–CD4+/PD1+CXCR5-	4.5973362930077695	T	D7 Imm1	S002	Protected	D007	IMRAS-002-021	CD4+ T	CD4+ T: PD1+CXCR5-
27: Protected-IMRAS-002 D7 imm1	CD14-CD19-/CD3+/CD8–CD4+/Tfh PD1+CXCR5+	0.20288568257491676	T	D7 Imm1	S002	Protected	D007	IMRAS-002-021	CD4+ T	CD4+ T: TfhPD1+CXCR5+
27: Protected-IMRAS-002 D7 imm1	CD14-CD19-/CD3+/CD8–CD4+/Tfh PD1+CXCR5+	0.20288568257491676	T	D7 Imm1	S002	Protected	D007	IMRAS-002-021	CD4+ Tfh	CD4+ Tfh: PD1+CXCR5+
27: Protected-IMRAS-002 D7 imm1	CD14-CD19-/CD3+/CD8–CD4+/Tfh PD1+CXCR5+/CXCR3+	0.03795782463928968	T	D7 Imm1	S002	Protected	D007	IMRAS-002-021	CD4+ T	CD4+ T: TfhPD1+CXCR5+CXCR3+
27: Protected-IMRAS-002 D7 imm1	CD14-CD19-/CD3+/CD8–CD4+/Tfh PD1+CXCR5+/CXCR3+	0.03795782463928968	T	D7 Imm1	S002	Protected	D007	IMRAS-002-021	CD4+ Tfh	CD4+ Tfh: PD1+CXCR5+CXCR3+
27: Protected-IMRAS-002 D7 imm1	CD14-CD19-/CD3+/CD8–CD4+/Tfh PD1+CXCR5+/CD25+FOXp3+	0.011653718091009988	T	D7 Imm1	S002	Protected	D007	IMRAS-002-021	CD4+ T	CD4+ T: TfhPD1+CXCR5+CD25+FOXp3+
27: Protected-IMRAS-002 D7 imm1	CD14-CD19-/CD3+/CD8–CD4+/Tfh PD1+CXCR5+/CD25+FOXp3+	0.011653718091009988	T	D7 Imm1	S002	Protected	D007	IMRAS-002-021	CD4+ Tfh	CD4+ Tfh: PD1+CXCR5+CD25+FOXp3+
27: Protected-IMRAS-002 D7 imm1	CD14-CD19-/CD3+/CD8–CD4+/CXCR5+PD1-	0.3661487236403996	T	D7 Imm1	S002	Protected	D007	IMRAS-002-021	CD4+ T	CD4+ T: CXCR5+PD1-
27: Protected-IMRAS-002 D7 imm1	CD14-CD19-/CD3+/CD8–CD4+/RA+CCR7-TEMRA	0.08324084350721421	T	D7 Imm1	S002	Protected	D007	IMRAS-002-021	CD4+ T	CD4+ T: RA+CCR7-TEMRA
27: Protected-IMRAS-002 D7 imm1	CD14-CD19-/CD3+/CD8–CD4+/RA+CCR7+naive	20.42175360710322	T	D7 Imm1	S002	Protected	D007	IMRAS-002-021	CD4+ T	CD4+ T: RA+CCR7+naive
27: Protected-IMRAS-002 D7 imm1	CD14-CD19-/CD3+/CD8–CD4+/RA-CCR7+Tcm	9.439400665926748	T	D7 Imm1	S002	Protected	D007	IMRAS-002-021	CD4+ T	CD4+ T: RA-CCR7+Tcm
27: Protected-IMRAS-002 D7 imm1	CD14-CD19-/CD3+/CD8–CD4+/RA-CCR7-Tem	2.7778024417314096	T	D7 Imm1	S002	Protected	D007	IMRAS-002-021	CD4+ T	CD4+ T: RA-CCR7-Tem
27: Protected-IMRAS-002 D7 imm1	CD14-CD19-/CD3+/CD8–CD4+/Treg	2.499556048834628	T	D7 Imm1	S002	Protected	D007	IMRAS-002-021	CD4+ T	CD4+ T: Treg
27: Protected-IMRAS-002 D7 imm1	CD14-CD19-/CD3+/CD8–CD4+/Treg	2.499556048834628	T	D7 Imm1	S002	Protected	D007	IMRAS-002-021	CD4+ Treg	CD4+ Treg: Total
27: Protected-IMRAS-002 D7 imm1	CD14-CD19-/CD3+/CD8–CD4+/Treg/CD38– HLA DR–	1.1871254162042175	T	D7 Imm1	S002	Protected	D007	IMRAS-002-021	CD4+ T	CD4+ T: TregCD38–HLADR–
27: Protected-IMRAS-002 D7 imm1	CD14-CD19-/CD3+/CD8–CD4+/Treg/CD38– HLA DR–	1.1871254162042175	T	D7 Imm1	S002	Protected	D007	IMRAS-002-021	CD4+ Treg	CD4+ Treg: CD38–HLADR–
27: Protected-IMRAS-002 D7 imm1	CD14-CD19-/CD3+/CD8–CD4+/Treg/CD38–HLA DR+	0.07291897891231965	T	D7 Imm1	S002	Protected	D007	IMRAS-002-021	CD4+ T	CD4+ T: TregCD38–HLADR+
27: Protected-IMRAS-002 D7 imm1	CD14-CD19-/CD3+/CD8–CD4+/Treg/CD38–HLA DR+	0.07291897891231965	T	D7 Imm1	S002	Protected	D007	IMRAS-002-021	CD4+ Treg	CD4+ Treg: CD38–HLADR+
27: Protected-IMRAS-002 D7 imm1	CD14-CD19-/CD3+/CD8–CD4+/Treg/CD38 +HLA DR +	0.11365149833518313	T	D7 Imm1	S002	Protected	D007	IMRAS-002-021	CD4+ T	CD4+ T: TregCD38+HLADR+
27: Protected-IMRAS-002 D7 imm1	CD14-CD19-/CD3+/CD8–CD4+/Treg/CD38 +HLA DR +	0.11365149833518313	T	D7 Imm1	S002	Protected	D007	IMRAS-002-021	CD4+ Treg	CD4+ Treg: CD38+HLADR+
27: Protected-IMRAS-002 D7 imm1	CD14-CD19-/CD3+/CD8–CD4+/Treg/CD38+HLA DR–	1.125860155382908	T	D7 Imm1	S002	Protected	D007	IMRAS-002-021	CD4+ T	CD4+ T: TregCD38+HLADR–
27: Protected-IMRAS-002 D7 imm1	CD14-CD19-/CD3+/CD8–CD4+/Treg/CD38+HLA DR–	1.125860155382908	T	D7 Imm1	S002	Protected	D007	IMRAS-002-021	CD4+ Treg	CD4+ Treg: CD38+HLADR–
27: Protected-IMRAS-002 D7 imm1	CD14-CD19-/CD3+/CD8–CD4+/Treg/CD127 hi	0.2384017758046615	T	D7 Imm1	S002	Protected	D007	IMRAS-002-021	CD4+ T	CD4+ T: TregCD127hi
27: Protected-IMRAS-002 D7 imm1	CD14-CD19-/CD3+/CD8–CD4+/Treg/CD127 hi	0.2384017758046615	T	D7 Imm1	S002	Protected	D007	IMRAS-002-021	CD4+ Treg	CD4+ Treg: CD127hi
27: Protected-IMRAS-002 D7 imm1	CD14-CD19-/CD3+/CD8–CD4+/Treg/CD127lo	2.2611542730299665	T	D7 Imm1	S002	Protected	D007	IMRAS-002-021	CD4+ T	CD4+ T: TregCD127lo
27: Protected-IMRAS-002 D7 imm1	CD14-CD19-/CD3+/CD8–CD4+/Treg/CD127lo	2.2611542730299665	T	D7 Imm1	S002	Protected	D007	IMRAS-002-021	CD4+ Treg	CD4+ Treg: CD127lo
27: Protected-IMRAS-002 D7 imm1	CD14-CD19-/CD3+/CD8–CD4+/Treg/CTLA4– Ki67+	0.01798002219755827	T	D7 Imm1	S002	Protected	D007	IMRAS-002-021	CD4+ T	CD4+ T: TregCTLA4–Ki67+
27: Protected-IMRAS-002 D7 imm1	CD14-CD19-/CD3+/CD8–CD4+/Treg/CTLA4– Ki67+	0.01798002219755827	T	D7 Imm1	S002	Protected	D007	IMRAS-002-021	CD4+ Treg	CD4+ Treg: CTLA4–Ki67+
27: Protected-IMRAS-002 D7 imm1	CD14-CD19-/CD3+/CD8–CD4+/Treg/CTLA4+ Ki67+	0.18379578246392897	T	D7 Imm1	S002	Protected	D007	IMRAS-002-021	CD4+ T	CD4+ T: TregCTLA4+Ki67+
27: Protected-IMRAS-002 D7 imm1	CD14-CD19-/CD3+/CD8–CD4+/Treg/CTLA4+ Ki67+	0.18379578246392897	T	D7 Imm1	S002	Protected	D007	IMRAS-002-021	CD4+ Treg	CD4+ Treg: CTLA4+Ki67+
27: Protected-IMRAS-002 D7 imm1	CD14-CD19-/CD3+/CD8–CD4+/Treg/CTLA4+ Ki67-	0.9779134295227525	T	D7 Imm1	S002	Protected	D007	IMRAS-002-021	CD4+ T	CD4+ T: TregCTLA4+Ki67-
27: Protected-IMRAS-002 D7 imm1	CD14-CD19-/CD3+/CD8–CD4+/Treg/CTLA4+ Ki67-	0.9779134295227525	T	D7 Imm1	S002	Protected	D007	IMRAS-002-021	CD4+ Treg	CD4+ Treg: CTLA4+Ki67-
27: Protected-IMRAS-002 D7 imm1	CD14-CD19-/CD3+/CD8–CD4+/Treg/CTLA4– Ki67-	1.3198668146503885	T	D7 Imm1	S002	Protected	D007	IMRAS-002-021	CD4+ T	CD4+ T: TregCTLA4–Ki67-
27: Protected-IMRAS-002 D7 imm1	CD14-CD19-/CD3+/CD8–CD4+/Treg/CTLA4– Ki67-	1.3198668146503885	T	D7 Imm1	S002	Protected	D007	IMRAS-002-021	CD4+ Treg	CD4+ Treg: CTLA4–Ki67-
27: Protected-IMRAS-002 D7 imm1	CD14-CD19-/CD3+/CD8+CD4–	19.644839067702552	T	D7 Imm1	S002	Protected	D007	IMRAS-002-021	CD8+ T	CD8+ T: Total
27: Protected-IMRAS-002 D7 imm1	CD14-CD19-/CD3+/CD8+CD4–/RA+CCR7+naive	12.874583795782463	T	D7 Imm1	S002	Protected	D007	IMRAS-002-021	CD8+ T	CD8+ T: RA+CCR7+naive
27: Protected-IMRAS-002 D7 imm1	CD14-CD19-/CD3+/CD8+CD4–/RA+CCR7-TEMRA	1.283573806881243	T	D7 Imm1	S002	Protected	D007	IMRAS-002-021	CD8+ T	CD8+ T: RA+CCR7-TEMRA
27: Protected-IMRAS-002 D7 imm1	CD14-CD19-/CD3+/CD8+CD4–/RA-CCR7+Tcm	1.983684794672586	T	D7 Imm1	S002	Protected	D007	IMRAS-002-021	CD8+ T	CD8+ T: RA-CCR7+Tcm
27: Protected-IMRAS-002 D7 imm1	CD14-CD19-/CD3+/CD8+CD4–/RA-CCR7-Tem	3.439622641509434	T	D7 Imm1	S002	Protected	D007	IMRAS-002-021	CD8+ T	CD8+ T: RA-CCR7-Tem
27: Protected-IMRAS-002 D7 imm1	CD14-CD19-/CD3+/CXCR3+/CD8–CD4+	1.1869034406215315	T	D7 Imm1	S002	Protected	D007	IMRAS-002-021	CD4+ T	CD4+ T: CXCR3+
27: Protected-IMRAS-002 D7 imm1	CD14-CD19-/CD3+/CXCR3+/CD8–CD4+/RA+CCR7+naive	0.23041065482796894	T	D7 Imm1	S002	Protected	D007	IMRAS-002-021	CD4+ T	CD4+ T: CXCR3+RA+CCR7+naive
27: Protected-IMRAS-002 D7 imm1	CD14-CD19-/CD3+/CXCR3+/CD8–CD4+/RA+CCR7+naive	0.23041065482796894	T	D7 Imm1	S002	Protected	D007	IMRAS-002-021	CD4+ T naive	CD4+ T naive: CXCR3+RA+CCR7+
27: Protected-IMRAS-002 D7 imm1	CD14-CD19-/CD3+/CXCR3+/CD8–CD4+/RA+CCR7-TEMRA	0.0048834628190899	T	D7 Imm1	S002	Protected	D007	IMRAS-002-021	CD4+ T	CD4+ T: CXCR3+RA+CCR7-TEMRA
27: Protected-IMRAS-002 D7 imm1	CD14-CD19-/CD3+/CXCR3+/CD8–CD4+/RA+CCR7-TEMRA	0.0048834628190899	T	D7 Imm1	S002	Protected	D007	IMRAS-002-021	CD4+ TEMRA	CD4+ TEMRA: CXCR3+RA+CCR7-
27: Protected-IMRAS-002 D7 imm1	CD14-CD19-/CD3+/CXCR3+/CD8–CD4+/RA-CCR7+Tcm	0.7670366259711432	T	D7 Imm1	S002	Protected	D007	IMRAS-002-021	CD4+ T	CD4+ T: CXCR3+RA-CCR7+Tcm
27: Protected-IMRAS-002 D7 imm1	CD14-CD19-/CD3+/CXCR3+/CD8–CD4+/RA-CCR7+Tcm	0.7670366259711432	T	D7 Imm1	S002	Protected	D007	IMRAS-002-021	CD4+ Tcm	CD4+ Tcm: CXCR3+RA-CCR7+
27: Protected-IMRAS-002 D7 imm1	CD14-CD19-/CD3+/CXCR3+/CD8–CD4+/RA-CCR7-Tem	0.18146503884572698	T	D7 Imm1	S002	Protected	D007	IMRAS-002-021	CD4+ T	CD4+ T: CXCR3+RA-CCR7-Tem
27: Protected-IMRAS-002 D7 imm1	CD14-CD19-/CD3+/CXCR3+/CD8–CD4+/RA-CCR7-Tem	0.18146503884572698	T	D7 Imm1	S002	Protected	D007	IMRAS-002-021	CD4+ Tem	CD4+ Tem: CXCR3+RA-CCR7-
27: Protected-IMRAS-002 D7 imm1	CD14-CD19-/CD3+/CXCR3+/CD8+CD4–	3.637513873473918	T	D7 Imm1	S002	Protected	D007	IMRAS-002-021	CD8+ T	CD8+ T: CXCR3+
27: Protected-IMRAS-002 D7 imm1	CD14-CD19-/CD3+/CXCR3+/CD8+CD4–/RA+CCR7+naive	2.791120976692564	T	D7 Imm1	S002	Protected	D007	IMRAS-002-021	CD8+ T	CD8+ T: CXCR3+RA+CCR7+naive
27: Protected-IMRAS-002 D7 imm1	CD14-CD19-/CD3+/CXCR3+/CD8+CD4–/RA+CCR7+naive	2.791120976692564	T	D7 Imm1	S002	Protected	D007	IMRAS-002-021	CD8+ T naive	CD8+ T naive: CXCR3+RA+CCR7+
27: Protected-IMRAS-002 D7 imm1	CD14-CD19-/CD3+/CXCR3+/CD8+CD4–/RA+CCR7-TEMRA	0.061709211986681466	T	D7 Imm1	S002	Protected	D007	IMRAS-002-021	CD8+ T	CD8+ T: CXCR3+RA+CCR7-TEMRA
27: Protected-IMRAS-002 D7 imm1	CD14-CD19-/CD3+/CXCR3+/CD8+CD4–/RA+CCR7-TEMRA	0.061709211986681466	T	D7 Imm1	S002	Protected	D007	IMRAS-002-021	CD8+ TEMRA	CD8+ TEMRA: CXCR3+RA+CCR7-
27: Protected-IMRAS-002 D7 imm1	CD14-CD19-/CD3+/CXCR3+/CD8+CD4–/RA-CCR7+Tcm	0.6172031076581576	T	D7 Imm1	S002	Protected	D007	IMRAS-002-021	CD8+ T	CD8+ T: CXCR3+RA-CCR7+Tcm
27: Protected-IMRAS-002 D7 imm1	CD14-CD19-/CD3+/CXCR3+/CD8+CD4–/RA-CCR7+Tcm	0.6172031076581576	T	D7 Imm1	S002	Protected	D007	IMRAS-002-021	CD8+ Tcm	CD8+ Tcm: CXCR3+RA-CCR7+
27: Protected-IMRAS-002 D7 imm1	CD14-CD19-/CD3+/CXCR3+/CD8+CD4–/RA-CCR7-Tem	0.15427302996670367	T	D7 Imm1	S002	Protected	D007	IMRAS-002-021	CD8+ T	CD8+ T: CXCR3+RA-CCR7-Tem
27: Protected-IMRAS-002 D7 imm1	CD14-CD19-/CD3+/CXCR3+/CD8+CD4–/RA-CCR7-Tem	0.15427302996670367	T	D7 Imm1	S002	Protected	D007	IMRAS-002-021	CD8+ Tem	CD8+ Tem: CXCR3+RA-CCR7-
27: Protected-IMRAS-002 D7 imm1	CD14-CD19-/CD3+/CXCR6+/CD8–CD4+	0.6519422863485017	T	D7 Imm1	S002	Protected	D007	IMRAS-002-021	CD4+ T	CD4+ T: CXCR6+
27: Protected-IMRAS-002 D7 imm1	CD14-CD19-/CD3+/CXCR6+/CD8–CD4+/RA+CCR7-TEMRA	0.01564927857935627	T	D7 Imm1	S002	Protected	D007	IMRAS-002-021	CD4+ T	CD4+ T: CXCR6+RA+CCR7-TEMRA
27: Protected-IMRAS-002 D7 imm1	CD14-CD19-/CD3+/CXCR6+/CD8–CD4+/RA+CCR7-TEMRA	0.01564927857935627	T	D7 Imm1	S002	Protected	D007	IMRAS-002-021	CD4+ TEMRA	CD4+ TEMRA: CXCR6+RA+CCR7-
27: Protected-IMRAS-002 D7 imm1	CD14-CD19-/CD3+/CXCR6+/CD8–CD4+/RA+CCR7+naive	0.15271920088790233	T	D7 Imm1	S002	Protected	D007	IMRAS-002-021	CD4+ T	CD4+ T: CXCR6+RA+CCR7+naive
27: Protected-IMRAS-002 D7 imm1	CD14-CD19-/CD3+/CXCR6+/CD8–CD4+/RA+CCR7+naive	0.15271920088790233	T	D7 Imm1	S002	Protected	D007	IMRAS-002-021	CD4+ T naive	CD4+ T naive: CXCR6+RA+CCR7+
27: Protected-IMRAS-002 D7 imm1	CD14-CD19-/CD3+/CXCR6+/CD8–CD4+/RA-CCR7+Tcm	0.1367369589345172	T	D7 Imm1	S002	Protected	D007	IMRAS-002-021	CD4+ T	CD4+ T: CXCR6+RA-CCR7+Tcm
27: Protected-IMRAS-002 D7 imm1	CD14-CD19-/CD3+/CXCR6+/CD8–CD4+/RA-CCR7+Tcm	0.1367369589345172	T	D7 Imm1	S002	Protected	D007	IMRAS-002-021	CD4+ Tcm	CD4+ Tcm: CXCR6+RA-CCR7+
27: Protected-IMRAS-002 D7 imm1	CD14-CD19-/CD3+/CXCR6+/CD8–CD4+/RA-CCR7-Tem	0.34483906770255274	T	D7 Imm1	S002	Protected	D007	IMRAS-002-021	CD4+ T	CD4+ T: CXCR6+RA-CCR7-Tem
27: Protected-IMRAS-002 D7 imm1	CD14-CD19-/CD3+/CXCR6+/CD8–CD4+/RA-CCR7-Tem	0.34483906770255274	T	D7 Imm1	S002	Protected	D007	IMRAS-002-021	CD4+ Tem	CD4+ Tem: CXCR6+RA-CCR7-
27: Protected-IMRAS-002 D7 imm1	CD14-CD19-/CD3+/CXCR6+/CD8+CD4–	2.9293007769145394	T	D7 Imm1	S002	Protected	D007	IMRAS-002-021	CD8+ T	CD8+ T: CXCR6+
27: Protected-IMRAS-002 D7 imm1	CD14-CD19-/CD3+/CXCR6+/CD8+CD4–/CD69+CD38+	0.06592674805771365	T	D7 Imm1	S002	Protected	D007	IMRAS-002-021	CD8+ T	CD8+ T: CXCR6+CD69+CD38+
27: Protected-IMRAS-002 D7 imm1	CD14-CD19-/CD3+/CXCR6+/CD8+CD4–/CD69+CD38-	0.28412874583795783	T	D7 Imm1	S002	Protected	D007	IMRAS-002-021	CD8+ T	CD8+ T: CXCR6+CD69+CD38-
27: Protected-IMRAS-002 D7 imm1	CD14-CD19-/CD3+/CXCR6+/CD8+CD4–/CD69-CD38+	0.2715871254162042	T	D7 Imm1	S002	Protected	D007	IMRAS-002-021	CD8+ T	CD8+ T: CXCR6+CD69-CD38+
27: Protected-IMRAS-002 D7 imm1	CD14-CD19-/CD3+/CXCR6+/CD8+CD4–/CD69-CD38-	2.307658157602664	T	D7 Imm1	S002	Protected	D007	IMRAS-002-021	CD8+ T	CD8+ T: CXCR6+CD69-CD38-
27: Protected-IMRAS-002 D7 imm1	CD14-CD19-/CD3+/CXCR6+/CD8+CD4–/ki67+PD1+	0.039844617092119866	T	D7 Imm1	S002	Protected	D007	IMRAS-002-021	CD8+ T	CD8+ T: CXCR6+ki67+PD1+
27: Protected-IMRAS-002 D7 imm1	CD14-CD19-/CD3+/CXCR6+/CD8+CD4–/ki67+PD1-	0.01764705882352941	T	D7 Imm1	S002	Protected	D007	IMRAS-002-021	CD8+ T	CD8+ T: CXCR6+ki67+PD1-
27: Protected-IMRAS-002 D7 imm1	CD14-CD19-/CD3+/CXCR6+/CD8+CD4–/ki67-PD1+	1.9826859045504994	T	D7 Imm1	S002	Protected	D007	IMRAS-002-021	CD8+ T	CD8+ T: CXCR6+ki67-PD1+
27: Protected-IMRAS-002 D7 imm1	CD14-CD19-/CD3+/CXCR6+/CD8+CD4–/ki67-PD1-	0.8891231964483907	T	D7 Imm1	S002	Protected	D007	IMRAS-002-021	CD8+ T	CD8+ T: CXCR6+ki67-PD1-
27: Protected-IMRAS-002 D7 imm1	CD14-CD19-/CD3+/CXCR6+/CD8+CD4–/RA+CCR7+naive	0.1900110987791343	T	D7 Imm1	S002	Protected	D007	IMRAS-002-021	CD8+ T	CD8+ T: CXCR6+RA+CCR7+naive
27: Protected-IMRAS-002 D7 imm1	CD14-CD19-/CD3+/CXCR6+/CD8+CD4–/RA+CCR7+naive	0.1900110987791343	T	D7 Imm1	S002	Protected	D007	IMRAS-002-021	CD8+ T naive	CD8+ T naive: CXCR6+RA+CCR7+
27: Protected-IMRAS-002 D7 imm1	CD14-CD19-/CD3+/CXCR6+/CD8+CD4–/RA+CCR7-TEMRA	0.4592674805771365	T	D7 Imm1	S002	Protected	D007	IMRAS-002-021	CD8+ T	CD8+ T: CXCR6+RA+CCR7-TEMRA
27: Protected-IMRAS-002 D7 imm1	CD14-CD19-/CD3+/CXCR6+/CD8+CD4–/RA+CCR7-TEMRA	0.4592674805771365	T	D7 Imm1	S002	Protected	D007	IMRAS-002-021	CD8+ TEMRA	CD8+ TEMRA: CXCR6+RA+CCR7-
27: Protected-IMRAS-002 D7 imm1	CD14-CD19-/CD3+/CXCR6+/CD8+CD4–/RA-CCR7+Tcm	0.3617092119866815	T	D7 Imm1	S002	Protected	D007	IMRAS-002-021	CD8+ T	CD8+ T: CXCR6+RA-CCR7+Tcm
27: Protected-IMRAS-002 D7 imm1	CD14-CD19-/CD3+/CXCR6+/CD8+CD4–/RA-CCR7+Tcm	0.3617092119866815	T	D7 Imm1	S002	Protected	D007	IMRAS-002-021	CD8+ Tcm	CD8+ Tcm: CXCR6+RA-CCR7+
27: Protected-IMRAS-002 D7 imm1	CD14-CD19-/CD3+/CXCR6+/CD8+CD4–/RA-CCR7-Tem	1.9119866814650388	T	D7 Imm1	S002	Protected	D007	IMRAS-002-021	CD8+ T	CD8+ T: CXCR6+RA-CCR7-Tem
27: Protected-IMRAS-002 D7 imm1	CD14-CD19-/CD3+/CXCR6+/CD8+CD4–/RA-CCR7-Tem	1.9119866814650388	T	D7 Imm1	S002	Protected	D007	IMRAS-002-021	CD8+ Tem	CD8+ Tem: CXCR6+RA-CCR7-
27: Protected-IMRAS-002 D7 imm1	CD14-CD19-/CD3+/CD38–HLA DR+/CD8–CD4+	0.16359600443951167	T	D7 Imm1	S002	Protected	D007	IMRAS-002-021	CD4+ T	CD4+ T: CD38–HLADR+
27: Protected-IMRAS-002 D7 imm1	CD14-CD19-/CD3+/CD38–HLA DR+/CD8–CD4+/RA+CCR7+naive	0.003662597114317425	T	D7 Imm1	S002	Protected	D007	IMRAS-002-021	CD4+ T	CD4+ T: CD38–HLADR+RA+CCR7+naive
27: Protected-IMRAS-002 D7 imm1	CD14-CD19-/CD3+/CD38–HLA DR+/CD8–CD4+/RA+CCR7+naive	0.003662597114317425	T	D7 Imm1	S002	Protected	D007	IMRAS-002-021	CD4+ T naive	CD4+ T naive: CD38–HLADR+RA+CCR7+
27: Protected-IMRAS-002 D7 imm1	CD14-CD19-/CD3+/CD38–HLA DR+/CD8–CD4+/RA+CCR7-TEMRA	0.003329633740288568	T	D7 Imm1	S002	Protected	D007	IMRAS-002-021	CD4+ T	CD4+ T: CD38–HLADR+RA+CCR7-TEMRA
27: Protected-IMRAS-002 D7 imm1	CD14-CD19-/CD3+/CD38–HLA DR+/CD8–CD4+/RA+CCR7-TEMRA	0.003329633740288568	T	D7 Imm1	S002	Protected	D007	IMRAS-002-021	CD4+ TEMRA	CD4+ TEMRA: CD38–HLADR+RA+CCR7-
27: Protected-IMRAS-002 D7 imm1	CD14-CD19-/CD3+/CD38–HLA DR+/CD8–CD4+/RA-CCR7+Tcm	0.047613762486126525	T	D7 Imm1	S002	Protected	D007	IMRAS-002-021	CD4+ T	CD4+ T: CD38–HLADR+RA-CCR7+Tcm
27: Protected-IMRAS-002 D7 imm1	CD14-CD19-/CD3+/CD38–HLA DR+/CD8–CD4+/RA-CCR7+Tcm	0.047613762486126525	T	D7 Imm1	S002	Protected	D007	IMRAS-002-021	CD4+ Tcm	CD4+ Tcm: CD38–HLADR+RA-CCR7+
27: Protected-IMRAS-002 D7 imm1	CD14-CD19-/CD3+/CD38–HLA DR+/CD8–CD4+/RA-CCR7-Tem	0.10899001109877914	T	D7 Imm1	S002	Protected	D007	IMRAS-002-021	CD4+ T	CD4+ T: CD38–HLADR+RA-CCR7-Tem
27: Protected-IMRAS-002 D7 imm1	CD14-CD19-/CD3+/CD38–HLA DR+/CD8–CD4+/RA-CCR7-Tem	0.10899001109877914	T	D7 Imm1	S002	Protected	D007	IMRAS-002-021	CD4+ Tem	CD4+ Tem: CD38–HLADR+RA-CCR7-
27: Protected-IMRAS-002 D7 imm1	CD14-CD19-/CD3+/CD38–HLA DR+/CD8+CD4–	0.0390677025527192	T	D7 Imm1	S002	Protected	D007	IMRAS-002-021	CD8+ T	CD8+ T: CD38–HLADR+
27: Protected-IMRAS-002 D7 imm1	CD14-CD19-/CD3+/CD38–HLA DR+/CD8+CD4–/RA+CCR7+naive	0.0097669256381798	T	D7 Imm1	S002	Protected	D007	IMRAS-002-021	CD8+ T	CD8+ T: CD38–HLADR+RA+CCR7+naive
27: Protected-IMRAS-002 D7 imm1	CD14-CD19-/CD3+/CD38–HLA DR+/CD8+CD4–/RA+CCR7+naive	0.0097669256381798	T	D7 Imm1	S002	Protected	D007	IMRAS-002-021	CD8+ T naive	CD8+ T naive: CD38–HLADR+RA+CCR7+
27: Protected-IMRAS-002 D7 imm1	CD14-CD19-/CD3+/CD38–HLA DR+/CD8+CD4–/RA+CCR7-TEMRA	0.00732519422863485	T	D7 Imm1	S002	Protected	D007	IMRAS-002-021	CD8+ T	CD8+ T: CD38–HLADR+RA+CCR7-TEMRA
27: Protected-IMRAS-002 D7 imm1	CD14-CD19-/CD3+/CD38–HLA DR+/CD8+CD4–/RA+CCR7-TEMRA	0.00732519422863485	T	D7 Imm1	S002	Protected	D007	IMRAS-002-021	CD8+ TEMRA	CD8+ TEMRA: CD38–HLADR+RA+CCR7-
27: Protected-IMRAS-002 D7 imm1	CD14-CD19-/CD3+/CD38–HLA DR+/CD8+CD4–/RA-CCR7+Tcm	0.003662597114317425	T	D7 Imm1	S002	Protected	D007	IMRAS-002-021	CD8+ T	CD8+ T: CD38–HLADR+RA-CCR7+Tcm
27: Protected-IMRAS-002 D7 imm1	CD14-CD19-/CD3+/CD38–HLA DR+/CD8+CD4–/RA-CCR7+Tcm	0.003662597114317425	T	D7 Imm1	S002	Protected	D007	IMRAS-002-021	CD8+ Tcm	CD8+ Tcm: CD38–HLADR+RA-CCR7+
27: Protected-IMRAS-002 D7 imm1	CD14-CD19-/CD3+/CD38–HLA DR+/CD8+CD4–/RA-CCR7-Tem	0.018312985571587125	T	D7 Imm1	S002	Protected	D007	IMRAS-002-021	CD8+ T	CD8+ T: CD38–HLADR+RA-CCR7-Tem
27: Protected-IMRAS-002 D7 imm1	CD14-CD19-/CD3+/CD38–HLA DR+/CD8+CD4–/RA-CCR7-Tem	0.018312985571587125	T	D7 Imm1	S002	Protected	D007	IMRAS-002-021	CD8+ Tem	CD8+ Tem: CD38–HLADR+RA-CCR7-
27: Protected-IMRAS-002 D7 imm1	CD14-CD19-/CD3+/CD38 +HLA DR +/CD8–CD4+	0.4108768035516093	T	D7 Imm1	S002	Protected	D007	IMRAS-002-021	CD4+ T	CD4+ T: CD38+HLADR+
27: Protected-IMRAS-002 D7 imm1	CD14-CD19-/CD3+/CD38 +HLA DR +/CD8–CD4+/RA+CCR7+naive	0.10810210876803551	T	D7 Imm1	S002	Protected	D007	IMRAS-002-021	CD4+ T	CD4+ T: CD38+HLADR+RA+CCR7+naive
27: Protected-IMRAS-002 D7 imm1	CD14-CD19-/CD3+/CD38 +HLA DR +/CD8–CD4+/RA+CCR7+naive	0.10810210876803551	T	D7 Imm1	S002	Protected	D007	IMRAS-002-021	CD4+ T naive	CD4+ T naive: CD38+HLADR+RA+CCR7+
27: Protected-IMRAS-002 D7 imm1	CD14-CD19-/CD3+/CD38 +HLA DR +/CD8–CD4+/RA+CCR7-TEMRA	0.007103218645948946	T	D7 Imm1	S002	Protected	D007	IMRAS-002-021	CD4+ T	CD4+ T: CD38+HLADR+RA+CCR7-TEMRA
27: Protected-IMRAS-002 D7 imm1	CD14-CD19-/CD3+/CD38 +HLA DR +/CD8–CD4+/RA+CCR7-TEMRA	0.007103218645948946	T	D7 Imm1	S002	Protected	D007	IMRAS-002-021	CD4+ TEMRA	CD4+ TEMRA: CD38+HLADR+RA+CCR7-
27: Protected-IMRAS-002 D7 imm1	CD14-CD19-/CD3+/CD38 +HLA DR +/CD8–CD4+/RA-CCR7+Tcm	0.15804661487236404	T	D7 Imm1	S002	Protected	D007	IMRAS-002-021	CD4+ T	CD4+ T: CD38+HLADR+RA-CCR7+Tcm
27: Protected-IMRAS-002 D7 imm1	CD14-CD19-/CD3+/CD38 +HLA DR +/CD8–CD4+/RA-CCR7+Tcm	0.15804661487236404	T	D7 Imm1	S002	Protected	D007	IMRAS-002-021	CD4+ Tcm	CD4+ Tcm: CD38+HLADR+RA-CCR7+
27: Protected-IMRAS-002 D7 imm1	CD14-CD19-/CD3+/CD38 +HLA DR +/CD8–CD4+/RA-CCR7-Tem	0.1365149833518313	T	D7 Imm1	S002	Protected	D007	IMRAS-002-021	CD4+ T	CD4+ T: CD38+HLADR+RA-CCR7-Tem
27: Protected-IMRAS-002 D7 imm1	CD14-CD19-/CD3+/CD38 +HLA DR +/CD8–CD4+/RA-CCR7-Tem	0.1365149833518313	T	D7 Imm1	S002	Protected	D007	IMRAS-002-021	CD4+ Tem	CD4+ Tem: CD38+HLADR+RA-CCR7-
27: Protected-IMRAS-002 D7 imm1	CD14-CD19-/CD3+/CD38 +HLA DR +/CD8+CD4–	0.14306326304106548	T	D7 Imm1	S002	Protected	D007	IMRAS-002-021	CD8+ T	CD8+ T: CD38+HLADR+
27: Protected-IMRAS-002 D7 imm1	CD14-CD19-/CD3+/CD38 +HLA DR +/CD8+CD4–/RA+CCR7+naive	0.052275249722530524	T	D7 Imm1	S002	Protected	D007	IMRAS-002-021	CD8+ T	CD8+ T: CD38+HLADR+RA+CCR7+naive
27: Protected-IMRAS-002 D7 imm1	CD14-CD19-/CD3+/CD38 +HLA DR +/CD8+CD4–/RA+CCR7+naive	0.052275249722530524	T	D7 Imm1	S002	Protected	D007	IMRAS-002-021	CD8+ T naive	CD8+ T naive: CD38+HLADR+RA+CCR7+
27: Protected-IMRAS-002 D7 imm1	CD14-CD19-/CD3+/CD38 +HLA DR +/CD8+CD4–/RA+CCR7-TEMRA	0.011431742508324084	T	D7 Imm1	S002	Protected	D007	IMRAS-002-021	CD8+ T	CD8+ T: CD38+HLADR+RA+CCR7-TEMRA
27: Protected-IMRAS-002 D7 imm1	CD14-CD19-/CD3+/CD38 +HLA DR +/CD8+CD4–/RA+CCR7-TEMRA	0.011431742508324084	T	D7 Imm1	S002	Protected	D007	IMRAS-002-021	CD8+ TEMRA	CD8+ TEMRA: CD38+HLADR+RA+CCR7-
27: Protected-IMRAS-002 D7 imm1	CD14-CD19-/CD3+/CD38 +HLA DR +/CD8+CD4–/RA-CCR7+Tcm	0.028634850166481686	T	D7 Imm1	S002	Protected	D007	IMRAS-002-021	CD8+ T	CD8+ T: CD38+HLADR+RA-CCR7+Tcm
27: Protected-IMRAS-002 D7 imm1	CD14-CD19-/CD3+/CD38 +HLA DR +/CD8+CD4–/RA-CCR7+Tcm	0.028634850166481686	T	D7 Imm1	S002	Protected	D007	IMRAS-002-021	CD8+ Tcm	CD8+ Tcm: CD38+HLADR+RA-CCR7+
27: Protected-IMRAS-002 D7 imm1	CD14-CD19-/CD3+/CD38 +HLA DR +/CD8+CD4–/RA-CCR7-Tem	0.050055493895671474	T	D7 Imm1	S002	Protected	D007	IMRAS-002-021	CD8+ T	CD8+ T: CD38+HLADR+RA-CCR7-Tem
27: Protected-IMRAS-002 D7 imm1	CD14-CD19-/CD3+/CD38 +HLA DR +/CD8+CD4–/RA-CCR7-Tem	0.050055493895671474	T	D7 Imm1	S002	Protected	D007	IMRAS-002-021	CD8+ Tem	CD8+ Tem: CD38+HLADR+RA-CCR7-
27: Protected-IMRAS-002 D7 imm1	CD14-CD19-/CD3+/CD38+HLA DR–/CD8–CD4+	24.084350721420645	T	D7 Imm1	S002	Protected	D007	IMRAS-002-021	CD4+ T	CD4+ T: CD38+HLADR–
27: Protected-IMRAS-002 D7 imm1	CD14-CD19-/CD3+/CD38+HLA DR–/CD8–CD4+/RA+CCR7+naive	19.311875693673695	T	D7 Imm1	S002	Protected	D007	IMRAS-002-021	CD4+ T	CD4+ T: CD38+HLADR–RA+CCR7+naive
27: Protected-IMRAS-002 D7 imm1	CD14-CD19-/CD3+/CD38+HLA DR–/CD8–CD4+/RA+CCR7+naive	19.311875693673695	T	D7 Imm1	S002	Protected	D007	IMRAS-002-021	CD4+ T naive	CD4+ T naive: CD38+HLADR–RA+CCR7+
27: Protected-IMRAS-002 D7 imm1	CD14-CD19-/CD3+/CD38+HLA DR–/CD8–CD4+/RA+CCR7-TEMRA	0.03895671476137625	T	D7 Imm1	S002	Protected	D007	IMRAS-002-021	CD4+ T	CD4+ T: CD38+HLADR–RA+CCR7-TEMRA
27: Protected-IMRAS-002 D7 imm1	CD14-CD19-/CD3+/CD38+HLA DR–/CD8–CD4+/RA+CCR7-TEMRA	0.03895671476137625	T	D7 Imm1	S002	Protected	D007	IMRAS-002-021	CD4+ TEMRA	CD4+ TEMRA: CD38+HLADR–RA+CCR7-
27: Protected-IMRAS-002 D7 imm1	CD14-CD19-/CD3+/CD38+HLA DR–/CD8–CD4+/RA-CCR7+Tcm	4.1847946725860155	T	D7 Imm1	S002	Protected	D007	IMRAS-002-021	CD4+ T	CD4+ T: CD38+HLADR–RA-CCR7+Tcm
27: Protected-IMRAS-002 D7 imm1	CD14-CD19-/CD3+/CD38+HLA DR–/CD8–CD4+/RA-CCR7+Tcm	4.1847946725860155	T	D7 Imm1	S002	Protected	D007	IMRAS-002-021	CD4+ Tcm	CD4+ Tcm: CD38+HLADR–RA-CCR7+
27: Protected-IMRAS-002 D7 imm1	CD14-CD19-/CD3+/CD38+HLA DR–/CD8–CD4+/RA-CCR7-Tem	0.4794672586015538	T	D7 Imm1	S002	Protected	D007	IMRAS-002-021	CD4+ T	CD4+ T: CD38+HLADR–RA-CCR7-Tem
27: Protected-IMRAS-002 D7 imm1	CD14-CD19-/CD3+/CD38+HLA DR–/CD8–CD4+/RA-CCR7-Tem	0.4794672586015538	T	D7 Imm1	S002	Protected	D007	IMRAS-002-021	CD4+ Tem	CD4+ Tem: CD38+HLADR–RA-CCR7-
27: Protected-IMRAS-002 D7 imm1	CD14-CD19-/CD3+/CD38+HLA DR–/CD8+CD4–	8.87558268590455	T	D7 Imm1	S002	Protected	D007	IMRAS-002-021	CD8+ T	CD8+ T: CD38+HLADR–
27: Protected-IMRAS-002 D7 imm1	CD14-CD19-/CD3+/CD38+HLA DR–/CD8+CD4–/RA+CCR7+naive	8.242397336293008	T	D7 Imm1	S002	Protected	D007	IMRAS-002-021	CD8+ T	CD8+ T: CD38+HLADR–RA+CCR7+naive
27: Protected-IMRAS-002 D7 imm1	CD14-CD19-/CD3+/CD38+HLA DR–/CD8+CD4–/RA+CCR7+naive	8.242397336293008	T	D7 Imm1	S002	Protected	D007	IMRAS-002-021	CD8+ T naive	CD8+ T naive: CD38+HLADR–RA+CCR7+
27: Protected-IMRAS-002 D7 imm1	CD14-CD19-/CD3+/CD38+HLA DR–/CD8+CD4–/RA+CCR7-TEMRA	0.14850166481687013	T	D7 Imm1	S002	Protected	D007	IMRAS-002-021	CD8+ T	CD8+ T: CD38+HLADR–RA+CCR7-TEMRA
27: Protected-IMRAS-002 D7 imm1	CD14-CD19-/CD3+/CD38+HLA DR–/CD8+CD4–/RA+CCR7-TEMRA	0.14850166481687013	T	D7 Imm1	S002	Protected	D007	IMRAS-002-021	CD8+ TEMRA	CD8+ TEMRA: CD38+HLADR–RA+CCR7-
27: Protected-IMRAS-002 D7 imm1	CD14-CD19-/CD3+/CD38+HLA DR–/CD8+CD4–/RA-CCR7+Tcm	0.25238623751387346	T	D7 Imm1	S002	Protected	D007	IMRAS-002-021	CD8+ T	CD8+ T: CD38+HLADR–RA-CCR7+Tcm
27: Protected-IMRAS-002 D7 imm1	CD14-CD19-/CD3+/CD38+HLA DR–/CD8+CD4–/RA-CCR7+Tcm	0.25238623751387346	T	D7 Imm1	S002	Protected	D007	IMRAS-002-021	CD8+ Tcm	CD8+ Tcm: CD38+HLADR–RA-CCR7+
27: Protected-IMRAS-002 D7 imm1	CD14-CD19-/CD3+/CD38+HLA DR–/CD8+CD4–/RA-CCR7-Tem	0.2274139844617092	T	D7 Imm1	S002	Protected	D007	IMRAS-002-021	CD8+ T	CD8+ T: CD38+HLADR–RA-CCR7-Tem
27: Protected-IMRAS-002 D7 imm1	CD14-CD19-/CD3+/CD38+HLA DR–/CD8+CD4–/RA-CCR7-Tem	0.2274139844617092	T	D7 Imm1	S002	Protected	D007	IMRAS-002-021	CD8+ Tem	CD8+ Tem: CD38+HLADR–RA-CCR7-
27: Protected-IMRAS-002 D7 imm1	CD14-CD19-/CD3+/CD38– HLA DR–/CD8–CD4+	8.11054384017758	T	D7 Imm1	S002	Protected	D007	IMRAS-002-021	CD4+ T	CD4+ T: CD38–HLADR–
27: Protected-IMRAS-002 D7 imm1	CD14-CD19-/CD3+/CD38– HLA DR–/CD8–CD4+/RA+CCR7+naive	0.9584905660377359	T	D7 Imm1	S002	Protected	D007	IMRAS-002-021	CD4+ T	CD4+ T: CD38–HLADR–RA+CCR7+naive
27: Protected-IMRAS-002 D7 imm1	CD14-CD19-/CD3+/CD38– HLA DR–/CD8–CD4+/RA+CCR7+naive	0.9584905660377359	T	D7 Imm1	S002	Protected	D007	IMRAS-002-021	CD4+ T naive	CD4+ T naive: CD38–HLADR–RA+CCR7+
27: Protected-IMRAS-002 D7 imm1	CD14-CD19-/CD3+/CD38– HLA DR–/CD8–CD4+/RA+CCR7-TEMRA	0.033851276359600446	T	D7 Imm1	S002	Protected	D007	IMRAS-002-021	CD4+ T	CD4+ T: CD38–HLADR–RA+CCR7-TEMRA
27: Protected-IMRAS-002 D7 imm1	CD14-CD19-/CD3+/CD38– HLA DR–/CD8–CD4+/RA+CCR7-TEMRA	0.033851276359600446	T	D7 Imm1	S002	Protected	D007	IMRAS-002-021	CD4+ TEMRA	CD4+ TEMRA: CD38–HLADR–RA+CCR7-
27: Protected-IMRAS-002 D7 imm1	CD14-CD19-/CD3+/CD38– HLA DR–/CD8–CD4+/RA-CCR7+Tcm	5.048945615982242	T	D7 Imm1	S002	Protected	D007	IMRAS-002-021	CD4+ T	CD4+ T: CD38–HLADR–RA-CCR7+Tcm
27: Protected-IMRAS-002 D7 imm1	CD14-CD19-/CD3+/CD38– HLA DR–/CD8–CD4+/RA-CCR7+Tcm	5.048945615982242	T	D7 Imm1	S002	Protected	D007	IMRAS-002-021	CD4+ Tcm	CD4+ Tcm: CD38–HLADR–RA-CCR7+
27: Protected-IMRAS-002 D7 imm1	CD14-CD19-/CD3+/CD38– HLA DR–/CD8–CD4+/RA-CCR7-Tem	2.0528301886792453	T	D7 Imm1	S002	Protected	D007	IMRAS-002-021	CD4+ T	CD4+ T: CD38–HLADR–RA-CCR7-Tem
27: Protected-IMRAS-002 D7 imm1	CD14-CD19-/CD3+/CD38– HLA DR–/CD8–CD4+/RA-CCR7-Tem	2.0528301886792453	T	D7 Imm1	S002	Protected	D007	IMRAS-002-021	CD4+ Tem	CD4+ Tem: CD38–HLADR–RA-CCR7-
27: Protected-IMRAS-002 D7 imm1	CD14-CD19-/CD3+/CD38– HLA DR–/CD8+CD4–	10.73984461709212	T	D7 Imm1	S002	Protected	D007	IMRAS-002-021	CD8+ T	CD8+ T: CD38–HLADR–
27: Protected-IMRAS-002 D7 imm1	CD14-CD19-/CD3+/CD38– HLA DR–/CD8+CD4–/RA+CCR7+naive	4.650610432852386	T	D7 Imm1	S002	Protected	D007	IMRAS-002-021	CD8+ T	CD8+ T: CD38–HLADR–RA+CCR7+naive
27: Protected-IMRAS-002 D7 imm1	CD14-CD19-/CD3+/CD38– HLA DR–/CD8+CD4–/RA+CCR7+naive	4.650610432852386	T	D7 Imm1	S002	Protected	D007	IMRAS-002-021	CD8+ T naive	CD8+ T naive: CD38–HLADR–RA+CCR7+
27: Protected-IMRAS-002 D7 imm1	CD14-CD19-/CD3+/CD38– HLA DR–/CD8+CD4–/RA+CCR7-TEMRA	1.125749167591565	T	D7 Imm1	S002	Protected	D007	IMRAS-002-021	CD8+ T	CD8+ T: CD38–HLADR–RA+CCR7-TEMRA
27: Protected-IMRAS-002 D7 imm1	CD14-CD19-/CD3+/CD38– HLA DR–/CD8+CD4–/RA+CCR7-TEMRA	1.125749167591565	T	D7 Imm1	S002	Protected	D007	IMRAS-002-021	CD8+ TEMRA	CD8+ TEMRA: CD38–HLADR–RA+CCR7-
27: Protected-IMRAS-002 D7 imm1	CD14-CD19-/CD3+/CD38– HLA DR–/CD8+CD4–/RA-CCR7+Tcm	1.7177580466148723	T	D7 Imm1	S002	Protected	D007	IMRAS-002-021	CD8+ T	CD8+ T: CD38–HLADR–RA-CCR7+Tcm
27: Protected-IMRAS-002 D7 imm1	CD14-CD19-/CD3+/CD38– HLA DR–/CD8+CD4–/RA-CCR7+Tcm	1.7177580466148723	T	D7 Imm1	S002	Protected	D007	IMRAS-002-021	CD8+ Tcm	CD8+ Tcm: CD38–HLADR–RA-CCR7+
27: Protected-IMRAS-002 D7 imm1	CD14-CD19-/CD3+/CD38– HLA DR–/CD8+CD4–/RA-CCR7-Tem	3.219089900110988	T	D7 Imm1	S002	Protected	D007	IMRAS-002-021	CD8+ T	CD8+ T: CD38–HLADR–RA-CCR7-Tem
27: Protected-IMRAS-002 D7 imm1	CD14-CD19-/CD3+/CD38– HLA DR–/CD8+CD4–/RA-CCR7-Tem	3.219089900110988	T	D7 Imm1	S002	Protected	D007	IMRAS-002-021	CD8+ Tem	CD8+ Tem: CD38–HLADR–RA-CCR7-
27: Protected-IMRAS-002 D7 imm1	CD14-CD19-/CD3+/CD56+/CD8–CD4+	0.9832408435072142	T	D7 Imm1	S002	Protected	D007	IMRAS-002-021	CD4+ T	CD4+ T: CD56+
27: Protected-IMRAS-002 D7 imm1	CD14-CD19-/CD3+/CD56+/CD8+CD4–	1.3543840177580466	T	D7 Imm1	S002	Protected	D007	IMRAS-002-021	CD8+ T	CD8+ T: CD56+
27: Protected-IMRAS-002 D7 imm1	CD14-CD19-/CD3+/CTLA4-HLA DR+/CD8–CD4+	0.24039955604883462	T	D7 Imm1	S002	Protected	D007	IMRAS-002-021	CD4+ T	CD4+ T: CTLA4-HLADR+
27: Protected-IMRAS-002 D7 imm1	CD14-CD19-/CD3+/CTLA4-HLA DR+/CD8–CD4+/RA+CCR7+naive	0.08057713651498336	T	D7 Imm1	S002	Protected	D007	IMRAS-002-021	CD4+ T	CD4+ T: CTLA4-HLADR+RA+CCR7+naive
27: Protected-IMRAS-002 D7 imm1	CD14-CD19-/CD3+/CTLA4-HLA DR+/CD8–CD4+/RA+CCR7+naive	0.08057713651498336	T	D7 Imm1	S002	Protected	D007	IMRAS-002-021	CD4+ T naive	CD4+ T naive: CTLA4-HLADR+RA+CCR7+
27: Protected-IMRAS-002 D7 imm1	CD14-CD19-/CD3+/CTLA4-HLA DR+/CD8–CD4+/RA+CCR7-TEMRA	0.006215316315205327	T	D7 Imm1	S002	Protected	D007	IMRAS-002-021	CD4+ T	CD4+ T: CTLA4-HLADR+RA+CCR7-TEMRA
27: Protected-IMRAS-002 D7 imm1	CD14-CD19-/CD3+/CTLA4-HLA DR+/CD8–CD4+/RA+CCR7-TEMRA	0.006215316315205327	T	D7 Imm1	S002	Protected	D007	IMRAS-002-021	CD4+ TEMRA	CD4+ TEMRA: CTLA4-HLADR+RA+CCR7-
27: Protected-IMRAS-002 D7 imm1	CD14-CD19-/CD3+/CTLA4-HLA DR+/CD8–CD4+/RA-CCR7+Tcm	0.06481687014428412	T	D7 Imm1	S002	Protected	D007	IMRAS-002-021	CD4+ T	CD4+ T: CTLA4-HLADR+RA-CCR7+Tcm
27: Protected-IMRAS-002 D7 imm1	CD14-CD19-/CD3+/CTLA4-HLA DR+/CD8–CD4+/RA-CCR7+Tcm	0.06481687014428412	T	D7 Imm1	S002	Protected	D007	IMRAS-002-021	CD4+ Tcm	CD4+ Tcm: CTLA4-HLADR+RA-CCR7+
27: Protected-IMRAS-002 D7 imm1	CD14-CD19-/CD3+/CTLA4-HLA DR+/CD8–CD4+/RA-CCR7-Tem	0.0879023307436182	T	D7 Imm1	S002	Protected	D007	IMRAS-002-021	CD4+ T	CD4+ T: CTLA4-HLADR+RA-CCR7-Tem
27: Protected-IMRAS-002 D7 imm1	CD14-CD19-/CD3+/CTLA4-HLA DR+/CD8–CD4+/RA-CCR7-Tem	0.0879023307436182	T	D7 Imm1	S002	Protected	D007	IMRAS-002-021	CD4+ Tem	CD4+ Tem: CTLA4-HLADR+RA-CCR7-
27: Protected-IMRAS-002 D7 imm1	CD14-CD19-/CD3+/CTLA4-HLA DR+/CD8+CD4–	0.14028856825749167	T	D7 Imm1	S002	Protected	D007	IMRAS-002-021	CD8+ T	CD8+ T: CTLA4-HLADR+
27: Protected-IMRAS-002 D7 imm1	CD14-CD19-/CD3+/CTLA4-HLA DR+/CD8+CD4–/RA+CCR7+naive	0.05072142064372919	T	D7 Imm1	S002	Protected	D007	IMRAS-002-021	CD8+ T	CD8+ T: CTLA4-HLADR+RA+CCR7+naive
27: Protected-IMRAS-002 D7 imm1	CD14-CD19-/CD3+/CTLA4-HLA DR+/CD8+CD4–/RA+CCR7+naive	0.05072142064372919	T	D7 Imm1	S002	Protected	D007	IMRAS-002-021	CD8+ T naive	CD8+ T naive: CTLA4-HLADR+RA+CCR7+
27: Protected-IMRAS-002 D7 imm1	CD14-CD19-/CD3+/CTLA4-HLA DR+/CD8+CD4–/RA+CCR7-TEMRA	0.014983351831298557	T	D7 Imm1	S002	Protected	D007	IMRAS-002-021	CD8+ T	CD8+ T: CTLA4-HLADR+RA+CCR7-TEMRA
27: Protected-IMRAS-002 D7 imm1	CD14-CD19-/CD3+/CTLA4-HLA DR+/CD8+CD4–/RA+CCR7-TEMRA	0.014983351831298557	T	D7 Imm1	S002	Protected	D007	IMRAS-002-021	CD8+ TEMRA	CD8+ TEMRA: CTLA4-HLADR+RA+CCR7-
27: Protected-IMRAS-002 D7 imm1	CD14-CD19-/CD3+/CTLA4-HLA DR+/CD8+CD4–/RA-CCR7+Tcm	0.022530521642619313	T	D7 Imm1	S002	Protected	D007	IMRAS-002-021	CD8+ T	CD8+ T: CTLA4-HLADR+RA-CCR7+Tcm
27: Protected-IMRAS-002 D7 imm1	CD14-CD19-/CD3+/CTLA4-HLA DR+/CD8+CD4–/RA-CCR7+Tcm	0.022530521642619313	T	D7 Imm1	S002	Protected	D007	IMRAS-002-021	CD8+ Tcm	CD8+ Tcm: CTLA4-HLADR+RA-CCR7+
27: Protected-IMRAS-002 D7 imm1	CD14-CD19-/CD3+/CTLA4-HLA DR+/CD8+CD4–/RA-CCR7-Tem	0.05149833518312986	T	D7 Imm1	S002	Protected	D007	IMRAS-002-021	CD8+ T	CD8+ T: CTLA4-HLADR+RA-CCR7-Tem
27: Protected-IMRAS-002 D7 imm1	CD14-CD19-/CD3+/CTLA4-HLA DR+/CD8+CD4–/RA-CCR7-Tem	0.05149833518312986	T	D7 Imm1	S002	Protected	D007	IMRAS-002-021	CD8+ Tem	CD8+ Tem: CTLA4-HLADR+RA-CCR7-
27: Protected-IMRAS-002 D7 imm1	CD14-CD19-/CD3+/CTLA4+HLA DR+/CD8–CD4+	0.3044395116537181	T	D7 Imm1	S002	Protected	D007	IMRAS-002-021	CD4+ T	CD4+ T: CTLA4+HLADR+
27: Protected-IMRAS-002 D7 imm1	CD14-CD19-/CD3+/CTLA4+HLA DR+/CD8–CD4+/RA+CCR7+naive	0.022641509433962263	T	D7 Imm1	S002	Protected	D007	IMRAS-002-021	CD4+ T	CD4+ T: CTLA4+HLADR+RA+CCR7+naive
27: Protected-IMRAS-002 D7 imm1	CD14-CD19-/CD3+/CTLA4+HLA DR+/CD8–CD4+/RA+CCR7+naive	0.022641509433962263	T	D7 Imm1	S002	Protected	D007	IMRAS-002-021	CD4+ T naive	CD4+ T naive: CTLA4+HLADR+RA+CCR7+
27: Protected-IMRAS-002 D7 imm1	CD14-CD19-/CD3+/CTLA4+HLA DR+/CD8–CD4+/RA+CCR7-TEMRA	0.003662597114317425	T	D7 Imm1	S002	Protected	D007	IMRAS-002-021	CD4+ T	CD4+ T: CTLA4+HLADR+RA+CCR7-TEMRA
27: Protected-IMRAS-002 D7 imm1	CD14-CD19-/CD3+/CTLA4+HLA DR+/CD8–CD4+/RA+CCR7-TEMRA	0.003662597114317425	T	D7 Imm1	S002	Protected	D007	IMRAS-002-021	CD4+ TEMRA	CD4+ TEMRA: CTLA4+HLADR+RA+CCR7-
27: Protected-IMRAS-002 D7 imm1	CD14-CD19-/CD3+/CTLA4+HLA DR+/CD8–CD4+/RA-CCR7+Tcm	0.1314095449500555	T	D7 Imm1	S002	Protected	D007	IMRAS-002-021	CD4+ T	CD4+ T: CTLA4+HLADR+RA-CCR7+Tcm
27: Protected-IMRAS-002 D7 imm1	CD14-CD19-/CD3+/CTLA4+HLA DR+/CD8–CD4+/RA-CCR7+Tcm	0.1314095449500555	T	D7 Imm1	S002	Protected	D007	IMRAS-002-021	CD4+ Tcm	CD4+ Tcm: CTLA4+HLADR+RA-CCR7+
27: Protected-IMRAS-002 D7 imm1	CD14-CD19-/CD3+/CTLA4+HLA DR+/CD8–CD4+/RA-CCR7-Tem	0.146503884572697	T	D7 Imm1	S002	Protected	D007	IMRAS-002-021	CD4+ T	CD4+ T: CTLA4+HLADR+RA-CCR7-Tem
27: Protected-IMRAS-002 D7 imm1	CD14-CD19-/CD3+/CTLA4+HLA DR+/CD8–CD4+/RA-CCR7-Tem	0.146503884572697	T	D7 Imm1	S002	Protected	D007	IMRAS-002-021	CD4+ Tem	CD4+ Tem: CTLA4+HLADR+RA-CCR7-
27: Protected-IMRAS-002 D7 imm1	CD14-CD19-/CD3+/CTLA4+HLA DR+/CD8+CD4–	0.027635960044395117	T	D7 Imm1	S002	Protected	D007	IMRAS-002-021	CD8+ T	CD8+ T: CTLA4+HLADR+
27: Protected-IMRAS-002 D7 imm1	CD14-CD19-/CD3+/CTLA4+HLA DR+/CD8+CD4–/RA+CCR7+naive	0.005660377358490566	T	D7 Imm1	S002	Protected	D007	IMRAS-002-021	CD8+ T	CD8+ T: CTLA4+HLADR+RA+CCR7+naive
27: Protected-IMRAS-002 D7 imm1	CD14-CD19-/CD3+/CTLA4+HLA DR+/CD8+CD4–/RA+CCR7+naive	0.005660377358490566	T	D7 Imm1	S002	Protected	D007	IMRAS-002-021	CD8+ T naive	CD8+ T naive: CTLA4+HLADR+RA+CCR7+
27: Protected-IMRAS-002 D7 imm1	CD14-CD19-/CD3+/CTLA4+HLA DR+/CD8+CD4–/RA+CCR7-TEMRA	0.0014428412874583796	T	D7 Imm1	S002	Protected	D007	IMRAS-002-021	CD8+ T	CD8+ T: CTLA4+HLADR+RA+CCR7-TEMRA
27: Protected-IMRAS-002 D7 imm1	CD14-CD19-/CD3+/CTLA4+HLA DR+/CD8+CD4–/RA+CCR7-TEMRA	0.0014428412874583796	T	D7 Imm1	S002	Protected	D007	IMRAS-002-021	CD8+ TEMRA	CD8+ TEMRA: CTLA4+HLADR+RA+CCR7-
27: Protected-IMRAS-002 D7 imm1	CD14-CD19-/CD3+/CTLA4+HLA DR+/CD8+CD4–/RA-CCR7+Tcm	0.008324084350721421	T	D7 Imm1	S002	Protected	D007	IMRAS-002-021	CD8+ T	CD8+ T: CTLA4+HLADR+RA-CCR7+Tcm
27: Protected-IMRAS-002 D7 imm1	CD14-CD19-/CD3+/CTLA4+HLA DR+/CD8+CD4–/RA-CCR7+Tcm	0.008324084350721421	T	D7 Imm1	S002	Protected	D007	IMRAS-002-021	CD8+ Tcm	CD8+ Tcm: CTLA4+HLADR+RA-CCR7+
27: Protected-IMRAS-002 D7 imm1	CD14-CD19-/CD3+/CTLA4+HLA DR+/CD8+CD4–/RA-CCR7-Tem	0.012097669256381798	T	D7 Imm1	S002	Protected	D007	IMRAS-002-021	CD8+ T	CD8+ T: CTLA4+HLADR+RA-CCR7-Tem
27: Protected-IMRAS-002 D7 imm1	CD14-CD19-/CD3+/CTLA4+HLA DR+/CD8+CD4–/RA-CCR7-Tem	0.012097669256381798	T	D7 Imm1	S002	Protected	D007	IMRAS-002-021	CD8+ Tem	CD8+ Tem: CTLA4+HLADR+RA-CCR7-
27: Protected-IMRAS-002 D7 imm1	CD14-CD19-/CD3+/CTLA4+HLA DR-/CD8–CD4+	1.8549389567147614	T	D7 Imm1	S002	Protected	D007	IMRAS-002-021	CD4+ T	CD4+ T: CTLA4+HLADR-
27: Protected-IMRAS-002 D7 imm1	CD14-CD19-/CD3+/CTLA4+HLA DR-/CD8–CD4+/RA+CCR7+naive	0.2834628190899001	T	D7 Imm1	S002	Protected	D007	IMRAS-002-021	CD4+ T	CD4+ T: CTLA4+HLADR-RA+CCR7+naive
27: Protected-IMRAS-002 D7 imm1	CD14-CD19-/CD3+/CTLA4+HLA DR-/CD8–CD4+/RA+CCR7+naive	0.2834628190899001	T	D7 Imm1	S002	Protected	D007	IMRAS-002-021	CD4+ T naive	CD4+ T naive: CTLA4+HLADR-RA+CCR7+
27: Protected-IMRAS-002 D7 imm1	CD14-CD19-/CD3+/CTLA4+HLA DR-/CD8–CD4+/RA+CCR7-TEMRA	0.010543840177580466	T	D7 Imm1	S002	Protected	D007	IMRAS-002-021	CD4+ T	CD4+ T: CTLA4+HLADR-RA+CCR7-TEMRA
27: Protected-IMRAS-002 D7 imm1	CD14-CD19-/CD3+/CTLA4+HLA DR-/CD8–CD4+/RA+CCR7-TEMRA	0.010543840177580466	T	D7 Imm1	S002	Protected	D007	IMRAS-002-021	CD4+ TEMRA	CD4+ TEMRA: CTLA4+HLADR-RA+CCR7-
27: Protected-IMRAS-002 D7 imm1	CD14-CD19-/CD3+/CTLA4+HLA DR-/CD8–CD4+/RA-CCR7+Tcm	1.0699223085460599	T	D7 Imm1	S002	Protected	D007	IMRAS-002-021	CD4+ T	CD4+ T: CTLA4+HLADR-RA-CCR7+Tcm
27: Protected-IMRAS-002 D7 imm1	CD14-CD19-/CD3+/CTLA4+HLA DR-/CD8–CD4+/RA-CCR7+Tcm	1.0699223085460599	T	D7 Imm1	S002	Protected	D007	IMRAS-002-021	CD4+ Tcm	CD4+ Tcm: CTLA4+HLADR-RA-CCR7+
27: Protected-IMRAS-002 D7 imm1	CD14-CD19-/CD3+/CTLA4+HLA DR-/CD8–CD4+/RA-CCR7-Tem	0.48668146503884574	T	D7 Imm1	S002	Protected	D007	IMRAS-002-021	CD4+ T	CD4+ T: CTLA4+HLADR-RA-CCR7-Tem
27: Protected-IMRAS-002 D7 imm1	CD14-CD19-/CD3+/CTLA4+HLA DR-/CD8–CD4+/RA-CCR7-Tem	0.48668146503884574	T	D7 Imm1	S002	Protected	D007	IMRAS-002-021	CD4+ Tem	CD4+ Tem: CTLA4+HLADR-RA-CCR7-
27: Protected-IMRAS-002 D7 imm1	CD14-CD19-/CD3+/CTLA4+HLA DR-/CD8+CD4–	0.06759156492785794	T	D7 Imm1	S002	Protected	D007	IMRAS-002-021	CD8+ T	CD8+ T: CTLA4+HLADR-
27: Protected-IMRAS-002 D7 imm1	CD14-CD19-/CD3+/CTLA4+HLA DR-/CD8+CD4–/RA+CCR7+naive	0.028634850166481686	T	D7 Imm1	S002	Protected	D007	IMRAS-002-021	CD8+ T	CD8+ T: CTLA4+HLADR-RA+CCR7+naive
27: Protected-IMRAS-002 D7 imm1	CD14-CD19-/CD3+/CTLA4+HLA DR-/CD8+CD4–/RA+CCR7+naive	0.028634850166481686	T	D7 Imm1	S002	Protected	D007	IMRAS-002-021	CD8+ T naive	CD8+ T naive: CTLA4+HLADR-RA+CCR7+
27: Protected-IMRAS-002 D7 imm1	CD14-CD19-/CD3+/CTLA4+HLA DR-/CD8+CD4–/RA+CCR7-TEMRA	0.0048834628190899	T	D7 Imm1	S002	Protected	D007	IMRAS-002-021	CD8+ T	CD8+ T: CTLA4+HLADR-RA+CCR7-TEMRA
27: Protected-IMRAS-002 D7 imm1	CD14-CD19-/CD3+/CTLA4+HLA DR-/CD8+CD4–/RA+CCR7-TEMRA	0.0048834628190899	T	D7 Imm1	S002	Protected	D007	IMRAS-002-021	CD8+ TEMRA	CD8+ TEMRA: CTLA4+HLADR-RA+CCR7-
27: Protected-IMRAS-002 D7 imm1	CD14-CD19-/CD3+/CTLA4+HLA DR-/CD8+CD4–/RA-CCR7+Tcm	0.01853496115427303	T	D7 Imm1	S002	Protected	D007	IMRAS-002-021	CD8+ T	CD8+ T: CTLA4+HLADR-RA-CCR7+Tcm
27: Protected-IMRAS-002 D7 imm1	CD14-CD19-/CD3+/CTLA4+HLA DR-/CD8+CD4–/RA-CCR7+Tcm	0.01853496115427303	T	D7 Imm1	S002	Protected	D007	IMRAS-002-021	CD8+ Tcm	CD8+ Tcm: CTLA4+HLADR-RA-CCR7+
27: Protected-IMRAS-002 D7 imm1	CD14-CD19-/CD3+/CTLA4+HLA DR-/CD8+CD4–/RA-CCR7-Tem	0.015427302996670366	T	D7 Imm1	S002	Protected	D007	IMRAS-002-021	CD8+ T	CD8+ T: CTLA4+HLADR-RA-CCR7-Tem
27: Protected-IMRAS-002 D7 imm1	CD14-CD19-/CD3+/CTLA4+HLA DR-/CD8+CD4–/RA-CCR7-Tem	0.015427302996670366	T	D7 Imm1	S002	Protected	D007	IMRAS-002-021	CD8+ Tem	CD8+ Tem: CTLA4+HLADR-RA-CCR7-
27: Protected-IMRAS-002 D7 imm1	CD14-CD19-/CD3+/CTLA4-HLA DR-/CD8–CD4+	30.410654827968923	T	D7 Imm1	S002	Protected	D007	IMRAS-002-021	CD4+ T	CD4+ T: CTLA4-HLADR-
27: Protected-IMRAS-002 D7 imm1	CD14-CD19-/CD3+/CTLA4-HLA DR-/CD8–CD4+/RA+CCR7+naive	19.97780244173141	T	D7 Imm1	S002	Protected	D007	IMRAS-002-021	CD4+ T	CD4+ T: CTLA4-HLADR-RA+CCR7+naive
27: Protected-IMRAS-002 D7 imm1	CD14-CD19-/CD3+/CTLA4-HLA DR-/CD8–CD4+/RA+CCR7+naive	19.97780244173141	T	D7 Imm1	S002	Protected	D007	IMRAS-002-021	CD4+ T naive	CD4+ T naive: CTLA4-HLADR-RA+CCR7+
27: Protected-IMRAS-002 D7 imm1	CD14-CD19-/CD3+/CTLA4-HLA DR-/CD8–CD4+/RA+CCR7-TEMRA	0.062819089900111	T	D7 Imm1	S002	Protected	D007	IMRAS-002-021	CD4+ T	CD4+ T: CTLA4-HLADR-RA+CCR7-TEMRA
27: Protected-IMRAS-002 D7 imm1	CD14-CD19-/CD3+/CTLA4-HLA DR-/CD8–CD4+/RA+CCR7-TEMRA	0.062819089900111	T	D7 Imm1	S002	Protected	D007	IMRAS-002-021	CD4+ TEMRA	CD4+ TEMRA: CTLA4-HLADR-RA+CCR7-
27: Protected-IMRAS-002 D7 imm1	CD14-CD19-/CD3+/CTLA4-HLA DR-/CD8–CD4+/RA-CCR7+Tcm	8.173251942286349	T	D7 Imm1	S002	Protected	D007	IMRAS-002-021	CD4+ T	CD4+ T: CTLA4-HLADR-RA-CCR7+Tcm
27: Protected-IMRAS-002 D7 imm1	CD14-CD19-/CD3+/CTLA4-HLA DR-/CD8–CD4+/RA-CCR7+Tcm	8.173251942286349	T	D7 Imm1	S002	Protected	D007	IMRAS-002-021	CD4+ Tcm	CD4+ Tcm: CTLA4-HLADR-RA-CCR7+
27: Protected-IMRAS-002 D7 imm1	CD14-CD19-/CD3+/CTLA4-HLA DR-/CD8–CD4+/RA-CCR7-Tem	2.0567147613762486	T	D7 Imm1	S002	Protected	D007	IMRAS-002-021	CD4+ T	CD4+ T: CTLA4-HLADR-RA-CCR7-Tem
27: Protected-IMRAS-002 D7 imm1	CD14-CD19-/CD3+/CTLA4-HLA DR-/CD8–CD4+/RA-CCR7-Tem	2.0567147613762486	T	D7 Imm1	S002	Protected	D007	IMRAS-002-021	CD4+ Tem	CD4+ Tem: CTLA4-HLADR-RA-CCR7-
27: Protected-IMRAS-002 D7 imm1	CD14-CD19-/CD3+/CTLA4-HLA DR-/CD8+CD4–	19.533851276359602	T	D7 Imm1	S002	Protected	D007	IMRAS-002-021	CD8+ T	CD8+ T: CTLA4-HLADR-
27: Protected-IMRAS-002 D7 imm1	CD14-CD19-/CD3+/CTLA4-HLA DR-/CD8+CD4–/RA+CCR7+naive	12.874583795782463	T	D7 Imm1	S002	Protected	D007	IMRAS-002-021	CD8+ T	CD8+ T: CTLA4-HLADR-RA+CCR7+naive
27: Protected-IMRAS-002 D7 imm1	CD14-CD19-/CD3+/CTLA4-HLA DR-/CD8+CD4–/RA+CCR7+naive	12.874583795782463	T	D7 Imm1	S002	Protected	D007	IMRAS-002-021	CD8+ T naive	CD8+ T naive: CTLA4-HLADR-RA+CCR7+
27: Protected-IMRAS-002 D7 imm1	CD14-CD19-/CD3+/CTLA4-HLA DR-/CD8+CD4–/RA+CCR7-TEMRA	1.271698113207547	T	D7 Imm1	S002	Protected	D007	IMRAS-002-021	CD8+ T	CD8+ T: CTLA4-HLADR-RA+CCR7-TEMRA
27: Protected-IMRAS-002 D7 imm1	CD14-CD19-/CD3+/CTLA4-HLA DR-/CD8+CD4–/RA+CCR7-TEMRA	1.271698113207547	T	D7 Imm1	S002	Protected	D007	IMRAS-002-021	CD8+ TEMRA	CD8+ TEMRA: CTLA4-HLADR-RA+CCR7-
27: Protected-IMRAS-002 D7 imm1	CD14-CD19-/CD3+/CTLA4-HLA DR-/CD8+CD4–/RA-CCR7+Tcm	1.9530521642619312	T	D7 Imm1	S002	Protected	D007	IMRAS-002-021	CD8+ T	CD8+ T: CTLA4-HLADR-RA-CCR7+Tcm
27: Protected-IMRAS-002 D7 imm1	CD14-CD19-/CD3+/CTLA4-HLA DR-/CD8+CD4–/RA-CCR7+Tcm	1.9530521642619312	T	D7 Imm1	S002	Protected	D007	IMRAS-002-021	CD8+ Tcm	CD8+ Tcm: CTLA4-HLADR-RA-CCR7+
27: Protected-IMRAS-002 D7 imm1	CD14-CD19-/CD3+/CTLA4-HLA DR-/CD8+CD4–/RA-CCR7-Tem	3.4358490566037734	T	D7 Imm1	S002	Protected	D007	IMRAS-002-021	CD8+ T	CD8+ T: CTLA4-HLADR-RA-CCR7-Tem
27: Protected-IMRAS-002 D7 imm1	CD14-CD19-/CD3+/CTLA4-HLA DR-/CD8+CD4–/RA-CCR7-Tem	3.4358490566037734	T	D7 Imm1	S002	Protected	D007	IMRAS-002-021	CD8+ Tem	CD8+ Tem: CTLA4-HLADR-RA-CCR7-
27: Protected-IMRAS-002 D7 imm1	CD14-CD19-/CD3+/PD1+/CD8–CD4+	4.59322974472808	T	D7 Imm1	S002	Protected	D007	IMRAS-002-021	CD4+ T	CD4+ T: PD1+
27: Protected-IMRAS-002 D7 imm1	CD14-CD19-/CD3+/PD1+/CD8–CD4+/RA+CCR7+naive	0.44361820199778024	T	D7 Imm1	S002	Protected	D007	IMRAS-002-021	CD4+ T	CD4+ T: PD1+RA+CCR7+naive
27: Protected-IMRAS-002 D7 imm1	CD14-CD19-/CD3+/PD1+/CD8–CD4+/RA+CCR7+naive	0.44361820199778024	T	D7 Imm1	S002	Protected	D007	IMRAS-002-021	CD4+ T naive	CD4+ T naive: PD1+RA+CCR7+
27: Protected-IMRAS-002 D7 imm1	CD14-CD19-/CD3+/PD1+/CD8–CD4+/RA+CCR7-TEMRA	0.0318534961154273	T	D7 Imm1	S002	Protected	D007	IMRAS-002-021	CD4+ T	CD4+ T: PD1+RA+CCR7-TEMRA
27: Protected-IMRAS-002 D7 imm1	CD14-CD19-/CD3+/PD1+/CD8–CD4+/RA+CCR7-TEMRA	0.0318534961154273	T	D7 Imm1	S002	Protected	D007	IMRAS-002-021	CD4+ TEMRA	CD4+ TEMRA: PD1+RA+CCR7-
27: Protected-IMRAS-002 D7 imm1	CD14-CD19-/CD3+/PD1+/CD8–CD4+/RA-CCR7+Tcm	2.718534961154273	T	D7 Imm1	S002	Protected	D007	IMRAS-002-021	CD4+ T	CD4+ T: PD1+RA-CCR7+Tcm
27: Protected-IMRAS-002 D7 imm1	CD14-CD19-/CD3+/PD1+/CD8–CD4+/RA-CCR7+Tcm	2.718534961154273	T	D7 Imm1	S002	Protected	D007	IMRAS-002-021	CD4+ Tcm	CD4+ Tcm: PD1+RA-CCR7+
27: Protected-IMRAS-002 D7 imm1	CD14-CD19-/CD3+/PD1+/CD8–CD4+/RA-CCR7-Tem	1.3936736958934517	T	D7 Imm1	S002	Protected	D007	IMRAS-002-021	CD4+ T	CD4+ T: PD1+RA-CCR7-Tem
27: Protected-IMRAS-002 D7 imm1	CD14-CD19-/CD3+/PD1+/CD8–CD4+/RA-CCR7-Tem	1.3936736958934517	T	D7 Imm1	S002	Protected	D007	IMRAS-002-021	CD4+ Tem	CD4+ Tem: PD1+RA-CCR7-
27: Protected-IMRAS-002 D7 imm1	CD14-CD19-/CD3+/PD1+/CD8+CD4–	5.086570477247503	T	D7 Imm1	S002	Protected	D007	IMRAS-002-021	CD8+ T	CD8+ T: PD1+
27: Protected-IMRAS-002 D7 imm1	CD14-CD19-/CD3+/PD1+/CD8+CD4–/RA+CCR7+naive	0.5680355160932298	T	D7 Imm1	S002	Protected	D007	IMRAS-002-021	CD8+ T	CD8+ T: PD1+RA+CCR7+naive
27: Protected-IMRAS-002 D7 imm1	CD14-CD19-/CD3+/PD1+/CD8+CD4–/RA+CCR7+naive	0.5680355160932298	T	D7 Imm1	S002	Protected	D007	IMRAS-002-021	CD8+ T naive	CD8+ T naive: PD1+RA+CCR7+
27: Protected-IMRAS-002 D7 imm1	CD14-CD19-/CD3+/PD1+/CD8+CD4–/RA+CCR7-TEMRA	0.869700332963374	T	D7 Imm1	S002	Protected	D007	IMRAS-002-021	CD8+ T	CD8+ T: PD1+RA+CCR7-TEMRA
27: Protected-IMRAS-002 D7 imm1	CD14-CD19-/CD3+/PD1+/CD8+CD4–/RA+CCR7-TEMRA	0.869700332963374	T	D7 Imm1	S002	Protected	D007	IMRAS-002-021	CD8+ TEMRA	CD8+ TEMRA: PD1+RA+CCR7-
27: Protected-IMRAS-002 D7 imm1	CD14-CD19-/CD3+/PD1+/CD8+CD4–/RA-CCR7+Tcm	1.2668146503884572	T	D7 Imm1	S002	Protected	D007	IMRAS-002-021	CD8+ T	CD8+ T: PD1+RA-CCR7+Tcm
27: Protected-IMRAS-002 D7 imm1	CD14-CD19-/CD3+/PD1+/CD8+CD4–/RA-CCR7+Tcm	1.2668146503884572	T	D7 Imm1	S002	Protected	D007	IMRAS-002-021	CD8+ Tcm	CD8+ Tcm: PD1+RA-CCR7+
27: Protected-IMRAS-002 D7 imm1	CD14-CD19-/CD3+/PD1+/CD8+CD4–/RA-CCR7-Tem	2.3660377358490567	T	D7 Imm1	S002	Protected	D007	IMRAS-002-021	CD8+ T	CD8+ T: PD1+RA-CCR7-Tem
27: Protected-IMRAS-002 D7 imm1	CD14-CD19-/CD3+/PD1+/CD8+CD4–/RA-CCR7-Tem	2.3660377358490567	T	D7 Imm1	S002	Protected	D007	IMRAS-002-021	CD8+ Tem	CD8+ Tem: PD1+RA-CCR7-
27: Protected-IMRAS-002 D7 imm1	CD14-CD19-/CD3+/T-bet+/CD8–CD4+	0.8347391786903441	T	D7 Imm1	S002	Protected	D007	IMRAS-002-021	CD4+ T	CD4+ T: T-bet+
27: Protected-IMRAS-002 D7 imm1	CD14-CD19-/CD3+/T-bet+/CD8–CD4+/RA+CCR7-TEMRA	0.036847946725860156	T	D7 Imm1	S002	Protected	D007	IMRAS-002-021	CD4+ T	CD4+ T: T-bet+RA+CCR7-TEMRA
27: Protected-IMRAS-002 D7 imm1	CD14-CD19-/CD3+/T-bet+/CD8–CD4+/RA+CCR7-TEMRA	0.036847946725860156	T	D7 Imm1	S002	Protected	D007	IMRAS-002-021	CD4+ TEMRA	CD4+ TEMRA: T-bet+RA+CCR7-
27: Protected-IMRAS-002 D7 imm1	CD14-CD19-/CD3+/T-bet+/CD8–CD4+/RA+CCR7+naive	0.5225305216426193	T	D7 Imm1	S002	Protected	D007	IMRAS-002-021	CD4+ T	CD4+ T: T-bet+RA+CCR7+naive
27: Protected-IMRAS-002 D7 imm1	CD14-CD19-/CD3+/T-bet+/CD8–CD4+/RA+CCR7+naive	0.5225305216426193	T	D7 Imm1	S002	Protected	D007	IMRAS-002-021	CD4+ T naive	CD4+ T naive: T-bet+RA+CCR7+
27: Protected-IMRAS-002 D7 imm1	CD14-CD19-/CD3+/T-bet+/CD8–CD4+/RA-CCR7+Tcm	0.13041065482796893	T	D7 Imm1	S002	Protected	D007	IMRAS-002-021	CD4+ T	CD4+ T: T-bet+RA-CCR7+Tcm
27: Protected-IMRAS-002 D7 imm1	CD14-CD19-/CD3+/T-bet+/CD8–CD4+/RA-CCR7+Tcm	0.13041065482796893	T	D7 Imm1	S002	Protected	D007	IMRAS-002-021	CD4+ Tcm	CD4+ Tcm: T-bet+RA-CCR7+
27: Protected-IMRAS-002 D7 imm1	CD14-CD19-/CD3+/T-bet+/CD8–CD4+/RA-CCR7-Tem	0.1432852386237514	T	D7 Imm1	S002	Protected	D007	IMRAS-002-021	CD4+ T	CD4+ T: T-bet+RA-CCR7-Tem
27: Protected-IMRAS-002 D7 imm1	CD14-CD19-/CD3+/T-bet+/CD8–CD4+/RA-CCR7-Tem	0.1432852386237514	T	D7 Imm1	S002	Protected	D007	IMRAS-002-021	CD4+ Tem	CD4+ Tem: T-bet+RA-CCR7-
27: Protected-IMRAS-002 D7 imm1	CD14-CD19-/CD3+/T-bet+/CD8+CD4–	2.1710321864594895	T	D7 Imm1	S002	Protected	D007	IMRAS-002-021	CD8+ T	CD8+ T: T-bet+
27: Protected-IMRAS-002 D7 imm1	CD14-CD19-/CD3+/T-bet+/CD8+CD4–/RA+CCR7+naive	0.5446170921198669	T	D7 Imm1	S002	Protected	D007	IMRAS-002-021	CD8+ T	CD8+ T: T-bet+RA+CCR7+naive
27: Protected-IMRAS-002 D7 imm1	CD14-CD19-/CD3+/T-bet+/CD8+CD4–/RA+CCR7+naive	0.5446170921198669	T	D7 Imm1	S002	Protected	D007	IMRAS-002-021	CD8+ T naive	CD8+ T naive: T-bet+RA+CCR7+
27: Protected-IMRAS-002 D7 imm1	CD14-CD19-/CD3+/T-bet+/CD8+CD4–/RA+CCR7-TEMRA	0.5375138734739179	T	D7 Imm1	S002	Protected	D007	IMRAS-002-021	CD8+ T	CD8+ T: T-bet+RA+CCR7-TEMRA
27: Protected-IMRAS-002 D7 imm1	CD14-CD19-/CD3+/T-bet+/CD8+CD4–/RA+CCR7-TEMRA	0.5375138734739179	T	D7 Imm1	S002	Protected	D007	IMRAS-002-021	CD8+ TEMRA	CD8+ TEMRA: T-bet+RA+CCR7-
27: Protected-IMRAS-002 D7 imm1	CD14-CD19-/CD3+/T-bet+/CD8+CD4–/RA-CCR7+Tcm	0.17758046614872364	T	D7 Imm1	S002	Protected	D007	IMRAS-002-021	CD8+ T	CD8+ T: T-bet+RA-CCR7+Tcm
27: Protected-IMRAS-002 D7 imm1	CD14-CD19-/CD3+/T-bet+/CD8+CD4–/RA-CCR7+Tcm	0.17758046614872364	T	D7 Imm1	S002	Protected	D007	IMRAS-002-021	CD8+ Tcm	CD8+ Tcm: T-bet+RA-CCR7+
27: Protected-IMRAS-002 D7 imm1	CD14-CD19-/CD3+/T-bet+/CD8+CD4–/RA-CCR7-Tem	0.9072142064372919	T	D7 Imm1	S002	Protected	D007	IMRAS-002-021	CD8+ T	CD8+ T: T-bet+RA-CCR7-Tem
27: Protected-IMRAS-002 D7 imm1	CD14-CD19-/CD3+/T-bet+/CD8+CD4–/RA-CCR7-Tem	0.9072142064372919	T	D7 Imm1	S002	Protected	D007	IMRAS-002-021	CD8+ Tem	CD8+ Tem: T-bet+RA-CCR7-
21: Protected-IMRAS-002 D14 imm1	CD14-CD19-/CD3+/CD8–CD4+	32.63305322128851	T	D14 Imm1	S002	Protected	D014	IMRAS-002-021	CD4+ T	CD4+ T: Total
21: Protected-IMRAS-002 D14 imm1	CD14-CD19-/CD3+/CD8–CD4+/PD1+CXCR5-	4.483333333333333	T	D14 Imm1	S002	Protected	D014	IMRAS-002-021	CD4+ T	CD4+ T: PD1+CXCR5-
21: Protected-IMRAS-002 D14 imm1	CD14-CD19-/CD3+/CD8–CD4+/Tfh PD1+CXCR5+	0.396078431372549	T	D14 Imm1	S002	Protected	D014	IMRAS-002-021	CD4+ T	CD4+ T: TfhPD1+CXCR5+
21: Protected-IMRAS-002 D14 imm1	CD14-CD19-/CD3+/CD8–CD4+/Tfh PD1+CXCR5+	0.396078431372549	T	D14 Imm1	S002	Protected	D014	IMRAS-002-021	CD4+ Tfh	CD4+ Tfh: PD1+CXCR5+
21: Protected-IMRAS-002 D14 imm1	CD14-CD19-/CD3+/CD8–CD4+/Tfh PD1+CXCR5+/CXCR3+	0.12296918767507002	T	D14 Imm1	S002	Protected	D014	IMRAS-002-021	CD4+ T	CD4+ T: TfhPD1+CXCR5+CXCR3+
21: Protected-IMRAS-002 D14 imm1	CD14-CD19-/CD3+/CD8–CD4+/Tfh PD1+CXCR5+/CXCR3+	0.12296918767507002	T	D14 Imm1	S002	Protected	D014	IMRAS-002-021	CD4+ Tfh	CD4+ Tfh: PD1+CXCR5+CXCR3+
21: Protected-IMRAS-002 D14 imm1	CD14-CD19-/CD3+/CD8–CD4+/Tfh PD1+CXCR5+/CD25+FOXp3+	0.0226890756302521	T	D14 Imm1	S002	Protected	D014	IMRAS-002-021	CD4+ T	CD4+ T: TfhPD1+CXCR5+CD25+FOXp3+
21: Protected-IMRAS-002 D14 imm1	CD14-CD19-/CD3+/CD8–CD4+/Tfh PD1+CXCR5+/CD25+FOXp3+	0.0226890756302521	T	D14 Imm1	S002	Protected	D014	IMRAS-002-021	CD4+ Tfh	CD4+ Tfh: PD1+CXCR5+CD25+FOXp3+
21: Protected-IMRAS-002 D14 imm1	CD14-CD19-/CD3+/CD8–CD4+/CXCR5+PD1-	0.7767507002801121	T	D14 Imm1	S002	Protected	D014	IMRAS-002-021	CD4+ T	CD4+ T: CXCR5+PD1-
21: Protected-IMRAS-002 D14 imm1	CD14-CD19-/CD3+/CD8–CD4+/RA+CCR7-TEMRA	0.08837535014005603	T	D14 Imm1	S002	Protected	D014	IMRAS-002-021	CD4+ T	CD4+ T: RA+CCR7-TEMRA
21: Protected-IMRAS-002 D14 imm1	CD14-CD19-/CD3+/CD8–CD4+/RA+CCR7+naive	19.88795518207283	T	D14 Imm1	S002	Protected	D014	IMRAS-002-021	CD4+ T	CD4+ T: RA+CCR7+naive
21: Protected-IMRAS-002 D14 imm1	CD14-CD19-/CD3+/CD8–CD4+/RA-CCR7+Tcm	9.599439775910364	T	D14 Imm1	S002	Protected	D014	IMRAS-002-021	CD4+ T	CD4+ T: RA-CCR7+Tcm
21: Protected-IMRAS-002 D14 imm1	CD14-CD19-/CD3+/CD8–CD4+/RA-CCR7-Tem	2.9252100840336133	T	D14 Imm1	S002	Protected	D014	IMRAS-002-021	CD4+ T	CD4+ T: RA-CCR7-Tem
21: Protected-IMRAS-002 D14 imm1	CD14-CD19-/CD3+/CD8–CD4+/Treg	2.316526610644258	T	D14 Imm1	S002	Protected	D014	IMRAS-002-021	CD4+ T	CD4+ T: Treg
21: Protected-IMRAS-002 D14 imm1	CD14-CD19-/CD3+/CD8–CD4+/Treg	2.316526610644258	T	D14 Imm1	S002	Protected	D014	IMRAS-002-021	CD4+ Treg	CD4+ Treg: Total
21: Protected-IMRAS-002 D14 imm1	CD14-CD19-/CD3+/CD8–CD4+/Treg/CD38– HLA DR–	1.1563025210084035	T	D14 Imm1	S002	Protected	D014	IMRAS-002-021	CD4+ T	CD4+ T: TregCD38–HLADR–
21: Protected-IMRAS-002 D14 imm1	CD14-CD19-/CD3+/CD8–CD4+/Treg/CD38– HLA DR–	1.1563025210084035	T	D14 Imm1	S002	Protected	D014	IMRAS-002-021	CD4+ Treg	CD4+ Treg: CD38–HLADR–
21: Protected-IMRAS-002 D14 imm1	CD14-CD19-/CD3+/CD8–CD4+/Treg/CD38–HLA DR+	0.06904761904761905	T	D14 Imm1	S002	Protected	D014	IMRAS-002-021	CD4+ T	CD4+ T: TregCD38–HLADR+
21: Protected-IMRAS-002 D14 imm1	CD14-CD19-/CD3+/CD8–CD4+/Treg/CD38–HLA DR+	0.06904761904761905	T	D14 Imm1	S002	Protected	D014	IMRAS-002-021	CD4+ Treg	CD4+ Treg: CD38–HLADR+
21: Protected-IMRAS-002 D14 imm1	CD14-CD19-/CD3+/CD8–CD4+/Treg/CD38 +HLA DR +	0.09467787114845938	T	D14 Imm1	S002	Protected	D014	IMRAS-002-021	CD4+ T	CD4+ T: TregCD38+HLADR+
21: Protected-IMRAS-002 D14 imm1	CD14-CD19-/CD3+/CD8–CD4+/Treg/CD38 +HLA DR +	0.09467787114845938	T	D14 Imm1	S002	Protected	D014	IMRAS-002-021	CD4+ Treg	CD4+ Treg: CD38+HLADR+
21: Protected-IMRAS-002 D14 imm1	CD14-CD19-/CD3+/CD8–CD4+/Treg/CD38+HLA DR–	0.9964985994397759	T	D14 Imm1	S002	Protected	D014	IMRAS-002-021	CD4+ T	CD4+ T: TregCD38+HLADR–
21: Protected-IMRAS-002 D14 imm1	CD14-CD19-/CD3+/CD8–CD4+/Treg/CD38+HLA DR–	0.9964985994397759	T	D14 Imm1	S002	Protected	D014	IMRAS-002-021	CD4+ Treg	CD4+ Treg: CD38+HLADR–
21: Protected-IMRAS-002 D14 imm1	CD14-CD19-/CD3+/CD8–CD4+/Treg/CD127 hi	0.27296918767507	T	D14 Imm1	S002	Protected	D014	IMRAS-002-021	CD4+ T	CD4+ T: TregCD127hi
21: Protected-IMRAS-002 D14 imm1	CD14-CD19-/CD3+/CD8–CD4+/Treg/CD127 hi	0.27296918767507	T	D14 Imm1	S002	Protected	D014	IMRAS-002-021	CD4+ Treg	CD4+ Treg: CD127hi
21: Protected-IMRAS-002 D14 imm1	CD14-CD19-/CD3+/CD8–CD4+/Treg/CD127lo	2.0435574229691875	T	D14 Imm1	S002	Protected	D014	IMRAS-002-021	CD4+ T	CD4+ T: TregCD127lo
21: Protected-IMRAS-002 D14 imm1	CD14-CD19-/CD3+/CD8–CD4+/Treg/CD127lo	2.0435574229691875	T	D14 Imm1	S002	Protected	D014	IMRAS-002-021	CD4+ Treg	CD4+ Treg: CD127lo
21: Protected-IMRAS-002 D14 imm1	CD14-CD19-/CD3+/CD8–CD4+/Treg/CTLA4– Ki67+	0.03207282913165266	T	D14 Imm1	S002	Protected	D014	IMRAS-002-021	CD4+ T	CD4+ T: TregCTLA4–Ki67+
21: Protected-IMRAS-002 D14 imm1	CD14-CD19-/CD3+/CD8–CD4+/Treg/CTLA4– Ki67+	0.03207282913165266	T	D14 Imm1	S002	Protected	D014	IMRAS-002-021	CD4+ Treg	CD4+ Treg: CTLA4–Ki67+
21: Protected-IMRAS-002 D14 imm1	CD14-CD19-/CD3+/CD8–CD4+/Treg/CTLA4+ Ki67+	0.12128851540616246	T	D14 Imm1	S002	Protected	D014	IMRAS-002-021	CD4+ T	CD4+ T: TregCTLA4+Ki67+
21: Protected-IMRAS-002 D14 imm1	CD14-CD19-/CD3+/CD8–CD4+/Treg/CTLA4+ Ki67+	0.12128851540616246	T	D14 Imm1	S002	Protected	D014	IMRAS-002-021	CD4+ Treg	CD4+ Treg: CTLA4+Ki67+
21: Protected-IMRAS-002 D14 imm1	CD14-CD19-/CD3+/CD8–CD4+/Treg/CTLA4+ Ki67-	0.8319327731092437	T	D14 Imm1	S002	Protected	D014	IMRAS-002-021	CD4+ T	CD4+ T: TregCTLA4+Ki67-
21: Protected-IMRAS-002 D14 imm1	CD14-CD19-/CD3+/CD8–CD4+/Treg/CTLA4+ Ki67-	0.8319327731092437	T	D14 Imm1	S002	Protected	D014	IMRAS-002-021	CD4+ Treg	CD4+ Treg: CTLA4+Ki67-
21: Protected-IMRAS-002 D14 imm1	CD14-CD19-/CD3+/CD8–CD4+/Treg/CTLA4– Ki67-	1.3312324929971988	T	D14 Imm1	S002	Protected	D014	IMRAS-002-021	CD4+ T	CD4+ T: TregCTLA4–Ki67-
21: Protected-IMRAS-002 D14 imm1	CD14-CD19-/CD3+/CD8–CD4+/Treg/CTLA4– Ki67-	1.3312324929971988	T	D14 Imm1	S002	Protected	D014	IMRAS-002-021	CD4+ Treg	CD4+ Treg: CTLA4–Ki67-
21: Protected-IMRAS-002 D14 imm1	CD14-CD19-/CD3+/CD8+CD4–	16.386554621848738	T	D14 Imm1	S002	Protected	D014	IMRAS-002-021	CD8+ T	CD8+ T: Total
21: Protected-IMRAS-002 D14 imm1	CD14-CD19-/CD3+/CD8+CD4–/RA+CCR7+naive	11.321708683473389	T	D14 Imm1	S002	Protected	D014	IMRAS-002-021	CD8+ T	CD8+ T: RA+CCR7+naive
21: Protected-IMRAS-002 D14 imm1	CD14-CD19-/CD3+/CD8+CD4–/RA+CCR7-TEMRA	1.1329131652661064	T	D14 Imm1	S002	Protected	D014	IMRAS-002-021	CD8+ T	CD8+ T: RA+CCR7-TEMRA
21: Protected-IMRAS-002 D14 imm1	CD14-CD19-/CD3+/CD8+CD4–/RA-CCR7+Tcm	1.5418767507002802	T	D14 Imm1	S002	Protected	D014	IMRAS-002-021	CD8+ T	CD8+ T: RA-CCR7+Tcm
21: Protected-IMRAS-002 D14 imm1	CD14-CD19-/CD3+/CD8+CD4–/RA-CCR7-Tem	2.342857142857143	T	D14 Imm1	S002	Protected	D014	IMRAS-002-021	CD8+ T	CD8+ T: RA-CCR7-Tem
21: Protected-IMRAS-002 D14 imm1	CD14-CD19-/CD3+/CXCR3+/CD8–CD4+	2.045518207282913	T	D14 Imm1	S002	Protected	D014	IMRAS-002-021	CD4+ T	CD4+ T: CXCR3+
21: Protected-IMRAS-002 D14 imm1	CD14-CD19-/CD3+/CXCR3+/CD8–CD4+/RA+CCR7+naive	0.32492997198879553	T	D14 Imm1	S002	Protected	D014	IMRAS-002-021	CD4+ T	CD4+ T: CXCR3+RA+CCR7+naive
21: Protected-IMRAS-002 D14 imm1	CD14-CD19-/CD3+/CXCR3+/CD8–CD4+/RA+CCR7+naive	0.32492997198879553	T	D14 Imm1	S002	Protected	D014	IMRAS-002-021	CD4+ T naive	CD4+ T naive: CXCR3+RA+CCR7+
21: Protected-IMRAS-002 D14 imm1	CD14-CD19-/CD3+/CXCR3+/CD8–CD4+/RA+CCR7-TEMRA	0.0054621848739495795	T	D14 Imm1	S002	Protected	D014	IMRAS-002-021	CD4+ T	CD4+ T: CXCR3+RA+CCR7-TEMRA
21: Protected-IMRAS-002 D14 imm1	CD14-CD19-/CD3+/CXCR3+/CD8–CD4+/RA+CCR7-TEMRA	0.0054621848739495795	T	D14 Imm1	S002	Protected	D014	IMRAS-002-021	CD4+ TEMRA	CD4+ TEMRA: CXCR3+RA+CCR7-
21: Protected-IMRAS-002 D14 imm1	CD14-CD19-/CD3+/CXCR3+/CD8–CD4+/RA-CCR7+Tcm	1.4042016806722688	T	D14 Imm1	S002	Protected	D014	IMRAS-002-021	CD4+ T	CD4+ T: CXCR3+RA-CCR7+Tcm
21: Protected-IMRAS-002 D14 imm1	CD14-CD19-/CD3+/CXCR3+/CD8–CD4+/RA-CCR7+Tcm	1.4042016806722688	T	D14 Imm1	S002	Protected	D014	IMRAS-002-021	CD4+ Tcm	CD4+ Tcm: CXCR3+RA-CCR7+
21: Protected-IMRAS-002 D14 imm1	CD14-CD19-/CD3+/CXCR3+/CD8–CD4+/RA-CCR7-Tem	0.3044817927170868	T	D14 Imm1	S002	Protected	D014	IMRAS-002-021	CD4+ T	CD4+ T: CXCR3+RA-CCR7-Tem
21: Protected-IMRAS-002 D14 imm1	CD14-CD19-/CD3+/CXCR3+/CD8–CD4+/RA-CCR7-Tem	0.3044817927170868	T	D14 Imm1	S002	Protected	D014	IMRAS-002-021	CD4+ Tem	CD4+ Tem: CXCR3+RA-CCR7-
21: Protected-IMRAS-002 D14 imm1	CD14-CD19-/CD3+/CXCR3+/CD8+CD4–	4.310924369747899	T	D14 Imm1	S002	Protected	D014	IMRAS-002-021	CD8+ T	CD8+ T: CXCR3+
21: Protected-IMRAS-002 D14 imm1	CD14-CD19-/CD3+/CXCR3+/CD8+CD4–/RA+CCR7+naive	3.230252100840336	T	D14 Imm1	S002	Protected	D014	IMRAS-002-021	CD8+ T	CD8+ T: CXCR3+RA+CCR7+naive
21: Protected-IMRAS-002 D14 imm1	CD14-CD19-/CD3+/CXCR3+/CD8+CD4–/RA+CCR7+naive	3.230252100840336	T	D14 Imm1	S002	Protected	D014	IMRAS-002-021	CD8+ T naive	CD8+ T naive: CXCR3+RA+CCR7+
21: Protected-IMRAS-002 D14 imm1	CD14-CD19-/CD3+/CXCR3+/CD8+CD4–/RA+CCR7-TEMRA	0.1284313725490196	T	D14 Imm1	S002	Protected	D014	IMRAS-002-021	CD8+ T	CD8+ T: CXCR3+RA+CCR7-TEMRA
21: Protected-IMRAS-002 D14 imm1	CD14-CD19-/CD3+/CXCR3+/CD8+CD4–/RA+CCR7-TEMRA	0.1284313725490196	T	D14 Imm1	S002	Protected	D014	IMRAS-002-021	CD8+ TEMRA	CD8+ TEMRA: CXCR3+RA+CCR7-
21: Protected-IMRAS-002 D14 imm1	CD14-CD19-/CD3+/CXCR3+/CD8+CD4–/RA-CCR7+Tcm	0.6854341736694678	T	D14 Imm1	S002	Protected	D014	IMRAS-002-021	CD8+ T	CD8+ T: CXCR3+RA-CCR7+Tcm
21: Protected-IMRAS-002 D14 imm1	CD14-CD19-/CD3+/CXCR3+/CD8+CD4–/RA-CCR7+Tcm	0.6854341736694678	T	D14 Imm1	S002	Protected	D014	IMRAS-002-021	CD8+ Tcm	CD8+ Tcm: CXCR3+RA-CCR7+
21: Protected-IMRAS-002 D14 imm1	CD14-CD19-/CD3+/CXCR3+/CD8+CD4–/RA-CCR7-Tem	0.25364145658263304	T	D14 Imm1	S002	Protected	D014	IMRAS-002-021	CD8+ T	CD8+ T: CXCR3+RA-CCR7-Tem
21: Protected-IMRAS-002 D14 imm1	CD14-CD19-/CD3+/CXCR3+/CD8+CD4–/RA-CCR7-Tem	0.25364145658263304	T	D14 Imm1	S002	Protected	D014	IMRAS-002-021	CD8+ Tem	CD8+ Tem: CXCR3+RA-CCR7-
21: Protected-IMRAS-002 D14 imm1	CD14-CD19-/CD3+/CXCR6+/CD8–CD4+	0.6259103641456583	T	D14 Imm1	S002	Protected	D014	IMRAS-002-021	CD4+ T	CD4+ T: CXCR6+
21: Protected-IMRAS-002 D14 imm1	CD14-CD19-/CD3+/CXCR6+/CD8–CD4+/RA+CCR7-TEMRA	0.013445378151260505	T	D14 Imm1	S002	Protected	D014	IMRAS-002-021	CD4+ T	CD4+ T: CXCR6+RA+CCR7-TEMRA
21: Protected-IMRAS-002 D14 imm1	CD14-CD19-/CD3+/CXCR6+/CD8–CD4+/RA+CCR7-TEMRA	0.013445378151260505	T	D14 Imm1	S002	Protected	D014	IMRAS-002-021	CD4+ TEMRA	CD4+ TEMRA: CXCR6+RA+CCR7-
21: Protected-IMRAS-002 D14 imm1	CD14-CD19-/CD3+/CXCR6+/CD8–CD4+/RA+CCR7+naive	0.12352941176470589	T	D14 Imm1	S002	Protected	D014	IMRAS-002-021	CD4+ T	CD4+ T: CXCR6+RA+CCR7+naive
21: Protected-IMRAS-002 D14 imm1	CD14-CD19-/CD3+/CXCR6+/CD8–CD4+/RA+CCR7+naive	0.12352941176470589	T	D14 Imm1	S002	Protected	D014	IMRAS-002-021	CD4+ T naive	CD4+ T naive: CXCR6+RA+CCR7+
21: Protected-IMRAS-002 D14 imm1	CD14-CD19-/CD3+/CXCR6+/CD8–CD4+/RA-CCR7+Tcm	0.14635854341736695	T	D14 Imm1	S002	Protected	D014	IMRAS-002-021	CD4+ T	CD4+ T: CXCR6+RA-CCR7+Tcm
21: Protected-IMRAS-002 D14 imm1	CD14-CD19-/CD3+/CXCR6+/CD8–CD4+/RA-CCR7+Tcm	0.14635854341736695	T	D14 Imm1	S002	Protected	D014	IMRAS-002-021	CD4+ Tcm	CD4+ Tcm: CXCR6+RA-CCR7+
21: Protected-IMRAS-002 D14 imm1	CD14-CD19-/CD3+/CXCR6+/CD8–CD4+/RA-CCR7-Tem	0.3407563025210084	T	D14 Imm1	S002	Protected	D014	IMRAS-002-021	CD4+ T	CD4+ T: CXCR6+RA-CCR7-Tem
21: Protected-IMRAS-002 D14 imm1	CD14-CD19-/CD3+/CXCR6+/CD8–CD4+/RA-CCR7-Tem	0.3407563025210084	T	D14 Imm1	S002	Protected	D014	IMRAS-002-021	CD4+ Tem	CD4+ Tem: CXCR6+RA-CCR7-
21: Protected-IMRAS-002 D14 imm1	CD14-CD19-/CD3+/CXCR6+/CD8+CD4–	1.7955182072829132	T	D14 Imm1	S002	Protected	D014	IMRAS-002-021	CD8+ T	CD8+ T: CXCR6+
21: Protected-IMRAS-002 D14 imm1	CD14-CD19-/CD3+/CXCR6+/CD8+CD4–/CD69+CD38+	0.027450980392156862	T	D14 Imm1	S002	Protected	D014	IMRAS-002-021	CD8+ T	CD8+ T: CXCR6+CD69+CD38+
21: Protected-IMRAS-002 D14 imm1	CD14-CD19-/CD3+/CXCR6+/CD8+CD4–/CD69+CD38-	0.06624649859943978	T	D14 Imm1	S002	Protected	D014	IMRAS-002-021	CD8+ T	CD8+ T: CXCR6+CD69+CD38-
21: Protected-IMRAS-002 D14 imm1	CD14-CD19-/CD3+/CXCR6+/CD8+CD4–/CD69-CD38+	0.21722689075630253	T	D14 Imm1	S002	Protected	D014	IMRAS-002-021	CD8+ T	CD8+ T: CXCR6+CD69-CD38+
21: Protected-IMRAS-002 D14 imm1	CD14-CD19-/CD3+/CXCR6+/CD8+CD4–/CD69-CD38-	1.484593837535014	T	D14 Imm1	S002	Protected	D014	IMRAS-002-021	CD8+ T	CD8+ T: CXCR6+CD69-CD38-
21: Protected-IMRAS-002 D14 imm1	CD14-CD19-/CD3+/CXCR6+/CD8+CD4–/ki67+PD1+	0.04481792717086835	T	D14 Imm1	S002	Protected	D014	IMRAS-002-021	CD8+ T	CD8+ T: CXCR6+ki67+PD1+
21: Protected-IMRAS-002 D14 imm1	CD14-CD19-/CD3+/CXCR6+/CD8+CD4–/ki67+PD1-	0.021288515406162466	T	D14 Imm1	S002	Protected	D014	IMRAS-002-021	CD8+ T	CD8+ T: CXCR6+ki67+PD1-
21: Protected-IMRAS-002 D14 imm1	CD14-CD19-/CD3+/CXCR6+/CD8+CD4–/ki67-PD1+	1.412044817927171	T	D14 Imm1	S002	Protected	D014	IMRAS-002-021	CD8+ T	CD8+ T: CXCR6+ki67-PD1+
21: Protected-IMRAS-002 D14 imm1	CD14-CD19-/CD3+/CXCR6+/CD8+CD4–/ki67-PD1-	0.31736694677871147	T	D14 Imm1	S002	Protected	D014	IMRAS-002-021	CD8+ T	CD8+ T: CXCR6+ki67-PD1-
21: Protected-IMRAS-002 D14 imm1	CD14-CD19-/CD3+/CXCR6+/CD8+CD4–/RA+CCR7+naive	0.1407563025210084	T	D14 Imm1	S002	Protected	D014	IMRAS-002-021	CD8+ T	CD8+ T: CXCR6+RA+CCR7+naive
21: Protected-IMRAS-002 D14 imm1	CD14-CD19-/CD3+/CXCR6+/CD8+CD4–/RA+CCR7+naive	0.1407563025210084	T	D14 Imm1	S002	Protected	D014	IMRAS-002-021	CD8+ T naive	CD8+ T naive: CXCR6+RA+CCR7+
21: Protected-IMRAS-002 D14 imm1	CD14-CD19-/CD3+/CXCR6+/CD8+CD4–/RA+CCR7-TEMRA	0.37170868347338937	T	D14 Imm1	S002	Protected	D014	IMRAS-002-021	CD8+ T	CD8+ T: CXCR6+RA+CCR7-TEMRA
21: Protected-IMRAS-002 D14 imm1	CD14-CD19-/CD3+/CXCR6+/CD8+CD4–/RA+CCR7-TEMRA	0.37170868347338937	T	D14 Imm1	S002	Protected	D014	IMRAS-002-021	CD8+ TEMRA	CD8+ TEMRA: CXCR6+RA+CCR7-
21: Protected-IMRAS-002 D14 imm1	CD14-CD19-/CD3+/CXCR6+/CD8+CD4–/RA-CCR7+Tcm	0.24579831932773108	T	D14 Imm1	S002	Protected	D014	IMRAS-002-021	CD8+ T	CD8+ T: CXCR6+RA-CCR7+Tcm
21: Protected-IMRAS-002 D14 imm1	CD14-CD19-/CD3+/CXCR6+/CD8+CD4–/RA-CCR7+Tcm	0.24579831932773108	T	D14 Imm1	S002	Protected	D014	IMRAS-002-021	CD8+ Tcm	CD8+ Tcm: CXCR6+RA-CCR7+
21: Protected-IMRAS-002 D14 imm1	CD14-CD19-/CD3+/CXCR6+/CD8+CD4–/RA-CCR7-Tem	1.0326330532212886	T	D14 Imm1	S002	Protected	D014	IMRAS-002-021	CD8+ T	CD8+ T: CXCR6+RA-CCR7-Tem
21: Protected-IMRAS-002 D14 imm1	CD14-CD19-/CD3+/CXCR6+/CD8+CD4–/RA-CCR7-Tem	1.0326330532212886	T	D14 Imm1	S002	Protected	D014	IMRAS-002-021	CD8+ Tem	CD8+ Tem: CXCR6+RA-CCR7-
21: Protected-IMRAS-002 D14 imm1	CD14-CD19-/CD3+/CD38–HLA DR+/CD8–CD4+	0.16750700280112044	T	D14 Imm1	S002	Protected	D014	IMRAS-002-021	CD4+ T	CD4+ T: CD38–HLADR+
21: Protected-IMRAS-002 D14 imm1	CD14-CD19-/CD3+/CD38–HLA DR+/CD8–CD4+/RA+CCR7+naive	0.006862745098039216	T	D14 Imm1	S002	Protected	D014	IMRAS-002-021	CD4+ T	CD4+ T: CD38–HLADR+RA+CCR7+naive
21: Protected-IMRAS-002 D14 imm1	CD14-CD19-/CD3+/CD38–HLA DR+/CD8–CD4+/RA+CCR7+naive	0.006862745098039216	T	D14 Imm1	S002	Protected	D014	IMRAS-002-021	CD4+ T naive	CD4+ T naive: CD38–HLADR+RA+CCR7+
21: Protected-IMRAS-002 D14 imm1	CD14-CD19-/CD3+/CD38–HLA DR+/CD8–CD4+/RA+CCR7-TEMRA	0.004341736694677871	T	D14 Imm1	S002	Protected	D014	IMRAS-002-021	CD4+ T	CD4+ T: CD38–HLADR+RA+CCR7-TEMRA
21: Protected-IMRAS-002 D14 imm1	CD14-CD19-/CD3+/CD38–HLA DR+/CD8–CD4+/RA+CCR7-TEMRA	0.004341736694677871	T	D14 Imm1	S002	Protected	D014	IMRAS-002-021	CD4+ TEMRA	CD4+ TEMRA: CD38–HLADR+RA+CCR7-
21: Protected-IMRAS-002 D14 imm1	CD14-CD19-/CD3+/CD38–HLA DR+/CD8–CD4+/RA-CCR7+Tcm	0.04523809523809524	T	D14 Imm1	S002	Protected	D014	IMRAS-002-021	CD4+ T	CD4+ T: CD38–HLADR+RA-CCR7+Tcm
21: Protected-IMRAS-002 D14 imm1	CD14-CD19-/CD3+/CD38–HLA DR+/CD8–CD4+/RA-CCR7+Tcm	0.04523809523809524	T	D14 Imm1	S002	Protected	D014	IMRAS-002-021	CD4+ Tcm	CD4+ Tcm: CD38–HLADR+RA-CCR7+
21: Protected-IMRAS-002 D14 imm1	CD14-CD19-/CD3+/CD38–HLA DR+/CD8–CD4+/RA-CCR7-Tem	0.11106442577030812	T	D14 Imm1	S002	Protected	D014	IMRAS-002-021	CD4+ T	CD4+ T: CD38–HLADR+RA-CCR7-Tem
21: Protected-IMRAS-002 D14 imm1	CD14-CD19-/CD3+/CD38–HLA DR+/CD8–CD4+/RA-CCR7-Tem	0.11106442577030812	T	D14 Imm1	S002	Protected	D014	IMRAS-002-021	CD4+ Tem	CD4+ Tem: CD38–HLADR+RA-CCR7-
21: Protected-IMRAS-002 D14 imm1	CD14-CD19-/CD3+/CD38–HLA DR+/CD8+CD4–	0.035434173669467786	T	D14 Imm1	S002	Protected	D014	IMRAS-002-021	CD8+ T	CD8+ T: CD38–HLADR+
21: Protected-IMRAS-002 D14 imm1	CD14-CD19-/CD3+/CD38–HLA DR+/CD8+CD4–/RA+CCR7+naive	0.012745098039215686	T	D14 Imm1	S002	Protected	D014	IMRAS-002-021	CD8+ T	CD8+ T: CD38–HLADR+RA+CCR7+naive
21: Protected-IMRAS-002 D14 imm1	CD14-CD19-/CD3+/CD38–HLA DR+/CD8+CD4–/RA+CCR7+naive	0.012745098039215686	T	D14 Imm1	S002	Protected	D014	IMRAS-002-021	CD8+ T naive	CD8+ T naive: CD38–HLADR+RA+CCR7+
21: Protected-IMRAS-002 D14 imm1	CD14-CD19-/CD3+/CD38–HLA DR+/CD8+CD4–/RA+CCR7-TEMRA	0.006442577030812325	T	D14 Imm1	S002	Protected	D014	IMRAS-002-021	CD8+ T	CD8+ T: CD38–HLADR+RA+CCR7-TEMRA
21: Protected-IMRAS-002 D14 imm1	CD14-CD19-/CD3+/CD38–HLA DR+/CD8+CD4–/RA+CCR7-TEMRA	0.006442577030812325	T	D14 Imm1	S002	Protected	D014	IMRAS-002-021	CD8+ TEMRA	CD8+ TEMRA: CD38–HLADR+RA+CCR7-
21: Protected-IMRAS-002 D14 imm1	CD14-CD19-/CD3+/CD38–HLA DR+/CD8+CD4–/RA-CCR7+Tcm	0.003781512605042017	T	D14 Imm1	S002	Protected	D014	IMRAS-002-021	CD8+ T	CD8+ T: CD38–HLADR+RA-CCR7+Tcm
21: Protected-IMRAS-002 D14 imm1	CD14-CD19-/CD3+/CD38–HLA DR+/CD8+CD4–/RA-CCR7+Tcm	0.003781512605042017	T	D14 Imm1	S002	Protected	D014	IMRAS-002-021	CD8+ Tcm	CD8+ Tcm: CD38–HLADR+RA-CCR7+
21: Protected-IMRAS-002 D14 imm1	CD14-CD19-/CD3+/CD38–HLA DR+/CD8+CD4–/RA-CCR7-Tem	0.01246498599439776	T	D14 Imm1	S002	Protected	D014	IMRAS-002-021	CD8+ T	CD8+ T: CD38–HLADR+RA-CCR7-Tem
21: Protected-IMRAS-002 D14 imm1	CD14-CD19-/CD3+/CD38–HLA DR+/CD8+CD4–/RA-CCR7-Tem	0.01246498599439776	T	D14 Imm1	S002	Protected	D014	IMRAS-002-021	CD8+ Tem	CD8+ Tem: CD38–HLADR+RA-CCR7-
21: Protected-IMRAS-002 D14 imm1	CD14-CD19-/CD3+/CD38 +HLA DR +/CD8–CD4+	0.41246498599439774	T	D14 Imm1	S002	Protected	D014	IMRAS-002-021	CD4+ T	CD4+ T: CD38+HLADR+
21: Protected-IMRAS-002 D14 imm1	CD14-CD19-/CD3+/CD38 +HLA DR +/CD8–CD4+/RA+CCR7+naive	0.10448179271708684	T	D14 Imm1	S002	Protected	D014	IMRAS-002-021	CD4+ T	CD4+ T: CD38+HLADR+RA+CCR7+naive
21: Protected-IMRAS-002 D14 imm1	CD14-CD19-/CD3+/CD38 +HLA DR +/CD8–CD4+/RA+CCR7+naive	0.10448179271708684	T	D14 Imm1	S002	Protected	D014	IMRAS-002-021	CD4+ T naive	CD4+ T naive: CD38+HLADR+RA+CCR7+
21: Protected-IMRAS-002 D14 imm1	CD14-CD19-/CD3+/CD38 +HLA DR +/CD8–CD4+/RA+CCR7-TEMRA	0.004061624649859944	T	D14 Imm1	S002	Protected	D014	IMRAS-002-021	CD4+ T	CD4+ T: CD38+HLADR+RA+CCR7-TEMRA
21: Protected-IMRAS-002 D14 imm1	CD14-CD19-/CD3+/CD38 +HLA DR +/CD8–CD4+/RA+CCR7-TEMRA	0.004061624649859944	T	D14 Imm1	S002	Protected	D014	IMRAS-002-021	CD4+ TEMRA	CD4+ TEMRA: CD38+HLADR+RA+CCR7-
21: Protected-IMRAS-002 D14 imm1	CD14-CD19-/CD3+/CD38 +HLA DR +/CD8–CD4+/RA-CCR7+Tcm	0.1838935574229692	T	D14 Imm1	S002	Protected	D014	IMRAS-002-021	CD4+ T	CD4+ T: CD38+HLADR+RA-CCR7+Tcm
21: Protected-IMRAS-002 D14 imm1	CD14-CD19-/CD3+/CD38 +HLA DR +/CD8–CD4+/RA-CCR7+Tcm	0.1838935574229692	T	D14 Imm1	S002	Protected	D014	IMRAS-002-021	CD4+ Tcm	CD4+ Tcm: CD38+HLADR+RA-CCR7+
21: Protected-IMRAS-002 D14 imm1	CD14-CD19-/CD3+/CD38 +HLA DR +/CD8–CD4+/RA-CCR7-Tem	0.11918767507002802	T	D14 Imm1	S002	Protected	D014	IMRAS-002-021	CD4+ T	CD4+ T: CD38+HLADR+RA-CCR7-Tem
21: Protected-IMRAS-002 D14 imm1	CD14-CD19-/CD3+/CD38 +HLA DR +/CD8–CD4+/RA-CCR7-Tem	0.11918767507002802	T	D14 Imm1	S002	Protected	D014	IMRAS-002-021	CD4+ Tem	CD4+ Tem: CD38+HLADR+RA-CCR7-
21: Protected-IMRAS-002 D14 imm1	CD14-CD19-/CD3+/CD38 +HLA DR +/CD8+CD4–	0.1733893557422969	T	D14 Imm1	S002	Protected	D014	IMRAS-002-021	CD8+ T	CD8+ T: CD38+HLADR+
21: Protected-IMRAS-002 D14 imm1	CD14-CD19-/CD3+/CD38 +HLA DR +/CD8+CD4–/RA+CCR7+naive	0.06246498599439776	T	D14 Imm1	S002	Protected	D014	IMRAS-002-021	CD8+ T	CD8+ T: CD38+HLADR+RA+CCR7+naive
21: Protected-IMRAS-002 D14 imm1	CD14-CD19-/CD3+/CD38 +HLA DR +/CD8+CD4–/RA+CCR7+naive	0.06246498599439776	T	D14 Imm1	S002	Protected	D014	IMRAS-002-021	CD8+ T naive	CD8+ T naive: CD38+HLADR+RA+CCR7+
21: Protected-IMRAS-002 D14 imm1	CD14-CD19-/CD3+/CD38 +HLA DR +/CD8+CD4–/RA+CCR7-TEMRA	0.028431372549019607	T	D14 Imm1	S002	Protected	D014	IMRAS-002-021	CD8+ T	CD8+ T: CD38+HLADR+RA+CCR7-TEMRA
21: Protected-IMRAS-002 D14 imm1	CD14-CD19-/CD3+/CD38 +HLA DR +/CD8+CD4–/RA+CCR7-TEMRA	0.028431372549019607	T	D14 Imm1	S002	Protected	D014	IMRAS-002-021	CD8+ TEMRA	CD8+ TEMRA: CD38+HLADR+RA+CCR7-
21: Protected-IMRAS-002 D14 imm1	CD14-CD19-/CD3+/CD38 +HLA DR +/CD8+CD4–/RA-CCR7+Tcm	0.028291316526610644	T	D14 Imm1	S002	Protected	D014	IMRAS-002-021	CD8+ T	CD8+ T: CD38+HLADR+RA-CCR7+Tcm
21: Protected-IMRAS-002 D14 imm1	CD14-CD19-/CD3+/CD38 +HLA DR +/CD8+CD4–/RA-CCR7+Tcm	0.028291316526610644	T	D14 Imm1	S002	Protected	D014	IMRAS-002-021	CD8+ Tcm	CD8+ Tcm: CD38+HLADR+RA-CCR7+
21: Protected-IMRAS-002 D14 imm1	CD14-CD19-/CD3+/CD38 +HLA DR +/CD8+CD4–/RA-CCR7-Tem	0.052941176470588235	T	D14 Imm1	S002	Protected	D014	IMRAS-002-021	CD8+ T	CD8+ T: CD38+HLADR+RA-CCR7-Tem
21: Protected-IMRAS-002 D14 imm1	CD14-CD19-/CD3+/CD38 +HLA DR +/CD8+CD4–/RA-CCR7-Tem	0.052941176470588235	T	D14 Imm1	S002	Protected	D014	IMRAS-002-021	CD8+ Tem	CD8+ Tem: CD38+HLADR+RA-CCR7-
21: Protected-IMRAS-002 D14 imm1	CD14-CD19-/CD3+/CD38+HLA DR–/CD8–CD4+	23.529411764705884	T	D14 Imm1	S002	Protected	D014	IMRAS-002-021	CD4+ T	CD4+ T: CD38+HLADR–
21: Protected-IMRAS-002 D14 imm1	CD14-CD19-/CD3+/CD38+HLA DR–/CD8–CD4+/RA+CCR7+naive	18.76750700280112	T	D14 Imm1	S002	Protected	D014	IMRAS-002-021	CD4+ T	CD4+ T: CD38+HLADR–RA+CCR7+naive
21: Protected-IMRAS-002 D14 imm1	CD14-CD19-/CD3+/CD38+HLA DR–/CD8–CD4+/RA+CCR7+naive	18.76750700280112	T	D14 Imm1	S002	Protected	D014	IMRAS-002-021	CD4+ T naive	CD4+ T naive: CD38+HLADR–RA+CCR7+
21: Protected-IMRAS-002 D14 imm1	CD14-CD19-/CD3+/CD38+HLA DR–/CD8–CD4+/RA+CCR7-TEMRA	0.02927170868347339	T	D14 Imm1	S002	Protected	D014	IMRAS-002-021	CD4+ T	CD4+ T: CD38+HLADR–RA+CCR7-TEMRA
21: Protected-IMRAS-002 D14 imm1	CD14-CD19-/CD3+/CD38+HLA DR–/CD8–CD4+/RA+CCR7-TEMRA	0.02927170868347339	T	D14 Imm1	S002	Protected	D014	IMRAS-002-021	CD4+ TEMRA	CD4+ TEMRA: CD38+HLADR–RA+CCR7-
21: Protected-IMRAS-002 D14 imm1	CD14-CD19-/CD3+/CD38+HLA DR–/CD8–CD4+/RA-CCR7+Tcm	4.178711484593838	T	D14 Imm1	S002	Protected	D014	IMRAS-002-021	CD4+ T	CD4+ T: CD38+HLADR–RA-CCR7+Tcm
21: Protected-IMRAS-002 D14 imm1	CD14-CD19-/CD3+/CD38+HLA DR–/CD8–CD4+/RA-CCR7+Tcm	4.178711484593838	T	D14 Imm1	S002	Protected	D014	IMRAS-002-021	CD4+ Tcm	CD4+ Tcm: CD38+HLADR–RA-CCR7+
21: Protected-IMRAS-002 D14 imm1	CD14-CD19-/CD3+/CD38+HLA DR–/CD8–CD4+/RA-CCR7-Tem	0.48851540616246497	T	D14 Imm1	S002	Protected	D014	IMRAS-002-021	CD4+ T	CD4+ T: CD38+HLADR–RA-CCR7-Tem
21: Protected-IMRAS-002 D14 imm1	CD14-CD19-/CD3+/CD38+HLA DR–/CD8–CD4+/RA-CCR7-Tem	0.48851540616246497	T	D14 Imm1	S002	Protected	D014	IMRAS-002-021	CD4+ Tem	CD4+ Tem: CD38+HLADR–RA-CCR7-
21: Protected-IMRAS-002 D14 imm1	CD14-CD19-/CD3+/CD38+HLA DR–/CD8+CD4–	7.579831932773109	T	D14 Imm1	S002	Protected	D014	IMRAS-002-021	CD8+ T	CD8+ T: CD38+HLADR–
21: Protected-IMRAS-002 D14 imm1	CD14-CD19-/CD3+/CD38+HLA DR–/CD8+CD4–/RA+CCR7+naive	7.018207282913165	T	D14 Imm1	S002	Protected	D014	IMRAS-002-021	CD8+ T	CD8+ T: CD38+HLADR–RA+CCR7+naive
21: Protected-IMRAS-002 D14 imm1	CD14-CD19-/CD3+/CD38+HLA DR–/CD8+CD4–/RA+CCR7+naive	7.018207282913165	T	D14 Imm1	S002	Protected	D014	IMRAS-002-021	CD8+ T naive	CD8+ T naive: CD38+HLADR–RA+CCR7+
21: Protected-IMRAS-002 D14 imm1	CD14-CD19-/CD3+/CD38+HLA DR–/CD8+CD4–/RA+CCR7-TEMRA	0.1450980392156863	T	D14 Imm1	S002	Protected	D014	IMRAS-002-021	CD8+ T	CD8+ T: CD38+HLADR–RA+CCR7-TEMRA
21: Protected-IMRAS-002 D14 imm1	CD14-CD19-/CD3+/CD38+HLA DR–/CD8+CD4–/RA+CCR7-TEMRA	0.1450980392156863	T	D14 Imm1	S002	Protected	D014	IMRAS-002-021	CD8+ TEMRA	CD8+ TEMRA: CD38+HLADR–RA+CCR7-
21: Protected-IMRAS-002 D14 imm1	CD14-CD19-/CD3+/CD38+HLA DR–/CD8+CD4–/RA-CCR7+Tcm	0.20672268907563024	T	D14 Imm1	S002	Protected	D014	IMRAS-002-021	CD8+ T	CD8+ T: CD38+HLADR–RA-CCR7+Tcm
21: Protected-IMRAS-002 D14 imm1	CD14-CD19-/CD3+/CD38+HLA DR–/CD8+CD4–/RA-CCR7+Tcm	0.20672268907563024	T	D14 Imm1	S002	Protected	D014	IMRAS-002-021	CD8+ Tcm	CD8+ Tcm: CD38+HLADR–RA-CCR7+
21: Protected-IMRAS-002 D14 imm1	CD14-CD19-/CD3+/CD38+HLA DR–/CD8+CD4–/RA-CCR7-Tem	0.20490196078431372	T	D14 Imm1	S002	Protected	D014	IMRAS-002-021	CD8+ T	CD8+ T: CD38+HLADR–RA-CCR7-Tem
21: Protected-IMRAS-002 D14 imm1	CD14-CD19-/CD3+/CD38+HLA DR–/CD8+CD4–/RA-CCR7-Tem	0.20490196078431372	T	D14 Imm1	S002	Protected	D014	IMRAS-002-021	CD8+ Tem	CD8+ Tem: CD38+HLADR–RA-CCR7-
21: Protected-IMRAS-002 D14 imm1	CD14-CD19-/CD3+/CD38– HLA DR–/CD8–CD4+	8.588795518207283	T	D14 Imm1	S002	Protected	D014	IMRAS-002-021	CD4+ T	CD4+ T: CD38–HLADR–
21: Protected-IMRAS-002 D14 imm1	CD14-CD19-/CD3+/CD38– HLA DR–/CD8–CD4+/RA+CCR7+naive	1.115686274509804	T	D14 Imm1	S002	Protected	D014	IMRAS-002-021	CD4+ T	CD4+ T: CD38–HLADR–RA+CCR7+naive
21: Protected-IMRAS-002 D14 imm1	CD14-CD19-/CD3+/CD38– HLA DR–/CD8–CD4+/RA+CCR7+naive	1.115686274509804	T	D14 Imm1	S002	Protected	D014	IMRAS-002-021	CD4+ T naive	CD4+ T naive: CD38–HLADR–RA+CCR7+
21: Protected-IMRAS-002 D14 imm1	CD14-CD19-/CD3+/CD38– HLA DR–/CD8–CD4+/RA+CCR7-TEMRA	0.05070028011204482	T	D14 Imm1	S002	Protected	D014	IMRAS-002-021	CD4+ T	CD4+ T: CD38–HLADR–RA+CCR7-TEMRA
21: Protected-IMRAS-002 D14 imm1	CD14-CD19-/CD3+/CD38– HLA DR–/CD8–CD4+/RA+CCR7-TEMRA	0.05070028011204482	T	D14 Imm1	S002	Protected	D014	IMRAS-002-021	CD4+ TEMRA	CD4+ TEMRA: CD38–HLADR–RA+CCR7-
21: Protected-IMRAS-002 D14 imm1	CD14-CD19-/CD3+/CD38– HLA DR–/CD8–CD4+/RA-CCR7+Tcm	5.191596638655462	T	D14 Imm1	S002	Protected	D014	IMRAS-002-021	CD4+ T	CD4+ T: CD38–HLADR–RA-CCR7+Tcm
21: Protected-IMRAS-002 D14 imm1	CD14-CD19-/CD3+/CD38– HLA DR–/CD8–CD4+/RA-CCR7+Tcm	5.191596638655462	T	D14 Imm1	S002	Protected	D014	IMRAS-002-021	CD4+ Tcm	CD4+ Tcm: CD38–HLADR–RA-CCR7+
21: Protected-IMRAS-002 D14 imm1	CD14-CD19-/CD3+/CD38– HLA DR–/CD8–CD4+/RA-CCR7-Tem	2.2064425770308125	T	D14 Imm1	S002	Protected	D014	IMRAS-002-021	CD4+ T	CD4+ T: CD38–HLADR–RA-CCR7-Tem
21: Protected-IMRAS-002 D14 imm1	CD14-CD19-/CD3+/CD38– HLA DR–/CD8–CD4+/RA-CCR7-Tem	2.2064425770308125	T	D14 Imm1	S002	Protected	D014	IMRAS-002-021	CD4+ Tem	CD4+ Tem: CD38–HLADR–RA-CCR7-
21: Protected-IMRAS-002 D14 imm1	CD14-CD19-/CD3+/CD38– HLA DR–/CD8+CD4–	8.712745098039216	T	D14 Imm1	S002	Protected	D014	IMRAS-002-021	CD8+ T	CD8+ T: CD38–HLADR–
21: Protected-IMRAS-002 D14 imm1	CD14-CD19-/CD3+/CD38– HLA DR–/CD8+CD4–/RA+CCR7+naive	4.264705882352941	T	D14 Imm1	S002	Protected	D014	IMRAS-002-021	CD8+ T	CD8+ T: CD38–HLADR–RA+CCR7+naive
21: Protected-IMRAS-002 D14 imm1	CD14-CD19-/CD3+/CD38– HLA DR–/CD8+CD4–/RA+CCR7+naive	4.264705882352941	T	D14 Imm1	S002	Protected	D014	IMRAS-002-021	CD8+ T naive	CD8+ T naive: CD38–HLADR–RA+CCR7+
21: Protected-IMRAS-002 D14 imm1	CD14-CD19-/CD3+/CD38– HLA DR–/CD8+CD4–/RA+CCR7-TEMRA	0.9637254901960784	T	D14 Imm1	S002	Protected	D014	IMRAS-002-021	CD8+ T	CD8+ T: CD38–HLADR–RA+CCR7-TEMRA
21: Protected-IMRAS-002 D14 imm1	CD14-CD19-/CD3+/CD38– HLA DR–/CD8+CD4–/RA+CCR7-TEMRA	0.9637254901960784	T	D14 Imm1	S002	Protected	D014	IMRAS-002-021	CD8+ TEMRA	CD8+ TEMRA: CD38–HLADR–RA+CCR7-
21: Protected-IMRAS-002 D14 imm1	CD14-CD19-/CD3+/CD38– HLA DR–/CD8+CD4–/RA-CCR7+Tcm	1.3289915966386554	T	D14 Imm1	S002	Protected	D014	IMRAS-002-021	CD8+ T	CD8+ T: CD38–HLADR–RA-CCR7+Tcm
21: Protected-IMRAS-002 D14 imm1	CD14-CD19-/CD3+/CD38– HLA DR–/CD8+CD4–/RA-CCR7+Tcm	1.3289915966386554	T	D14 Imm1	S002	Protected	D014	IMRAS-002-021	CD8+ Tcm	CD8+ Tcm: CD38–HLADR–RA-CCR7+
21: Protected-IMRAS-002 D14 imm1	CD14-CD19-/CD3+/CD38– HLA DR–/CD8+CD4–/RA-CCR7-Tem	2.1327731092436975	T	D14 Imm1	S002	Protected	D014	IMRAS-002-021	CD8+ T	CD8+ T: CD38–HLADR–RA-CCR7-Tem
21: Protected-IMRAS-002 D14 imm1	CD14-CD19-/CD3+/CD38– HLA DR–/CD8+CD4–/RA-CCR7-Tem	2.1327731092436975	T	D14 Imm1	S002	Protected	D014	IMRAS-002-021	CD8+ Tem	CD8+ Tem: CD38–HLADR–RA-CCR7-
21: Protected-IMRAS-002 D14 imm1	CD14-CD19-/CD3+/CD56+/CD8–CD4+	0.8427170868347339	T	D14 Imm1	S002	Protected	D014	IMRAS-002-021	CD4+ T	CD4+ T: CD56+
21: Protected-IMRAS-002 D14 imm1	CD14-CD19-/CD3+/CD56+/CD8+CD4–	0.6182072829131653	T	D14 Imm1	S002	Protected	D014	IMRAS-002-021	CD8+ T	CD8+ T: CD56+
21: Protected-IMRAS-002 D14 imm1	CD14-CD19-/CD3+/CTLA4-HLA DR+/CD8–CD4+	0.3521008403361345	T	D14 Imm1	S002	Protected	D014	IMRAS-002-021	CD4+ T	CD4+ T: CTLA4-HLADR+
21: Protected-IMRAS-002 D14 imm1	CD14-CD19-/CD3+/CTLA4-HLA DR+/CD8–CD4+/RA+CCR7+naive	0.08795518207282914	T	D14 Imm1	S002	Protected	D014	IMRAS-002-021	CD4+ T	CD4+ T: CTLA4-HLADR+RA+CCR7+naive
21: Protected-IMRAS-002 D14 imm1	CD14-CD19-/CD3+/CTLA4-HLA DR+/CD8–CD4+/RA+CCR7+naive	0.08795518207282914	T	D14 Imm1	S002	Protected	D014	IMRAS-002-021	CD4+ T naive	CD4+ T naive: CTLA4-HLADR+RA+CCR7+
21: Protected-IMRAS-002 D14 imm1	CD14-CD19-/CD3+/CTLA4-HLA DR+/CD8–CD4+/RA+CCR7-TEMRA	0.006442577030812325	T	D14 Imm1	S002	Protected	D014	IMRAS-002-021	CD4+ T	CD4+ T: CTLA4-HLADR+RA+CCR7-TEMRA
21: Protected-IMRAS-002 D14 imm1	CD14-CD19-/CD3+/CTLA4-HLA DR+/CD8–CD4+/RA+CCR7-TEMRA	0.006442577030812325	T	D14 Imm1	S002	Protected	D014	IMRAS-002-021	CD4+ TEMRA	CD4+ TEMRA: CTLA4-HLADR+RA+CCR7-
21: Protected-IMRAS-002 D14 imm1	CD14-CD19-/CD3+/CTLA4-HLA DR+/CD8–CD4+/RA-CCR7+Tcm	0.12997198879551822	T	D14 Imm1	S002	Protected	D014	IMRAS-002-021	CD4+ T	CD4+ T: CTLA4-HLADR+RA-CCR7+Tcm
21: Protected-IMRAS-002 D14 imm1	CD14-CD19-/CD3+/CTLA4-HLA DR+/CD8–CD4+/RA-CCR7+Tcm	0.12997198879551822	T	D14 Imm1	S002	Protected	D014	IMRAS-002-021	CD4+ Tcm	CD4+ Tcm: CTLA4-HLADR+RA-CCR7+
21: Protected-IMRAS-002 D14 imm1	CD14-CD19-/CD3+/CTLA4-HLA DR+/CD8–CD4+/RA-CCR7-Tem	0.12717086834733893	T	D14 Imm1	S002	Protected	D014	IMRAS-002-021	CD4+ T	CD4+ T: CTLA4-HLADR+RA-CCR7-Tem
21: Protected-IMRAS-002 D14 imm1	CD14-CD19-/CD3+/CTLA4-HLA DR+/CD8–CD4+/RA-CCR7-Tem	0.12717086834733893	T	D14 Imm1	S002	Protected	D014	IMRAS-002-021	CD4+ Tem	CD4+ Tem: CTLA4-HLADR+RA-CCR7-
21: Protected-IMRAS-002 D14 imm1	CD14-CD19-/CD3+/CTLA4-HLA DR+/CD8+CD4–	0.18025210084033613	T	D14 Imm1	S002	Protected	D014	IMRAS-002-021	CD8+ T	CD8+ T: CTLA4-HLADR+
21: Protected-IMRAS-002 D14 imm1	CD14-CD19-/CD3+/CTLA4-HLA DR+/CD8+CD4–/RA+CCR7+naive	0.06148459383753501	T	D14 Imm1	S002	Protected	D014	IMRAS-002-021	CD8+ T	CD8+ T: CTLA4-HLADR+RA+CCR7+naive
21: Protected-IMRAS-002 D14 imm1	CD14-CD19-/CD3+/CTLA4-HLA DR+/CD8+CD4–/RA+CCR7+naive	0.06148459383753501	T	D14 Imm1	S002	Protected	D014	IMRAS-002-021	CD8+ T naive	CD8+ T naive: CTLA4-HLADR+RA+CCR7+
21: Protected-IMRAS-002 D14 imm1	CD14-CD19-/CD3+/CTLA4-HLA DR+/CD8+CD4–/RA+CCR7-TEMRA	0.03277310924369748	T	D14 Imm1	S002	Protected	D014	IMRAS-002-021	CD8+ T	CD8+ T: CTLA4-HLADR+RA+CCR7-TEMRA
21: Protected-IMRAS-002 D14 imm1	CD14-CD19-/CD3+/CTLA4-HLA DR+/CD8+CD4–/RA+CCR7-TEMRA	0.03277310924369748	T	D14 Imm1	S002	Protected	D014	IMRAS-002-021	CD8+ TEMRA	CD8+ TEMRA: CTLA4-HLADR+RA+CCR7-
21: Protected-IMRAS-002 D14 imm1	CD14-CD19-/CD3+/CTLA4-HLA DR+/CD8+CD4–/RA-CCR7+Tcm	0.027450980392156862	T	D14 Imm1	S002	Protected	D014	IMRAS-002-021	CD8+ T	CD8+ T: CTLA4-HLADR+RA-CCR7+Tcm
21: Protected-IMRAS-002 D14 imm1	CD14-CD19-/CD3+/CTLA4-HLA DR+/CD8+CD4–/RA-CCR7+Tcm	0.027450980392156862	T	D14 Imm1	S002	Protected	D014	IMRAS-002-021	CD8+ Tcm	CD8+ Tcm: CTLA4-HLADR+RA-CCR7+
21: Protected-IMRAS-002 D14 imm1	CD14-CD19-/CD3+/CTLA4-HLA DR+/CD8+CD4–/RA-CCR7-Tem	0.057282913165266104	T	D14 Imm1	S002	Protected	D014	IMRAS-002-021	CD8+ T	CD8+ T: CTLA4-HLADR+RA-CCR7-Tem
21: Protected-IMRAS-002 D14 imm1	CD14-CD19-/CD3+/CTLA4-HLA DR+/CD8+CD4–/RA-CCR7-Tem	0.057282913165266104	T	D14 Imm1	S002	Protected	D014	IMRAS-002-021	CD8+ Tem	CD8+ Tem: CTLA4-HLADR+RA-CCR7-
21: Protected-IMRAS-002 D14 imm1	CD14-CD19-/CD3+/CTLA4+HLA DR+/CD8–CD4+	0.19257703081232494	T	D14 Imm1	S002	Protected	D014	IMRAS-002-021	CD4+ T	CD4+ T: CTLA4+HLADR+
21: Protected-IMRAS-002 D14 imm1	CD14-CD19-/CD3+/CTLA4+HLA DR+/CD8–CD4+/RA+CCR7+naive	0.013445378151260505	T	D14 Imm1	S002	Protected	D014	IMRAS-002-021	CD4+ T	CD4+ T: CTLA4+HLADR+RA+CCR7+naive
21: Protected-IMRAS-002 D14 imm1	CD14-CD19-/CD3+/CTLA4+HLA DR+/CD8–CD4+/RA+CCR7+naive	0.013445378151260505	T	D14 Imm1	S002	Protected	D014	IMRAS-002-021	CD4+ T naive	CD4+ T naive: CTLA4+HLADR+RA+CCR7+
21: Protected-IMRAS-002 D14 imm1	CD14-CD19-/CD3+/CTLA4+HLA DR+/CD8–CD4+/RA+CCR7-TEMRA	0.0015406162464985994	T	D14 Imm1	S002	Protected	D014	IMRAS-002-021	CD4+ T	CD4+ T: CTLA4+HLADR+RA+CCR7-TEMRA
21: Protected-IMRAS-002 D14 imm1	CD14-CD19-/CD3+/CTLA4+HLA DR+/CD8–CD4+/RA+CCR7-TEMRA	0.0015406162464985994	T	D14 Imm1	S002	Protected	D014	IMRAS-002-021	CD4+ TEMRA	CD4+ TEMRA: CTLA4+HLADR+RA+CCR7-
21: Protected-IMRAS-002 D14 imm1	CD14-CD19-/CD3+/CTLA4+HLA DR+/CD8–CD4+/RA-CCR7+Tcm	0.08571428571428572	T	D14 Imm1	S002	Protected	D014	IMRAS-002-021	CD4+ T	CD4+ T: CTLA4+HLADR+RA-CCR7+Tcm
21: Protected-IMRAS-002 D14 imm1	CD14-CD19-/CD3+/CTLA4+HLA DR+/CD8–CD4+/RA-CCR7+Tcm	0.08571428571428572	T	D14 Imm1	S002	Protected	D014	IMRAS-002-021	CD4+ Tcm	CD4+ Tcm: CTLA4+HLADR+RA-CCR7+
21: Protected-IMRAS-002 D14 imm1	CD14-CD19-/CD3+/CTLA4+HLA DR+/CD8–CD4+/RA-CCR7-Tem	0.09159663865546218	T	D14 Imm1	S002	Protected	D014	IMRAS-002-021	CD4+ T	CD4+ T: CTLA4+HLADR+RA-CCR7-Tem
21: Protected-IMRAS-002 D14 imm1	CD14-CD19-/CD3+/CTLA4+HLA DR+/CD8–CD4+/RA-CCR7-Tem	0.09159663865546218	T	D14 Imm1	S002	Protected	D014	IMRAS-002-021	CD4+ Tem	CD4+ Tem: CTLA4+HLADR+RA-CCR7-
21: Protected-IMRAS-002 D14 imm1	CD14-CD19-/CD3+/CTLA4+HLA DR+/CD8+CD4–	0.01288515406162465	T	D14 Imm1	S002	Protected	D014	IMRAS-002-021	CD8+ T	CD8+ T: CTLA4+HLADR+
21: Protected-IMRAS-002 D14 imm1	CD14-CD19-/CD3+/CTLA4+HLA DR+/CD8+CD4–/RA+CCR7+naive	0.00392156862745098	T	D14 Imm1	S002	Protected	D014	IMRAS-002-021	CD8+ T	CD8+ T: CTLA4+HLADR+RA+CCR7+naive
21: Protected-IMRAS-002 D14 imm1	CD14-CD19-/CD3+/CTLA4+HLA DR+/CD8+CD4–/RA+CCR7+naive	0.00392156862745098	T	D14 Imm1	S002	Protected	D014	IMRAS-002-021	CD8+ T naive	CD8+ T naive: CTLA4+HLADR+RA+CCR7+
21: Protected-IMRAS-002 D14 imm1	CD14-CD19-/CD3+/CTLA4+HLA DR+/CD8+CD4–/RA+CCR7-TEMRA	7.002801120448179e-4	T	D14 Imm1	S002	Protected	D014	IMRAS-002-021	CD8+ T	CD8+ T: CTLA4+HLADR+RA+CCR7-TEMRA
21: Protected-IMRAS-002 D14 imm1	CD14-CD19-/CD3+/CTLA4+HLA DR+/CD8+CD4–/RA+CCR7-TEMRA	7.002801120448179e-4	T	D14 Imm1	S002	Protected	D014	IMRAS-002-021	CD8+ TEMRA	CD8+ TEMRA: CTLA4+HLADR+RA+CCR7-
21: Protected-IMRAS-002 D14 imm1	CD14-CD19-/CD3+/CTLA4+HLA DR+/CD8+CD4–/RA-CCR7+Tcm	0.0028011204481792717	T	D14 Imm1	S002	Protected	D014	IMRAS-002-021	CD8+ T	CD8+ T: CTLA4+HLADR+RA-CCR7+Tcm
21: Protected-IMRAS-002 D14 imm1	CD14-CD19-/CD3+/CTLA4+HLA DR+/CD8+CD4–/RA-CCR7+Tcm	0.0028011204481792717	T	D14 Imm1	S002	Protected	D014	IMRAS-002-021	CD8+ Tcm	CD8+ Tcm: CTLA4+HLADR+RA-CCR7+
21: Protected-IMRAS-002 D14 imm1	CD14-CD19-/CD3+/CTLA4+HLA DR+/CD8+CD4–/RA-CCR7-Tem	0.0054621848739495795	T	D14 Imm1	S002	Protected	D014	IMRAS-002-021	CD8+ T	CD8+ T: CTLA4+HLADR+RA-CCR7-Tem
21: Protected-IMRAS-002 D14 imm1	CD14-CD19-/CD3+/CTLA4+HLA DR+/CD8+CD4–/RA-CCR7-Tem	0.0054621848739495795	T	D14 Imm1	S002	Protected	D014	IMRAS-002-021	CD8+ Tem	CD8+ Tem: CTLA4+HLADR+RA-CCR7-
21: Protected-IMRAS-002 D14 imm1	CD14-CD19-/CD3+/CTLA4+HLA DR-/CD8–CD4+	1.357843137254902	T	D14 Imm1	S002	Protected	D014	IMRAS-002-021	CD4+ T	CD4+ T: CTLA4+HLADR-
21: Protected-IMRAS-002 D14 imm1	CD14-CD19-/CD3+/CTLA4+HLA DR-/CD8–CD4+/RA+CCR7+naive	0.1953781512605042	T	D14 Imm1	S002	Protected	D014	IMRAS-002-021	CD4+ T	CD4+ T: CTLA4+HLADR-RA+CCR7+naive
21: Protected-IMRAS-002 D14 imm1	CD14-CD19-/CD3+/CTLA4+HLA DR-/CD8–CD4+/RA+CCR7+naive	0.1953781512605042	T	D14 Imm1	S002	Protected	D014	IMRAS-002-021	CD4+ T naive	CD4+ T naive: CTLA4+HLADR-RA+CCR7+
21: Protected-IMRAS-002 D14 imm1	CD14-CD19-/CD3+/CTLA4+HLA DR-/CD8–CD4+/RA+CCR7-TEMRA	0.004621848739495798	T	D14 Imm1	S002	Protected	D014	IMRAS-002-021	CD4+ T	CD4+ T: CTLA4+HLADR-RA+CCR7-TEMRA
21: Protected-IMRAS-002 D14 imm1	CD14-CD19-/CD3+/CTLA4+HLA DR-/CD8–CD4+/RA+CCR7-TEMRA	0.004621848739495798	T	D14 Imm1	S002	Protected	D014	IMRAS-002-021	CD4+ TEMRA	CD4+ TEMRA: CTLA4+HLADR-RA+CCR7-
21: Protected-IMRAS-002 D14 imm1	CD14-CD19-/CD3+/CTLA4+HLA DR-/CD8–CD4+/RA-CCR7+Tcm	0.7533613445378151	T	D14 Imm1	S002	Protected	D014	IMRAS-002-021	CD4+ T	CD4+ T: CTLA4+HLADR-RA-CCR7+Tcm
21: Protected-IMRAS-002 D14 imm1	CD14-CD19-/CD3+/CTLA4+HLA DR-/CD8–CD4+/RA-CCR7+Tcm	0.7533613445378151	T	D14 Imm1	S002	Protected	D014	IMRAS-002-021	CD4+ Tcm	CD4+ Tcm: CTLA4+HLADR-RA-CCR7+
21: Protected-IMRAS-002 D14 imm1	CD14-CD19-/CD3+/CTLA4+HLA DR-/CD8–CD4+/RA-CCR7-Tem	0.4004201680672269	T	D14 Imm1	S002	Protected	D014	IMRAS-002-021	CD4+ T	CD4+ T: CTLA4+HLADR-RA-CCR7-Tem
21: Protected-IMRAS-002 D14 imm1	CD14-CD19-/CD3+/CTLA4+HLA DR-/CD8–CD4+/RA-CCR7-Tem	0.4004201680672269	T	D14 Imm1	S002	Protected	D014	IMRAS-002-021	CD4+ Tem	CD4+ Tem: CTLA4+HLADR-RA-CCR7-
21: Protected-IMRAS-002 D14 imm1	CD14-CD19-/CD3+/CTLA4+HLA DR-/CD8+CD4–	0.04495798319327731	T	D14 Imm1	S002	Protected	D014	IMRAS-002-021	CD8+ T	CD8+ T: CTLA4+HLADR-
21: Protected-IMRAS-002 D14 imm1	CD14-CD19-/CD3+/CTLA4+HLA DR-/CD8+CD4–/RA+CCR7+naive	0.020588235294117647	T	D14 Imm1	S002	Protected	D014	IMRAS-002-021	CD8+ T	CD8+ T: CTLA4+HLADR-RA+CCR7+naive
21: Protected-IMRAS-002 D14 imm1	CD14-CD19-/CD3+/CTLA4+HLA DR-/CD8+CD4–/RA+CCR7+naive	0.020588235294117647	T	D14 Imm1	S002	Protected	D014	IMRAS-002-021	CD8+ T naive	CD8+ T naive: CTLA4+HLADR-RA+CCR7+
21: Protected-IMRAS-002 D14 imm1	CD14-CD19-/CD3+/CTLA4+HLA DR-/CD8+CD4–/RA+CCR7-TEMRA	0.003781512605042017	T	D14 Imm1	S002	Protected	D014	IMRAS-002-021	CD8+ T	CD8+ T: CTLA4+HLADR-RA+CCR7-TEMRA
21: Protected-IMRAS-002 D14 imm1	CD14-CD19-/CD3+/CTLA4+HLA DR-/CD8+CD4–/RA+CCR7-TEMRA	0.003781512605042017	T	D14 Imm1	S002	Protected	D014	IMRAS-002-021	CD8+ TEMRA	CD8+ TEMRA: CTLA4+HLADR-RA+CCR7-
21: Protected-IMRAS-002 D14 imm1	CD14-CD19-/CD3+/CTLA4+HLA DR-/CD8+CD4–/RA-CCR7+Tcm	0.00784313725490196	T	D14 Imm1	S002	Protected	D014	IMRAS-002-021	CD8+ T	CD8+ T: CTLA4+HLADR-RA-CCR7+Tcm
21: Protected-IMRAS-002 D14 imm1	CD14-CD19-/CD3+/CTLA4+HLA DR-/CD8+CD4–/RA-CCR7+Tcm	0.00784313725490196	T	D14 Imm1	S002	Protected	D014	IMRAS-002-021	CD8+ Tcm	CD8+ Tcm: CTLA4+HLADR-RA-CCR7+
21: Protected-IMRAS-002 D14 imm1	CD14-CD19-/CD3+/CTLA4+HLA DR-/CD8+CD4–/RA-CCR7-Tem	0.012745098039215686	T	D14 Imm1	S002	Protected	D014	IMRAS-002-021	CD8+ T	CD8+ T: CTLA4+HLADR-RA-CCR7-Tem
21: Protected-IMRAS-002 D14 imm1	CD14-CD19-/CD3+/CTLA4+HLA DR-/CD8+CD4–/RA-CCR7-Tem	0.012745098039215686	T	D14 Imm1	S002	Protected	D014	IMRAS-002-021	CD8+ Tem	CD8+ Tem: CTLA4+HLADR-RA-CCR7-
21: Protected-IMRAS-002 D14 imm1	CD14-CD19-/CD3+/CTLA4-HLA DR-/CD8–CD4+	30.81232492997199	T	D14 Imm1	S002	Protected	D014	IMRAS-002-021	CD4+ T	CD4+ T: CTLA4-HLADR-
