## Supplementary Data Files for "Longitudinal immune profiling after radiation-attenuated sporozoite vaccination reveals coordinated immune processes correlated with malaria protection": datafile-s-5-IMRAS_detailed_annotatedFlowCounts_preChallenge.csv (part 3 of 3)

sample	cellType	percent	panel	VISIT	PID	PROTECTION	DAY	BATCH	group	shortCellType
21: Protected-IMRAS-002 D14 imm1	CD14-CD19-/CD3+/CTLA4-HLA DR-/CD8–CD4+/RA+CCR7+naive	19.607843137254903	T	D14 Imm1	S002	Protected	D014	IMRAS-002-021	CD4+ T	CD4+ T: CTLA4-HLADR-RA+CCR7+naive
21: Protected-IMRAS-002 D14 imm1	CD14-CD19-/CD3+/CTLA4-HLA DR-/CD8–CD4+/RA+CCR7+naive	19.607843137254903	T	D14 Imm1	S002	Protected	D014	IMRAS-002-021	CD4+ T naive	CD4+ T naive: CTLA4-HLADR-RA+CCR7+
21: Protected-IMRAS-002 D14 imm1	CD14-CD19-/CD3+/CTLA4-HLA DR-/CD8–CD4+/RA+CCR7-TEMRA	0.0757703081232493	T	D14 Imm1	S002	Protected	D014	IMRAS-002-021	CD4+ T	CD4+ T: CTLA4-HLADR-RA+CCR7-TEMRA
21: Protected-IMRAS-002 D14 imm1	CD14-CD19-/CD3+/CTLA4-HLA DR-/CD8–CD4+/RA+CCR7-TEMRA	0.0757703081232493	T	D14 Imm1	S002	Protected	D014	IMRAS-002-021	CD4+ TEMRA	CD4+ TEMRA: CTLA4-HLADR-RA+CCR7-
21: Protected-IMRAS-002 D14 imm1	CD14-CD19-/CD3+/CTLA4-HLA DR-/CD8–CD4+/RA-CCR7+Tcm	8.630392156862746	T	D14 Imm1	S002	Protected	D014	IMRAS-002-021	CD4+ T	CD4+ T: CTLA4-HLADR-RA-CCR7+Tcm
21: Protected-IMRAS-002 D14 imm1	CD14-CD19-/CD3+/CTLA4-HLA DR-/CD8–CD4+/RA-CCR7+Tcm	8.630392156862746	T	D14 Imm1	S002	Protected	D014	IMRAS-002-021	CD4+ Tcm	CD4+ Tcm: CTLA4-HLADR-RA-CCR7+
21: Protected-IMRAS-002 D14 imm1	CD14-CD19-/CD3+/CTLA4-HLA DR-/CD8–CD4+/RA-CCR7-Tem	2.3060224089635852	T	D14 Imm1	S002	Protected	D014	IMRAS-002-021	CD4+ T	CD4+ T: CTLA4-HLADR-RA-CCR7-Tem
21: Protected-IMRAS-002 D14 imm1	CD14-CD19-/CD3+/CTLA4-HLA DR-/CD8–CD4+/RA-CCR7-Tem	2.3060224089635852	T	D14 Imm1	S002	Protected	D014	IMRAS-002-021	CD4+ Tem	CD4+ Tem: CTLA4-HLADR-RA-CCR7-
21: Protected-IMRAS-002 D14 imm1	CD14-CD19-/CD3+/CTLA4-HLA DR-/CD8+CD4–	16.246498599439775	T	D14 Imm1	S002	Protected	D014	IMRAS-002-021	CD8+ T	CD8+ T: CTLA4-HLADR-
21: Protected-IMRAS-002 D14 imm1	CD14-CD19-/CD3+/CTLA4-HLA DR-/CD8+CD4–/RA+CCR7+naive	11.272128851540616	T	D14 Imm1	S002	Protected	D014	IMRAS-002-021	CD8+ T	CD8+ T: CTLA4-HLADR-RA+CCR7+naive
21: Protected-IMRAS-002 D14 imm1	CD14-CD19-/CD3+/CTLA4-HLA DR-/CD8+CD4–/RA+CCR7+naive	11.272128851540616	T	D14 Imm1	S002	Protected	D014	IMRAS-002-021	CD8+ T naive	CD8+ T naive: CTLA4-HLADR-RA+CCR7+
21: Protected-IMRAS-002 D14 imm1	CD14-CD19-/CD3+/CTLA4-HLA DR-/CD8+CD4–/RA+CCR7-TEMRA	1.1064425770308124	T	D14 Imm1	S002	Protected	D014	IMRAS-002-021	CD8+ T	CD8+ T: CTLA4-HLADR-RA+CCR7-TEMRA
21: Protected-IMRAS-002 D14 imm1	CD14-CD19-/CD3+/CTLA4-HLA DR-/CD8+CD4–/RA+CCR7-TEMRA	1.1064425770308124	T	D14 Imm1	S002	Protected	D014	IMRAS-002-021	CD8+ TEMRA	CD8+ TEMRA: CTLA4-HLADR-RA+CCR7-
21: Protected-IMRAS-002 D14 imm1	CD14-CD19-/CD3+/CTLA4-HLA DR-/CD8+CD4–/RA-CCR7+Tcm	1.5296918767507002	T	D14 Imm1	S002	Protected	D014	IMRAS-002-021	CD8+ T	CD8+ T: CTLA4-HLADR-RA-CCR7+Tcm
21: Protected-IMRAS-002 D14 imm1	CD14-CD19-/CD3+/CTLA4-HLA DR-/CD8+CD4–/RA-CCR7+Tcm	1.5296918767507002	T	D14 Imm1	S002	Protected	D014	IMRAS-002-021	CD8+ Tcm	CD8+ Tcm: CTLA4-HLADR-RA-CCR7+
21: Protected-IMRAS-002 D14 imm1	CD14-CD19-/CD3+/CTLA4-HLA DR-/CD8+CD4–/RA-CCR7-Tem	2.327591036414566	T	D14 Imm1	S002	Protected	D014	IMRAS-002-021	CD8+ T	CD8+ T: CTLA4-HLADR-RA-CCR7-Tem
21: Protected-IMRAS-002 D14 imm1	CD14-CD19-/CD3+/CTLA4-HLA DR-/CD8+CD4–/RA-CCR7-Tem	2.327591036414566	T	D14 Imm1	S002	Protected	D014	IMRAS-002-021	CD8+ Tem	CD8+ Tem: CTLA4-HLADR-RA-CCR7-
21: Protected-IMRAS-002 D14 imm1	CD14-CD19-/CD3+/PD1+/CD8–CD4+	4.646358543417367	T	D14 Imm1	S002	Protected	D014	IMRAS-002-021	CD4+ T	CD4+ T: PD1+
21: Protected-IMRAS-002 D14 imm1	CD14-CD19-/CD3+/PD1+/CD8–CD4+/RA+CCR7+naive	0.38053221288515404	T	D14 Imm1	S002	Protected	D014	IMRAS-002-021	CD4+ T	CD4+ T: PD1+RA+CCR7+naive
21: Protected-IMRAS-002 D14 imm1	CD14-CD19-/CD3+/PD1+/CD8–CD4+/RA+CCR7+naive	0.38053221288515404	T	D14 Imm1	S002	Protected	D014	IMRAS-002-021	CD4+ T naive	CD4+ T naive: PD1+RA+CCR7+
21: Protected-IMRAS-002 D14 imm1	CD14-CD19-/CD3+/PD1+/CD8–CD4+/RA+CCR7-TEMRA	0.032492997198879554	T	D14 Imm1	S002	Protected	D014	IMRAS-002-021	CD4+ T	CD4+ T: PD1+RA+CCR7-TEMRA
21: Protected-IMRAS-002 D14 imm1	CD14-CD19-/CD3+/PD1+/CD8–CD4+/RA+CCR7-TEMRA	0.032492997198879554	T	D14 Imm1	S002	Protected	D014	IMRAS-002-021	CD4+ TEMRA	CD4+ TEMRA: PD1+RA+CCR7-
21: Protected-IMRAS-002 D14 imm1	CD14-CD19-/CD3+/PD1+/CD8–CD4+/RA-CCR7+Tcm	2.7638655462184873	T	D14 Imm1	S002	Protected	D014	IMRAS-002-021	CD4+ T	CD4+ T: PD1+RA-CCR7+Tcm
21: Protected-IMRAS-002 D14 imm1	CD14-CD19-/CD3+/PD1+/CD8–CD4+/RA-CCR7+Tcm	2.7638655462184873	T	D14 Imm1	S002	Protected	D014	IMRAS-002-021	CD4+ Tcm	CD4+ Tcm: PD1+RA-CCR7+
21: Protected-IMRAS-002 D14 imm1	CD14-CD19-/CD3+/PD1+/CD8–CD4+/RA-CCR7-Tem	1.461484593837535	T	D14 Imm1	S002	Protected	D014	IMRAS-002-021	CD4+ T	CD4+ T: PD1+RA-CCR7-Tem
21: Protected-IMRAS-002 D14 imm1	CD14-CD19-/CD3+/PD1+/CD8–CD4+/RA-CCR7-Tem	1.461484593837535	T	D14 Imm1	S002	Protected	D014	IMRAS-002-021	CD4+ Tem	CD4+ Tem: PD1+RA-CCR7-
21: Protected-IMRAS-002 D14 imm1	CD14-CD19-/CD3+/PD1+/CD8+CD4–	3.9603641456582634	T	D14 Imm1	S002	Protected	D014	IMRAS-002-021	CD8+ T	CD8+ T: PD1+
21: Protected-IMRAS-002 D14 imm1	CD14-CD19-/CD3+/PD1+/CD8+CD4–/RA+CCR7+naive	0.44901960784313727	T	D14 Imm1	S002	Protected	D014	IMRAS-002-021	CD8+ T	CD8+ T: PD1+RA+CCR7+naive
21: Protected-IMRAS-002 D14 imm1	CD14-CD19-/CD3+/PD1+/CD8+CD4–/RA+CCR7+naive	0.44901960784313727	T	D14 Imm1	S002	Protected	D014	IMRAS-002-021	CD8+ T naive	CD8+ T naive: PD1+RA+CCR7+
21: Protected-IMRAS-002 D14 imm1	CD14-CD19-/CD3+/PD1+/CD8+CD4–/RA+CCR7-TEMRA	0.7659663865546219	T	D14 Imm1	S002	Protected	D014	IMRAS-002-021	CD8+ T	CD8+ T: PD1+RA+CCR7-TEMRA
21: Protected-IMRAS-002 D14 imm1	CD14-CD19-/CD3+/PD1+/CD8+CD4–/RA+CCR7-TEMRA	0.7659663865546219	T	D14 Imm1	S002	Protected	D014	IMRAS-002-021	CD8+ TEMRA	CD8+ TEMRA: PD1+RA+CCR7-
21: Protected-IMRAS-002 D14 imm1	CD14-CD19-/CD3+/PD1+/CD8+CD4–/RA-CCR7+Tcm	0.9292717086834734	T	D14 Imm1	S002	Protected	D014	IMRAS-002-021	CD8+ T	CD8+ T: PD1+RA-CCR7+Tcm
21: Protected-IMRAS-002 D14 imm1	CD14-CD19-/CD3+/PD1+/CD8+CD4–/RA-CCR7+Tcm	0.9292717086834734	T	D14 Imm1	S002	Protected	D014	IMRAS-002-021	CD8+ Tcm	CD8+ Tcm: PD1+RA-CCR7+
21: Protected-IMRAS-002 D14 imm1	CD14-CD19-/CD3+/PD1+/CD8+CD4–/RA-CCR7-Tem	1.8012605042016807	T	D14 Imm1	S002	Protected	D014	IMRAS-002-021	CD8+ T	CD8+ T: PD1+RA-CCR7-Tem
21: Protected-IMRAS-002 D14 imm1	CD14-CD19-/CD3+/PD1+/CD8+CD4–/RA-CCR7-Tem	1.8012605042016807	T	D14 Imm1	S002	Protected	D014	IMRAS-002-021	CD8+ Tem	CD8+ Tem: PD1+RA-CCR7-
21: Protected-IMRAS-002 D14 imm1	CD14-CD19-/CD3+/T-bet+/CD8–CD4+	0.869467787114846	T	D14 Imm1	S002	Protected	D014	IMRAS-002-021	CD4+ T	CD4+ T: T-bet+
21: Protected-IMRAS-002 D14 imm1	CD14-CD19-/CD3+/T-bet+/CD8–CD4+/RA+CCR7-TEMRA	0.031932773109243695	T	D14 Imm1	S002	Protected	D014	IMRAS-002-021	CD4+ T	CD4+ T: T-bet+RA+CCR7-TEMRA
21: Protected-IMRAS-002 D14 imm1	CD14-CD19-/CD3+/T-bet+/CD8–CD4+/RA+CCR7-TEMRA	0.031932773109243695	T	D14 Imm1	S002	Protected	D014	IMRAS-002-021	CD4+ TEMRA	CD4+ TEMRA: T-bet+RA+CCR7-
21: Protected-IMRAS-002 D14 imm1	CD14-CD19-/CD3+/T-bet+/CD8–CD4+/RA+CCR7+naive	0.5190476190476191	T	D14 Imm1	S002	Protected	D014	IMRAS-002-021	CD4+ T	CD4+ T: T-bet+RA+CCR7+naive
21: Protected-IMRAS-002 D14 imm1	CD14-CD19-/CD3+/T-bet+/CD8–CD4+/RA+CCR7+naive	0.5190476190476191	T	D14 Imm1	S002	Protected	D014	IMRAS-002-021	CD4+ T naive	CD4+ T naive: T-bet+RA+CCR7+
21: Protected-IMRAS-002 D14 imm1	CD14-CD19-/CD3+/T-bet+/CD8–CD4+/RA-CCR7+Tcm	0.15210084033613444	T	D14 Imm1	S002	Protected	D014	IMRAS-002-021	CD4+ T	CD4+ T: T-bet+RA-CCR7+Tcm
21: Protected-IMRAS-002 D14 imm1	CD14-CD19-/CD3+/T-bet+/CD8–CD4+/RA-CCR7+Tcm	0.15210084033613444	T	D14 Imm1	S002	Protected	D014	IMRAS-002-021	CD4+ Tcm	CD4+ Tcm: T-bet+RA-CCR7+
21: Protected-IMRAS-002 D14 imm1	CD14-CD19-/CD3+/T-bet+/CD8–CD4+/RA-CCR7-Tem	0.16330532212885154	T	D14 Imm1	S002	Protected	D014	IMRAS-002-021	CD4+ T	CD4+ T: T-bet+RA-CCR7-Tem
21: Protected-IMRAS-002 D14 imm1	CD14-CD19-/CD3+/T-bet+/CD8–CD4+/RA-CCR7-Tem	0.16330532212885154	T	D14 Imm1	S002	Protected	D014	IMRAS-002-021	CD4+ Tem	CD4+ Tem: T-bet+RA-CCR7-
21: Protected-IMRAS-002 D14 imm1	CD14-CD19-/CD3+/T-bet+/CD8+CD4–	1.8640056022408964	T	D14 Imm1	S002	Protected	D014	IMRAS-002-021	CD8+ T	CD8+ T: T-bet+
21: Protected-IMRAS-002 D14 imm1	CD14-CD19-/CD3+/T-bet+/CD8+CD4–/RA+CCR7+naive	0.48403361344537815	T	D14 Imm1	S002	Protected	D014	IMRAS-002-021	CD8+ T	CD8+ T: T-bet+RA+CCR7+naive
21: Protected-IMRAS-002 D14 imm1	CD14-CD19-/CD3+/T-bet+/CD8+CD4–/RA+CCR7+naive	0.48403361344537815	T	D14 Imm1	S002	Protected	D014	IMRAS-002-021	CD8+ T naive	CD8+ T naive: T-bet+RA+CCR7+
21: Protected-IMRAS-002 D14 imm1	CD14-CD19-/CD3+/T-bet+/CD8+CD4–/RA+CCR7-TEMRA	0.5026610644257703	T	D14 Imm1	S002	Protected	D014	IMRAS-002-021	CD8+ T	CD8+ T: T-bet+RA+CCR7-TEMRA
21: Protected-IMRAS-002 D14 imm1	CD14-CD19-/CD3+/T-bet+/CD8+CD4–/RA+CCR7-TEMRA	0.5026610644257703	T	D14 Imm1	S002	Protected	D014	IMRAS-002-021	CD8+ TEMRA	CD8+ TEMRA: T-bet+RA+CCR7-
21: Protected-IMRAS-002 D14 imm1	CD14-CD19-/CD3+/T-bet+/CD8+CD4–/RA-CCR7+Tcm	0.12058823529411765	T	D14 Imm1	S002	Protected	D014	IMRAS-002-021	CD8+ T	CD8+ T: T-bet+RA-CCR7+Tcm
21: Protected-IMRAS-002 D14 imm1	CD14-CD19-/CD3+/T-bet+/CD8+CD4–/RA-CCR7+Tcm	0.12058823529411765	T	D14 Imm1	S002	Protected	D014	IMRAS-002-021	CD8+ Tcm	CD8+ Tcm: T-bet+RA-CCR7+
21: Protected-IMRAS-002 D14 imm1	CD14-CD19-/CD3+/T-bet+/CD8+CD4–/RA-CCR7-Tem	0.7529411764705882	T	D14 Imm1	S002	Protected	D014	IMRAS-002-021	CD8+ T	CD8+ T: T-bet+RA-CCR7-Tem
21: Protected-IMRAS-002 D14 imm1	CD14-CD19-/CD3+/T-bet+/CD8+CD4–/RA-CCR7-Tem	0.7529411764705882	T	D14 Imm1	S002	Protected	D014	IMRAS-002-021	CD8+ Tem	CD8+ Tem: T-bet+RA-CCR7-
18: Protected-IMRAS-002 D0 imm3	CD14-CD19-/CD3+/CD8–CD4+	33.1	T	D0 Imm3	S002	Protected	D056	IMRAS-002-021	CD4+ T	CD4+ T: Total
18: Protected-IMRAS-002 D0 imm3	CD14-CD19-/CD3+/CD8–CD4+/PD1+CXCR5-	3.6483	T	D0 Imm3	S002	Protected	D056	IMRAS-002-021	CD4+ T	CD4+ T: PD1+CXCR5-
18: Protected-IMRAS-002 D0 imm3	CD14-CD19-/CD3+/CD8–CD4+/Tfh PD1+CXCR5+	0.3572	T	D0 Imm3	S002	Protected	D056	IMRAS-002-021	CD4+ T	CD4+ T: TfhPD1+CXCR5+
18: Protected-IMRAS-002 D0 imm3	CD14-CD19-/CD3+/CD8–CD4+/Tfh PD1+CXCR5+	0.3572	T	D0 Imm3	S002	Protected	D056	IMRAS-002-021	CD4+ Tfh	CD4+ Tfh: PD1+CXCR5+
18: Protected-IMRAS-002 D0 imm3	CD14-CD19-/CD3+/CD8–CD4+/Tfh PD1+CXCR5+/CXCR3+	0.1044	T	D0 Imm3	S002	Protected	D056	IMRAS-002-021	CD4+ T	CD4+ T: TfhPD1+CXCR5+CXCR3+
18: Protected-IMRAS-002 D0 imm3	CD14-CD19-/CD3+/CD8–CD4+/Tfh PD1+CXCR5+/CXCR3+	0.1044	T	D0 Imm3	S002	Protected	D056	IMRAS-002-021	CD4+ Tfh	CD4+ Tfh: PD1+CXCR5+CXCR3+
18: Protected-IMRAS-002 D0 imm3	CD14-CD19-/CD3+/CD8–CD4+/Tfh PD1+CXCR5+/CD25+FOXp3+	0.0214	T	D0 Imm3	S002	Protected	D056	IMRAS-002-021	CD4+ T	CD4+ T: TfhPD1+CXCR5+CD25+FOXp3+
18: Protected-IMRAS-002 D0 imm3	CD14-CD19-/CD3+/CD8–CD4+/Tfh PD1+CXCR5+/CD25+FOXp3+	0.0214	T	D0 Imm3	S002	Protected	D056	IMRAS-002-021	CD4+ Tfh	CD4+ Tfh: PD1+CXCR5+CD25+FOXp3+
18: Protected-IMRAS-002 D0 imm3	CD14-CD19-/CD3+/CD8–CD4+/CXCR5+PD1-	0.7071	T	D0 Imm3	S002	Protected	D056	IMRAS-002-021	CD4+ T	CD4+ T: CXCR5+PD1-
18: Protected-IMRAS-002 D0 imm3	CD14-CD19-/CD3+/CD8–CD4+/RA+CCR7-TEMRA	0.0913	T	D0 Imm3	S002	Protected	D056	IMRAS-002-021	CD4+ T	CD4+ T: RA+CCR7-TEMRA
18: Protected-IMRAS-002 D0 imm3	CD14-CD19-/CD3+/CD8–CD4+/RA+CCR7+naive	22.2	T	D0 Imm3	S002	Protected	D056	IMRAS-002-021	CD4+ T	CD4+ T: RA+CCR7+naive
18: Protected-IMRAS-002 D0 imm3	CD14-CD19-/CD3+/CD8–CD4+/RA-CCR7+Tcm	8.6804	T	D0 Imm3	S002	Protected	D056	IMRAS-002-021	CD4+ T	CD4+ T: RA-CCR7+Tcm
18: Protected-IMRAS-002 D0 imm3	CD14-CD19-/CD3+/CD8–CD4+/RA-CCR7-Tem	1.9383	T	D0 Imm3	S002	Protected	D056	IMRAS-002-021	CD4+ T	CD4+ T: RA-CCR7-Tem
18: Protected-IMRAS-002 D0 imm3	CD14-CD19-/CD3+/CD8–CD4+/Treg	2.4559	T	D0 Imm3	S002	Protected	D056	IMRAS-002-021	CD4+ T	CD4+ T: Treg
18: Protected-IMRAS-002 D0 imm3	CD14-CD19-/CD3+/CD8–CD4+/Treg	2.4559	T	D0 Imm3	S002	Protected	D056	IMRAS-002-021	CD4+ Treg	CD4+ Treg: Total
18: Protected-IMRAS-002 D0 imm3	CD14-CD19-/CD3+/CD8–CD4+/Treg/CD38– HLA DR–	1.1221	T	D0 Imm3	S002	Protected	D056	IMRAS-002-021	CD4+ T	CD4+ T: TregCD38–HLADR–
18: Protected-IMRAS-002 D0 imm3	CD14-CD19-/CD3+/CD8–CD4+/Treg/CD38– HLA DR–	1.1221	T	D0 Imm3	S002	Protected	D056	IMRAS-002-021	CD4+ Treg	CD4+ Treg: CD38–HLADR–
18: Protected-IMRAS-002 D0 imm3	CD14-CD19-/CD3+/CD8–CD4+/Treg/CD38–HLA DR+	0.0547	T	D0 Imm3	S002	Protected	D056	IMRAS-002-021	CD4+ T	CD4+ T: TregCD38–HLADR+
18: Protected-IMRAS-002 D0 imm3	CD14-CD19-/CD3+/CD8–CD4+/Treg/CD38–HLA DR+	0.0547	T	D0 Imm3	S002	Protected	D056	IMRAS-002-021	CD4+ Treg	CD4+ Treg: CD38–HLADR+
18: Protected-IMRAS-002 D0 imm3	CD14-CD19-/CD3+/CD8–CD4+/Treg/CD38 +HLA DR +	0.0899	T	D0 Imm3	S002	Protected	D056	IMRAS-002-021	CD4+ T	CD4+ T: TregCD38+HLADR+
18: Protected-IMRAS-002 D0 imm3	CD14-CD19-/CD3+/CD8–CD4+/Treg/CD38 +HLA DR +	0.0899	T	D0 Imm3	S002	Protected	D056	IMRAS-002-021	CD4+ Treg	CD4+ Treg: CD38+HLADR+
18: Protected-IMRAS-002 D0 imm3	CD14-CD19-/CD3+/CD8–CD4+/Treg/CD38+HLA DR–	1.1892	T	D0 Imm3	S002	Protected	D056	IMRAS-002-021	CD4+ T	CD4+ T: TregCD38+HLADR–
18: Protected-IMRAS-002 D0 imm3	CD14-CD19-/CD3+/CD8–CD4+/Treg/CD38+HLA DR–	1.1892	T	D0 Imm3	S002	Protected	D056	IMRAS-002-021	CD4+ Treg	CD4+ Treg: CD38+HLADR–
18: Protected-IMRAS-002 D0 imm3	CD14-CD19-/CD3+/CD8–CD4+/Treg/CD127 hi	0.2807	T	D0 Imm3	S002	Protected	D056	IMRAS-002-021	CD4+ T	CD4+ T: TregCD127hi
18: Protected-IMRAS-002 D0 imm3	CD14-CD19-/CD3+/CD8–CD4+/Treg/CD127 hi	0.2807	T	D0 Imm3	S002	Protected	D056	IMRAS-002-021	CD4+ Treg	CD4+ Treg: CD127hi
18: Protected-IMRAS-002 D0 imm3	CD14-CD19-/CD3+/CD8–CD4+/Treg/CD127lo	2.1752	T	D0 Imm3	S002	Protected	D056	IMRAS-002-021	CD4+ T	CD4+ T: TregCD127lo
18: Protected-IMRAS-002 D0 imm3	CD14-CD19-/CD3+/CD8–CD4+/Treg/CD127lo	2.1752	T	D0 Imm3	S002	Protected	D056	IMRAS-002-021	CD4+ Treg	CD4+ Treg: CD127lo
18: Protected-IMRAS-002 D0 imm3	CD14-CD19-/CD3+/CD8–CD4+/Treg/CTLA4– Ki67+	0.0168	T	D0 Imm3	S002	Protected	D056	IMRAS-002-021	CD4+ T	CD4+ T: TregCTLA4–Ki67+
18: Protected-IMRAS-002 D0 imm3	CD14-CD19-/CD3+/CD8–CD4+/Treg/CTLA4– Ki67+	0.0168	T	D0 Imm3	S002	Protected	D056	IMRAS-002-021	CD4+ Treg	CD4+ Treg: CTLA4–Ki67+
18: Protected-IMRAS-002 D0 imm3	CD14-CD19-/CD3+/CD8–CD4+/Treg/CTLA4+ Ki67+	0.1229	T	D0 Imm3	S002	Protected	D056	IMRAS-002-021	CD4+ T	CD4+ T: TregCTLA4+Ki67+
18: Protected-IMRAS-002 D0 imm3	CD14-CD19-/CD3+/CD8–CD4+/Treg/CTLA4+ Ki67+	0.1229	T	D0 Imm3	S002	Protected	D056	IMRAS-002-021	CD4+ Treg	CD4+ Treg: CTLA4+Ki67+
18: Protected-IMRAS-002 D0 imm3	CD14-CD19-/CD3+/CD8–CD4+/Treg/CTLA4+ Ki67-	0.8058	T	D0 Imm3	S002	Protected	D056	IMRAS-002-021	CD4+ T	CD4+ T: TregCTLA4+Ki67-
18: Protected-IMRAS-002 D0 imm3	CD14-CD19-/CD3+/CD8–CD4+/Treg/CTLA4+ Ki67-	0.8058	T	D0 Imm3	S002	Protected	D056	IMRAS-002-021	CD4+ Treg	CD4+ Treg: CTLA4+Ki67-
18: Protected-IMRAS-002 D0 imm3	CD14-CD19-/CD3+/CD8–CD4+/Treg/CTLA4– Ki67-	1.5104	T	D0 Imm3	S002	Protected	D056	IMRAS-002-021	CD4+ T	CD4+ T: TregCTLA4–Ki67-
18: Protected-IMRAS-002 D0 imm3	CD14-CD19-/CD3+/CD8–CD4+/Treg/CTLA4– Ki67-	1.5104	T	D0 Imm3	S002	Protected	D056	IMRAS-002-021	CD4+ Treg	CD4+ Treg: CTLA4–Ki67-
18: Protected-IMRAS-002 D0 imm3	CD14-CD19-/CD3+/CD8+CD4–	15.2	T	D0 Imm3	S002	Protected	D056	IMRAS-002-021	CD8+ T	CD8+ T: Total
18: Protected-IMRAS-002 D0 imm3	CD14-CD19-/CD3+/CD8+CD4–/RA+CCR7+naive	11.3	T	D0 Imm3	S002	Protected	D056	IMRAS-002-021	CD8+ T	CD8+ T: RA+CCR7+naive
18: Protected-IMRAS-002 D0 imm3	CD14-CD19-/CD3+/CD8+CD4–/RA+CCR7-TEMRA	0.8166	T	D0 Imm3	S002	Protected	D056	IMRAS-002-021	CD8+ T	CD8+ T: RA+CCR7-TEMRA
18: Protected-IMRAS-002 D0 imm3	CD14-CD19-/CD3+/CD8+CD4–/RA-CCR7+Tcm	1.2414	T	D0 Imm3	S002	Protected	D056	IMRAS-002-021	CD8+ T	CD8+ T: RA-CCR7+Tcm
18: Protected-IMRAS-002 D0 imm3	CD14-CD19-/CD3+/CD8+CD4–/RA-CCR7-Tem	1.801	T	D0 Imm3	S002	Protected	D056	IMRAS-002-021	CD8+ T	CD8+ T: RA-CCR7-Tem
18: Protected-IMRAS-002 D0 imm3	CD14-CD19-/CD3+/CXCR3+/CD8–CD4+	1.8173	T	D0 Imm3	S002	Protected	D056	IMRAS-002-021	CD4+ T	CD4+ T: CXCR3+
18: Protected-IMRAS-002 D0 imm3	CD14-CD19-/CD3+/CXCR3+/CD8–CD4+/RA+CCR7+naive	0.4151	T	D0 Imm3	S002	Protected	D056	IMRAS-002-021	CD4+ T	CD4+ T: CXCR3+RA+CCR7+naive
18: Protected-IMRAS-002 D0 imm3	CD14-CD19-/CD3+/CXCR3+/CD8–CD4+/RA+CCR7+naive	0.4151	T	D0 Imm3	S002	Protected	D056	IMRAS-002-021	CD4+ T naive	CD4+ T naive: CXCR3+RA+CCR7+
18: Protected-IMRAS-002 D0 imm3	CD14-CD19-/CD3+/CXCR3+/CD8–CD4+/RA+CCR7-TEMRA	0.0076	T	D0 Imm3	S002	Protected	D056	IMRAS-002-021	CD4+ T	CD4+ T: CXCR3+RA+CCR7-TEMRA
18: Protected-IMRAS-002 D0 imm3	CD14-CD19-/CD3+/CXCR3+/CD8–CD4+/RA+CCR7-TEMRA	0.0076	T	D0 Imm3	S002	Protected	D056	IMRAS-002-021	CD4+ TEMRA	CD4+ TEMRA: CXCR3+RA+CCR7-
18: Protected-IMRAS-002 D0 imm3	CD14-CD19-/CD3+/CXCR3+/CD8–CD4+/RA-CCR7+Tcm	1.1902	T	D0 Imm3	S002	Protected	D056	IMRAS-002-021	CD4+ T	CD4+ T: CXCR3+RA-CCR7+Tcm
18: Protected-IMRAS-002 D0 imm3	CD14-CD19-/CD3+/CXCR3+/CD8–CD4+/RA-CCR7+Tcm	1.1902	T	D0 Imm3	S002	Protected	D056	IMRAS-002-021	CD4+ Tcm	CD4+ Tcm: CXCR3+RA-CCR7+
18: Protected-IMRAS-002 D0 imm3	CD14-CD19-/CD3+/CXCR3+/CD8–CD4+/RA-CCR7-Tem	0.199	T	D0 Imm3	S002	Protected	D056	IMRAS-002-021	CD4+ T	CD4+ T: CXCR3+RA-CCR7-Tem
18: Protected-IMRAS-002 D0 imm3	CD14-CD19-/CD3+/CXCR3+/CD8–CD4+/RA-CCR7-Tem	0.199	T	D0 Imm3	S002	Protected	D056	IMRAS-002-021	CD4+ Tem	CD4+ Tem: CXCR3+RA-CCR7-
18: Protected-IMRAS-002 D0 imm3	CD14-CD19-/CD3+/CXCR3+/CD8+CD4–	4.4857	T	D0 Imm3	S002	Protected	D056	IMRAS-002-021	CD8+ T	CD8+ T: CXCR3+
18: Protected-IMRAS-002 D0 imm3	CD14-CD19-/CD3+/CXCR3+/CD8+CD4–/RA+CCR7+naive	3.5982	T	D0 Imm3	S002	Protected	D056	IMRAS-002-021	CD8+ T	CD8+ T: CXCR3+RA+CCR7+naive
18: Protected-IMRAS-002 D0 imm3	CD14-CD19-/CD3+/CXCR3+/CD8+CD4–/RA+CCR7+naive	3.5982	T	D0 Imm3	S002	Protected	D056	IMRAS-002-021	CD8+ T naive	CD8+ T naive: CXCR3+RA+CCR7+
18: Protected-IMRAS-002 D0 imm3	CD14-CD19-/CD3+/CXCR3+/CD8+CD4–/RA+CCR7-TEMRA	0.0849	T	D0 Imm3	S002	Protected	D056	IMRAS-002-021	CD8+ T	CD8+ T: CXCR3+RA+CCR7-TEMRA
18: Protected-IMRAS-002 D0 imm3	CD14-CD19-/CD3+/CXCR3+/CD8+CD4–/RA+CCR7-TEMRA	0.0849	T	D0 Imm3	S002	Protected	D056	IMRAS-002-021	CD8+ TEMRA	CD8+ TEMRA: CXCR3+RA+CCR7-
18: Protected-IMRAS-002 D0 imm3	CD14-CD19-/CD3+/CXCR3+/CD8+CD4–/RA-CCR7+Tcm	0.5828	T	D0 Imm3	S002	Protected	D056	IMRAS-002-021	CD8+ T	CD8+ T: CXCR3+RA-CCR7+Tcm
18: Protected-IMRAS-002 D0 imm3	CD14-CD19-/CD3+/CXCR3+/CD8+CD4–/RA-CCR7+Tcm	0.5828	T	D0 Imm3	S002	Protected	D056	IMRAS-002-021	CD8+ Tcm	CD8+ Tcm: CXCR3+RA-CCR7+
18: Protected-IMRAS-002 D0 imm3	CD14-CD19-/CD3+/CXCR3+/CD8+CD4–/RA-CCR7-Tem	0.2092	T	D0 Imm3	S002	Protected	D056	IMRAS-002-021	CD8+ T	CD8+ T: CXCR3+RA-CCR7-Tem
18: Protected-IMRAS-002 D0 imm3	CD14-CD19-/CD3+/CXCR3+/CD8+CD4–/RA-CCR7-Tem	0.2092	T	D0 Imm3	S002	Protected	D056	IMRAS-002-021	CD8+ Tem	CD8+ Tem: CXCR3+RA-CCR7-
18: Protected-IMRAS-002 D0 imm3	CD14-CD19-/CD3+/CXCR6+/CD8–CD4+	0.757	T	D0 Imm3	S002	Protected	D056	IMRAS-002-021	CD4+ T	CD4+ T: CXCR6+
18: Protected-IMRAS-002 D0 imm3	CD14-CD19-/CD3+/CXCR6+/CD8–CD4+/RA+CCR7-TEMRA	0.0208	T	D0 Imm3	S002	Protected	D056	IMRAS-002-021	CD4+ T	CD4+ T: CXCR6+RA+CCR7-TEMRA
18: Protected-IMRAS-002 D0 imm3	CD14-CD19-/CD3+/CXCR6+/CD8–CD4+/RA+CCR7-TEMRA	0.0208	T	D0 Imm3	S002	Protected	D056	IMRAS-002-021	CD4+ TEMRA	CD4+ TEMRA: CXCR6+RA+CCR7-
18: Protected-IMRAS-002 D0 imm3	CD14-CD19-/CD3+/CXCR6+/CD8–CD4+/RA+CCR7+naive	0.3499	T	D0 Imm3	S002	Protected	D056	IMRAS-002-021	CD4+ T	CD4+ T: CXCR6+RA+CCR7+naive
18: Protected-IMRAS-002 D0 imm3	CD14-CD19-/CD3+/CXCR6+/CD8–CD4+/RA+CCR7+naive	0.3499	T	D0 Imm3	S002	Protected	D056	IMRAS-002-021	CD4+ T naive	CD4+ T naive: CXCR6+RA+CCR7+
18: Protected-IMRAS-002 D0 imm3	CD14-CD19-/CD3+/CXCR6+/CD8–CD4+/RA-CCR7+Tcm	0.152	T	D0 Imm3	S002	Protected	D056	IMRAS-002-021	CD4+ T	CD4+ T: CXCR6+RA-CCR7+Tcm
18: Protected-IMRAS-002 D0 imm3	CD14-CD19-/CD3+/CXCR6+/CD8–CD4+/RA-CCR7+Tcm	0.152	T	D0 Imm3	S002	Protected	D056	IMRAS-002-021	CD4+ Tcm	CD4+ Tcm: CXCR6+RA-CCR7+
18: Protected-IMRAS-002 D0 imm3	CD14-CD19-/CD3+/CXCR6+/CD8–CD4+/RA-CCR7-Tem	0.2328	T	D0 Imm3	S002	Protected	D056	IMRAS-002-021	CD4+ T	CD4+ T: CXCR6+RA-CCR7-Tem
18: Protected-IMRAS-002 D0 imm3	CD14-CD19-/CD3+/CXCR6+/CD8–CD4+/RA-CCR7-Tem	0.2328	T	D0 Imm3	S002	Protected	D056	IMRAS-002-021	CD4+ Tem	CD4+ Tem: CXCR6+RA-CCR7-
18: Protected-IMRAS-002 D0 imm3	CD14-CD19-/CD3+/CXCR6+/CD8+CD4–	1.6514	T	D0 Imm3	S002	Protected	D056	IMRAS-002-021	CD8+ T	CD8+ T: CXCR6+
18: Protected-IMRAS-002 D0 imm3	CD14-CD19-/CD3+/CXCR6+/CD8+CD4–/CD69+CD38+	0.0381	T	D0 Imm3	S002	Protected	D056	IMRAS-002-021	CD8+ T	CD8+ T: CXCR6+CD69+CD38+
18: Protected-IMRAS-002 D0 imm3	CD14-CD19-/CD3+/CXCR6+/CD8+CD4–/CD69+CD38-	0.0611	T	D0 Imm3	S002	Protected	D056	IMRAS-002-021	CD8+ T	CD8+ T: CXCR6+CD69+CD38-
18: Protected-IMRAS-002 D0 imm3	CD14-CD19-/CD3+/CXCR6+/CD8+CD4–/CD69-CD38+	0.2611	T	D0 Imm3	S002	Protected	D056	IMRAS-002-021	CD8+ T	CD8+ T: CXCR6+CD69-CD38+
18: Protected-IMRAS-002 D0 imm3	CD14-CD19-/CD3+/CXCR6+/CD8+CD4–/CD69-CD38-	1.2911	T	D0 Imm3	S002	Protected	D056	IMRAS-002-021	CD8+ T	CD8+ T: CXCR6+CD69-CD38-
18: Protected-IMRAS-002 D0 imm3	CD14-CD19-/CD3+/CXCR6+/CD8+CD4–/ki67+PD1+	0.0261	T	D0 Imm3	S002	Protected	D056	IMRAS-002-021	CD8+ T	CD8+ T: CXCR6+ki67+PD1+
18: Protected-IMRAS-002 D0 imm3	CD14-CD19-/CD3+/CXCR6+/CD8+CD4–/ki67+PD1-	0.0139	T	D0 Imm3	S002	Protected	D056	IMRAS-002-021	CD8+ T	CD8+ T: CXCR6+ki67+PD1-
18: Protected-IMRAS-002 D0 imm3	CD14-CD19-/CD3+/CXCR6+/CD8+CD4–/ki67-PD1+	1.2625	T	D0 Imm3	S002	Protected	D056	IMRAS-002-021	CD8+ T	CD8+ T: CXCR6+ki67-PD1+
18: Protected-IMRAS-002 D0 imm3	CD14-CD19-/CD3+/CXCR6+/CD8+CD4–/ki67-PD1-	0.3489	T	D0 Imm3	S002	Protected	D056	IMRAS-002-021	CD8+ T	CD8+ T: CXCR6+ki67-PD1-
18: Protected-IMRAS-002 D0 imm3	CD14-CD19-/CD3+/CXCR6+/CD8+CD4–/RA+CCR7+naive	0.2197	T	D0 Imm3	S002	Protected	D056	IMRAS-002-021	CD8+ T	CD8+ T: CXCR6+RA+CCR7+naive
18: Protected-IMRAS-002 D0 imm3	CD14-CD19-/CD3+/CXCR6+/CD8+CD4–/RA+CCR7+naive	0.2197	T	D0 Imm3	S002	Protected	D056	IMRAS-002-021	CD8+ T naive	CD8+ T naive: CXCR6+RA+CCR7+
18: Protected-IMRAS-002 D0 imm3	CD14-CD19-/CD3+/CXCR6+/CD8+CD4–/RA+CCR7-TEMRA	0.3061	T	D0 Imm3	S002	Protected	D056	IMRAS-002-021	CD8+ T	CD8+ T: CXCR6+RA+CCR7-TEMRA
18: Protected-IMRAS-002 D0 imm3	CD14-CD19-/CD3+/CXCR6+/CD8+CD4–/RA+CCR7-TEMRA	0.3061	T	D0 Imm3	S002	Protected	D056	IMRAS-002-021	CD8+ TEMRA	CD8+ TEMRA: CXCR6+RA+CCR7-
18: Protected-IMRAS-002 D0 imm3	CD14-CD19-/CD3+/CXCR6+/CD8+CD4–/RA-CCR7+Tcm	0.2426	T	D0 Imm3	S002	Protected	D056	IMRAS-002-021	CD8+ T	CD8+ T: CXCR6+RA-CCR7+Tcm
18: Protected-IMRAS-002 D0 imm3	CD14-CD19-/CD3+/CXCR6+/CD8+CD4–/RA-CCR7+Tcm	0.2426	T	D0 Imm3	S002	Protected	D056	IMRAS-002-021	CD8+ Tcm	CD8+ Tcm: CXCR6+RA-CCR7+
18: Protected-IMRAS-002 D0 imm3	CD14-CD19-/CD3+/CXCR6+/CD8+CD4–/RA-CCR7-Tem	0.8786	T	D0 Imm3	S002	Protected	D056	IMRAS-002-021	CD8+ T	CD8+ T: CXCR6+RA-CCR7-Tem
18: Protected-IMRAS-002 D0 imm3	CD14-CD19-/CD3+/CXCR6+/CD8+CD4–/RA-CCR7-Tem	0.8786	T	D0 Imm3	S002	Protected	D056	IMRAS-002-021	CD8+ Tem	CD8+ Tem: CXCR6+RA-CCR7-
18: Protected-IMRAS-002 D0 imm3	CD14-CD19-/CD3+/CD38–HLA DR+/CD8–CD4+	0.1306	T	D0 Imm3	S002	Protected	D056	IMRAS-002-021	CD4+ T	CD4+ T: CD38–HLADR+
18: Protected-IMRAS-002 D0 imm3	CD14-CD19-/CD3+/CD38–HLA DR+/CD8–CD4+/RA+CCR7+naive	0.0073	T	D0 Imm3	S002	Protected	D056	IMRAS-002-021	CD4+ T	CD4+ T: CD38–HLADR+RA+CCR7+naive
18: Protected-IMRAS-002 D0 imm3	CD14-CD19-/CD3+/CD38–HLA DR+/CD8–CD4+/RA+CCR7+naive	0.0073	T	D0 Imm3	S002	Protected	D056	IMRAS-002-021	CD4+ T naive	CD4+ T naive: CD38–HLADR+RA+CCR7+
18: Protected-IMRAS-002 D0 imm3	CD14-CD19-/CD3+/CD38–HLA DR+/CD8–CD4+/RA+CCR7-TEMRA	0.0028	T	D0 Imm3	S002	Protected	D056	IMRAS-002-021	CD4+ T	CD4+ T: CD38–HLADR+RA+CCR7-TEMRA
18: Protected-IMRAS-002 D0 imm3	CD14-CD19-/CD3+/CD38–HLA DR+/CD8–CD4+/RA+CCR7-TEMRA	0.0028	T	D0 Imm3	S002	Protected	D056	IMRAS-002-021	CD4+ TEMRA	CD4+ TEMRA: CD38–HLADR+RA+CCR7-
18: Protected-IMRAS-002 D0 imm3	CD14-CD19-/CD3+/CD38–HLA DR+/CD8–CD4+/RA-CCR7+Tcm	0.0377	T	D0 Imm3	S002	Protected	D056	IMRAS-002-021	CD4+ T	CD4+ T: CD38–HLADR+RA-CCR7+Tcm
18: Protected-IMRAS-002 D0 imm3	CD14-CD19-/CD3+/CD38–HLA DR+/CD8–CD4+/RA-CCR7+Tcm	0.0377	T	D0 Imm3	S002	Protected	D056	IMRAS-002-021	CD4+ Tcm	CD4+ Tcm: CD38–HLADR+RA-CCR7+
18: Protected-IMRAS-002 D0 imm3	CD14-CD19-/CD3+/CD38–HLA DR+/CD8–CD4+/RA-CCR7-Tem	0.0827	T	D0 Imm3	S002	Protected	D056	IMRAS-002-021	CD4+ T	CD4+ T: CD38–HLADR+RA-CCR7-Tem
18: Protected-IMRAS-002 D0 imm3	CD14-CD19-/CD3+/CD38–HLA DR+/CD8–CD4+/RA-CCR7-Tem	0.0827	T	D0 Imm3	S002	Protected	D056	IMRAS-002-021	CD4+ Tem	CD4+ Tem: CD38–HLADR+RA-CCR7-
18: Protected-IMRAS-002 D0 imm3	CD14-CD19-/CD3+/CD38–HLA DR+/CD8+CD4–	0.0245	T	D0 Imm3	S002	Protected	D056	IMRAS-002-021	CD8+ T	CD8+ T: CD38–HLADR+
18: Protected-IMRAS-002 D0 imm3	CD14-CD19-/CD3+/CD38–HLA DR+/CD8+CD4–/RA+CCR7+naive	0.0087	T	D0 Imm3	S002	Protected	D056	IMRAS-002-021	CD8+ T	CD8+ T: CD38–HLADR+RA+CCR7+naive
18: Protected-IMRAS-002 D0 imm3	CD14-CD19-/CD3+/CD38–HLA DR+/CD8+CD4–/RA+CCR7+naive	0.0087	T	D0 Imm3	S002	Protected	D056	IMRAS-002-021	CD8+ T naive	CD8+ T naive: CD38–HLADR+RA+CCR7+
18: Protected-IMRAS-002 D0 imm3	CD14-CD19-/CD3+/CD38–HLA DR+/CD8+CD4–/RA+CCR7-TEMRA	0.0047	T	D0 Imm3	S002	Protected	D056	IMRAS-002-021	CD8+ T	CD8+ T: CD38–HLADR+RA+CCR7-TEMRA
18: Protected-IMRAS-002 D0 imm3	CD14-CD19-/CD3+/CD38–HLA DR+/CD8+CD4–/RA+CCR7-TEMRA	0.0047	T	D0 Imm3	S002	Protected	D056	IMRAS-002-021	CD8+ TEMRA	CD8+ TEMRA: CD38–HLADR+RA+CCR7-
18: Protected-IMRAS-002 D0 imm3	CD14-CD19-/CD3+/CD38–HLA DR+/CD8+CD4–/RA-CCR7+Tcm	0.0031	T	D0 Imm3	S002	Protected	D056	IMRAS-002-021	CD8+ T	CD8+ T: CD38–HLADR+RA-CCR7+Tcm
18: Protected-IMRAS-002 D0 imm3	CD14-CD19-/CD3+/CD38–HLA DR+/CD8+CD4–/RA-CCR7+Tcm	0.0031	T	D0 Imm3	S002	Protected	D056	IMRAS-002-021	CD8+ Tcm	CD8+ Tcm: CD38–HLADR+RA-CCR7+
18: Protected-IMRAS-002 D0 imm3	CD14-CD19-/CD3+/CD38–HLA DR+/CD8+CD4–/RA-CCR7-Tem	0.008	T	D0 Imm3	S002	Protected	D056	IMRAS-002-021	CD8+ T	CD8+ T: CD38–HLADR+RA-CCR7-Tem
18: Protected-IMRAS-002 D0 imm3	CD14-CD19-/CD3+/CD38–HLA DR+/CD8+CD4–/RA-CCR7-Tem	0.008	T	D0 Imm3	S002	Protected	D056	IMRAS-002-021	CD8+ Tem	CD8+ Tem: CD38–HLADR+RA-CCR7-
18: Protected-IMRAS-002 D0 imm3	CD14-CD19-/CD3+/CD38 +HLA DR +/CD8–CD4+	0.262	T	D0 Imm3	S002	Protected	D056	IMRAS-002-021	CD4+ T	CD4+ T: CD38+HLADR+
18: Protected-IMRAS-002 D0 imm3	CD14-CD19-/CD3+/CD38 +HLA DR +/CD8–CD4+/RA+CCR7+naive	0.1203	T	D0 Imm3	S002	Protected	D056	IMRAS-002-021	CD4+ T	CD4+ T: CD38+HLADR+RA+CCR7+naive
18: Protected-IMRAS-002 D0 imm3	CD14-CD19-/CD3+/CD38 +HLA DR +/CD8–CD4+/RA+CCR7+naive	0.1203	T	D0 Imm3	S002	Protected	D056	IMRAS-002-021	CD4+ T naive	CD4+ T naive: CD38+HLADR+RA+CCR7+
18: Protected-IMRAS-002 D0 imm3	CD14-CD19-/CD3+/CD38 +HLA DR +/CD8–CD4+/RA+CCR7-TEMRA	0.0066	T	D0 Imm3	S002	Protected	D056	IMRAS-002-021	CD4+ T	CD4+ T: CD38+HLADR+RA+CCR7-TEMRA
18: Protected-IMRAS-002 D0 imm3	CD14-CD19-/CD3+/CD38 +HLA DR +/CD8–CD4+/RA+CCR7-TEMRA	0.0066	T	D0 Imm3	S002	Protected	D056	IMRAS-002-021	CD4+ TEMRA	CD4+ TEMRA: CD38+HLADR+RA+CCR7-
18: Protected-IMRAS-002 D0 imm3	CD14-CD19-/CD3+/CD38 +HLA DR +/CD8–CD4+/RA-CCR7+Tcm	0.0787	T	D0 Imm3	S002	Protected	D056	IMRAS-002-021	CD4+ T	CD4+ T: CD38+HLADR+RA-CCR7+Tcm
18: Protected-IMRAS-002 D0 imm3	CD14-CD19-/CD3+/CD38 +HLA DR +/CD8–CD4+/RA-CCR7+Tcm	0.0787	T	D0 Imm3	S002	Protected	D056	IMRAS-002-021	CD4+ Tcm	CD4+ Tcm: CD38+HLADR+RA-CCR7+
18: Protected-IMRAS-002 D0 imm3	CD14-CD19-/CD3+/CD38 +HLA DR +/CD8–CD4+/RA-CCR7-Tem	0.0558	T	D0 Imm3	S002	Protected	D056	IMRAS-002-021	CD4+ T	CD4+ T: CD38+HLADR+RA-CCR7-Tem
18: Protected-IMRAS-002 D0 imm3	CD14-CD19-/CD3+/CD38 +HLA DR +/CD8–CD4+/RA-CCR7-Tem	0.0558	T	D0 Imm3	S002	Protected	D056	IMRAS-002-021	CD4+ Tem	CD4+ Tem: CD38+HLADR+RA-CCR7-
18: Protected-IMRAS-002 D0 imm3	CD14-CD19-/CD3+/CD38 +HLA DR +/CD8+CD4–	0.0835	T	D0 Imm3	S002	Protected	D056	IMRAS-002-021	CD8+ T	CD8+ T: CD38+HLADR+
18: Protected-IMRAS-002 D0 imm3	CD14-CD19-/CD3+/CD38 +HLA DR +/CD8+CD4–/RA+CCR7+naive	0.034	T	D0 Imm3	S002	Protected	D056	IMRAS-002-021	CD8+ T	CD8+ T: CD38+HLADR+RA+CCR7+naive
18: Protected-IMRAS-002 D0 imm3	CD14-CD19-/CD3+/CD38 +HLA DR +/CD8+CD4–/RA+CCR7+naive	0.034	T	D0 Imm3	S002	Protected	D056	IMRAS-002-021	CD8+ T naive	CD8+ T naive: CD38+HLADR+RA+CCR7+
18: Protected-IMRAS-002 D0 imm3	CD14-CD19-/CD3+/CD38 +HLA DR +/CD8+CD4–/RA+CCR7-TEMRA	0.0069	T	D0 Imm3	S002	Protected	D056	IMRAS-002-021	CD8+ T	CD8+ T: CD38+HLADR+RA+CCR7-TEMRA
18: Protected-IMRAS-002 D0 imm3	CD14-CD19-/CD3+/CD38 +HLA DR +/CD8+CD4–/RA+CCR7-TEMRA	0.0069	T	D0 Imm3	S002	Protected	D056	IMRAS-002-021	CD8+ TEMRA	CD8+ TEMRA: CD38+HLADR+RA+CCR7-
18: Protected-IMRAS-002 D0 imm3	CD14-CD19-/CD3+/CD38 +HLA DR +/CD8+CD4–/RA-CCR7+Tcm	0.0139	T	D0 Imm3	S002	Protected	D056	IMRAS-002-021	CD8+ T	CD8+ T: CD38+HLADR+RA-CCR7+Tcm
18: Protected-IMRAS-002 D0 imm3	CD14-CD19-/CD3+/CD38 +HLA DR +/CD8+CD4–/RA-CCR7+Tcm	0.0139	T	D0 Imm3	S002	Protected	D056	IMRAS-002-021	CD8+ Tcm	CD8+ Tcm: CD38+HLADR+RA-CCR7+
18: Protected-IMRAS-002 D0 imm3	CD14-CD19-/CD3+/CD38 +HLA DR +/CD8+CD4–/RA-CCR7-Tem	0.0287	T	D0 Imm3	S002	Protected	D056	IMRAS-002-021	CD8+ T	CD8+ T: CD38+HLADR+RA-CCR7-Tem
18: Protected-IMRAS-002 D0 imm3	CD14-CD19-/CD3+/CD38 +HLA DR +/CD8+CD4–/RA-CCR7-Tem	0.0287	T	D0 Imm3	S002	Protected	D056	IMRAS-002-021	CD8+ Tem	CD8+ Tem: CD38+HLADR+RA-CCR7-
18: Protected-IMRAS-002 D0 imm3	CD14-CD19-/CD3+/CD38+HLA DR–/CD8–CD4+	25.5	T	D0 Imm3	S002	Protected	D056	IMRAS-002-021	CD4+ T	CD4+ T: CD38+HLADR–
18: Protected-IMRAS-002 D0 imm3	CD14-CD19-/CD3+/CD38+HLA DR–/CD8–CD4+/RA+CCR7+naive	20.9	T	D0 Imm3	S002	Protected	D056	IMRAS-002-021	CD4+ T	CD4+ T: CD38+HLADR–RA+CCR7+naive
18: Protected-IMRAS-002 D0 imm3	CD14-CD19-/CD3+/CD38+HLA DR–/CD8–CD4+/RA+CCR7+naive	20.9	T	D0 Imm3	S002	Protected	D056	IMRAS-002-021	CD4+ T naive	CD4+ T naive: CD38+HLADR–RA+CCR7+
18: Protected-IMRAS-002 D0 imm3	CD14-CD19-/CD3+/CD38+HLA DR–/CD8–CD4+/RA+CCR7-TEMRA	0.0339	T	D0 Imm3	S002	Protected	D056	IMRAS-002-021	CD4+ T	CD4+ T: CD38+HLADR–RA+CCR7-TEMRA
18: Protected-IMRAS-002 D0 imm3	CD14-CD19-/CD3+/CD38+HLA DR–/CD8–CD4+/RA+CCR7-TEMRA	0.0339	T	D0 Imm3	S002	Protected	D056	IMRAS-002-021	CD4+ TEMRA	CD4+ TEMRA: CD38+HLADR–RA+CCR7-
18: Protected-IMRAS-002 D0 imm3	CD14-CD19-/CD3+/CD38+HLA DR–/CD8–CD4+/RA-CCR7+Tcm	4.2228	T	D0 Imm3	S002	Protected	D056	IMRAS-002-021	CD4+ T	CD4+ T: CD38+HLADR–RA-CCR7+Tcm
18: Protected-IMRAS-002 D0 imm3	CD14-CD19-/CD3+/CD38+HLA DR–/CD8–CD4+/RA-CCR7+Tcm	4.2228	T	D0 Imm3	S002	Protected	D056	IMRAS-002-021	CD4+ Tcm	CD4+ Tcm: CD38+HLADR–RA-CCR7+
18: Protected-IMRAS-002 D0 imm3	CD14-CD19-/CD3+/CD38+HLA DR–/CD8–CD4+/RA-CCR7-Tem	0.2406	T	D0 Imm3	S002	Protected	D056	IMRAS-002-021	CD4+ T	CD4+ T: CD38+HLADR–RA-CCR7-Tem
18: Protected-IMRAS-002 D0 imm3	CD14-CD19-/CD3+/CD38+HLA DR–/CD8–CD4+/RA-CCR7-Tem	0.2406	T	D0 Imm3	S002	Protected	D056	IMRAS-002-021	CD4+ Tem	CD4+ Tem: CD38+HLADR–RA-CCR7-
18: Protected-IMRAS-002 D0 imm3	CD14-CD19-/CD3+/CD38+HLA DR–/CD8+CD4–	7.5043	T	D0 Imm3	S002	Protected	D056	IMRAS-002-021	CD8+ T	CD8+ T: CD38+HLADR–
18: Protected-IMRAS-002 D0 imm3	CD14-CD19-/CD3+/CD38+HLA DR–/CD8+CD4–/RA+CCR7+naive	7.0467	T	D0 Imm3	S002	Protected	D056	IMRAS-002-021	CD8+ T	CD8+ T: CD38+HLADR–RA+CCR7+naive
18: Protected-IMRAS-002 D0 imm3	CD14-CD19-/CD3+/CD38+HLA DR–/CD8+CD4–/RA+CCR7+naive	7.0467	T	D0 Imm3	S002	Protected	D056	IMRAS-002-021	CD8+ T naive	CD8+ T naive: CD38+HLADR–RA+CCR7+
18: Protected-IMRAS-002 D0 imm3	CD14-CD19-/CD3+/CD38+HLA DR–/CD8+CD4–/RA+CCR7-TEMRA	0.1264	T	D0 Imm3	S002	Protected	D056	IMRAS-002-021	CD8+ T	CD8+ T: CD38+HLADR–RA+CCR7-TEMRA
18: Protected-IMRAS-002 D0 imm3	CD14-CD19-/CD3+/CD38+HLA DR–/CD8+CD4–/RA+CCR7-TEMRA	0.1264	T	D0 Imm3	S002	Protected	D056	IMRAS-002-021	CD8+ TEMRA	CD8+ TEMRA: CD38+HLADR–RA+CCR7-
18: Protected-IMRAS-002 D0 imm3	CD14-CD19-/CD3+/CD38+HLA DR–/CD8+CD4–/RA-CCR7+Tcm	0.1627	T	D0 Imm3	S002	Protected	D056	IMRAS-002-021	CD8+ T	CD8+ T: CD38+HLADR–RA-CCR7+Tcm
18: Protected-IMRAS-002 D0 imm3	CD14-CD19-/CD3+/CD38+HLA DR–/CD8+CD4–/RA-CCR7+Tcm	0.1627	T	D0 Imm3	S002	Protected	D056	IMRAS-002-021	CD8+ Tcm	CD8+ Tcm: CD38+HLADR–RA-CCR7+
18: Protected-IMRAS-002 D0 imm3	CD14-CD19-/CD3+/CD38+HLA DR–/CD8+CD4–/RA-CCR7-Tem	0.1652	T	D0 Imm3	S002	Protected	D056	IMRAS-002-021	CD8+ T	CD8+ T: CD38+HLADR–RA-CCR7-Tem
18: Protected-IMRAS-002 D0 imm3	CD14-CD19-/CD3+/CD38+HLA DR–/CD8+CD4–/RA-CCR7-Tem	0.1652	T	D0 Imm3	S002	Protected	D056	IMRAS-002-021	CD8+ Tem	CD8+ Tem: CD38+HLADR–RA-CCR7-
18: Protected-IMRAS-002 D0 imm3	CD14-CD19-/CD3+/CD38– HLA DR–/CD8–CD4+	7.1792	T	D0 Imm3	S002	Protected	D056	IMRAS-002-021	CD4+ T	CD4+ T: CD38–HLADR–
18: Protected-IMRAS-002 D0 imm3	CD14-CD19-/CD3+/CD38– HLA DR–/CD8–CD4+/RA+CCR7+naive	1.2131	T	D0 Imm3	S002	Protected	D056	IMRAS-002-021	CD4+ T	CD4+ T: CD38–HLADR–RA+CCR7+naive
18: Protected-IMRAS-002 D0 imm3	CD14-CD19-/CD3+/CD38– HLA DR–/CD8–CD4+/RA+CCR7+naive	1.2131	T	D0 Imm3	S002	Protected	D056	IMRAS-002-021	CD4+ T naive	CD4+ T naive: CD38–HLADR–RA+CCR7+
18: Protected-IMRAS-002 D0 imm3	CD14-CD19-/CD3+/CD38– HLA DR–/CD8–CD4+/RA+CCR7-TEMRA	0.048	T	D0 Imm3	S002	Protected	D056	IMRAS-002-021	CD4+ T	CD4+ T: CD38–HLADR–RA+CCR7-TEMRA
18: Protected-IMRAS-002 D0 imm3	CD14-CD19-/CD3+/CD38– HLA DR–/CD8–CD4+/RA+CCR7-TEMRA	0.048	T	D0 Imm3	S002	Protected	D056	IMRAS-002-021	CD4+ TEMRA	CD4+ TEMRA: CD38–HLADR–RA+CCR7-
18: Protected-IMRAS-002 D0 imm3	CD14-CD19-/CD3+/CD38– HLA DR–/CD8–CD4+/RA-CCR7+Tcm	4.3412	T	D0 Imm3	S002	Protected	D056	IMRAS-002-021	CD4+ T	CD4+ T: CD38–HLADR–RA-CCR7+Tcm
18: Protected-IMRAS-002 D0 imm3	CD14-CD19-/CD3+/CD38– HLA DR–/CD8–CD4+/RA-CCR7+Tcm	4.3412	T	D0 Imm3	S002	Protected	D056	IMRAS-002-021	CD4+ Tcm	CD4+ Tcm: CD38–HLADR–RA-CCR7+
18: Protected-IMRAS-002 D0 imm3	CD14-CD19-/CD3+/CD38– HLA DR–/CD8–CD4+/RA-CCR7-Tem	1.5592	T	D0 Imm3	S002	Protected	D056	IMRAS-002-021	CD4+ T	CD4+ T: CD38–HLADR–RA-CCR7-Tem
18: Protected-IMRAS-002 D0 imm3	CD14-CD19-/CD3+/CD38– HLA DR–/CD8–CD4+/RA-CCR7-Tem	1.5592	T	D0 Imm3	S002	Protected	D056	IMRAS-002-021	CD4+ Tem	CD4+ Tem: CD38–HLADR–RA-CCR7-
18: Protected-IMRAS-002 D0 imm3	CD14-CD19-/CD3+/CD38– HLA DR–/CD8+CD4–	7.6906	T	D0 Imm3	S002	Protected	D056	IMRAS-002-021	CD8+ T	CD8+ T: CD38–HLADR–
18: Protected-IMRAS-002 D0 imm3	CD14-CD19-/CD3+/CD38– HLA DR–/CD8+CD4–/RA+CCR7+naive	4.255	T	D0 Imm3	S002	Protected	D056	IMRAS-002-021	CD8+ T	CD8+ T: CD38–HLADR–RA+CCR7+naive
18: Protected-IMRAS-002 D0 imm3	CD14-CD19-/CD3+/CD38– HLA DR–/CD8+CD4–/RA+CCR7+naive	4.255	T	D0 Imm3	S002	Protected	D056	IMRAS-002-021	CD8+ T naive	CD8+ T naive: CD38–HLADR–RA+CCR7+
18: Protected-IMRAS-002 D0 imm3	CD14-CD19-/CD3+/CD38– HLA DR–/CD8+CD4–/RA+CCR7-TEMRA	0.6899	T	D0 Imm3	S002	Protected	D056	IMRAS-002-021	CD8+ T	CD8+ T: CD38–HLADR–RA+CCR7-TEMRA
18: Protected-IMRAS-002 D0 imm3	CD14-CD19-/CD3+/CD38– HLA DR–/CD8+CD4–/RA+CCR7-TEMRA	0.6899	T	D0 Imm3	S002	Protected	D056	IMRAS-002-021	CD8+ TEMRA	CD8+ TEMRA: CD38–HLADR–RA+CCR7-
18: Protected-IMRAS-002 D0 imm3	CD14-CD19-/CD3+/CD38– HLA DR–/CD8+CD4–/RA-CCR7+Tcm	1.0809	T	D0 Imm3	S002	Protected	D056	IMRAS-002-021	CD8+ T	CD8+ T: CD38–HLADR–RA-CCR7+Tcm
18: Protected-IMRAS-002 D0 imm3	CD14-CD19-/CD3+/CD38– HLA DR–/CD8+CD4–/RA-CCR7+Tcm	1.0809	T	D0 Imm3	S002	Protected	D056	IMRAS-002-021	CD8+ Tcm	CD8+ Tcm: CD38–HLADR–RA-CCR7+
18: Protected-IMRAS-002 D0 imm3	CD14-CD19-/CD3+/CD38– HLA DR–/CD8+CD4–/RA-CCR7-Tem	1.6486	T	D0 Imm3	S002	Protected	D056	IMRAS-002-021	CD8+ T	CD8+ T: CD38–HLADR–RA-CCR7-Tem
18: Protected-IMRAS-002 D0 imm3	CD14-CD19-/CD3+/CD38– HLA DR–/CD8+CD4–/RA-CCR7-Tem	1.6486	T	D0 Imm3	S002	Protected	D056	IMRAS-002-021	CD8+ Tem	CD8+ Tem: CD38–HLADR–RA-CCR7-
18: Protected-IMRAS-002 D0 imm3	CD14-CD19-/CD3+/CD56+/CD8–CD4+	0.9138	T	D0 Imm3	S002	Protected	D056	IMRAS-002-021	CD4+ T	CD4+ T: CD56+
18: Protected-IMRAS-002 D0 imm3	CD14-CD19-/CD3+/CD56+/CD8+CD4–	0.6189	T	D0 Imm3	S002	Protected	D056	IMRAS-002-021	CD8+ T	CD8+ T: CD56+
18: Protected-IMRAS-002 D0 imm3	CD14-CD19-/CD3+/CTLA4-HLA DR+/CD8–CD4+	0.2104	T	D0 Imm3	S002	Protected	D056	IMRAS-002-021	CD4+ T	CD4+ T: CTLA4-HLADR+
18: Protected-IMRAS-002 D0 imm3	CD14-CD19-/CD3+/CTLA4-HLA DR+/CD8–CD4+/RA+CCR7+naive	0.1069	T	D0 Imm3	S002	Protected	D056	IMRAS-002-021	CD4+ T	CD4+ T: CTLA4-HLADR+RA+CCR7+naive
18: Protected-IMRAS-002 D0 imm3	CD14-CD19-/CD3+/CTLA4-HLA DR+/CD8–CD4+/RA+CCR7+naive	0.1069	T	D0 Imm3	S002	Protected	D056	IMRAS-002-021	CD4+ T naive	CD4+ T naive: CTLA4-HLADR+RA+CCR7+
18: Protected-IMRAS-002 D0 imm3	CD14-CD19-/CD3+/CTLA4-HLA DR+/CD8–CD4+/RA+CCR7-TEMRA	0.0069	T	D0 Imm3	S002	Protected	D056	IMRAS-002-021	CD4+ T	CD4+ T: CTLA4-HLADR+RA+CCR7-TEMRA
18: Protected-IMRAS-002 D0 imm3	CD14-CD19-/CD3+/CTLA4-HLA DR+/CD8–CD4+/RA+CCR7-TEMRA	0.0069	T	D0 Imm3	S002	Protected	D056	IMRAS-002-021	CD4+ TEMRA	CD4+ TEMRA: CTLA4-HLADR+RA+CCR7-
18: Protected-IMRAS-002 D0 imm3	CD14-CD19-/CD3+/CTLA4-HLA DR+/CD8–CD4+/RA-CCR7+Tcm	0.0382	T	D0 Imm3	S002	Protected	D056	IMRAS-002-021	CD4+ T	CD4+ T: CTLA4-HLADR+RA-CCR7+Tcm
18: Protected-IMRAS-002 D0 imm3	CD14-CD19-/CD3+/CTLA4-HLA DR+/CD8–CD4+/RA-CCR7+Tcm	0.0382	T	D0 Imm3	S002	Protected	D056	IMRAS-002-021	CD4+ Tcm	CD4+ Tcm: CTLA4-HLADR+RA-CCR7+
18: Protected-IMRAS-002 D0 imm3	CD14-CD19-/CD3+/CTLA4-HLA DR+/CD8–CD4+/RA-CCR7-Tem	0.0578	T	D0 Imm3	S002	Protected	D056	IMRAS-002-021	CD4+ T	CD4+ T: CTLA4-HLADR+RA-CCR7-Tem
18: Protected-IMRAS-002 D0 imm3	CD14-CD19-/CD3+/CTLA4-HLA DR+/CD8–CD4+/RA-CCR7-Tem	0.0578	T	D0 Imm3	S002	Protected	D056	IMRAS-002-021	CD4+ Tem	CD4+ Tem: CTLA4-HLADR+RA-CCR7-
18: Protected-IMRAS-002 D0 imm3	CD14-CD19-/CD3+/CTLA4-HLA DR+/CD8+CD4–	0.0909	T	D0 Imm3	S002	Protected	D056	IMRAS-002-021	CD8+ T	CD8+ T: CTLA4-HLADR+
18: Protected-IMRAS-002 D0 imm3	CD14-CD19-/CD3+/CTLA4-HLA DR+/CD8+CD4–/RA+CCR7+naive	0.0376	T	D0 Imm3	S002	Protected	D056	IMRAS-002-021	CD8+ T	CD8+ T: CTLA4-HLADR+RA+CCR7+naive
18: Protected-IMRAS-002 D0 imm3	CD14-CD19-/CD3+/CTLA4-HLA DR+/CD8+CD4–/RA+CCR7+naive	0.0376	T	D0 Imm3	S002	Protected	D056	IMRAS-002-021	CD8+ T naive	CD8+ T naive: CTLA4-HLADR+RA+CCR7+
18: Protected-IMRAS-002 D0 imm3	CD14-CD19-/CD3+/CTLA4-HLA DR+/CD8+CD4–/RA+CCR7-TEMRA	0.0099	T	D0 Imm3	S002	Protected	D056	IMRAS-002-021	CD8+ T	CD8+ T: CTLA4-HLADR+RA+CCR7-TEMRA
18: Protected-IMRAS-002 D0 imm3	CD14-CD19-/CD3+/CTLA4-HLA DR+/CD8+CD4–/RA+CCR7-TEMRA	0.0099	T	D0 Imm3	S002	Protected	D056	IMRAS-002-021	CD8+ TEMRA	CD8+ TEMRA: CTLA4-HLADR+RA+CCR7-
18: Protected-IMRAS-002 D0 imm3	CD14-CD19-/CD3+/CTLA4-HLA DR+/CD8+CD4–/RA-CCR7+Tcm	0.0133	T	D0 Imm3	S002	Protected	D056	IMRAS-002-021	CD8+ T	CD8+ T: CTLA4-HLADR+RA-CCR7+Tcm
18: Protected-IMRAS-002 D0 imm3	CD14-CD19-/CD3+/CTLA4-HLA DR+/CD8+CD4–/RA-CCR7+Tcm	0.0133	T	D0 Imm3	S002	Protected	D056	IMRAS-002-021	CD8+ Tcm	CD8+ Tcm: CTLA4-HLADR+RA-CCR7+
18: Protected-IMRAS-002 D0 imm3	CD14-CD19-/CD3+/CTLA4-HLA DR+/CD8+CD4–/RA-CCR7-Tem	0.0301	T	D0 Imm3	S002	Protected	D056	IMRAS-002-021	CD8+ T	CD8+ T: CTLA4-HLADR+RA-CCR7-Tem
18: Protected-IMRAS-002 D0 imm3	CD14-CD19-/CD3+/CTLA4-HLA DR+/CD8+CD4–/RA-CCR7-Tem	0.0301	T	D0 Imm3	S002	Protected	D056	IMRAS-002-021	CD8+ Tem	CD8+ Tem: CTLA4-HLADR+RA-CCR7-
18: Protected-IMRAS-002 D0 imm3	CD14-CD19-/CD3+/CTLA4+HLA DR+/CD8–CD4+	0.1651	T	D0 Imm3	S002	Protected	D056	IMRAS-002-021	CD4+ T	CD4+ T: CTLA4+HLADR+
18: Protected-IMRAS-002 D0 imm3	CD14-CD19-/CD3+/CTLA4+HLA DR+/CD8–CD4+/RA+CCR7+naive	0.0158	T	D0 Imm3	S002	Protected	D056	IMRAS-002-021	CD4+ T	CD4+ T: CTLA4+HLADR+RA+CCR7+naive
18: Protected-IMRAS-002 D0 imm3	CD14-CD19-/CD3+/CTLA4+HLA DR+/CD8–CD4+/RA+CCR7+naive	0.0158	T	D0 Imm3	S002	Protected	D056	IMRAS-002-021	CD4+ T naive	CD4+ T naive: CTLA4+HLADR+RA+CCR7+
18: Protected-IMRAS-002 D0 imm3	CD14-CD19-/CD3+/CTLA4+HLA DR+/CD8–CD4+/RA+CCR7-TEMRA	0.0022	T	D0 Imm3	S002	Protected	D056	IMRAS-002-021	CD4+ T	CD4+ T: CTLA4+HLADR+RA+CCR7-TEMRA
18: Protected-IMRAS-002 D0 imm3	CD14-CD19-/CD3+/CTLA4+HLA DR+/CD8–CD4+/RA+CCR7-TEMRA	0.0022	T	D0 Imm3	S002	Protected	D056	IMRAS-002-021	CD4+ TEMRA	CD4+ TEMRA: CTLA4+HLADR+RA+CCR7-
18: Protected-IMRAS-002 D0 imm3	CD14-CD19-/CD3+/CTLA4+HLA DR+/CD8–CD4+/RA-CCR7+Tcm	0.0724	T	D0 Imm3	S002	Protected	D056	IMRAS-002-021	CD4+ T	CD4+ T: CTLA4+HLADR+RA-CCR7+Tcm
18: Protected-IMRAS-002 D0 imm3	CD14-CD19-/CD3+/CTLA4+HLA DR+/CD8–CD4+/RA-CCR7+Tcm	0.0724	T	D0 Imm3	S002	Protected	D056	IMRAS-002-021	CD4+ Tcm	CD4+ Tcm: CTLA4+HLADR+RA-CCR7+
18: Protected-IMRAS-002 D0 imm3	CD14-CD19-/CD3+/CTLA4+HLA DR+/CD8–CD4+/RA-CCR7-Tem	0.0746	T	D0 Imm3	S002	Protected	D056	IMRAS-002-021	CD4+ T	CD4+ T: CTLA4+HLADR+RA-CCR7-Tem
18: Protected-IMRAS-002 D0 imm3	CD14-CD19-/CD3+/CTLA4+HLA DR+/CD8–CD4+/RA-CCR7-Tem	0.0746	T	D0 Imm3	S002	Protected	D056	IMRAS-002-021	CD4+ Tem	CD4+ Tem: CTLA4+HLADR+RA-CCR7-
18: Protected-IMRAS-002 D0 imm3	CD14-CD19-/CD3+/CTLA4+HLA DR+/CD8+CD4–	0.0102	T	D0 Imm3	S002	Protected	D056	IMRAS-002-021	CD8+ T	CD8+ T: CTLA4+HLADR+
18: Protected-IMRAS-002 D0 imm3	CD14-CD19-/CD3+/CTLA4+HLA DR+/CD8+CD4–/RA+CCR7+naive	0.0017	T	D0 Imm3	S002	Protected	D056	IMRAS-002-021	CD8+ T	CD8+ T: CTLA4+HLADR+RA+CCR7+naive
18: Protected-IMRAS-002 D0 imm3	CD14-CD19-/CD3+/CTLA4+HLA DR+/CD8+CD4–/RA+CCR7+naive	0.0017	T	D0 Imm3	S002	Protected	D056	IMRAS-002-021	CD8+ T naive	CD8+ T naive: CTLA4+HLADR+RA+CCR7+
18: Protected-IMRAS-002 D0 imm3	CD14-CD19-/CD3+/CTLA4+HLA DR+/CD8+CD4–/RA+CCR7-TEMRA	5e-4	T	D0 Imm3	S002	Protected	D056	IMRAS-002-021	CD8+ T	CD8+ T: CTLA4+HLADR+RA+CCR7-TEMRA
18: Protected-IMRAS-002 D0 imm3	CD14-CD19-/CD3+/CTLA4+HLA DR+/CD8+CD4–/RA+CCR7-TEMRA	5e-4	T	D0 Imm3	S002	Protected	D056	IMRAS-002-021	CD8+ TEMRA	CD8+ TEMRA: CTLA4+HLADR+RA+CCR7-
18: Protected-IMRAS-002 D0 imm3	CD14-CD19-/CD3+/CTLA4+HLA DR+/CD8+CD4–/RA-CCR7+Tcm	0.0032	T	D0 Imm3	S002	Protected	D056	IMRAS-002-021	CD8+ T	CD8+ T: CTLA4+HLADR+RA-CCR7+Tcm
18: Protected-IMRAS-002 D0 imm3	CD14-CD19-/CD3+/CTLA4+HLA DR+/CD8+CD4–/RA-CCR7+Tcm	0.0032	T	D0 Imm3	S002	Protected	D056	IMRAS-002-021	CD8+ Tcm	CD8+ Tcm: CTLA4+HLADR+RA-CCR7+
18: Protected-IMRAS-002 D0 imm3	CD14-CD19-/CD3+/CTLA4+HLA DR+/CD8+CD4–/RA-CCR7-Tem	0.0048	T	D0 Imm3	S002	Protected	D056	IMRAS-002-021	CD8+ T	CD8+ T: CTLA4+HLADR+RA-CCR7-Tem
18: Protected-IMRAS-002 D0 imm3	CD14-CD19-/CD3+/CTLA4+HLA DR+/CD8+CD4–/RA-CCR7-Tem	0.0048	T	D0 Imm3	S002	Protected	D056	IMRAS-002-021	CD8+ Tem	CD8+ Tem: CTLA4+HLADR+RA-CCR7-
18: Protected-IMRAS-002 D0 imm3	CD14-CD19-/CD3+/CTLA4+HLA DR-/CD8–CD4+	1.3275	T	D0 Imm3	S002	Protected	D056	IMRAS-002-021	CD4+ T	CD4+ T: CTLA4+HLADR-
18: Protected-IMRAS-002 D0 imm3	CD14-CD19-/CD3+/CTLA4+HLA DR-/CD8–CD4+/RA+CCR7+naive	0.2871	T	D0 Imm3	S002	Protected	D056	IMRAS-002-021	CD4+ T	CD4+ T: CTLA4+HLADR-RA+CCR7+naive
18: Protected-IMRAS-002 D0 imm3	CD14-CD19-/CD3+/CTLA4+HLA DR-/CD8–CD4+/RA+CCR7+naive	0.2871	T	D0 Imm3	S002	Protected	D056	IMRAS-002-021	CD4+ T naive	CD4+ T naive: CTLA4+HLADR-RA+CCR7+
18: Protected-IMRAS-002 D0 imm3	CD14-CD19-/CD3+/CTLA4+HLA DR-/CD8–CD4+/RA+CCR7-TEMRA	0.0055	T	D0 Imm3	S002	Protected	D056	IMRAS-002-021	CD4+ T	CD4+ T: CTLA4+HLADR-RA+CCR7-TEMRA
18: Protected-IMRAS-002 D0 imm3	CD14-CD19-/CD3+/CTLA4+HLA DR-/CD8–CD4+/RA+CCR7-TEMRA	0.0055	T	D0 Imm3	S002	Protected	D056	IMRAS-002-021	CD4+ TEMRA	CD4+ TEMRA: CTLA4+HLADR-RA+CCR7-
18: Protected-IMRAS-002 D0 imm3	CD14-CD19-/CD3+/CTLA4+HLA DR-/CD8–CD4+/RA-CCR7+Tcm	0.7445	T	D0 Imm3	S002	Protected	D056	IMRAS-002-021	CD4+ T	CD4+ T: CTLA4+HLADR-RA-CCR7+Tcm
18: Protected-IMRAS-002 D0 imm3	CD14-CD19-/CD3+/CTLA4+HLA DR-/CD8–CD4+/RA-CCR7+Tcm	0.7445	T	D0 Imm3	S002	Protected	D056	IMRAS-002-021	CD4+ Tcm	CD4+ Tcm: CTLA4+HLADR-RA-CCR7+
18: Protected-IMRAS-002 D0 imm3	CD14-CD19-/CD3+/CTLA4+HLA DR-/CD8–CD4+/RA-CCR7-Tem	0.2857	T	D0 Imm3	S002	Protected	D056	IMRAS-002-021	CD4+ T	CD4+ T: CTLA4+HLADR-RA-CCR7-Tem
18: Protected-IMRAS-002 D0 imm3	CD14-CD19-/CD3+/CTLA4+HLA DR-/CD8–CD4+/RA-CCR7-Tem	0.2857	T	D0 Imm3	S002	Protected	D056	IMRAS-002-021	CD4+ Tem	CD4+ Tem: CTLA4+HLADR-RA-CCR7-
18: Protected-IMRAS-002 D0 imm3	CD14-CD19-/CD3+/CTLA4+HLA DR-/CD8+CD4–	0.0538	T	D0 Imm3	S002	Protected	D056	IMRAS-002-021	CD8+ T	CD8+ T: CTLA4+HLADR-
18: Protected-IMRAS-002 D0 imm3	CD14-CD19-/CD3+/CTLA4+HLA DR-/CD8+CD4–/RA+CCR7+naive	0.0319	T	D0 Imm3	S002	Protected	D056	IMRAS-002-021	CD8+ T	CD8+ T: CTLA4+HLADR-RA+CCR7+naive
18: Protected-IMRAS-002 D0 imm3	CD14-CD19-/CD3+/CTLA4+HLA DR-/CD8+CD4–/RA+CCR7+naive	0.0319	T	D0 Imm3	S002	Protected	D056	IMRAS-002-021	CD8+ T naive	CD8+ T naive: CTLA4+HLADR-RA+CCR7+
18: Protected-IMRAS-002 D0 imm3	CD14-CD19-/CD3+/CTLA4+HLA DR-/CD8+CD4–/RA+CCR7-TEMRA	0.0018	T	D0 Imm3	S002	Protected	D056	IMRAS-002-021	CD8+ T	CD8+ T: CTLA4+HLADR-RA+CCR7-TEMRA
18: Protected-IMRAS-002 D0 imm3	CD14-CD19-/CD3+/CTLA4+HLA DR-/CD8+CD4–/RA+CCR7-TEMRA	0.0018	T	D0 Imm3	S002	Protected	D056	IMRAS-002-021	CD8+ TEMRA	CD8+ TEMRA: CTLA4+HLADR-RA+CCR7-
18: Protected-IMRAS-002 D0 imm3	CD14-CD19-/CD3+/CTLA4+HLA DR-/CD8+CD4–/RA-CCR7+Tcm	0.0087	T	D0 Imm3	S002	Protected	D056	IMRAS-002-021	CD8+ T	CD8+ T: CTLA4+HLADR-RA-CCR7+Tcm
18: Protected-IMRAS-002 D0 imm3	CD14-CD19-/CD3+/CTLA4+HLA DR-/CD8+CD4–/RA-CCR7+Tcm	0.0087	T	D0 Imm3	S002	Protected	D056	IMRAS-002-021	CD8+ Tcm	CD8+ Tcm: CTLA4+HLADR-RA-CCR7+
18: Protected-IMRAS-002 D0 imm3	CD14-CD19-/CD3+/CTLA4+HLA DR-/CD8+CD4–/RA-CCR7-Tem	0.0111	T	D0 Imm3	S002	Protected	D056	IMRAS-002-021	CD8+ T	CD8+ T: CTLA4+HLADR-RA-CCR7-Tem
18: Protected-IMRAS-002 D0 imm3	CD14-CD19-/CD3+/CTLA4+HLA DR-/CD8+CD4–/RA-CCR7-Tem	0.0111	T	D0 Imm3	S002	Protected	D056	IMRAS-002-021	CD8+ Tem	CD8+ Tem: CTLA4+HLADR-RA-CCR7-
18: Protected-IMRAS-002 D0 imm3	CD14-CD19-/CD3+/CTLA4-HLA DR-/CD8–CD4+	31.4	T	D0 Imm3	S002	Protected	D056	IMRAS-002-021	CD4+ T	CD4+ T: CTLA4-HLADR-
18: Protected-IMRAS-002 D0 imm3	CD14-CD19-/CD3+/CTLA4-HLA DR-/CD8–CD4+/RA+CCR7+naive	21.8	T	D0 Imm3	S002	Protected	D056	IMRAS-002-021	CD4+ T	CD4+ T: CTLA4-HLADR-RA+CCR7+naive
18: Protected-IMRAS-002 D0 imm3	CD14-CD19-/CD3+/CTLA4-HLA DR-/CD8–CD4+/RA+CCR7+naive	21.8	T	D0 Imm3	S002	Protected	D056	IMRAS-002-021	CD4+ T naive	CD4+ T naive: CTLA4-HLADR-RA+CCR7+
18: Protected-IMRAS-002 D0 imm3	CD14-CD19-/CD3+/CTLA4-HLA DR-/CD8–CD4+/RA+CCR7-TEMRA	0.0767	T	D0 Imm3	S002	Protected	D056	IMRAS-002-021	CD4+ T	CD4+ T: CTLA4-HLADR-RA+CCR7-TEMRA
18: Protected-IMRAS-002 D0 imm3	CD14-CD19-/CD3+/CTLA4-HLA DR-/CD8–CD4+/RA+CCR7-TEMRA	0.0767	T	D0 Imm3	S002	Protected	D056	IMRAS-002-021	CD4+ TEMRA	CD4+ TEMRA: CTLA4-HLADR-RA+CCR7-
18: Protected-IMRAS-002 D0 imm3	CD14-CD19-/CD3+/CTLA4-HLA DR-/CD8–CD4+/RA-CCR7+Tcm	7.8253	T	D0 Imm3	S002	Protected	D056	IMRAS-002-021	CD4+ T	CD4+ T: CTLA4-HLADR-RA-CCR7+Tcm
18: Protected-IMRAS-002 D0 imm3	CD14-CD19-/CD3+/CTLA4-HLA DR-/CD8–CD4+/RA-CCR7+Tcm	7.8253	T	D0 Imm3	S002	Protected	D056	IMRAS-002-021	CD4+ Tcm	CD4+ Tcm: CTLA4-HLADR-RA-CCR7+
18: Protected-IMRAS-002 D0 imm3	CD14-CD19-/CD3+/CTLA4-HLA DR-/CD8–CD4+/RA-CCR7-Tem	1.5202	T	D0 Imm3	S002	Protected	D056	IMRAS-002-021	CD4+ T	CD4+ T: CTLA4-HLADR-RA-CCR7-Tem
18: Protected-IMRAS-002 D0 imm3	CD14-CD19-/CD3+/CTLA4-HLA DR-/CD8–CD4+/RA-CCR7-Tem	1.5202	T	D0 Imm3	S002	Protected	D056	IMRAS-002-021	CD4+ Tem	CD4+ Tem: CTLA4-HLADR-RA-CCR7-
18: Protected-IMRAS-002 D0 imm3	CD14-CD19-/CD3+/CTLA4-HLA DR-/CD8+CD4–	15.1	T	D0 Imm3	S002	Protected	D056	IMRAS-002-021	CD8+ T	CD8+ T: CTLA4-HLADR-
18: Protected-IMRAS-002 D0 imm3	CD14-CD19-/CD3+/CTLA4-HLA DR-/CD8+CD4–/RA+CCR7+naive	11.3	T	D0 Imm3	S002	Protected	D056	IMRAS-002-021	CD8+ T	CD8+ T: CTLA4-HLADR-RA+CCR7+naive
18: Protected-IMRAS-002 D0 imm3	CD14-CD19-/CD3+/CTLA4-HLA DR-/CD8+CD4–/RA+CCR7+naive	11.3	T	D0 Imm3	S002	Protected	D056	IMRAS-002-021	CD8+ T naive	CD8+ T naive: CTLA4-HLADR-RA+CCR7+
18: Protected-IMRAS-002 D0 imm3	CD14-CD19-/CD3+/CTLA4-HLA DR-/CD8+CD4–/RA+CCR7-TEMRA	0.8157	T	D0 Imm3	S002	Protected	D056	IMRAS-002-021	CD8+ T	CD8+ T: CTLA4-HLADR-RA+CCR7-TEMRA
18: Protected-IMRAS-002 D0 imm3	CD14-CD19-/CD3+/CTLA4-HLA DR-/CD8+CD4–/RA+CCR7-TEMRA	0.8157	T	D0 Imm3	S002	Protected	D056	IMRAS-002-021	CD8+ TEMRA	CD8+ TEMRA: CTLA4-HLADR-RA+CCR7-
18: Protected-IMRAS-002 D0 imm3	CD14-CD19-/CD3+/CTLA4-HLA DR-/CD8+CD4–/RA-CCR7+Tcm	1.2354	T	D0 Imm3	S002	Protected	D056	IMRAS-002-021	CD8+ T	CD8+ T: CTLA4-HLADR-RA-CCR7+Tcm
18: Protected-IMRAS-002 D0 imm3	CD14-CD19-/CD3+/CTLA4-HLA DR-/CD8+CD4–/RA-CCR7+Tcm	1.2354	T	D0 Imm3	S002	Protected	D056	IMRAS-002-021	CD8+ Tcm	CD8+ Tcm: CTLA4-HLADR-RA-CCR7+
18: Protected-IMRAS-002 D0 imm3	CD14-CD19-/CD3+/CTLA4-HLA DR-/CD8+CD4–/RA-CCR7-Tem	1.8045	T	D0 Imm3	S002	Protected	D056	IMRAS-002-021	CD8+ T	CD8+ T: CTLA4-HLADR-RA-CCR7-Tem
18: Protected-IMRAS-002 D0 imm3	CD14-CD19-/CD3+/CTLA4-HLA DR-/CD8+CD4–/RA-CCR7-Tem	1.8045	T	D0 Imm3	S002	Protected	D056	IMRAS-002-021	CD8+ Tem	CD8+ Tem: CTLA4-HLADR-RA-CCR7-
18: Protected-IMRAS-002 D0 imm3	CD14-CD19-/CD3+/PD1+/CD8–CD4+	3.7819	T	D0 Imm3	S002	Protected	D056	IMRAS-002-021	CD4+ T	CD4+ T: PD1+
18: Protected-IMRAS-002 D0 imm3	CD14-CD19-/CD3+/PD1+/CD8–CD4+/RA+CCR7+naive	0.566	T	D0 Imm3	S002	Protected	D056	IMRAS-002-021	CD4+ T	CD4+ T: PD1+RA+CCR7+naive
18: Protected-IMRAS-002 D0 imm3	CD14-CD19-/CD3+/PD1+/CD8–CD4+/RA+CCR7+naive	0.566	T	D0 Imm3	S002	Protected	D056	IMRAS-002-021	CD4+ T naive	CD4+ T naive: PD1+RA+CCR7+
18: Protected-IMRAS-002 D0 imm3	CD14-CD19-/CD3+/PD1+/CD8–CD4+/RA+CCR7-TEMRA	0.0329	T	D0 Imm3	S002	Protected	D056	IMRAS-002-021	CD4+ T	CD4+ T: PD1+RA+CCR7-TEMRA
18: Protected-IMRAS-002 D0 imm3	CD14-CD19-/CD3+/PD1+/CD8–CD4+/RA+CCR7-TEMRA	0.0329	T	D0 Imm3	S002	Protected	D056	IMRAS-002-021	CD4+ TEMRA	CD4+ TEMRA: PD1+RA+CCR7-
18: Protected-IMRAS-002 D0 imm3	CD14-CD19-/CD3+/PD1+/CD8–CD4+/RA-CCR7+Tcm	2.2301	T	D0 Imm3	S002	Protected	D056	IMRAS-002-021	CD4+ T	CD4+ T: PD1+RA-CCR7+Tcm
18: Protected-IMRAS-002 D0 imm3	CD14-CD19-/CD3+/PD1+/CD8–CD4+/RA-CCR7+Tcm	2.2301	T	D0 Imm3	S002	Protected	D056	IMRAS-002-021	CD4+ Tcm	CD4+ Tcm: PD1+RA-CCR7+
18: Protected-IMRAS-002 D0 imm3	CD14-CD19-/CD3+/PD1+/CD8–CD4+/RA-CCR7-Tem	0.9471	T	D0 Imm3	S002	Protected	D056	IMRAS-002-021	CD4+ T	CD4+ T: PD1+RA-CCR7-Tem
18: Protected-IMRAS-002 D0 imm3	CD14-CD19-/CD3+/PD1+/CD8–CD4+/RA-CCR7-Tem	0.9471	T	D0 Imm3	S002	Protected	D056	IMRAS-002-021	CD4+ Tem	CD4+ Tem: PD1+RA-CCR7-
18: Protected-IMRAS-002 D0 imm3	CD14-CD19-/CD3+/PD1+/CD8+CD4–	3.1269	T	D0 Imm3	S002	Protected	D056	IMRAS-002-021	CD8+ T	CD8+ T: PD1+
18: Protected-IMRAS-002 D0 imm3	CD14-CD19-/CD3+/PD1+/CD8+CD4–/RA+CCR7+naive	0.4273	T	D0 Imm3	S002	Protected	D056	IMRAS-002-021	CD8+ T	CD8+ T: PD1+RA+CCR7+naive
18: Protected-IMRAS-002 D0 imm3	CD14-CD19-/CD3+/PD1+/CD8+CD4–/RA+CCR7+naive	0.4273	T	D0 Imm3	S002	Protected	D056	IMRAS-002-021	CD8+ T naive	CD8+ T naive: PD1+RA+CCR7+
18: Protected-IMRAS-002 D0 imm3	CD14-CD19-/CD3+/PD1+/CD8+CD4–/RA+CCR7-TEMRA	0.518	T	D0 Imm3	S002	Protected	D056	IMRAS-002-021	CD8+ T	CD8+ T: PD1+RA+CCR7-TEMRA
18: Protected-IMRAS-002 D0 imm3	CD14-CD19-/CD3+/PD1+/CD8+CD4–/RA+CCR7-TEMRA	0.518	T	D0 Imm3	S002	Protected	D056	IMRAS-002-021	CD8+ TEMRA	CD8+ TEMRA: PD1+RA+CCR7-
18: Protected-IMRAS-002 D0 imm3	CD14-CD19-/CD3+/PD1+/CD8+CD4–/RA-CCR7+Tcm	0.7612	T	D0 Imm3	S002	Protected	D056	IMRAS-002-021	CD8+ T	CD8+ T: PD1+RA-CCR7+Tcm
18: Protected-IMRAS-002 D0 imm3	CD14-CD19-/CD3+/PD1+/CD8+CD4–/RA-CCR7+Tcm	0.7612	T	D0 Imm3	S002	Protected	D056	IMRAS-002-021	CD8+ Tcm	CD8+ Tcm: PD1+RA-CCR7+
18: Protected-IMRAS-002 D0 imm3	CD14-CD19-/CD3+/PD1+/CD8+CD4–/RA-CCR7-Tem	1.4098	T	D0 Imm3	S002	Protected	D056	IMRAS-002-021	CD8+ T	CD8+ T: PD1+RA-CCR7-Tem
18: Protected-IMRAS-002 D0 imm3	CD14-CD19-/CD3+/PD1+/CD8+CD4–/RA-CCR7-Tem	1.4098	T	D0 Imm3	S002	Protected	D056	IMRAS-002-021	CD8+ Tem	CD8+ Tem: PD1+RA-CCR7-
18: Protected-IMRAS-002 D0 imm3	CD14-CD19-/CD3+/T-bet+/CD8–CD4+	1.2364	T	D0 Imm3	S002	Protected	D056	IMRAS-002-021	CD4+ T	CD4+ T: T-bet+
18: Protected-IMRAS-002 D0 imm3	CD14-CD19-/CD3+/T-bet+/CD8–CD4+/RA+CCR7-TEMRA	0.0404	T	D0 Imm3	S002	Protected	D056	IMRAS-002-021	CD4+ T	CD4+ T: T-bet+RA+CCR7-TEMRA
18: Protected-IMRAS-002 D0 imm3	CD14-CD19-/CD3+/T-bet+/CD8–CD4+/RA+CCR7-TEMRA	0.0404	T	D0 Imm3	S002	Protected	D056	IMRAS-002-021	CD4+ TEMRA	CD4+ TEMRA: T-bet+RA+CCR7-
18: Protected-IMRAS-002 D0 imm3	CD14-CD19-/CD3+/T-bet+/CD8–CD4+/RA+CCR7+naive	0.8969	T	D0 Imm3	S002	Protected	D056	IMRAS-002-021	CD4+ T	CD4+ T: T-bet+RA+CCR7+naive
18: Protected-IMRAS-002 D0 imm3	CD14-CD19-/CD3+/T-bet+/CD8–CD4+/RA+CCR7+naive	0.8969	T	D0 Imm3	S002	Protected	D056	IMRAS-002-021	CD4+ T naive	CD4+ T naive: T-bet+RA+CCR7+
18: Protected-IMRAS-002 D0 imm3	CD14-CD19-/CD3+/T-bet+/CD8–CD4+/RA-CCR7+Tcm	0.1698	T	D0 Imm3	S002	Protected	D056	IMRAS-002-021	CD4+ T	CD4+ T: T-bet+RA-CCR7+Tcm
18: Protected-IMRAS-002 D0 imm3	CD14-CD19-/CD3+/T-bet+/CD8–CD4+/RA-CCR7+Tcm	0.1698	T	D0 Imm3	S002	Protected	D056	IMRAS-002-021	CD4+ Tcm	CD4+ Tcm: T-bet+RA-CCR7+
18: Protected-IMRAS-002 D0 imm3	CD14-CD19-/CD3+/T-bet+/CD8–CD4+/RA-CCR7-Tem	0.1269	T	D0 Imm3	S002	Protected	D056	IMRAS-002-021	CD4+ T	CD4+ T: T-bet+RA-CCR7-Tem
18: Protected-IMRAS-002 D0 imm3	CD14-CD19-/CD3+/T-bet+/CD8–CD4+/RA-CCR7-Tem	0.1269	T	D0 Imm3	S002	Protected	D056	IMRAS-002-021	CD4+ Tem	CD4+ Tem: T-bet+RA-CCR7-
18: Protected-IMRAS-002 D0 imm3	CD14-CD19-/CD3+/T-bet+/CD8+CD4–	1.805	T	D0 Imm3	S002	Protected	D056	IMRAS-002-021	CD8+ T	CD8+ T: T-bet+
18: Protected-IMRAS-002 D0 imm3	CD14-CD19-/CD3+/T-bet+/CD8+CD4–/RA+CCR7+naive	0.618	T	D0 Imm3	S002	Protected	D056	IMRAS-002-021	CD8+ T	CD8+ T: T-bet+RA+CCR7+naive
18: Protected-IMRAS-002 D0 imm3	CD14-CD19-/CD3+/T-bet+/CD8+CD4–/RA+CCR7+naive	0.618	T	D0 Imm3	S002	Protected	D056	IMRAS-002-021	CD8+ T naive	CD8+ T naive: T-bet+RA+CCR7+
18: Protected-IMRAS-002 D0 imm3	CD14-CD19-/CD3+/T-bet+/CD8+CD4–/RA+CCR7-TEMRA	0.4227	T	D0 Imm3	S002	Protected	D056	IMRAS-002-021	CD8+ T	CD8+ T: T-bet+RA+CCR7-TEMRA
18: Protected-IMRAS-002 D0 imm3	CD14-CD19-/CD3+/T-bet+/CD8+CD4–/RA+CCR7-TEMRA	0.4227	T	D0 Imm3	S002	Protected	D056	IMRAS-002-021	CD8+ TEMRA	CD8+ TEMRA: T-bet+RA+CCR7-
18: Protected-IMRAS-002 D0 imm3	CD14-CD19-/CD3+/T-bet+/CD8+CD4–/RA-CCR7+Tcm	0.1196	T	D0 Imm3	S002	Protected	D056	IMRAS-002-021	CD8+ T	CD8+ T: T-bet+RA-CCR7+Tcm
18: Protected-IMRAS-002 D0 imm3	CD14-CD19-/CD3+/T-bet+/CD8+CD4–/RA-CCR7+Tcm	0.1196	T	D0 Imm3	S002	Protected	D056	IMRAS-002-021	CD8+ Tcm	CD8+ Tcm: T-bet+RA-CCR7+
18: Protected-IMRAS-002 D0 imm3	CD14-CD19-/CD3+/T-bet+/CD8+CD4–/RA-CCR7-Tem	0.6415	T	D0 Imm3	S002	Protected	D056	IMRAS-002-021	CD8+ T	CD8+ T: T-bet+RA-CCR7-Tem
18: Protected-IMRAS-002 D0 imm3	CD14-CD19-/CD3+/T-bet+/CD8+CD4–/RA-CCR7-Tem	0.6415	T	D0 Imm3	S002	Protected	D056	IMRAS-002-021	CD8+ Tem	CD8+ Tem: T-bet+RA-CCR7-
14: Protected-IMRAS-002 D3 imm3	CD14-CD19-/CD3+/CD8–CD4+	30.44982698961938	T	D3 Imm3	S002	Protected	D059	IMRAS-002-021	CD4+ T	CD4+ T: Total
14: Protected-IMRAS-002 D3 imm3	CD14-CD19-/CD3+/CD8–CD4+/PD1+CXCR5-	3.617531718569781	T	D3 Imm3	S002	Protected	D059	IMRAS-002-021	CD4+ T	CD4+ T: PD1+CXCR5-
14: Protected-IMRAS-002 D3 imm3	CD14-CD19-/CD3+/CD8–CD4+/Tfh PD1+CXCR5+	0.36032295271049597	T	D3 Imm3	S002	Protected	D059	IMRAS-002-021	CD4+ T	CD4+ T: TfhPD1+CXCR5+
14: Protected-IMRAS-002 D3 imm3	CD14-CD19-/CD3+/CD8–CD4+/Tfh PD1+CXCR5+	0.36032295271049597	T	D3 Imm3	S002	Protected	D059	IMRAS-002-021	CD4+ Tfh	CD4+ Tfh: PD1+CXCR5+
14: Protected-IMRAS-002 D3 imm3	CD14-CD19-/CD3+/CD8–CD4+/Tfh PD1+CXCR5+/CXCR3+	0.12525951557093426	T	D3 Imm3	S002	Protected	D059	IMRAS-002-021	CD4+ T	CD4+ T: TfhPD1+CXCR5+CXCR3+
14: Protected-IMRAS-002 D3 imm3	CD14-CD19-/CD3+/CD8–CD4+/Tfh PD1+CXCR5+/CXCR3+	0.12525951557093426	T	D3 Imm3	S002	Protected	D059	IMRAS-002-021	CD4+ Tfh	CD4+ Tfh: PD1+CXCR5+CXCR3+
14: Protected-IMRAS-002 D3 imm3	CD14-CD19-/CD3+/CD8–CD4+/Tfh PD1+CXCR5+/CD25+FOXp3+	0.01568627450980392	T	D3 Imm3	S002	Protected	D059	IMRAS-002-021	CD4+ T	CD4+ T: TfhPD1+CXCR5+CD25+FOXp3+
14: Protected-IMRAS-002 D3 imm3	CD14-CD19-/CD3+/CD8–CD4+/Tfh PD1+CXCR5+/CD25+FOXp3+	0.01568627450980392	T	D3 Imm3	S002	Protected	D059	IMRAS-002-021	CD4+ Tfh	CD4+ Tfh: PD1+CXCR5+CD25+FOXp3+
14: Protected-IMRAS-002 D3 imm3	CD14-CD19-/CD3+/CD8–CD4+/CXCR5+PD1-	0.6705882352941176	T	D3 Imm3	S002	Protected	D059	IMRAS-002-021	CD4+ T	CD4+ T: CXCR5+PD1-
14: Protected-IMRAS-002 D3 imm3	CD14-CD19-/CD3+/CD8–CD4+/RA+CCR7-TEMRA	0.12814302191464821	T	D3 Imm3	S002	Protected	D059	IMRAS-002-021	CD4+ T	CD4+ T: RA+CCR7-TEMRA
14: Protected-IMRAS-002 D3 imm3	CD14-CD19-/CD3+/CD8–CD4+/RA+CCR7+naive	20.069204152249135	T	D3 Imm3	S002	Protected	D059	IMRAS-002-021	CD4+ T	CD4+ T: RA+CCR7+naive
14: Protected-IMRAS-002 D3 imm3	CD14-CD19-/CD3+/CD8–CD4+/RA-CCR7+Tcm	7.731833910034602	T	D3 Imm3	S002	Protected	D059	IMRAS-002-021	CD4+ T	CD4+ T: RA-CCR7+Tcm
14: Protected-IMRAS-002 D3 imm3	CD14-CD19-/CD3+/CD8–CD4+/RA-CCR7-Tem	2.409919261822376	T	D3 Imm3	S002	Protected	D059	IMRAS-002-021	CD4+ T	CD4+ T: RA-CCR7-Tem
14: Protected-IMRAS-002 D3 imm3	CD14-CD19-/CD3+/CD8–CD4+/Treg	1.9897347174163784	T	D3 Imm3	S002	Protected	D059	IMRAS-002-021	CD4+ T	CD4+ T: Treg
14: Protected-IMRAS-002 D3 imm3	CD14-CD19-/CD3+/CD8–CD4+/Treg	1.9897347174163784	T	D3 Imm3	S002	Protected	D059	IMRAS-002-021	CD4+ Treg	CD4+ Treg: Total
14: Protected-IMRAS-002 D3 imm3	CD14-CD19-/CD3+/CD8–CD4+/Treg/CD38– HLA DR–	0.9355247981545559	T	D3 Imm3	S002	Protected	D059	IMRAS-002-021	CD4+ T	CD4+ T: TregCD38–HLADR–
14: Protected-IMRAS-002 D3 imm3	CD14-CD19-/CD3+/CD8–CD4+/Treg/CD38– HLA DR–	0.9355247981545559	T	D3 Imm3	S002	Protected	D059	IMRAS-002-021	CD4+ Treg	CD4+ Treg: CD38–HLADR–
14: Protected-IMRAS-002 D3 imm3	CD14-CD19-/CD3+/CD8–CD4+/Treg/CD38–HLA DR+	0.07404844290657439	T	D3 Imm3	S002	Protected	D059	IMRAS-002-021	CD4+ T	CD4+ T: TregCD38–HLADR+
14: Protected-IMRAS-002 D3 imm3	CD14-CD19-/CD3+/CD8–CD4+/Treg/CD38–HLA DR+	0.07404844290657439	T	D3 Imm3	S002	Protected	D059	IMRAS-002-021	CD4+ Treg	CD4+ Treg: CD38–HLADR+
14: Protected-IMRAS-002 D3 imm3	CD14-CD19-/CD3+/CD8–CD4+/Treg/CD38 +HLA DR +	0.10046136101499423	T	D3 Imm3	S002	Protected	D059	IMRAS-002-021	CD4+ T	CD4+ T: TregCD38+HLADR+
14: Protected-IMRAS-002 D3 imm3	CD14-CD19-/CD3+/CD8–CD4+/Treg/CD38 +HLA DR +	0.10046136101499423	T	D3 Imm3	S002	Protected	D059	IMRAS-002-021	CD4+ Treg	CD4+ Treg: CD38+HLADR+
14: Protected-IMRAS-002 D3 imm3	CD14-CD19-/CD3+/CD8–CD4+/Treg/CD38+HLA DR–	0.8797001153402537	T	D3 Imm3	S002	Protected	D059	IMRAS-002-021	CD4+ T	CD4+ T: TregCD38+HLADR–
14: Protected-IMRAS-002 D3 imm3	CD14-CD19-/CD3+/CD8–CD4+/Treg/CD38+HLA DR–	0.8797001153402537	T	D3 Imm3	S002	Protected	D059	IMRAS-002-021	CD4+ Treg	CD4+ Treg: CD38+HLADR–
14: Protected-IMRAS-002 D3 imm3	CD14-CD19-/CD3+/CD8–CD4+/Treg/CD127 hi	0.20034602076124566	T	D3 Imm3	S002	Protected	D059	IMRAS-002-021	CD4+ T	CD4+ T: TregCD127hi
14: Protected-IMRAS-002 D3 imm3	CD14-CD19-/CD3+/CD8–CD4+/Treg/CD127 hi	0.20034602076124566	T	D3 Imm3	S002	Protected	D059	IMRAS-002-021	CD4+ Treg	CD4+ Treg: CD127hi
14: Protected-IMRAS-002 D3 imm3	CD14-CD19-/CD3+/CD8–CD4+/Treg/CD127lo	1.7893886966551327	T	D3 Imm3	S002	Protected	D059	IMRAS-002-021	CD4+ T	CD4+ T: TregCD127lo
14: Protected-IMRAS-002 D3 imm3	CD14-CD19-/CD3+/CD8–CD4+/Treg/CD127lo	1.7893886966551327	T	D3 Imm3	S002	Protected	D059	IMRAS-002-021	CD4+ Treg	CD4+ Treg: CD127lo
14: Protected-IMRAS-002 D3 imm3	CD14-CD19-/CD3+/CD8–CD4+/Treg/CTLA4– Ki67+	0.01718569780853518	T	D3 Imm3	S002	Protected	D059	IMRAS-002-021	CD4+ T	CD4+ T: TregCTLA4–Ki67+
14: Protected-IMRAS-002 D3 imm3	CD14-CD19-/CD3+/CD8–CD4+/Treg/CTLA4– Ki67+	0.01718569780853518	T	D3 Imm3	S002	Protected	D059	IMRAS-002-021	CD4+ Treg	CD4+ Treg: CTLA4–Ki67+
14: Protected-IMRAS-002 D3 imm3	CD14-CD19-/CD3+/CD8–CD4+/Treg/CTLA4+ Ki67+	0.13933102652825835	T	D3 Imm3	S002	Protected	D059	IMRAS-002-021	CD4+ T	CD4+ T: TregCTLA4+Ki67+
14: Protected-IMRAS-002 D3 imm3	CD14-CD19-/CD3+/CD8–CD4+/Treg/CTLA4+ Ki67+	0.13933102652825835	T	D3 Imm3	S002	Protected	D059	IMRAS-002-021	CD4+ Treg	CD4+ Treg: CTLA4+Ki67+
14: Protected-IMRAS-002 D3 imm3	CD14-CD19-/CD3+/CD8–CD4+/Treg/CTLA4+ Ki67-	0.706805074971165	T	D3 Imm3	S002	Protected	D059	IMRAS-002-021	CD4+ T	CD4+ T: TregCTLA4+Ki67-
14: Protected-IMRAS-002 D3 imm3	CD14-CD19-/CD3+/CD8–CD4+/Treg/CTLA4+ Ki67-	0.706805074971165	T	D3 Imm3	S002	Protected	D059	IMRAS-002-021	CD4+ Treg	CD4+ Treg: CTLA4+Ki67-
14: Protected-IMRAS-002 D3 imm3	CD14-CD19-/CD3+/CD8–CD4+/Treg/CTLA4– Ki67-	1.12641291810842	T	D3 Imm3	S002	Protected	D059	IMRAS-002-021	CD4+ T	CD4+ T: TregCTLA4–Ki67-
14: Protected-IMRAS-002 D3 imm3	CD14-CD19-/CD3+/CD8–CD4+/Treg/CTLA4– Ki67-	1.12641291810842	T	D3 Imm3	S002	Protected	D059	IMRAS-002-021	CD4+ Treg	CD4+ Treg: CTLA4–Ki67-
14: Protected-IMRAS-002 D3 imm3	CD14-CD19-/CD3+/CD8+CD4–	15.570934256055363	T	D3 Imm3	S002	Protected	D059	IMRAS-002-021	CD8+ T	CD8+ T: Total
14: Protected-IMRAS-002 D3 imm3	CD14-CD19-/CD3+/CD8+CD4–/RA+CCR7+naive	10.971049596309111	T	D3 Imm3	S002	Protected	D059	IMRAS-002-021	CD8+ T	CD8+ T: RA+CCR7+naive
14: Protected-IMRAS-002 D3 imm3	CD14-CD19-/CD3+/CD8+CD4–/RA+CCR7-TEMRA	1.1063437139561707	T	D3 Imm3	S002	Protected	D059	IMRAS-002-021	CD8+ T	CD8+ T: RA+CCR7-TEMRA
14: Protected-IMRAS-002 D3 imm3	CD14-CD19-/CD3+/CD8+CD4–/RA-CCR7+Tcm	1.2438292964244522	T	D3 Imm3	S002	Protected	D059	IMRAS-002-021	CD8+ T	CD8+ T: RA-CCR7+Tcm
14: Protected-IMRAS-002 D3 imm3	CD14-CD19-/CD3+/CD8+CD4–/RA-CCR7-Tem	2.239446366782007	T	D3 Imm3	S002	Protected	D059	IMRAS-002-021	CD8+ T	CD8+ T: RA-CCR7-Tem
14: Protected-IMRAS-002 D3 imm3	CD14-CD19-/CD3+/CXCR3+/CD8–CD4+	1.9581314878892733	T	D3 Imm3	S002	Protected	D059	IMRAS-002-021	CD4+ T	CD4+ T: CXCR3+
14: Protected-IMRAS-002 D3 imm3	CD14-CD19-/CD3+/CXCR3+/CD8–CD4+/RA+CCR7+naive	0.3644752018454441	T	D3 Imm3	S002	Protected	D059	IMRAS-002-021	CD4+ T	CD4+ T: CXCR3+RA+CCR7+naive
14: Protected-IMRAS-002 D3 imm3	CD14-CD19-/CD3+/CXCR3+/CD8–CD4+/RA+CCR7+naive	0.3644752018454441	T	D3 Imm3	S002	Protected	D059	IMRAS-002-021	CD4+ T naive	CD4+ T naive: CXCR3+RA+CCR7+
14: Protected-IMRAS-002 D3 imm3	CD14-CD19-/CD3+/CXCR3+/CD8–CD4+/RA+CCR7-TEMRA	0.0104959630911188	T	D3 Imm3	S002	Protected	D059	IMRAS-002-021	CD4+ T	CD4+ T: CXCR3+RA+CCR7-TEMRA
14: Protected-IMRAS-002 D3 imm3	CD14-CD19-/CD3+/CXCR3+/CD8–CD4+/RA+CCR7-TEMRA	0.0104959630911188	T	D3 Imm3	S002	Protected	D059	IMRAS-002-021	CD4+ TEMRA	CD4+ TEMRA: CXCR3+RA+CCR7-
14: Protected-IMRAS-002 D3 imm3	CD14-CD19-/CD3+/CXCR3+/CD8–CD4+/RA-CCR7+Tcm	1.2794694348327567	T	D3 Imm3	S002	Protected	D059	IMRAS-002-021	CD4+ T	CD4+ T: CXCR3+RA-CCR7+Tcm
14: Protected-IMRAS-002 D3 imm3	CD14-CD19-/CD3+/CXCR3+/CD8–CD4+/RA-CCR7+Tcm	1.2794694348327567	T	D3 Imm3	S002	Protected	D059	IMRAS-002-021	CD4+ Tcm	CD4+ Tcm: CXCR3+RA-CCR7+
14: Protected-IMRAS-002 D3 imm3	CD14-CD19-/CD3+/CXCR3+/CD8–CD4+/RA-CCR7-Tem	0.2964244521337947	T	D3 Imm3	S002	Protected	D059	IMRAS-002-021	CD4+ T	CD4+ T: CXCR3+RA-CCR7-Tem
14: Protected-IMRAS-002 D3 imm3	CD14-CD19-/CD3+/CXCR3+/CD8–CD4+/RA-CCR7-Tem	0.2964244521337947	T	D3 Imm3	S002	Protected	D059	IMRAS-002-021	CD4+ Tem	CD4+ Tem: CXCR3+RA-CCR7-
14: Protected-IMRAS-002 D3 imm3	CD14-CD19-/CD3+/CXCR3+/CD8+CD4–	4.706228373702422	T	D3 Imm3	S002	Protected	D059	IMRAS-002-021	CD8+ T	CD8+ T: CXCR3+
14: Protected-IMRAS-002 D3 imm3	CD14-CD19-/CD3+/CXCR3+/CD8+CD4–/RA+CCR7+naive	3.7103806228373704	T	D3 Imm3	S002	Protected	D059	IMRAS-002-021	CD8+ T	CD8+ T: CXCR3+RA+CCR7+naive
14: Protected-IMRAS-002 D3 imm3	CD14-CD19-/CD3+/CXCR3+/CD8+CD4–/RA+CCR7+naive	3.7103806228373704	T	D3 Imm3	S002	Protected	D059	IMRAS-002-021	CD8+ T naive	CD8+ T naive: CXCR3+RA+CCR7+
14: Protected-IMRAS-002 D3 imm3	CD14-CD19-/CD3+/CXCR3+/CD8+CD4–/RA+CCR7-TEMRA	0.11937716262975778	T	D3 Imm3	S002	Protected	D059	IMRAS-002-021	CD8+ T	CD8+ T: CXCR3+RA+CCR7-TEMRA
14: Protected-IMRAS-002 D3 imm3	CD14-CD19-/CD3+/CXCR3+/CD8+CD4–/RA+CCR7-TEMRA	0.11937716262975778	T	D3 Imm3	S002	Protected	D059	IMRAS-002-021	CD8+ TEMRA	CD8+ TEMRA: CXCR3+RA+CCR7-
14: Protected-IMRAS-002 D3 imm3	CD14-CD19-/CD3+/CXCR3+/CD8+CD4–/RA-CCR7+Tcm	0.6065743944636678	T	D3 Imm3	S002	Protected	D059	IMRAS-002-021	CD8+ T	CD8+ T: CXCR3+RA-CCR7+Tcm
14: Protected-IMRAS-002 D3 imm3	CD14-CD19-/CD3+/CXCR3+/CD8+CD4–/RA-CCR7+Tcm	0.6065743944636678	T	D3 Imm3	S002	Protected	D059	IMRAS-002-021	CD8+ Tcm	CD8+ Tcm: CXCR3+RA-CCR7+
14: Protected-IMRAS-002 D3 imm3	CD14-CD19-/CD3+/CXCR3+/CD8+CD4–/RA-CCR7-Tem	0.25790080738177623	T	D3 Imm3	S002	Protected	D059	IMRAS-002-021	CD8+ T	CD8+ T: CXCR3+RA-CCR7-Tem
14: Protected-IMRAS-002 D3 imm3	CD14-CD19-/CD3+/CXCR3+/CD8+CD4–/RA-CCR7-Tem	0.25790080738177623	T	D3 Imm3	S002	Protected	D059	IMRAS-002-021	CD8+ Tem	CD8+ Tem: CXCR3+RA-CCR7-
14: Protected-IMRAS-002 D3 imm3	CD14-CD19-/CD3+/CXCR6+/CD8–CD4+	0.6422145328719723	T	D3 Imm3	S002	Protected	D059	IMRAS-002-021	CD4+ T	CD4+ T: CXCR6+
14: Protected-IMRAS-002 D3 imm3	CD14-CD19-/CD3+/CXCR6+/CD8–CD4+/RA+CCR7-TEMRA	0.01730103806228374	T	D3 Imm3	S002	Protected	D059	IMRAS-002-021	CD4+ T	CD4+ T: CXCR6+RA+CCR7-TEMRA
14: Protected-IMRAS-002 D3 imm3	CD14-CD19-/CD3+/CXCR6+/CD8–CD4+/RA+CCR7-TEMRA	0.01730103806228374	T	D3 Imm3	S002	Protected	D059	IMRAS-002-021	CD4+ TEMRA	CD4+ TEMRA: CXCR6+RA+CCR7-
14: Protected-IMRAS-002 D3 imm3	CD14-CD19-/CD3+/CXCR6+/CD8–CD4+/RA+CCR7+naive	0.18085351787773934	T	D3 Imm3	S002	Protected	D059	IMRAS-002-021	CD4+ T	CD4+ T: CXCR6+RA+CCR7+naive
14: Protected-IMRAS-002 D3 imm3	CD14-CD19-/CD3+/CXCR6+/CD8–CD4+/RA+CCR7+naive	0.18085351787773934	T	D3 Imm3	S002	Protected	D059	IMRAS-002-021	CD4+ T naive	CD4+ T naive: CXCR6+RA+CCR7+
14: Protected-IMRAS-002 D3 imm3	CD14-CD19-/CD3+/CXCR6+/CD8–CD4+/RA-CCR7+Tcm	0.13806228373702423	T	D3 Imm3	S002	Protected	D059	IMRAS-002-021	CD4+ T	CD4+ T: CXCR6+RA-CCR7+Tcm
14: Protected-IMRAS-002 D3 imm3	CD14-CD19-/CD3+/CXCR6+/CD8–CD4+/RA-CCR7+Tcm	0.13806228373702423	T	D3 Imm3	S002	Protected	D059	IMRAS-002-021	CD4+ Tcm	CD4+ Tcm: CXCR6+RA-CCR7+
14: Protected-IMRAS-002 D3 imm3	CD14-CD19-/CD3+/CXCR6+/CD8–CD4+/RA-CCR7-Tem	0.30438292964244523	T	D3 Imm3	S002	Protected	D059	IMRAS-002-021	CD4+ T	CD4+ T: CXCR6+RA-CCR7-Tem
14: Protected-IMRAS-002 D3 imm3	CD14-CD19-/CD3+/CXCR6+/CD8–CD4+/RA-CCR7-Tem	0.30438292964244523	T	D3 Imm3	S002	Protected	D059	IMRAS-002-021	CD4+ Tem	CD4+ Tem: CXCR6+RA-CCR7-
14: Protected-IMRAS-002 D3 imm3	CD14-CD19-/CD3+/CXCR6+/CD8+CD4–	2.112456747404844	T	D3 Imm3	S002	Protected	D059	IMRAS-002-021	CD8+ T	CD8+ T: CXCR6+
14: Protected-IMRAS-002 D3 imm3	CD14-CD19-/CD3+/CXCR6+/CD8+CD4–/CD69+CD38+	0.04971164936562861	T	D3 Imm3	S002	Protected	D059	IMRAS-002-021	CD8+ T	CD8+ T: CXCR6+CD69+CD38+
14: Protected-IMRAS-002 D3 imm3	CD14-CD19-/CD3+/CXCR6+/CD8+CD4–/CD69+CD38-	0.09850057670126874	T	D3 Imm3	S002	Protected	D059	IMRAS-002-021	CD8+ T	CD8+ T: CXCR6+CD69+CD38-
14: Protected-IMRAS-002 D3 imm3	CD14-CD19-/CD3+/CXCR6+/CD8+CD4–/CD69-CD38+	0.25720876585928487	T	D3 Imm3	S002	Protected	D059	IMRAS-002-021	CD8+ T	CD8+ T: CXCR6+CD69-CD38+
14: Protected-IMRAS-002 D3 imm3	CD14-CD19-/CD3+/CXCR6+/CD8+CD4–/CD69-CD38-	1.7070357554786622	T	D3 Imm3	S002	Protected	D059	IMRAS-002-021	CD8+ T	CD8+ T: CXCR6+CD69-CD38-
14: Protected-IMRAS-002 D3 imm3	CD14-CD19-/CD3+/CXCR6+/CD8+CD4–/ki67+PD1+	0.04463667820069204	T	D3 Imm3	S002	Protected	D059	IMRAS-002-021	CD8+ T	CD8+ T: CXCR6+ki67+PD1+
14: Protected-IMRAS-002 D3 imm3	CD14-CD19-/CD3+/CXCR6+/CD8+CD4–/ki67+PD1-	0.02191464821222607	T	D3 Imm3	S002	Protected	D059	IMRAS-002-021	CD8+ T	CD8+ T: CXCR6+ki67+PD1-
14: Protected-IMRAS-002 D3 imm3	CD14-CD19-/CD3+/CXCR6+/CD8+CD4–/ki67-PD1+	1.5648212226066898	T	D3 Imm3	S002	Protected	D059	IMRAS-002-021	CD8+ T	CD8+ T: CXCR6+ki67-PD1+
14: Protected-IMRAS-002 D3 imm3	CD14-CD19-/CD3+/CXCR6+/CD8+CD4–/ki67-PD1-	0.48108419838523647	T	D3 Imm3	S002	Protected	D059	IMRAS-002-021	CD8+ T	CD8+ T: CXCR6+ki67-PD1-
14: Protected-IMRAS-002 D3 imm3	CD14-CD19-/CD3+/CXCR6+/CD8+CD4–/RA+CCR7+naive	0.19273356401384084	T	D3 Imm3	S002	Protected	D059	IMRAS-002-021	CD8+ T	CD8+ T: CXCR6+RA+CCR7+naive
14: Protected-IMRAS-002 D3 imm3	CD14-CD19-/CD3+/CXCR6+/CD8+CD4–/RA+CCR7+naive	0.19273356401384084	T	D3 Imm3	S002	Protected	D059	IMRAS-002-021	CD8+ T naive	CD8+ T naive: CXCR6+RA+CCR7+
14: Protected-IMRAS-002 D3 imm3	CD14-CD19-/CD3+/CXCR6+/CD8+CD4–/RA+CCR7-TEMRA	0.442560553633218	T	D3 Imm3	S002	Protected	D059	IMRAS-002-021	CD8+ T	CD8+ T: CXCR6+RA+CCR7-TEMRA
14: Protected-IMRAS-002 D3 imm3	CD14-CD19-/CD3+/CXCR6+/CD8+CD4–/RA+CCR7-TEMRA	0.442560553633218	T	D3 Imm3	S002	Protected	D059	IMRAS-002-021	CD8+ TEMRA	CD8+ TEMRA: CXCR6+RA+CCR7-
14: Protected-IMRAS-002 D3 imm3	CD14-CD19-/CD3+/CXCR6+/CD8+CD4–/RA-CCR7+Tcm	0.2679354094579008	T	D3 Imm3	S002	Protected	D059	IMRAS-002-021	CD8+ T	CD8+ T: CXCR6+RA-CCR7+Tcm
14: Protected-IMRAS-002 D3 imm3	CD14-CD19-/CD3+/CXCR6+/CD8+CD4–/RA-CCR7+Tcm	0.2679354094579008	T	D3 Imm3	S002	Protected	D059	IMRAS-002-021	CD8+ Tcm	CD8+ Tcm: CXCR6+RA-CCR7+
14: Protected-IMRAS-002 D3 imm3	CD14-CD19-/CD3+/CXCR6+/CD8+CD4–/RA-CCR7-Tem	1.2041522491349481	T	D3 Imm3	S002	Protected	D059	IMRAS-002-021	CD8+ T	CD8+ T: CXCR6+RA-CCR7-Tem
14: Protected-IMRAS-002 D3 imm3	CD14-CD19-/CD3+/CXCR6+/CD8+CD4–/RA-CCR7-Tem	1.2041522491349481	T	D3 Imm3	S002	Protected	D059	IMRAS-002-021	CD8+ Tem	CD8+ Tem: CXCR6+RA-CCR7-
14: Protected-IMRAS-002 D3 imm3	CD14-CD19-/CD3+/CD38–HLA DR+/CD8–CD4+	0.18442906574394463	T	D3 Imm3	S002	Protected	D059	IMRAS-002-021	CD4+ T	CD4+ T: CD38–HLADR+
14: Protected-IMRAS-002 D3 imm3	CD14-CD19-/CD3+/CD38–HLA DR+/CD8–CD4+/RA+CCR7+naive	0.006343713956170703	T	D3 Imm3	S002	Protected	D059	IMRAS-002-021	CD4+ T	CD4+ T: CD38–HLADR+RA+CCR7+naive
14: Protected-IMRAS-002 D3 imm3	CD14-CD19-/CD3+/CD38–HLA DR+/CD8–CD4+/RA+CCR7+naive	0.006343713956170703	T	D3 Imm3	S002	Protected	D059	IMRAS-002-021	CD4+ T naive	CD4+ T naive: CD38–HLADR+RA+CCR7+
14: Protected-IMRAS-002 D3 imm3	CD14-CD19-/CD3+/CD38–HLA DR+/CD8–CD4+/RA+CCR7-TEMRA	0.004498269896193772	T	D3 Imm3	S002	Protected	D059	IMRAS-002-021	CD4+ T	CD4+ T: CD38–HLADR+RA+CCR7-TEMRA
14: Protected-IMRAS-002 D3 imm3	CD14-CD19-/CD3+/CD38–HLA DR+/CD8–CD4+/RA+CCR7-TEMRA	0.004498269896193772	T	D3 Imm3	S002	Protected	D059	IMRAS-002-021	CD4+ TEMRA	CD4+ TEMRA: CD38–HLADR+RA+CCR7-
14: Protected-IMRAS-002 D3 imm3	CD14-CD19-/CD3+/CD38–HLA DR+/CD8–CD4+/RA-CCR7+Tcm	0.055478662053056516	T	D3 Imm3	S002	Protected	D059	IMRAS-002-021	CD4+ T	CD4+ T: CD38–HLADR+RA-CCR7+Tcm
14: Protected-IMRAS-002 D3 imm3	CD14-CD19-/CD3+/CD38–HLA DR+/CD8–CD4+/RA-CCR7+Tcm	0.055478662053056516	T	D3 Imm3	S002	Protected	D059	IMRAS-002-021	CD4+ Tcm	CD4+ Tcm: CD38–HLADR+RA-CCR7+
14: Protected-IMRAS-002 D3 imm3	CD14-CD19-/CD3+/CD38–HLA DR+/CD8–CD4+/RA-CCR7-Tem	0.11810841983852365	T	D3 Imm3	S002	Protected	D059	IMRAS-002-021	CD4+ T	CD4+ T: CD38–HLADR+RA-CCR7-Tem
14: Protected-IMRAS-002 D3 imm3	CD14-CD19-/CD3+/CD38–HLA DR+/CD8–CD4+/RA-CCR7-Tem	0.11810841983852365	T	D3 Imm3	S002	Protected	D059	IMRAS-002-021	CD4+ Tem	CD4+ Tem: CD38–HLADR+RA-CCR7-
14: Protected-IMRAS-002 D3 imm3	CD14-CD19-/CD3+/CD38–HLA DR+/CD8+CD4–	0.03829296424452134	T	D3 Imm3	S002	Protected	D059	IMRAS-002-021	CD8+ T	CD8+ T: CD38–HLADR+
14: Protected-IMRAS-002 D3 imm3	CD14-CD19-/CD3+/CD38–HLA DR+/CD8+CD4–/RA+CCR7+naive	0.010149942329873126	T	D3 Imm3	S002	Protected	D059	IMRAS-002-021	CD8+ T	CD8+ T: CD38–HLADR+RA+CCR7+naive
14: Protected-IMRAS-002 D3 imm3	CD14-CD19-/CD3+/CD38–HLA DR+/CD8+CD4–/RA+CCR7+naive	0.010149942329873126	T	D3 Imm3	S002	Protected	D059	IMRAS-002-021	CD8+ T naive	CD8+ T naive: CD38–HLADR+RA+CCR7+
14: Protected-IMRAS-002 D3 imm3	CD14-CD19-/CD3+/CD38–HLA DR+/CD8+CD4–/RA+CCR7-TEMRA	0.007381776239907728	T	D3 Imm3	S002	Protected	D059	IMRAS-002-021	CD8+ T	CD8+ T: CD38–HLADR+RA+CCR7-TEMRA
14: Protected-IMRAS-002 D3 imm3	CD14-CD19-/CD3+/CD38–HLA DR+/CD8+CD4–/RA+CCR7-TEMRA	0.007381776239907728	T	D3 Imm3	S002	Protected	D059	IMRAS-002-021	CD8+ TEMRA	CD8+ TEMRA: CD38–HLADR+RA+CCR7-
14: Protected-IMRAS-002 D3 imm3	CD14-CD19-/CD3+/CD38–HLA DR+/CD8+CD4–/RA-CCR7+Tcm	0.00461361014994233	T	D3 Imm3	S002	Protected	D059	IMRAS-002-021	CD8+ T	CD8+ T: CD38–HLADR+RA-CCR7+Tcm
14: Protected-IMRAS-002 D3 imm3	CD14-CD19-/CD3+/CD38–HLA DR+/CD8+CD4–/RA-CCR7+Tcm	0.00461361014994233	T	D3 Imm3	S002	Protected	D059	IMRAS-002-021	CD8+ Tcm	CD8+ Tcm: CD38–HLADR+RA-CCR7+
14: Protected-IMRAS-002 D3 imm3	CD14-CD19-/CD3+/CD38–HLA DR+/CD8+CD4–/RA-CCR7-Tem	0.016147635524798153	T	D3 Imm3	S002	Protected	D059	IMRAS-002-021	CD8+ T	CD8+ T: CD38–HLADR+RA-CCR7-Tem
14: Protected-IMRAS-002 D3 imm3	CD14-CD19-/CD3+/CD38–HLA DR+/CD8+CD4–/RA-CCR7-Tem	0.016147635524798153	T	D3 Imm3	S002	Protected	D059	IMRAS-002-021	CD8+ Tem	CD8+ Tem: CD38–HLADR+RA-CCR7-
14: Protected-IMRAS-002 D3 imm3	CD14-CD19-/CD3+/CD38 +HLA DR +/CD8–CD4+	0.3061130334486736	T	D3 Imm3	S002	Protected	D059	IMRAS-002-021	CD4+ T	CD4+ T: CD38+HLADR+
14: Protected-IMRAS-002 D3 imm3	CD14-CD19-/CD3+/CD38 +HLA DR +/CD8–CD4+/RA+CCR7+naive	0.11845444059976933	T	D3 Imm3	S002	Protected	D059	IMRAS-002-021	CD4+ T	CD4+ T: CD38+HLADR+RA+CCR7+naive
14: Protected-IMRAS-002 D3 imm3	CD14-CD19-/CD3+/CD38 +HLA DR +/CD8–CD4+/RA+CCR7+naive	0.11845444059976933	T	D3 Imm3	S002	Protected	D059	IMRAS-002-021	CD4+ T naive	CD4+ T naive: CD38+HLADR+RA+CCR7+
14: Protected-IMRAS-002 D3 imm3	CD14-CD19-/CD3+/CD38 +HLA DR +/CD8–CD4+/RA+CCR7-TEMRA	0.007727797001153403	T	D3 Imm3	S002	Protected	D059	IMRAS-002-021	CD4+ T	CD4+ T: CD38+HLADR+RA+CCR7-TEMRA
14: Protected-IMRAS-002 D3 imm3	CD14-CD19-/CD3+/CD38 +HLA DR +/CD8–CD4+/RA+CCR7-TEMRA	0.007727797001153403	T	D3 Imm3	S002	Protected	D059	IMRAS-002-021	CD4+ TEMRA	CD4+ TEMRA: CD38+HLADR+RA+CCR7-
14: Protected-IMRAS-002 D3 imm3	CD14-CD19-/CD3+/CD38 +HLA DR +/CD8–CD4+/RA-CCR7+Tcm	0.10288350634371396	T	D3 Imm3	S002	Protected	D059	IMRAS-002-021	CD4+ T	CD4+ T: CD38+HLADR+RA-CCR7+Tcm
14: Protected-IMRAS-002 D3 imm3	CD14-CD19-/CD3+/CD38 +HLA DR +/CD8–CD4+/RA-CCR7+Tcm	0.10288350634371396	T	D3 Imm3	S002	Protected	D059	IMRAS-002-021	CD4+ Tcm	CD4+ Tcm: CD38+HLADR+RA-CCR7+
14: Protected-IMRAS-002 D3 imm3	CD14-CD19-/CD3+/CD38 +HLA DR +/CD8–CD4+/RA-CCR7-Tem	0.07600922722029989	T	D3 Imm3	S002	Protected	D059	IMRAS-002-021	CD4+ T	CD4+ T: CD38+HLADR+RA-CCR7-Tem
14: Protected-IMRAS-002 D3 imm3	CD14-CD19-/CD3+/CD38 +HLA DR +/CD8–CD4+/RA-CCR7-Tem	0.07600922722029989	T	D3 Imm3	S002	Protected	D059	IMRAS-002-021	CD4+ Tem	CD4+ Tem: CD38+HLADR+RA-CCR7-
14: Protected-IMRAS-002 D3 imm3	CD14-CD19-/CD3+/CD38 +HLA DR +/CD8+CD4–	0.13414071510957323	T	D3 Imm3	S002	Protected	D059	IMRAS-002-021	CD8+ T	CD8+ T: CD38+HLADR+
14: Protected-IMRAS-002 D3 imm3	CD14-CD19-/CD3+/CD38 +HLA DR +/CD8+CD4–/RA+CCR7+naive	0.04832756632064591	T	D3 Imm3	S002	Protected	D059	IMRAS-002-021	CD8+ T	CD8+ T: CD38+HLADR+RA+CCR7+naive
14: Protected-IMRAS-002 D3 imm3	CD14-CD19-/CD3+/CD38 +HLA DR +/CD8+CD4–/RA+CCR7+naive	0.04832756632064591	T	D3 Imm3	S002	Protected	D059	IMRAS-002-021	CD8+ T naive	CD8+ T naive: CD38+HLADR+RA+CCR7+
14: Protected-IMRAS-002 D3 imm3	CD14-CD19-/CD3+/CD38 +HLA DR +/CD8+CD4–/RA+CCR7-TEMRA	0.010265282583621685	T	D3 Imm3	S002	Protected	D059	IMRAS-002-021	CD8+ T	CD8+ T: CD38+HLADR+RA+CCR7-TEMRA
14: Protected-IMRAS-002 D3 imm3	CD14-CD19-/CD3+/CD38 +HLA DR +/CD8+CD4–/RA+CCR7-TEMRA	0.010265282583621685	T	D3 Imm3	S002	Protected	D059	IMRAS-002-021	CD8+ TEMRA	CD8+ TEMRA: CD38+HLADR+RA+CCR7-
14: Protected-IMRAS-002 D3 imm3	CD14-CD19-/CD3+/CD38 +HLA DR +/CD8+CD4–/RA-CCR7+Tcm	0.0209919261822376	T	D3 Imm3	S002	Protected	D059	IMRAS-002-021	CD8+ T	CD8+ T: CD38+HLADR+RA-CCR7+Tcm
14: Protected-IMRAS-002 D3 imm3	CD14-CD19-/CD3+/CD38 +HLA DR +/CD8+CD4–/RA-CCR7+Tcm	0.0209919261822376	T	D3 Imm3	S002	Protected	D059	IMRAS-002-021	CD8+ Tcm	CD8+ Tcm: CD38+HLADR+RA-CCR7+
14: Protected-IMRAS-002 D3 imm3	CD14-CD19-/CD3+/CD38 +HLA DR +/CD8+CD4–/RA-CCR7-Tem	0.05444059976931949	T	D3 Imm3	S002	Protected	D059	IMRAS-002-021	CD8+ T	CD8+ T: CD38+HLADR+RA-CCR7-Tem
14: Protected-IMRAS-002 D3 imm3	CD14-CD19-/CD3+/CD38 +HLA DR +/CD8+CD4–/RA-CCR7-Tem	0.05444059976931949	T	D3 Imm3	S002	Protected	D059	IMRAS-002-021	CD8+ Tem	CD8+ Tem: CD38+HLADR+RA-CCR7-
14: Protected-IMRAS-002 D3 imm3	CD14-CD19-/CD3+/CD38+HLA DR–/CD8–CD4+	22.837370242214533	T	D3 Imm3	S002	Protected	D059	IMRAS-002-021	CD4+ T	CD4+ T: CD38+HLADR–
14: Protected-IMRAS-002 D3 imm3	CD14-CD19-/CD3+/CD38+HLA DR–/CD8–CD4+/RA+CCR7+naive	18.915801614763552	T	D3 Imm3	S002	Protected	D059	IMRAS-002-021	CD4+ T	CD4+ T: CD38+HLADR–RA+CCR7+naive
14: Protected-IMRAS-002 D3 imm3	CD14-CD19-/CD3+/CD38+HLA DR–/CD8–CD4+/RA+CCR7+naive	18.915801614763552	T	D3 Imm3	S002	Protected	D059	IMRAS-002-021	CD4+ T naive	CD4+ T naive: CD38+HLADR–RA+CCR7+
14: Protected-IMRAS-002 D3 imm3	CD14-CD19-/CD3+/CD38+HLA DR–/CD8–CD4+/RA+CCR7-TEMRA	0.03610149942329873	T	D3 Imm3	S002	Protected	D059	IMRAS-002-021	CD4+ T	CD4+ T: CD38+HLADR–RA+CCR7-TEMRA
14: Protected-IMRAS-002 D3 imm3	CD14-CD19-/CD3+/CD38+HLA DR–/CD8–CD4+/RA+CCR7-TEMRA	0.03610149942329873	T	D3 Imm3	S002	Protected	D059	IMRAS-002-021	CD4+ TEMRA	CD4+ TEMRA: CD38+HLADR–RA+CCR7-
14: Protected-IMRAS-002 D3 imm3	CD14-CD19-/CD3+/CD38+HLA DR–/CD8–CD4+/RA-CCR7+Tcm	3.4649365628604385	T	D3 Imm3	S002	Protected	D059	IMRAS-002-021	CD4+ T	CD4+ T: CD38+HLADR–RA-CCR7+Tcm
14: Protected-IMRAS-002 D3 imm3	CD14-CD19-/CD3+/CD38+HLA DR–/CD8–CD4+/RA-CCR7+Tcm	3.4649365628604385	T	D3 Imm3	S002	Protected	D059	IMRAS-002-021	CD4+ Tcm	CD4+ Tcm: CD38+HLADR–RA-CCR7+
14: Protected-IMRAS-002 D3 imm3	CD14-CD19-/CD3+/CD38+HLA DR–/CD8–CD4+/RA-CCR7-Tem	0.30322952710495965	T	D3 Imm3	S002	Protected	D059	IMRAS-002-021	CD4+ T	CD4+ T: CD38+HLADR–RA-CCR7-Tem
14: Protected-IMRAS-002 D3 imm3	CD14-CD19-/CD3+/CD38+HLA DR–/CD8–CD4+/RA-CCR7-Tem	0.30322952710495965	T	D3 Imm3	S002	Protected	D059	IMRAS-002-021	CD4+ Tem	CD4+ Tem: CD38+HLADR–RA-CCR7-
14: Protected-IMRAS-002 D3 imm3	CD14-CD19-/CD3+/CD38+HLA DR–/CD8+CD4–	7.454671280276816	T	D3 Imm3	S002	Protected	D059	IMRAS-002-021	CD8+ T	CD8+ T: CD38+HLADR–
14: Protected-IMRAS-002 D3 imm3	CD14-CD19-/CD3+/CD38+HLA DR–/CD8+CD4–/RA+CCR7+naive	6.954094579008074	T	D3 Imm3	S002	Protected	D059	IMRAS-002-021	CD8+ T	CD8+ T: CD38+HLADR–RA+CCR7+naive
14: Protected-IMRAS-002 D3 imm3	CD14-CD19-/CD3+/CD38+HLA DR–/CD8+CD4–/RA+CCR7+naive	6.954094579008074	T	D3 Imm3	S002	Protected	D059	IMRAS-002-021	CD8+ T naive	CD8+ T naive: CD38+HLADR–RA+CCR7+
14: Protected-IMRAS-002 D3 imm3	CD14-CD19-/CD3+/CD38+HLA DR–/CD8+CD4–/RA+CCR7-TEMRA	0.1500576701268743	T	D3 Imm3	S002	Protected	D059	IMRAS-002-021	CD8+ T	CD8+ T: CD38+HLADR–RA+CCR7-TEMRA
14: Protected-IMRAS-002 D3 imm3	CD14-CD19-/CD3+/CD38+HLA DR–/CD8+CD4–/RA+CCR7-TEMRA	0.1500576701268743	T	D3 Imm3	S002	Protected	D059	IMRAS-002-021	CD8+ TEMRA	CD8+ TEMRA: CD38+HLADR–RA+CCR7-
14: Protected-IMRAS-002 D3 imm3	CD14-CD19-/CD3+/CD38+HLA DR–/CD8+CD4–/RA-CCR7+Tcm	0.16735870818915802	T	D3 Imm3	S002	Protected	D059	IMRAS-002-021	CD8+ T	CD8+ T: CD38+HLADR–RA-CCR7+Tcm
14: Protected-IMRAS-002 D3 imm3	CD14-CD19-/CD3+/CD38+HLA DR–/CD8+CD4–/RA-CCR7+Tcm	0.16735870818915802	T	D3 Imm3	S002	Protected	D059	IMRAS-002-021	CD8+ Tcm	CD8+ Tcm: CD38+HLADR–RA-CCR7+
14: Protected-IMRAS-002 D3 imm3	CD14-CD19-/CD3+/CD38+HLA DR–/CD8+CD4–/RA-CCR7-Tem	0.18050749711649366	T	D3 Imm3	S002	Protected	D059	IMRAS-002-021	CD8+ T	CD8+ T: CD38+HLADR–RA-CCR7-Tem
14: Protected-IMRAS-002 D3 imm3	CD14-CD19-/CD3+/CD38+HLA DR–/CD8+CD4–/RA-CCR7-Tem	0.18050749711649366	T	D3 Imm3	S002	Protected	D059	IMRAS-002-021	CD8+ Tem	CD8+ Tem: CD38+HLADR–RA-CCR7-
14: Protected-IMRAS-002 D3 imm3	CD14-CD19-/CD3+/CD38– HLA DR–/CD8–CD4+	7.1265282583621685	T	D3 Imm3	S002	Protected	D059	IMRAS-002-021	CD4+ T	CD4+ T: CD38–HLADR–
14: Protected-IMRAS-002 D3 imm3	CD14-CD19-/CD3+/CD38– HLA DR–/CD8–CD4+/RA+CCR7+naive	1.0092272202998847	T	D3 Imm3	S002	Protected	D059	IMRAS-002-021	CD4+ T	CD4+ T: CD38–HLADR–RA+CCR7+naive
14: Protected-IMRAS-002 D3 imm3	CD14-CD19-/CD3+/CD38– HLA DR–/CD8–CD4+/RA+CCR7+naive	1.0092272202998847	T	D3 Imm3	S002	Protected	D059	IMRAS-002-021	CD4+ T naive	CD4+ T naive: CD38–HLADR–RA+CCR7+
14: Protected-IMRAS-002 D3 imm3	CD14-CD19-/CD3+/CD38– HLA DR–/CD8–CD4+/RA+CCR7-TEMRA	0.07981545559400231	T	D3 Imm3	S002	Protected	D059	IMRAS-002-021	CD4+ T	CD4+ T: CD38–HLADR–RA+CCR7-TEMRA
14: Protected-IMRAS-002 D3 imm3	CD14-CD19-/CD3+/CD38– HLA DR–/CD8–CD4+/RA+CCR7-TEMRA	0.07981545559400231	T	D3 Imm3	S002	Protected	D059	IMRAS-002-021	CD4+ TEMRA	CD4+ TEMRA: CD38–HLADR–RA+CCR7-
14: Protected-IMRAS-002 D3 imm3	CD14-CD19-/CD3+/CD38– HLA DR–/CD8–CD4+/RA-CCR7+Tcm	4.108535178777394	T	D3 Imm3	S002	Protected	D059	IMRAS-002-021	CD4+ T	CD4+ T: CD38–HLADR–RA-CCR7+Tcm
14: Protected-IMRAS-002 D3 imm3	CD14-CD19-/CD3+/CD38– HLA DR–/CD8–CD4+/RA-CCR7+Tcm	4.108535178777394	T	D3 Imm3	S002	Protected	D059	IMRAS-002-021	CD4+ Tcm	CD4+ Tcm: CD38–HLADR–RA-CCR7+
14: Protected-IMRAS-002 D3 imm3	CD14-CD19-/CD3+/CD38– HLA DR–/CD8–CD4+/RA-CCR7-Tem	1.9125720876585928	T	D3 Imm3	S002	Protected	D059	IMRAS-002-021	CD4+ T	CD4+ T: CD38–HLADR–RA-CCR7-Tem
14: Protected-IMRAS-002 D3 imm3	CD14-CD19-/CD3+/CD38– HLA DR–/CD8–CD4+/RA-CCR7-Tem	1.9125720876585928	T	D3 Imm3	S002	Protected	D059	IMRAS-002-021	CD4+ Tem	CD4+ Tem: CD38–HLADR–RA-CCR7-
14: Protected-IMRAS-002 D3 imm3	CD14-CD19-/CD3+/CD38– HLA DR–/CD8+CD4–	8.102652825836216	T	D3 Imm3	S002	Protected	D059	IMRAS-002-021	CD8+ T	CD8+ T: CD38–HLADR–
14: Protected-IMRAS-002 D3 imm3	CD14-CD19-/CD3+/CD38– HLA DR–/CD8+CD4–/RA+CCR7+naive	3.9918108419838525	T	D3 Imm3	S002	Protected	D059	IMRAS-002-021	CD8+ T	CD8+ T: CD38–HLADR–RA+CCR7+naive
14: Protected-IMRAS-002 D3 imm3	CD14-CD19-/CD3+/CD38– HLA DR–/CD8+CD4–/RA+CCR7+naive	3.9918108419838525	T	D3 Imm3	S002	Protected	D059	IMRAS-002-021	CD8+ T naive	CD8+ T naive: CD38–HLADR–RA+CCR7+
14: Protected-IMRAS-002 D3 imm3	CD14-CD19-/CD3+/CD38– HLA DR–/CD8+CD4–/RA+CCR7-TEMRA	0.9519031141868513	T	D3 Imm3	S002	Protected	D059	IMRAS-002-021	CD8+ T	CD8+ T: CD38–HLADR–RA+CCR7-TEMRA
14: Protected-IMRAS-002 D3 imm3	CD14-CD19-/CD3+/CD38– HLA DR–/CD8+CD4–/RA+CCR7-TEMRA	0.9519031141868513	T	D3 Imm3	S002	Protected	D059	IMRAS-002-021	CD8+ TEMRA	CD8+ TEMRA: CD38–HLADR–RA+CCR7-
14: Protected-IMRAS-002 D3 imm3	CD14-CD19-/CD3+/CD38– HLA DR–/CD8+CD4–/RA-CCR7+Tcm	1.069434832756632	T	D3 Imm3	S002	Protected	D059	IMRAS-002-021	CD8+ T	CD8+ T: CD38–HLADR–RA-CCR7+Tcm
14: Protected-IMRAS-002 D3 imm3	CD14-CD19-/CD3+/CD38– HLA DR–/CD8+CD4–/RA-CCR7+Tcm	1.069434832756632	T	D3 Imm3	S002	Protected	D059	IMRAS-002-021	CD8+ Tcm	CD8+ Tcm: CD38–HLADR–RA-CCR7+
14: Protected-IMRAS-002 D3 imm3	CD14-CD19-/CD3+/CD38– HLA DR–/CD8+CD4–/RA-CCR7-Tem	2.070011534025375	T	D3 Imm3	S002	Protected	D059	IMRAS-002-021	CD8+ T	CD8+ T: CD38–HLADR–RA-CCR7-Tem
14: Protected-IMRAS-002 D3 imm3	CD14-CD19-/CD3+/CD38– HLA DR–/CD8+CD4–/RA-CCR7-Tem	2.070011534025375	T	D3 Imm3	S002	Protected	D059	IMRAS-002-021	CD8+ Tem	CD8+ Tem: CD38–HLADR–RA-CCR7-
14: Protected-IMRAS-002 D3 imm3	CD14-CD19-/CD3+/CD56+/CD8–CD4+	0.7815455594002306	T	D3 Imm3	S002	Protected	D059	IMRAS-002-021	CD4+ T	CD4+ T: CD56+
14: Protected-IMRAS-002 D3 imm3	CD14-CD19-/CD3+/CD56+/CD8+CD4–	0.8858131487889274	T	D3 Imm3	S002	Protected	D059	IMRAS-002-021	CD8+ T	CD8+ T: CD56+
14: Protected-IMRAS-002 D3 imm3	CD14-CD19-/CD3+/CTLA4-HLA DR+/CD8–CD4+	0.2560553633217993	T	D3 Imm3	S002	Protected	D059	IMRAS-002-021	CD4+ T	CD4+ T: CTLA4-HLADR+
14: Protected-IMRAS-002 D3 imm3	CD14-CD19-/CD3+/CTLA4-HLA DR+/CD8–CD4+/RA+CCR7+naive	0.10046136101499423	T	D3 Imm3	S002	Protected	D059	IMRAS-002-021	CD4+ T	CD4+ T: CTLA4-HLADR+RA+CCR7+naive
14: Protected-IMRAS-002 D3 imm3	CD14-CD19-/CD3+/CTLA4-HLA DR+/CD8–CD4+/RA+CCR7+naive	0.10046136101499423	T	D3 Imm3	S002	Protected	D059	IMRAS-002-021	CD4+ T naive	CD4+ T naive: CTLA4-HLADR+RA+CCR7+
14: Protected-IMRAS-002 D3 imm3	CD14-CD19-/CD3+/CTLA4-HLA DR+/CD8–CD4+/RA+CCR7-TEMRA	0.009457900807381776	T	D3 Imm3	S002	Protected	D059	IMRAS-002-021	CD4+ T	CD4+ T: CTLA4-HLADR+RA+CCR7-TEMRA
14: Protected-IMRAS-002 D3 imm3	CD14-CD19-/CD3+/CTLA4-HLA DR+/CD8–CD4+/RA+CCR7-TEMRA	0.009457900807381776	T	D3 Imm3	S002	Protected	D059	IMRAS-002-021	CD4+ TEMRA	CD4+ TEMRA: CTLA4-HLADR+RA+CCR7-
14: Protected-IMRAS-002 D3 imm3	CD14-CD19-/CD3+/CTLA4-HLA DR+/CD8–CD4+/RA-CCR7+Tcm	0.05790080738177624	T	D3 Imm3	S002	Protected	D059	IMRAS-002-021	CD4+ T	CD4+ T: CTLA4-HLADR+RA-CCR7+Tcm
14: Protected-IMRAS-002 D3 imm3	CD14-CD19-/CD3+/CTLA4-HLA DR+/CD8–CD4+/RA-CCR7+Tcm	0.05790080738177624	T	D3 Imm3	S002	Protected	D059	IMRAS-002-021	CD4+ Tcm	CD4+ Tcm: CTLA4-HLADR+RA-CCR7+
14: Protected-IMRAS-002 D3 imm3	CD14-CD19-/CD3+/CTLA4-HLA DR+/CD8–CD4+/RA-CCR7-Tem	0.08719723183391004	T	D3 Imm3	S002	Protected	D059	IMRAS-002-021	CD4+ T	CD4+ T: CTLA4-HLADR+RA-CCR7-Tem
14: Protected-IMRAS-002 D3 imm3	CD14-CD19-/CD3+/CTLA4-HLA DR+/CD8–CD4+/RA-CCR7-Tem	0.08719723183391004	T	D3 Imm3	S002	Protected	D059	IMRAS-002-021	CD4+ Tem	CD4+ Tem: CTLA4-HLADR+RA-CCR7-
14: Protected-IMRAS-002 D3 imm3	CD14-CD19-/CD3+/CTLA4-HLA DR+/CD8+CD4–	0.14256055363321798	T	D3 Imm3	S002	Protected	D059	IMRAS-002-021	CD8+ T	CD8+ T: CTLA4-HLADR+
14: Protected-IMRAS-002 D3 imm3	CD14-CD19-/CD3+/CTLA4-HLA DR+/CD8+CD4–/RA+CCR7+naive	0.04971164936562861	T	D3 Imm3	S002	Protected	D059	IMRAS-002-021	CD8+ T	CD8+ T: CTLA4-HLADR+RA+CCR7+naive
14: Protected-IMRAS-002 D3 imm3	CD14-CD19-/CD3+/CTLA4-HLA DR+/CD8+CD4–/RA+CCR7+naive	0.04971164936562861	T	D3 Imm3	S002	Protected	D059	IMRAS-002-021	CD8+ T naive	CD8+ T naive: CTLA4-HLADR+RA+CCR7+
14: Protected-IMRAS-002 D3 imm3	CD14-CD19-/CD3+/CTLA4-HLA DR+/CD8+CD4–/RA+CCR7-TEMRA	0.014763552479815456	T	D3 Imm3	S002	Protected	D059	IMRAS-002-021	CD8+ T	CD8+ T: CTLA4-HLADR+RA+CCR7-TEMRA
14: Protected-IMRAS-002 D3 imm3	CD14-CD19-/CD3+/CTLA4-HLA DR+/CD8+CD4–/RA+CCR7-TEMRA	0.014763552479815456	T	D3 Imm3	S002	Protected	D059	IMRAS-002-021	CD8+ TEMRA	CD8+ TEMRA: CTLA4-HLADR+RA+CCR7-
14: Protected-IMRAS-002 D3 imm3	CD14-CD19-/CD3+/CTLA4-HLA DR+/CD8+CD4–/RA-CCR7+Tcm	0.020761245674740483	T	D3 Imm3	S002	Protected	D059	IMRAS-002-021	CD8+ T	CD8+ T: CTLA4-HLADR+RA-CCR7+Tcm
14: Protected-IMRAS-002 D3 imm3	CD14-CD19-/CD3+/CTLA4-HLA DR+/CD8+CD4–/RA-CCR7+Tcm	0.020761245674740483	T	D3 Imm3	S002	Protected	D059	IMRAS-002-021	CD8+ Tcm	CD8+ Tcm: CTLA4-HLADR+RA-CCR7+
14: Protected-IMRAS-002 D3 imm3	CD14-CD19-/CD3+/CTLA4-HLA DR+/CD8+CD4–/RA-CCR7-Tem	0.05720876585928489	T	D3 Imm3	S002	Protected	D059	IMRAS-002-021	CD8+ T	CD8+ T: CTLA4-HLADR+RA-CCR7-Tem
14: Protected-IMRAS-002 D3 imm3	CD14-CD19-/CD3+/CTLA4-HLA DR+/CD8+CD4–/RA-CCR7-Tem	0.05720876585928489	T	D3 Imm3	S002	Protected	D059	IMRAS-002-021	CD8+ Tem	CD8+ Tem: CTLA4-HLADR+RA-CCR7-
14: Protected-IMRAS-002 D3 imm3	CD14-CD19-/CD3+/CTLA4+HLA DR+/CD8–CD4+	0.20807381776239908	T	D3 Imm3	S002	Protected	D059	IMRAS-002-021	CD4+ T	CD4+ T: CTLA4+HLADR+
14: Protected-IMRAS-002 D3 imm3	CD14-CD19-/CD3+/CTLA4+HLA DR+/CD8–CD4+/RA+CCR7+naive	0.015570934256055362	T	D3 Imm3	S002	Protected	D059	IMRAS-002-021	CD4+ T	CD4+ T: CTLA4+HLADR+RA+CCR7+naive
14: Protected-IMRAS-002 D3 imm3	CD14-CD19-/CD3+/CTLA4+HLA DR+/CD8–CD4+/RA+CCR7+naive	0.015570934256055362	T	D3 Imm3	S002	Protected	D059	IMRAS-002-021	CD4+ T naive	CD4+ T naive: CTLA4+HLADR+RA+CCR7+
14: Protected-IMRAS-002 D3 imm3	CD14-CD19-/CD3+/CTLA4+HLA DR+/CD8–CD4+/RA+CCR7-TEMRA	0.0017301038062283738	T	D3 Imm3	S002	Protected	D059	IMRAS-002-021	CD4+ T	CD4+ T: CTLA4+HLADR+RA+CCR7-TEMRA
14: Protected-IMRAS-002 D3 imm3	CD14-CD19-/CD3+/CTLA4+HLA DR+/CD8–CD4+/RA+CCR7-TEMRA	0.0017301038062283738	T	D3 Imm3	S002	Protected	D059	IMRAS-002-021	CD4+ TEMRA	CD4+ TEMRA: CTLA4+HLADR+RA+CCR7-
14: Protected-IMRAS-002 D3 imm3	CD14-CD19-/CD3+/CTLA4+HLA DR+/CD8–CD4+/RA-CCR7+Tcm	0.09365628604382929	T	D3 Imm3	S002	Protected	D059	IMRAS-002-021	CD4+ T	CD4+ T: CTLA4+HLADR+RA-CCR7+Tcm
14: Protected-IMRAS-002 D3 imm3	CD14-CD19-/CD3+/CTLA4+HLA DR+/CD8–CD4+/RA-CCR7+Tcm	0.09365628604382929	T	D3 Imm3	S002	Protected	D059	IMRAS-002-021	CD4+ Tcm	CD4+ Tcm: CTLA4+HLADR+RA-CCR7+
14: Protected-IMRAS-002 D3 imm3	CD14-CD19-/CD3+/CTLA4+HLA DR+/CD8–CD4+/RA-CCR7-Tem	0.09711649365628604	T	D3 Imm3	S002	Protected	D059	IMRAS-002-021	CD4+ T	CD4+ T: CTLA4+HLADR+RA-CCR7-Tem
14: Protected-IMRAS-002 D3 imm3	CD14-CD19-/CD3+/CTLA4+HLA DR+/CD8–CD4+/RA-CCR7-Tem	0.09711649365628604	T	D3 Imm3	S002	Protected	D059	IMRAS-002-021	CD4+ Tem	CD4+ Tem: CTLA4+HLADR+RA-CCR7-
14: Protected-IMRAS-002 D3 imm3	CD14-CD19-/CD3+/CTLA4+HLA DR+/CD8+CD4–	0.01580161476355248	T	D3 Imm3	S002	Protected	D059	IMRAS-002-021	CD8+ T	CD8+ T: CTLA4+HLADR+
14: Protected-IMRAS-002 D3 imm3	CD14-CD19-/CD3+/CTLA4+HLA DR+/CD8+CD4–/RA+CCR7+naive	0.0021914648212226066	T	D3 Imm3	S002	Protected	D059	IMRAS-002-021	CD8+ T	CD8+ T: CTLA4+HLADR+RA+CCR7+naive
14: Protected-IMRAS-002 D3 imm3	CD14-CD19-/CD3+/CTLA4+HLA DR+/CD8+CD4–/RA+CCR7+naive	0.0021914648212226066	T	D3 Imm3	S002	Protected	D059	IMRAS-002-021	CD8+ T naive	CD8+ T naive: CTLA4+HLADR+RA+CCR7+
14: Protected-IMRAS-002 D3 imm3	CD14-CD19-/CD3+/CTLA4+HLA DR+/CD8+CD4–/RA+CCR7-TEMRA	4.61361014994233e-4	T	D3 Imm3	S002	Protected	D059	IMRAS-002-021	CD8+ T	CD8+ T: CTLA4+HLADR+RA+CCR7-TEMRA
14: Protected-IMRAS-002 D3 imm3	CD14-CD19-/CD3+/CTLA4+HLA DR+/CD8+CD4–/RA+CCR7-TEMRA	4.61361014994233e-4	T	D3 Imm3	S002	Protected	D059	IMRAS-002-021	CD8+ TEMRA	CD8+ TEMRA: CTLA4+HLADR+RA+CCR7-
14: Protected-IMRAS-002 D3 imm3	CD14-CD19-/CD3+/CTLA4+HLA DR+/CD8+CD4–/RA-CCR7+Tcm	0.0034602076124567475	T	D3 Imm3	S002	Protected	D059	IMRAS-002-021	CD8+ T	CD8+ T: CTLA4+HLADR+RA-CCR7+Tcm
14: Protected-IMRAS-002 D3 imm3	CD14-CD19-/CD3+/CTLA4+HLA DR+/CD8+CD4–/RA-CCR7+Tcm	0.0034602076124567475	T	D3 Imm3	S002	Protected	D059	IMRAS-002-021	CD8+ Tcm	CD8+ Tcm: CTLA4+HLADR+RA-CCR7+
14: Protected-IMRAS-002 D3 imm3	CD14-CD19-/CD3+/CTLA4+HLA DR+/CD8+CD4–/RA-CCR7-Tem	0.009688581314878892	T	D3 Imm3	S002	Protected	D059	IMRAS-002-021	CD8+ T	CD8+ T: CTLA4+HLADR+RA-CCR7-Tem
14: Protected-IMRAS-002 D3 imm3	CD14-CD19-/CD3+/CTLA4+HLA DR+/CD8+CD4–/RA-CCR7-Tem	0.009688581314878892	T	D3 Imm3	S002	Protected	D059	IMRAS-002-021	CD8+ Tem	CD8+ Tem: CTLA4+HLADR+RA-CCR7-
14: Protected-IMRAS-002 D3 imm3	CD14-CD19-/CD3+/CTLA4+HLA DR-/CD8–CD4+	1.2018454440599768	T	D3 Imm3	S002	Protected	D059	IMRAS-002-021	CD4+ T	CD4+ T: CTLA4+HLADR-
14: Protected-IMRAS-002 D3 imm3	CD14-CD19-/CD3+/CTLA4+HLA DR-/CD8–CD4+/RA+CCR7+naive	0.20311418685121108	T	D3 Imm3	S002	Protected	D059	IMRAS-002-021	CD4+ T	CD4+ T: CTLA4+HLADR-RA+CCR7+naive
14: Protected-IMRAS-002 D3 imm3	CD14-CD19-/CD3+/CTLA4+HLA DR-/CD8–CD4+/RA+CCR7+naive	0.20311418685121108	T	D3 Imm3	S002	Protected	D059	IMRAS-002-021	CD4+ T naive	CD4+ T naive: CTLA4+HLADR-RA+CCR7+
14: Protected-IMRAS-002 D3 imm3	CD14-CD19-/CD3+/CTLA4+HLA DR-/CD8–CD4+/RA+CCR7-TEMRA	0.008189158016147636	T	D3 Imm3	S002	Protected	D059	IMRAS-002-021	CD4+ T	CD4+ T: CTLA4+HLADR-RA+CCR7-TEMRA
14: Protected-IMRAS-002 D3 imm3	CD14-CD19-/CD3+/CTLA4+HLA DR-/CD8–CD4+/RA+CCR7-TEMRA	0.008189158016147636	T	D3 Imm3	S002	Protected	D059	IMRAS-002-021	CD4+ TEMRA	CD4+ TEMRA: CTLA4+HLADR-RA+CCR7-
14: Protected-IMRAS-002 D3 imm3	CD14-CD19-/CD3+/CTLA4+HLA DR-/CD8–CD4+/RA-CCR7+Tcm	0.6618223760092272	T	D3 Imm3	S002	Protected	D059	IMRAS-002-021	CD4+ T	CD4+ T: CTLA4+HLADR-RA-CCR7+Tcm
14: Protected-IMRAS-002 D3 imm3	CD14-CD19-/CD3+/CTLA4+HLA DR-/CD8–CD4+/RA-CCR7+Tcm	0.6618223760092272	T	D3 Imm3	S002	Protected	D059	IMRAS-002-021	CD4+ Tcm	CD4+ Tcm: CTLA4+HLADR-RA-CCR7+
14: Protected-IMRAS-002 D3 imm3	CD14-CD19-/CD3+/CTLA4+HLA DR-/CD8–CD4+/RA-CCR7-Tem	0.32606689734717414	T	D3 Imm3	S002	Protected	D059	IMRAS-002-021	CD4+ T	CD4+ T: CTLA4+HLADR-RA-CCR7-Tem
14: Protected-IMRAS-002 D3 imm3	CD14-CD19-/CD3+/CTLA4+HLA DR-/CD8–CD4+/RA-CCR7-Tem	0.32606689734717414	T	D3 Imm3	S002	Protected	D059	IMRAS-002-021	CD4+ Tem	CD4+ Tem: CTLA4+HLADR-RA-CCR7-
14: Protected-IMRAS-002 D3 imm3	CD14-CD19-/CD3+/CTLA4+HLA DR-/CD8+CD4–	0.0447520184544406	T	D3 Imm3	S002	Protected	D059	IMRAS-002-021	CD8+ T	CD8+ T: CTLA4+HLADR-
14: Protected-IMRAS-002 D3 imm3	CD14-CD19-/CD3+/CTLA4+HLA DR-/CD8+CD4–/RA+CCR7+naive	0.020069204152249134	T	D3 Imm3	S002	Protected	D059	IMRAS-002-021	CD8+ T	CD8+ T: CTLA4+HLADR-RA+CCR7+naive
14: Protected-IMRAS-002 D3 imm3	CD14-CD19-/CD3+/CTLA4+HLA DR-/CD8+CD4–/RA+CCR7+naive	0.020069204152249134	T	D3 Imm3	S002	Protected	D059	IMRAS-002-021	CD8+ T naive	CD8+ T naive: CTLA4+HLADR-RA+CCR7+
14: Protected-IMRAS-002 D3 imm3	CD14-CD19-/CD3+/CTLA4+HLA DR-/CD8+CD4–/RA+CCR7-TEMRA	0.004728950403690888	T	D3 Imm3	S002	Protected	D059	IMRAS-002-021	CD8+ T	CD8+ T: CTLA4+HLADR-RA+CCR7-TEMRA
14: Protected-IMRAS-002 D3 imm3	CD14-CD19-/CD3+/CTLA4+HLA DR-/CD8+CD4–/RA+CCR7-TEMRA	0.004728950403690888	T	D3 Imm3	S002	Protected	D059	IMRAS-002-021	CD8+ TEMRA	CD8+ TEMRA: CTLA4+HLADR-RA+CCR7-
14: Protected-IMRAS-002 D3 imm3	CD14-CD19-/CD3+/CTLA4+HLA DR-/CD8+CD4–/RA-CCR7+Tcm	0.00784313725490196	T	D3 Imm3	S002	Protected	D059	IMRAS-002-021	CD8+ T	CD8+ T: CTLA4+HLADR-RA-CCR7+Tcm
14: Protected-IMRAS-002 D3 imm3	CD14-CD19-/CD3+/CTLA4+HLA DR-/CD8+CD4–/RA-CCR7+Tcm	0.00784313725490196	T	D3 Imm3	S002	Protected	D059	IMRAS-002-021	CD8+ Tcm	CD8+ Tcm: CTLA4+HLADR-RA-CCR7+
14: Protected-IMRAS-002 D3 imm3	CD14-CD19-/CD3+/CTLA4+HLA DR-/CD8+CD4–/RA-CCR7-Tem	0.012110726643598616	T	D3 Imm3	S002	Protected	D059	IMRAS-002-021	CD8+ T	CD8+ T: CTLA4+HLADR-RA-CCR7-Tem
14: Protected-IMRAS-002 D3 imm3	CD14-CD19-/CD3+/CTLA4+HLA DR-/CD8+CD4–/RA-CCR7-Tem	0.012110726643598616	T	D3 Imm3	S002	Protected	D059	IMRAS-002-021	CD8+ Tem	CD8+ Tem: CTLA4+HLADR-RA-CCR7-
14: Protected-IMRAS-002 D3 imm3	CD14-CD19-/CD3+/CTLA4-HLA DR-/CD8–CD4+	28.83506343713956	T	D3 Imm3	S002	Protected	D059	IMRAS-002-021	CD4+ T	CD4+ T: CTLA4-HLADR-
14: Protected-IMRAS-002 D3 imm3	CD14-CD19-/CD3+/CTLA4-HLA DR-/CD8–CD4+/RA+CCR7+naive	19.72318339100346	T	D3 Imm3	S002	Protected	D059	IMRAS-002-021	CD4+ T	CD4+ T: CTLA4-HLADR-RA+CCR7+naive
14: Protected-IMRAS-002 D3 imm3	CD14-CD19-/CD3+/CTLA4-HLA DR-/CD8–CD4+/RA+CCR7+naive	19.72318339100346	T	D3 Imm3	S002	Protected	D059	IMRAS-002-021	CD4+ T naive	CD4+ T naive: CTLA4-HLADR-RA+CCR7+
14: Protected-IMRAS-002 D3 imm3	CD14-CD19-/CD3+/CTLA4-HLA DR-/CD8–CD4+/RA+CCR7-TEMRA	0.10876585928489042	T	D3 Imm3	S002	Protected	D059	IMRAS-002-021	CD4+ T	CD4+ T: CTLA4-HLADR-RA+CCR7-TEMRA
14: Protected-IMRAS-002 D3 imm3	CD14-CD19-/CD3+/CTLA4-HLA DR-/CD8–CD4+/RA+CCR7-TEMRA	0.10876585928489042	T	D3 Imm3	S002	Protected	D059	IMRAS-002-021	CD4+ TEMRA	CD4+ TEMRA: CTLA4-HLADR-RA+CCR7-
14: Protected-IMRAS-002 D3 imm3	CD14-CD19-/CD3+/CTLA4-HLA DR-/CD8–CD4+/RA-CCR7+Tcm	6.91845444059977	T	D3 Imm3	S002	Protected	D059	IMRAS-002-021	CD4+ T	CD4+ T: CTLA4-HLADR-RA-CCR7+Tcm
14: Protected-IMRAS-002 D3 imm3	CD14-CD19-/CD3+/CTLA4-HLA DR-/CD8–CD4+/RA-CCR7+Tcm	6.91845444059977	T	D3 Imm3	S002	Protected	D059	IMRAS-002-021	CD4+ Tcm	CD4+ Tcm: CTLA4-HLADR-RA-CCR7+
14: Protected-IMRAS-002 D3 imm3	CD14-CD19-/CD3+/CTLA4-HLA DR-/CD8–CD4+/RA-CCR7-Tem	1.8995386389850057	T	D3 Imm3	S002	Protected	D059	IMRAS-002-021	CD4+ T	CD4+ T: CTLA4-HLADR-RA-CCR7-Tem
14: Protected-IMRAS-002 D3 imm3	CD14-CD19-/CD3+/CTLA4-HLA DR-/CD8–CD4+/RA-CCR7-Tem	1.8995386389850057	T	D3 Imm3	S002	Protected	D059	IMRAS-002-021	CD4+ Tem	CD4+ Tem: CTLA4-HLADR-RA-CCR7-
14: Protected-IMRAS-002 D3 imm3	CD14-CD19-/CD3+/CTLA4-HLA DR-/CD8+CD4–	15.570934256055363	T	D3 Imm3	S002	Protected	D059	IMRAS-002-021	CD8+ T	CD8+ T: CTLA4-HLADR-
14: Protected-IMRAS-002 D3 imm3	CD14-CD19-/CD3+/CTLA4-HLA DR-/CD8+CD4–/RA+CCR7+naive	10.932410611303345	T	D3 Imm3	S002	Protected	D059	IMRAS-002-021	CD8+ T	CD8+ T: CTLA4-HLADR-RA+CCR7+naive
14: Protected-IMRAS-002 D3 imm3	CD14-CD19-/CD3+/CTLA4-HLA DR-/CD8+CD4–/RA+CCR7+naive	10.932410611303345	T	D3 Imm3	S002	Protected	D059	IMRAS-002-021	CD8+ T naive	CD8+ T naive: CTLA4-HLADR-RA+CCR7+
14: Protected-IMRAS-002 D3 imm3	CD14-CD19-/CD3+/CTLA4-HLA DR-/CD8+CD4–/RA+CCR7-TEMRA	1.0996539792387543	T	D3 Imm3	S002	Protected	D059	IMRAS-002-021	CD8+ T	CD8+ T: CTLA4-HLADR-RA+CCR7-TEMRA
14: Protected-IMRAS-002 D3 imm3	CD14-CD19-/CD3+/CTLA4-HLA DR-/CD8+CD4–/RA+CCR7-TEMRA	1.0996539792387543	T	D3 Imm3	S002	Protected	D059	IMRAS-002-021	CD8+ TEMRA	CD8+ TEMRA: CTLA4-HLADR-RA+CCR7-
14: Protected-IMRAS-002 D3 imm3	CD14-CD19-/CD3+/CTLA4-HLA DR-/CD8+CD4–/RA-CCR7+Tcm	1.2303344867358708	T	D3 Imm3	S002	Protected	D059	IMRAS-002-021	CD8+ T	CD8+ T: CTLA4-HLADR-RA-CCR7+Tcm
14: Protected-IMRAS-002 D3 imm3	CD14-CD19-/CD3+/CTLA4-HLA DR-/CD8+CD4–/RA-CCR7+Tcm	1.2303344867358708	T	D3 Imm3	S002	Protected	D059	IMRAS-002-021	CD8+ Tcm	CD8+ Tcm: CTLA4-HLADR-RA-CCR7+
14: Protected-IMRAS-002 D3 imm3	CD14-CD19-/CD3+/CTLA4-HLA DR-/CD8+CD4–/RA-CCR7-Tem	2.2420991926182237	T	D3 Imm3	S002	Protected	D059	IMRAS-002-021	CD8+ T	CD8+ T: CTLA4-HLADR-RA-CCR7-Tem
14: Protected-IMRAS-002 D3 imm3	CD14-CD19-/CD3+/CTLA4-HLA DR-/CD8+CD4–/RA-CCR7-Tem	2.2420991926182237	T	D3 Imm3	S002	Protected	D059	IMRAS-002-021	CD8+ Tem	CD8+ Tem: CTLA4-HLADR-RA-CCR7-
14: Protected-IMRAS-002 D3 imm3	CD14-CD19-/CD3+/PD1+/CD8–CD4+	3.777508650519031	T	D3 Imm3	S002	Protected	D059	IMRAS-002-021	CD4+ T	CD4+ T: PD1+
14: Protected-IMRAS-002 D3 imm3	CD14-CD19-/CD3+/PD1+/CD8–CD4+/RA+CCR7+naive	0.4125720876585928	T	D3 Imm3	S002	Protected	D059	IMRAS-002-021	CD4+ T	CD4+ T: PD1+RA+CCR7+naive
14: Protected-IMRAS-002 D3 imm3	CD14-CD19-/CD3+/PD1+/CD8–CD4+/RA+CCR7+naive	0.4125720876585928	T	D3 Imm3	S002	Protected	D059	IMRAS-002-021	CD4+ T naive	CD4+ T naive: PD1+RA+CCR7+
14: Protected-IMRAS-002 D3 imm3	CD14-CD19-/CD3+/PD1+/CD8–CD4+/RA+CCR7-TEMRA	0.041176470588235294	T	D3 Imm3	S002	Protected	D059	IMRAS-002-021	CD4+ T	CD4+ T: PD1+RA+CCR7-TEMRA
14: Protected-IMRAS-002 D3 imm3	CD14-CD19-/CD3+/PD1+/CD8–CD4+/RA+CCR7-TEMRA	0.041176470588235294	T	D3 Imm3	S002	Protected	D059	IMRAS-002-021	CD4+ TEMRA	CD4+ TEMRA: PD1+RA+CCR7-
14: Protected-IMRAS-002 D3 imm3	CD14-CD19-/CD3+/PD1+/CD8–CD4+/RA-CCR7+Tcm	2.1395617070357553	T	D3 Imm3	S002	Protected	D059	IMRAS-002-021	CD4+ T	CD4+ T: PD1+RA-CCR7+Tcm
14: Protected-IMRAS-002 D3 imm3	CD14-CD19-/CD3+/PD1+/CD8–CD4+/RA-CCR7+Tcm	2.1395617070357553	T	D3 Imm3	S002	Protected	D059	IMRAS-002-021	CD4+ Tcm	CD4+ Tcm: PD1+RA-CCR7+
14: Protected-IMRAS-002 D3 imm3	CD14-CD19-/CD3+/PD1+/CD8–CD4+/RA-CCR7-Tem	1.1772779700115341	T	D3 Imm3	S002	Protected	D059	IMRAS-002-021	CD4+ T	CD4+ T: PD1+RA-CCR7-Tem
14: Protected-IMRAS-002 D3 imm3	CD14-CD19-/CD3+/PD1+/CD8–CD4+/RA-CCR7-Tem	1.1772779700115341	T	D3 Imm3	S002	Protected	D059	IMRAS-002-021	CD4+ Tem	CD4+ Tem: PD1+RA-CCR7-
14: Protected-IMRAS-002 D3 imm3	CD14-CD19-/CD3+/PD1+/CD8+CD4–	3.6629757785467127	T	D3 Imm3	S002	Protected	D059	IMRAS-002-021	CD8+ T	CD8+ T: PD1+
14: Protected-IMRAS-002 D3 imm3	CD14-CD19-/CD3+/PD1+/CD8+CD4–/RA+CCR7+naive	0.4588235294117647	T	D3 Imm3	S002	Protected	D059	IMRAS-002-021	CD8+ T	CD8+ T: PD1+RA+CCR7+naive
14: Protected-IMRAS-002 D3 imm3	CD14-CD19-/CD3+/PD1+/CD8+CD4–/RA+CCR7+naive	0.4588235294117647	T	D3 Imm3	S002	Protected	D059	IMRAS-002-021	CD8+ T naive	CD8+ T naive: PD1+RA+CCR7+
14: Protected-IMRAS-002 D3 imm3	CD14-CD19-/CD3+/PD1+/CD8+CD4–/RA+CCR7-TEMRA	0.7674740484429066	T	D3 Imm3	S002	Protected	D059	IMRAS-002-021	CD8+ T	CD8+ T: PD1+RA+CCR7-TEMRA
14: Protected-IMRAS-002 D3 imm3	CD14-CD19-/CD3+/PD1+/CD8+CD4–/RA+CCR7-TEMRA	0.7674740484429066	T	D3 Imm3	S002	Protected	D059	IMRAS-002-021	CD8+ TEMRA	CD8+ TEMRA: PD1+RA+CCR7-
14: Protected-IMRAS-002 D3 imm3	CD14-CD19-/CD3+/PD1+/CD8+CD4–/RA-CCR7+Tcm	0.7854671280276817	T	D3 Imm3	S002	Protected	D059	IMRAS-002-021	CD8+ T	CD8+ T: PD1+RA-CCR7+Tcm
14: Protected-IMRAS-002 D3 imm3	CD14-CD19-/CD3+/PD1+/CD8+CD4–/RA-CCR7+Tcm	0.7854671280276817	T	D3 Imm3	S002	Protected	D059	IMRAS-002-021	CD8+ Tcm	CD8+ Tcm: PD1+RA-CCR7+
14: Protected-IMRAS-002 D3 imm3	CD14-CD19-/CD3+/PD1+/CD8+CD4–/RA-CCR7-Tem	1.6395617070357555	T	D3 Imm3	S002	Protected	D059	IMRAS-002-021	CD8+ T	CD8+ T: PD1+RA-CCR7-Tem
14: Protected-IMRAS-002 D3 imm3	CD14-CD19-/CD3+/PD1+/CD8+CD4–/RA-CCR7-Tem	1.6395617070357555	T	D3 Imm3	S002	Protected	D059	IMRAS-002-021	CD8+ Tem	CD8+ Tem: PD1+RA-CCR7-
14: Protected-IMRAS-002 D3 imm3	CD14-CD19-/CD3+/T-bet+/CD8–CD4+	0.9807381776239907	T	D3 Imm3	S002	Protected	D059	IMRAS-002-021	CD4+ T	CD4+ T: T-bet+
14: Protected-IMRAS-002 D3 imm3	CD14-CD19-/CD3+/T-bet+/CD8–CD4+/RA+CCR7-TEMRA	0.04498269896193772	T	D3 Imm3	S002	Protected	D059	IMRAS-002-021	CD4+ T	CD4+ T: T-bet+RA+CCR7-TEMRA
14: Protected-IMRAS-002 D3 imm3	CD14-CD19-/CD3+/T-bet+/CD8–CD4+/RA+CCR7-TEMRA	0.04498269896193772	T	D3 Imm3	S002	Protected	D059	IMRAS-002-021	CD4+ TEMRA	CD4+ TEMRA: T-bet+RA+CCR7-
14: Protected-IMRAS-002 D3 imm3	CD14-CD19-/CD3+/T-bet+/CD8–CD4+/RA+CCR7+naive	0.6679354094579008	T	D3 Imm3	S002	Protected	D059	IMRAS-002-021	CD4+ T	CD4+ T: T-bet+RA+CCR7+naive
14: Protected-IMRAS-002 D3 imm3	CD14-CD19-/CD3+/T-bet+/CD8–CD4+/RA+CCR7+naive	0.6679354094579008	T	D3 Imm3	S002	Protected	D059	IMRAS-002-021	CD4+ T naive	CD4+ T naive: T-bet+RA+CCR7+
14: Protected-IMRAS-002 D3 imm3	CD14-CD19-/CD3+/T-bet+/CD8–CD4+/RA-CCR7+Tcm	0.12837370242214532	T	D3 Imm3	S002	Protected	D059	IMRAS-002-021	CD4+ T	CD4+ T: T-bet+RA-CCR7+Tcm
14: Protected-IMRAS-002 D3 imm3	CD14-CD19-/CD3+/T-bet+/CD8–CD4+/RA-CCR7+Tcm	0.12837370242214532	T	D3 Imm3	S002	Protected	D059	IMRAS-002-021	CD4+ Tcm	CD4+ Tcm: T-bet+RA-CCR7+
14: Protected-IMRAS-002 D3 imm3	CD14-CD19-/CD3+/T-bet+/CD8–CD4+/RA-CCR7-Tem	0.13748558246828144	T	D3 Imm3	S002	Protected	D059	IMRAS-002-021	CD4+ T	CD4+ T: T-bet+RA-CCR7-Tem
14: Protected-IMRAS-002 D3 imm3	CD14-CD19-/CD3+/T-bet+/CD8–CD4+/RA-CCR7-Tem	0.13748558246828144	T	D3 Imm3	S002	Protected	D059	IMRAS-002-021	CD4+ Tem	CD4+ Tem: T-bet+RA-CCR7-
14: Protected-IMRAS-002 D3 imm3	CD14-CD19-/CD3+/T-bet+/CD8+CD4–	1.8131487889273357	T	D3 Imm3	S002	Protected	D059	IMRAS-002-021	CD8+ T	CD8+ T: T-bet+
14: Protected-IMRAS-002 D3 imm3	CD14-CD19-/CD3+/T-bet+/CD8+CD4–/RA+CCR7+naive	0.5292964244521338	T	D3 Imm3	S002	Protected	D059	IMRAS-002-021	CD8+ T	CD8+ T: T-bet+RA+CCR7+naive
14: Protected-IMRAS-002 D3 imm3	CD14-CD19-/CD3+/T-bet+/CD8+CD4–/RA+CCR7+naive	0.5292964244521338	T	D3 Imm3	S002	Protected	D059	IMRAS-002-021	CD8+ T naive	CD8+ T naive: T-bet+RA+CCR7+
14: Protected-IMRAS-002 D3 imm3	CD14-CD19-/CD3+/T-bet+/CD8+CD4–/RA+CCR7-TEMRA	0.4934256055363322	T	D3 Imm3	S002	Protected	D059	IMRAS-002-021	CD8+ T	CD8+ T: T-bet+RA+CCR7-TEMRA
14: Protected-IMRAS-002 D3 imm3	CD14-CD19-/CD3+/T-bet+/CD8+CD4–/RA+CCR7-TEMRA	0.4934256055363322	T	D3 Imm3	S002	Protected	D059	IMRAS-002-021	CD8+ TEMRA	CD8+ TEMRA: T-bet+RA+CCR7-
14: Protected-IMRAS-002 D3 imm3	CD14-CD19-/CD3+/T-bet+/CD8+CD4–/RA-CCR7+Tcm	0.10876585928489042	T	D3 Imm3	S002	Protected	D059	IMRAS-002-021	CD8+ T	CD8+ T: T-bet+RA-CCR7+Tcm
14: Protected-IMRAS-002 D3 imm3	CD14-CD19-/CD3+/T-bet+/CD8+CD4–/RA-CCR7+Tcm	0.10876585928489042	T	D3 Imm3	S002	Protected	D059	IMRAS-002-021	CD8+ Tcm	CD8+ Tcm: T-bet+RA-CCR7+
14: Protected-IMRAS-002 D3 imm3	CD14-CD19-/CD3+/T-bet+/CD8+CD4–/RA-CCR7-Tem	0.6793540945790081	T	D3 Imm3	S002	Protected	D059	IMRAS-002-021	CD8+ T	CD8+ T: T-bet+RA-CCR7-Tem
14: Protected-IMRAS-002 D3 imm3	CD14-CD19-/CD3+/T-bet+/CD8+CD4–/RA-CCR7-Tem	0.6793540945790081	T	D3 Imm3	S002	Protected	D059	IMRAS-002-021	CD8+ Tem	CD8+ Tem: T-bet+RA-CCR7-
29: Protected-IMRAS-002 D7 imm3	CD14-CD19-/CD3+/CD8–CD4+	29.042904290429043	T	D7 Imm3	S002	Protected	D063	IMRAS-002-021	CD4+ T	CD4+ T: Total
29: Protected-IMRAS-002 D7 imm3	CD14-CD19-/CD3+/CD8–CD4+/PD1+CXCR5-	3.5127612761276126	T	D7 Imm3	S002	Protected	D063	IMRAS-002-021	CD4+ T	CD4+ T: PD1+CXCR5-
29: Protected-IMRAS-002 D7 imm3	CD14-CD19-/CD3+/CD8–CD4+/Tfh PD1+CXCR5+	0.3910891089108911	T	D7 Imm3	S002	Protected	D063	IMRAS-002-021	CD4+ T	CD4+ T: TfhPD1+CXCR5+
29: Protected-IMRAS-002 D7 imm3	CD14-CD19-/CD3+/CD8–CD4+/Tfh PD1+CXCR5+	0.3910891089108911	T	D7 Imm3	S002	Protected	D063	IMRAS-002-021	CD4+ Tfh	CD4+ Tfh: PD1+CXCR5+
29: Protected-IMRAS-002 D7 imm3	CD14-CD19-/CD3+/CD8–CD4+/Tfh PD1+CXCR5+/CXCR3+	0.1471947194719472	T	D7 Imm3	S002	Protected	D063	IMRAS-002-021	CD4+ T	CD4+ T: TfhPD1+CXCR5+CXCR3+
29: Protected-IMRAS-002 D7 imm3	CD14-CD19-/CD3+/CD8–CD4+/Tfh PD1+CXCR5+/CXCR3+	0.1471947194719472	T	D7 Imm3	S002	Protected	D063	IMRAS-002-021	CD4+ Tfh	CD4+ Tfh: PD1+CXCR5+CXCR3+
29: Protected-IMRAS-002 D7 imm3	CD14-CD19-/CD3+/CD8–CD4+/Tfh PD1+CXCR5+/CD25+FOXp3+	0.016721672167216723	T	D7 Imm3	S002	Protected	D063	IMRAS-002-021	CD4+ T	CD4+ T: TfhPD1+CXCR5+CD25+FOXp3+
29: Protected-IMRAS-002 D7 imm3	CD14-CD19-/CD3+/CD8–CD4+/Tfh PD1+CXCR5+/CD25+FOXp3+	0.016721672167216723	T	D7 Imm3	S002	Protected	D063	IMRAS-002-021	CD4+ Tfh	CD4+ Tfh: PD1+CXCR5+CD25+FOXp3+
29: Protected-IMRAS-002 D7 imm3	CD14-CD19-/CD3+/CD8–CD4+/CXCR5+PD1-	0.6821782178217822	T	D7 Imm3	S002	Protected	D063	IMRAS-002-021	CD4+ T	CD4+ T: CXCR5+PD1-
29: Protected-IMRAS-002 D7 imm3	CD14-CD19-/CD3+/CD8–CD4+/RA+CCR7-TEMRA	0.09944994499449945	T	D7 Imm3	S002	Protected	D063	IMRAS-002-021	CD4+ T	CD4+ T: RA+CCR7-TEMRA
29: Protected-IMRAS-002 D7 imm3	CD14-CD19-/CD3+/CD8–CD4+/RA+CCR7+naive	18.371837183718373	T	D7 Imm3	S002	Protected	D063	IMRAS-002-021	CD4+ T	CD4+ T: RA+CCR7+naive
29: Protected-IMRAS-002 D7 imm3	CD14-CD19-/CD3+/CD8–CD4+/RA-CCR7+Tcm	8.06974697469747	T	D7 Imm3	S002	Protected	D063	IMRAS-002-021	CD4+ T	CD4+ T: RA-CCR7+Tcm
29: Protected-IMRAS-002 D7 imm3	CD14-CD19-/CD3+/CD8–CD4+/RA-CCR7-Tem	2.3004400440044006	T	D7 Imm3	S002	Protected	D063	IMRAS-002-021	CD4+ T	CD4+ T: RA-CCR7-Tem
29: Protected-IMRAS-002 D7 imm3	CD14-CD19-/CD3+/CD8–CD4+/Treg	1.9408140814081407	T	D7 Imm3	S002	Protected	D063	IMRAS-002-021	CD4+ T	CD4+ T: Treg
29: Protected-IMRAS-002 D7 imm3	CD14-CD19-/CD3+/CD8–CD4+/Treg	1.9408140814081407	T	D7 Imm3	S002	Protected	D063	IMRAS-002-021	CD4+ Treg	CD4+ Treg: Total
29: Protected-IMRAS-002 D7 imm3	CD14-CD19-/CD3+/CD8–CD4+/Treg/CD38– HLA DR–	0.9345434543454345	T	D7 Imm3	S002	Protected	D063	IMRAS-002-021	CD4+ T	CD4+ T: TregCD38–HLADR–
29: Protected-IMRAS-002 D7 imm3	CD14-CD19-/CD3+/CD8–CD4+/Treg/CD38– HLA DR–	0.9345434543454345	T	D7 Imm3	S002	Protected	D063	IMRAS-002-021	CD4+ Treg	CD4+ Treg: CD38–HLADR–
29: Protected-IMRAS-002 D7 imm3	CD14-CD19-/CD3+/CD8–CD4+/Treg/CD38–HLA DR+	0.05863586358635864	T	D7 Imm3	S002	Protected	D063	IMRAS-002-021	CD4+ T	CD4+ T: TregCD38–HLADR+
29: Protected-IMRAS-002 D7 imm3	CD14-CD19-/CD3+/CD8–CD4+/Treg/CD38–HLA DR+	0.05863586358635864	T	D7 Imm3	S002	Protected	D063	IMRAS-002-021	CD4+ Treg	CD4+ Treg: CD38–HLADR+
29: Protected-IMRAS-002 D7 imm3	CD14-CD19-/CD3+/CD8–CD4+/Treg/CD38 +HLA DR +	0.09075907590759076	T	D7 Imm3	S002	Protected	D063	IMRAS-002-021	CD4+ T	CD4+ T: TregCD38+HLADR+
29: Protected-IMRAS-002 D7 imm3	CD14-CD19-/CD3+/CD8–CD4+/Treg/CD38 +HLA DR +	0.09075907590759076	T	D7 Imm3	S002	Protected	D063	IMRAS-002-021	CD4+ Treg	CD4+ Treg: CD38+HLADR+
29: Protected-IMRAS-002 D7 imm3	CD14-CD19-/CD3+/CD8–CD4+/Treg/CD38+HLA DR–	0.8568756875687569	T	D7 Imm3	S002	Protected	D063	IMRAS-002-021	CD4+ T	CD4+ T: TregCD38+HLADR–
29: Protected-IMRAS-002 D7 imm3	CD14-CD19-/CD3+/CD8–CD4+/Treg/CD38+HLA DR–	0.8568756875687569	T	D7 Imm3	S002	Protected	D063	IMRAS-002-021	CD4+ Treg	CD4+ Treg: CD38+HLADR–
29: Protected-IMRAS-002 D7 imm3	CD14-CD19-/CD3+/CD8–CD4+/Treg/CD127 hi	0.1867986798679868	T	D7 Imm3	S002	Protected	D063	IMRAS-002-021	CD4+ T	CD4+ T: TregCD127hi
29: Protected-IMRAS-002 D7 imm3	CD14-CD19-/CD3+/CD8–CD4+/Treg/CD127 hi	0.1867986798679868	T	D7 Imm3	S002	Protected	D063	IMRAS-002-021	CD4+ Treg	CD4+ Treg: CD127hi
29: Protected-IMRAS-002 D7 imm3	CD14-CD19-/CD3+/CD8–CD4+/Treg/CD127lo	1.7540154015401541	T	D7 Imm3	S002	Protected	D063	IMRAS-002-021	CD4+ T	CD4+ T: TregCD127lo
29: Protected-IMRAS-002 D7 imm3	CD14-CD19-/CD3+/CD8–CD4+/Treg/CD127lo	1.7540154015401541	T	D7 Imm3	S002	Protected	D063	IMRAS-002-021	CD4+ Treg	CD4+ Treg: CD127lo
29: Protected-IMRAS-002 D7 imm3	CD14-CD19-/CD3+/CD8–CD4+/Treg/CTLA4– Ki67+	0.018591859185918592	T	D7 Imm3	S002	Protected	D063	IMRAS-002-021	CD4+ T	CD4+ T: TregCTLA4–Ki67+
29: Protected-IMRAS-002 D7 imm3	CD14-CD19-/CD3+/CD8–CD4+/Treg/CTLA4– Ki67+	0.018591859185918592	T	D7 Imm3	S002	Protected	D063	IMRAS-002-021	CD4+ Treg	CD4+ Treg: CTLA4–Ki67+
29: Protected-IMRAS-002 D7 imm3	CD14-CD19-/CD3+/CD8–CD4+/Treg/CTLA4+ Ki67+	0.10682068206820682	T	D7 Imm3	S002	Protected	D063	IMRAS-002-021	CD4+ T	CD4+ T: TregCTLA4+Ki67+
29: Protected-IMRAS-002 D7 imm3	CD14-CD19-/CD3+/CD8–CD4+/Treg/CTLA4+ Ki67+	0.10682068206820682	T	D7 Imm3	S002	Protected	D063	IMRAS-002-021	CD4+ Treg	CD4+ Treg: CTLA4+Ki67+
29: Protected-IMRAS-002 D7 imm3	CD14-CD19-/CD3+/CD8–CD4+/Treg/CTLA4+ Ki67-	0.7304730473047305	T	D7 Imm3	S002	Protected	D063	IMRAS-002-021	CD4+ T	CD4+ T: TregCTLA4+Ki67-
29: Protected-IMRAS-002 D7 imm3	CD14-CD19-/CD3+/CD8–CD4+/Treg/CTLA4+ Ki67-	0.7304730473047305	T	D7 Imm3	S002	Protected	D063	IMRAS-002-021	CD4+ Treg	CD4+ Treg: CTLA4+Ki67-
29: Protected-IMRAS-002 D7 imm3	CD14-CD19-/CD3+/CD8–CD4+/Treg/CTLA4– Ki67-	1.0849284928492848	T	D7 Imm3	S002	Protected	D063	IMRAS-002-021	CD4+ T	CD4+ T: TregCTLA4–Ki67-
29: Protected-IMRAS-002 D7 imm3	CD14-CD19-/CD3+/CD8–CD4+/Treg/CTLA4– Ki67-	1.0849284928492848	T	D7 Imm3	S002	Protected	D063	IMRAS-002-021	CD4+ Treg	CD4+ Treg: CTLA4–Ki67-
29: Protected-IMRAS-002 D7 imm3	CD14-CD19-/CD3+/CD8+CD4–	15.181518151815181	T	D7 Imm3	S002	Protected	D063	IMRAS-002-021	CD8+ T	CD8+ T: Total
29: Protected-IMRAS-002 D7 imm3	CD14-CD19-/CD3+/CD8+CD4–/RA+CCR7+naive	10.053245324532453	T	D7 Imm3	S002	Protected	D063	IMRAS-002-021	CD8+ T	CD8+ T: RA+CCR7+naive
29: Protected-IMRAS-002 D7 imm3	CD14-CD19-/CD3+/CD8+CD4–/RA+CCR7-TEMRA	0.9334433443344334	T	D7 Imm3	S002	Protected	D063	IMRAS-002-021	CD8+ T	CD8+ T: RA+CCR7-TEMRA
29: Protected-IMRAS-002 D7 imm3	CD14-CD19-/CD3+/CD8+CD4–/RA-CCR7+Tcm	1.4205720572057206	T	D7 Imm3	S002	Protected	D063	IMRAS-002-021	CD8+ T	CD8+ T: RA-CCR7+Tcm
29: Protected-IMRAS-002 D7 imm3	CD14-CD19-/CD3+/CD8+CD4–/RA-CCR7-Tem	2.7734873487348737	T	D7 Imm3	S002	Protected	D063	IMRAS-002-021	CD8+ T	CD8+ T: RA-CCR7-Tem
29: Protected-IMRAS-002 D7 imm3	CD14-CD19-/CD3+/CXCR3+/CD8–CD4+	1.952915291529153	T	D7 Imm3	S002	Protected	D063	IMRAS-002-021	CD4+ T	CD4+ T: CXCR3+
29: Protected-IMRAS-002 D7 imm3	CD14-CD19-/CD3+/CXCR3+/CD8–CD4+/RA+CCR7+naive	0.30781078107810783	T	D7 Imm3	S002	Protected	D063	IMRAS-002-021	CD4+ T	CD4+ T: CXCR3+RA+CCR7+naive
29: Protected-IMRAS-002 D7 imm3	CD14-CD19-/CD3+/CXCR3+/CD8–CD4+/RA+CCR7+naive	0.30781078107810783	T	D7 Imm3	S002	Protected	D063	IMRAS-002-021	CD4+ T naive	CD4+ T naive: CXCR3+RA+CCR7+
29: Protected-IMRAS-002 D7 imm3	CD14-CD19-/CD3+/CXCR3+/CD8–CD4+/RA+CCR7-TEMRA	0.011331133113311331	T	D7 Imm3	S002	Protected	D063	IMRAS-002-021	CD4+ T	CD4+ T: CXCR3+RA+CCR7-TEMRA
29: Protected-IMRAS-002 D7 imm3	CD14-CD19-/CD3+/CXCR3+/CD8–CD4+/RA+CCR7-TEMRA	0.011331133113311331	T	D7 Imm3	S002	Protected	D063	IMRAS-002-021	CD4+ TEMRA	CD4+ TEMRA: CXCR3+RA+CCR7-
29: Protected-IMRAS-002 D7 imm3	CD14-CD19-/CD3+/CXCR3+/CD8–CD4+/RA-CCR7+Tcm	1.3365236523652366	T	D7 Imm3	S002	Protected	D063	IMRAS-002-021	CD4+ T	CD4+ T: CXCR3+RA-CCR7+Tcm
29: Protected-IMRAS-002 D7 imm3	CD14-CD19-/CD3+/CXCR3+/CD8–CD4+/RA-CCR7+Tcm	1.3365236523652366	T	D7 Imm3	S002	Protected	D063	IMRAS-002-021	CD4+ Tcm	CD4+ Tcm: CXCR3+RA-CCR7+
29: Protected-IMRAS-002 D7 imm3	CD14-CD19-/CD3+/CXCR3+/CD8–CD4+/RA-CCR7-Tem	0.2921892189218922	T	D7 Imm3	S002	Protected	D063	IMRAS-002-021	CD4+ T	CD4+ T: CXCR3+RA-CCR7-Tem
29: Protected-IMRAS-002 D7 imm3	CD14-CD19-/CD3+/CXCR3+/CD8–CD4+/RA-CCR7-Tem	0.2921892189218922	T	D7 Imm3	S002	Protected	D063	IMRAS-002-021	CD4+ Tem	CD4+ Tem: CXCR3+RA-CCR7-
29: Protected-IMRAS-002 D7 imm3	CD14-CD19-/CD3+/CXCR3+/CD8+CD4–	4.794059405940594	T	D7 Imm3	S002	Protected	D063	IMRAS-002-021	CD8+ T	CD8+ T: CXCR3+
29: Protected-IMRAS-002 D7 imm3	CD14-CD19-/CD3+/CXCR3+/CD8+CD4–/RA+CCR7+naive	3.5613861386138614	T	D7 Imm3	S002	Protected	D063	IMRAS-002-021	CD8+ T	CD8+ T: CXCR3+RA+CCR7+naive
29: Protected-IMRAS-002 D7 imm3	CD14-CD19-/CD3+/CXCR3+/CD8+CD4–/RA+CCR7+naive	3.5613861386138614	T	D7 Imm3	S002	Protected	D063	IMRAS-002-021	CD8+ T naive	CD8+ T naive: CXCR3+RA+CCR7+
29: Protected-IMRAS-002 D7 imm3	CD14-CD19-/CD3+/CXCR3+/CD8+CD4–/RA+CCR7-TEMRA	0.10924092409240924	T	D7 Imm3	S002	Protected	D063	IMRAS-002-021	CD8+ T	CD8+ T: CXCR3+RA+CCR7-TEMRA
29: Protected-IMRAS-002 D7 imm3	CD14-CD19-/CD3+/CXCR3+/CD8+CD4–/RA+CCR7-TEMRA	0.10924092409240924	T	D7 Imm3	S002	Protected	D063	IMRAS-002-021	CD8+ TEMRA	CD8+ TEMRA: CXCR3+RA+CCR7-
29: Protected-IMRAS-002 D7 imm3	CD14-CD19-/CD3+/CXCR3+/CD8+CD4–/RA-CCR7+Tcm	0.7360836083608361	T	D7 Imm3	S002	Protected	D063	IMRAS-002-021	CD8+ T	CD8+ T: CXCR3+RA-CCR7+Tcm
29: Protected-IMRAS-002 D7 imm3	CD14-CD19-/CD3+/CXCR3+/CD8+CD4–/RA-CCR7+Tcm	0.7360836083608361	T	D7 Imm3	S002	Protected	D063	IMRAS-002-021	CD8+ Tcm	CD8+ Tcm: CXCR3+RA-CCR7+
29: Protected-IMRAS-002 D7 imm3	CD14-CD19-/CD3+/CXCR3+/CD8+CD4–/RA-CCR7-Tem	0.37711771177117714	T	D7 Imm3	S002	Protected	D063	IMRAS-002-021	CD8+ T	CD8+ T: CXCR3+RA-CCR7-Tem
29: Protected-IMRAS-002 D7 imm3	CD14-CD19-/CD3+/CXCR3+/CD8+CD4–/RA-CCR7-Tem	0.37711771177117714	T	D7 Imm3	S002	Protected	D063	IMRAS-002-021	CD8+ Tem	CD8+ Tem: CXCR3+RA-CCR7-
29: Protected-IMRAS-002 D7 imm3	CD14-CD19-/CD3+/CXCR6+/CD8–CD4+	0.6480748074807481	T	D7 Imm3	S002	Protected	D063	IMRAS-002-021	CD4+ T	CD4+ T: CXCR6+
29: Protected-IMRAS-002 D7 imm3	CD14-CD19-/CD3+/CXCR6+/CD8–CD4+/RA+CCR7-TEMRA	0.01738173817381738	T	D7 Imm3	S002	Protected	D063	IMRAS-002-021	CD4+ T	CD4+ T: CXCR6+RA+CCR7-TEMRA
29: Protected-IMRAS-002 D7 imm3	CD14-CD19-/CD3+/CXCR6+/CD8–CD4+/RA+CCR7-TEMRA	0.01738173817381738	T	D7 Imm3	S002	Protected	D063	IMRAS-002-021	CD4+ TEMRA	CD4+ TEMRA: CXCR6+RA+CCR7-
29: Protected-IMRAS-002 D7 imm3	CD14-CD19-/CD3+/CXCR6+/CD8–CD4+/RA+CCR7+naive	0.18437843784378438	T	D7 Imm3	S002	Protected	D063	IMRAS-002-021	CD4+ T	CD4+ T: CXCR6+RA+CCR7+naive
29: Protected-IMRAS-002 D7 imm3	CD14-CD19-/CD3+/CXCR6+/CD8–CD4+/RA+CCR7+naive	0.18437843784378438	T	D7 Imm3	S002	Protected	D063	IMRAS-002-021	CD4+ T naive	CD4+ T naive: CXCR6+RA+CCR7+
29: Protected-IMRAS-002 D7 imm3	CD14-CD19-/CD3+/CXCR6+/CD8–CD4+/RA-CCR7+Tcm	0.1419141914191419	T	D7 Imm3	S002	Protected	D063	IMRAS-002-021	CD4+ T	CD4+ T: CXCR6+RA-CCR7+Tcm
29: Protected-IMRAS-002 D7 imm3	CD14-CD19-/CD3+/CXCR6+/CD8–CD4+/RA-CCR7+Tcm	0.1419141914191419	T	D7 Imm3	S002	Protected	D063	IMRAS-002-021	CD4+ Tcm	CD4+ Tcm: CXCR6+RA-CCR7+
29: Protected-IMRAS-002 D7 imm3	CD14-CD19-/CD3+/CXCR6+/CD8–CD4+/RA-CCR7-Tem	0.3030803080308031	T	D7 Imm3	S002	Protected	D063	IMRAS-002-021	CD4+ T	CD4+ T: CXCR6+RA-CCR7-Tem
29: Protected-IMRAS-002 D7 imm3	CD14-CD19-/CD3+/CXCR6+/CD8–CD4+/RA-CCR7-Tem	0.3030803080308031	T	D7 Imm3	S002	Protected	D063	IMRAS-002-021	CD4+ Tem	CD4+ Tem: CXCR6+RA-CCR7-
29: Protected-IMRAS-002 D7 imm3	CD14-CD19-/CD3+/CXCR6+/CD8+CD4–	2.5104510451045106	T	D7 Imm3	S002	Protected	D063	IMRAS-002-021	CD8+ T	CD8+ T: CXCR6+
29: Protected-IMRAS-002 D7 imm3	CD14-CD19-/CD3+/CXCR6+/CD8+CD4–/CD69+CD38+	0.05214521452145215	T	D7 Imm3	S002	Protected	D063	IMRAS-002-021	CD8+ T	CD8+ T: CXCR6+CD69+CD38+
29: Protected-IMRAS-002 D7 imm3	CD14-CD19-/CD3+/CXCR6+/CD8+CD4–/CD69+CD38-	0.11562156215621562	T	D7 Imm3	S002	Protected	D063	IMRAS-002-021	CD8+ T	CD8+ T: CXCR6+CD69+CD38-
29: Protected-IMRAS-002 D7 imm3	CD14-CD19-/CD3+/CXCR6+/CD8+CD4–/CD69-CD38+	0.31034103410341035	T	D7 Imm3	S002	Protected	D063	IMRAS-002-021	CD8+ T	CD8+ T: CXCR6+CD69-CD38+
29: Protected-IMRAS-002 D7 imm3	CD14-CD19-/CD3+/CXCR6+/CD8+CD4–/CD69-CD38-	2.0323432343234322	T	D7 Imm3	S002	Protected	D063	IMRAS-002-021	CD8+ T	CD8+ T: CXCR6+CD69-CD38-
29: Protected-IMRAS-002 D7 imm3	CD14-CD19-/CD3+/CXCR6+/CD8+CD4–/ki67+PD1+	0.04763476347634763	T	D7 Imm3	S002	Protected	D063	IMRAS-002-021	CD8+ T	CD8+ T: CXCR6+ki67+PD1+
29: Protected-IMRAS-002 D7 imm3	CD14-CD19-/CD3+/CXCR6+/CD8+CD4–/ki67+PD1-	0.015841584158415842	T	D7 Imm3	S002	Protected	D063	IMRAS-002-021	CD8+ T	CD8+ T: CXCR6+ki67+PD1-
29: Protected-IMRAS-002 D7 imm3	CD14-CD19-/CD3+/CXCR6+/CD8+CD4–/ki67-PD1+	1.7887788778877889	T	D7 Imm3	S002	Protected	D063	IMRAS-002-021	CD8+ T	CD8+ T: CXCR6+ki67-PD1+
29: Protected-IMRAS-002 D7 imm3	CD14-CD19-/CD3+/CXCR6+/CD8+CD4–/ki67-PD1-	0.6581958195819582	T	D7 Imm3	S002	Protected	D063	IMRAS-002-021	CD8+ T	CD8+ T: CXCR6+ki67-PD1-
29: Protected-IMRAS-002 D7 imm3	CD14-CD19-/CD3+/CXCR6+/CD8+CD4–/RA+CCR7+naive	0.1635863586358636	T	D7 Imm3	S002	Protected	D063	IMRAS-002-021	CD8+ T	CD8+ T: CXCR6+RA+CCR7+naive
29: Protected-IMRAS-002 D7 imm3	CD14-CD19-/CD3+/CXCR6+/CD8+CD4–/RA+CCR7+naive	0.1635863586358636	T	D7 Imm3	S002	Protected	D063	IMRAS-002-021	CD8+ T naive	CD8+ T naive: CXCR6+RA+CCR7+
29: Protected-IMRAS-002 D7 imm3	CD14-CD19-/CD3+/CXCR6+/CD8+CD4–/RA+CCR7-TEMRA	0.37293729372937295	T	D7 Imm3	S002	Protected	D063	IMRAS-002-021	CD8+ T	CD8+ T: CXCR6+RA+CCR7-TEMRA
29: Protected-IMRAS-002 D7 imm3	CD14-CD19-/CD3+/CXCR6+/CD8+CD4–/RA+CCR7-TEMRA	0.37293729372937295	T	D7 Imm3	S002	Protected	D063	IMRAS-002-021	CD8+ TEMRA	CD8+ TEMRA: CXCR6+RA+CCR7-
29: Protected-IMRAS-002 D7 imm3	CD14-CD19-/CD3+/CXCR6+/CD8+CD4–/RA-CCR7+Tcm	0.32024202420242026	T	D7 Imm3	S002	Protected	D063	IMRAS-002-021	CD8+ T	CD8+ T: CXCR6+RA-CCR7+Tcm
29: Protected-IMRAS-002 D7 imm3	CD14-CD19-/CD3+/CXCR6+/CD8+CD4–/RA-CCR7+Tcm	0.32024202420242026	T	D7 Imm3	S002	Protected	D063	IMRAS-002-021	CD8+ Tcm	CD8+ Tcm: CXCR6+RA-CCR7+
29: Protected-IMRAS-002 D7 imm3	CD14-CD19-/CD3+/CXCR6+/CD8+CD4–/RA-CCR7-Tem	1.6497249724972498	T	D7 Imm3	S002	Protected	D063	IMRAS-002-021	CD8+ T	CD8+ T: CXCR6+RA-CCR7-Tem
29: Protected-IMRAS-002 D7 imm3	CD14-CD19-/CD3+/CXCR6+/CD8+CD4–/RA-CCR7-Tem	1.6497249724972498	T	D7 Imm3	S002	Protected	D063	IMRAS-002-021	CD8+ Tem	CD8+ Tem: CXCR6+RA-CCR7-
29: Protected-IMRAS-002 D7 imm3	CD14-CD19-/CD3+/CD38–HLA DR+/CD8–CD4+	0.1517051705170517	T	D7 Imm3	S002	Protected	D063	IMRAS-002-021	CD4+ T	CD4+ T: CD38–HLADR+
29: Protected-IMRAS-002 D7 imm3	CD14-CD19-/CD3+/CD38–HLA DR+/CD8–CD4+/RA+CCR7+naive	0.004510451045104511	T	D7 Imm3	S002	Protected	D063	IMRAS-002-021	CD4+ T	CD4+ T: CD38–HLADR+RA+CCR7+naive
29: Protected-IMRAS-002 D7 imm3	CD14-CD19-/CD3+/CD38–HLA DR+/CD8–CD4+/RA+CCR7+naive	0.004510451045104511	T	D7 Imm3	S002	Protected	D063	IMRAS-002-021	CD4+ T naive	CD4+ T naive: CD38–HLADR+RA+CCR7+
29: Protected-IMRAS-002 D7 imm3	CD14-CD19-/CD3+/CD38–HLA DR+/CD8–CD4+/RA+CCR7-TEMRA	0.0034103410341034105	T	D7 Imm3	S002	Protected	D063	IMRAS-002-021	CD4+ T	CD4+ T: CD38–HLADR+RA+CCR7-TEMRA
29: Protected-IMRAS-002 D7 imm3	CD14-CD19-/CD3+/CD38–HLA DR+/CD8–CD4+/RA+CCR7-TEMRA	0.0034103410341034105	T	D7 Imm3	S002	Protected	D063	IMRAS-002-021	CD4+ TEMRA	CD4+ TEMRA: CD38–HLADR+RA+CCR7-
29: Protected-IMRAS-002 D7 imm3	CD14-CD19-/CD3+/CD38–HLA DR+/CD8–CD4+/RA-CCR7+Tcm	0.040594059405940595	T	D7 Imm3	S002	Protected	D063	IMRAS-002-021	CD4+ T	CD4+ T: CD38–HLADR+RA-CCR7+Tcm
29: Protected-IMRAS-002 D7 imm3	CD14-CD19-/CD3+/CD38–HLA DR+/CD8–CD4+/RA-CCR7+Tcm	0.040594059405940595	T	D7 Imm3	S002	Protected	D063	IMRAS-002-021	CD4+ Tcm	CD4+ Tcm: CD38–HLADR+RA-CCR7+
29: Protected-IMRAS-002 D7 imm3	CD14-CD19-/CD3+/CD38–HLA DR+/CD8–CD4+/RA-CCR7-Tem	0.10319031903190319	T	D7 Imm3	S002	Protected	D063	IMRAS-002-021	CD4+ T	CD4+ T: CD38–HLADR+RA-CCR7-Tem
29: Protected-IMRAS-002 D7 imm3	CD14-CD19-/CD3+/CD38–HLA DR+/CD8–CD4+/RA-CCR7-Tem	0.10319031903190319	T	D7 Imm3	S002	Protected	D063	IMRAS-002-021	CD4+ Tem	CD4+ Tem: CD38–HLADR+RA-CCR7-
29: Protected-IMRAS-002 D7 imm3	CD14-CD19-/CD3+/CD38–HLA DR+/CD8+CD4–	0.029042904290429043	T	D7 Imm3	S002	Protected	D063	IMRAS-002-021	CD8+ T	CD8+ T: CD38–HLADR+
29: Protected-IMRAS-002 D7 imm3	CD14-CD19-/CD3+/CD38–HLA DR+/CD8+CD4–/RA+CCR7+naive	0.006820682068206821	T	D7 Imm3	S002	Protected	D063	IMRAS-002-021	CD8+ T	CD8+ T: CD38–HLADR+RA+CCR7+naive
29: Protected-IMRAS-002 D7 imm3	CD14-CD19-/CD3+/CD38–HLA DR+/CD8+CD4–/RA+CCR7+naive	0.006820682068206821	T	D7 Imm3	S002	Protected	D063	IMRAS-002-021	CD8+ T naive	CD8+ T naive: CD38–HLADR+RA+CCR7+
29: Protected-IMRAS-002 D7 imm3	CD14-CD19-/CD3+/CD38–HLA DR+/CD8+CD4–/RA+CCR7-TEMRA	0.006270627062706271	T	D7 Imm3	S002	Protected	D063	IMRAS-002-021	CD8+ T	CD8+ T: CD38–HLADR+RA+CCR7-TEMRA
29: Protected-IMRAS-002 D7 imm3	CD14-CD19-/CD3+/CD38–HLA DR+/CD8+CD4–/RA+CCR7-TEMRA	0.006270627062706271	T	D7 Imm3	S002	Protected	D063	IMRAS-002-021	CD8+ TEMRA	CD8+ TEMRA: CD38–HLADR+RA+CCR7-
29: Protected-IMRAS-002 D7 imm3	CD14-CD19-/CD3+/CD38–HLA DR+/CD8+CD4–/RA-CCR7+Tcm	0.0027502750275027505	T	D7 Imm3	S002	Protected	D063	IMRAS-002-021	CD8+ T	CD8+ T: CD38–HLADR+RA-CCR7+Tcm
29: Protected-IMRAS-002 D7 imm3	CD14-CD19-/CD3+/CD38–HLA DR+/CD8+CD4–/RA-CCR7+Tcm	0.0027502750275027505	T	D7 Imm3	S002	Protected	D063	IMRAS-002-021	CD8+ Tcm	CD8+ Tcm: CD38–HLADR+RA-CCR7+
29: Protected-IMRAS-002 D7 imm3	CD14-CD19-/CD3+/CD38–HLA DR+/CD8+CD4–/RA-CCR7-Tem	0.013201320132013201	T	D7 Imm3	S002	Protected	D063	IMRAS-002-021	CD8+ T	CD8+ T: CD38–HLADR+RA-CCR7-Tem
29: Protected-IMRAS-002 D7 imm3	CD14-CD19-/CD3+/CD38–HLA DR+/CD8+CD4–/RA-CCR7-Tem	0.013201320132013201	T	D7 Imm3	S002	Protected	D063	IMRAS-002-021	CD8+ Tem	CD8+ Tem: CD38–HLADR+RA-CCR7-
29: Protected-IMRAS-002 D7 imm3	CD14-CD19-/CD3+/CD38 +HLA DR +/CD8–CD4+	0.27953795379537955	T	D7 Imm3	S002	Protected	D063	IMRAS-002-021	CD4+ T	CD4+ T: CD38+HLADR+
29: Protected-IMRAS-002 D7 imm3	CD14-CD19-/CD3+/CD38 +HLA DR +/CD8–CD4+/RA+CCR7+naive	0.10572057205720573	T	D7 Imm3	S002	Protected	D063	IMRAS-002-021	CD4+ T	CD4+ T: CD38+HLADR+RA+CCR7+naive
29: Protected-IMRAS-002 D7 imm3	CD14-CD19-/CD3+/CD38 +HLA DR +/CD8–CD4+/RA+CCR7+naive	0.10572057205720573	T	D7 Imm3	S002	Protected	D063	IMRAS-002-021	CD4+ T naive	CD4+ T naive: CD38+HLADR+RA+CCR7+
29: Protected-IMRAS-002 D7 imm3	CD14-CD19-/CD3+/CD38 +HLA DR +/CD8–CD4+/RA+CCR7-TEMRA	0.006490649064906491	T	D7 Imm3	S002	Protected	D063	IMRAS-002-021	CD4+ T	CD4+ T: CD38+HLADR+RA+CCR7-TEMRA
29: Protected-IMRAS-002 D7 imm3	CD14-CD19-/CD3+/CD38 +HLA DR +/CD8–CD4+/RA+CCR7-TEMRA	0.006490649064906491	T	D7 Imm3	S002	Protected	D063	IMRAS-002-021	CD4+ TEMRA	CD4+ TEMRA: CD38+HLADR+RA+CCR7-
29: Protected-IMRAS-002 D7 imm3	CD14-CD19-/CD3+/CD38 +HLA DR +/CD8–CD4+/RA-CCR7+Tcm	0.08701870187018702	T	D7 Imm3	S002	Protected	D063	IMRAS-002-021	CD4+ T	CD4+ T: CD38+HLADR+RA-CCR7+Tcm
29: Protected-IMRAS-002 D7 imm3	CD14-CD19-/CD3+/CD38 +HLA DR +/CD8–CD4+/RA-CCR7+Tcm	0.08701870187018702	T	D7 Imm3	S002	Protected	D063	IMRAS-002-021	CD4+ Tcm	CD4+ Tcm: CD38+HLADR+RA-CCR7+
29: Protected-IMRAS-002 D7 imm3	CD14-CD19-/CD3+/CD38 +HLA DR +/CD8–CD4+/RA-CCR7-Tem	0.07942794279427942	T	D7 Imm3	S002	Protected	D063	IMRAS-002-021	CD4+ T	CD4+ T: CD38+HLADR+RA-CCR7-Tem
29: Protected-IMRAS-002 D7 imm3	CD14-CD19-/CD3+/CD38 +HLA DR +/CD8–CD4+/RA-CCR7-Tem	0.07942794279427942	T	D7 Imm3	S002	Protected	D063	IMRAS-002-021	CD4+ Tem	CD4+ Tem: CD38+HLADR+RA-CCR7-
29: Protected-IMRAS-002 D7 imm3	CD14-CD19-/CD3+/CD38 +HLA DR +/CD8+CD4–	0.11441144114411442	T	D7 Imm3	S002	Protected	D063	IMRAS-002-021	CD8+ T	CD8+ T: CD38+HLADR+
29: Protected-IMRAS-002 D7 imm3	CD14-CD19-/CD3+/CD38 +HLA DR +/CD8+CD4–/RA+CCR7+naive	0.034873487348734876	T	D7 Imm3	S002	Protected	D063	IMRAS-002-021	CD8+ T	CD8+ T: CD38+HLADR+RA+CCR7+naive
29: Protected-IMRAS-002 D7 imm3	CD14-CD19-/CD3+/CD38 +HLA DR +/CD8+CD4–/RA+CCR7+naive	0.034873487348734876	T	D7 Imm3	S002	Protected	D063	IMRAS-002-021	CD8+ T naive	CD8+ T naive: CD38+HLADR+RA+CCR7+
29: Protected-IMRAS-002 D7 imm3	CD14-CD19-/CD3+/CD38 +HLA DR +/CD8+CD4–/RA+CCR7-TEMRA	0.00869086908690869	T	D7 Imm3	S002	Protected	D063	IMRAS-002-021	CD8+ T	CD8+ T: CD38+HLADR+RA+CCR7-TEMRA
29: Protected-IMRAS-002 D7 imm3	CD14-CD19-/CD3+/CD38 +HLA DR +/CD8+CD4–/RA+CCR7-TEMRA	0.00869086908690869	T	D7 Imm3	S002	Protected	D063	IMRAS-002-021	CD8+ TEMRA	CD8+ TEMRA: CD38+HLADR+RA+CCR7-
29: Protected-IMRAS-002 D7 imm3	CD14-CD19-/CD3+/CD38 +HLA DR +/CD8+CD4–/RA-CCR7+Tcm	0.018041804180418043	T	D7 Imm3	S002	Protected	D063	IMRAS-002-021	CD8+ T	CD8+ T: CD38+HLADR+RA-CCR7+Tcm
29: Protected-IMRAS-002 D7 imm3	CD14-CD19-/CD3+/CD38 +HLA DR +/CD8+CD4–/RA-CCR7+Tcm	0.018041804180418043	T	D7 Imm3	S002	Protected	D063	IMRAS-002-021	CD8+ Tcm	CD8+ Tcm: CD38+HLADR+RA-CCR7+
29: Protected-IMRAS-002 D7 imm3	CD14-CD19-/CD3+/CD38 +HLA DR +/CD8+CD4–/RA-CCR7-Tem	0.05269526952695269	T	D7 Imm3	S002	Protected	D063	IMRAS-002-021	CD8+ T	CD8+ T: CD38+HLADR+RA-CCR7-Tem
29: Protected-IMRAS-002 D7 imm3	CD14-CD19-/CD3+/CD38 +HLA DR +/CD8+CD4–/RA-CCR7-Tem	0.05269526952695269	T	D7 Imm3	S002	Protected	D063	IMRAS-002-021	CD8+ Tem	CD8+ Tem: CD38+HLADR+RA-CCR7-
29: Protected-IMRAS-002 D7 imm3	CD14-CD19-/CD3+/CD38+HLA DR–/CD8–CD4+	22.002200220022	T	D7 Imm3	S002	Protected	D063	IMRAS-002-021	CD4+ T	CD4+ T: CD38+HLADR–
29: Protected-IMRAS-002 D7 imm3	CD14-CD19-/CD3+/CD38+HLA DR–/CD8–CD4+/RA+CCR7+naive	17.49174917491749	T	D7 Imm3	S002	Protected	D063	IMRAS-002-021	CD4+ T	CD4+ T: CD38+HLADR–RA+CCR7+naive
29: Protected-IMRAS-002 D7 imm3	CD14-CD19-/CD3+/CD38+HLA DR–/CD8–CD4+/RA+CCR7+naive	17.49174917491749	T	D7 Imm3	S002	Protected	D063	IMRAS-002-021	CD4+ T naive	CD4+ T naive: CD38+HLADR–RA+CCR7+
29: Protected-IMRAS-002 D7 imm3	CD14-CD19-/CD3+/CD38+HLA DR–/CD8–CD4+/RA+CCR7-TEMRA	0.03850385038503851	T	D7 Imm3	S002	Protected	D063	IMRAS-002-021	CD4+ T	CD4+ T: CD38+HLADR–RA+CCR7-TEMRA
29: Protected-IMRAS-002 D7 imm3	CD14-CD19-/CD3+/CD38+HLA DR–/CD8–CD4+/RA+CCR7-TEMRA	0.03850385038503851	T	D7 Imm3	S002	Protected	D063	IMRAS-002-021	CD4+ TEMRA	CD4+ TEMRA: CD38+HLADR–RA+CCR7-
29: Protected-IMRAS-002 D7 imm3	CD14-CD19-/CD3+/CD38+HLA DR–/CD8–CD4+/RA-CCR7+Tcm	3.9314631463146315	T	D7 Imm3	S002	Protected	D063	IMRAS-002-021	CD4+ T	CD4+ T: CD38+HLADR–RA-CCR7+Tcm
29: Protected-IMRAS-002 D7 imm3	CD14-CD19-/CD3+/CD38+HLA DR–/CD8–CD4+/RA-CCR7+Tcm	3.9314631463146315	T	D7 Imm3	S002	Protected	D063	IMRAS-002-021	CD4+ Tcm	CD4+ Tcm: CD38+HLADR–RA-CCR7+
29: Protected-IMRAS-002 D7 imm3	CD14-CD19-/CD3+/CD38+HLA DR–/CD8–CD4+/RA-CCR7-Tem	0.33058305830583057	T	D7 Imm3	S002	Protected	D063	IMRAS-002-021	CD4+ T	CD4+ T: CD38+HLADR–RA-CCR7-Tem
29: Protected-IMRAS-002 D7 imm3	CD14-CD19-/CD3+/CD38+HLA DR–/CD8–CD4+/RA-CCR7-Tem	0.33058305830583057	T	D7 Imm3	S002	Protected	D063	IMRAS-002-021	CD4+ Tem	CD4+ Tem: CD38+HLADR–RA-CCR7-
29: Protected-IMRAS-002 D7 imm3	CD14-CD19-/CD3+/CD38+HLA DR–/CD8+CD4–	7.181298129812982	T	D7 Imm3	S002	Protected	D063	IMRAS-002-021	CD8+ T	CD8+ T: CD38+HLADR–
29: Protected-IMRAS-002 D7 imm3	CD14-CD19-/CD3+/CD38+HLA DR–/CD8+CD4–/RA+CCR7+naive	6.569416941694169	T	D7 Imm3	S002	Protected	D063	IMRAS-002-021	CD8+ T	CD8+ T: CD38+HLADR–RA+CCR7+naive
29: Protected-IMRAS-002 D7 imm3	CD14-CD19-/CD3+/CD38+HLA DR–/CD8+CD4–/RA+CCR7+naive	6.569416941694169	T	D7 Imm3	S002	Protected	D063	IMRAS-002-021	CD8+ T naive	CD8+ T naive: CD38+HLADR–RA+CCR7+
29: Protected-IMRAS-002 D7 imm3	CD14-CD19-/CD3+/CD38+HLA DR–/CD8+CD4–/RA+CCR7-TEMRA	0.15544554455445544	T	D7 Imm3	S002	Protected	D063	IMRAS-002-021	CD8+ T	CD8+ T: CD38+HLADR–RA+CCR7-TEMRA
29: Protected-IMRAS-002 D7 imm3	CD14-CD19-/CD3+/CD38+HLA DR–/CD8+CD4–/RA+CCR7-TEMRA	0.15544554455445544	T	D7 Imm3	S002	Protected	D063	IMRAS-002-021	CD8+ TEMRA	CD8+ TEMRA: CD38+HLADR–RA+CCR7-
29: Protected-IMRAS-002 D7 imm3	CD14-CD19-/CD3+/CD38+HLA DR–/CD8+CD4–/RA-CCR7+Tcm	0.20605060506050604	T	D7 Imm3	S002	Protected	D063	IMRAS-002-021	CD8+ T	CD8+ T: CD38+HLADR–RA-CCR7+Tcm
29: Protected-IMRAS-002 D7 imm3	CD14-CD19-/CD3+/CD38+HLA DR–/CD8+CD4–/RA-CCR7+Tcm	0.20605060506050604	T	D7 Imm3	S002	Protected	D063	IMRAS-002-021	CD8+ Tcm	CD8+ Tcm: CD38+HLADR–RA-CCR7+
29: Protected-IMRAS-002 D7 imm3	CD14-CD19-/CD3+/CD38+HLA DR–/CD8+CD4–/RA-CCR7-Tem	0.2474147414741474	T	D7 Imm3	S002	Protected	D063	IMRAS-002-021	CD8+ T	CD8+ T: CD38+HLADR–RA-CCR7-Tem
29: Protected-IMRAS-002 D7 imm3	CD14-CD19-/CD3+/CD38+HLA DR–/CD8+CD4–/RA-CCR7-Tem	0.2474147414741474	T	D7 Imm3	S002	Protected	D063	IMRAS-002-021	CD8+ Tem	CD8+ Tem: CD38+HLADR–RA-CCR7-
29: Protected-IMRAS-002 D7 imm3	CD14-CD19-/CD3+/CD38– HLA DR–/CD8–CD4+	6.607920792079208	T	D7 Imm3	S002	Protected	D063	IMRAS-002-021	CD4+ T	CD4+ T: CD38–HLADR–
29: Protected-IMRAS-002 D7 imm3	CD14-CD19-/CD3+/CD38– HLA DR–/CD8–CD4+/RA+CCR7+naive	0.7471947194719472	T	D7 Imm3	S002	Protected	D063	IMRAS-002-021	CD4+ T	CD4+ T: CD38–HLADR–RA+CCR7+naive
29: Protected-IMRAS-002 D7 imm3	CD14-CD19-/CD3+/CD38– HLA DR–/CD8–CD4+/RA+CCR7+naive	0.7471947194719472	T	D7 Imm3	S002	Protected	D063	IMRAS-002-021	CD4+ T naive	CD4+ T naive: CD38–HLADR–RA+CCR7+
29: Protected-IMRAS-002 D7 imm3	CD14-CD19-/CD3+/CD38– HLA DR–/CD8–CD4+/RA+CCR7-TEMRA	0.05104510451045104	T	D7 Imm3	S002	Protected	D063	IMRAS-002-021	CD4+ T	CD4+ T: CD38–HLADR–RA+CCR7-TEMRA
29: Protected-IMRAS-002 D7 imm3	CD14-CD19-/CD3+/CD38– HLA DR–/CD8–CD4+/RA+CCR7-TEMRA	0.05104510451045104	T	D7 Imm3	S002	Protected	D063	IMRAS-002-021	CD4+ TEMRA	CD4+ TEMRA: CD38–HLADR–RA+CCR7-
29: Protected-IMRAS-002 D7 imm3	CD14-CD19-/CD3+/CD38– HLA DR–/CD8–CD4+/RA-CCR7+Tcm	4.010671067106711	T	D7 Imm3	S002	Protected	D063	IMRAS-002-021	CD4+ T	CD4+ T: CD38–HLADR–RA-CCR7+Tcm
29: Protected-IMRAS-002 D7 imm3	CD14-CD19-/CD3+/CD38– HLA DR–/CD8–CD4+/RA-CCR7+Tcm	4.010671067106711	T	D7 Imm3	S002	Protected	D063	IMRAS-002-021	CD4+ Tcm	CD4+ Tcm: CD38–HLADR–RA-CCR7+
29: Protected-IMRAS-002 D7 imm3	CD14-CD19-/CD3+/CD38– HLA DR–/CD8–CD4+/RA-CCR7-Tem	1.7872387238723872	T	D7 Imm3	S002	Protected	D063	IMRAS-002-021	CD4+ T	CD4+ T: CD38–HLADR–RA-CCR7-Tem
29: Protected-IMRAS-002 D7 imm3	CD14-CD19-/CD3+/CD38– HLA DR–/CD8–CD4+/RA-CCR7-Tem	1.7872387238723872	T	D7 Imm3	S002	Protected	D063	IMRAS-002-021	CD4+ Tem	CD4+ Tem: CD38–HLADR–RA-CCR7-
29: Protected-IMRAS-002 D7 imm3	CD14-CD19-/CD3+/CD38– HLA DR–/CD8+CD4–	7.996589658965896	T	D7 Imm3	S002	Protected	D063	IMRAS-002-021	CD8+ T	CD8+ T: CD38–HLADR–
29: Protected-IMRAS-002 D7 imm3	CD14-CD19-/CD3+/CD38– HLA DR–/CD8+CD4–/RA+CCR7+naive	3.4677667766776676	T	D7 Imm3	S002	Protected	D063	IMRAS-002-021	CD8+ T	CD8+ T: CD38–HLADR–RA+CCR7+naive
29: Protected-IMRAS-002 D7 imm3	CD14-CD19-/CD3+/CD38– HLA DR–/CD8+CD4–/RA+CCR7+naive	3.4677667766776676	T	D7 Imm3	S002	Protected	D063	IMRAS-002-021	CD8+ T naive	CD8+ T naive: CD38–HLADR–RA+CCR7+
29: Protected-IMRAS-002 D7 imm3	CD14-CD19-/CD3+/CD38– HLA DR–/CD8+CD4–/RA+CCR7-TEMRA	0.7726072607260726	T	D7 Imm3	S002	Protected	D063	IMRAS-002-021	CD8+ T	CD8+ T: CD38–HLADR–RA+CCR7-TEMRA
29: Protected-IMRAS-002 D7 imm3	CD14-CD19-/CD3+/CD38– HLA DR–/CD8+CD4–/RA+CCR7-TEMRA	0.7726072607260726	T	D7 Imm3	S002	Protected	D063	IMRAS-002-021	CD8+ TEMRA	CD8+ TEMRA: CD38–HLADR–RA+CCR7-
29: Protected-IMRAS-002 D7 imm3	CD14-CD19-/CD3+/CD38– HLA DR–/CD8+CD4–/RA-CCR7+Tcm	1.2058305830583058	T	D7 Imm3	S002	Protected	D063	IMRAS-002-021	CD8+ T	CD8+ T: CD38–HLADR–RA-CCR7+Tcm
29: Protected-IMRAS-002 D7 imm3	CD14-CD19-/CD3+/CD38– HLA DR–/CD8+CD4–/RA-CCR7+Tcm	1.2058305830583058	T	D7 Imm3	S002	Protected	D063	IMRAS-002-021	CD8+ Tcm	CD8+ Tcm: CD38–HLADR–RA-CCR7+
29: Protected-IMRAS-002 D7 imm3	CD14-CD19-/CD3+/CD38– HLA DR–/CD8+CD4–/RA-CCR7-Tem	2.5354235423542355	T	D7 Imm3	S002	Protected	D063	IMRAS-002-021	CD8+ T	CD8+ T: CD38–HLADR–RA-CCR7-Tem
29: Protected-IMRAS-002 D7 imm3	CD14-CD19-/CD3+/CD38– HLA DR–/CD8+CD4–/RA-CCR7-Tem	2.5354235423542355	T	D7 Imm3	S002	Protected	D063	IMRAS-002-021	CD8+ Tem	CD8+ Tem: CD38–HLADR–RA-CCR7-
29: Protected-IMRAS-002 D7 imm3	CD14-CD19-/CD3+/CD56+/CD8–CD4+	0.8041804180418042	T	D7 Imm3	S002	Protected	D063	IMRAS-002-021	CD4+ T	CD4+ T: CD56+
29: Protected-IMRAS-002 D7 imm3	CD14-CD19-/CD3+/CD56+/CD8+CD4–	1.0656765676567657	T	D7 Imm3	S002	Protected	D063	IMRAS-002-021	CD8+ T	CD8+ T: CD56+
29: Protected-IMRAS-002 D7 imm3	CD14-CD19-/CD3+/CTLA4-HLA DR+/CD8–CD4+	0.24378437843784379	T	D7 Imm3	S002	Protected	D063	IMRAS-002-021	CD4+ T	CD4+ T: CTLA4-HLADR+
29: Protected-IMRAS-002 D7 imm3	CD14-CD19-/CD3+/CTLA4-HLA DR+/CD8–CD4+/RA+CCR7+naive	0.09020902090209021	T	D7 Imm3	S002	Protected	D063	IMRAS-002-021	CD4+ T	CD4+ T: CTLA4-HLADR+RA+CCR7+naive
29: Protected-IMRAS-002 D7 imm3	CD14-CD19-/CD3+/CTLA4-HLA DR+/CD8–CD4+/RA+CCR7+naive	0.09020902090209021	T	D7 Imm3	S002	Protected	D063	IMRAS-002-021	CD4+ T naive	CD4+ T naive: CTLA4-HLADR+RA+CCR7+
29: Protected-IMRAS-002 D7 imm3	CD14-CD19-/CD3+/CTLA4-HLA DR+/CD8–CD4+/RA+CCR7-TEMRA	0.00803080308030803	T	D7 Imm3	S002	Protected	D063	IMRAS-002-021	CD4+ T	CD4+ T: CTLA4-HLADR+RA+CCR7-TEMRA
29: Protected-IMRAS-002 D7 imm3	CD14-CD19-/CD3+/CTLA4-HLA DR+/CD8–CD4+/RA+CCR7-TEMRA	0.00803080308030803	T	D7 Imm3	S002	Protected	D063	IMRAS-002-021	CD4+ TEMRA	CD4+ TEMRA: CTLA4-HLADR+RA+CCR7-
29: Protected-IMRAS-002 D7 imm3	CD14-CD19-/CD3+/CTLA4-HLA DR+/CD8–CD4+/RA-CCR7+Tcm	0.054895489548954894	T	D7 Imm3	S002	Protected	D063	IMRAS-002-021	CD4+ T	CD4+ T: CTLA4-HLADR+RA-CCR7+Tcm
29: Protected-IMRAS-002 D7 imm3	CD14-CD19-/CD3+/CTLA4-HLA DR+/CD8–CD4+/RA-CCR7+Tcm	0.054895489548954894	T	D7 Imm3	S002	Protected	D063	IMRAS-002-021	CD4+ Tcm	CD4+ Tcm: CTLA4-HLADR+RA-CCR7+
29: Protected-IMRAS-002 D7 imm3	CD14-CD19-/CD3+/CTLA4-HLA DR+/CD8–CD4+/RA-CCR7-Tem	0.08998899889988998	T	D7 Imm3	S002	Protected	D063	IMRAS-002-021	CD4+ T	CD4+ T: CTLA4-HLADR+RA-CCR7-Tem
29: Protected-IMRAS-002 D7 imm3	CD14-CD19-/CD3+/CTLA4-HLA DR+/CD8–CD4+/RA-CCR7-Tem	0.08998899889988998	T	D7 Imm3	S002	Protected	D063	IMRAS-002-021	CD4+ Tem	CD4+ Tem: CTLA4-HLADR+RA-CCR7-
29: Protected-IMRAS-002 D7 imm3	CD14-CD19-/CD3+/CTLA4-HLA DR+/CD8+CD4–	0.12211221122112212	T	D7 Imm3	S002	Protected	D063	IMRAS-002-021	CD8+ T	CD8+ T: CTLA4-HLADR+
29: Protected-IMRAS-002 D7 imm3	CD14-CD19-/CD3+/CTLA4-HLA DR+/CD8+CD4–/RA+CCR7+naive	0.03619361936193619	T	D7 Imm3	S002	Protected	D063	IMRAS-002-021	CD8+ T	CD8+ T: CTLA4-HLADR+RA+CCR7+naive
29: Protected-IMRAS-002 D7 imm3	CD14-CD19-/CD3+/CTLA4-HLA DR+/CD8+CD4–/RA+CCR7+naive	0.03619361936193619	T	D7 Imm3	S002	Protected	D063	IMRAS-002-021	CD8+ T naive	CD8+ T naive: CTLA4-HLADR+RA+CCR7+
29: Protected-IMRAS-002 D7 imm3	CD14-CD19-/CD3+/CTLA4-HLA DR+/CD8+CD4–/RA+CCR7-TEMRA	0.012981298129812982	T	D7 Imm3	S002	Protected	D063	IMRAS-002-021	CD8+ T	CD8+ T: CTLA4-HLADR+RA+CCR7-TEMRA
29: Protected-IMRAS-002 D7 imm3	CD14-CD19-/CD3+/CTLA4-HLA DR+/CD8+CD4–/RA+CCR7-TEMRA	0.012981298129812982	T	D7 Imm3	S002	Protected	D063	IMRAS-002-021	CD8+ TEMRA	CD8+ TEMRA: CTLA4-HLADR+RA+CCR7-
29: Protected-IMRAS-002 D7 imm3	CD14-CD19-/CD3+/CTLA4-HLA DR+/CD8+CD4–/RA-CCR7+Tcm	0.01639163916391639	T	D7 Imm3	S002	Protected	D063	IMRAS-002-021	CD8+ T	CD8+ T: CTLA4-HLADR+RA-CCR7+Tcm
29: Protected-IMRAS-002 D7 imm3	CD14-CD19-/CD3+/CTLA4-HLA DR+/CD8+CD4–/RA-CCR7+Tcm	0.01639163916391639	T	D7 Imm3	S002	Protected	D063	IMRAS-002-021	CD8+ Tcm	CD8+ Tcm: CTLA4-HLADR+RA-CCR7+
29: Protected-IMRAS-002 D7 imm3	CD14-CD19-/CD3+/CTLA4-HLA DR+/CD8+CD4–/RA-CCR7-Tem	0.05643564356435644	T	D7 Imm3	S002	Protected	D063	IMRAS-002-021	CD8+ T	CD8+ T: CTLA4-HLADR+RA-CCR7-Tem
29: Protected-IMRAS-002 D7 imm3	CD14-CD19-/CD3+/CTLA4-HLA DR+/CD8+CD4–/RA-CCR7-Tem	0.05643564356435644	T	D7 Imm3	S002	Protected	D063	IMRAS-002-021	CD8+ Tem	CD8+ Tem: CTLA4-HLADR+RA-CCR7-
29: Protected-IMRAS-002 D7 imm3	CD14-CD19-/CD3+/CTLA4+HLA DR+/CD8–CD4+	0.16930693069306932	T	D7 Imm3	S002	Protected	D063	IMRAS-002-021	CD4+ T	CD4+ T: CTLA4+HLADR+
29: Protected-IMRAS-002 D7 imm3	CD14-CD19-/CD3+/CTLA4+HLA DR+/CD8–CD4+/RA+CCR7+naive	0.014961496149614962	T	D7 Imm3	S002	Protected	D063	IMRAS-002-021	CD4+ T	CD4+ T: CTLA4+HLADR+RA+CCR7+naive
29: Protected-IMRAS-002 D7 imm3	CD14-CD19-/CD3+/CTLA4+HLA DR+/CD8–CD4+/RA+CCR7+naive	0.014961496149614962	T	D7 Imm3	S002	Protected	D063	IMRAS-002-021	CD4+ T naive	CD4+ T naive: CTLA4+HLADR+RA+CCR7+
29: Protected-IMRAS-002 D7 imm3	CD14-CD19-/CD3+/CTLA4+HLA DR+/CD8–CD4+/RA+CCR7-TEMRA	0.0013201320132013201	T	D7 Imm3	S002	Protected	D063	IMRAS-002-021	CD4+ T	CD4+ T: CTLA4+HLADR+RA+CCR7-TEMRA
29: Protected-IMRAS-002 D7 imm3	CD14-CD19-/CD3+/CTLA4+HLA DR+/CD8–CD4+/RA+CCR7-TEMRA	0.0013201320132013201	T	D7 Imm3	S002	Protected	D063	IMRAS-002-021	CD4+ TEMRA	CD4+ TEMRA: CTLA4+HLADR+RA+CCR7-
29: Protected-IMRAS-002 D7 imm3	CD14-CD19-/CD3+/CTLA4+HLA DR+/CD8–CD4+/RA-CCR7+Tcm	0.06776677667766777	T	D7 Imm3	S002	Protected	D063	IMRAS-002-021	CD4+ T	CD4+ T: CTLA4+HLADR+RA-CCR7+Tcm
29: Protected-IMRAS-002 D7 imm3	CD14-CD19-/CD3+/CTLA4+HLA DR+/CD8–CD4+/RA-CCR7+Tcm	0.06776677667766777	T	D7 Imm3	S002	Protected	D063	IMRAS-002-021	CD4+ Tcm	CD4+ Tcm: CTLA4+HLADR+RA-CCR7+
29: Protected-IMRAS-002 D7 imm3	CD14-CD19-/CD3+/CTLA4+HLA DR+/CD8–CD4+/RA-CCR7-Tem	0.08514851485148515	T	D7 Imm3	S002	Protected	D063	IMRAS-002-021	CD4+ T	CD4+ T: CTLA4+HLADR+RA-CCR7-Tem
29: Protected-IMRAS-002 D7 imm3	CD14-CD19-/CD3+/CTLA4+HLA DR+/CD8–CD4+/RA-CCR7-Tem	0.08514851485148515	T	D7 Imm3	S002	Protected	D063	IMRAS-002-021	CD4+ Tem	CD4+ Tem: CTLA4+HLADR+RA-CCR7-
29: Protected-IMRAS-002 D7 imm3	CD14-CD19-/CD3+/CTLA4+HLA DR+/CD8+CD4–	0.013201320132013201	T	D7 Imm3	S002	Protected	D063	IMRAS-002-021	CD8+ T	CD8+ T: CTLA4+HLADR+
29: Protected-IMRAS-002 D7 imm3	CD14-CD19-/CD3+/CTLA4+HLA DR+/CD8+CD4–/RA+CCR7+naive	0.0026402640264026403	T	D7 Imm3	S002	Protected	D063	IMRAS-002-021	CD8+ T	CD8+ T: CTLA4+HLADR+RA+CCR7+naive
29: Protected-IMRAS-002 D7 imm3	CD14-CD19-/CD3+/CTLA4+HLA DR+/CD8+CD4–/RA+CCR7+naive	0.0026402640264026403	T	D7 Imm3	S002	Protected	D063	IMRAS-002-021	CD8+ T naive	CD8+ T naive: CTLA4+HLADR+RA+CCR7+
29: Protected-IMRAS-002 D7 imm3	CD14-CD19-/CD3+/CTLA4+HLA DR+/CD8+CD4–/RA+CCR7-TEMRA	5.5005500550055e-4	T	D7 Imm3	S002	Protected	D063	IMRAS-002-021	CD8+ T	CD8+ T: CTLA4+HLADR+RA+CCR7-TEMRA
29: Protected-IMRAS-002 D7 imm3	CD14-CD19-/CD3+/CTLA4+HLA DR+/CD8+CD4–/RA+CCR7-TEMRA	5.5005500550055e-4	T	D7 Imm3	S002	Protected	D063	IMRAS-002-021	CD8+ TEMRA	CD8+ TEMRA: CTLA4+HLADR+RA+CCR7-
29: Protected-IMRAS-002 D7 imm3	CD14-CD19-/CD3+/CTLA4+HLA DR+/CD8+CD4–/RA-CCR7+Tcm	0.0037403740374037406	T	D7 Imm3	S002	Protected	D063	IMRAS-002-021	CD8+ T	CD8+ T: CTLA4+HLADR+RA-CCR7+Tcm
29: Protected-IMRAS-002 D7 imm3	CD14-CD19-/CD3+/CTLA4+HLA DR+/CD8+CD4–/RA-CCR7+Tcm	0.0037403740374037406	T	D7 Imm3	S002	Protected	D063	IMRAS-002-021	CD8+ Tcm	CD8+ Tcm: CTLA4+HLADR+RA-CCR7+
29: Protected-IMRAS-002 D7 imm3	CD14-CD19-/CD3+/CTLA4+HLA DR+/CD8+CD4–/RA-CCR7-Tem	0.006270627062706271	T	D7 Imm3	S002	Protected	D063	IMRAS-002-021	CD8+ T	CD8+ T: CTLA4+HLADR+RA-CCR7-Tem
29: Protected-IMRAS-002 D7 imm3	CD14-CD19-/CD3+/CTLA4+HLA DR+/CD8+CD4–/RA-CCR7-Tem	0.006270627062706271	T	D7 Imm3	S002	Protected	D063	IMRAS-002-021	CD8+ Tem	CD8+ Tem: CTLA4+HLADR+RA-CCR7-
29: Protected-IMRAS-002 D7 imm3	CD14-CD19-/CD3+/CTLA4+HLA DR-/CD8–CD4+	1.132013201320132	T	D7 Imm3	S002	Protected	D063	IMRAS-002-021	CD4+ T	CD4+ T: CTLA4+HLADR-
29: Protected-IMRAS-002 D7 imm3	CD14-CD19-/CD3+/CTLA4+HLA DR-/CD8–CD4+/RA+CCR7+naive	0.17854785478547855	T	D7 Imm3	S002	Protected	D063	IMRAS-002-021	CD4+ T	CD4+ T: CTLA4+HLADR-RA+CCR7+naive
29: Protected-IMRAS-002 D7 imm3	CD14-CD19-/CD3+/CTLA4+HLA DR-/CD8–CD4+/RA+CCR7+naive	0.17854785478547855	T	D7 Imm3	S002	Protected	D063	IMRAS-002-021	CD4+ T naive	CD4+ T naive: CTLA4+HLADR-RA+CCR7+
29: Protected-IMRAS-002 D7 imm3	CD14-CD19-/CD3+/CTLA4+HLA DR-/CD8–CD4+/RA+CCR7-TEMRA	0.006490649064906491	T	D7 Imm3	S002	Protected	D063	IMRAS-002-021	CD4+ T	CD4+ T: CTLA4+HLADR-RA+CCR7-TEMRA
29: Protected-IMRAS-002 D7 imm3	CD14-CD19-/CD3+/CTLA4+HLA DR-/CD8–CD4+/RA+CCR7-TEMRA	0.006490649064906491	T	D7 Imm3	S002	Protected	D063	IMRAS-002-021	CD4+ TEMRA	CD4+ TEMRA: CTLA4+HLADR-RA+CCR7-
29: Protected-IMRAS-002 D7 imm3	CD14-CD19-/CD3+/CTLA4+HLA DR-/CD8–CD4+/RA-CCR7+Tcm	0.6303630363036303	T	D7 Imm3	S002	Protected	D063	IMRAS-002-021	CD4+ T	CD4+ T: CTLA4+HLADR-RA-CCR7+Tcm
29: Protected-IMRAS-002 D7 imm3	CD14-CD19-/CD3+/CTLA4+HLA DR-/CD8–CD4+/RA-CCR7+Tcm	0.6303630363036303	T	D7 Imm3	S002	Protected	D063	IMRAS-002-021	CD4+ Tcm	CD4+ Tcm: CTLA4+HLADR-RA-CCR7+
29: Protected-IMRAS-002 D7 imm3	CD14-CD19-/CD3+/CTLA4+HLA DR-/CD8–CD4+/RA-CCR7-Tem	0.3137513751375138	T	D7 Imm3	S002	Protected	D063	IMRAS-002-021	CD4+ T	CD4+ T: CTLA4+HLADR-RA-CCR7-Tem
29: Protected-IMRAS-002 D7 imm3	CD14-CD19-/CD3+/CTLA4+HLA DR-/CD8–CD4+/RA-CCR7-Tem	0.3137513751375138	T	D7 Imm3	S002	Protected	D063	IMRAS-002-021	CD4+ Tem	CD4+ Tem: CTLA4+HLADR-RA-CCR7-
29: Protected-IMRAS-002 D7 imm3	CD14-CD19-/CD3+/CTLA4+HLA DR-/CD8+CD4–	0.04697469746974697	T	D7 Imm3	S002	Protected	D063	IMRAS-002-021	CD8+ T	CD8+ T: CTLA4+HLADR-
29: Protected-IMRAS-002 D7 imm3	CD14-CD19-/CD3+/CTLA4+HLA DR-/CD8+CD4–/RA+CCR7+naive	0.02178217821782178	T	D7 Imm3	S002	Protected	D063	IMRAS-002-021	CD8+ T	CD8+ T: CTLA4+HLADR-RA+CCR7+naive
29: Protected-IMRAS-002 D7 imm3	CD14-CD19-/CD3+/CTLA4+HLA DR-/CD8+CD4–/RA+CCR7+naive	0.02178217821782178	T	D7 Imm3	S002	Protected	D063	IMRAS-002-021	CD8+ T naive	CD8+ T naive: CTLA4+HLADR-RA+CCR7+
29: Protected-IMRAS-002 D7 imm3	CD14-CD19-/CD3+/CTLA4+HLA DR-/CD8+CD4–/RA+CCR7-TEMRA	0.0030803080308030805	T	D7 Imm3	S002	Protected	D063	IMRAS-002-021	CD8+ T	CD8+ T: CTLA4+HLADR-RA+CCR7-TEMRA
29: Protected-IMRAS-002 D7 imm3	CD14-CD19-/CD3+/CTLA4+HLA DR-/CD8+CD4–/RA+CCR7-TEMRA	0.0030803080308030805	T	D7 Imm3	S002	Protected	D063	IMRAS-002-021	CD8+ TEMRA	CD8+ TEMRA: CTLA4+HLADR-RA+CCR7-
29: Protected-IMRAS-002 D7 imm3	CD14-CD19-/CD3+/CTLA4+HLA DR-/CD8+CD4–/RA-CCR7+Tcm	0.009020902090209022	T	D7 Imm3	S002	Protected	D063	IMRAS-002-021	CD8+ T	CD8+ T: CTLA4+HLADR-RA-CCR7+Tcm
29: Protected-IMRAS-002 D7 imm3	CD14-CD19-/CD3+/CTLA4+HLA DR-/CD8+CD4–/RA-CCR7+Tcm	0.009020902090209022	T	D7 Imm3	S002	Protected	D063	IMRAS-002-021	CD8+ Tcm	CD8+ Tcm: CTLA4+HLADR-RA-CCR7+
29: Protected-IMRAS-002 D7 imm3	CD14-CD19-/CD3+/CTLA4+HLA DR-/CD8+CD4–/RA-CCR7-Tem	0.01287128712871287	T	D7 Imm3	S002	Protected	D063	IMRAS-002-021	CD8+ T	CD8+ T: CTLA4+HLADR-RA-CCR7-Tem
29: Protected-IMRAS-002 D7 imm3	CD14-CD19-/CD3+/CTLA4+HLA DR-/CD8+CD4–/RA-CCR7-Tem	0.01287128712871287	T	D7 Imm3	S002	Protected	D063	IMRAS-002-021	CD8+ Tem	CD8+ Tem: CTLA4+HLADR-RA-CCR7-
29: Protected-IMRAS-002 D7 imm3	CD14-CD19-/CD3+/CTLA4-HLA DR-/CD8–CD4+	27.392739273927393	T	D7 Imm3	S002	Protected	D063	IMRAS-002-021	CD4+ T	CD4+ T: CTLA4-HLADR-
29: Protected-IMRAS-002 D7 imm3	CD14-CD19-/CD3+/CTLA4-HLA DR-/CD8–CD4+/RA+CCR7+naive	18.151815181518153	T	D7 Imm3	S002	Protected	D063	IMRAS-002-021	CD4+ T	CD4+ T: CTLA4-HLADR-RA+CCR7+naive
29: Protected-IMRAS-002 D7 imm3	CD14-CD19-/CD3+/CTLA4-HLA DR-/CD8–CD4+/RA+CCR7+naive	18.151815181518153	T	D7 Imm3	S002	Protected	D063	IMRAS-002-021	CD4+ T naive	CD4+ T naive: CTLA4-HLADR-RA+CCR7+
29: Protected-IMRAS-002 D7 imm3	CD14-CD19-/CD3+/CTLA4-HLA DR-/CD8–CD4+/RA+CCR7-TEMRA	0.08360836083608361	T	D7 Imm3	S002	Protected	D063	IMRAS-002-021	CD4+ T	CD4+ T: CTLA4-HLADR-RA+CCR7-TEMRA
29: Protected-IMRAS-002 D7 imm3	CD14-CD19-/CD3+/CTLA4-HLA DR-/CD8–CD4+/RA+CCR7-TEMRA	0.08360836083608361	T	D7 Imm3	S002	Protected	D063	IMRAS-002-021	CD4+ TEMRA	CD4+ TEMRA: CTLA4-HLADR-RA+CCR7-
29: Protected-IMRAS-002 D7 imm3	CD14-CD19-/CD3+/CTLA4-HLA DR-/CD8–CD4+/RA-CCR7+Tcm	7.316721672167216	T	D7 Imm3	S002	Protected	D063	IMRAS-002-021	CD4+ T	CD4+ T: CTLA4-HLADR-RA-CCR7+Tcm
29: Protected-IMRAS-002 D7 imm3	CD14-CD19-/CD3+/CTLA4-HLA DR-/CD8–CD4+/RA-CCR7+Tcm	7.316721672167216	T	D7 Imm3	S002	Protected	D063	IMRAS-002-021	CD4+ Tcm	CD4+ Tcm: CTLA4-HLADR-RA-CCR7+
29: Protected-IMRAS-002 D7 imm3	CD14-CD19-/CD3+/CTLA4-HLA DR-/CD8–CD4+/RA-CCR7-Tem	1.8115511551155115	T	D7 Imm3	S002	Protected	D063	IMRAS-002-021	CD4+ T	CD4+ T: CTLA4-HLADR-RA-CCR7-Tem
29: Protected-IMRAS-002 D7 imm3	CD14-CD19-/CD3+/CTLA4-HLA DR-/CD8–CD4+/RA-CCR7-Tem	1.8115511551155115	T	D7 Imm3	S002	Protected	D063	IMRAS-002-021	CD4+ Tem	CD4+ Tem: CTLA4-HLADR-RA-CCR7-
29: Protected-IMRAS-002 D7 imm3	CD14-CD19-/CD3+/CTLA4-HLA DR-/CD8+CD4–	15.181518151815181	T	D7 Imm3	S002	Protected	D063	IMRAS-002-021	CD8+ T	CD8+ T: CTLA4-HLADR-
29: Protected-IMRAS-002 D7 imm3	CD14-CD19-/CD3+/CTLA4-HLA DR-/CD8+CD4–/RA+CCR7+naive	10.018261826182618	T	D7 Imm3	S002	Protected	D063	IMRAS-002-021	CD8+ T	CD8+ T: CTLA4-HLADR-RA+CCR7+naive
29: Protected-IMRAS-002 D7 imm3	CD14-CD19-/CD3+/CTLA4-HLA DR-/CD8+CD4–/RA+CCR7+naive	10.018261826182618	T	D7 Imm3	S002	Protected	D063	IMRAS-002-021	CD8+ T naive	CD8+ T naive: CTLA4-HLADR-RA+CCR7+
29: Protected-IMRAS-002 D7 imm3	CD14-CD19-/CD3+/CTLA4-HLA DR-/CD8+CD4–/RA+CCR7-TEMRA	0.9264026402640264	T	D7 Imm3	S002	Protected	D063	IMRAS-002-021	CD8+ T	CD8+ T: CTLA4-HLADR-RA+CCR7-TEMRA
29: Protected-IMRAS-002 D7 imm3	CD14-CD19-/CD3+/CTLA4-HLA DR-/CD8+CD4–/RA+CCR7-TEMRA	0.9264026402640264	T	D7 Imm3	S002	Protected	D063	IMRAS-002-021	CD8+ TEMRA	CD8+ TEMRA: CTLA4-HLADR-RA+CCR7-
29: Protected-IMRAS-002 D7 imm3	CD14-CD19-/CD3+/CTLA4-HLA DR-/CD8+CD4–/RA-CCR7+Tcm	1.4035203520352035	T	D7 Imm3	S002	Protected	D063	IMRAS-002-021	CD8+ T	CD8+ T: CTLA4-HLADR-RA-CCR7+Tcm
29: Protected-IMRAS-002 D7 imm3	CD14-CD19-/CD3+/CTLA4-HLA DR-/CD8+CD4–/RA-CCR7+Tcm	1.4035203520352035	T	D7 Imm3	S002	Protected	D063	IMRAS-002-021	CD8+ Tcm	CD8+ Tcm: CTLA4-HLADR-RA-CCR7+
29: Protected-IMRAS-002 D7 imm3	CD14-CD19-/CD3+/CTLA4-HLA DR-/CD8+CD4–/RA-CCR7-Tem	2.773157315731573	T	D7 Imm3	S002	Protected	D063	IMRAS-002-021	CD8+ T	CD8+ T: CTLA4-HLADR-RA-CCR7-Tem
29: Protected-IMRAS-002 D7 imm3	CD14-CD19-/CD3+/CTLA4-HLA DR-/CD8+CD4–/RA-CCR7-Tem	2.773157315731573	T	D7 Imm3	S002	Protected	D063	IMRAS-002-021	CD8+ Tem	CD8+ Tem: CTLA4-HLADR-RA-CCR7-
29: Protected-IMRAS-002 D7 imm3	CD14-CD19-/CD3+/PD1+/CD8–CD4+	3.7124312431243123	T	D7 Imm3	S002	Protected	D063	IMRAS-002-021	CD4+ T	CD4+ T: PD1+
29: Protected-IMRAS-002 D7 imm3	CD14-CD19-/CD3+/PD1+/CD8–CD4+/RA+CCR7+naive	0.39053905390539057	T	D7 Imm3	S002	Protected	D063	IMRAS-002-021	CD4+ T	CD4+ T: PD1+RA+CCR7+naive
29: Protected-IMRAS-002 D7 imm3	CD14-CD19-/CD3+/PD1+/CD8–CD4+/RA+CCR7+naive	0.39053905390539057	T	D7 Imm3	S002	Protected	D063	IMRAS-002-021	CD4+ T naive	CD4+ T naive: PD1+RA+CCR7+
29: Protected-IMRAS-002 D7 imm3	CD14-CD19-/CD3+/PD1+/CD8–CD4+/RA+CCR7-TEMRA	0.034323432343234324	T	D7 Imm3	S002	Protected	D063	IMRAS-002-021	CD4+ T	CD4+ T: PD1+RA+CCR7-TEMRA
29: Protected-IMRAS-002 D7 imm3	CD14-CD19-/CD3+/PD1+/CD8–CD4+/RA+CCR7-TEMRA	0.034323432343234324	T	D7 Imm3	S002	Protected	D063	IMRAS-002-021	CD4+ TEMRA	CD4+ TEMRA: PD1+RA+CCR7-
29: Protected-IMRAS-002 D7 imm3	CD14-CD19-/CD3+/PD1+/CD8–CD4+/RA-CCR7+Tcm	2.1597359735973596	T	D7 Imm3	S002	Protected	D063	IMRAS-002-021	CD4+ T	CD4+ T: PD1+RA-CCR7+Tcm
29: Protected-IMRAS-002 D7 imm3	CD14-CD19-/CD3+/PD1+/CD8–CD4+/RA-CCR7+Tcm	2.1597359735973596	T	D7 Imm3	S002	Protected	D063	IMRAS-002-021	CD4+ Tcm	CD4+ Tcm: PD1+RA-CCR7+
29: Protected-IMRAS-002 D7 imm3	CD14-CD19-/CD3+/PD1+/CD8–CD4+/RA-CCR7-Tem	1.1243124312431243	T	D7 Imm3	S002	Protected	D063	IMRAS-002-021	CD4+ T	CD4+ T: PD1+RA-CCR7-Tem
29: Protected-IMRAS-002 D7 imm3	CD14-CD19-/CD3+/PD1+/CD8–CD4+/RA-CCR7-Tem	1.1243124312431243	T	D7 Imm3	S002	Protected	D063	IMRAS-002-021	CD4+ Tem	CD4+ Tem: PD1+RA-CCR7-
29: Protected-IMRAS-002 D7 imm3	CD14-CD19-/CD3+/PD1+/CD8+CD4–	3.858965896589659	T	D7 Imm3	S002	Protected	D063	IMRAS-002-021	CD8+ T	CD8+ T: PD1+
29: Protected-IMRAS-002 D7 imm3	CD14-CD19-/CD3+/PD1+/CD8+CD4–/RA+CCR7+naive	0.3622662266226623	T	D7 Imm3	S002	Protected	D063	IMRAS-002-021	CD8+ T	CD8+ T: PD1+RA+CCR7+naive
29: Protected-IMRAS-002 D7 imm3	CD14-CD19-/CD3+/PD1+/CD8+CD4–/RA+CCR7+naive	0.3622662266226623	T	D7 Imm3	S002	Protected	D063	IMRAS-002-021	CD8+ T naive	CD8+ T naive: PD1+RA+CCR7+
29: Protected-IMRAS-002 D7 imm3	CD14-CD19-/CD3+/PD1+/CD8+CD4–/RA+CCR7-TEMRA	0.6149614961496149	T	D7 Imm3	S002	Protected	D063	IMRAS-002-021	CD8+ T	CD8+ T: PD1+RA+CCR7-TEMRA
29: Protected-IMRAS-002 D7 imm3	CD14-CD19-/CD3+/PD1+/CD8+CD4–/RA+CCR7-TEMRA	0.6149614961496149	T	D7 Imm3	S002	Protected	D063	IMRAS-002-021	CD8+ TEMRA	CD8+ TEMRA: PD1+RA+CCR7-
29: Protected-IMRAS-002 D7 imm3	CD14-CD19-/CD3+/PD1+/CD8+CD4–/RA-CCR7+Tcm	0.8910891089108911	T	D7 Imm3	S002	Protected	D063	IMRAS-002-021	CD8+ T	CD8+ T: PD1+RA-CCR7+Tcm
29: Protected-IMRAS-002 D7 imm3	CD14-CD19-/CD3+/PD1+/CD8+CD4–/RA-CCR7+Tcm	0.8910891089108911	T	D7 Imm3	S002	Protected	D063	IMRAS-002-021	CD8+ Tcm	CD8+ Tcm: PD1+RA-CCR7+
29: Protected-IMRAS-002 D7 imm3	CD14-CD19-/CD3+/PD1+/CD8+CD4–/RA-CCR7-Tem	1.982068206820682	T	D7 Imm3	S002	Protected	D063	IMRAS-002-021	CD8+ T	CD8+ T: PD1+RA-CCR7-Tem
29: Protected-IMRAS-002 D7 imm3	CD14-CD19-/CD3+/PD1+/CD8+CD4–/RA-CCR7-Tem	1.982068206820682	T	D7 Imm3	S002	Protected	D063	IMRAS-002-021	CD8+ Tem	CD8+ Tem: PD1+RA-CCR7-
29: Protected-IMRAS-002 D7 imm3	CD14-CD19-/CD3+/T-bet+/CD8–CD4+	1.1436743674367438	T	D7 Imm3	S002	Protected	D063	IMRAS-002-021	CD4+ T	CD4+ T: T-bet+
29: Protected-IMRAS-002 D7 imm3	CD14-CD19-/CD3+/T-bet+/CD8–CD4+/RA+CCR7-TEMRA	0.04554455445544554	T	D7 Imm3	S002	Protected	D063	IMRAS-002-021	CD4+ T	CD4+ T: T-bet+RA+CCR7-TEMRA
29: Protected-IMRAS-002 D7 imm3	CD14-CD19-/CD3+/T-bet+/CD8–CD4+/RA+CCR7-TEMRA	0.04554455445544554	T	D7 Imm3	S002	Protected	D063	IMRAS-002-021	CD4+ TEMRA	CD4+ TEMRA: T-bet+RA+CCR7-
29: Protected-IMRAS-002 D7 imm3	CD14-CD19-/CD3+/T-bet+/CD8–CD4+/RA+CCR7+naive	0.7591859185918591	T	D7 Imm3	S002	Protected	D063	IMRAS-002-021	CD4+ T	CD4+ T: T-bet+RA+CCR7+naive
29: Protected-IMRAS-002 D7 imm3	CD14-CD19-/CD3+/T-bet+/CD8–CD4+/RA+CCR7+naive	0.7591859185918591	T	D7 Imm3	S002	Protected	D063	IMRAS-002-021	CD4+ T naive	CD4+ T naive: T-bet+RA+CCR7+
29: Protected-IMRAS-002 D7 imm3	CD14-CD19-/CD3+/T-bet+/CD8–CD4+/RA-CCR7+Tcm	0.17513751375137515	T	D7 Imm3	S002	Protected	D063	IMRAS-002-021	CD4+ T	CD4+ T: T-bet+RA-CCR7+Tcm
29: Protected-IMRAS-002 D7 imm3	CD14-CD19-/CD3+/T-bet+/CD8–CD4+/RA-CCR7+Tcm	0.17513751375137515	T	D7 Imm3	S002	Protected	D063	IMRAS-002-021	CD4+ Tcm	CD4+ Tcm: T-bet+RA-CCR7+
29: Protected-IMRAS-002 D7 imm3	CD14-CD19-/CD3+/T-bet+/CD8–CD4+/RA-CCR7-Tem	0.16160616061606162	T	D7 Imm3	S002	Protected	D063	IMRAS-002-021	CD4+ T	CD4+ T: T-bet+RA-CCR7-Tem
29: Protected-IMRAS-002 D7 imm3	CD14-CD19-/CD3+/T-bet+/CD8–CD4+/RA-CCR7-Tem	0.16160616061606162	T	D7 Imm3	S002	Protected	D063	IMRAS-002-021	CD4+ Tem	CD4+ Tem: T-bet+RA-CCR7-
29: Protected-IMRAS-002 D7 imm3	CD14-CD19-/CD3+/T-bet+/CD8+CD4–	1.991859185918592	T	D7 Imm3	S002	Protected	D063	IMRAS-002-021	CD8+ T	CD8+ T: T-bet+
29: Protected-IMRAS-002 D7 imm3	CD14-CD19-/CD3+/T-bet+/CD8+CD4–/RA+CCR7+naive	0.5704070407040704	T	D7 Imm3	S002	Protected	D063	IMRAS-002-021	CD8+ T	CD8+ T: T-bet+RA+CCR7+naive
29: Protected-IMRAS-002 D7 imm3	CD14-CD19-/CD3+/T-bet+/CD8+CD4–/RA+CCR7+naive	0.5704070407040704	T	D7 Imm3	S002	Protected	D063	IMRAS-002-021	CD8+ T naive	CD8+ T naive: T-bet+RA+CCR7+
29: Protected-IMRAS-002 D7 imm3	CD14-CD19-/CD3+/T-bet+/CD8+CD4–/RA+CCR7-TEMRA	0.4394939493949395	T	D7 Imm3	S002	Protected	D063	IMRAS-002-021	CD8+ T	CD8+ T: T-bet+RA+CCR7-TEMRA
29: Protected-IMRAS-002 D7 imm3	CD14-CD19-/CD3+/T-bet+/CD8+CD4–/RA+CCR7-TEMRA	0.4394939493949395	T	D7 Imm3	S002	Protected	D063	IMRAS-002-021	CD8+ TEMRA	CD8+ TEMRA: T-bet+RA+CCR7-
29: Protected-IMRAS-002 D7 imm3	CD14-CD19-/CD3+/T-bet+/CD8+CD4–/RA-CCR7+Tcm	0.13707370737073707	T	D7 Imm3	S002	Protected	D063	IMRAS-002-021	CD8+ T	CD8+ T: T-bet+RA-CCR7+Tcm
29: Protected-IMRAS-002 D7 imm3	CD14-CD19-/CD3+/T-bet+/CD8+CD4–/RA-CCR7+Tcm	0.13707370737073707	T	D7 Imm3	S002	Protected	D063	IMRAS-002-021	CD8+ Tcm	CD8+ Tcm: T-bet+RA-CCR7+
29: Protected-IMRAS-002 D7 imm3	CD14-CD19-/CD3+/T-bet+/CD8+CD4–/RA-CCR7-Tem	0.8424642464246425	T	D7 Imm3	S002	Protected	D063	IMRAS-002-021	CD8+ T	CD8+ T: T-bet+RA-CCR7-Tem
29: Protected-IMRAS-002 D7 imm3	CD14-CD19-/CD3+/T-bet+/CD8+CD4–/RA-CCR7-Tem	0.8424642464246425	T	D7 Imm3	S002	Protected	D063	IMRAS-002-021	CD8+ Tem	CD8+ Tem: T-bet+RA-CCR7-
24: Protected-IMRAS-002 D14 imm3	CD14-CD19-/CD3+/CD8–CD4+	30.59617547806524	T	D14 Imm3	S002	Protected	D070	IMRAS-002-021	CD4+ T	CD4+ T: Total
24: Protected-IMRAS-002 D14 imm3	CD14-CD19-/CD3+/CD8–CD4+/PD1+CXCR5-	4.458605174353206	T	D14 Imm3	S002	Protected	D070	IMRAS-002-021	CD4+ T	CD4+ T: PD1+CXCR5-
24: Protected-IMRAS-002 D14 imm3	CD14-CD19-/CD3+/CD8–CD4+/Tfh PD1+CXCR5+	0.18076490438695164	T	D14 Imm3	S002	Protected	D070	IMRAS-002-021	CD4+ T	CD4+ T: TfhPD1+CXCR5+
24: Protected-IMRAS-002 D14 imm3	CD14-CD19-/CD3+/CD8–CD4+/Tfh PD1+CXCR5+	0.18076490438695164	T	D14 Imm3	S002	Protected	D070	IMRAS-002-021	CD4+ Tfh	CD4+ Tfh: PD1+CXCR5+
24: Protected-IMRAS-002 D14 imm3	CD14-CD19-/CD3+/CD8–CD4+/Tfh PD1+CXCR5+/CXCR3+	0.03678290213723285	T	D14 Imm3	S002	Protected	D070	IMRAS-002-021	CD4+ T	CD4+ T: TfhPD1+CXCR5+CXCR3+
24: Protected-IMRAS-002 D14 imm3	CD14-CD19-/CD3+/CD8–CD4+/Tfh PD1+CXCR5+/CXCR3+	0.03678290213723285	T	D14 Imm3	S002	Protected	D070	IMRAS-002-021	CD4+ Tfh	CD4+ Tfh: PD1+CXCR5+CXCR3+
24: Protected-IMRAS-002 D14 imm3	CD14-CD19-/CD3+/CD8–CD4+/Tfh PD1+CXCR5+/CD25+FOXp3+	0.007761529808773903	T	D14 Imm3	S002	Protected	D070	IMRAS-002-021	CD4+ T	CD4+ T: TfhPD1+CXCR5+CD25+FOXp3+
24: Protected-IMRAS-002 D14 imm3	CD14-CD19-/CD3+/CD8–CD4+/Tfh PD1+CXCR5+/CD25+FOXp3+	0.007761529808773903	T	D14 Imm3	S002	Protected	D070	IMRAS-002-021	CD4+ Tfh	CD4+ Tfh: PD1+CXCR5+CD25+FOXp3+
24: Protected-IMRAS-002 D14 imm3	CD14-CD19-/CD3+/CD8–CD4+/CXCR5+PD1-	0.31957255343082114	T	D14 Imm3	S002	Protected	D070	IMRAS-002-021	CD4+ T	CD4+ T: CXCR5+PD1-
24: Protected-IMRAS-002 D14 imm3	CD14-CD19-/CD3+/CD8–CD4+/RA+CCR7-TEMRA	0.10528683914510686	T	D14 Imm3	S002	Protected	D070	IMRAS-002-021	CD4+ T	CD4+ T: RA+CCR7-TEMRA
24: Protected-IMRAS-002 D14 imm3	CD14-CD19-/CD3+/CD8–CD4+/RA+CCR7+naive	18.785151856017997	T	D14 Imm3	S002	Protected	D070	IMRAS-002-021	CD4+ T	CD4+ T: RA+CCR7+naive
24: Protected-IMRAS-002 D14 imm3	CD14-CD19-/CD3+/CD8–CD4+/RA-CCR7+Tcm	8.801912260967379	T	D14 Imm3	S002	Protected	D070	IMRAS-002-021	CD4+ T	CD4+ T: RA-CCR7+Tcm
24: Protected-IMRAS-002 D14 imm3	CD14-CD19-/CD3+/CD8–CD4+/RA-CCR7-Tem	2.7152980877390327	T	D14 Imm3	S002	Protected	D070	IMRAS-002-021	CD4+ T	CD4+ T: RA-CCR7-Tem
24: Protected-IMRAS-002 D14 imm3	CD14-CD19-/CD3+/CD8–CD4+/Treg	1.9089988751406075	T	D14 Imm3	S002	Protected	D070	IMRAS-002-021	CD4+ T	CD4+ T: Treg
24: Protected-IMRAS-002 D14 imm3	CD14-CD19-/CD3+/CD8–CD4+/Treg	1.9089988751406075	T	D14 Imm3	S002	Protected	D070	IMRAS-002-021	CD4+ Treg	CD4+ Treg: Total
24: Protected-IMRAS-002 D14 imm3	CD14-CD19-/CD3+/CD8–CD4+/Treg/CD38– HLA DR–	0.9536557930258718	T	D14 Imm3	S002	Protected	D070	IMRAS-002-021	CD4+ T	CD4+ T: TregCD38–HLADR–
24: Protected-IMRAS-002 D14 imm3	CD14-CD19-/CD3+/CD8–CD4+/Treg/CD38– HLA DR–	0.9536557930258718	T	D14 Imm3	S002	Protected	D070	IMRAS-002-021	CD4+ Treg	CD4+ Treg: CD38–HLADR–
24: Protected-IMRAS-002 D14 imm3	CD14-CD19-/CD3+/CD8–CD4+/Treg/CD38–HLA DR+	0.07154105736782902	T	D14 Imm3	S002	Protected	D070	IMRAS-002-021	CD4+ T	CD4+ T: TregCD38–HLADR+
24: Protected-IMRAS-002 D14 imm3	CD14-CD19-/CD3+/CD8–CD4+/Treg/CD38–HLA DR+	0.07154105736782902	T	D14 Imm3	S002	Protected	D070	IMRAS-002-021	CD4+ Treg	CD4+ Treg: CD38–HLADR+
24: Protected-IMRAS-002 D14 imm3	CD14-CD19-/CD3+/CD8–CD4+/Treg/CD38 +HLA DR +	0.08560179977502812	T	D14 Imm3	S002	Protected	D070	IMRAS-002-021	CD4+ T	CD4+ T: TregCD38+HLADR+
24: Protected-IMRAS-002 D14 imm3	CD14-CD19-/CD3+/CD8–CD4+/Treg/CD38 +HLA DR +	0.08560179977502812	T	D14 Imm3	S002	Protected	D070	IMRAS-002-021	CD4+ Treg	CD4+ Treg: CD38+HLADR+
24: Protected-IMRAS-002 D14 imm3	CD14-CD19-/CD3+/CD8–CD4+/Treg/CD38+HLA DR–	0.7982002249718785	T	D14 Imm3	S002	Protected	D070	IMRAS-002-021	CD4+ T	CD4+ T: TregCD38+HLADR–
24: Protected-IMRAS-002 D14 imm3	CD14-CD19-/CD3+/CD8–CD4+/Treg/CD38+HLA DR–	0.7982002249718785	T	D14 Imm3	S002	Protected	D070	IMRAS-002-021	CD4+ Treg	CD4+ Treg: CD38+HLADR–
24: Protected-IMRAS-002 D14 imm3	CD14-CD19-/CD3+/CD8–CD4+/Treg/CD127 hi	0.18380202474690663	T	D14 Imm3	S002	Protected	D070	IMRAS-002-021	CD4+ T	CD4+ T: TregCD127hi
24: Protected-IMRAS-002 D14 imm3	CD14-CD19-/CD3+/CD8–CD4+/Treg/CD127 hi	0.18380202474690663	T	D14 Imm3	S002	Protected	D070	IMRAS-002-021	CD4+ Treg	CD4+ Treg: CD127hi
24: Protected-IMRAS-002 D14 imm3	CD14-CD19-/CD3+/CD8–CD4+/Treg/CD127lo	1.7251968503937007	T	D14 Imm3	S002	Protected	D070	IMRAS-002-021	CD4+ T	CD4+ T: TregCD127lo
24: Protected-IMRAS-002 D14 imm3	CD14-CD19-/CD3+/CD8–CD4+/Treg/CD127lo	1.7251968503937007	T	D14 Imm3	S002	Protected	D070	IMRAS-002-021	CD4+ Treg	CD4+ Treg: CD127lo
24: Protected-IMRAS-002 D14 imm3	CD14-CD19-/CD3+/CD8–CD4+/Treg/CTLA4– Ki67+	0.010236220472440945	T	D14 Imm3	S002	Protected	D070	IMRAS-002-021	CD4+ T	CD4+ T: TregCTLA4–Ki67+
24: Protected-IMRAS-002 D14 imm3	CD14-CD19-/CD3+/CD8–CD4+/Treg/CTLA4– Ki67+	0.010236220472440945	T	D14 Imm3	S002	Protected	D070	IMRAS-002-021	CD4+ Treg	CD4+ Treg: CTLA4–Ki67+
24: Protected-IMRAS-002 D14 imm3	CD14-CD19-/CD3+/CD8–CD4+/Treg/CTLA4+ Ki67+	0.11856017997750282	T	D14 Imm3	S002	Protected	D070	IMRAS-002-021	CD4+ T	CD4+ T: TregCTLA4+Ki67+
24: Protected-IMRAS-002 D14 imm3	CD14-CD19-/CD3+/CD8–CD4+/Treg/CTLA4+ Ki67+	0.11856017997750282	T	D14 Imm3	S002	Protected	D070	IMRAS-002-021	CD4+ Treg	CD4+ Treg: CTLA4+Ki67+
24: Protected-IMRAS-002 D14 imm3	CD14-CD19-/CD3+/CD8–CD4+/Treg/CTLA4+ Ki67-	0.7457817772778402	T	D14 Imm3	S002	Protected	D070	IMRAS-002-021	CD4+ T	CD4+ T: TregCTLA4+Ki67-
24: Protected-IMRAS-002 D14 imm3	CD14-CD19-/CD3+/CD8–CD4+/Treg/CTLA4+ Ki67-	0.7457817772778402	T	D14 Imm3	S002	Protected	D070	IMRAS-002-021	CD4+ Treg	CD4+ Treg: CTLA4+Ki67-
24: Protected-IMRAS-002 D14 imm3	CD14-CD19-/CD3+/CD8–CD4+/Treg/CTLA4– Ki67-	1.0344206974128234	T	D14 Imm3	S002	Protected	D070	IMRAS-002-021	CD4+ T	CD4+ T: TregCTLA4–Ki67-
24: Protected-IMRAS-002 D14 imm3	CD14-CD19-/CD3+/CD8–CD4+/Treg/CTLA4– Ki67-	1.0344206974128234	T	D14 Imm3	S002	Protected	D070	IMRAS-002-021	CD4+ Treg	CD4+ Treg: CTLA4–Ki67-
24: Protected-IMRAS-002 D14 imm3	CD14-CD19-/CD3+/CD8+CD4–	15.410573678290215	T	D14 Imm3	S002	Protected	D070	IMRAS-002-021	CD8+ T	CD8+ T: Total
24: Protected-IMRAS-002 D14 imm3	CD14-CD19-/CD3+/CD8+CD4–/RA+CCR7+naive	10.925871766029246	T	D14 Imm3	S002	Protected	D070	IMRAS-002-021	CD8+ T	CD8+ T: RA+CCR7+naive
24: Protected-IMRAS-002 D14 imm3	CD14-CD19-/CD3+/CD8+CD4–/RA+CCR7-TEMRA	0.9149606299212598	T	D14 Imm3	S002	Protected	D070	IMRAS-002-021	CD8+ T	CD8+ T: RA+CCR7-TEMRA
24: Protected-IMRAS-002 D14 imm3	CD14-CD19-/CD3+/CD8+CD4–/RA-CCR7+Tcm	1.556917885264342	T	D14 Imm3	S002	Protected	D070	IMRAS-002-021	CD8+ T	CD8+ T: RA-CCR7+Tcm
24: Protected-IMRAS-002 D14 imm3	CD14-CD19-/CD3+/CD8+CD4–/RA-CCR7-Tem	1.9794150731158606	T	D14 Imm3	S002	Protected	D070	IMRAS-002-021	CD8+ T	CD8+ T: RA-CCR7-Tem
24: Protected-IMRAS-002 D14 imm3	CD14-CD19-/CD3+/CXCR3+/CD8–CD4+	1.0166479190101236	T	D14 Imm3	S002	Protected	D070	IMRAS-002-021	CD4+ T	CD4+ T: CXCR3+
24: Protected-IMRAS-002 D14 imm3	CD14-CD19-/CD3+/CXCR3+/CD8–CD4+/RA+CCR7+naive	0.1955005624296963	T	D14 Imm3	S002	Protected	D070	IMRAS-002-021	CD4+ T	CD4+ T: CXCR3+RA+CCR7+naive
24: Protected-IMRAS-002 D14 imm3	CD14-CD19-/CD3+/CXCR3+/CD8–CD4+/RA+CCR7+naive	0.1955005624296963	T	D14 Imm3	S002	Protected	D070	IMRAS-002-021	CD4+ T naive	CD4+ T naive: CXCR3+RA+CCR7+
24: Protected-IMRAS-002 D14 imm3	CD14-CD19-/CD3+/CXCR3+/CD8–CD4+/RA+CCR7-TEMRA	0.0038245219347581554	T	D14 Imm3	S002	Protected	D070	IMRAS-002-021	CD4+ T	CD4+ T: CXCR3+RA+CCR7-TEMRA
24: Protected-IMRAS-002 D14 imm3	CD14-CD19-/CD3+/CXCR3+/CD8–CD4+/RA+CCR7-TEMRA	0.0038245219347581554	T	D14 Imm3	S002	Protected	D070	IMRAS-002-021	CD4+ TEMRA	CD4+ TEMRA: CXCR3+RA+CCR7-
24: Protected-IMRAS-002 D14 imm3	CD14-CD19-/CD3+/CXCR3+/CD8–CD4+/RA-CCR7+Tcm	0.6898762654668167	T	D14 Imm3	S002	Protected	D070	IMRAS-002-021	CD4+ T	CD4+ T: CXCR3+RA-CCR7+Tcm
24: Protected-IMRAS-002 D14 imm3	CD14-CD19-/CD3+/CXCR3+/CD8–CD4+/RA-CCR7+Tcm	0.6898762654668167	T	D14 Imm3	S002	Protected	D070	IMRAS-002-021	CD4+ Tcm	CD4+ Tcm: CXCR3+RA-CCR7+
24: Protected-IMRAS-002 D14 imm3	CD14-CD19-/CD3+/CXCR3+/CD8–CD4+/RA-CCR7-Tem	0.12418447694038245	T	D14 Imm3	S002	Protected	D070	IMRAS-002-021	CD4+ T	CD4+ T: CXCR3+RA-CCR7-Tem
24: Protected-IMRAS-002 D14 imm3	CD14-CD19-/CD3+/CXCR3+/CD8–CD4+/RA-CCR7-Tem	0.12418447694038245	T	D14 Imm3	S002	Protected	D070	IMRAS-002-021	CD4+ Tem	CD4+ Tem: CXCR3+RA-CCR7-
24: Protected-IMRAS-002 D14 imm3	CD14-CD19-/CD3+/CXCR3+/CD8+CD4–	3.0003374578177726	T	D14 Imm3	S002	Protected	D070	IMRAS-002-021	CD8+ T	CD8+ T: CXCR3+
24: Protected-IMRAS-002 D14 imm3	CD14-CD19-/CD3+/CXCR3+/CD8+CD4–/RA+CCR7+naive	2.3528683914510684	T	D14 Imm3	S002	Protected	D070	IMRAS-002-021	CD8+ T	CD8+ T: CXCR3+RA+CCR7+naive
24: Protected-IMRAS-002 D14 imm3	CD14-CD19-/CD3+/CXCR3+/CD8+CD4–/RA+CCR7+naive	2.3528683914510684	T	D14 Imm3	S002	Protected	D070	IMRAS-002-021	CD8+ T naive	CD8+ T naive: CXCR3+RA+CCR7+
24: Protected-IMRAS-002 D14 imm3	CD14-CD19-/CD3+/CXCR3+/CD8+CD4–/RA+CCR7-TEMRA	0.0343082114735658	T	D14 Imm3	S002	Protected	D070	IMRAS-002-021	CD8+ T	CD8+ T: CXCR3+RA+CCR7-TEMRA
24: Protected-IMRAS-002 D14 imm3	CD14-CD19-/CD3+/CXCR3+/CD8+CD4–/RA+CCR7-TEMRA	0.0343082114735658	T	D14 Imm3	S002	Protected	D070	IMRAS-002-021	CD8+ TEMRA	CD8+ TEMRA: CXCR3+RA+CCR7-
24: Protected-IMRAS-002 D14 imm3	CD14-CD19-/CD3+/CXCR3+/CD8+CD4–/RA-CCR7+Tcm	0.511023622047244	T	D14 Imm3	S002	Protected	D070	IMRAS-002-021	CD8+ T	CD8+ T: CXCR3+RA-CCR7+Tcm
24: Protected-IMRAS-002 D14 imm3	CD14-CD19-/CD3+/CXCR3+/CD8+CD4–/RA-CCR7+Tcm	0.511023622047244	T	D14 Imm3	S002	Protected	D070	IMRAS-002-021	CD8+ Tcm	CD8+ Tcm: CXCR3+RA-CCR7+
24: Protected-IMRAS-002 D14 imm3	CD14-CD19-/CD3+/CXCR3+/CD8+CD4–/RA-CCR7-Tem	0.09145106861642295	T	D14 Imm3	S002	Protected	D070	IMRAS-002-021	CD8+ T	CD8+ T: CXCR3+RA-CCR7-Tem
24: Protected-IMRAS-002 D14 imm3	CD14-CD19-/CD3+/CXCR3+/CD8+CD4–/RA-CCR7-Tem	0.09145106861642295	T	D14 Imm3	S002	Protected	D070	IMRAS-002-021	CD8+ Tem	CD8+ Tem: CXCR3+RA-CCR7-
24: Protected-IMRAS-002 D14 imm3	CD14-CD19-/CD3+/CXCR6+/CD8–CD4+	0.6122609673790776	T	D14 Imm3	S002	Protected	D070	IMRAS-002-021	CD4+ T	CD4+ T: CXCR6+
24: Protected-IMRAS-002 D14 imm3	CD14-CD19-/CD3+/CXCR6+/CD8–CD4+/RA+CCR7-TEMRA	0.012373453318335208	T	D14 Imm3	S002	Protected	D070	IMRAS-002-021	CD4+ T	CD4+ T: CXCR6+RA+CCR7-TEMRA
24: Protected-IMRAS-002 D14 imm3	CD14-CD19-/CD3+/CXCR6+/CD8–CD4+/RA+CCR7-TEMRA	0.012373453318335208	T	D14 Imm3	S002	Protected	D070	IMRAS-002-021	CD4+ TEMRA	CD4+ TEMRA: CXCR6+RA+CCR7-
24: Protected-IMRAS-002 D14 imm3	CD14-CD19-/CD3+/CXCR6+/CD8–CD4+/RA+CCR7+naive	0.13239595050618672	T	D14 Imm3	S002	Protected	D070	IMRAS-002-021	CD4+ T	CD4+ T: CXCR6+RA+CCR7+naive
24: Protected-IMRAS-002 D14 imm3	CD14-CD19-/CD3+/CXCR6+/CD8–CD4+/RA+CCR7+naive	0.13239595050618672	T	D14 Imm3	S002	Protected	D070	IMRAS-002-021	CD4+ T naive	CD4+ T naive: CXCR6+RA+CCR7+
24: Protected-IMRAS-002 D14 imm3	CD14-CD19-/CD3+/CXCR6+/CD8–CD4+/RA-CCR7+Tcm	0.15230596175478064	T	D14 Imm3	S002	Protected	D070	IMRAS-002-021	CD4+ T	CD4+ T: CXCR6+RA-CCR7+Tcm
24: Protected-IMRAS-002 D14 imm3	CD14-CD19-/CD3+/CXCR6+/CD8–CD4+/RA-CCR7+Tcm	0.15230596175478064	T	D14 Imm3	S002	Protected	D070	IMRAS-002-021	CD4+ Tcm	CD4+ Tcm: CXCR6+RA-CCR7+
24: Protected-IMRAS-002 D14 imm3	CD14-CD19-/CD3+/CXCR6+/CD8–CD4+/RA-CCR7-Tem	0.31417322834645667	T	D14 Imm3	S002	Protected	D070	IMRAS-002-021	CD4+ T	CD4+ T: CXCR6+RA-CCR7-Tem
24: Protected-IMRAS-002 D14 imm3	CD14-CD19-/CD3+/CXCR6+/CD8–CD4+/RA-CCR7-Tem	0.31417322834645667	T	D14 Imm3	S002	Protected	D070	IMRAS-002-021	CD4+ Tem	CD4+ Tem: CXCR6+RA-CCR7-
24: Protected-IMRAS-002 D14 imm3	CD14-CD19-/CD3+/CXCR6+/CD8+CD4–	1.8181102362204724	T	D14 Imm3	S002	Protected	D070	IMRAS-002-021	CD8+ T	CD8+ T: CXCR6+
24: Protected-IMRAS-002 D14 imm3	CD14-CD19-/CD3+/CXCR6+/CD8+CD4–/CD69+CD38+	0.03453318335208099	T	D14 Imm3	S002	Protected	D070	IMRAS-002-021	CD8+ T	CD8+ T: CXCR6+CD69+CD38+
24: Protected-IMRAS-002 D14 imm3	CD14-CD19-/CD3+/CXCR6+/CD8+CD4–/CD69+CD38-	0.07705286839145106	T	D14 Imm3	S002	Protected	D070	IMRAS-002-021	CD8+ T	CD8+ T: CXCR6+CD69+CD38-
24: Protected-IMRAS-002 D14 imm3	CD14-CD19-/CD3+/CXCR6+/CD8+CD4–/CD69-CD38+	0.19876265466816648	T	D14 Imm3	S002	Protected	D070	IMRAS-002-021	CD8+ T	CD8+ T: CXCR6+CD69-CD38+
24: Protected-IMRAS-002 D14 imm3	CD14-CD19-/CD3+/CXCR6+/CD8+CD4–/CD69-CD38-	1.5077615298087739	T	D14 Imm3	S002	Protected	D070	IMRAS-002-021	CD8+ T	CD8+ T: CXCR6+CD69-CD38-
24: Protected-IMRAS-002 D14 imm3	CD14-CD19-/CD3+/CXCR6+/CD8+CD4–/ki67+PD1+	0.03340832395950506	T	D14 Imm3	S002	Protected	D070	IMRAS-002-021	CD8+ T	CD8+ T: CXCR6+ki67+PD1+
24: Protected-IMRAS-002 D14 imm3	CD14-CD19-/CD3+/CXCR6+/CD8+CD4–/ki67+PD1-	0.010123734533183352	T	D14 Imm3	S002	Protected	D070	IMRAS-002-021	CD8+ T	CD8+ T: CXCR6+ki67+PD1-
24: Protected-IMRAS-002 D14 imm3	CD14-CD19-/CD3+/CXCR6+/CD8+CD4–/ki67-PD1+	1.3820022497187852	T	D14 Imm3	S002	Protected	D070	IMRAS-002-021	CD8+ T	CD8+ T: CXCR6+ki67-PD1+
24: Protected-IMRAS-002 D14 imm3	CD14-CD19-/CD3+/CXCR6+/CD8+CD4–/ki67-PD1-	0.3925759280089989	T	D14 Imm3	S002	Protected	D070	IMRAS-002-021	CD8+ T	CD8+ T: CXCR6+ki67-PD1-
24: Protected-IMRAS-002 D14 imm3	CD14-CD19-/CD3+/CXCR6+/CD8+CD4–/RA+CCR7+naive	0.14645669291338584	T	D14 Imm3	S002	Protected	D070	IMRAS-002-021	CD8+ T	CD8+ T: CXCR6+RA+CCR7+naive
24: Protected-IMRAS-002 D14 imm3	CD14-CD19-/CD3+/CXCR6+/CD8+CD4–/RA+CCR7+naive	0.14645669291338584	T	D14 Imm3	S002	Protected	D070	IMRAS-002-021	CD8+ T naive	CD8+ T naive: CXCR6+RA+CCR7+
24: Protected-IMRAS-002 D14 imm3	CD14-CD19-/CD3+/CXCR6+/CD8+CD4–/RA+CCR7-TEMRA	0.36355455568053996	T	D14 Imm3	S002	Protected	D070	IMRAS-002-021	CD8+ T	CD8+ T: CXCR6+RA+CCR7-TEMRA
24: Protected-IMRAS-002 D14 imm3	CD14-CD19-/CD3+/CXCR6+/CD8+CD4–/RA+CCR7-TEMRA	0.36355455568053996	T	D14 Imm3	S002	Protected	D070	IMRAS-002-021	CD8+ TEMRA	CD8+ TEMRA: CXCR6+RA+CCR7-
24: Protected-IMRAS-002 D14 imm3	CD14-CD19-/CD3+/CXCR6+/CD8+CD4–/RA-CCR7+Tcm	0.26670416197975255	T	D14 Imm3	S002	Protected	D070	IMRAS-002-021	CD8+ T	CD8+ T: CXCR6+RA-CCR7+Tcm
24: Protected-IMRAS-002 D14 imm3	CD14-CD19-/CD3+/CXCR6+/CD8+CD4–/RA-CCR7+Tcm	0.26670416197975255	T	D14 Imm3	S002	Protected	D070	IMRAS-002-021	CD8+ Tcm	CD8+ Tcm: CXCR6+RA-CCR7+
24: Protected-IMRAS-002 D14 imm3	CD14-CD19-/CD3+/CXCR6+/CD8+CD4–/RA-CCR7-Tem	1.037007874015748	T	D14 Imm3	S002	Protected	D070	IMRAS-002-021	CD8+ T	CD8+ T: CXCR6+RA-CCR7-Tem
24: Protected-IMRAS-002 D14 imm3	CD14-CD19-/CD3+/CXCR6+/CD8+CD4–/RA-CCR7-Tem	1.037007874015748	T	D14 Imm3	S002	Protected	D070	IMRAS-002-021	CD8+ Tem	CD8+ Tem: CXCR6+RA-CCR7-
24: Protected-IMRAS-002 D14 imm3	CD14-CD19-/CD3+/CD38–HLA DR+/CD8–CD4+	0.18852643419572554	T	D14 Imm3	S002	Protected	D070	IMRAS-002-021	CD4+ T	CD4+ T: CD38–HLADR+
24: Protected-IMRAS-002 D14 imm3	CD14-CD19-/CD3+/CD38–HLA DR+/CD8–CD4+/RA+CCR7+naive	0.005061867266591676	T	D14 Imm3	S002	Protected	D070	IMRAS-002-021	CD4+ T	CD4+ T: CD38–HLADR+RA+CCR7+naive
24: Protected-IMRAS-002 D14 imm3	CD14-CD19-/CD3+/CD38–HLA DR+/CD8–CD4+/RA+CCR7+naive	0.005061867266591676	T	D14 Imm3	S002	Protected	D070	IMRAS-002-021	CD4+ T naive	CD4+ T naive: CD38–HLADR+RA+CCR7+
24: Protected-IMRAS-002 D14 imm3	CD14-CD19-/CD3+/CD38–HLA DR+/CD8–CD4+/RA+CCR7-TEMRA	0.004611923509561305	T	D14 Imm3	S002	Protected	D070	IMRAS-002-021	CD4+ T	CD4+ T: CD38–HLADR+RA+CCR7-TEMRA
24: Protected-IMRAS-002 D14 imm3	CD14-CD19-/CD3+/CD38–HLA DR+/CD8–CD4+/RA+CCR7-TEMRA	0.004611923509561305	T	D14 Imm3	S002	Protected	D070	IMRAS-002-021	CD4+ TEMRA	CD4+ TEMRA: CD38–HLADR+RA+CCR7-
24: Protected-IMRAS-002 D14 imm3	CD14-CD19-/CD3+/CD38–HLA DR+/CD8–CD4+/RA-CCR7+Tcm	0.05556805399325084	T	D14 Imm3	S002	Protected	D070	IMRAS-002-021	CD4+ T	CD4+ T: CD38–HLADR+RA-CCR7+Tcm
24: Protected-IMRAS-002 D14 imm3	CD14-CD19-/CD3+/CD38–HLA DR+/CD8–CD4+/RA-CCR7+Tcm	0.05556805399325084	T	D14 Imm3	S002	Protected	D070	IMRAS-002-021	CD4+ Tcm	CD4+ Tcm: CD38–HLADR+RA-CCR7+
24: Protected-IMRAS-002 D14 imm3	CD14-CD19-/CD3+/CD38–HLA DR+/CD8–CD4+/RA-CCR7-Tem	0.12328458942632171	T	D14 Imm3	S002	Protected	D070	IMRAS-002-021	CD4+ T	CD4+ T: CD38–HLADR+RA-CCR7-Tem
24: Protected-IMRAS-002 D14 imm3	CD14-CD19-/CD3+/CD38–HLA DR+/CD8–CD4+/RA-CCR7-Tem	0.12328458942632171	T	D14 Imm3	S002	Protected	D070	IMRAS-002-021	CD4+ Tem	CD4+ Tem: CD38–HLADR+RA-CCR7-
24: Protected-IMRAS-002 D14 imm3	CD14-CD19-/CD3+/CD38–HLA DR+/CD8+CD4–	0.032395950506186724	T	D14 Imm3	S002	Protected	D070	IMRAS-002-021	CD8+ T	CD8+ T: CD38–HLADR+
24: Protected-IMRAS-002 D14 imm3	CD14-CD19-/CD3+/CD38–HLA DR+/CD8+CD4–/RA+CCR7+naive	0.007311586051743532	T	D14 Imm3	S002	Protected	D070	IMRAS-002-021	CD8+ T	CD8+ T: CD38–HLADR+RA+CCR7+naive
24: Protected-IMRAS-002 D14 imm3	CD14-CD19-/CD3+/CD38–HLA DR+/CD8+CD4–/RA+CCR7+naive	0.007311586051743532	T	D14 Imm3	S002	Protected	D070	IMRAS-002-021	CD8+ T naive	CD8+ T naive: CD38–HLADR+RA+CCR7+
24: Protected-IMRAS-002 D14 imm3	CD14-CD19-/CD3+/CD38–HLA DR+/CD8+CD4–/RA+CCR7-TEMRA	0.005286839145106862	T	D14 Imm3	S002	Protected	D070	IMRAS-002-021	CD8+ T	CD8+ T: CD38–HLADR+RA+CCR7-TEMRA
24: Protected-IMRAS-002 D14 imm3	CD14-CD19-/CD3+/CD38–HLA DR+/CD8+CD4–/RA+CCR7-TEMRA	0.005286839145106862	T	D14 Imm3	S002	Protected	D070	IMRAS-002-021	CD8+ TEMRA	CD8+ TEMRA: CD38–HLADR+RA+CCR7-
24: Protected-IMRAS-002 D14 imm3	CD14-CD19-/CD3+/CD38–HLA DR+/CD8+CD4–/RA-CCR7+Tcm	0.0044994375703037125	T	D14 Imm3	S002	Protected	D070	IMRAS-002-021	CD8+ T	CD8+ T: CD38–HLADR+RA-CCR7+Tcm
24: Protected-IMRAS-002 D14 imm3	CD14-CD19-/CD3+/CD38–HLA DR+/CD8+CD4–/RA-CCR7+Tcm	0.0044994375703037125	T	D14 Imm3	S002	Protected	D070	IMRAS-002-021	CD8+ Tcm	CD8+ Tcm: CD38–HLADR+RA-CCR7+
24: Protected-IMRAS-002 D14 imm3	CD14-CD19-/CD3+/CD38–HLA DR+/CD8+CD4–/RA-CCR7-Tem	0.015298087739032622	T	D14 Imm3	S002	Protected	D070	IMRAS-002-021	CD8+ T	CD8+ T: CD38–HLADR+RA-CCR7-Tem
24: Protected-IMRAS-002 D14 imm3	CD14-CD19-/CD3+/CD38–HLA DR+/CD8+CD4–/RA-CCR7-Tem	0.015298087739032622	T	D14 Imm3	S002	Protected	D070	IMRAS-002-021	CD8+ Tem	CD8+ Tem: CD38–HLADR+RA-CCR7-
24: Protected-IMRAS-002 D14 imm3	CD14-CD19-/CD3+/CD38 +HLA DR +/CD8–CD4+	0.26962879640044995	T	D14 Imm3	S002	Protected	D070	IMRAS-002-021	CD4+ T	CD4+ T: CD38+HLADR+
24: Protected-IMRAS-002 D14 imm3	CD14-CD19-/CD3+/CD38 +HLA DR +/CD8–CD4+/RA+CCR7+naive	0.08942632170978627	T	D14 Imm3	S002	Protected	D070	IMRAS-002-021	CD4+ T	CD4+ T: CD38+HLADR+RA+CCR7+naive
24: Protected-IMRAS-002 D14 imm3	CD14-CD19-/CD3+/CD38 +HLA DR +/CD8–CD4+/RA+CCR7+naive	0.08942632170978627	T	D14 Imm3	S002	Protected	D070	IMRAS-002-021	CD4+ T naive	CD4+ T naive: CD38+HLADR+RA+CCR7+
24: Protected-IMRAS-002 D14 imm3	CD14-CD19-/CD3+/CD38 +HLA DR +/CD8–CD4+/RA+CCR7-TEMRA	0.003937007874015748	T	D14 Imm3	S002	Protected	D070	IMRAS-002-021	CD4+ T	CD4+ T: CD38+HLADR+RA+CCR7-TEMRA
24: Protected-IMRAS-002 D14 imm3	CD14-CD19-/CD3+/CD38 +HLA DR +/CD8–CD4+/RA+CCR7-TEMRA	0.003937007874015748	T	D14 Imm3	S002	Protected	D070	IMRAS-002-021	CD4+ TEMRA	CD4+ TEMRA: CD38+HLADR+RA+CCR7-
24: Protected-IMRAS-002 D14 imm3	CD14-CD19-/CD3+/CD38 +HLA DR +/CD8–CD4+/RA-CCR7+Tcm	0.10663667041619798	T	D14 Imm3	S002	Protected	D070	IMRAS-002-021	CD4+ T	CD4+ T: CD38+HLADR+RA-CCR7+Tcm
24: Protected-IMRAS-002 D14 imm3	CD14-CD19-/CD3+/CD38 +HLA DR +/CD8–CD4+/RA-CCR7+Tcm	0.10663667041619798	T	D14 Imm3	S002	Protected	D070	IMRAS-002-021	CD4+ Tcm	CD4+ Tcm: CD38+HLADR+RA-CCR7+
24: Protected-IMRAS-002 D14 imm3	CD14-CD19-/CD3+/CD38 +HLA DR +/CD8–CD4+/RA-CCR7-Tem	0.06929133858267716	T	D14 Imm3	S002	Protected	D070	IMRAS-002-021	CD4+ T	CD4+ T: CD38+HLADR+RA-CCR7-Tem
24: Protected-IMRAS-002 D14 imm3	CD14-CD19-/CD3+/CD38 +HLA DR +/CD8–CD4+/RA-CCR7-Tem	0.06929133858267716	T	D14 Imm3	S002	Protected	D070	IMRAS-002-021	CD4+ Tem	CD4+ Tem: CD38+HLADR+RA-CCR7-
24: Protected-IMRAS-002 D14 imm3	CD14-CD19-/CD3+/CD38 +HLA DR +/CD8+CD4–	0.10742407199100112	T	D14 Imm3	S002	Protected	D070	IMRAS-002-021	CD8+ T	CD8+ T: CD38+HLADR+
24: Protected-IMRAS-002 D14 imm3	CD14-CD19-/CD3+/CD38 +HLA DR +/CD8+CD4–/RA+CCR7+naive	0.03543307086614173	T	D14 Imm3	S002	Protected	D070	IMRAS-002-021	CD8+ T	CD8+ T: CD38+HLADR+RA+CCR7+naive
24: Protected-IMRAS-002 D14 imm3	CD14-CD19-/CD3+/CD38 +HLA DR +/CD8+CD4–/RA+CCR7+naive	0.03543307086614173	T	D14 Imm3	S002	Protected	D070	IMRAS-002-021	CD8+ T naive	CD8+ T naive: CD38+HLADR+RA+CCR7+
24: Protected-IMRAS-002 D14 imm3	CD14-CD19-/CD3+/CD38 +HLA DR +/CD8+CD4–/RA+CCR7-TEMRA	0.006299212598425197	T	D14 Imm3	S002	Protected	D070	IMRAS-002-021	CD8+ T	CD8+ T: CD38+HLADR+RA+CCR7-TEMRA
24: Protected-IMRAS-002 D14 imm3	CD14-CD19-/CD3+/CD38 +HLA DR +/CD8+CD4–/RA+CCR7-TEMRA	0.006299212598425197	T	D14 Imm3	S002	Protected	D070	IMRAS-002-021	CD8+ TEMRA	CD8+ TEMRA: CD38+HLADR+RA+CCR7-
24: Protected-IMRAS-002 D14 imm3	CD14-CD19-/CD3+/CD38 +HLA DR +/CD8+CD4–/RA-CCR7+Tcm	0.021147356580427448	T	D14 Imm3	S002	Protected	D070	IMRAS-002-021	CD8+ T	CD8+ T: CD38+HLADR+RA-CCR7+Tcm
24: Protected-IMRAS-002 D14 imm3	CD14-CD19-/CD3+/CD38 +HLA DR +/CD8+CD4–/RA-CCR7+Tcm	0.021147356580427448	T	D14 Imm3	S002	Protected	D070	IMRAS-002-021	CD8+ Tcm	CD8+ Tcm: CD38+HLADR+RA-CCR7+
24: Protected-IMRAS-002 D14 imm3	CD14-CD19-/CD3+/CD38 +HLA DR +/CD8+CD4–/RA-CCR7-Tem	0.044319460067491566	T	D14 Imm3	S002	Protected	D070	IMRAS-002-021	CD8+ T	CD8+ T: CD38+HLADR+RA-CCR7-Tem
24: Protected-IMRAS-002 D14 imm3	CD14-CD19-/CD3+/CD38 +HLA DR +/CD8+CD4–/RA-CCR7-Tem	0.044319460067491566	T	D14 Imm3	S002	Protected	D070	IMRAS-002-021	CD8+ Tem	CD8+ Tem: CD38+HLADR+RA-CCR7-
24: Protected-IMRAS-002 D14 imm3	CD14-CD19-/CD3+/CD38+HLA DR–/CD8–CD4+	22.15973003374578	T	D14 Imm3	S002	Protected	D070	IMRAS-002-021	CD4+ T	CD4+ T: CD38+HLADR–
24: Protected-IMRAS-002 D14 imm3	CD14-CD19-/CD3+/CD38+HLA DR–/CD8–CD4+/RA+CCR7+naive	17.77277840269966	T	D14 Imm3	S002	Protected	D070	IMRAS-002-021	CD4+ T	CD4+ T: CD38+HLADR–RA+CCR7+naive
24: Protected-IMRAS-002 D14 imm3	CD14-CD19-/CD3+/CD38+HLA DR–/CD8–CD4+/RA+CCR7+naive	17.77277840269966	T	D14 Imm3	S002	Protected	D070	IMRAS-002-021	CD4+ T naive	CD4+ T naive: CD38+HLADR–RA+CCR7+
24: Protected-IMRAS-002 D14 imm3	CD14-CD19-/CD3+/CD38+HLA DR–/CD8–CD4+/RA+CCR7-TEMRA	0.02575928008998875	T	D14 Imm3	S002	Protected	D070	IMRAS-002-021	CD4+ T	CD4+ T: CD38+HLADR–RA+CCR7-TEMRA
24: Protected-IMRAS-002 D14 imm3	CD14-CD19-/CD3+/CD38+HLA DR–/CD8–CD4+/RA+CCR7-TEMRA	0.02575928008998875	T	D14 Imm3	S002	Protected	D070	IMRAS-002-021	CD4+ TEMRA	CD4+ TEMRA: CD38+HLADR–RA+CCR7-
24: Protected-IMRAS-002 D14 imm3	CD14-CD19-/CD3+/CD38+HLA DR–/CD8–CD4+/RA-CCR7+Tcm	3.8078740157480313	T	D14 Imm3	S002	Protected	D070	IMRAS-002-021	CD4+ T	CD4+ T: CD38+HLADR–RA-CCR7+Tcm
24: Protected-IMRAS-002 D14 imm3	CD14-CD19-/CD3+/CD38+HLA DR–/CD8–CD4+/RA-CCR7+Tcm	3.8078740157480313	T	D14 Imm3	S002	Protected	D070	IMRAS-002-021	CD4+ Tcm	CD4+ Tcm: CD38+HLADR–RA-CCR7+
24: Protected-IMRAS-002 D14 imm3	CD14-CD19-/CD3+/CD38+HLA DR–/CD8–CD4+/RA-CCR7-Tem	0.39932508436445446	T	D14 Imm3	S002	Protected	D070	IMRAS-002-021	CD4+ T	CD4+ T: CD38+HLADR–RA-CCR7-Tem
24: Protected-IMRAS-002 D14 imm3	CD14-CD19-/CD3+/CD38+HLA DR–/CD8–CD4+/RA-CCR7-Tem	0.39932508436445446	T	D14 Imm3	S002	Protected	D070	IMRAS-002-021	CD4+ Tem	CD4+ Tem: CD38+HLADR–RA-CCR7-
24: Protected-IMRAS-002 D14 imm3	CD14-CD19-/CD3+/CD38+HLA DR–/CD8+CD4–	7.269741282339708	T	D14 Imm3	S002	Protected	D070	IMRAS-002-021	CD8+ T	CD8+ T: CD38+HLADR–
24: Protected-IMRAS-002 D14 imm3	CD14-CD19-/CD3+/CD38+HLA DR–/CD8+CD4–/RA+CCR7+naive	6.79718785151856	T	D14 Imm3	S002	Protected	D070	IMRAS-002-021	CD8+ T	CD8+ T: CD38+HLADR–RA+CCR7+naive
24: Protected-IMRAS-002 D14 imm3	CD14-CD19-/CD3+/CD38+HLA DR–/CD8+CD4–/RA+CCR7+naive	6.79718785151856	T	D14 Imm3	S002	Protected	D070	IMRAS-002-021	CD8+ T naive	CD8+ T naive: CD38+HLADR–RA+CCR7+
24: Protected-IMRAS-002 D14 imm3	CD14-CD19-/CD3+/CD38+HLA DR–/CD8+CD4–/RA+CCR7-TEMRA	0.09325084364454443	T	D14 Imm3	S002	Protected	D070	IMRAS-002-021	CD8+ T	CD8+ T: CD38+HLADR–RA+CCR7-TEMRA
24: Protected-IMRAS-002 D14 imm3	CD14-CD19-/CD3+/CD38+HLA DR–/CD8+CD4–/RA+CCR7-TEMRA	0.09325084364454443	T	D14 Imm3	S002	Protected	D070	IMRAS-002-021	CD8+ TEMRA	CD8+ TEMRA: CD38+HLADR–RA+CCR7-
24: Protected-IMRAS-002 D14 imm3	CD14-CD19-/CD3+/CD38+HLA DR–/CD8+CD4–/RA-CCR7+Tcm	0.2155230596175478	T	D14 Imm3	S002	Protected	D070	IMRAS-002-021	CD8+ T	CD8+ T: CD38+HLADR–RA-CCR7+Tcm
24: Protected-IMRAS-002 D14 imm3	CD14-CD19-/CD3+/CD38+HLA DR–/CD8+CD4–/RA-CCR7+Tcm	0.2155230596175478	T	D14 Imm3	S002	Protected	D070	IMRAS-002-021	CD8+ Tcm	CD8+ Tcm: CD38+HLADR–RA-CCR7+
24: Protected-IMRAS-002 D14 imm3	CD14-CD19-/CD3+/CD38+HLA DR–/CD8+CD4–/RA-CCR7-Tem	0.16040494938132732	T	D14 Imm3	S002	Protected	D070	IMRAS-002-021	CD8+ T	CD8+ T: CD38+HLADR–RA-CCR7-Tem
24: Protected-IMRAS-002 D14 imm3	CD14-CD19-/CD3+/CD38+HLA DR–/CD8+CD4–/RA-CCR7-Tem	0.16040494938132732	T	D14 Imm3	S002	Protected	D070	IMRAS-002-021	CD8+ Tem	CD8+ Tem: CD38+HLADR–RA-CCR7-
24: Protected-IMRAS-002 D14 imm3	CD14-CD19-/CD3+/CD38– HLA DR–/CD8–CD4+	7.934533183352081	T	D14 Imm3	S002	Protected	D070	IMRAS-002-021	CD4+ T	CD4+ T: CD38–HLADR–
24: Protected-IMRAS-002 D14 imm3	CD14-CD19-/CD3+/CD38– HLA DR–/CD8–CD4+/RA+CCR7+naive	0.8941507311586052	T	D14 Imm3	S002	Protected	D070	IMRAS-002-021	CD4+ T	CD4+ T: CD38–HLADR–RA+CCR7+naive
24: Protected-IMRAS-002 D14 imm3	CD14-CD19-/CD3+/CD38– HLA DR–/CD8–CD4+/RA+CCR7+naive	0.8941507311586052	T	D14 Imm3	S002	Protected	D070	IMRAS-002-021	CD4+ T naive	CD4+ T naive: CD38–HLADR–RA+CCR7+
24: Protected-IMRAS-002 D14 imm3	CD14-CD19-/CD3+/CD38– HLA DR–/CD8–CD4+/RA+CCR7-TEMRA	0.07097862767154106	T	D14 Imm3	S002	Protected	D070	IMRAS-002-021	CD4+ T	CD4+ T: CD38–HLADR–RA+CCR7-TEMRA
24: Protected-IMRAS-002 D14 imm3	CD14-CD19-/CD3+/CD38– HLA DR–/CD8–CD4+/RA+CCR7-TEMRA	0.07097862767154106	T	D14 Imm3	S002	Protected	D070	IMRAS-002-021	CD4+ TEMRA	CD4+ TEMRA: CD38–HLADR–RA+CCR7-
24: Protected-IMRAS-002 D14 imm3	CD14-CD19-/CD3+/CD38– HLA DR–/CD8–CD4+/RA-CCR7+Tcm	4.831833520809899	T	D14 Imm3	S002	Protected	D070	IMRAS-002-021	CD4+ T	CD4+ T: CD38–HLADR–RA-CCR7+Tcm
24: Protected-IMRAS-002 D14 imm3	CD14-CD19-/CD3+/CD38– HLA DR–/CD8–CD4+/RA-CCR7+Tcm	4.831833520809899	T	D14 Imm3	S002	Protected	D070	IMRAS-002-021	CD4+ Tcm	CD4+ Tcm: CD38–HLADR–RA-CCR7+
24: Protected-IMRAS-002 D14 imm3	CD14-CD19-/CD3+/CD38– HLA DR–/CD8–CD4+/RA-CCR7-Tem	2.1233970753655793	T	D14 Imm3	S002	Protected	D070	IMRAS-002-021	CD4+ T	CD4+ T: CD38–HLADR–RA-CCR7-Tem
24: Protected-IMRAS-002 D14 imm3	CD14-CD19-/CD3+/CD38– HLA DR–/CD8–CD4+/RA-CCR7-Tem	2.1233970753655793	T	D14 Imm3	S002	Protected	D070	IMRAS-002-021	CD4+ Tem	CD4+ Tem: CD38–HLADR–RA-CCR7-
24: Protected-IMRAS-002 D14 imm3	CD14-CD19-/CD3+/CD38– HLA DR–/CD8+CD4–	8.112260967379077	T	D14 Imm3	S002	Protected	D070	IMRAS-002-021	CD8+ T	CD8+ T: CD38–HLADR–
24: Protected-IMRAS-002 D14 imm3	CD14-CD19-/CD3+/CD38– HLA DR–/CD8+CD4–/RA+CCR7+naive	4.112710911136108	T	D14 Imm3	S002	Protected	D070	IMRAS-002-021	CD8+ T	CD8+ T: CD38–HLADR–RA+CCR7+naive
24: Protected-IMRAS-002 D14 imm3	CD14-CD19-/CD3+/CD38– HLA DR–/CD8+CD4–/RA+CCR7+naive	4.112710911136108	T	D14 Imm3	S002	Protected	D070	IMRAS-002-021	CD8+ T naive	CD8+ T naive: CD38–HLADR–RA+CCR7+
24: Protected-IMRAS-002 D14 imm3	CD14-CD19-/CD3+/CD38– HLA DR–/CD8+CD4–/RA+CCR7-TEMRA	0.8195725534308211	T	D14 Imm3	S002	Protected	D070	IMRAS-002-021	CD8+ T	CD8+ T: CD38–HLADR–RA+CCR7-TEMRA
24: Protected-IMRAS-002 D14 imm3	CD14-CD19-/CD3+/CD38– HLA DR–/CD8+CD4–/RA+CCR7-TEMRA	0.8195725534308211	T	D14 Imm3	S002	Protected	D070	IMRAS-002-021	CD8+ TEMRA	CD8+ TEMRA: CD38–HLADR–RA+CCR7-
24: Protected-IMRAS-002 D14 imm3	CD14-CD19-/CD3+/CD38– HLA DR–/CD8+CD4–/RA-CCR7+Tcm	1.3371203599550057	T	D14 Imm3	S002	Protected	D070	IMRAS-002-021	CD8+ T	CD8+ T: CD38–HLADR–RA-CCR7+Tcm
24: Protected-IMRAS-002 D14 imm3	CD14-CD19-/CD3+/CD38– HLA DR–/CD8+CD4–/RA-CCR7+Tcm	1.3371203599550057	T	D14 Imm3	S002	Protected	D070	IMRAS-002-021	CD8+ Tcm	CD8+ Tcm: CD38–HLADR–RA-CCR7+
24: Protected-IMRAS-002 D14 imm3	CD14-CD19-/CD3+/CD38– HLA DR–/CD8+CD4–/RA-CCR7-Tem	1.8202474690663668	T	D14 Imm3	S002	Protected	D070	IMRAS-002-021	CD8+ T	CD8+ T: CD38–HLADR–RA-CCR7-Tem
24: Protected-IMRAS-002 D14 imm3	CD14-CD19-/CD3+/CD38– HLA DR–/CD8+CD4–/RA-CCR7-Tem	1.8202474690663668	T	D14 Imm3	S002	Protected	D070	IMRAS-002-021	CD8+ Tem	CD8+ Tem: CD38–HLADR–RA-CCR7-
24: Protected-IMRAS-002 D14 imm3	CD14-CD19-/CD3+/CD56+/CD8–CD4+	0.7137232845894264	T	D14 Imm3	S002	Protected	D070	IMRAS-002-021	CD4+ T	CD4+ T: CD56+
24: Protected-IMRAS-002 D14 imm3	CD14-CD19-/CD3+/CD56+/CD8+CD4–	0.6443194600674915	T	D14 Imm3	S002	Protected	D070	IMRAS-002-021	CD8+ T	CD8+ T: CD56+
24: Protected-IMRAS-002 D14 imm3	CD14-CD19-/CD3+/CTLA4-HLA DR+/CD8–CD4+	0.23543307086614174	T	D14 Imm3	S002	Protected	D070	IMRAS-002-021	CD4+ T	CD4+ T: CTLA4-HLADR+
24: Protected-IMRAS-002 D14 imm3	CD14-CD19-/CD3+/CTLA4-HLA DR+/CD8–CD4+/RA+CCR7+naive	0.07210348706411698	T	D14 Imm3	S002	Protected	D070	IMRAS-002-021	CD4+ T	CD4+ T: CTLA4-HLADR+RA+CCR7+naive
24: Protected-IMRAS-002 D14 imm3	CD14-CD19-/CD3+/CTLA4-HLA DR+/CD8–CD4+/RA+CCR7+naive	0.07210348706411698	T	D14 Imm3	S002	Protected	D070	IMRAS-002-021	CD4+ T naive	CD4+ T naive: CTLA4-HLADR+RA+CCR7+
24: Protected-IMRAS-002 D14 imm3	CD14-CD19-/CD3+/CTLA4-HLA DR+/CD8–CD4+/RA+CCR7-TEMRA	0.005849268841394826	T	D14 Imm3	S002	Protected	D070	IMRAS-002-021	CD4+ T	CD4+ T: CTLA4-HLADR+RA+CCR7-TEMRA
24: Protected-IMRAS-002 D14 imm3	CD14-CD19-/CD3+/CTLA4-HLA DR+/CD8–CD4+/RA+CCR7-TEMRA	0.005849268841394826	T	D14 Imm3	S002	Protected	D070	IMRAS-002-021	CD4+ TEMRA	CD4+ TEMRA: CTLA4-HLADR+RA+CCR7-
24: Protected-IMRAS-002 D14 imm3	CD14-CD19-/CD3+/CTLA4-HLA DR+/CD8–CD4+/RA-CCR7+Tcm	0.06310461192350957	T	D14 Imm3	S002	Protected	D070	IMRAS-002-021	CD4+ T	CD4+ T: CTLA4-HLADR+RA-CCR7+Tcm
24: Protected-IMRAS-002 D14 imm3	CD14-CD19-/CD3+/CTLA4-HLA DR+/CD8–CD4+/RA-CCR7+Tcm	0.06310461192350957	T	D14 Imm3	S002	Protected	D070	IMRAS-002-021	CD4+ Tcm	CD4+ Tcm: CTLA4-HLADR+RA-CCR7+
24: Protected-IMRAS-002 D14 imm3	CD14-CD19-/CD3+/CTLA4-HLA DR+/CD8–CD4+/RA-CCR7-Tem	0.09426321709786277	T	D14 Imm3	S002	Protected	D070	IMRAS-002-021	CD4+ T	CD4+ T: CTLA4-HLADR+RA-CCR7-Tem
24: Protected-IMRAS-002 D14 imm3	CD14-CD19-/CD3+/CTLA4-HLA DR+/CD8–CD4+/RA-CCR7-Tem	0.09426321709786277	T	D14 Imm3	S002	Protected	D070	IMRAS-002-021	CD4+ Tem	CD4+ Tem: CTLA4-HLADR+RA-CCR7-
24: Protected-IMRAS-002 D14 imm3	CD14-CD19-/CD3+/CTLA4-HLA DR+/CD8+CD4–	0.1139482564679415	T	D14 Imm3	S002	Protected	D070	IMRAS-002-021	CD8+ T	CD8+ T: CTLA4-HLADR+
24: Protected-IMRAS-002 D14 imm3	CD14-CD19-/CD3+/CTLA4-HLA DR+/CD8+CD4–/RA+CCR7+naive	0.03385826771653543	T	D14 Imm3	S002	Protected	D070	IMRAS-002-021	CD8+ T	CD8+ T: CTLA4-HLADR+RA+CCR7+naive
24: Protected-IMRAS-002 D14 imm3	CD14-CD19-/CD3+/CTLA4-HLA DR+/CD8+CD4–/RA+CCR7+naive	0.03385826771653543	T	D14 Imm3	S002	Protected	D070	IMRAS-002-021	CD8+ T naive	CD8+ T naive: CTLA4-HLADR+RA+CCR7+
24: Protected-IMRAS-002 D14 imm3	CD14-CD19-/CD3+/CTLA4-HLA DR+/CD8+CD4–/RA+CCR7-TEMRA	0.009786276715410575	T	D14 Imm3	S002	Protected	D070	IMRAS-002-021	CD8+ T	CD8+ T: CTLA4-HLADR+RA+CCR7-TEMRA
24: Protected-IMRAS-002 D14 imm3	CD14-CD19-/CD3+/CTLA4-HLA DR+/CD8+CD4–/RA+CCR7-TEMRA	0.009786276715410575	T	D14 Imm3	S002	Protected	D070	IMRAS-002-021	CD8+ TEMRA	CD8+ TEMRA: CTLA4-HLADR+RA+CCR7-
24: Protected-IMRAS-002 D14 imm3	CD14-CD19-/CD3+/CTLA4-HLA DR+/CD8+CD4–/RA-CCR7+Tcm	0.02092238470191226	T	D14 Imm3	S002	Protected	D070	IMRAS-002-021	CD8+ T	CD8+ T: CTLA4-HLADR+RA-CCR7+Tcm
24: Protected-IMRAS-002 D14 imm3	CD14-CD19-/CD3+/CTLA4-HLA DR+/CD8+CD4–/RA-CCR7+Tcm	0.02092238470191226	T	D14 Imm3	S002	Protected	D070	IMRAS-002-021	CD8+ Tcm	CD8+ Tcm: CTLA4-HLADR+RA-CCR7+
24: Protected-IMRAS-002 D14 imm3	CD14-CD19-/CD3+/CTLA4-HLA DR+/CD8+CD4–/RA-CCR7-Tem	0.049156355455568054	T	D14 Imm3	S002	Protected	D070	IMRAS-002-021	CD8+ T	CD8+ T: CTLA4-HLADR+RA-CCR7-Tem
24: Protected-IMRAS-002 D14 imm3	CD14-CD19-/CD3+/CTLA4-HLA DR+/CD8+CD4–/RA-CCR7-Tem	0.049156355455568054	T	D14 Imm3	S002	Protected	D070	IMRAS-002-021	CD8+ Tem	CD8+ Tem: CTLA4-HLADR+RA-CCR7-
24: Protected-IMRAS-002 D14 imm3	CD14-CD19-/CD3+/CTLA4+HLA DR+/CD8–CD4+	0.196962879640045	T	D14 Imm3	S002	Protected	D070	IMRAS-002-021	CD4+ T	CD4+ T: CTLA4+HLADR+
24: Protected-IMRAS-002 D14 imm3	CD14-CD19-/CD3+/CTLA4+HLA DR+/CD8–CD4+/RA+CCR7+naive	0.014398200224971878	T	D14 Imm3	S002	Protected	D070	IMRAS-002-021	CD4+ T	CD4+ T: CTLA4+HLADR+RA+CCR7+naive
24: Protected-IMRAS-002 D14 imm3	CD14-CD19-/CD3+/CTLA4+HLA DR+/CD8–CD4+/RA+CCR7+naive	0.014398200224971878	T	D14 Imm3	S002	Protected	D070	IMRAS-002-021	CD4+ T naive	CD4+ T naive: CTLA4+HLADR+RA+CCR7+
24: Protected-IMRAS-002 D14 imm3	CD14-CD19-/CD3+/CTLA4+HLA DR+/CD8–CD4+/RA+CCR7-TEMRA	0.0022497187851518562	T	D14 Imm3	S002	Protected	D070	IMRAS-002-021	CD4+ T	CD4+ T: CTLA4+HLADR+RA+CCR7-TEMRA
24: Protected-IMRAS-002 D14 imm3	CD14-CD19-/CD3+/CTLA4+HLA DR+/CD8–CD4+/RA+CCR7-TEMRA	0.0022497187851518562	T	D14 Imm3	S002	Protected	D070	IMRAS-002-021	CD4+ TEMRA	CD4+ TEMRA: CTLA4+HLADR+RA+CCR7-
24: Protected-IMRAS-002 D14 imm3	CD14-CD19-/CD3+/CTLA4+HLA DR+/CD8–CD4+/RA-CCR7+Tcm	0.09190101237345331	T	D14 Imm3	S002	Protected	D070	IMRAS-002-021	CD4+ T	CD4+ T: CTLA4+HLADR+RA-CCR7+Tcm
24: Protected-IMRAS-002 D14 imm3	CD14-CD19-/CD3+/CTLA4+HLA DR+/CD8–CD4+/RA-CCR7+Tcm	0.09190101237345331	T	D14 Imm3	S002	Protected	D070	IMRAS-002-021	CD4+ Tcm	CD4+ Tcm: CTLA4+HLADR+RA-CCR7+
24: Protected-IMRAS-002 D14 imm3	CD14-CD19-/CD3+/CTLA4+HLA DR+/CD8–CD4+/RA-CCR7-Tem	0.08830146231721035	T	D14 Imm3	S002	Protected	D070	IMRAS-002-021	CD4+ T	CD4+ T: CTLA4+HLADR+RA-CCR7-Tem
24: Protected-IMRAS-002 D14 imm3	CD14-CD19-/CD3+/CTLA4+HLA DR+/CD8–CD4+/RA-CCR7-Tem	0.08830146231721035	T	D14 Imm3	S002	Protected	D070	IMRAS-002-021	CD4+ Tem	CD4+ Tem: CTLA4+HLADR+RA-CCR7-
24: Protected-IMRAS-002 D14 imm3	CD14-CD19-/CD3+/CTLA4+HLA DR+/CD8+CD4–	0.013385826771653543	T	D14 Imm3	S002	Protected	D070	IMRAS-002-021	CD8+ T	CD8+ T: CTLA4+HLADR+
24: Protected-IMRAS-002 D14 imm3	CD14-CD19-/CD3+/CTLA4+HLA DR+/CD8+CD4–/RA+CCR7+naive	0.0022497187851518562	T	D14 Imm3	S002	Protected	D070	IMRAS-002-021	CD8+ T	CD8+ T: CTLA4+HLADR+RA+CCR7+naive
24: Protected-IMRAS-002 D14 imm3	CD14-CD19-/CD3+/CTLA4+HLA DR+/CD8+CD4–/RA+CCR7+naive	0.0022497187851518562	T	D14 Imm3	S002	Protected	D070	IMRAS-002-021	CD8+ T naive	CD8+ T naive: CTLA4+HLADR+RA+CCR7+
24: Protected-IMRAS-002 D14 imm3	CD14-CD19-/CD3+/CTLA4+HLA DR+/CD8+CD4–/RA+CCR7-TEMRA	6.749156355455568e-4	T	D14 Imm3	S002	Protected	D070	IMRAS-002-021	CD8+ T	CD8+ T: CTLA4+HLADR+RA+CCR7-TEMRA
24: Protected-IMRAS-002 D14 imm3	CD14-CD19-/CD3+/CTLA4+HLA DR+/CD8+CD4–/RA+CCR7-TEMRA	6.749156355455568e-4	T	D14 Imm3	S002	Protected	D070	IMRAS-002-021	CD8+ TEMRA	CD8+ TEMRA: CTLA4+HLADR+RA+CCR7-
24: Protected-IMRAS-002 D14 imm3	CD14-CD19-/CD3+/CTLA4+HLA DR+/CD8+CD4–/RA-CCR7+Tcm	0.0035995500562429695	T	D14 Imm3	S002	Protected	D070	IMRAS-002-021	CD8+ T	CD8+ T: CTLA4+HLADR+RA-CCR7+Tcm
24: Protected-IMRAS-002 D14 imm3	CD14-CD19-/CD3+/CTLA4+HLA DR+/CD8+CD4–/RA-CCR7+Tcm	0.0035995500562429695	T	D14 Imm3	S002	Protected	D070	IMRAS-002-021	CD8+ Tcm	CD8+ Tcm: CTLA4+HLADR+RA-CCR7+
24: Protected-IMRAS-002 D14 imm3	CD14-CD19-/CD3+/CTLA4+HLA DR+/CD8+CD4–/RA-CCR7-Tem	0.006861642294713161	T	D14 Imm3	S002	Protected	D070	IMRAS-002-021	CD8+ T	CD8+ T: CTLA4+HLADR+RA-CCR7-Tem
24: Protected-IMRAS-002 D14 imm3	CD14-CD19-/CD3+/CTLA4+HLA DR+/CD8+CD4–/RA-CCR7-Tem	0.006861642294713161	T	D14 Imm3	S002	Protected	D070	IMRAS-002-021	CD8+ Tem	CD8+ Tem: CTLA4+HLADR+RA-CCR7-
24: Protected-IMRAS-002 D14 imm3	CD14-CD19-/CD3+/CTLA4+HLA DR-/CD8–CD4+	1.3079865016872891	T	D14 Imm3	S002	Protected	D070	IMRAS-002-021	CD4+ T	CD4+ T: CTLA4+HLADR-
24: Protected-IMRAS-002 D14 imm3	CD14-CD19-/CD3+/CTLA4+HLA DR-/CD8–CD4+/RA+CCR7+naive	0.18796400449943756	T	D14 Imm3	S002	Protected	D070	IMRAS-002-021	CD4+ T	CD4+ T: CTLA4+HLADR-RA+CCR7+naive
24: Protected-IMRAS-002 D14 imm3	CD14-CD19-/CD3+/CTLA4+HLA DR-/CD8–CD4+/RA+CCR7+naive	0.18796400449943756	T	D14 Imm3	S002	Protected	D070	IMRAS-002-021	CD4+ T naive	CD4+ T naive: CTLA4+HLADR-RA+CCR7+
24: Protected-IMRAS-002 D14 imm3	CD14-CD19-/CD3+/CTLA4+HLA DR-/CD8–CD4+/RA+CCR7-TEMRA	0.004611923509561305	T	D14 Imm3	S002	Protected	D070	IMRAS-002-021	CD4+ T	CD4+ T: CTLA4+HLADR-RA+CCR7-TEMRA
24: Protected-IMRAS-002 D14 imm3	CD14-CD19-/CD3+/CTLA4+HLA DR-/CD8–CD4+/RA+CCR7-TEMRA	0.004611923509561305	T	D14 Imm3	S002	Protected	D070	IMRAS-002-021	CD4+ TEMRA	CD4+ TEMRA: CTLA4+HLADR-RA+CCR7-
24: Protected-IMRAS-002 D14 imm3	CD14-CD19-/CD3+/CTLA4+HLA DR-/CD8–CD4+/RA-CCR7+Tcm	0.7636670416197975	T	D14 Imm3	S002	Protected	D070	IMRAS-002-021	CD4+ T	CD4+ T: CTLA4+HLADR-RA-CCR7+Tcm
24: Protected-IMRAS-002 D14 imm3	CD14-CD19-/CD3+/CTLA4+HLA DR-/CD8–CD4+/RA-CCR7+Tcm	0.7636670416197975	T	D14 Imm3	S002	Protected	D070	IMRAS-002-021	CD4+ Tcm	CD4+ Tcm: CTLA4+HLADR-RA-CCR7+
24: Protected-IMRAS-002 D14 imm3	CD14-CD19-/CD3+/CTLA4+HLA DR-/CD8–CD4+/RA-CCR7-Tem	0.3481439820022497	T	D14 Imm3	S002	Protected	D070	IMRAS-002-021	CD4+ T	CD4+ T: CTLA4+HLADR-RA-CCR7-Tem
24: Protected-IMRAS-002 D14 imm3	CD14-CD19-/CD3+/CTLA4+HLA DR-/CD8–CD4+/RA-CCR7-Tem	0.3481439820022497	T	D14 Imm3	S002	Protected	D070	IMRAS-002-021	CD4+ Tem	CD4+ Tem: CTLA4+HLADR-RA-CCR7-
24: Protected-IMRAS-002 D14 imm3	CD14-CD19-/CD3+/CTLA4+HLA DR-/CD8+CD4–	0.04274465691788527	T	D14 Imm3	S002	Protected	D070	IMRAS-002-021	CD8+ T	CD8+ T: CTLA4+HLADR-
24: Protected-IMRAS-002 D14 imm3	CD14-CD19-/CD3+/CTLA4+HLA DR-/CD8+CD4–/RA+CCR7+naive	0.019460067491563555	T	D14 Imm3	S002	Protected	D070	IMRAS-002-021	CD8+ T	CD8+ T: CTLA4+HLADR-RA+CCR7+naive
24: Protected-IMRAS-002 D14 imm3	CD14-CD19-/CD3+/CTLA4+HLA DR-/CD8+CD4–/RA+CCR7+naive	0.019460067491563555	T	D14 Imm3	S002	Protected	D070	IMRAS-002-021	CD8+ T naive	CD8+ T naive: CTLA4+HLADR-RA+CCR7+
24: Protected-IMRAS-002 D14 imm3	CD14-CD19-/CD3+/CTLA4+HLA DR-/CD8+CD4–/RA+CCR7-TEMRA	0.0031496062992125984	T	D14 Imm3	S002	Protected	D070	IMRAS-002-021	CD8+ T	CD8+ T: CTLA4+HLADR-RA+CCR7-TEMRA
24: Protected-IMRAS-002 D14 imm3	CD14-CD19-/CD3+/CTLA4+HLA DR-/CD8+CD4–/RA+CCR7-TEMRA	0.0031496062992125984	T	D14 Imm3	S002	Protected	D070	IMRAS-002-021	CD8+ TEMRA	CD8+ TEMRA: CTLA4+HLADR-RA+CCR7-
24: Protected-IMRAS-002 D14 imm3	CD14-CD19-/CD3+/CTLA4+HLA DR-/CD8+CD4–/RA-CCR7+Tcm	0.009898762654668167	T	D14 Imm3	S002	Protected	D070	IMRAS-002-021	CD8+ T	CD8+ T: CTLA4+HLADR-RA-CCR7+Tcm
24: Protected-IMRAS-002 D14 imm3	CD14-CD19-/CD3+/CTLA4+HLA DR-/CD8+CD4–/RA-CCR7+Tcm	0.009898762654668167	T	D14 Imm3	S002	Protected	D070	IMRAS-002-021	CD8+ Tcm	CD8+ Tcm: CTLA4+HLADR-RA-CCR7+
24: Protected-IMRAS-002 D14 imm3	CD14-CD19-/CD3+/CTLA4+HLA DR-/CD8+CD4–/RA-CCR7-Tem	0.010236220472440945	T	D14 Imm3	S002	Protected	D070	IMRAS-002-021	CD8+ T	CD8+ T: CTLA4+HLADR-RA-CCR7-Tem
24: Protected-IMRAS-002 D14 imm3	CD14-CD19-/CD3+/CTLA4+HLA DR-/CD8+CD4–/RA-CCR7-Tem	0.010236220472440945	T	D14 Imm3	S002	Protected	D070	IMRAS-002-021	CD8+ Tem	CD8+ Tem: CTLA4+HLADR-RA-CCR7-
24: Protected-IMRAS-002 D14 imm3	CD14-CD19-/CD3+/CTLA4-HLA DR-/CD8–CD4+	28.796400449943757	T	D14 Imm3	S002	Protected	D070	IMRAS-002-021	CD4+ T	CD4+ T: CTLA4-HLADR-
24: Protected-IMRAS-002 D14 imm3	CD14-CD19-/CD3+/CTLA4-HLA DR-/CD8–CD4+/RA+CCR7+naive	18.560179977502813	T	D14 Imm3	S002	Protected	D070	IMRAS-002-021	CD4+ T	CD4+ T: CTLA4-HLADR-RA+CCR7+naive
24: Protected-IMRAS-002 D14 imm3	CD14-CD19-/CD3+/CTLA4-HLA DR-/CD8–CD4+/RA+CCR7+naive	18.560179977502813	T	D14 Imm3	S002	Protected	D070	IMRAS-002-021	CD4+ T naive	CD4+ T naive: CTLA4-HLADR-RA+CCR7+
24: Protected-IMRAS-002 D14 imm3	CD14-CD19-/CD3+/CTLA4-HLA DR-/CD8–CD4+/RA+CCR7-TEMRA	0.09257592800899887	T	D14 Imm3	S002	Protected	D070	IMRAS-002-021	CD4+ T	CD4+ T: CTLA4-HLADR-RA+CCR7-TEMRA
24: Protected-IMRAS-002 D14 imm3	CD14-CD19-/CD3+/CTLA4-HLA DR-/CD8–CD4+/RA+CCR7-TEMRA	0.09257592800899887	T	D14 Imm3	S002	Protected	D070	IMRAS-002-021	CD4+ TEMRA	CD4+ TEMRA: CTLA4-HLADR-RA+CCR7-
24: Protected-IMRAS-002 D14 imm3	CD14-CD19-/CD3+/CTLA4-HLA DR-/CD8–CD4+/RA-CCR7+Tcm	7.883239595050619	T	D14 Imm3	S002	Protected	D070	IMRAS-002-021	CD4+ T	CD4+ T: CTLA4-HLADR-RA-CCR7+Tcm
24: Protected-IMRAS-002 D14 imm3	CD14-CD19-/CD3+/CTLA4-HLA DR-/CD8–CD4+/RA-CCR7+Tcm	7.883239595050619	T	D14 Imm3	S002	Protected	D070	IMRAS-002-021	CD4+ Tcm	CD4+ Tcm: CTLA4-HLADR-RA-CCR7+
24: Protected-IMRAS-002 D14 imm3	CD14-CD19-/CD3+/CTLA4-HLA DR-/CD8–CD4+/RA-CCR7-Tem	2.18458942632171	T	D14 Imm3	S002	Protected	D070	IMRAS-002-021	CD4+ T	CD4+ T: CTLA4-HLADR-RA-CCR7-Tem
24: Protected-IMRAS-002 D14 imm3	CD14-CD19-/CD3+/CTLA4-HLA DR-/CD8–CD4+/RA-CCR7-Tem	2.18458942632171	T	D14 Imm3	S002	Protected	D070	IMRAS-002-021	CD4+ Tem	CD4+ Tem: CTLA4-HLADR-RA-CCR7-
24: Protected-IMRAS-002 D14 imm3	CD14-CD19-/CD3+/CTLA4-HLA DR-/CD8+CD4–	15.29808773903262	T	D14 Imm3	S002	Protected	D070	IMRAS-002-021	CD8+ T	CD8+ T: CTLA4-HLADR-
24: Protected-IMRAS-002 D14 imm3	CD14-CD19-/CD3+/CTLA4-HLA DR-/CD8+CD4–/RA+CCR7+naive	10.897075365579303	T	D14 Imm3	S002	Protected	D070	IMRAS-002-021	CD8+ T	CD8+ T: CTLA4-HLADR-RA+CCR7+naive
24: Protected-IMRAS-002 D14 imm3	CD14-CD19-/CD3+/CTLA4-HLA DR-/CD8+CD4–/RA+CCR7+naive	10.897075365579303	T	D14 Imm3	S002	Protected	D070	IMRAS-002-021	CD8+ T naive	CD8+ T naive: CTLA4-HLADR-RA+CCR7+
24: Protected-IMRAS-002 D14 imm3	CD14-CD19-/CD3+/CTLA4-HLA DR-/CD8+CD4–/RA+CCR7-TEMRA	0.910798650168729	T	D14 Imm3	S002	Protected	D070	IMRAS-002-021	CD8+ T	CD8+ T: CTLA4-HLADR-RA+CCR7-TEMRA
24: Protected-IMRAS-002 D14 imm3	CD14-CD19-/CD3+/CTLA4-HLA DR-/CD8+CD4–/RA+CCR7-TEMRA	0.910798650168729	T	D14 Imm3	S002	Protected	D070	IMRAS-002-021	CD8+ TEMRA	CD8+ TEMRA: CTLA4-HLADR-RA+CCR7-
24: Protected-IMRAS-002 D14 imm3	CD14-CD19-/CD3+/CTLA4-HLA DR-/CD8+CD4–/RA-CCR7+Tcm	1.5438695163104612	T	D14 Imm3	S002	Protected	D070	IMRAS-002-021	CD8+ T	CD8+ T: CTLA4-HLADR-RA-CCR7+Tcm
24: Protected-IMRAS-002 D14 imm3	CD14-CD19-/CD3+/CTLA4-HLA DR-/CD8+CD4–/RA-CCR7+Tcm	1.5438695163104612	T	D14 Imm3	S002	Protected	D070	IMRAS-002-021	CD8+ Tcm	CD8+ Tcm: CTLA4-HLADR-RA-CCR7+
24: Protected-IMRAS-002 D14 imm3	CD14-CD19-/CD3+/CTLA4-HLA DR-/CD8+CD4–/RA-CCR7-Tem	1.9740157480314962	T	D14 Imm3	S002	Protected	D070	IMRAS-002-021	CD8+ T	CD8+ T: CTLA4-HLADR-RA-CCR7-Tem
24: Protected-IMRAS-002 D14 imm3	CD14-CD19-/CD3+/CTLA4-HLA DR-/CD8+CD4–/RA-CCR7-Tem	1.9740157480314962	T	D14 Imm3	S002	Protected	D070	IMRAS-002-021	CD8+ Tem	CD8+ Tem: CTLA4-HLADR-RA-CCR7-
24: Protected-IMRAS-002 D14 imm3	CD14-CD19-/CD3+/PD1+/CD8–CD4+	4.415748031496063	T	D14 Imm3	S002	Protected	D070	IMRAS-002-021	CD4+ T	CD4+ T: PD1+
24: Protected-IMRAS-002 D14 imm3	CD14-CD19-/CD3+/PD1+/CD8–CD4+/RA+CCR7+naive	0.41304836895388075	T	D14 Imm3	S002	Protected	D070	IMRAS-002-021	CD4+ T	CD4+ T: PD1+RA+CCR7+naive
24: Protected-IMRAS-002 D14 imm3	CD14-CD19-/CD3+/PD1+/CD8–CD4+/RA+CCR7+naive	0.41304836895388075	T	D14 Imm3	S002	Protected	D070	IMRAS-002-021	CD4+ T naive	CD4+ T naive: PD1+RA+CCR7+
24: Protected-IMRAS-002 D14 imm3	CD14-CD19-/CD3+/PD1+/CD8–CD4+/RA+CCR7-TEMRA	0.031046119235095614	T	D14 Imm3	S002	Protected	D070	IMRAS-002-021	CD4+ T	CD4+ T: PD1+RA+CCR7-TEMRA
24: Protected-IMRAS-002 D14 imm3	CD14-CD19-/CD3+/PD1+/CD8–CD4+/RA+CCR7-TEMRA	0.031046119235095614	T	D14 Imm3	S002	Protected	D070	IMRAS-002-021	CD4+ TEMRA	CD4+ TEMRA: PD1+RA+CCR7-
24: Protected-IMRAS-002 D14 imm3	CD14-CD19-/CD3+/PD1+/CD8–CD4+/RA-CCR7+Tcm	2.625646794150731	T	D14 Imm3	S002	Protected	D070	IMRAS-002-021	CD4+ T	CD4+ T: PD1+RA-CCR7+Tcm
24: Protected-IMRAS-002 D14 imm3	CD14-CD19-/CD3+/PD1+/CD8–CD4+/RA-CCR7+Tcm	2.625646794150731	T	D14 Imm3	S002	Protected	D070	IMRAS-002-021	CD4+ Tcm	CD4+ Tcm: PD1+RA-CCR7+
24: Protected-IMRAS-002 D14 imm3	CD14-CD19-/CD3+/PD1+/CD8–CD4+/RA-CCR7-Tem	1.3400449943757031	T	D14 Imm3	S002	Protected	D070	IMRAS-002-021	CD4+ T	CD4+ T: PD1+RA-CCR7-Tem
24: Protected-IMRAS-002 D14 imm3	CD14-CD19-/CD3+/PD1+/CD8–CD4+/RA-CCR7-Tem	1.3400449943757031	T	D14 Imm3	S002	Protected	D070	IMRAS-002-021	CD4+ Tem	CD4+ Tem: PD1+RA-CCR7-
24: Protected-IMRAS-002 D14 imm3	CD14-CD19-/CD3+/PD1+/CD8+CD4–	3.573115860517435	T	D14 Imm3	S002	Protected	D070	IMRAS-002-021	CD8+ T	CD8+ T: PD1+
24: Protected-IMRAS-002 D14 imm3	CD14-CD19-/CD3+/PD1+/CD8+CD4–/RA+CCR7+naive	0.47874015748031495	T	D14 Imm3	S002	Protected	D070	IMRAS-002-021	CD8+ T	CD8+ T: PD1+RA+CCR7+naive
24: Protected-IMRAS-002 D14 imm3	CD14-CD19-/CD3+/PD1+/CD8+CD4–/RA+CCR7+naive	0.47874015748031495	T	D14 Imm3	S002	Protected	D070	IMRAS-002-021	CD8+ T naive	CD8+ T naive: PD1+RA+CCR7+
24: Protected-IMRAS-002 D14 imm3	CD14-CD19-/CD3+/PD1+/CD8+CD4–/RA+CCR7-TEMRA	0.6546681664791901	T	D14 Imm3	S002	Protected	D070	IMRAS-002-021	CD8+ T	CD8+ T: PD1+RA+CCR7-TEMRA
24: Protected-IMRAS-002 D14 imm3	CD14-CD19-/CD3+/PD1+/CD8+CD4–/RA+CCR7-TEMRA	0.6546681664791901	T	D14 Imm3	S002	Protected	D070	IMRAS-002-021	CD8+ TEMRA	CD8+ TEMRA: PD1+RA+CCR7-
24: Protected-IMRAS-002 D14 imm3	CD14-CD19-/CD3+/PD1+/CD8+CD4–/RA-CCR7+Tcm	0.9674915635545557	T	D14 Imm3	S002	Protected	D070	IMRAS-002-021	CD8+ T	CD8+ T: PD1+RA-CCR7+Tcm
24: Protected-IMRAS-002 D14 imm3	CD14-CD19-/CD3+/PD1+/CD8+CD4–/RA-CCR7+Tcm	0.9674915635545557	T	D14 Imm3	S002	Protected	D070	IMRAS-002-021	CD8+ Tcm	CD8+ Tcm: PD1+RA-CCR7+
24: Protected-IMRAS-002 D14 imm3	CD14-CD19-/CD3+/PD1+/CD8+CD4–/RA-CCR7-Tem	1.4591676040494939	T	D14 Imm3	S002	Protected	D070	IMRAS-002-021	CD8+ T	CD8+ T: PD1+RA-CCR7-Tem
24: Protected-IMRAS-002 D14 imm3	CD14-CD19-/CD3+/PD1+/CD8+CD4–/RA-CCR7-Tem	1.4591676040494939	T	D14 Imm3	S002	Protected	D070	IMRAS-002-021	CD8+ Tem	CD8+ Tem: PD1+RA-CCR7-
24: Protected-IMRAS-002 D14 imm3	CD14-CD19-/CD3+/T-bet+/CD8–CD4+	0.9034870641169854	T	D14 Imm3	S002	Protected	D070	IMRAS-002-021	CD4+ T	CD4+ T: T-bet+
24: Protected-IMRAS-002 D14 imm3	CD14-CD19-/CD3+/T-bet+/CD8–CD4+/RA+CCR7-TEMRA	0.03093363329583802	T	D14 Imm3	S002	Protected	D070	IMRAS-002-021	CD4+ T	CD4+ T: T-bet+RA+CCR7-TEMRA
24: Protected-IMRAS-002 D14 imm3	CD14-CD19-/CD3+/T-bet+/CD8–CD4+/RA+CCR7-TEMRA	0.03093363329583802	T	D14 Imm3	S002	Protected	D070	IMRAS-002-021	CD4+ TEMRA	CD4+ TEMRA: T-bet+RA+CCR7-
24: Protected-IMRAS-002 D14 imm3	CD14-CD19-/CD3+/T-bet+/CD8–CD4+/RA+CCR7+naive	0.5542182227221597	T	D14 Imm3	S002	Protected	D070	IMRAS-002-021	CD4+ T	CD4+ T: T-bet+RA+CCR7+naive
24: Protected-IMRAS-002 D14 imm3	CD14-CD19-/CD3+/T-bet+/CD8–CD4+/RA+CCR7+naive	0.5542182227221597	T	D14 Imm3	S002	Protected	D070	IMRAS-002-021	CD4+ T naive	CD4+ T naive: T-bet+RA+CCR7+
24: Protected-IMRAS-002 D14 imm3	CD14-CD19-/CD3+/T-bet+/CD8–CD4+/RA-CCR7+Tcm	0.19167604049493814	T	D14 Imm3	S002	Protected	D070	IMRAS-002-021	CD4+ T	CD4+ T: T-bet+RA-CCR7+Tcm
24: Protected-IMRAS-002 D14 imm3	CD14-CD19-/CD3+/T-bet+/CD8–CD4+/RA-CCR7+Tcm	0.19167604049493814	T	D14 Imm3	S002	Protected	D070	IMRAS-002-021	CD4+ Tcm	CD4+ Tcm: T-bet+RA-CCR7+
24: Protected-IMRAS-002 D14 imm3	CD14-CD19-/CD3+/T-bet+/CD8–CD4+/RA-CCR7-Tem	0.12485939257592801	T	D14 Imm3	S002	Protected	D070	IMRAS-002-021	CD4+ T	CD4+ T: T-bet+RA-CCR7-Tem
24: Protected-IMRAS-002 D14 imm3	CD14-CD19-/CD3+/T-bet+/CD8–CD4+/RA-CCR7-Tem	0.12485939257592801	T	D14 Imm3	S002	Protected	D070	IMRAS-002-021	CD4+ Tem	CD4+ Tem: T-bet+RA-CCR7-
24: Protected-IMRAS-002 D14 imm3	CD14-CD19-/CD3+/T-bet+/CD8+CD4–	1.3770528683914511	T	D14 Imm3	S002	Protected	D070	IMRAS-002-021	CD8+ T	CD8+ T: T-bet+
24: Protected-IMRAS-002 D14 imm3	CD14-CD19-/CD3+/T-bet+/CD8+CD4–/RA+CCR7+naive	0.4894263217097863	T	D14 Imm3	S002	Protected	D070	IMRAS-002-021	CD8+ T	CD8+ T: T-bet+RA+CCR7+naive
24: Protected-IMRAS-002 D14 imm3	CD14-CD19-/CD3+/T-bet+/CD8+CD4–/RA+CCR7+naive	0.4894263217097863	T	D14 Imm3	S002	Protected	D070	IMRAS-002-021	CD8+ T naive	CD8+ T naive: T-bet+RA+CCR7+
24: Protected-IMRAS-002 D14 imm3	CD14-CD19-/CD3+/T-bet+/CD8+CD4–/RA+CCR7-TEMRA	0.32125984251968503	T	D14 Imm3	S002	Protected	D070	IMRAS-002-021	CD8+ T	CD8+ T: T-bet+RA+CCR7-TEMRA
24: Protected-IMRAS-002 D14 imm3	CD14-CD19-/CD3+/T-bet+/CD8+CD4–/RA+CCR7-TEMRA	0.32125984251968503	T	D14 Imm3	S002	Protected	D070	IMRAS-002-021	CD8+ TEMRA	CD8+ TEMRA: T-bet+RA+CCR7-
24: Protected-IMRAS-002 D14 imm3	CD14-CD19-/CD3+/T-bet+/CD8+CD4–/RA-CCR7+Tcm	0.09696287964004499	T	D14 Imm3	S002	Protected	D070	IMRAS-002-021	CD8+ T	CD8+ T: T-bet+RA-CCR7+Tcm
24: Protected-IMRAS-002 D14 imm3	CD14-CD19-/CD3+/T-bet+/CD8+CD4–/RA-CCR7+Tcm	0.09696287964004499	T	D14 Imm3	S002	Protected	D070	IMRAS-002-021	CD8+ Tcm	CD8+ Tcm: T-bet+RA-CCR7+
24: Protected-IMRAS-002 D14 imm3	CD14-CD19-/CD3+/T-bet+/CD8+CD4–/RA-CCR7-Tem	0.46771653543307085	T	D14 Imm3	S002	Protected	D070	IMRAS-002-021	CD8+ T	CD8+ T: T-bet+RA-CCR7-Tem
24: Protected-IMRAS-002 D14 imm3	CD14-CD19-/CD3+/T-bet+/CD8+CD4–/RA-CCR7-Tem	0.46771653543307085	T	D14 Imm3	S002	Protected	D070	IMRAS-002-021	CD8+ Tem	CD8+ Tem: T-bet+RA-CCR7-
40: Protected-IMRAS-002 D0 imm5	CD14-CD19-/CD3+/CD8–CD4+	27.885714285714286	T	D0 Imm5	S002	Protected	D119	IMRAS-002-021	CD4+ T	CD4+ T: Total
40: Protected-IMRAS-002 D0 imm5	CD14-CD19-/CD3+/CD8–CD4+/PD1+CXCR5-	3.995657142857143	T	D0 Imm5	S002	Protected	D119	IMRAS-002-021	CD4+ T	CD4+ T: PD1+CXCR5-
40: Protected-IMRAS-002 D0 imm5	CD14-CD19-/CD3+/CD8–CD4+/Tfh PD1+CXCR5+	0.1601142857142857	T	D0 Imm5	S002	Protected	D119	IMRAS-002-021	CD4+ T	CD4+ T: TfhPD1+CXCR5+
40: Protected-IMRAS-002 D0 imm5	CD14-CD19-/CD3+/CD8–CD4+/Tfh PD1+CXCR5+	0.1601142857142857	T	D0 Imm5	S002	Protected	D119	IMRAS-002-021	CD4+ Tfh	CD4+ Tfh: PD1+CXCR5+
40: Protected-IMRAS-002 D0 imm5	CD14-CD19-/CD3+/CD8–CD4+/Tfh PD1+CXCR5+/CXCR3+	0.021257142857142856	T	D0 Imm5	S002	Protected	D119	IMRAS-002-021	CD4+ T	CD4+ T: TfhPD1+CXCR5+CXCR3+
40: Protected-IMRAS-002 D0 imm5	CD14-CD19-/CD3+/CD8–CD4+/Tfh PD1+CXCR5+/CXCR3+	0.021257142857142856	T	D0 Imm5	S002	Protected	D119	IMRAS-002-021	CD4+ Tfh	CD4+ Tfh: PD1+CXCR5+CXCR3+
40: Protected-IMRAS-002 D0 imm5	CD14-CD19-/CD3+/CD8–CD4+/Tfh PD1+CXCR5+/CD25+FOXp3+	0.0088	T	D0 Imm5	S002	Protected	D119	IMRAS-002-021	CD4+ T	CD4+ T: TfhPD1+CXCR5+CD25+FOXp3+
40: Protected-IMRAS-002 D0 imm5	CD14-CD19-/CD3+/CD8–CD4+/Tfh PD1+CXCR5+/CD25+FOXp3+	0.0088	T	D0 Imm5	S002	Protected	D119	IMRAS-002-021	CD4+ Tfh	CD4+ Tfh: PD1+CXCR5+CD25+FOXp3+
40: Protected-IMRAS-002 D0 imm5	CD14-CD19-/CD3+/CD8–CD4+/CXCR5+PD1-	0.22811428571428571	T	D0 Imm5	S002	Protected	D119	IMRAS-002-021	CD4+ T	CD4+ T: CXCR5+PD1-
40: Protected-IMRAS-002 D0 imm5	CD14-CD19-/CD3+/CD8–CD4+/RA+CCR7-TEMRA	0.10502857142857143	T	D0 Imm5	S002	Protected	D119	IMRAS-002-021	CD4+ T	CD4+ T: RA+CCR7-TEMRA
40: Protected-IMRAS-002 D0 imm5	CD14-CD19-/CD3+/CD8–CD4+/RA+CCR7+naive	18.17142857142857	T	D0 Imm5	S002	Protected	D119	IMRAS-002-021	CD4+ T	CD4+ T: RA+CCR7+naive
40: Protected-IMRAS-002 D0 imm5	CD14-CD19-/CD3+/CD8–CD4+/RA-CCR7+Tcm	7.456685714285714	T	D0 Imm5	S002	Protected	D119	IMRAS-002-021	CD4+ T	CD4+ T: RA-CCR7+Tcm
40: Protected-IMRAS-002 D0 imm5	CD14-CD19-/CD3+/CD8–CD4+/RA-CCR7-Tem	2.0414857142857143	T	D0 Imm5	S002	Protected	D119	IMRAS-002-021	CD4+ T	CD4+ T: RA-CCR7-Tem
40: Protected-IMRAS-002 D0 imm5	CD14-CD19-/CD3+/CD8–CD4+/Treg	1.5722285714285715	T	D0 Imm5	S002	Protected	D119	IMRAS-002-021	CD4+ T	CD4+ T: Treg
40: Protected-IMRAS-002 D0 imm5	CD14-CD19-/CD3+/CD8–CD4+/Treg	1.5722285714285715	T	D0 Imm5	S002	Protected	D119	IMRAS-002-021	CD4+ Treg	CD4+ Treg: Total
40: Protected-IMRAS-002 D0 imm5	CD14-CD19-/CD3+/CD8–CD4+/Treg/CD38– HLA DR–	0.7890285714285714	T	D0 Imm5	S002	Protected	D119	IMRAS-002-021	CD4+ T	CD4+ T: TregCD38–HLADR–
40: Protected-IMRAS-002 D0 imm5	CD14-CD19-/CD3+/CD8–CD4+/Treg/CD38– HLA DR–	0.7890285714285714	T	D0 Imm5	S002	Protected	D119	IMRAS-002-021	CD4+ Treg	CD4+ Treg: CD38–HLADR–
40: Protected-IMRAS-002 D0 imm5	CD14-CD19-/CD3+/CD8–CD4+/Treg/CD38–HLA DR+	0.05348571428571428	T	D0 Imm5	S002	Protected	D119	IMRAS-002-021	CD4+ T	CD4+ T: TregCD38–HLADR+
40: Protected-IMRAS-002 D0 imm5	CD14-CD19-/CD3+/CD8–CD4+/Treg/CD38–HLA DR+	0.05348571428571428	T	D0 Imm5	S002	Protected	D119	IMRAS-002-021	CD4+ Treg	CD4+ Treg: CD38–HLADR+
40: Protected-IMRAS-002 D0 imm5	CD14-CD19-/CD3+/CD8–CD4+/Treg/CD38 +HLA DR +	0.06011428571428572	T	D0 Imm5	S002	Protected	D119	IMRAS-002-021	CD4+ T	CD4+ T: TregCD38+HLADR+
40: Protected-IMRAS-002 D0 imm5	CD14-CD19-/CD3+/CD8–CD4+/Treg/CD38 +HLA DR +	0.06011428571428572	T	D0 Imm5	S002	Protected	D119	IMRAS-002-021	CD4+ Treg	CD4+ Treg: CD38+HLADR+
40: Protected-IMRAS-002 D0 imm5	CD14-CD19-/CD3+/CD8–CD4+/Treg/CD38+HLA DR–	0.6696	T	D0 Imm5	S002	Protected	D119	IMRAS-002-021	CD4+ T	CD4+ T: TregCD38+HLADR–
40: Protected-IMRAS-002 D0 imm5	CD14-CD19-/CD3+/CD8–CD4+/Treg/CD38+HLA DR–	0.6696	T	D0 Imm5	S002	Protected	D119	IMRAS-002-021	CD4+ Treg	CD4+ Treg: CD38+HLADR–
40: Protected-IMRAS-002 D0 imm5	CD14-CD19-/CD3+/CD8–CD4+/Treg/CD127 hi	0.10068571428571428	T	D0 Imm5	S002	Protected	D119	IMRAS-002-021	CD4+ T	CD4+ T: TregCD127hi
40: Protected-IMRAS-002 D0 imm5	CD14-CD19-/CD3+/CD8–CD4+/Treg/CD127 hi	0.10068571428571428	T	D0 Imm5	S002	Protected	D119	IMRAS-002-021	CD4+ Treg	CD4+ Treg: CD127hi
40: Protected-IMRAS-002 D0 imm5	CD14-CD19-/CD3+/CD8–CD4+/Treg/CD127lo	1.471542857142857	T	D0 Imm5	S002	Protected	D119	IMRAS-002-021	CD4+ T	CD4+ T: TregCD127lo
40: Protected-IMRAS-002 D0 imm5	CD14-CD19-/CD3+/CD8–CD4+/Treg/CD127lo	1.471542857142857	T	D0 Imm5	S002	Protected	D119	IMRAS-002-021	CD4+ Treg	CD4+ Treg: CD127lo
40: Protected-IMRAS-002 D0 imm5	CD14-CD19-/CD3+/CD8–CD4+/Treg/CTLA4– Ki67+	0.008685714285714286	T	D0 Imm5	S002	Protected	D119	IMRAS-002-021	CD4+ T	CD4+ T: TregCTLA4–Ki67+
40: Protected-IMRAS-002 D0 imm5	CD14-CD19-/CD3+/CD8–CD4+/Treg/CTLA4– Ki67+	0.008685714285714286	T	D0 Imm5	S002	Protected	D119	IMRAS-002-021	CD4+ Treg	CD4+ Treg: CTLA4–Ki67+
40: Protected-IMRAS-002 D0 imm5	CD14-CD19-/CD3+/CD8–CD4+/Treg/CTLA4+ Ki67+	0.08548571428571429	T	D0 Imm5	S002	Protected	D119	IMRAS-002-021	CD4+ T	CD4+ T: TregCTLA4+Ki67+
40: Protected-IMRAS-002 D0 imm5	CD14-CD19-/CD3+/CD8–CD4+/Treg/CTLA4+ Ki67+	0.08548571428571429	T	D0 Imm5	S002	Protected	D119	IMRAS-002-021	CD4+ Treg	CD4+ Treg: CTLA4+Ki67+
40: Protected-IMRAS-002 D0 imm5	CD14-CD19-/CD3+/CD8–CD4+/Treg/CTLA4+ Ki67-	0.6262857142857143	T	D0 Imm5	S002	Protected	D119	IMRAS-002-021	CD4+ T	CD4+ T: TregCTLA4+Ki67-
40: Protected-IMRAS-002 D0 imm5	CD14-CD19-/CD3+/CD8–CD4+/Treg/CTLA4+ Ki67-	0.6262857142857143	T	D0 Imm5	S002	Protected	D119	IMRAS-002-021	CD4+ Treg	CD4+ Treg: CTLA4+Ki67-
40: Protected-IMRAS-002 D0 imm5	CD14-CD19-/CD3+/CD8–CD4+/Treg/CTLA4– Ki67-	0.8517714285714286	T	D0 Imm5	S002	Protected	D119	IMRAS-002-021	CD4+ T	CD4+ T: TregCTLA4–Ki67-
40: Protected-IMRAS-002 D0 imm5	CD14-CD19-/CD3+/CD8–CD4+/Treg/CTLA4– Ki67-	0.8517714285714286	T	D0 Imm5	S002	Protected	D119	IMRAS-002-021	CD4+ Treg	CD4+ Treg: CTLA4–Ki67-
40: Protected-IMRAS-002 D0 imm5	CD14-CD19-/CD3+/CD8+CD4–	14.285714285714286	T	D0 Imm5	S002	Protected	D119	IMRAS-002-021	CD8+ T	CD8+ T: Total
40: Protected-IMRAS-002 D0 imm5	CD14-CD19-/CD3+/CD8+CD4–/RA+CCR7+naive	9.657942857142856	T	D0 Imm5	S002	Protected	D119	IMRAS-002-021	CD8+ T	CD8+ T: RA+CCR7+naive
40: Protected-IMRAS-002 D0 imm5	CD14-CD19-/CD3+/CD8+CD4–/RA+CCR7-TEMRA	1.0354285714285714	T	D0 Imm5	S002	Protected	D119	IMRAS-002-021	CD8+ T	CD8+ T: RA+CCR7-TEMRA
40: Protected-IMRAS-002 D0 imm5	CD14-CD19-/CD3+/CD8+CD4–/RA-CCR7+Tcm	1.3764571428571428	T	D0 Imm5	S002	Protected	D119	IMRAS-002-021	CD8+ T	CD8+ T: RA-CCR7+Tcm
40: Protected-IMRAS-002 D0 imm5	CD14-CD19-/CD3+/CD8+CD4–/RA-CCR7-Tem	2.2397714285714287	T	D0 Imm5	S002	Protected	D119	IMRAS-002-021	CD8+ T	CD8+ T: RA-CCR7-Tem
40: Protected-IMRAS-002 D0 imm5	CD14-CD19-/CD3+/CXCR3+/CD8–CD4+	0.5064	T	D0 Imm5	S002	Protected	D119	IMRAS-002-021	CD4+ T	CD4+ T: CXCR3+
40: Protected-IMRAS-002 D0 imm5	CD14-CD19-/CD3+/CXCR3+/CD8–CD4+/RA+CCR7+naive	0.13051428571428572	T	D0 Imm5	S002	Protected	D119	IMRAS-002-021	CD4+ T	CD4+ T: CXCR3+RA+CCR7+naive
40: Protected-IMRAS-002 D0 imm5	CD14-CD19-/CD3+/CXCR3+/CD8–CD4+/RA+CCR7+naive	0.13051428571428572	T	D0 Imm5	S002	Protected	D119	IMRAS-002-021	CD4+ T naive	CD4+ T naive: CXCR3+RA+CCR7+
40: Protected-IMRAS-002 D0 imm5	CD14-CD19-/CD3+/CXCR3+/CD8–CD4+/RA+CCR7-TEMRA	0.0029714285714285715	T	D0 Imm5	S002	Protected	D119	IMRAS-002-021	CD4+ T	CD4+ T: CXCR3+RA+CCR7-TEMRA
40: Protected-IMRAS-002 D0 imm5	CD14-CD19-/CD3+/CXCR3+/CD8–CD4+/RA+CCR7-TEMRA	0.0029714285714285715	T	D0 Imm5	S002	Protected	D119	IMRAS-002-021	CD4+ TEMRA	CD4+ TEMRA: CXCR3+RA+CCR7-
40: Protected-IMRAS-002 D0 imm5	CD14-CD19-/CD3+/CXCR3+/CD8–CD4+/RA-CCR7+Tcm	0.3238857142857143	T	D0 Imm5	S002	Protected	D119	IMRAS-002-021	CD4+ T	CD4+ T: CXCR3+RA-CCR7+Tcm
40: Protected-IMRAS-002 D0 imm5	CD14-CD19-/CD3+/CXCR3+/CD8–CD4+/RA-CCR7+Tcm	0.3238857142857143	T	D0 Imm5	S002	Protected	D119	IMRAS-002-021	CD4+ Tcm	CD4+ Tcm: CXCR3+RA-CCR7+
40: Protected-IMRAS-002 D0 imm5	CD14-CD19-/CD3+/CXCR3+/CD8–CD4+/RA-CCR7-Tem	0.047085714285714286	T	D0 Imm5	S002	Protected	D119	IMRAS-002-021	CD4+ T	CD4+ T: CXCR3+RA-CCR7-Tem
40: Protected-IMRAS-002 D0 imm5	CD14-CD19-/CD3+/CXCR3+/CD8–CD4+/RA-CCR7-Tem	0.047085714285714286	T	D0 Imm5	S002	Protected	D119	IMRAS-002-021	CD4+ Tem	CD4+ Tem: CXCR3+RA-CCR7-
40: Protected-IMRAS-002 D0 imm5	CD14-CD19-/CD3+/CXCR3+/CD8+CD4–	1.8662857142857143	T	D0 Imm5	S002	Protected	D119	IMRAS-002-021	CD8+ T	CD8+ T: CXCR3+
40: Protected-IMRAS-002 D0 imm5	CD14-CD19-/CD3+/CXCR3+/CD8+CD4–/RA+CCR7+naive	1.4873142857142858	T	D0 Imm5	S002	Protected	D119	IMRAS-002-021	CD8+ T	CD8+ T: CXCR3+RA+CCR7+naive
40: Protected-IMRAS-002 D0 imm5	CD14-CD19-/CD3+/CXCR3+/CD8+CD4–/RA+CCR7+naive	1.4873142857142858	T	D0 Imm5	S002	Protected	D119	IMRAS-002-021	CD8+ T naive	CD8+ T naive: CXCR3+RA+CCR7+
40: Protected-IMRAS-002 D0 imm5	CD14-CD19-/CD3+/CXCR3+/CD8+CD4–/RA+CCR7-TEMRA	0.027428571428571427	T	D0 Imm5	S002	Protected	D119	IMRAS-002-021	CD8+ T	CD8+ T: CXCR3+RA+CCR7-TEMRA
40: Protected-IMRAS-002 D0 imm5	CD14-CD19-/CD3+/CXCR3+/CD8+CD4–/RA+CCR7-TEMRA	0.027428571428571427	T	D0 Imm5	S002	Protected	D119	IMRAS-002-021	CD8+ TEMRA	CD8+ TEMRA: CXCR3+RA+CCR7-
40: Protected-IMRAS-002 D0 imm5	CD14-CD19-/CD3+/CXCR3+/CD8+CD4–/RA-CCR7+Tcm	0.2950857142857143	T	D0 Imm5	S002	Protected	D119	IMRAS-002-021	CD8+ T	CD8+ T: CXCR3+RA-CCR7+Tcm
40: Protected-IMRAS-002 D0 imm5	CD14-CD19-/CD3+/CXCR3+/CD8+CD4–/RA-CCR7+Tcm	0.2950857142857143	T	D0 Imm5	S002	Protected	D119	IMRAS-002-021	CD8+ Tcm	CD8+ Tcm: CXCR3+RA-CCR7+
40: Protected-IMRAS-002 D0 imm5	CD14-CD19-/CD3+/CXCR3+/CD8+CD4–/RA-CCR7-Tem	0.05051428571428571	T	D0 Imm5	S002	Protected	D119	IMRAS-002-021	CD8+ T	CD8+ T: CXCR3+RA-CCR7-Tem
40: Protected-IMRAS-002 D0 imm5	CD14-CD19-/CD3+/CXCR3+/CD8+CD4–/RA-CCR7-Tem	0.05051428571428571	T	D0 Imm5	S002	Protected	D119	IMRAS-002-021	CD8+ Tem	CD8+ Tem: CXCR3+RA-CCR7-
40: Protected-IMRAS-002 D0 imm5	CD14-CD19-/CD3+/CXCR6+/CD8–CD4+	0.5868571428571429	T	D0 Imm5	S002	Protected	D119	IMRAS-002-021	CD4+ T	CD4+ T: CXCR6+
40: Protected-IMRAS-002 D0 imm5	CD14-CD19-/CD3+/CXCR6+/CD8–CD4+/RA+CCR7-TEMRA	0.020685714285714286	T	D0 Imm5	S002	Protected	D119	IMRAS-002-021	CD4+ T	CD4+ T: CXCR6+RA+CCR7-TEMRA
40: Protected-IMRAS-002 D0 imm5	CD14-CD19-/CD3+/CXCR6+/CD8–CD4+/RA+CCR7-TEMRA	0.020685714285714286	T	D0 Imm5	S002	Protected	D119	IMRAS-002-021	CD4+ TEMRA	CD4+ TEMRA: CXCR6+RA+CCR7-
40: Protected-IMRAS-002 D0 imm5	CD14-CD19-/CD3+/CXCR6+/CD8–CD4+/RA+CCR7+naive	0.20742857142857143	T	D0 Imm5	S002	Protected	D119	IMRAS-002-021	CD4+ T	CD4+ T: CXCR6+RA+CCR7+naive
40: Protected-IMRAS-002 D0 imm5	CD14-CD19-/CD3+/CXCR6+/CD8–CD4+/RA+CCR7+naive	0.20742857142857143	T	D0 Imm5	S002	Protected	D119	IMRAS-002-021	CD4+ T naive	CD4+ T naive: CXCR6+RA+CCR7+
40: Protected-IMRAS-002 D0 imm5	CD14-CD19-/CD3+/CXCR6+/CD8–CD4+/RA-CCR7+Tcm	0.13028571428571428	T	D0 Imm5	S002	Protected	D119	IMRAS-002-021	CD4+ T	CD4+ T: CXCR6+RA-CCR7+Tcm
40: Protected-IMRAS-002 D0 imm5	CD14-CD19-/CD3+/CXCR6+/CD8–CD4+/RA-CCR7+Tcm	0.13028571428571428	T	D0 Imm5	S002	Protected	D119	IMRAS-002-021	CD4+ Tcm	CD4+ Tcm: CXCR6+RA-CCR7+
40: Protected-IMRAS-002 D0 imm5	CD14-CD19-/CD3+/CXCR6+/CD8–CD4+/RA-CCR7-Tem	0.22674285714285713	T	D0 Imm5	S002	Protected	D119	IMRAS-002-021	CD4+ T	CD4+ T: CXCR6+RA-CCR7-Tem
40: Protected-IMRAS-002 D0 imm5	CD14-CD19-/CD3+/CXCR6+/CD8–CD4+/RA-CCR7-Tem	0.22674285714285713	T	D0 Imm5	S002	Protected	D119	IMRAS-002-021	CD4+ Tem	CD4+ Tem: CXCR6+RA-CCR7-
40: Protected-IMRAS-002 D0 imm5	CD14-CD19-/CD3+/CXCR6+/CD8+CD4–	1.9230857142857143	T	D0 Imm5	S002	Protected	D119	IMRAS-002-021	CD8+ T	CD8+ T: CXCR6+
40: Protected-IMRAS-002 D0 imm5	CD14-CD19-/CD3+/CXCR6+/CD8+CD4–/CD69+CD38+	0.043314285714285715	T	D0 Imm5	S002	Protected	D119	IMRAS-002-021	CD8+ T	CD8+ T: CXCR6+CD69+CD38+
40: Protected-IMRAS-002 D0 imm5	CD14-CD19-/CD3+/CXCR6+/CD8+CD4–/CD69+CD38-	0.09542857142857143	T	D0 Imm5	S002	Protected	D119	IMRAS-002-021	CD8+ T	CD8+ T: CXCR6+CD69+CD38-
40: Protected-IMRAS-002 D0 imm5	CD14-CD19-/CD3+/CXCR6+/CD8+CD4–/CD69-CD38+	0.23622857142857143	T	D0 Imm5	S002	Protected	D119	IMRAS-002-021	CD8+ T	CD8+ T: CXCR6+CD69-CD38+
40: Protected-IMRAS-002 D0 imm5	CD14-CD19-/CD3+/CXCR6+/CD8+CD4–/CD69-CD38-	1.5481142857142858	T	D0 Imm5	S002	Protected	D119	IMRAS-002-021	CD8+ T	CD8+ T: CXCR6+CD69-CD38-
40: Protected-IMRAS-002 D0 imm5	CD14-CD19-/CD3+/CXCR6+/CD8+CD4–/ki67+PD1+	0.029714285714285714	T	D0 Imm5	S002	Protected	D119	IMRAS-002-021	CD8+ T	CD8+ T: CXCR6+ki67+PD1+
40: Protected-IMRAS-002 D0 imm5	CD14-CD19-/CD3+/CXCR6+/CD8+CD4–/ki67+PD1-	0.011085714285714286	T	D0 Imm5	S002	Protected	D119	IMRAS-002-021	CD8+ T	CD8+ T: CXCR6+ki67+PD1-
40: Protected-IMRAS-002 D0 imm5	CD14-CD19-/CD3+/CXCR6+/CD8+CD4–/ki67-PD1+	1.496457142857143	T	D0 Imm5	S002	Protected	D119	IMRAS-002-021	CD8+ T	CD8+ T: CXCR6+ki67-PD1+
40: Protected-IMRAS-002 D0 imm5	CD14-CD19-/CD3+/CXCR6+/CD8+CD4–/ki67-PD1-	0.3858285714285714	T	D0 Imm5	S002	Protected	D119	IMRAS-002-021	CD8+ T	CD8+ T: CXCR6+ki67-PD1-
40: Protected-IMRAS-002 D0 imm5	CD14-CD19-/CD3+/CXCR6+/CD8+CD4–/RA+CCR7+naive	0.17874285714285715	T	D0 Imm5	S002	Protected	D119	IMRAS-002-021	CD8+ T	CD8+ T: CXCR6+RA+CCR7+naive
40: Protected-IMRAS-002 D0 imm5	CD14-CD19-/CD3+/CXCR6+/CD8+CD4–/RA+CCR7+naive	0.17874285714285715	T	D0 Imm5	S002	Protected	D119	IMRAS-002-021	CD8+ T naive	CD8+ T naive: CXCR6+RA+CCR7+
40: Protected-IMRAS-002 D0 imm5	CD14-CD19-/CD3+/CXCR6+/CD8+CD4–/RA+CCR7-TEMRA	0.37702857142857144	T	D0 Imm5	S002	Protected	D119	IMRAS-002-021	CD8+ T	CD8+ T: CXCR6+RA+CCR7-TEMRA
40: Protected-IMRAS-002 D0 imm5	CD14-CD19-/CD3+/CXCR6+/CD8+CD4–/RA+CCR7-TEMRA	0.37702857142857144	T	D0 Imm5	S002	Protected	D119	IMRAS-002-021	CD8+ TEMRA	CD8+ TEMRA: CXCR6+RA+CCR7-
40: Protected-IMRAS-002 D0 imm5	CD14-CD19-/CD3+/CXCR6+/CD8+CD4–/RA-CCR7+Tcm	0.2756571428571429	T	D0 Imm5	S002	Protected	D119	IMRAS-002-021	CD8+ T	CD8+ T: CXCR6+RA-CCR7+Tcm
40: Protected-IMRAS-002 D0 imm5	CD14-CD19-/CD3+/CXCR6+/CD8+CD4–/RA-CCR7+Tcm	0.2756571428571429	T	D0 Imm5	S002	Protected	D119	IMRAS-002-021	CD8+ Tcm	CD8+ Tcm: CXCR6+RA-CCR7+
40: Protected-IMRAS-002 D0 imm5	CD14-CD19-/CD3+/CXCR6+/CD8+CD4–/RA-CCR7-Tem	1.0873142857142857	T	D0 Imm5	S002	Protected	D119	IMRAS-002-021	CD8+ T	CD8+ T: CXCR6+RA-CCR7-Tem
40: Protected-IMRAS-002 D0 imm5	CD14-CD19-/CD3+/CXCR6+/CD8+CD4–/RA-CCR7-Tem	1.0873142857142857	T	D0 Imm5	S002	Protected	D119	IMRAS-002-021	CD8+ Tem	CD8+ Tem: CXCR6+RA-CCR7-
40: Protected-IMRAS-002 D0 imm5	CD14-CD19-/CD3+/CD38–HLA DR+/CD8–CD4+	0.1278857142857143	T	D0 Imm5	S002	Protected	D119	IMRAS-002-021	CD4+ T	CD4+ T: CD38–HLADR+
40: Protected-IMRAS-002 D0 imm5	CD14-CD19-/CD3+/CD38–HLA DR+/CD8–CD4+/RA+CCR7+naive	0.005828571428571429	T	D0 Imm5	S002	Protected	D119	IMRAS-002-021	CD4+ T	CD4+ T: CD38–HLADR+RA+CCR7+naive
40: Protected-IMRAS-002 D0 imm5	CD14-CD19-/CD3+/CD38–HLA DR+/CD8–CD4+/RA+CCR7+naive	0.005828571428571429	T	D0 Imm5	S002	Protected	D119	IMRAS-002-021	CD4+ T naive	CD4+ T naive: CD38–HLADR+RA+CCR7+
40: Protected-IMRAS-002 D0 imm5	CD14-CD19-/CD3+/CD38–HLA DR+/CD8–CD4+/RA+CCR7-TEMRA	0.0044571428571428574	T	D0 Imm5	S002	Protected	D119	IMRAS-002-021	CD4+ T	CD4+ T: CD38–HLADR+RA+CCR7-TEMRA
40: Protected-IMRAS-002 D0 imm5	CD14-CD19-/CD3+/CD38–HLA DR+/CD8–CD4+/RA+CCR7-TEMRA	0.0044571428571428574	T	D0 Imm5	S002	Protected	D119	IMRAS-002-021	CD4+ TEMRA	CD4+ TEMRA: CD38–HLADR+RA+CCR7-
40: Protected-IMRAS-002 D0 imm5	CD14-CD19-/CD3+/CD38–HLA DR+/CD8–CD4+/RA-CCR7+Tcm	0.03977142857142857	T	D0 Imm5	S002	Protected	D119	IMRAS-002-021	CD4+ T	CD4+ T: CD38–HLADR+RA-CCR7+Tcm
40: Protected-IMRAS-002 D0 imm5	CD14-CD19-/CD3+/CD38–HLA DR+/CD8–CD4+/RA-CCR7+Tcm	0.03977142857142857	T	D0 Imm5	S002	Protected	D119	IMRAS-002-021	CD4+ Tcm	CD4+ Tcm: CD38–HLADR+RA-CCR7+
40: Protected-IMRAS-002 D0 imm5	CD14-CD19-/CD3+/CD38–HLA DR+/CD8–CD4+/RA-CCR7-Tem	0.07771428571428571	T	D0 Imm5	S002	Protected	D119	IMRAS-002-021	CD4+ T	CD4+ T: CD38–HLADR+RA-CCR7-Tem
40: Protected-IMRAS-002 D0 imm5	CD14-CD19-/CD3+/CD38–HLA DR+/CD8–CD4+/RA-CCR7-Tem	0.07771428571428571	T	D0 Imm5	S002	Protected	D119	IMRAS-002-021	CD4+ Tem	CD4+ Tem: CD38–HLADR+RA-CCR7-
40: Protected-IMRAS-002 D0 imm5	CD14-CD19-/CD3+/CD38–HLA DR+/CD8+CD4–	0.02605714285714286	T	D0 Imm5	S002	Protected	D119	IMRAS-002-021	CD8+ T	CD8+ T: CD38–HLADR+
40: Protected-IMRAS-002 D0 imm5	CD14-CD19-/CD3+/CD38–HLA DR+/CD8+CD4–/RA+CCR7+naive	0.0064	T	D0 Imm5	S002	Protected	D119	IMRAS-002-021	CD8+ T	CD8+ T: CD38–HLADR+RA+CCR7+naive
40: Protected-IMRAS-002 D0 imm5	CD14-CD19-/CD3+/CD38–HLA DR+/CD8+CD4–/RA+CCR7+naive	0.0064	T	D0 Imm5	S002	Protected	D119	IMRAS-002-021	CD8+ T naive	CD8+ T naive: CD38–HLADR+RA+CCR7+
40: Protected-IMRAS-002 D0 imm5	CD14-CD19-/CD3+/CD38–HLA DR+/CD8+CD4–/RA+CCR7-TEMRA	0.005485714285714286	T	D0 Imm5	S002	Protected	D119	IMRAS-002-021	CD8+ T	CD8+ T: CD38–HLADR+RA+CCR7-TEMRA
40: Protected-IMRAS-002 D0 imm5	CD14-CD19-/CD3+/CD38–HLA DR+/CD8+CD4–/RA+CCR7-TEMRA	0.005485714285714286	T	D0 Imm5	S002	Protected	D119	IMRAS-002-021	CD8+ TEMRA	CD8+ TEMRA: CD38–HLADR+RA+CCR7-
40: Protected-IMRAS-002 D0 imm5	CD14-CD19-/CD3+/CD38–HLA DR+/CD8+CD4–/RA-CCR7+Tcm	0.004228571428571429	T	D0 Imm5	S002	Protected	D119	IMRAS-002-021	CD8+ T	CD8+ T: CD38–HLADR+RA-CCR7+Tcm
40: Protected-IMRAS-002 D0 imm5	CD14-CD19-/CD3+/CD38–HLA DR+/CD8+CD4–/RA-CCR7+Tcm	0.004228571428571429	T	D0 Imm5	S002	Protected	D119	IMRAS-002-021	CD8+ Tcm	CD8+ Tcm: CD38–HLADR+RA-CCR7+
40: Protected-IMRAS-002 D0 imm5	CD14-CD19-/CD3+/CD38–HLA DR+/CD8+CD4–/RA-CCR7-Tem	0.009942857142857142	T	D0 Imm5	S002	Protected	D119	IMRAS-002-021	CD8+ T	CD8+ T: CD38–HLADR+RA-CCR7-Tem
40: Protected-IMRAS-002 D0 imm5	CD14-CD19-/CD3+/CD38–HLA DR+/CD8+CD4–/RA-CCR7-Tem	0.009942857142857142	T	D0 Imm5	S002	Protected	D119	IMRAS-002-021	CD8+ Tem	CD8+ Tem: CD38–HLADR+RA-CCR7-
40: Protected-IMRAS-002 D0 imm5	CD14-CD19-/CD3+/CD38 +HLA DR +/CD8–CD4+	0.2456	T	D0 Imm5	S002	Protected	D119	IMRAS-002-021	CD4+ T	CD4+ T: CD38+HLADR+
40: Protected-IMRAS-002 D0 imm5	CD14-CD19-/CD3+/CD38 +HLA DR +/CD8–CD4+/RA+CCR7+naive	0.09725714285714286	T	D0 Imm5	S002	Protected	D119	IMRAS-002-021	CD4+ T	CD4+ T: CD38+HLADR+RA+CCR7+naive
40: Protected-IMRAS-002 D0 imm5	CD14-CD19-/CD3+/CD38 +HLA DR +/CD8–CD4+/RA+CCR7+naive	0.09725714285714286	T	D0 Imm5	S002	Protected	D119	IMRAS-002-021	CD4+ T naive	CD4+ T naive: CD38+HLADR+RA+CCR7+
40: Protected-IMRAS-002 D0 imm5	CD14-CD19-/CD3+/CD38 +HLA DR +/CD8–CD4+/RA+CCR7-TEMRA	0.008114285714285715	T	D0 Imm5	S002	Protected	D119	IMRAS-002-021	CD4+ T	CD4+ T: CD38+HLADR+RA+CCR7-TEMRA
40: Protected-IMRAS-002 D0 imm5	CD14-CD19-/CD3+/CD38 +HLA DR +/CD8–CD4+/RA+CCR7-TEMRA	0.008114285714285715	T	D0 Imm5	S002	Protected	D119	IMRAS-002-021	CD4+ TEMRA	CD4+ TEMRA: CD38+HLADR+RA+CCR7-
40: Protected-IMRAS-002 D0 imm5	CD14-CD19-/CD3+/CD38 +HLA DR +/CD8–CD4+/RA-CCR7+Tcm	0.0776	T	D0 Imm5	S002	Protected	D119	IMRAS-002-021	CD4+ T	CD4+ T: CD38+HLADR+RA-CCR7+Tcm
40: Protected-IMRAS-002 D0 imm5	CD14-CD19-/CD3+/CD38 +HLA DR +/CD8–CD4+/RA-CCR7+Tcm	0.0776	T	D0 Imm5	S002	Protected	D119	IMRAS-002-021	CD4+ Tcm	CD4+ Tcm: CD38+HLADR+RA-CCR7+
40: Protected-IMRAS-002 D0 imm5	CD14-CD19-/CD3+/CD38 +HLA DR +/CD8–CD4+/RA-CCR7-Tem	0.06194285714285714	T	D0 Imm5	S002	Protected	D119	IMRAS-002-021	CD4+ T	CD4+ T: CD38+HLADR+RA-CCR7-Tem
40: Protected-IMRAS-002 D0 imm5	CD14-CD19-/CD3+/CD38 +HLA DR +/CD8–CD4+/RA-CCR7-Tem	0.06194285714285714	T	D0 Imm5	S002	Protected	D119	IMRAS-002-021	CD4+ Tem	CD4+ Tem: CD38+HLADR+RA-CCR7-
40: Protected-IMRAS-002 D0 imm5	CD14-CD19-/CD3+/CD38 +HLA DR +/CD8+CD4–	0.09851428571428572	T	D0 Imm5	S002	Protected	D119	IMRAS-002-021	CD8+ T	CD8+ T: CD38+HLADR+
40: Protected-IMRAS-002 D0 imm5	CD14-CD19-/CD3+/CD38 +HLA DR +/CD8+CD4–/RA+CCR7+naive	0.03188571428571429	T	D0 Imm5	S002	Protected	D119	IMRAS-002-021	CD8+ T	CD8+ T: CD38+HLADR+RA+CCR7+naive
40: Protected-IMRAS-002 D0 imm5	CD14-CD19-/CD3+/CD38 +HLA DR +/CD8+CD4–/RA+CCR7+naive	0.03188571428571429	T	D0 Imm5	S002	Protected	D119	IMRAS-002-021	CD8+ T naive	CD8+ T naive: CD38+HLADR+RA+CCR7+
40: Protected-IMRAS-002 D0 imm5	CD14-CD19-/CD3+/CD38 +HLA DR +/CD8+CD4–/RA+CCR7-TEMRA	0.007542857142857143	T	D0 Imm5	S002	Protected	D119	IMRAS-002-021	CD8+ T	CD8+ T: CD38+HLADR+RA+CCR7-TEMRA
40: Protected-IMRAS-002 D0 imm5	CD14-CD19-/CD3+/CD38 +HLA DR +/CD8+CD4–/RA+CCR7-TEMRA	0.007542857142857143	T	D0 Imm5	S002	Protected	D119	IMRAS-002-021	CD8+ TEMRA	CD8+ TEMRA: CD38+HLADR+RA+CCR7-
40: Protected-IMRAS-002 D0 imm5	CD14-CD19-/CD3+/CD38 +HLA DR +/CD8+CD4–/RA-CCR7+Tcm	0.023428571428571427	T	D0 Imm5	S002	Protected	D119	IMRAS-002-021	CD8+ T	CD8+ T: CD38+HLADR+RA-CCR7+Tcm
40: Protected-IMRAS-002 D0 imm5	CD14-CD19-/CD3+/CD38 +HLA DR +/CD8+CD4–/RA-CCR7+Tcm	0.023428571428571427	T	D0 Imm5	S002	Protected	D119	IMRAS-002-021	CD8+ Tcm	CD8+ Tcm: CD38+HLADR+RA-CCR7+
40: Protected-IMRAS-002 D0 imm5	CD14-CD19-/CD3+/CD38 +HLA DR +/CD8+CD4–/RA-CCR7-Tem	0.03542857142857143	T	D0 Imm5	S002	Protected	D119	IMRAS-002-021	CD8+ T	CD8+ T: CD38+HLADR+RA-CCR7-Tem
40: Protected-IMRAS-002 D0 imm5	CD14-CD19-/CD3+/CD38 +HLA DR +/CD8+CD4–/RA-CCR7-Tem	0.03542857142857143	T	D0 Imm5	S002	Protected	D119	IMRAS-002-021	CD8+ Tem	CD8+ Tem: CD38+HLADR+RA-CCR7-
40: Protected-IMRAS-002 D0 imm5	CD14-CD19-/CD3+/CD38+HLA DR–/CD8–CD4+	21.02857142857143	T	D0 Imm5	S002	Protected	D119	IMRAS-002-021	CD4+ T	CD4+ T: CD38+HLADR–
40: Protected-IMRAS-002 D0 imm5	CD14-CD19-/CD3+/CD38+HLA DR–/CD8–CD4+/RA+CCR7+naive	17.142857142857142	T	D0 Imm5	S002	Protected	D119	IMRAS-002-021	CD4+ T	CD4+ T: CD38+HLADR–RA+CCR7+naive
40: Protected-IMRAS-002 D0 imm5	CD14-CD19-/CD3+/CD38+HLA DR–/CD8–CD4+/RA+CCR7+naive	17.142857142857142	T	D0 Imm5	S002	Protected	D119	IMRAS-002-021	CD4+ T naive	CD4+ T naive: CD38+HLADR–RA+CCR7+
40: Protected-IMRAS-002 D0 imm5	CD14-CD19-/CD3+/CD38+HLA DR–/CD8–CD4+/RA+CCR7-TEMRA	0.0432	T	D0 Imm5	S002	Protected	D119	IMRAS-002-021	CD4+ T	CD4+ T: CD38+HLADR–RA+CCR7-TEMRA
40: Protected-IMRAS-002 D0 imm5	CD14-CD19-/CD3+/CD38+HLA DR–/CD8–CD4+/RA+CCR7-TEMRA	0.0432	T	D0 Imm5	S002	Protected	D119	IMRAS-002-021	CD4+ TEMRA	CD4+ TEMRA: CD38+HLADR–RA+CCR7-
40: Protected-IMRAS-002 D0 imm5	CD14-CD19-/CD3+/CD38+HLA DR–/CD8–CD4+/RA-CCR7+Tcm	3.3812571428571427	T	D0 Imm5	S002	Protected	D119	IMRAS-002-021	CD4+ T	CD4+ T: CD38+HLADR–RA-CCR7+Tcm
40: Protected-IMRAS-002 D0 imm5	CD14-CD19-/CD3+/CD38+HLA DR–/CD8–CD4+/RA-CCR7+Tcm	3.3812571428571427	T	D0 Imm5	S002	Protected	D119	IMRAS-002-021	CD4+ Tcm	CD4+ Tcm: CD38+HLADR–RA-CCR7+
40: Protected-IMRAS-002 D0 imm5	CD14-CD19-/CD3+/CD38+HLA DR–/CD8–CD4+/RA-CCR7-Tem	0.26194285714285714	T	D0 Imm5	S002	Protected	D119	IMRAS-002-021	CD4+ T	CD4+ T: CD38+HLADR–RA-CCR7-Tem
40: Protected-IMRAS-002 D0 imm5	CD14-CD19-/CD3+/CD38+HLA DR–/CD8–CD4+/RA-CCR7-Tem	0.26194285714285714	T	D0 Imm5	S002	Protected	D119	IMRAS-002-021	CD4+ Tem	CD4+ Tem: CD38+HLADR–RA-CCR7-
40: Protected-IMRAS-002 D0 imm5	CD14-CD19-/CD3+/CD38+HLA DR–/CD8+CD4–	6.630971428571429	T	D0 Imm5	S002	Protected	D119	IMRAS-002-021	CD8+ T	CD8+ T: CD38+HLADR–
40: Protected-IMRAS-002 D0 imm5	CD14-CD19-/CD3+/CD38+HLA DR–/CD8+CD4–/RA+CCR7+naive	6.151314285714285	T	D0 Imm5	S002	Protected	D119	IMRAS-002-021	CD8+ T	CD8+ T: CD38+HLADR–RA+CCR7+naive
40: Protected-IMRAS-002 D0 imm5	CD14-CD19-/CD3+/CD38+HLA DR–/CD8+CD4–/RA+CCR7+naive	6.151314285714285	T	D0 Imm5	S002	Protected	D119	IMRAS-002-021	CD8+ T naive	CD8+ T naive: CD38+HLADR–RA+CCR7+
40: Protected-IMRAS-002 D0 imm5	CD14-CD19-/CD3+/CD38+HLA DR–/CD8+CD4–/RA+CCR7-TEMRA	0.14491428571428572	T	D0 Imm5	S002	Protected	D119	IMRAS-002-021	CD8+ T	CD8+ T: CD38+HLADR–RA+CCR7-TEMRA
40: Protected-IMRAS-002 D0 imm5	CD14-CD19-/CD3+/CD38+HLA DR–/CD8+CD4–/RA+CCR7-TEMRA	0.14491428571428572	T	D0 Imm5	S002	Protected	D119	IMRAS-002-021	CD8+ TEMRA	CD8+ TEMRA: CD38+HLADR–RA+CCR7-
40: Protected-IMRAS-002 D0 imm5	CD14-CD19-/CD3+/CD38+HLA DR–/CD8+CD4–/RA-CCR7+Tcm	0.15245714285714285	T	D0 Imm5	S002	Protected	D119	IMRAS-002-021	CD8+ T	CD8+ T: CD38+HLADR–RA-CCR7+Tcm
40: Protected-IMRAS-002 D0 imm5	CD14-CD19-/CD3+/CD38+HLA DR–/CD8+CD4–/RA-CCR7+Tcm	0.15245714285714285	T	D0 Imm5	S002	Protected	D119	IMRAS-002-021	CD8+ Tcm	CD8+ Tcm: CD38+HLADR–RA-CCR7+
40: Protected-IMRAS-002 D0 imm5	CD14-CD19-/CD3+/CD38+HLA DR–/CD8+CD4–/RA-CCR7-Tem	0.18	T	D0 Imm5	S002	Protected	D119	IMRAS-002-021	CD8+ T	CD8+ T: CD38+HLADR–RA-CCR7-Tem
40: Protected-IMRAS-002 D0 imm5	CD14-CD19-/CD3+/CD38+HLA DR–/CD8+CD4–/RA-CCR7-Tem	0.18	T	D0 Imm5	S002	Protected	D119	IMRAS-002-021	CD8+ Tem	CD8+ Tem: CD38+HLADR–RA-CCR7-
40: Protected-IMRAS-002 D0 imm5	CD14-CD19-/CD3+/CD38– HLA DR–/CD8–CD4+	6.497828571428571	T	D0 Imm5	S002	Protected	D119	IMRAS-002-021	CD4+ T	CD4+ T: CD38–HLADR–
40: Protected-IMRAS-002 D0 imm5	CD14-CD19-/CD3+/CD38– HLA DR–/CD8–CD4+/RA+CCR7+naive	0.836	T	D0 Imm5	S002	Protected	D119	IMRAS-002-021	CD4+ T	CD4+ T: CD38–HLADR–RA+CCR7+naive
40: Protected-IMRAS-002 D0 imm5	CD14-CD19-/CD3+/CD38– HLA DR–/CD8–CD4+/RA+CCR7+naive	0.836	T	D0 Imm5	S002	Protected	D119	IMRAS-002-021	CD4+ T naive	CD4+ T naive: CD38–HLADR–RA+CCR7+
40: Protected-IMRAS-002 D0 imm5	CD14-CD19-/CD3+/CD38– HLA DR–/CD8–CD4+/RA+CCR7-TEMRA	0.04925714285714286	T	D0 Imm5	S002	Protected	D119	IMRAS-002-021	CD4+ T	CD4+ T: CD38–HLADR–RA+CCR7-TEMRA
40: Protected-IMRAS-002 D0 imm5	CD14-CD19-/CD3+/CD38– HLA DR–/CD8–CD4+/RA+CCR7-TEMRA	0.04925714285714286	T	D0 Imm5	S002	Protected	D119	IMRAS-002-021	CD4+ TEMRA	CD4+ TEMRA: CD38–HLADR–RA+CCR7-
40: Protected-IMRAS-002 D0 imm5	CD14-CD19-/CD3+/CD38– HLA DR–/CD8–CD4+/RA-CCR7+Tcm	3.9580571428571427	T	D0 Imm5	S002	Protected	D119	IMRAS-002-021	CD4+ T	CD4+ T: CD38–HLADR–RA-CCR7+Tcm
40: Protected-IMRAS-002 D0 imm5	CD14-CD19-/CD3+/CD38– HLA DR–/CD8–CD4+/RA-CCR7+Tcm	3.9580571428571427	T	D0 Imm5	S002	Protected	D119	IMRAS-002-021	CD4+ Tcm	CD4+ Tcm: CD38–HLADR–RA-CCR7+
40: Protected-IMRAS-002 D0 imm5	CD14-CD19-/CD3+/CD38– HLA DR–/CD8–CD4+/RA-CCR7-Tem	1.6398857142857144	T	D0 Imm5	S002	Protected	D119	IMRAS-002-021	CD4+ T	CD4+ T: CD38–HLADR–RA-CCR7-Tem
40: Protected-IMRAS-002 D0 imm5	CD14-CD19-/CD3+/CD38– HLA DR–/CD8–CD4+/RA-CCR7-Tem	1.6398857142857144	T	D0 Imm5	S002	Protected	D119	IMRAS-002-021	CD4+ Tem	CD4+ Tem: CD38–HLADR–RA-CCR7-
40: Protected-IMRAS-002 D0 imm5	CD14-CD19-/CD3+/CD38– HLA DR–/CD8+CD4–	7.6928	T	D0 Imm5	S002	Protected	D119	IMRAS-002-021	CD8+ T	CD8+ T: CD38–HLADR–
40: Protected-IMRAS-002 D0 imm5	CD14-CD19-/CD3+/CD38– HLA DR–/CD8+CD4–/RA+CCR7+naive	3.4962285714285715	T	D0 Imm5	S002	Protected	D119	IMRAS-002-021	CD8+ T	CD8+ T: CD38–HLADR–RA+CCR7+naive
40: Protected-IMRAS-002 D0 imm5	CD14-CD19-/CD3+/CD38– HLA DR–/CD8+CD4–/RA+CCR7+naive	3.4962285714285715	T	D0 Imm5	S002	Protected	D119	IMRAS-002-021	CD8+ T naive	CD8+ T naive: CD38–HLADR–RA+CCR7+
40: Protected-IMRAS-002 D0 imm5	CD14-CD19-/CD3+/CD38– HLA DR–/CD8+CD4–/RA+CCR7-TEMRA	0.8900571428571429	T	D0 Imm5	S002	Protected	D119	IMRAS-002-021	CD8+ T	CD8+ T: CD38–HLADR–RA+CCR7-TEMRA
40: Protected-IMRAS-002 D0 imm5	CD14-CD19-/CD3+/CD38– HLA DR–/CD8+CD4–/RA+CCR7-TEMRA	0.8900571428571429	T	D0 Imm5	S002	Protected	D119	IMRAS-002-021	CD8+ TEMRA	CD8+ TEMRA: CD38–HLADR–RA+CCR7-
40: Protected-IMRAS-002 D0 imm5	CD14-CD19-/CD3+/CD38– HLA DR–/CD8+CD4–/RA-CCR7+Tcm	1.2186285714285714	T	D0 Imm5	S002	Protected	D119	IMRAS-002-021	CD8+ T	CD8+ T: CD38–HLADR–RA-CCR7+Tcm
40: Protected-IMRAS-002 D0 imm5	CD14-CD19-/CD3+/CD38– HLA DR–/CD8+CD4–/RA-CCR7+Tcm	1.2186285714285714	T	D0 Imm5	S002	Protected	D119	IMRAS-002-021	CD8+ Tcm	CD8+ Tcm: CD38–HLADR–RA-CCR7+
40: Protected-IMRAS-002 D0 imm5	CD14-CD19-/CD3+/CD38– HLA DR–/CD8+CD4–/RA-CCR7-Tem	2.0701714285714288	T	D0 Imm5	S002	Protected	D119	IMRAS-002-021	CD8+ T	CD8+ T: CD38–HLADR–RA-CCR7-Tem
40: Protected-IMRAS-002 D0 imm5	CD14-CD19-/CD3+/CD38– HLA DR–/CD8+CD4–/RA-CCR7-Tem	2.0701714285714288	T	D0 Imm5	S002	Protected	D119	IMRAS-002-021	CD8+ Tem	CD8+ Tem: CD38–HLADR–RA-CCR7-
40: Protected-IMRAS-002 D0 imm5	CD14-CD19-/CD3+/CD56+/CD8–CD4+	1.0156571428571428	T	D0 Imm5	S002	Protected	D119	IMRAS-002-021	CD4+ T	CD4+ T: CD56+
40: Protected-IMRAS-002 D0 imm5	CD14-CD19-/CD3+/CD56+/CD8+CD4–	0.8173714285714285	T	D0 Imm5	S002	Protected	D119	IMRAS-002-021	CD8+ T	CD8+ T: CD56+
40: Protected-IMRAS-002 D0 imm5	CD14-CD19-/CD3+/CTLA4-HLA DR+/CD8–CD4+	0.2144	T	D0 Imm5	S002	Protected	D119	IMRAS-002-021	CD4+ T	CD4+ T: CTLA4-HLADR+
40: Protected-IMRAS-002 D0 imm5	CD14-CD19-/CD3+/CTLA4-HLA DR+/CD8–CD4+/RA+CCR7+naive	0.08685714285714285	T	D0 Imm5	S002	Protected	D119	IMRAS-002-021	CD4+ T	CD4+ T: CTLA4-HLADR+RA+CCR7+naive
40: Protected-IMRAS-002 D0 imm5	CD14-CD19-/CD3+/CTLA4-HLA DR+/CD8–CD4+/RA+CCR7+naive	0.08685714285714285	T	D0 Imm5	S002	Protected	D119	IMRAS-002-021	CD4+ T naive	CD4+ T naive: CTLA4-HLADR+RA+CCR7+
40: Protected-IMRAS-002 D0 imm5	CD14-CD19-/CD3+/CTLA4-HLA DR+/CD8–CD4+/RA+CCR7-TEMRA	0.009828571428571428	T	D0 Imm5	S002	Protected	D119	IMRAS-002-021	CD4+ T	CD4+ T: CTLA4-HLADR+RA+CCR7-TEMRA
40: Protected-IMRAS-002 D0 imm5	CD14-CD19-/CD3+/CTLA4-HLA DR+/CD8–CD4+/RA+CCR7-TEMRA	0.009828571428571428	T	D0 Imm5	S002	Protected	D119	IMRAS-002-021	CD4+ TEMRA	CD4+ TEMRA: CTLA4-HLADR+RA+CCR7-
40: Protected-IMRAS-002 D0 imm5	CD14-CD19-/CD3+/CTLA4-HLA DR+/CD8–CD4+/RA-CCR7+Tcm	0.048914285714285716	T	D0 Imm5	S002	Protected	D119	IMRAS-002-021	CD4+ T	CD4+ T: CTLA4-HLADR+RA-CCR7+Tcm
40: Protected-IMRAS-002 D0 imm5	CD14-CD19-/CD3+/CTLA4-HLA DR+/CD8–CD4+/RA-CCR7+Tcm	0.048914285714285716	T	D0 Imm5	S002	Protected	D119	IMRAS-002-021	CD4+ Tcm	CD4+ Tcm: CTLA4-HLADR+RA-CCR7+
40: Protected-IMRAS-002 D0 imm5	CD14-CD19-/CD3+/CTLA4-HLA DR+/CD8–CD4+/RA-CCR7-Tem	0.06834285714285715	T	D0 Imm5	S002	Protected	D119	IMRAS-002-021	CD4+ T	CD4+ T: CTLA4-HLADR+RA-CCR7-Tem
40: Protected-IMRAS-002 D0 imm5	CD14-CD19-/CD3+/CTLA4-HLA DR+/CD8–CD4+/RA-CCR7-Tem	0.06834285714285715	T	D0 Imm5	S002	Protected	D119	IMRAS-002-021	CD4+ Tem	CD4+ Tem: CTLA4-HLADR+RA-CCR7-
40: Protected-IMRAS-002 D0 imm5	CD14-CD19-/CD3+/CTLA4-HLA DR+/CD8+CD4–	0.10525714285714285	T	D0 Imm5	S002	Protected	D119	IMRAS-002-021	CD8+ T	CD8+ T: CTLA4-HLADR+
40: Protected-IMRAS-002 D0 imm5	CD14-CD19-/CD3+/CTLA4-HLA DR+/CD8+CD4–/RA+CCR7+naive	0.0336	T	D0 Imm5	S002	Protected	D119	IMRAS-002-021	CD8+ T	CD8+ T: CTLA4-HLADR+RA+CCR7+naive
40: Protected-IMRAS-002 D0 imm5	CD14-CD19-/CD3+/CTLA4-HLA DR+/CD8+CD4–/RA+CCR7+naive	0.0336	T	D0 Imm5	S002	Protected	D119	IMRAS-002-021	CD8+ T naive	CD8+ T naive: CTLA4-HLADR+RA+CCR7+
40: Protected-IMRAS-002 D0 imm5	CD14-CD19-/CD3+/CTLA4-HLA DR+/CD8+CD4–/RA+CCR7-TEMRA	0.011314285714285714	T	D0 Imm5	S002	Protected	D119	IMRAS-002-021	CD8+ T	CD8+ T: CTLA4-HLADR+RA+CCR7-TEMRA
40: Protected-IMRAS-002 D0 imm5	CD14-CD19-/CD3+/CTLA4-HLA DR+/CD8+CD4–/RA+CCR7-TEMRA	0.011314285714285714	T	D0 Imm5	S002	Protected	D119	IMRAS-002-021	CD8+ TEMRA	CD8+ TEMRA: CTLA4-HLADR+RA+CCR7-
40: Protected-IMRAS-002 D0 imm5	CD14-CD19-/CD3+/CTLA4-HLA DR+/CD8+CD4–/RA-CCR7+Tcm	0.021942857142857142	T	D0 Imm5	S002	Protected	D119	IMRAS-002-021	CD8+ T	CD8+ T: CTLA4-HLADR+RA-CCR7+Tcm
40: Protected-IMRAS-002 D0 imm5	CD14-CD19-/CD3+/CTLA4-HLA DR+/CD8+CD4–/RA-CCR7+Tcm	0.021942857142857142	T	D0 Imm5	S002	Protected	D119	IMRAS-002-021	CD8+ Tcm	CD8+ Tcm: CTLA4-HLADR+RA-CCR7+
40: Protected-IMRAS-002 D0 imm5	CD14-CD19-/CD3+/CTLA4-HLA DR+/CD8+CD4–/RA-CCR7-Tem	0.03817142857142857	T	D0 Imm5	S002	Protected	D119	IMRAS-002-021	CD8+ T	CD8+ T: CTLA4-HLADR+RA-CCR7-Tem
40: Protected-IMRAS-002 D0 imm5	CD14-CD19-/CD3+/CTLA4-HLA DR+/CD8+CD4–/RA-CCR7-Tem	0.03817142857142857	T	D0 Imm5	S002	Protected	D119	IMRAS-002-021	CD8+ Tem	CD8+ Tem: CTLA4-HLADR+RA-CCR7-
40: Protected-IMRAS-002 D0 imm5	CD14-CD19-/CD3+/CTLA4+HLA DR+/CD8–CD4+	0.14091428571428571	T	D0 Imm5	S002	Protected	D119	IMRAS-002-021	CD4+ T	CD4+ T: CTLA4+HLADR+
40: Protected-IMRAS-002 D0 imm5	CD14-CD19-/CD3+/CTLA4+HLA DR+/CD8–CD4+/RA+CCR7+naive	0.011085714285714286	T	D0 Imm5	S002	Protected	D119	IMRAS-002-021	CD4+ T	CD4+ T: CTLA4+HLADR+RA+CCR7+naive
40: Protected-IMRAS-002 D0 imm5	CD14-CD19-/CD3+/CTLA4+HLA DR+/CD8–CD4+/RA+CCR7+naive	0.011085714285714286	T	D0 Imm5	S002	Protected	D119	IMRAS-002-021	CD4+ T naive	CD4+ T naive: CTLA4+HLADR+RA+CCR7+
40: Protected-IMRAS-002 D0 imm5	CD14-CD19-/CD3+/CTLA4+HLA DR+/CD8–CD4+/RA+CCR7-TEMRA	0.002514285714285714	T	D0 Imm5	S002	Protected	D119	IMRAS-002-021	CD4+ T	CD4+ T: CTLA4+HLADR+RA+CCR7-TEMRA
40: Protected-IMRAS-002 D0 imm5	CD14-CD19-/CD3+/CTLA4+HLA DR+/CD8–CD4+/RA+CCR7-TEMRA	0.002514285714285714	T	D0 Imm5	S002	Protected	D119	IMRAS-002-021	CD4+ TEMRA	CD4+ TEMRA: CTLA4+HLADR+RA+CCR7-
40: Protected-IMRAS-002 D0 imm5	CD14-CD19-/CD3+/CTLA4+HLA DR+/CD8–CD4+/RA-CCR7+Tcm	0.06205714285714286	T	D0 Imm5	S002	Protected	D119	IMRAS-002-021	CD4+ T	CD4+ T: CTLA4+HLADR+RA-CCR7+Tcm
40: Protected-IMRAS-002 D0 imm5	CD14-CD19-/CD3+/CTLA4+HLA DR+/CD8–CD4+/RA-CCR7+Tcm	0.06205714285714286	T	D0 Imm5	S002	Protected	D119	IMRAS-002-021	CD4+ Tcm	CD4+ Tcm: CTLA4+HLADR+RA-CCR7+
40: Protected-IMRAS-002 D0 imm5	CD14-CD19-/CD3+/CTLA4+HLA DR+/CD8–CD4+/RA-CCR7-Tem	0.06491428571428572	T	D0 Imm5	S002	Protected	D119	IMRAS-002-021	CD4+ T	CD4+ T: CTLA4+HLADR+RA-CCR7-Tem
40: Protected-IMRAS-002 D0 imm5	CD14-CD19-/CD3+/CTLA4+HLA DR+/CD8–CD4+/RA-CCR7-Tem	0.06491428571428572	T	D0 Imm5	S002	Protected	D119	IMRAS-002-021	CD4+ Tem	CD4+ Tem: CTLA4+HLADR+RA-CCR7-
40: Protected-IMRAS-002 D0 imm5	CD14-CD19-/CD3+/CTLA4+HLA DR+/CD8+CD4–	0.011314285714285714	T	D0 Imm5	S002	Protected	D119	IMRAS-002-021	CD8+ T	CD8+ T: CTLA4+HLADR+
40: Protected-IMRAS-002 D0 imm5	CD14-CD19-/CD3+/CTLA4+HLA DR+/CD8+CD4–/RA+CCR7+naive	0.0017142857142857142	T	D0 Imm5	S002	Protected	D119	IMRAS-002-021	CD8+ T	CD8+ T: CTLA4+HLADR+RA+CCR7+naive
40: Protected-IMRAS-002 D0 imm5	CD14-CD19-/CD3+/CTLA4+HLA DR+/CD8+CD4–/RA+CCR7+naive	0.0017142857142857142	T	D0 Imm5	S002	Protected	D119	IMRAS-002-021	CD8+ T naive	CD8+ T naive: CTLA4+HLADR+RA+CCR7+
40: Protected-IMRAS-002 D0 imm5	CD14-CD19-/CD3+/CTLA4+HLA DR+/CD8+CD4–/RA+CCR7-TEMRA	2.2857142857142857e-4	T	D0 Imm5	S002	Protected	D119	IMRAS-002-021	CD8+ T	CD8+ T: CTLA4+HLADR+RA+CCR7-TEMRA
40: Protected-IMRAS-002 D0 imm5	CD14-CD19-/CD3+/CTLA4+HLA DR+/CD8+CD4–/RA+CCR7-TEMRA	2.2857142857142857e-4	T	D0 Imm5	S002	Protected	D119	IMRAS-002-021	CD8+ TEMRA	CD8+ TEMRA: CTLA4+HLADR+RA+CCR7-
40: Protected-IMRAS-002 D0 imm5	CD14-CD19-/CD3+/CTLA4+HLA DR+/CD8+CD4–/RA-CCR7+Tcm	0.004685714285714286	T	D0 Imm5	S002	Protected	D119	IMRAS-002-021	CD8+ T	CD8+ T: CTLA4+HLADR+RA-CCR7+Tcm
40: Protected-IMRAS-002 D0 imm5	CD14-CD19-/CD3+/CTLA4+HLA DR+/CD8+CD4–/RA-CCR7+Tcm	0.004685714285714286	T	D0 Imm5	S002	Protected	D119	IMRAS-002-021	CD8+ Tcm	CD8+ Tcm: CTLA4+HLADR+RA-CCR7+
40: Protected-IMRAS-002 D0 imm5	CD14-CD19-/CD3+/CTLA4+HLA DR+/CD8+CD4–/RA-CCR7-Tem	0.004685714285714286	T	D0 Imm5	S002	Protected	D119	IMRAS-002-021	CD8+ T	CD8+ T: CTLA4+HLADR+RA-CCR7-Tem
40: Protected-IMRAS-002 D0 imm5	CD14-CD19-/CD3+/CTLA4+HLA DR+/CD8+CD4–/RA-CCR7-Tem	0.004685714285714286	T	D0 Imm5	S002	Protected	D119	IMRAS-002-021	CD8+ Tem	CD8+ Tem: CTLA4+HLADR+RA-CCR7-
40: Protected-IMRAS-002 D0 imm5	CD14-CD19-/CD3+/CTLA4+HLA DR-/CD8–CD4+	1.084	T	D0 Imm5	S002	Protected	D119	IMRAS-002-021	CD4+ T	CD4+ T: CTLA4+HLADR-
40: Protected-IMRAS-002 D0 imm5	CD14-CD19-/CD3+/CTLA4+HLA DR-/CD8–CD4+/RA+CCR7+naive	0.17417142857142856	T	D0 Imm5	S002	Protected	D119	IMRAS-002-021	CD4+ T	CD4+ T: CTLA4+HLADR-RA+CCR7+naive
40: Protected-IMRAS-002 D0 imm5	CD14-CD19-/CD3+/CTLA4+HLA DR-/CD8–CD4+/RA+CCR7+naive	0.17417142857142856	T	D0 Imm5	S002	Protected	D119	IMRAS-002-021	CD4+ T naive	CD4+ T naive: CTLA4+HLADR-RA+CCR7+
40: Protected-IMRAS-002 D0 imm5	CD14-CD19-/CD3+/CTLA4+HLA DR-/CD8–CD4+/RA+CCR7-TEMRA	0.006857142857142857	T	D0 Imm5	S002	Protected	D119	IMRAS-002-021	CD4+ T	CD4+ T: CTLA4+HLADR-RA+CCR7-TEMRA
40: Protected-IMRAS-002 D0 imm5	CD14-CD19-/CD3+/CTLA4+HLA DR-/CD8–CD4+/RA+CCR7-TEMRA	0.006857142857142857	T	D0 Imm5	S002	Protected	D119	IMRAS-002-021	CD4+ TEMRA	CD4+ TEMRA: CTLA4+HLADR-RA+CCR7-
40: Protected-IMRAS-002 D0 imm5	CD14-CD19-/CD3+/CTLA4+HLA DR-/CD8–CD4+/RA-CCR7+Tcm	0.6328	T	D0 Imm5	S002	Protected	D119	IMRAS-002-021	CD4+ T	CD4+ T: CTLA4+HLADR-RA-CCR7+Tcm
40: Protected-IMRAS-002 D0 imm5	CD14-CD19-/CD3+/CTLA4+HLA DR-/CD8–CD4+/RA-CCR7+Tcm	0.6328	T	D0 Imm5	S002	Protected	D119	IMRAS-002-021	CD4+ Tcm	CD4+ Tcm: CTLA4+HLADR-RA-CCR7+
40: Protected-IMRAS-002 D0 imm5	CD14-CD19-/CD3+/CTLA4+HLA DR-/CD8–CD4+/RA-CCR7-Tem	0.2662857142857143	T	D0 Imm5	S002	Protected	D119	IMRAS-002-021	CD4+ T	CD4+ T: CTLA4+HLADR-RA-CCR7-Tem
40: Protected-IMRAS-002 D0 imm5	CD14-CD19-/CD3+/CTLA4+HLA DR-/CD8–CD4+/RA-CCR7-Tem	0.2662857142857143	T	D0 Imm5	S002	Protected	D119	IMRAS-002-021	CD4+ Tem	CD4+ Tem: CTLA4+HLADR-RA-CCR7-
40: Protected-IMRAS-002 D0 imm5	CD14-CD19-/CD3+/CTLA4+HLA DR-/CD8+CD4–	0.03188571428571429	T	D0 Imm5	S002	Protected	D119	IMRAS-002-021	CD8+ T	CD8+ T: CTLA4+HLADR-
40: Protected-IMRAS-002 D0 imm5	CD14-CD19-/CD3+/CTLA4+HLA DR-/CD8+CD4–/RA+CCR7+naive	0.014628571428571428	T	D0 Imm5	S002	Protected	D119	IMRAS-002-021	CD8+ T	CD8+ T: CTLA4+HLADR-RA+CCR7+naive
40: Protected-IMRAS-002 D0 imm5	CD14-CD19-/CD3+/CTLA4+HLA DR-/CD8+CD4–/RA+CCR7+naive	0.014628571428571428	T	D0 Imm5	S002	Protected	D119	IMRAS-002-021	CD8+ T naive	CD8+ T naive: CTLA4+HLADR-RA+CCR7+
40: Protected-IMRAS-002 D0 imm5	CD14-CD19-/CD3+/CTLA4+HLA DR-/CD8+CD4–/RA+CCR7-TEMRA	0.002285714285714286	T	D0 Imm5	S002	Protected	D119	IMRAS-002-021	CD8+ T	CD8+ T: CTLA4+HLADR-RA+CCR7-TEMRA
40: Protected-IMRAS-002 D0 imm5	CD14-CD19-/CD3+/CTLA4+HLA DR-/CD8+CD4–/RA+CCR7-TEMRA	0.002285714285714286	T	D0 Imm5	S002	Protected	D119	IMRAS-002-021	CD8+ TEMRA	CD8+ TEMRA: CTLA4+HLADR-RA+CCR7-
40: Protected-IMRAS-002 D0 imm5	CD14-CD19-/CD3+/CTLA4+HLA DR-/CD8+CD4–/RA-CCR7+Tcm	0.005942857142857143	T	D0 Imm5	S002	Protected	D119	IMRAS-002-021	CD8+ T	CD8+ T: CTLA4+HLADR-RA-CCR7+Tcm
40: Protected-IMRAS-002 D0 imm5	CD14-CD19-/CD3+/CTLA4+HLA DR-/CD8+CD4–/RA-CCR7+Tcm	0.005942857142857143	T	D0 Imm5	S002	Protected	D119	IMRAS-002-021	CD8+ Tcm	CD8+ Tcm: CTLA4+HLADR-RA-CCR7+
40: Protected-IMRAS-002 D0 imm5	CD14-CD19-/CD3+/CTLA4+HLA DR-/CD8+CD4–/RA-CCR7-Tem	0.00902857142857143	T	D0 Imm5	S002	Protected	D119	IMRAS-002-021	CD8+ T	CD8+ T: CTLA4+HLADR-RA-CCR7-Tem
40: Protected-IMRAS-002 D0 imm5	CD14-CD19-/CD3+/CTLA4+HLA DR-/CD8+CD4–/RA-CCR7-Tem	0.00902857142857143	T	D0 Imm5	S002	Protected	D119	IMRAS-002-021	CD8+ Tem	CD8+ Tem: CTLA4+HLADR-RA-CCR7-
40: Protected-IMRAS-002 D0 imm5	CD14-CD19-/CD3+/CTLA4-HLA DR-/CD8–CD4+	26.4	T	D0 Imm5	S002	Protected	D119	IMRAS-002-021	CD4+ T	CD4+ T: CTLA4-HLADR-
40: Protected-IMRAS-002 D0 imm5	CD14-CD19-/CD3+/CTLA4-HLA DR-/CD8–CD4+/RA+CCR7+naive	17.82857142857143	T	D0 Imm5	S002	Protected	D119	IMRAS-002-021	CD4+ T	CD4+ T: CTLA4-HLADR-RA+CCR7+naive
40: Protected-IMRAS-002 D0 imm5	CD14-CD19-/CD3+/CTLA4-HLA DR-/CD8–CD4+/RA+CCR7+naive	17.82857142857143	T	D0 Imm5	S002	Protected	D119	IMRAS-002-021	CD4+ T naive	CD4+ T naive: CTLA4-HLADR-RA+CCR7+
40: Protected-IMRAS-002 D0 imm5	CD14-CD19-/CD3+/CTLA4-HLA DR-/CD8–CD4+/RA+CCR7-TEMRA	0.08582857142857143	T	D0 Imm5	S002	Protected	D119	IMRAS-002-021	CD4+ T	CD4+ T: CTLA4-HLADR-RA+CCR7-TEMRA
40: Protected-IMRAS-002 D0 imm5	CD14-CD19-/CD3+/CTLA4-HLA DR-/CD8–CD4+/RA+CCR7-TEMRA	0.08582857142857143	T	D0 Imm5	S002	Protected	D119	IMRAS-002-021	CD4+ TEMRA	CD4+ TEMRA: CTLA4-HLADR-RA+CCR7-
40: Protected-IMRAS-002 D0 imm5	CD14-CD19-/CD3+/CTLA4-HLA DR-/CD8–CD4+/RA-CCR7+Tcm	6.712914285714286	T	D0 Imm5	S002	Protected	D119	IMRAS-002-021	CD4+ T	CD4+ T: CTLA4-HLADR-RA-CCR7+Tcm
40: Protected-IMRAS-002 D0 imm5	CD14-CD19-/CD3+/CTLA4-HLA DR-/CD8–CD4+/RA-CCR7+Tcm	6.712914285714286	T	D0 Imm5	S002	Protected	D119	IMRAS-002-021	CD4+ Tcm	CD4+ Tcm: CTLA4-HLADR-RA-CCR7+
40: Protected-IMRAS-002 D0 imm5	CD14-CD19-/CD3+/CTLA4-HLA DR-/CD8–CD4+/RA-CCR7-Tem	1.6419428571428571	T	D0 Imm5	S002	Protected	D119	IMRAS-002-021	CD4+ T	CD4+ T: CTLA4-HLADR-RA-CCR7-Tem
40: Protected-IMRAS-002 D0 imm5	CD14-CD19-/CD3+/CTLA4-HLA DR-/CD8–CD4+/RA-CCR7-Tem	1.6419428571428571	T	D0 Imm5	S002	Protected	D119	IMRAS-002-021	CD4+ Tem	CD4+ Tem: CTLA4-HLADR-RA-CCR7-
40: Protected-IMRAS-002 D0 imm5	CD14-CD19-/CD3+/CTLA4-HLA DR-/CD8+CD4–	14.285714285714286	T	D0 Imm5	S002	Protected	D119	IMRAS-002-021	CD8+ T	CD8+ T: CTLA4-HLADR-
40: Protected-IMRAS-002 D0 imm5	CD14-CD19-/CD3+/CTLA4-HLA DR-/CD8+CD4–/RA+CCR7+naive	9.635885714285715	T	D0 Imm5	S002	Protected	D119	IMRAS-002-021	CD8+ T	CD8+ T: CTLA4-HLADR-RA+CCR7+naive
40: Protected-IMRAS-002 D0 imm5	CD14-CD19-/CD3+/CTLA4-HLA DR-/CD8+CD4–/RA+CCR7+naive	9.635885714285715	T	D0 Imm5	S002	Protected	D119	IMRAS-002-021	CD8+ T naive	CD8+ T naive: CTLA4-HLADR-RA+CCR7+
40: Protected-IMRAS-002 D0 imm5	CD14-CD19-/CD3+/CTLA4-HLA DR-/CD8+CD4–/RA+CCR7-TEMRA	1.0341714285714285	T	D0 Imm5	S002	Protected	D119	IMRAS-002-021	CD8+ T	CD8+ T: CTLA4-HLADR-RA+CCR7-TEMRA
40: Protected-IMRAS-002 D0 imm5	CD14-CD19-/CD3+/CTLA4-HLA DR-/CD8+CD4–/RA+CCR7-TEMRA	1.0341714285714285	T	D0 Imm5	S002	Protected	D119	IMRAS-002-021	CD8+ TEMRA	CD8+ TEMRA: CTLA4-HLADR-RA+CCR7-
40: Protected-IMRAS-002 D0 imm5	CD14-CD19-/CD3+/CTLA4-HLA DR-/CD8+CD4–/RA-CCR7+Tcm	1.3661714285714286	T	D0 Imm5	S002	Protected	D119	IMRAS-002-021	CD8+ T	CD8+ T: CTLA4-HLADR-RA-CCR7+Tcm
40: Protected-IMRAS-002 D0 imm5	CD14-CD19-/CD3+/CTLA4-HLA DR-/CD8+CD4–/RA-CCR7+Tcm	1.3661714285714286	T	D0 Imm5	S002	Protected	D119	IMRAS-002-021	CD8+ Tcm	CD8+ Tcm: CTLA4-HLADR-RA-CCR7+
40: Protected-IMRAS-002 D0 imm5	CD14-CD19-/CD3+/CTLA4-HLA DR-/CD8+CD4–/RA-CCR7-Tem	2.243657142857143	T	D0 Imm5	S002	Protected	D119	IMRAS-002-021	CD8+ T	CD8+ T: CTLA4-HLADR-RA-CCR7-Tem
40: Protected-IMRAS-002 D0 imm5	CD14-CD19-/CD3+/CTLA4-HLA DR-/CD8+CD4–/RA-CCR7-Tem	2.243657142857143	T	D0 Imm5	S002	Protected	D119	IMRAS-002-021	CD8+ Tem	CD8+ Tem: CTLA4-HLADR-RA-CCR7-
40: Protected-IMRAS-002 D0 imm5	CD14-CD19-/CD3+/PD1+/CD8–CD4+	3.9206857142857143	T	D0 Imm5	S002	Protected	D119	IMRAS-002-021	CD4+ T	CD4+ T: PD1+
40: Protected-IMRAS-002 D0 imm5	CD14-CD19-/CD3+/PD1+/CD8–CD4+/RA+CCR7+naive	0.5941714285714286	T	D0 Imm5	S002	Protected	D119	IMRAS-002-021	CD4+ T	CD4+ T: PD1+RA+CCR7+naive
40: Protected-IMRAS-002 D0 imm5	CD14-CD19-/CD3+/PD1+/CD8–CD4+/RA+CCR7+naive	0.5941714285714286	T	D0 Imm5	S002	Protected	D119	IMRAS-002-021	CD4+ T naive	CD4+ T naive: PD1+RA+CCR7+
40: Protected-IMRAS-002 D0 imm5	CD14-CD19-/CD3+/PD1+/CD8–CD4+/RA+CCR7-TEMRA	0.04102857142857143	T	D0 Imm5	S002	Protected	D119	IMRAS-002-021	CD4+ T	CD4+ T: PD1+RA+CCR7-TEMRA
40: Protected-IMRAS-002 D0 imm5	CD14-CD19-/CD3+/PD1+/CD8–CD4+/RA+CCR7-TEMRA	0.04102857142857143	T	D0 Imm5	S002	Protected	D119	IMRAS-002-021	CD4+ TEMRA	CD4+ TEMRA: PD1+RA+CCR7-
40: Protected-IMRAS-002 D0 imm5	CD14-CD19-/CD3+/PD1+/CD8–CD4+/RA-CCR7+Tcm	2.2224	T	D0 Imm5	S002	Protected	D119	IMRAS-002-021	CD4+ T	CD4+ T: PD1+RA-CCR7+Tcm
40: Protected-IMRAS-002 D0 imm5	CD14-CD19-/CD3+/PD1+/CD8–CD4+/RA-CCR7+Tcm	2.2224	T	D0 Imm5	S002	Protected	D119	IMRAS-002-021	CD4+ Tcm	CD4+ Tcm: PD1+RA-CCR7+
40: Protected-IMRAS-002 D0 imm5	CD14-CD19-/CD3+/PD1+/CD8–CD4+/RA-CCR7-Tem	1.0555428571428571	T	D0 Imm5	S002	Protected	D119	IMRAS-002-021	CD4+ T	CD4+ T: PD1+RA-CCR7-Tem
40: Protected-IMRAS-002 D0 imm5	CD14-CD19-/CD3+/PD1+/CD8–CD4+/RA-CCR7-Tem	1.0555428571428571	T	D0 Imm5	S002	Protected	D119	IMRAS-002-021	CD4+ Tem	CD4+ Tem: PD1+RA-CCR7-
40: Protected-IMRAS-002 D0 imm5	CD14-CD19-/CD3+/PD1+/CD8+CD4–	3.916457142857143	T	D0 Imm5	S002	Protected	D119	IMRAS-002-021	CD8+ T	CD8+ T: PD1+
40: Protected-IMRAS-002 D0 imm5	CD14-CD19-/CD3+/PD1+/CD8+CD4–/RA+CCR7+naive	0.5462857142857143	T	D0 Imm5	S002	Protected	D119	IMRAS-002-021	CD8+ T	CD8+ T: PD1+RA+CCR7+naive
40: Protected-IMRAS-002 D0 imm5	CD14-CD19-/CD3+/PD1+/CD8+CD4–/RA+CCR7+naive	0.5462857142857143	T	D0 Imm5	S002	Protected	D119	IMRAS-002-021	CD8+ T naive	CD8+ T naive: PD1+RA+CCR7+
40: Protected-IMRAS-002 D0 imm5	CD14-CD19-/CD3+/PD1+/CD8+CD4–/RA+CCR7-TEMRA	0.7005714285714286	T	D0 Imm5	S002	Protected	D119	IMRAS-002-021	CD8+ T	CD8+ T: PD1+RA+CCR7-TEMRA
40: Protected-IMRAS-002 D0 imm5	CD14-CD19-/CD3+/PD1+/CD8+CD4–/RA+CCR7-TEMRA	0.7005714285714286	T	D0 Imm5	S002	Protected	D119	IMRAS-002-021	CD8+ TEMRA	CD8+ TEMRA: PD1+RA+CCR7-
40: Protected-IMRAS-002 D0 imm5	CD14-CD19-/CD3+/PD1+/CD8+CD4–/RA-CCR7+Tcm	0.9139428571428572	T	D0 Imm5	S002	Protected	D119	IMRAS-002-021	CD8+ T	CD8+ T: PD1+RA-CCR7+Tcm
40: Protected-IMRAS-002 D0 imm5	CD14-CD19-/CD3+/PD1+/CD8+CD4–/RA-CCR7+Tcm	0.9139428571428572	T	D0 Imm5	S002	Protected	D119	IMRAS-002-021	CD8+ Tcm	CD8+ Tcm: PD1+RA-CCR7+
40: Protected-IMRAS-002 D0 imm5	CD14-CD19-/CD3+/PD1+/CD8+CD4–/RA-CCR7-Tem	1.7443428571428572	T	D0 Imm5	S002	Protected	D119	IMRAS-002-021	CD8+ T	CD8+ T: PD1+RA-CCR7-Tem
40: Protected-IMRAS-002 D0 imm5	CD14-CD19-/CD3+/PD1+/CD8+CD4–/RA-CCR7-Tem	1.7443428571428572	T	D0 Imm5	S002	Protected	D119	IMRAS-002-021	CD8+ Tem	CD8+ Tem: PD1+RA-CCR7-
40: Protected-IMRAS-002 D0 imm5	CD14-CD19-/CD3+/T-bet+/CD8–CD4+	1.0154285714285713	T	D0 Imm5	S002	Protected	D119	IMRAS-002-021	CD4+ T	CD4+ T: T-bet+
40: Protected-IMRAS-002 D0 imm5	CD14-CD19-/CD3+/T-bet+/CD8–CD4+/RA+CCR7-TEMRA	0.049485714285714286	T	D0 Imm5	S002	Protected	D119	IMRAS-002-021	CD4+ T	CD4+ T: T-bet+RA+CCR7-TEMRA
40: Protected-IMRAS-002 D0 imm5	CD14-CD19-/CD3+/T-bet+/CD8–CD4+/RA+CCR7-TEMRA	0.049485714285714286	T	D0 Imm5	S002	Protected	D119	IMRAS-002-021	CD4+ TEMRA	CD4+ TEMRA: T-bet+RA+CCR7-
40: Protected-IMRAS-002 D0 imm5	CD14-CD19-/CD3+/T-bet+/CD8–CD4+/RA+CCR7+naive	0.7194285714285714	T	D0 Imm5	S002	Protected	D119	IMRAS-002-021	CD4+ T	CD4+ T: T-bet+RA+CCR7+naive
40: Protected-IMRAS-002 D0 imm5	CD14-CD19-/CD3+/T-bet+/CD8–CD4+/RA+CCR7+naive	0.7194285714285714	T	D0 Imm5	S002	Protected	D119	IMRAS-002-021	CD4+ T naive	CD4+ T naive: T-bet+RA+CCR7+
40: Protected-IMRAS-002 D0 imm5	CD14-CD19-/CD3+/T-bet+/CD8–CD4+/RA-CCR7+Tcm	0.14182857142857141	T	D0 Imm5	S002	Protected	D119	IMRAS-002-021	CD4+ T	CD4+ T: T-bet+RA-CCR7+Tcm
40: Protected-IMRAS-002 D0 imm5	CD14-CD19-/CD3+/T-bet+/CD8–CD4+/RA-CCR7+Tcm	0.14182857142857141	T	D0 Imm5	S002	Protected	D119	IMRAS-002-021	CD4+ Tcm	CD4+ Tcm: T-bet+RA-CCR7+
40: Protected-IMRAS-002 D0 imm5	CD14-CD19-/CD3+/T-bet+/CD8–CD4+/RA-CCR7-Tem	0.10091428571428572	T	D0 Imm5	S002	Protected	D119	IMRAS-002-021	CD4+ T	CD4+ T: T-bet+RA-CCR7-Tem
40: Protected-IMRAS-002 D0 imm5	CD14-CD19-/CD3+/T-bet+/CD8–CD4+/RA-CCR7-Tem	0.10091428571428572	T	D0 Imm5	S002	Protected	D119	IMRAS-002-021	CD4+ Tem	CD4+ Tem: T-bet+RA-CCR7-
40: Protected-IMRAS-002 D0 imm5	CD14-CD19-/CD3+/T-bet+/CD8+CD4–	1.5955428571428572	T	D0 Imm5	S002	Protected	D119	IMRAS-002-021	CD8+ T	CD8+ T: T-bet+
40: Protected-IMRAS-002 D0 imm5	CD14-CD19-/CD3+/T-bet+/CD8+CD4–/RA+CCR7+naive	0.5267428571428572	T	D0 Imm5	S002	Protected	D119	IMRAS-002-021	CD8+ T	CD8+ T: T-bet+RA+CCR7+naive
40: Protected-IMRAS-002 D0 imm5	CD14-CD19-/CD3+/T-bet+/CD8+CD4–/RA+CCR7+naive	0.5267428571428572	T	D0 Imm5	S002	Protected	D119	IMRAS-002-021	CD8+ T naive	CD8+ T naive: T-bet+RA+CCR7+
40: Protected-IMRAS-002 D0 imm5	CD14-CD19-/CD3+/T-bet+/CD8+CD4–/RA+CCR7-TEMRA	0.3998857142857143	T	D0 Imm5	S002	Protected	D119	IMRAS-002-021	CD8+ T	CD8+ T: T-bet+RA+CCR7-TEMRA
40: Protected-IMRAS-002 D0 imm5	CD14-CD19-/CD3+/T-bet+/CD8+CD4–/RA+CCR7-TEMRA	0.3998857142857143	T	D0 Imm5	S002	Protected	D119	IMRAS-002-021	CD8+ TEMRA	CD8+ TEMRA: T-bet+RA+CCR7-
40: Protected-IMRAS-002 D0 imm5	CD14-CD19-/CD3+/T-bet+/CD8+CD4–/RA-CCR7+Tcm	0.09245714285714286	T	D0 Imm5	S002	Protected	D119	IMRAS-002-021	CD8+ T	CD8+ T: T-bet+RA-CCR7+Tcm
40: Protected-IMRAS-002 D0 imm5	CD14-CD19-/CD3+/T-bet+/CD8+CD4–/RA-CCR7+Tcm	0.09245714285714286	T	D0 Imm5	S002	Protected	D119	IMRAS-002-021	CD8+ Tcm	CD8+ Tcm: T-bet+RA-CCR7+
40: Protected-IMRAS-002 D0 imm5	CD14-CD19-/CD3+/T-bet+/CD8+CD4–/RA-CCR7-Tem	0.5740571428571428	T	D0 Imm5	S002	Protected	D119	IMRAS-002-021	CD8+ T	CD8+ T: T-bet+RA-CCR7-Tem
40: Protected-IMRAS-002 D0 imm5	CD14-CD19-/CD3+/T-bet+/CD8+CD4–/RA-CCR7-Tem	0.5740571428571428	T	D0 Imm5	S002	Protected	D119	IMRAS-002-021	CD8+ Tem	CD8+ Tem: T-bet+RA-CCR7-
8: Protected-IMRAS-002 D7 imm5	CD14-CD19-/CD3+/CD8–CD4+	29.242262540021343	T	D7 Imm5	S002	Protected	D126	IMRAS-002-021	CD4+ T	CD4+ T: Total
8: Protected-IMRAS-002 D7 imm5	CD14-CD19-/CD3+/CD8–CD4+/PD1+CXCR5-	3.886872998932764	T	D7 Imm5	S002	Protected	D126	IMRAS-002-021	CD4+ T	CD4+ T: PD1+CXCR5-
8: Protected-IMRAS-002 D7 imm5	CD14-CD19-/CD3+/CD8–CD4+/Tfh PD1+CXCR5+	0.2969050160085379	T	D7 Imm5	S002	Protected	D126	IMRAS-002-021	CD4+ T	CD4+ T: TfhPD1+CXCR5+
8: Protected-IMRAS-002 D7 imm5	CD14-CD19-/CD3+/CD8–CD4+/Tfh PD1+CXCR5+	0.2969050160085379	T	D7 Imm5	S002	Protected	D126	IMRAS-002-021	CD4+ Tfh	CD4+ Tfh: PD1+CXCR5+
8: Protected-IMRAS-002 D7 imm5	CD14-CD19-/CD3+/CD8–CD4+/Tfh PD1+CXCR5+/CXCR3+	0.0808964781216649	T	D7 Imm5	S002	Protected	D126	IMRAS-002-021	CD4+ T	CD4+ T: TfhPD1+CXCR5+CXCR3+
8: Protected-IMRAS-002 D7 imm5	CD14-CD19-/CD3+/CD8–CD4+/Tfh PD1+CXCR5+/CXCR3+	0.0808964781216649	T	D7 Imm5	S002	Protected	D126	IMRAS-002-021	CD4+ Tfh	CD4+ Tfh: PD1+CXCR5+CXCR3+
8: Protected-IMRAS-002 D7 imm5	CD14-CD19-/CD3+/CD8–CD4+/Tfh PD1+CXCR5+/CD25+FOXp3+	0.010458911419423693	T	D7 Imm5	S002	Protected	D126	IMRAS-002-021	CD4+ T	CD4+ T: TfhPD1+CXCR5+CD25+FOXp3+
8: Protected-IMRAS-002 D7 imm5	CD14-CD19-/CD3+/CD8–CD4+/Tfh PD1+CXCR5+/CD25+FOXp3+	0.010458911419423693	T	D7 Imm5	S002	Protected	D126	IMRAS-002-021	CD4+ Tfh	CD4+ Tfh: PD1+CXCR5+CD25+FOXp3+
8: Protected-IMRAS-002 D7 imm5	CD14-CD19-/CD3+/CD8–CD4+/CXCR5+PD1-	0.5121664887940235	T	D7 Imm5	S002	Protected	D126	IMRAS-002-021	CD4+ T	CD4+ T: CXCR5+PD1-
8: Protected-IMRAS-002 D7 imm5	CD14-CD19-/CD3+/CD8–CD4+/RA+CCR7-TEMRA	0.10586979722518676	T	D7 Imm5	S002	Protected	D126	IMRAS-002-021	CD4+ T	CD4+ T: RA+CCR7-TEMRA
8: Protected-IMRAS-002 D7 imm5	CD14-CD19-/CD3+/CD8–CD4+/RA+CCR7+naive	18.890074706510138	T	D7 Imm5	S002	Protected	D126	IMRAS-002-021	CD4+ T	CD4+ T: RA+CCR7+naive
8: Protected-IMRAS-002 D7 imm5	CD14-CD19-/CD3+/CD8–CD4+/RA-CCR7+Tcm	7.852187833511206	T	D7 Imm5	S002	Protected	D126	IMRAS-002-021	CD4+ T	CD4+ T: RA-CCR7+Tcm
8: Protected-IMRAS-002 D7 imm5	CD14-CD19-/CD3+/CD8–CD4+/RA-CCR7-Tem	2.2870864461045892	T	D7 Imm5	S002	Protected	D126	IMRAS-002-021	CD4+ T	CD4+ T: RA-CCR7-Tem
8: Protected-IMRAS-002 D7 imm5	CD14-CD19-/CD3+/CD8–CD4+/Treg	1.927641408751334	T	D7 Imm5	S002	Protected	D126	IMRAS-002-021	CD4+ T	CD4+ T: Treg
8: Protected-IMRAS-002 D7 imm5	CD14-CD19-/CD3+/CD8–CD4+/Treg	1.927641408751334	T	D7 Imm5	S002	Protected	D126	IMRAS-002-021	CD4+ Treg	CD4+ Treg: Total
8: Protected-IMRAS-002 D7 imm5	CD14-CD19-/CD3+/CD8–CD4+/Treg/CD38– HLA DR–	0.9466382070437567	T	D7 Imm5	S002	Protected	D126	IMRAS-002-021	CD4+ T	CD4+ T: TregCD38–HLADR–
8: Protected-IMRAS-002 D7 imm5	CD14-CD19-/CD3+/CD8–CD4+/Treg/CD38– HLA DR–	0.9466382070437567	T	D7 Imm5	S002	Protected	D126	IMRAS-002-021	CD4+ Treg	CD4+ Treg: CD38–HLADR–
8: Protected-IMRAS-002 D7 imm5	CD14-CD19-/CD3+/CD8–CD4+/Treg/CD38–HLA DR+	0.05496264674493063	T	D7 Imm5	S002	Protected	D126	IMRAS-002-021	CD4+ T	CD4+ T: TregCD38–HLADR+
8: Protected-IMRAS-002 D7 imm5	CD14-CD19-/CD3+/CD8–CD4+/Treg/CD38–HLA DR+	0.05496264674493063	T	D7 Imm5	S002	Protected	D126	IMRAS-002-021	CD4+ Treg	CD4+ Treg: CD38–HLADR+
8: Protected-IMRAS-002 D7 imm5	CD14-CD19-/CD3+/CD8–CD4+/Treg/CD38 +HLA DR +	0.07545357524012807	T	D7 Imm5	S002	Protected	D126	IMRAS-002-021	CD4+ T	CD4+ T: TregCD38+HLADR+
8: Protected-IMRAS-002 D7 imm5	CD14-CD19-/CD3+/CD8–CD4+/Treg/CD38 +HLA DR +	0.07545357524012807	T	D7 Imm5	S002	Protected	D126	IMRAS-002-021	CD4+ Treg	CD4+ Treg: CD38+HLADR+
8: Protected-IMRAS-002 D7 imm5	CD14-CD19-/CD3+/CD8–CD4+/Treg/CD38+HLA DR–	0.8505869797225186	T	D7 Imm5	S002	Protected	D126	IMRAS-002-021	CD4+ T	CD4+ T: TregCD38+HLADR–
8: Protected-IMRAS-002 D7 imm5	CD14-CD19-/CD3+/CD8–CD4+/Treg/CD38+HLA DR–	0.8505869797225186	T	D7 Imm5	S002	Protected	D126	IMRAS-002-021	CD4+ Treg	CD4+ Treg: CD38+HLADR–
8: Protected-IMRAS-002 D7 imm5	CD14-CD19-/CD3+/CD8–CD4+/Treg/CD127 hi	0.15816435432230522	T	D7 Imm5	S002	Protected	D126	IMRAS-002-021	CD4+ T	CD4+ T: TregCD127hi
8: Protected-IMRAS-002 D7 imm5	CD14-CD19-/CD3+/CD8–CD4+/Treg/CD127 hi	0.15816435432230522	T	D7 Imm5	S002	Protected	D126	IMRAS-002-021	CD4+ Treg	CD4+ Treg: CD127hi
8: Protected-IMRAS-002 D7 imm5	CD14-CD19-/CD3+/CD8–CD4+/Treg/CD127lo	1.7694770544290288	T	D7 Imm5	S002	Protected	D126	IMRAS-002-021	CD4+ T	CD4+ T: TregCD127lo
8: Protected-IMRAS-002 D7 imm5	CD14-CD19-/CD3+/CD8–CD4+/Treg/CD127lo	1.7694770544290288	T	D7 Imm5	S002	Protected	D126	IMRAS-002-021	CD4+ Treg	CD4+ Treg: CD127lo
8: Protected-IMRAS-002 D7 imm5	CD14-CD19-/CD3+/CD8–CD4+/Treg/CTLA4– Ki67+	0.011312700106723587	T	D7 Imm5	S002	Protected	D126	IMRAS-002-021	CD4+ T	CD4+ T: TregCTLA4–Ki67+
8: Protected-IMRAS-002 D7 imm5	CD14-CD19-/CD3+/CD8–CD4+/Treg/CTLA4– Ki67+	0.011312700106723587	T	D7 Imm5	S002	Protected	D126	IMRAS-002-021	CD4+ Treg	CD4+ Treg: CTLA4–Ki67+
8: Protected-IMRAS-002 D7 imm5	CD14-CD19-/CD3+/CD8–CD4+/Treg/CTLA4+ Ki67+	0.09391675560298826	T	D7 Imm5	S002	Protected	D126	IMRAS-002-021	CD4+ T	CD4+ T: TregCTLA4+Ki67+
8: Protected-IMRAS-002 D7 imm5	CD14-CD19-/CD3+/CD8–CD4+/Treg/CTLA4+ Ki67+	0.09391675560298826	T	D7 Imm5	S002	Protected	D126	IMRAS-002-021	CD4+ Treg	CD4+ Treg: CTLA4+Ki67+
8: Protected-IMRAS-002 D7 imm5	CD14-CD19-/CD3+/CD8–CD4+/Treg/CTLA4+ Ki67-	0.7121664887940234	T	D7 Imm5	S002	Protected	D126	IMRAS-002-021	CD4+ T	CD4+ T: TregCTLA4+Ki67-
8: Protected-IMRAS-002 D7 imm5	CD14-CD19-/CD3+/CD8–CD4+/Treg/CTLA4+ Ki67-	0.7121664887940234	T	D7 Imm5	S002	Protected	D126	IMRAS-002-021	CD4+ Treg	CD4+ Treg: CTLA4+Ki67-
8: Protected-IMRAS-002 D7 imm5	CD14-CD19-/CD3+/CD8–CD4+/Treg/CTLA4– Ki67-	1.1102454642475987	T	D7 Imm5	S002	Protected	D126	IMRAS-002-021	CD4+ T	CD4+ T: TregCTLA4–Ki67-
8: Protected-IMRAS-002 D7 imm5	CD14-CD19-/CD3+/CD8–CD4+/Treg/CTLA4– Ki67-	1.1102454642475987	T	D7 Imm5	S002	Protected	D126	IMRAS-002-021	CD4+ Treg	CD4+ Treg: CTLA4–Ki67-
8: Protected-IMRAS-002 D7 imm5	CD14-CD19-/CD3+/CD8+CD4–	15.795090715048026	T	D7 Imm5	S002	Protected	D126	IMRAS-002-021	CD8+ T	CD8+ T: Total
8: Protected-IMRAS-002 D7 imm5	CD14-CD19-/CD3+/CD8+CD4–/RA+CCR7+naive	10.476520811099252	T	D7 Imm5	S002	Protected	D126	IMRAS-002-021	CD8+ T	CD8+ T: RA+CCR7+naive
8: Protected-IMRAS-002 D7 imm5	CD14-CD19-/CD3+/CD8+CD4–/RA+CCR7-TEMRA	1.023052294557097	T	D7 Imm5	S002	Protected	D126	IMRAS-002-021	CD8+ T	CD8+ T: RA+CCR7-TEMRA
8: Protected-IMRAS-002 D7 imm5	CD14-CD19-/CD3+/CD8+CD4–/RA-CCR7+Tcm	1.5302027748132336	T	D7 Imm5	S002	Protected	D126	IMRAS-002-021	CD8+ T	CD8+ T: RA-CCR7+Tcm
8: Protected-IMRAS-002 D7 imm5	CD14-CD19-/CD3+/CD8+CD4–/RA-CCR7-Tem	2.7177161152614726	T	D7 Imm5	S002	Protected	D126	IMRAS-002-021	CD8+ T	CD8+ T: RA-CCR7-Tem
8: Protected-IMRAS-002 D7 imm5	CD14-CD19-/CD3+/CXCR3+/CD8–CD4+	1.511205976520811	T	D7 Imm5	S002	Protected	D126	IMRAS-002-021	CD4+ T	CD4+ T: CXCR3+
8: Protected-IMRAS-002 D7 imm5	CD14-CD19-/CD3+/CXCR3+/CD8–CD4+/RA+CCR7+naive	0.26766275346851653	T	D7 Imm5	S002	Protected	D126	IMRAS-002-021	CD4+ T	CD4+ T: CXCR3+RA+CCR7+naive
8: Protected-IMRAS-002 D7 imm5	CD14-CD19-/CD3+/CXCR3+/CD8–CD4+/RA+CCR7+naive	0.26766275346851653	T	D7 Imm5	S002	Protected	D126	IMRAS-002-021	CD4+ T naive	CD4+ T naive: CXCR3+RA+CCR7+
8: Protected-IMRAS-002 D7 imm5	CD14-CD19-/CD3+/CXCR3+/CD8–CD4+/RA+CCR7-TEMRA	0.007150480256136607	T	D7 Imm5	S002	Protected	D126	IMRAS-002-021	CD4+ T	CD4+ T: CXCR3+RA+CCR7-TEMRA
8: Protected-IMRAS-002 D7 imm5	CD14-CD19-/CD3+/CXCR3+/CD8–CD4+/RA+CCR7-TEMRA	0.007150480256136607	T	D7 Imm5	S002	Protected	D126	IMRAS-002-021	CD4+ TEMRA	CD4+ TEMRA: CXCR3+RA+CCR7-
8: Protected-IMRAS-002 D7 imm5	CD14-CD19-/CD3+/CXCR3+/CD8–CD4+/RA-CCR7+Tcm	1.0100320170757737	T	D7 Imm5	S002	Protected	D126	IMRAS-002-021	CD4+ T	CD4+ T: CXCR3+RA-CCR7+Tcm
8: Protected-IMRAS-002 D7 imm5	CD14-CD19-/CD3+/CXCR3+/CD8–CD4+/RA-CCR7+Tcm	1.0100320170757737	T	D7 Imm5	S002	Protected	D126	IMRAS-002-021	CD4+ Tcm	CD4+ Tcm: CXCR3+RA-CCR7+
8: Protected-IMRAS-002 D7 imm5	CD14-CD19-/CD3+/CXCR3+/CD8–CD4+/RA-CCR7-Tem	0.22070437566702242	T	D7 Imm5	S002	Protected	D126	IMRAS-002-021	CD4+ T	CD4+ T: CXCR3+RA-CCR7-Tem
8: Protected-IMRAS-002 D7 imm5	CD14-CD19-/CD3+/CXCR3+/CD8–CD4+/RA-CCR7-Tem	0.22070437566702242	T	D7 Imm5	S002	Protected	D126	IMRAS-002-021	CD4+ Tem	CD4+ Tem: CXCR3+RA-CCR7-
8: Protected-IMRAS-002 D7 imm5	CD14-CD19-/CD3+/CXCR3+/CD8+CD4–	4.431696905016008	T	D7 Imm5	S002	Protected	D126	IMRAS-002-021	CD8+ T	CD8+ T: CXCR3+
8: Protected-IMRAS-002 D7 imm5	CD14-CD19-/CD3+/CXCR3+/CD8+CD4–/RA+CCR7+naive	3.4582710779082175	T	D7 Imm5	S002	Protected	D126	IMRAS-002-021	CD8+ T	CD8+ T: CXCR3+RA+CCR7+naive
8: Protected-IMRAS-002 D7 imm5	CD14-CD19-/CD3+/CXCR3+/CD8+CD4–/RA+CCR7+naive	3.4582710779082175	T	D7 Imm5	S002	Protected	D126	IMRAS-002-021	CD8+ T naive	CD8+ T naive: CXCR3+RA+CCR7+
8: Protected-IMRAS-002 D7 imm5	CD14-CD19-/CD3+/CXCR3+/CD8+CD4–/RA+CCR7-TEMRA	0.09231590181430097	T	D7 Imm5	S002	Protected	D126	IMRAS-002-021	CD8+ T	CD8+ T: CXCR3+RA+CCR7-TEMRA
8: Protected-IMRAS-002 D7 imm5	CD14-CD19-/CD3+/CXCR3+/CD8+CD4–/RA+CCR7-TEMRA	0.09231590181430097	T	D7 Imm5	S002	Protected	D126	IMRAS-002-021	CD8+ TEMRA	CD8+ TEMRA: CXCR3+RA+CCR7-
8: Protected-IMRAS-002 D7 imm5	CD14-CD19-/CD3+/CXCR3+/CD8+CD4–/RA-CCR7+Tcm	0.6176093916755603	T	D7 Imm5	S002	Protected	D126	IMRAS-002-021	CD8+ T	CD8+ T: CXCR3+RA-CCR7+Tcm
8: Protected-IMRAS-002 D7 imm5	CD14-CD19-/CD3+/CXCR3+/CD8+CD4–/RA-CCR7+Tcm	0.6176093916755603	T	D7 Imm5	S002	Protected	D126	IMRAS-002-021	CD8+ Tcm	CD8+ Tcm: CXCR3+RA-CCR7+
8: Protected-IMRAS-002 D7 imm5	CD14-CD19-/CD3+/CXCR3+/CD8+CD4–/RA-CCR7-Tem	0.2518676627534685	T	D7 Imm5	S002	Protected	D126	IMRAS-002-021	CD8+ T	CD8+ T: CXCR3+RA-CCR7-Tem
8: Protected-IMRAS-002 D7 imm5	CD14-CD19-/CD3+/CXCR3+/CD8+CD4–/RA-CCR7-Tem	0.2518676627534685	T	D7 Imm5	S002	Protected	D126	IMRAS-002-021	CD8+ Tem	CD8+ Tem: CXCR3+RA-CCR7-
8: Protected-IMRAS-002 D7 imm5	CD14-CD19-/CD3+/CXCR6+/CD8–CD4+	0.7300960512273212	T	D7 Imm5	S002	Protected	D126	IMRAS-002-021	CD4+ T	CD4+ T: CXCR6+
8: Protected-IMRAS-002 D7 imm5	CD14-CD19-/CD3+/CXCR6+/CD8–CD4+/RA+CCR7-TEMRA	0.017609391675560297	T	D7 Imm5	S002	Protected	D126	IMRAS-002-021	CD4+ T	CD4+ T: CXCR6+RA+CCR7-TEMRA
8: Protected-IMRAS-002 D7 imm5	CD14-CD19-/CD3+/CXCR6+/CD8–CD4+/RA+CCR7-TEMRA	0.017609391675560297	T	D7 Imm5	S002	Protected	D126	IMRAS-002-021	CD4+ TEMRA	CD4+ TEMRA: CXCR6+RA+CCR7-
8: Protected-IMRAS-002 D7 imm5	CD14-CD19-/CD3+/CXCR6+/CD8–CD4+/RA+CCR7+naive	0.20992529348986125	T	D7 Imm5	S002	Protected	D126	IMRAS-002-021	CD4+ T	CD4+ T: CXCR6+RA+CCR7+naive
8: Protected-IMRAS-002 D7 imm5	CD14-CD19-/CD3+/CXCR6+/CD8–CD4+/RA+CCR7+naive	0.20992529348986125	T	D7 Imm5	S002	Protected	D126	IMRAS-002-021	CD4+ T naive	CD4+ T naive: CXCR6+RA+CCR7+
8: Protected-IMRAS-002 D7 imm5	CD14-CD19-/CD3+/CXCR6+/CD8–CD4+/RA-CCR7+Tcm	0.1607257203842049	T	D7 Imm5	S002	Protected	D126	IMRAS-002-021	CD4+ T	CD4+ T: CXCR6+RA-CCR7+Tcm
8: Protected-IMRAS-002 D7 imm5	CD14-CD19-/CD3+/CXCR6+/CD8–CD4+/RA-CCR7+Tcm	0.1607257203842049	T	D7 Imm5	S002	Protected	D126	IMRAS-002-021	CD4+ Tcm	CD4+ Tcm: CXCR6+RA-CCR7+
8: Protected-IMRAS-002 D7 imm5	CD14-CD19-/CD3+/CXCR6+/CD8–CD4+/RA-CCR7-Tem	0.34044823906083244	T	D7 Imm5	S002	Protected	D126	IMRAS-002-021	CD4+ T	CD4+ T: CXCR6+RA-CCR7-Tem
8: Protected-IMRAS-002 D7 imm5	CD14-CD19-/CD3+/CXCR6+/CD8–CD4+/RA-CCR7-Tem	0.34044823906083244	T	D7 Imm5	S002	Protected	D126	IMRAS-002-021	CD4+ Tem	CD4+ Tem: CXCR6+RA-CCR7-
8: Protected-IMRAS-002 D7 imm5	CD14-CD19-/CD3+/CXCR6+/CD8+CD4–	2.7897545357524014	T	D7 Imm5	S002	Protected	D126	IMRAS-002-021	CD8+ T	CD8+ T: CXCR6+
8: Protected-IMRAS-002 D7 imm5	CD14-CD19-/CD3+/CXCR6+/CD8+CD4–/CD69+CD38+	0.06307363927427961	T	D7 Imm5	S002	Protected	D126	IMRAS-002-021	CD8+ T	CD8+ T: CXCR6+CD69+CD38+
8: Protected-IMRAS-002 D7 imm5	CD14-CD19-/CD3+/CXCR6+/CD8+CD4–/CD69+CD38-	0.12604055496264674	T	D7 Imm5	S002	Protected	D126	IMRAS-002-021	CD8+ T	CD8+ T: CXCR6+CD69+CD38-
8: Protected-IMRAS-002 D7 imm5	CD14-CD19-/CD3+/CXCR6+/CD8+CD4–/CD69-CD38+	0.3549626467449306	T	D7 Imm5	S002	Protected	D126	IMRAS-002-021	CD8+ T	CD8+ T: CXCR6+CD69-CD38+
8: Protected-IMRAS-002 D7 imm5	CD14-CD19-/CD3+/CXCR6+/CD8+CD4–/CD69-CD38-	2.2456776947705444	T	D7 Imm5	S002	Protected	D126	IMRAS-002-021	CD8+ T	CD8+ T: CXCR6+CD69-CD38-
8: Protected-IMRAS-002 D7 imm5	CD14-CD19-/CD3+/CXCR6+/CD8+CD4–/ki67+PD1+	0.04493062966915688	T	D7 Imm5	S002	Protected	D126	IMRAS-002-021	CD8+ T	CD8+ T: CXCR6+ki67+PD1+
8: Protected-IMRAS-002 D7 imm5	CD14-CD19-/CD3+/CXCR6+/CD8+CD4–/ki67+PD1-	0.0208110992529349	T	D7 Imm5	S002	Protected	D126	IMRAS-002-021	CD8+ T	CD8+ T: CXCR6+ki67+PD1-
8: Protected-IMRAS-002 D7 imm5	CD14-CD19-/CD3+/CXCR6+/CD8+CD4–/ki67-PD1+	2.0520811099252936	T	D7 Imm5	S002	Protected	D126	IMRAS-002-021	CD8+ T	CD8+ T: CXCR6+ki67-PD1+
8: Protected-IMRAS-002 D7 imm5	CD14-CD19-/CD3+/CXCR6+/CD8+CD4–/ki67-PD1-	0.671931696905016	T	D7 Imm5	S002	Protected	D126	IMRAS-002-021	CD8+ T	CD8+ T: CXCR6+ki67-PD1-
8: Protected-IMRAS-002 D7 imm5	CD14-CD19-/CD3+/CXCR6+/CD8+CD4–/RA+CCR7+naive	0.22849519743863395	T	D7 Imm5	S002	Protected	D126	IMRAS-002-021	CD8+ T	CD8+ T: CXCR6+RA+CCR7+naive
8: Protected-IMRAS-002 D7 imm5	CD14-CD19-/CD3+/CXCR6+/CD8+CD4–/RA+CCR7+naive	0.22849519743863395	T	D7 Imm5	S002	Protected	D126	IMRAS-002-021	CD8+ T naive	CD8+ T naive: CXCR6+RA+CCR7+
8: Protected-IMRAS-002 D7 imm5	CD14-CD19-/CD3+/CXCR6+/CD8+CD4–/RA+CCR7-TEMRA	0.4686232657417289	T	D7 Imm5	S002	Protected	D126	IMRAS-002-021	CD8+ T	CD8+ T: CXCR6+RA+CCR7-TEMRA
8: Protected-IMRAS-002 D7 imm5	CD14-CD19-/CD3+/CXCR6+/CD8+CD4–/RA+CCR7-TEMRA	0.4686232657417289	T	D7 Imm5	S002	Protected	D126	IMRAS-002-021	CD8+ TEMRA	CD8+ TEMRA: CXCR6+RA+CCR7-
8: Protected-IMRAS-002 D7 imm5	CD14-CD19-/CD3+/CXCR6+/CD8+CD4–/RA-CCR7+Tcm	0.4032017075773746	T	D7 Imm5	S002	Protected	D126	IMRAS-002-021	CD8+ T	CD8+ T: CXCR6+RA-CCR7+Tcm
8: Protected-IMRAS-002 D7 imm5	CD14-CD19-/CD3+/CXCR6+/CD8+CD4–/RA-CCR7+Tcm	0.4032017075773746	T	D7 Imm5	S002	Protected	D126	IMRAS-002-021	CD8+ Tcm	CD8+ Tcm: CXCR6+RA-CCR7+
8: Protected-IMRAS-002 D7 imm5	CD14-CD19-/CD3+/CXCR6+/CD8+CD4–/RA-CCR7-Tem	1.6832443970117397	T	D7 Imm5	S002	Protected	D126	IMRAS-002-021	CD8+ T	CD8+ T: CXCR6+RA-CCR7-Tem
8: Protected-IMRAS-002 D7 imm5	CD14-CD19-/CD3+/CXCR6+/CD8+CD4–/RA-CCR7-Tem	1.6832443970117397	T	D7 Imm5	S002	Protected	D126	IMRAS-002-021	CD8+ Tem	CD8+ Tem: CXCR6+RA-CCR7-
8: Protected-IMRAS-002 D7 imm5	CD14-CD19-/CD3+/CD38–HLA DR+/CD8–CD4+	0.1568836712913554	T	D7 Imm5	S002	Protected	D126	IMRAS-002-021	CD4+ T	CD4+ T: CD38–HLADR+
8: Protected-IMRAS-002 D7 imm5	CD14-CD19-/CD3+/CD38–HLA DR+/CD8–CD4+/RA+CCR7+naive	0.004695837780149413	T	D7 Imm5	S002	Protected	D126	IMRAS-002-021	CD4+ T	CD4+ T: CD38–HLADR+RA+CCR7+naive
8: Protected-IMRAS-002 D7 imm5	CD14-CD19-/CD3+/CD38–HLA DR+/CD8–CD4+/RA+CCR7+naive	0.004695837780149413	T	D7 Imm5	S002	Protected	D126	IMRAS-002-021	CD4+ T naive	CD4+ T naive: CD38–HLADR+RA+CCR7+
8: Protected-IMRAS-002 D7 imm5	CD14-CD19-/CD3+/CD38–HLA DR+/CD8–CD4+/RA+CCR7-TEMRA	0.00384204909284952	T	D7 Imm5	S002	Protected	D126	IMRAS-002-021	CD4+ T	CD4+ T: CD38–HLADR+RA+CCR7-TEMRA
8: Protected-IMRAS-002 D7 imm5	CD14-CD19-/CD3+/CD38–HLA DR+/CD8–CD4+/RA+CCR7-TEMRA	0.00384204909284952	T	D7 Imm5	S002	Protected	D126	IMRAS-002-021	CD4+ TEMRA	CD4+ TEMRA: CD38–HLADR+RA+CCR7-
8: Protected-IMRAS-002 D7 imm5	CD14-CD19-/CD3+/CD38–HLA DR+/CD8–CD4+/RA-CCR7+Tcm	0.04044823906083245	T	D7 Imm5	S002	Protected	D126	IMRAS-002-021	CD4+ T	CD4+ T: CD38–HLADR+RA-CCR7+Tcm
8: Protected-IMRAS-002 D7 imm5	CD14-CD19-/CD3+/CD38–HLA DR+/CD8–CD4+/RA-CCR7+Tcm	0.04044823906083245	T	D7 Imm5	S002	Protected	D126	IMRAS-002-021	CD4+ Tcm	CD4+ Tcm: CD38–HLADR+RA-CCR7+
8: Protected-IMRAS-002 D7 imm5	CD14-CD19-/CD3+/CD38–HLA DR+/CD8–CD4+/RA-CCR7-Tem	0.10789754535752401	T	D7 Imm5	S002	Protected	D126	IMRAS-002-021	CD4+ T	CD4+ T: CD38–HLADR+RA-CCR7-Tem
8: Protected-IMRAS-002 D7 imm5	CD14-CD19-/CD3+/CD38–HLA DR+/CD8–CD4+/RA-CCR7-Tem	0.10789754535752401	T	D7 Imm5	S002	Protected	D126	IMRAS-002-021	CD4+ Tem	CD4+ Tem: CD38–HLADR+RA-CCR7-
8: Protected-IMRAS-002 D7 imm5	CD14-CD19-/CD3+/CD38–HLA DR+/CD8+CD4–	0.029882604055496264	T	D7 Imm5	S002	Protected	D126	IMRAS-002-021	CD8+ T	CD8+ T: CD38–HLADR+
8: Protected-IMRAS-002 D7 imm5	CD14-CD19-/CD3+/CD38–HLA DR+/CD8+CD4–/RA+CCR7+naive	0.007790821771611526	T	D7 Imm5	S002	Protected	D126	IMRAS-002-021	CD8+ T	CD8+ T: CD38–HLADR+RA+CCR7+naive
8: Protected-IMRAS-002 D7 imm5	CD14-CD19-/CD3+/CD38–HLA DR+/CD8+CD4–/RA+CCR7+naive	0.007790821771611526	T	D7 Imm5	S002	Protected	D126	IMRAS-002-021	CD8+ T naive	CD8+ T naive: CD38–HLADR+RA+CCR7+
8: Protected-IMRAS-002 D7 imm5	CD14-CD19-/CD3+/CD38–HLA DR+/CD8+CD4–/RA+CCR7-TEMRA	0.0064034151547491995	T	D7 Imm5	S002	Protected	D126	IMRAS-002-021	CD8+ T	CD8+ T: CD38–HLADR+RA+CCR7-TEMRA
8: Protected-IMRAS-002 D7 imm5	CD14-CD19-/CD3+/CD38–HLA DR+/CD8+CD4–/RA+CCR7-TEMRA	0.0064034151547491995	T	D7 Imm5	S002	Protected	D126	IMRAS-002-021	CD8+ TEMRA	CD8+ TEMRA: CD38–HLADR+RA+CCR7-
8: Protected-IMRAS-002 D7 imm5	CD14-CD19-/CD3+/CD38–HLA DR+/CD8+CD4–/RA-CCR7+Tcm	0.004055496264674493	T	D7 Imm5	S002	Protected	D126	IMRAS-002-021	CD8+ T	CD8+ T: CD38–HLADR+RA-CCR7+Tcm
8: Protected-IMRAS-002 D7 imm5	CD14-CD19-/CD3+/CD38–HLA DR+/CD8+CD4–/RA-CCR7+Tcm	0.004055496264674493	T	D7 Imm5	S002	Protected	D126	IMRAS-002-021	CD8+ Tcm	CD8+ Tcm: CD38–HLADR+RA-CCR7+
8: Protected-IMRAS-002 D7 imm5	CD14-CD19-/CD3+/CD38–HLA DR+/CD8+CD4–/RA-CCR7-Tem	0.01152614727854856	T	D7 Imm5	S002	Protected	D126	IMRAS-002-021	CD8+ T	CD8+ T: CD38–HLADR+RA-CCR7-Tem
8: Protected-IMRAS-002 D7 imm5	CD14-CD19-/CD3+/CD38–HLA DR+/CD8+CD4–/RA-CCR7-Tem	0.01152614727854856	T	D7 Imm5	S002	Protected	D126	IMRAS-002-021	CD8+ Tem	CD8+ Tem: CD38–HLADR+RA-CCR7-
8: Protected-IMRAS-002 D7 imm5	CD14-CD19-/CD3+/CD38 +HLA DR +/CD8–CD4+	0.27417289220917823	T	D7 Imm5	S002	Protected	D126	IMRAS-002-021	CD4+ T	CD4+ T: CD38+HLADR+
8: Protected-IMRAS-002 D7 imm5	CD14-CD19-/CD3+/CD38 +HLA DR +/CD8–CD4+/RA+CCR7+naive	0.09103521878335112	T	D7 Imm5	S002	Protected	D126	IMRAS-002-021	CD4+ T	CD4+ T: CD38+HLADR+RA+CCR7+naive
8: Protected-IMRAS-002 D7 imm5	CD14-CD19-/CD3+/CD38 +HLA DR +/CD8–CD4+/RA+CCR7+naive	0.09103521878335112	T	D7 Imm5	S002	Protected	D126	IMRAS-002-021	CD4+ T naive	CD4+ T naive: CD38+HLADR+RA+CCR7+
8: Protected-IMRAS-002 D7 imm5	CD14-CD19-/CD3+/CD38 +HLA DR +/CD8–CD4+/RA+CCR7-TEMRA	0.008217716115261472	T	D7 Imm5	S002	Protected	D126	IMRAS-002-021	CD4+ T	CD4+ T: CD38+HLADR+RA+CCR7-TEMRA
8: Protected-IMRAS-002 D7 imm5	CD14-CD19-/CD3+/CD38 +HLA DR +/CD8–CD4+/RA+CCR7-TEMRA	0.008217716115261472	T	D7 Imm5	S002	Protected	D126	IMRAS-002-021	CD4+ TEMRA	CD4+ TEMRA: CD38+HLADR+RA+CCR7-
8: Protected-IMRAS-002 D7 imm5	CD14-CD19-/CD3+/CD38 +HLA DR +/CD8–CD4+/RA-CCR7+Tcm	0.09573105656350053	T	D7 Imm5	S002	Protected	D126	IMRAS-002-021	CD4+ T	CD4+ T: CD38+HLADR+RA-CCR7+Tcm
8: Protected-IMRAS-002 D7 imm5	CD14-CD19-/CD3+/CD38 +HLA DR +/CD8–CD4+/RA-CCR7+Tcm	0.09573105656350053	T	D7 Imm5	S002	Protected	D126	IMRAS-002-021	CD4+ Tcm	CD4+ Tcm: CD38+HLADR+RA-CCR7+
8: Protected-IMRAS-002 D7 imm5	CD14-CD19-/CD3+/CD38 +HLA DR +/CD8–CD4+/RA-CCR7-Tem	0.07876200640341516	T	D7 Imm5	S002	Protected	D126	IMRAS-002-021	CD4+ T	CD4+ T: CD38+HLADR+RA-CCR7-Tem
8: Protected-IMRAS-002 D7 imm5	CD14-CD19-/CD3+/CD38 +HLA DR +/CD8–CD4+/RA-CCR7-Tem	0.07876200640341516	T	D7 Imm5	S002	Protected	D126	IMRAS-002-021	CD4+ Tem	CD4+ Tem: CD38+HLADR+RA-CCR7-
8: Protected-IMRAS-002 D7 imm5	CD14-CD19-/CD3+/CD38 +HLA DR +/CD8+CD4–	0.13927427961579508	T	D7 Imm5	S002	Protected	D126	IMRAS-002-021	CD8+ T	CD8+ T: CD38+HLADR+
8: Protected-IMRAS-002 D7 imm5	CD14-CD19-/CD3+/CD38 +HLA DR +/CD8+CD4–/RA+CCR7+naive	0.04140875133404483	T	D7 Imm5	S002	Protected	D126	IMRAS-002-021	CD8+ T	CD8+ T: CD38+HLADR+RA+CCR7+naive
8: Protected-IMRAS-002 D7 imm5	CD14-CD19-/CD3+/CD38 +HLA DR +/CD8+CD4–/RA+CCR7+naive	0.04140875133404483	T	D7 Imm5	S002	Protected	D126	IMRAS-002-021	CD8+ T naive	CD8+ T naive: CD38+HLADR+RA+CCR7+
8: Protected-IMRAS-002 D7 imm5	CD14-CD19-/CD3+/CD38 +HLA DR +/CD8+CD4–/RA+CCR7-TEMRA	0.009071504802561366	T	D7 Imm5	S002	Protected	D126	IMRAS-002-021	CD8+ T	CD8+ T: CD38+HLADR+RA+CCR7-TEMRA
8: Protected-IMRAS-002 D7 imm5	CD14-CD19-/CD3+/CD38 +HLA DR +/CD8+CD4–/RA+CCR7-TEMRA	0.009071504802561366	T	D7 Imm5	S002	Protected	D126	IMRAS-002-021	CD8+ TEMRA	CD8+ TEMRA: CD38+HLADR+RA+CCR7-
8: Protected-IMRAS-002 D7 imm5	CD14-CD19-/CD3+/CD38 +HLA DR +/CD8+CD4–/RA-CCR7+Tcm	0.03223052294557097	T	D7 Imm5	S002	Protected	D126	IMRAS-002-021	CD8+ T	CD8+ T: CD38+HLADR+RA-CCR7+Tcm
8: Protected-IMRAS-002 D7 imm5	CD14-CD19-/CD3+/CD38 +HLA DR +/CD8+CD4–/RA-CCR7+Tcm	0.03223052294557097	T	D7 Imm5	S002	Protected	D126	IMRAS-002-021	CD8+ Tcm	CD8+ Tcm: CD38+HLADR+RA-CCR7+
8: Protected-IMRAS-002 D7 imm5	CD14-CD19-/CD3+/CD38 +HLA DR +/CD8+CD4–/RA-CCR7-Tem	0.05645677694770544	T	D7 Imm5	S002	Protected	D126	IMRAS-002-021	CD8+ T	CD8+ T: CD38+HLADR+RA-CCR7-Tem
8: Protected-IMRAS-002 D7 imm5	CD14-CD19-/CD3+/CD38 +HLA DR +/CD8+CD4–/RA-CCR7-Tem	0.05645677694770544	T	D7 Imm5	S002	Protected	D126	IMRAS-002-021	CD8+ Tem	CD8+ Tem: CD38+HLADR+RA-CCR7-
8: Protected-IMRAS-002 D7 imm5	CD14-CD19-/CD3+/CD38+HLA DR–/CD8–CD4+	21.985058697972253	T	D7 Imm5	S002	Protected	D126	IMRAS-002-021	CD4+ T	CD4+ T: CD38+HLADR–
8: Protected-IMRAS-002 D7 imm5	CD14-CD19-/CD3+/CD38+HLA DR–/CD8–CD4+/RA+CCR7+naive	17.822838847385274	T	D7 Imm5	S002	Protected	D126	IMRAS-002-021	CD4+ T	CD4+ T: CD38+HLADR–RA+CCR7+naive
8: Protected-IMRAS-002 D7 imm5	CD14-CD19-/CD3+/CD38+HLA DR–/CD8–CD4+/RA+CCR7+naive	17.822838847385274	T	D7 Imm5	S002	Protected	D126	IMRAS-002-021	CD4+ T naive	CD4+ T naive: CD38+HLADR–RA+CCR7+
8: Protected-IMRAS-002 D7 imm5	CD14-CD19-/CD3+/CD38+HLA DR–/CD8–CD4+/RA+CCR7-TEMRA	0.03895410885805763	T	D7 Imm5	S002	Protected	D126	IMRAS-002-021	CD4+ T	CD4+ T: CD38+HLADR–RA+CCR7-TEMRA
8: Protected-IMRAS-002 D7 imm5	CD14-CD19-/CD3+/CD38+HLA DR–/CD8–CD4+/RA+CCR7-TEMRA	0.03895410885805763	T	D7 Imm5	S002	Protected	D126	IMRAS-002-021	CD4+ TEMRA	CD4+ TEMRA: CD38+HLADR–RA+CCR7-
8: Protected-IMRAS-002 D7 imm5	CD14-CD19-/CD3+/CD38+HLA DR–/CD8–CD4+/RA-CCR7+Tcm	3.637139807897545	T	D7 Imm5	S002	Protected	D126	IMRAS-002-021	CD4+ T	CD4+ T: CD38+HLADR–RA-CCR7+Tcm
8: Protected-IMRAS-002 D7 imm5	CD14-CD19-/CD3+/CD38+HLA DR–/CD8–CD4+/RA-CCR7+Tcm	3.637139807897545	T	D7 Imm5	S002	Protected	D126	IMRAS-002-021	CD4+ Tcm	CD4+ Tcm: CD38+HLADR–RA-CCR7+
8: Protected-IMRAS-002 D7 imm5	CD14-CD19-/CD3+/CD38+HLA DR–/CD8–CD4+/RA-CCR7-Tem	0.35218783351120597	T	D7 Imm5	S002	Protected	D126	IMRAS-002-021	CD4+ T	CD4+ T: CD38+HLADR–RA-CCR7-Tem
8: Protected-IMRAS-002 D7 imm5	CD14-CD19-/CD3+/CD38+HLA DR–/CD8–CD4+/RA-CCR7-Tem	0.35218783351120597	T	D7 Imm5	S002	Protected	D126	IMRAS-002-021	CD4+ Tem	CD4+ Tem: CD38+HLADR–RA-CCR7-
8: Protected-IMRAS-002 D7 imm5	CD14-CD19-/CD3+/CD38+HLA DR–/CD8+CD4–	7.330096051227321	T	D7 Imm5	S002	Protected	D126	IMRAS-002-021	CD8+ T	CD8+ T: CD38+HLADR–
8: Protected-IMRAS-002 D7 imm5	CD14-CD19-/CD3+/CD38+HLA DR–/CD8+CD4–/RA+CCR7+naive	6.727748132337246	T	D7 Imm5	S002	Protected	D126	IMRAS-002-021	CD8+ T	CD8+ T: CD38+HLADR–RA+CCR7+naive
8: Protected-IMRAS-002 D7 imm5	CD14-CD19-/CD3+/CD38+HLA DR–/CD8+CD4–/RA+CCR7+naive	6.727748132337246	T	D7 Imm5	S002	Protected	D126	IMRAS-002-021	CD8+ T naive	CD8+ T naive: CD38+HLADR–RA+CCR7+
8: Protected-IMRAS-002 D7 imm5	CD14-CD19-/CD3+/CD38+HLA DR–/CD8+CD4–/RA+CCR7-TEMRA	0.15005336179295625	T	D7 Imm5	S002	Protected	D126	IMRAS-002-021	CD8+ T	CD8+ T: CD38+HLADR–RA+CCR7-TEMRA
8: Protected-IMRAS-002 D7 imm5	CD14-CD19-/CD3+/CD38+HLA DR–/CD8+CD4–/RA+CCR7-TEMRA	0.15005336179295625	T	D7 Imm5	S002	Protected	D126	IMRAS-002-021	CD8+ TEMRA	CD8+ TEMRA: CD38+HLADR–RA+CCR7-
8: Protected-IMRAS-002 D7 imm5	CD14-CD19-/CD3+/CD38+HLA DR–/CD8+CD4–/RA-CCR7+Tcm	0.20021344717182496	T	D7 Imm5	S002	Protected	D126	IMRAS-002-021	CD8+ T	CD8+ T: CD38+HLADR–RA-CCR7+Tcm
8: Protected-IMRAS-002 D7 imm5	CD14-CD19-/CD3+/CD38+HLA DR–/CD8+CD4–/RA-CCR7+Tcm	0.20021344717182496	T	D7 Imm5	S002	Protected	D126	IMRAS-002-021	CD8+ Tcm	CD8+ Tcm: CD38+HLADR–RA-CCR7+
8: Protected-IMRAS-002 D7 imm5	CD14-CD19-/CD3+/CD38+HLA DR–/CD8+CD4–/RA-CCR7-Tem	0.24909284951974386	T	D7 Imm5	S002	Protected	D126	IMRAS-002-021	CD8+ T	CD8+ T: CD38+HLADR–RA-CCR7-Tem
8: Protected-IMRAS-002 D7 imm5	CD14-CD19-/CD3+/CD38+HLA DR–/CD8+CD4–/RA-CCR7-Tem	0.24909284951974386	T	D7 Imm5	S002	Protected	D126	IMRAS-002-021	CD8+ Tem	CD8+ Tem: CD38+HLADR–RA-CCR7-
8: Protected-IMRAS-002 D7 imm5	CD14-CD19-/CD3+/CD38– HLA DR–/CD8–CD4+	6.831483457844183	T	D7 Imm5	S002	Protected	D126	IMRAS-002-021	CD4+ T	CD4+ T: CD38–HLADR–
8: Protected-IMRAS-002 D7 imm5	CD14-CD19-/CD3+/CD38– HLA DR–/CD8–CD4+/RA+CCR7+naive	0.9336179295624333	T	D7 Imm5	S002	Protected	D126	IMRAS-002-021	CD4+ T	CD4+ T: CD38–HLADR–RA+CCR7+naive
8: Protected-IMRAS-002 D7 imm5	CD14-CD19-/CD3+/CD38– HLA DR–/CD8–CD4+/RA+CCR7+naive	0.9336179295624333	T	D7 Imm5	S002	Protected	D126	IMRAS-002-021	CD4+ T naive	CD4+ T naive: CD38–HLADR–RA+CCR7+
8: Protected-IMRAS-002 D7 imm5	CD14-CD19-/CD3+/CD38– HLA DR–/CD8–CD4+/RA+CCR7-TEMRA	0.05485592315901814	T	D7 Imm5	S002	Protected	D126	IMRAS-002-021	CD4+ T	CD4+ T: CD38–HLADR–RA+CCR7-TEMRA
8: Protected-IMRAS-002 D7 imm5	CD14-CD19-/CD3+/CD38– HLA DR–/CD8–CD4+/RA+CCR7-TEMRA	0.05485592315901814	T	D7 Imm5	S002	Protected	D126	IMRAS-002-021	CD4+ TEMRA	CD4+ TEMRA: CD38–HLADR–RA+CCR7-
8: Protected-IMRAS-002 D7 imm5	CD14-CD19-/CD3+/CD38– HLA DR–/CD8–CD4+/RA-CCR7+Tcm	4.078868729989328	T	D7 Imm5	S002	Protected	D126	IMRAS-002-021	CD4+ T	CD4+ T: CD38–HLADR–RA-CCR7+Tcm
8: Protected-IMRAS-002 D7 imm5	CD14-CD19-/CD3+/CD38– HLA DR–/CD8–CD4+/RA-CCR7+Tcm	4.078868729989328	T	D7 Imm5	S002	Protected	D126	IMRAS-002-021	CD4+ Tcm	CD4+ Tcm: CD38–HLADR–RA-CCR7+
8: Protected-IMRAS-002 D7 imm5	CD14-CD19-/CD3+/CD38– HLA DR–/CD8–CD4+/RA-CCR7-Tem	1.748239060832444	T	D7 Imm5	S002	Protected	D126	IMRAS-002-021	CD4+ T	CD4+ T: CD38–HLADR–RA-CCR7-Tem
8: Protected-IMRAS-002 D7 imm5	CD14-CD19-/CD3+/CD38– HLA DR–/CD8–CD4+/RA-CCR7-Tem	1.748239060832444	T	D7 Imm5	S002	Protected	D126	IMRAS-002-021	CD4+ Tem	CD4+ Tem: CD38–HLADR–RA-CCR7-
8: Protected-IMRAS-002 D7 imm5	CD14-CD19-/CD3+/CD38– HLA DR–/CD8+CD4–	8.401921024546425	T	D7 Imm5	S002	Protected	D126	IMRAS-002-021	CD8+ T	CD8+ T: CD38–HLADR–
8: Protected-IMRAS-002 D7 imm5	CD14-CD19-/CD3+/CD38– HLA DR–/CD8+CD4–/RA+CCR7+naive	3.718356456776948	T	D7 Imm5	S002	Protected	D126	IMRAS-002-021	CD8+ T	CD8+ T: CD38–HLADR–RA+CCR7+naive
8: Protected-IMRAS-002 D7 imm5	CD14-CD19-/CD3+/CD38– HLA DR–/CD8+CD4–/RA+CCR7+naive	3.718356456776948	T	D7 Imm5	S002	Protected	D126	IMRAS-002-021	CD8+ T naive	CD8+ T naive: CD38–HLADR–RA+CCR7+
8: Protected-IMRAS-002 D7 imm5	CD14-CD19-/CD3+/CD38– HLA DR–/CD8+CD4–/RA+CCR7-TEMRA	0.8694770544290288	T	D7 Imm5	S002	Protected	D126	IMRAS-002-021	CD8+ T	CD8+ T: CD38–HLADR–RA+CCR7-TEMRA
8: Protected-IMRAS-002 D7 imm5	CD14-CD19-/CD3+/CD38– HLA DR–/CD8+CD4–/RA+CCR7-TEMRA	0.8694770544290288	T	D7 Imm5	S002	Protected	D126	IMRAS-002-021	CD8+ TEMRA	CD8+ TEMRA: CD38–HLADR–RA+CCR7-
8: Protected-IMRAS-002 D7 imm5	CD14-CD19-/CD3+/CD38– HLA DR–/CD8+CD4–/RA-CCR7+Tcm	1.3099252934898613	T	D7 Imm5	S002	Protected	D126	IMRAS-002-021	CD8+ T	CD8+ T: CD38–HLADR–RA-CCR7+Tcm
8: Protected-IMRAS-002 D7 imm5	CD14-CD19-/CD3+/CD38– HLA DR–/CD8+CD4–/RA-CCR7+Tcm	1.3099252934898613	T	D7 Imm5	S002	Protected	D126	IMRAS-002-021	CD8+ Tcm	CD8+ Tcm: CD38–HLADR–RA-CCR7+
8: Protected-IMRAS-002 D7 imm5	CD14-CD19-/CD3+/CD38– HLA DR–/CD8+CD4–/RA-CCR7-Tem	2.483351120597652	T	D7 Imm5	S002	Protected	D126	IMRAS-002-021	CD8+ T	CD8+ T: CD38–HLADR–RA-CCR7-Tem
8: Protected-IMRAS-002 D7 imm5	CD14-CD19-/CD3+/CD38– HLA DR–/CD8+CD4–/RA-CCR7-Tem	2.483351120597652	T	D7 Imm5	S002	Protected	D126	IMRAS-002-021	CD8+ Tem	CD8+ Tem: CD38–HLADR–RA-CCR7-
8: Protected-IMRAS-002 D7 imm5	CD14-CD19-/CD3+/CD56+/CD8–CD4+	0.952401280683031	T	D7 Imm5	S002	Protected	D126	IMRAS-002-021	CD4+ T	CD4+ T: CD56+
8: Protected-IMRAS-002 D7 imm5	CD14-CD19-/CD3+/CD56+/CD8+CD4–	1.135538954108858	T	D7 Imm5	S002	Protected	D126	IMRAS-002-021	CD8+ T	CD8+ T: CD56+
8: Protected-IMRAS-002 D7 imm5	CD14-CD19-/CD3+/CTLA4-HLA DR+/CD8–CD4+	0.24535752401280683	T	D7 Imm5	S002	Protected	D126	IMRAS-002-021	CD4+ T	CD4+ T: CTLA4-HLADR+
8: Protected-IMRAS-002 D7 imm5	CD14-CD19-/CD3+/CTLA4-HLA DR+/CD8–CD4+/RA+CCR7+naive	0.07737459978655283	T	D7 Imm5	S002	Protected	D126	IMRAS-002-021	CD4+ T	CD4+ T: CTLA4-HLADR+RA+CCR7+naive
8: Protected-IMRAS-002 D7 imm5	CD14-CD19-/CD3+/CTLA4-HLA DR+/CD8–CD4+/RA+CCR7+naive	0.07737459978655283	T	D7 Imm5	S002	Protected	D126	IMRAS-002-021	CD4+ T naive	CD4+ T naive: CTLA4-HLADR+RA+CCR7+
8: Protected-IMRAS-002 D7 imm5	CD14-CD19-/CD3+/CTLA4-HLA DR+/CD8–CD4+/RA+CCR7-TEMRA	0.009818569903948773	T	D7 Imm5	S002	Protected	D126	IMRAS-002-021	CD4+ T	CD4+ T: CTLA4-HLADR+RA+CCR7-TEMRA
8: Protected-IMRAS-002 D7 imm5	CD14-CD19-/CD3+/CTLA4-HLA DR+/CD8–CD4+/RA+CCR7-TEMRA	0.009818569903948773	T	D7 Imm5	S002	Protected	D126	IMRAS-002-021	CD4+ TEMRA	CD4+ TEMRA: CTLA4-HLADR+RA+CCR7-
8: Protected-IMRAS-002 D7 imm5	CD14-CD19-/CD3+/CTLA4-HLA DR+/CD8–CD4+/RA-CCR7+Tcm	0.054215581643543224	T	D7 Imm5	S002	Protected	D126	IMRAS-002-021	CD4+ T	CD4+ T: CTLA4-HLADR+RA-CCR7+Tcm
8: Protected-IMRAS-002 D7 imm5	CD14-CD19-/CD3+/CTLA4-HLA DR+/CD8–CD4+/RA-CCR7+Tcm	0.054215581643543224	T	D7 Imm5	S002	Protected	D126	IMRAS-002-021	CD4+ Tcm	CD4+ Tcm: CTLA4-HLADR+RA-CCR7+
8: Protected-IMRAS-002 D7 imm5	CD14-CD19-/CD3+/CTLA4-HLA DR+/CD8–CD4+/RA-CCR7-Tem	0.10362860192102455	T	D7 Imm5	S002	Protected	D126	IMRAS-002-021	CD4+ T	CD4+ T: CTLA4-HLADR+RA-CCR7-Tem
8: Protected-IMRAS-002 D7 imm5	CD14-CD19-/CD3+/CTLA4-HLA DR+/CD8–CD4+/RA-CCR7-Tem	0.10362860192102455	T	D7 Imm5	S002	Protected	D126	IMRAS-002-021	CD4+ Tem	CD4+ Tem: CTLA4-HLADR+RA-CCR7-
8: Protected-IMRAS-002 D7 imm5	CD14-CD19-/CD3+/CTLA4-HLA DR+/CD8+CD4–	0.1424759871931697	T	D7 Imm5	S002	Protected	D126	IMRAS-002-021	CD8+ T	CD8+ T: CTLA4-HLADR+
8: Protected-IMRAS-002 D7 imm5	CD14-CD19-/CD3+/CTLA4-HLA DR+/CD8+CD4–/RA+CCR7+naive	0.04108858057630736	T	D7 Imm5	S002	Protected	D126	IMRAS-002-021	CD8+ T	CD8+ T: CTLA4-HLADR+RA+CCR7+naive
8: Protected-IMRAS-002 D7 imm5	CD14-CD19-/CD3+/CTLA4-HLA DR+/CD8+CD4–/RA+CCR7+naive	0.04108858057630736	T	D7 Imm5	S002	Protected	D126	IMRAS-002-021	CD8+ T naive	CD8+ T naive: CTLA4-HLADR+RA+CCR7+
8: Protected-IMRAS-002 D7 imm5	CD14-CD19-/CD3+/CTLA4-HLA DR+/CD8+CD4–/RA+CCR7-TEMRA	0.013874066168623266	T	D7 Imm5	S002	Protected	D126	IMRAS-002-021	CD8+ T	CD8+ T: CTLA4-HLADR+RA+CCR7-TEMRA
8: Protected-IMRAS-002 D7 imm5	CD14-CD19-/CD3+/CTLA4-HLA DR+/CD8+CD4–/RA+CCR7-TEMRA	0.013874066168623266	T	D7 Imm5	S002	Protected	D126	IMRAS-002-021	CD8+ TEMRA	CD8+ TEMRA: CTLA4-HLADR+RA+CCR7-
8: Protected-IMRAS-002 D7 imm5	CD14-CD19-/CD3+/CTLA4-HLA DR+/CD8+CD4–/RA-CCR7+Tcm	0.028922091782283884	T	D7 Imm5	S002	Protected	D126	IMRAS-002-021	CD8+ T	CD8+ T: CTLA4-HLADR+RA-CCR7+Tcm
8: Protected-IMRAS-002 D7 imm5	CD14-CD19-/CD3+/CTLA4-HLA DR+/CD8+CD4–/RA-CCR7+Tcm	0.028922091782283884	T	D7 Imm5	S002	Protected	D126	IMRAS-002-021	CD8+ Tcm	CD8+ Tcm: CTLA4-HLADR+RA-CCR7+
8: Protected-IMRAS-002 D7 imm5	CD14-CD19-/CD3+/CTLA4-HLA DR+/CD8+CD4–/RA-CCR7-Tem	0.0583778014941302	T	D7 Imm5	S002	Protected	D126	IMRAS-002-021	CD8+ T	CD8+ T: CTLA4-HLADR+RA-CCR7-Tem
8: Protected-IMRAS-002 D7 imm5	CD14-CD19-/CD3+/CTLA4-HLA DR+/CD8+CD4–/RA-CCR7-Tem	0.0583778014941302	T	D7 Imm5	S002	Protected	D126	IMRAS-002-021	CD8+ Tem	CD8+ Tem: CTLA4-HLADR+RA-CCR7-
8: Protected-IMRAS-002 D7 imm5	CD14-CD19-/CD3+/CTLA4+HLA DR+/CD8–CD4+	0.16307363927427962	T	D7 Imm5	S002	Protected	D126	IMRAS-002-021	CD4+ T	CD4+ T: CTLA4+HLADR+
8: Protected-IMRAS-002 D7 imm5	CD14-CD19-/CD3+/CTLA4+HLA DR+/CD8–CD4+/RA+CCR7+naive	0.01248665955176094	T	D7 Imm5	S002	Protected	D126	IMRAS-002-021	CD4+ T	CD4+ T: CTLA4+HLADR+RA+CCR7+naive
8: Protected-IMRAS-002 D7 imm5	CD14-CD19-/CD3+/CTLA4+HLA DR+/CD8–CD4+/RA+CCR7+naive	0.01248665955176094	T	D7 Imm5	S002	Protected	D126	IMRAS-002-021	CD4+ T naive	CD4+ T naive: CTLA4+HLADR+RA+CCR7+
8: Protected-IMRAS-002 D7 imm5	CD14-CD19-/CD3+/CTLA4+HLA DR+/CD8–CD4+/RA+CCR7-TEMRA	0.00192102454642476	T	D7 Imm5	S002	Protected	D126	IMRAS-002-021	CD4+ T	CD4+ T: CTLA4+HLADR+RA+CCR7-TEMRA
8: Protected-IMRAS-002 D7 imm5	CD14-CD19-/CD3+/CTLA4+HLA DR+/CD8–CD4+/RA+CCR7-TEMRA	0.00192102454642476	T	D7 Imm5	S002	Protected	D126	IMRAS-002-021	CD4+ TEMRA	CD4+ TEMRA: CTLA4+HLADR+RA+CCR7-
8: Protected-IMRAS-002 D7 imm5	CD14-CD19-/CD3+/CTLA4+HLA DR+/CD8–CD4+/RA-CCR7+Tcm	0.0743863393810032	T	D7 Imm5	S002	Protected	D126	IMRAS-002-021	CD4+ T	CD4+ T: CTLA4+HLADR+RA-CCR7+Tcm
8: Protected-IMRAS-002 D7 imm5	CD14-CD19-/CD3+/CTLA4+HLA DR+/CD8–CD4+/RA-CCR7+Tcm	0.0743863393810032	T	D7 Imm5	S002	Protected	D126	IMRAS-002-021	CD4+ Tcm	CD4+ Tcm: CTLA4+HLADR+RA-CCR7+
8: Protected-IMRAS-002 D7 imm5	CD14-CD19-/CD3+/CTLA4+HLA DR+/CD8–CD4+/RA-CCR7-Tem	0.07417289220917823	T	D7 Imm5	S002	Protected	D126	IMRAS-002-021	CD4+ T	CD4+ T: CTLA4+HLADR+RA-CCR7-Tem
8: Protected-IMRAS-002 D7 imm5	CD14-CD19-/CD3+/CTLA4+HLA DR+/CD8–CD4+/RA-CCR7-Tem	0.07417289220917823	T	D7 Imm5	S002	Protected	D126	IMRAS-002-021	CD4+ Tem	CD4+ Tem: CTLA4+HLADR+RA-CCR7-
8: Protected-IMRAS-002 D7 imm5	CD14-CD19-/CD3+/CTLA4+HLA DR+/CD8+CD4–	0.015048025613660618	T	D7 Imm5	S002	Protected	D126	IMRAS-002-021	CD8+ T	CD8+ T: CTLA4+HLADR+
8: Protected-IMRAS-002 D7 imm5	CD14-CD19-/CD3+/CTLA4+HLA DR+/CD8+CD4–/RA+CCR7+naive	0.0026680896478121665	T	D7 Imm5	S002	Protected	D126	IMRAS-002-021	CD8+ T	CD8+ T: CTLA4+HLADR+RA+CCR7+naive
8: Protected-IMRAS-002 D7 imm5	CD14-CD19-/CD3+/CTLA4+HLA DR+/CD8+CD4–/RA+CCR7+naive	0.0026680896478121665	T	D7 Imm5	S002	Protected	D126	IMRAS-002-021	CD8+ T naive	CD8+ T naive: CTLA4+HLADR+RA+CCR7+
8: Protected-IMRAS-002 D7 imm5	CD14-CD19-/CD3+/CTLA4+HLA DR+/CD8+CD4–/RA+CCR7-TEMRA	3.2017075773745996e-4	T	D7 Imm5	S002	Protected	D126	IMRAS-002-021	CD8+ T	CD8+ T: CTLA4+HLADR+RA+CCR7-TEMRA
8: Protected-IMRAS-002 D7 imm5	CD14-CD19-/CD3+/CTLA4+HLA DR+/CD8+CD4–/RA+CCR7-TEMRA	3.2017075773745996e-4	T	D7 Imm5	S002	Protected	D126	IMRAS-002-021	CD8+ TEMRA	CD8+ TEMRA: CTLA4+HLADR+RA+CCR7-
8: Protected-IMRAS-002 D7 imm5	CD14-CD19-/CD3+/CTLA4+HLA DR+/CD8+CD4–/RA-CCR7+Tcm	0.00576307363927428	T	D7 Imm5	S002	Protected	D126	IMRAS-002-021	CD8+ T	CD8+ T: CTLA4+HLADR+RA-CCR7+Tcm
8: Protected-IMRAS-002 D7 imm5	CD14-CD19-/CD3+/CTLA4+HLA DR+/CD8+CD4–/RA-CCR7+Tcm	0.00576307363927428	T	D7 Imm5	S002	Protected	D126	IMRAS-002-021	CD8+ Tcm	CD8+ Tcm: CTLA4+HLADR+RA-CCR7+
8: Protected-IMRAS-002 D7 imm5	CD14-CD19-/CD3+/CTLA4+HLA DR+/CD8+CD4–/RA-CCR7-Tem	0.006296691568836713	T	D7 Imm5	S002	Protected	D126	IMRAS-002-021	CD8+ T	CD8+ T: CTLA4+HLADR+RA-CCR7-Tem
8: Protected-IMRAS-002 D7 imm5	CD14-CD19-/CD3+/CTLA4+HLA DR+/CD8+CD4–/RA-CCR7-Tem	0.006296691568836713	T	D7 Imm5	S002	Protected	D126	IMRAS-002-021	CD8+ Tem	CD8+ Tem: CTLA4+HLADR+RA-CCR7-
8: Protected-IMRAS-002 D7 imm5	CD14-CD19-/CD3+/CTLA4+HLA DR-/CD8–CD4+	1.194770544290288	T	D7 Imm5	S002	Protected	D126	IMRAS-002-021	CD4+ T	CD4+ T: CTLA4+HLADR-
8: Protected-IMRAS-002 D7 imm5	CD14-CD19-/CD3+/CTLA4+HLA DR-/CD8–CD4+/RA+CCR7+naive	0.19541088580576307	T	D7 Imm5	S002	Protected	D126	IMRAS-002-021	CD4+ T	CD4+ T: CTLA4+HLADR-RA+CCR7+naive
8: Protected-IMRAS-002 D7 imm5	CD14-CD19-/CD3+/CTLA4+HLA DR-/CD8–CD4+/RA+CCR7+naive	0.19541088580576307	T	D7 Imm5	S002	Protected	D126	IMRAS-002-021	CD4+ T naive	CD4+ T naive: CTLA4+HLADR-RA+CCR7+
8: Protected-IMRAS-002 D7 imm5	CD14-CD19-/CD3+/CTLA4+HLA DR-/CD8–CD4+/RA+CCR7-TEMRA	0.005229455709711847	T	D7 Imm5	S002	Protected	D126	IMRAS-002-021	CD4+ T	CD4+ T: CTLA4+HLADR-RA+CCR7-TEMRA
8: Protected-IMRAS-002 D7 imm5	CD14-CD19-/CD3+/CTLA4+HLA DR-/CD8–CD4+/RA+CCR7-TEMRA	0.005229455709711847	T	D7 Imm5	S002	Protected	D126	IMRAS-002-021	CD4+ TEMRA	CD4+ TEMRA: CTLA4+HLADR-RA+CCR7-
8: Protected-IMRAS-002 D7 imm5	CD14-CD19-/CD3+/CTLA4+HLA DR-/CD8–CD4+/RA-CCR7+Tcm	0.7068303094983992	T	D7 Imm5	S002	Protected	D126	IMRAS-002-021	CD4+ T	CD4+ T: CTLA4+HLADR-RA-CCR7+Tcm
8: Protected-IMRAS-002 D7 imm5	CD14-CD19-/CD3+/CTLA4+HLA DR-/CD8–CD4+/RA-CCR7+Tcm	0.7068303094983992	T	D7 Imm5	S002	Protected	D126	IMRAS-002-021	CD4+ Tcm	CD4+ Tcm: CTLA4+HLADR-RA-CCR7+
8: Protected-IMRAS-002 D7 imm5	CD14-CD19-/CD3+/CTLA4+HLA DR-/CD8–CD4+/RA-CCR7-Tem	0.283991462113127	T	D7 Imm5	S002	Protected	D126	IMRAS-002-021	CD4+ T	CD4+ T: CTLA4+HLADR-RA-CCR7-Tem
8: Protected-IMRAS-002 D7 imm5	CD14-CD19-/CD3+/CTLA4+HLA DR-/CD8–CD4+/RA-CCR7-Tem	0.283991462113127	T	D7 Imm5	S002	Protected	D126	IMRAS-002-021	CD4+ Tem	CD4+ Tem: CTLA4+HLADR-RA-CCR7-
8: Protected-IMRAS-002 D7 imm5	CD14-CD19-/CD3+/CTLA4+HLA DR-/CD8+CD4–	0.04183564567769477	T	D7 Imm5	S002	Protected	D126	IMRAS-002-021	CD8+ T	CD8+ T: CTLA4+HLADR-
8: Protected-IMRAS-002 D7 imm5	CD14-CD19-/CD3+/CTLA4+HLA DR-/CD8+CD4–/RA+CCR7+naive	0.02198505869797225	T	D7 Imm5	S002	Protected	D126	IMRAS-002-021	CD8+ T	CD8+ T: CTLA4+HLADR-RA+CCR7+naive
8: Protected-IMRAS-002 D7 imm5	CD14-CD19-/CD3+/CTLA4+HLA DR-/CD8+CD4–/RA+CCR7+naive	0.02198505869797225	T	D7 Imm5	S002	Protected	D126	IMRAS-002-021	CD8+ T naive	CD8+ T naive: CTLA4+HLADR-RA+CCR7+
8: Protected-IMRAS-002 D7 imm5	CD14-CD19-/CD3+/CTLA4+HLA DR-/CD8+CD4–/RA+CCR7-TEMRA	0.0030949839914621133	T	D7 Imm5	S002	Protected	D126	IMRAS-002-021	CD8+ T	CD8+ T: CTLA4+HLADR-RA+CCR7-TEMRA
8: Protected-IMRAS-002 D7 imm5	CD14-CD19-/CD3+/CTLA4+HLA DR-/CD8+CD4–/RA+CCR7-TEMRA	0.0030949839914621133	T	D7 Imm5	S002	Protected	D126	IMRAS-002-021	CD8+ TEMRA	CD8+ TEMRA: CTLA4+HLADR-RA+CCR7-
8: Protected-IMRAS-002 D7 imm5	CD14-CD19-/CD3+/CTLA4+HLA DR-/CD8+CD4–/RA-CCR7+Tcm	0.007897545357524013	T	D7 Imm5	S002	Protected	D126	IMRAS-002-021	CD8+ T	CD8+ T: CTLA4+HLADR-RA-CCR7+Tcm
8: Protected-IMRAS-002 D7 imm5	CD14-CD19-/CD3+/CTLA4+HLA DR-/CD8+CD4–/RA-CCR7+Tcm	0.007897545357524013	T	D7 Imm5	S002	Protected	D126	IMRAS-002-021	CD8+ Tcm	CD8+ Tcm: CTLA4+HLADR-RA-CCR7+
8: Protected-IMRAS-002 D7 imm5	CD14-CD19-/CD3+/CTLA4+HLA DR-/CD8+CD4–/RA-CCR7-Tem	0.008858057630736393	T	D7 Imm5	S002	Protected	D126	IMRAS-002-021	CD8+ T	CD8+ T: CTLA4+HLADR-RA-CCR7-Tem
8: Protected-IMRAS-002 D7 imm5	CD14-CD19-/CD3+/CTLA4+HLA DR-/CD8+CD4–/RA-CCR7-Tem	0.008858057630736393	T	D7 Imm5	S002	Protected	D126	IMRAS-002-021	CD8+ Tem	CD8+ Tem: CTLA4+HLADR-RA-CCR7-
8: Protected-IMRAS-002 D7 imm5	CD14-CD19-/CD3+/CTLA4-HLA DR-/CD8–CD4+	27.641408751334044	T	D7 Imm5	S002	Protected	D126	IMRAS-002-021	CD4+ T	CD4+ T: CTLA4-HLADR-
8: Protected-IMRAS-002 D7 imm5	CD14-CD19-/CD3+/CTLA4-HLA DR-/CD8–CD4+/RA+CCR7+naive	18.56990394877268	T	D7 Imm5	S002	Protected	D126	IMRAS-002-021	CD4+ T	CD4+ T: CTLA4-HLADR-RA+CCR7+naive
8: Protected-IMRAS-002 D7 imm5	CD14-CD19-/CD3+/CTLA4-HLA DR-/CD8–CD4+/RA+CCR7+naive	18.56990394877268	T	D7 Imm5	S002	Protected	D126	IMRAS-002-021	CD4+ T naive	CD4+ T naive: CTLA4-HLADR-RA+CCR7+
8: Protected-IMRAS-002 D7 imm5	CD14-CD19-/CD3+/CTLA4-HLA DR-/CD8–CD4+/RA+CCR7-TEMRA	0.08890074706510138	T	D7 Imm5	S002	Protected	D126	IMRAS-002-021	CD4+ T	CD4+ T: CTLA4-HLADR-RA+CCR7-TEMRA
8: Protected-IMRAS-002 D7 imm5	CD14-CD19-/CD3+/CTLA4-HLA DR-/CD8–CD4+/RA+CCR7-TEMRA	0.08890074706510138	T	D7 Imm5	S002	Protected	D126	IMRAS-002-021	CD4+ TEMRA	CD4+ TEMRA: CTLA4-HLADR-RA+CCR7-
8: Protected-IMRAS-002 D7 imm5	CD14-CD19-/CD3+/CTLA4-HLA DR-/CD8–CD4+/RA-CCR7+Tcm	7.01675560298826	T	D7 Imm5	S002	Protected	D126	IMRAS-002-021	CD4+ T	CD4+ T: CTLA4-HLADR-RA-CCR7+Tcm
8: Protected-IMRAS-002 D7 imm5	CD14-CD19-/CD3+/CTLA4-HLA DR-/CD8–CD4+/RA-CCR7+Tcm	7.01675560298826	T	D7 Imm5	S002	Protected	D126	IMRAS-002-021	CD4+ Tcm	CD4+ Tcm: CTLA4-HLADR-RA-CCR7+
8: Protected-IMRAS-002 D7 imm5	CD14-CD19-/CD3+/CTLA4-HLA DR-/CD8–CD4+/RA-CCR7-Tem	1.8252934898612594	T	D7 Imm5	S002	Protected	D126	IMRAS-002-021	CD4+ T	CD4+ T: CTLA4-HLADR-RA-CCR7-Tem
8: Protected-IMRAS-002 D7 imm5	CD14-CD19-/CD3+/CTLA4-HLA DR-/CD8–CD4+/RA-CCR7-Tem	1.8252934898612594	T	D7 Imm5	S002	Protected	D126	IMRAS-002-021	CD4+ Tem	CD4+ Tem: CTLA4-HLADR-RA-CCR7-
8: Protected-IMRAS-002 D7 imm5	CD14-CD19-/CD3+/CTLA4-HLA DR-/CD8+CD4–	15.688367129135539	T	D7 Imm5	S002	Protected	D126	IMRAS-002-021	CD8+ T	CD8+ T: CTLA4-HLADR-
8: Protected-IMRAS-002 D7 imm5	CD14-CD19-/CD3+/CTLA4-HLA DR-/CD8+CD4–/RA+CCR7+naive	10.42956243329776	T	D7 Imm5	S002	Protected	D126	IMRAS-002-021	CD8+ T	CD8+ T: CTLA4-HLADR-RA+CCR7+naive
8: Protected-IMRAS-002 D7 imm5	CD14-CD19-/CD3+/CTLA4-HLA DR-/CD8+CD4–/RA+CCR7+naive	10.42956243329776	T	D7 Imm5	S002	Protected	D126	IMRAS-002-021	CD8+ T naive	CD8+ T naive: CTLA4-HLADR-RA+CCR7+
8: Protected-IMRAS-002 D7 imm5	CD14-CD19-/CD3+/CTLA4-HLA DR-/CD8+CD4–/RA+CCR7-TEMRA	1.0177161152614729	T	D7 Imm5	S002	Protected	D126	IMRAS-002-021	CD8+ T	CD8+ T: CTLA4-HLADR-RA+CCR7-TEMRA
8: Protected-IMRAS-002 D7 imm5	CD14-CD19-/CD3+/CTLA4-HLA DR-/CD8+CD4–/RA+CCR7-TEMRA	1.0177161152614729	T	D7 Imm5	S002	Protected	D126	IMRAS-002-021	CD8+ TEMRA	CD8+ TEMRA: CTLA4-HLADR-RA+CCR7-
8: Protected-IMRAS-002 D7 imm5	CD14-CD19-/CD3+/CTLA4-HLA DR-/CD8+CD4–/RA-CCR7+Tcm	1.5038420490928495	T	D7 Imm5	S002	Protected	D126	IMRAS-002-021	CD8+ T	CD8+ T: CTLA4-HLADR-RA-CCR7+Tcm
8: Protected-IMRAS-002 D7 imm5	CD14-CD19-/CD3+/CTLA4-HLA DR-/CD8+CD4–/RA-CCR7+Tcm	1.5038420490928495	T	D7 Imm5	S002	Protected	D126	IMRAS-002-021	CD8+ Tcm	CD8+ Tcm: CTLA4-HLADR-RA-CCR7+
8: Protected-IMRAS-002 D7 imm5	CD14-CD19-/CD3+/CTLA4-HLA DR-/CD8+CD4–/RA-CCR7-Tem	2.7268943436499464	T	D7 Imm5	S002	Protected	D126	IMRAS-002-021	CD8+ T	CD8+ T: CTLA4-HLADR-RA-CCR7-Tem
8: Protected-IMRAS-002 D7 imm5	CD14-CD19-/CD3+/CTLA4-HLA DR-/CD8+CD4–/RA-CCR7-Tem	2.7268943436499464	T	D7 Imm5	S002	Protected	D126	IMRAS-002-021	CD8+ Tem	CD8+ Tem: CTLA4-HLADR-RA-CCR7-
8: Protected-IMRAS-002 D7 imm5	CD14-CD19-/CD3+/PD1+/CD8–CD4+	3.9913553895410887	T	D7 Imm5	S002	Protected	D126	IMRAS-002-021	CD4+ T	CD4+ T: PD1+
8: Protected-IMRAS-002 D7 imm5	CD14-CD19-/CD3+/PD1+/CD8–CD4+/RA+CCR7+naive	0.4388473852721451	T	D7 Imm5	S002	Protected	D126	IMRAS-002-021	CD4+ T	CD4+ T: PD1+RA+CCR7+naive
8: Protected-IMRAS-002 D7 imm5	CD14-CD19-/CD3+/PD1+/CD8–CD4+/RA+CCR7+naive	0.4388473852721451	T	D7 Imm5	S002	Protected	D126	IMRAS-002-021	CD4+ T naive	CD4+ T naive: PD1+RA+CCR7+
8: Protected-IMRAS-002 D7 imm5	CD14-CD19-/CD3+/PD1+/CD8–CD4+/RA+CCR7-TEMRA	0.03831376734258271	T	D7 Imm5	S002	Protected	D126	IMRAS-002-021	CD4+ T	CD4+ T: PD1+RA+CCR7-TEMRA
8: Protected-IMRAS-002 D7 imm5	CD14-CD19-/CD3+/PD1+/CD8–CD4+/RA+CCR7-TEMRA	0.03831376734258271	T	D7 Imm5	S002	Protected	D126	IMRAS-002-021	CD4+ TEMRA	CD4+ TEMRA: PD1+RA+CCR7-
8: Protected-IMRAS-002 D7 imm5	CD14-CD19-/CD3+/PD1+/CD8–CD4+/RA-CCR7+Tcm	2.339701173959445	T	D7 Imm5	S002	Protected	D126	IMRAS-002-021	CD4+ T	CD4+ T: PD1+RA-CCR7+Tcm
8: Protected-IMRAS-002 D7 imm5	CD14-CD19-/CD3+/PD1+/CD8–CD4+/RA-CCR7+Tcm	2.339701173959445	T	D7 Imm5	S002	Protected	D126	IMRAS-002-021	CD4+ Tcm	CD4+ Tcm: PD1+RA-CCR7+
8: Protected-IMRAS-002 D7 imm5	CD14-CD19-/CD3+/PD1+/CD8–CD4+/RA-CCR7-Tem	1.1691568836712913	T	D7 Imm5	S002	Protected	D126	IMRAS-002-021	CD4+ T	CD4+ T: PD1+RA-CCR7-Tem
8: Protected-IMRAS-002 D7 imm5	CD14-CD19-/CD3+/PD1+/CD8–CD4+/RA-CCR7-Tem	1.1691568836712913	T	D7 Imm5	S002	Protected	D126	IMRAS-002-021	CD4+ Tem	CD4+ Tem: PD1+RA-CCR7-
8: Protected-IMRAS-002 D7 imm5	CD14-CD19-/CD3+/PD1+/CD8+CD4–	4.2279615795090715	T	D7 Imm5	S002	Protected	D126	IMRAS-002-021	CD8+ T	CD8+ T: PD1+
8: Protected-IMRAS-002 D7 imm5	CD14-CD19-/CD3+/PD1+/CD8+CD4–/RA+CCR7+naive	0.5129135538954109	T	D7 Imm5	S002	Protected	D126	IMRAS-002-021	CD8+ T	CD8+ T: PD1+RA+CCR7+naive
8: Protected-IMRAS-002 D7 imm5	CD14-CD19-/CD3+/PD1+/CD8+CD4–/RA+CCR7+naive	0.5129135538954109	T	D7 Imm5	S002	Protected	D126	IMRAS-002-021	CD8+ T naive	CD8+ T naive: PD1+RA+CCR7+
8: Protected-IMRAS-002 D7 imm5	CD14-CD19-/CD3+/PD1+/CD8+CD4–/RA+CCR7-TEMRA	0.7092849519743863	T	D7 Imm5	S002	Protected	D126	IMRAS-002-021	CD8+ T	CD8+ T: PD1+RA+CCR7-TEMRA
8: Protected-IMRAS-002 D7 imm5	CD14-CD19-/CD3+/PD1+/CD8+CD4–/RA+CCR7-TEMRA	0.7092849519743863	T	D7 Imm5	S002	Protected	D126	IMRAS-002-021	CD8+ TEMRA	CD8+ TEMRA: PD1+RA+CCR7-
8: Protected-IMRAS-002 D7 imm5	CD14-CD19-/CD3+/PD1+/CD8+CD4–/RA-CCR7+Tcm	1.0381003201707577	T	D7 Imm5	S002	Protected	D126	IMRAS-002-021	CD8+ T	CD8+ T: PD1+RA-CCR7+Tcm
8: Protected-IMRAS-002 D7 imm5	CD14-CD19-/CD3+/PD1+/CD8+CD4–/RA-CCR7+Tcm	1.0381003201707577	T	D7 Imm5	S002	Protected	D126	IMRAS-002-021	CD8+ Tcm	CD8+ Tcm: PD1+RA-CCR7+
8: Protected-IMRAS-002 D7 imm5	CD14-CD19-/CD3+/PD1+/CD8+CD4–/RA-CCR7-Tem	1.9543223052294556	T	D7 Imm5	S002	Protected	D126	IMRAS-002-021	CD8+ T	CD8+ T: PD1+RA-CCR7-Tem
8: Protected-IMRAS-002 D7 imm5	CD14-CD19-/CD3+/PD1+/CD8+CD4–/RA-CCR7-Tem	1.9543223052294556	T	D7 Imm5	S002	Protected	D126	IMRAS-002-021	CD8+ Tem	CD8+ Tem: PD1+RA-CCR7-
8: Protected-IMRAS-002 D7 imm5	CD14-CD19-/CD3+/T-bet+/CD8–CD4+	0.9863393810032017	T	D7 Imm5	S002	Protected	D126	IMRAS-002-021	CD4+ T	CD4+ T: T-bet+
8: Protected-IMRAS-002 D7 imm5	CD14-CD19-/CD3+/T-bet+/CD8–CD4+/RA+CCR7-TEMRA	0.04375667022411953	T	D7 Imm5	S002	Protected	D126	IMRAS-002-021	CD4+ T	CD4+ T: T-bet+RA+CCR7-TEMRA
8: Protected-IMRAS-002 D7 imm5	CD14-CD19-/CD3+/T-bet+/CD8–CD4+/RA+CCR7-TEMRA	0.04375667022411953	T	D7 Imm5	S002	Protected	D126	IMRAS-002-021	CD4+ TEMRA	CD4+ TEMRA: T-bet+RA+CCR7-
8: Protected-IMRAS-002 D7 imm5	CD14-CD19-/CD3+/T-bet+/CD8–CD4+/RA+CCR7+naive	0.6648879402347919	T	D7 Imm5	S002	Protected	D126	IMRAS-002-021	CD4+ T	CD4+ T: T-bet+RA+CCR7+naive
8: Protected-IMRAS-002 D7 imm5	CD14-CD19-/CD3+/T-bet+/CD8–CD4+/RA+CCR7+naive	0.6648879402347919	T	D7 Imm5	S002	Protected	D126	IMRAS-002-021	CD4+ T naive	CD4+ T naive: T-bet+RA+CCR7+
8: Protected-IMRAS-002 D7 imm5	CD14-CD19-/CD3+/T-bet+/CD8–CD4+/RA-CCR7+Tcm	0.14300960512273211	T	D7 Imm5	S002	Protected	D126	IMRAS-002-021	CD4+ T	CD4+ T: T-bet+RA-CCR7+Tcm
8: Protected-IMRAS-002 D7 imm5	CD14-CD19-/CD3+/T-bet+/CD8–CD4+/RA-CCR7+Tcm	0.14300960512273211	T	D7 Imm5	S002	Protected	D126	IMRAS-002-021	CD4+ Tcm	CD4+ Tcm: T-bet+RA-CCR7+
8: Protected-IMRAS-002 D7 imm5	CD14-CD19-/CD3+/T-bet+/CD8–CD4+/RA-CCR7-Tem	0.132017075773746	T	D7 Imm5	S002	Protected	D126	IMRAS-002-021	CD4+ T	CD4+ T: T-bet+RA-CCR7-Tem
8: Protected-IMRAS-002 D7 imm5	CD14-CD19-/CD3+/T-bet+/CD8–CD4+/RA-CCR7-Tem	0.132017075773746	T	D7 Imm5	S002	Protected	D126	IMRAS-002-021	CD4+ Tem	CD4+ Tem: T-bet+RA-CCR7-
8: Protected-IMRAS-002 D7 imm5	CD14-CD19-/CD3+/T-bet+/CD8+CD4–	1.7491995731056564	T	D7 Imm5	S002	Protected	D126	IMRAS-002-021	CD8+ T	CD8+ T: T-bet+
8: Protected-IMRAS-002 D7 imm5	CD14-CD19-/CD3+/T-bet+/CD8+CD4–/RA+CCR7+naive	0.5575240128068303	T	D7 Imm5	S002	Protected	D126	IMRAS-002-021	CD8+ T	CD8+ T: T-bet+RA+CCR7+naive
8: Protected-IMRAS-002 D7 imm5	CD14-CD19-/CD3+/T-bet+/CD8+CD4–/RA+CCR7+naive	0.5575240128068303	T	D7 Imm5	S002	Protected	D126	IMRAS-002-021	CD8+ T naive	CD8+ T naive: T-bet+RA+CCR7+
8: Protected-IMRAS-002 D7 imm5	CD14-CD19-/CD3+/T-bet+/CD8+CD4–/RA+CCR7-TEMRA	0.4106723585912487	T	D7 Imm5	S002	Protected	D126	IMRAS-002-021	CD8+ T	CD8+ T: T-bet+RA+CCR7-TEMRA
8: Protected-IMRAS-002 D7 imm5	CD14-CD19-/CD3+/T-bet+/CD8+CD4–/RA+CCR7-TEMRA	0.4106723585912487	T	D7 Imm5	S002	Protected	D126	IMRAS-002-021	CD8+ TEMRA	CD8+ TEMRA: T-bet+RA+CCR7-
8: Protected-IMRAS-002 D7 imm5	CD14-CD19-/CD3+/T-bet+/CD8+CD4–/RA-CCR7+Tcm	0.11750266808964781	T	D7 Imm5	S002	Protected	D126	IMRAS-002-021	CD8+ T	CD8+ T: T-bet+RA-CCR7+Tcm
8: Protected-IMRAS-002 D7 imm5	CD14-CD19-/CD3+/T-bet+/CD8+CD4–/RA-CCR7+Tcm	0.11750266808964781	T	D7 Imm5	S002	Protected	D126	IMRAS-002-021	CD8+ Tcm	CD8+ Tcm: T-bet+RA-CCR7+
8: Protected-IMRAS-002 D7 imm5	CD14-CD19-/CD3+/T-bet+/CD8+CD4–/RA-CCR7-Tem	0.6609391675560299	T	D7 Imm5	S002	Protected	D126	IMRAS-002-021	CD8+ T	CD8+ T: T-bet+RA-CCR7-Tem
8: Protected-IMRAS-002 D7 imm5	CD14-CD19-/CD3+/T-bet+/CD8+CD4–/RA-CCR7-Tem	0.6609391675560299	T	D7 Imm5	S002	Protected	D126	IMRAS-002-021	CD8+ Tem	CD8+ Tem: T-bet+RA-CCR7-
27: Not Protected-IMRAS-033 D0 Imm5	CD14-CD19-/CD3+/CD8–CD4+	29.46927374301676	T	D0 Imm5	S033	Not-Protected	D119	IMRAS-033-054	CD4+ T	CD4+ T: Total
27: Not Protected-IMRAS-033 D0 Imm5	CD14-CD19-/CD3+/CD8–CD4+/PD1+CXCR5-	8.905307262569833	T	D0 Imm5	S033	Not-Protected	D119	IMRAS-033-054	CD4+ T	CD4+ T: PD1+CXCR5-
27: Not Protected-IMRAS-033 D0 Imm5	CD14-CD19-/CD3+/CD8–CD4+/Tfh PD1+CXCR5+	0.6981843575418994	T	D0 Imm5	S033	Not-Protected	D119	IMRAS-033-054	CD4+ T	CD4+ T: TfhPD1+CXCR5+
27: Not Protected-IMRAS-033 D0 Imm5	CD14-CD19-/CD3+/CD8–CD4+/Tfh PD1+CXCR5+	0.6981843575418994	T	D0 Imm5	S033	Not-Protected	D119	IMRAS-033-054	CD4+ Tfh	CD4+ Tfh: PD1+CXCR5+
27: Not Protected-IMRAS-033 D0 Imm5	CD14-CD19-/CD3+/CD8–CD4+/Tfh PD1+CXCR5+/CXCR3+	0.14860335195530727	T	D0 Imm5	S033	Not-Protected	D119	IMRAS-033-054	CD4+ T	CD4+ T: TfhPD1+CXCR5+CXCR3+
27: Not Protected-IMRAS-033 D0 Imm5	CD14-CD19-/CD3+/CD8–CD4+/Tfh PD1+CXCR5+/CXCR3+	0.14860335195530727	T	D0 Imm5	S033	Not-Protected	D119	IMRAS-033-054	CD4+ Tfh	CD4+ Tfh: PD1+CXCR5+CXCR3+
27: Not Protected-IMRAS-033 D0 Imm5	CD14-CD19-/CD3+/CD8–CD4+/Tfh PD1+CXCR5+/CD25+FOXp3+	0.015502793296089385	T	D0 Imm5	S033	Not-Protected	D119	IMRAS-033-054	CD4+ T	CD4+ T: TfhPD1+CXCR5+CD25+FOXp3+
27: Not Protected-IMRAS-033 D0 Imm5	CD14-CD19-/CD3+/CD8–CD4+/Tfh PD1+CXCR5+/CD25+FOXp3+	0.015502793296089385	T	D0 Imm5	S033	Not-Protected	D119	IMRAS-033-054	CD4+ Tfh	CD4+ Tfh: PD1+CXCR5+CD25+FOXp3+
27: Not Protected-IMRAS-033 D0 Imm5	CD14-CD19-/CD3+/CD8–CD4+/CXCR5+PD1-	1.258659217877095	T	D0 Imm5	S033	Not-Protected	D119	IMRAS-033-054	CD4+ T	CD4+ T: CXCR5+PD1-
27: Not Protected-IMRAS-033 D0 Imm5	CD14-CD19-/CD3+/CD8–CD4+/RA+CCR7-TEMRA	0.06173184357541899	T	D0 Imm5	S033	Not-Protected	D119	IMRAS-033-054	CD4+ T	CD4+ T: RA+CCR7-TEMRA
27: Not Protected-IMRAS-033 D0 Imm5	CD14-CD19-/CD3+/CD8–CD4+/RA+CCR7+naive	11.69608938547486	T	D0 Imm5	S033	Not-Protected	D119	IMRAS-033-054	CD4+ T	CD4+ T: RA+CCR7+naive
27: Not Protected-IMRAS-033 D0 Imm5	CD14-CD19-/CD3+/CD8–CD4+/RA-CCR7+Tcm	14.94413407821229	T	D0 Imm5	S033	Not-Protected	D119	IMRAS-033-054	CD4+ T	CD4+ T: RA-CCR7+Tcm
27: Not Protected-IMRAS-033 D0 Imm5	CD14-CD19-/CD3+/CD8–CD4+/RA-CCR7-Tem	2.686312849162011	T	D0 Imm5	S033	Not-Protected	D119	IMRAS-033-054	CD4+ T	CD4+ T: RA-CCR7-Tem
27: Not Protected-IMRAS-033 D0 Imm5	CD14-CD19-/CD3+/CD8–CD4+/Treg	1.5324022346368715	T	D0 Imm5	S033	Not-Protected	D119	IMRAS-033-054	CD4+ T	CD4+ T: Treg
27: Not Protected-IMRAS-033 D0 Imm5	CD14-CD19-/CD3+/CD8–CD4+/Treg	1.5324022346368715	T	D0 Imm5	S033	Not-Protected	D119	IMRAS-033-054	CD4+ Treg	CD4+ Treg: Total
27: Not Protected-IMRAS-033 D0 Imm5	CD14-CD19-/CD3+/CD8–CD4+/Treg/CD38– HLA DR–	0.7381284916201117	T	D0 Imm5	S033	Not-Protected	D119	IMRAS-033-054	CD4+ T	CD4+ T: TregCD38–HLADR–
27: Not Protected-IMRAS-033 D0 Imm5	CD14-CD19-/CD3+/CD8–CD4+/Treg/CD38– HLA DR–	0.7381284916201117	T	D0 Imm5	S033	Not-Protected	D119	IMRAS-033-054	CD4+ Treg	CD4+ Treg: CD38–HLADR–
27: Not Protected-IMRAS-033 D0 Imm5	CD14-CD19-/CD3+/CD8–CD4+/Treg/CD38–HLA DR+	0.08310055865921788	T	D0 Imm5	S033	Not-Protected	D119	IMRAS-033-054	CD4+ T	CD4+ T: TregCD38–HLADR+
27: Not Protected-IMRAS-033 D0 Imm5	CD14-CD19-/CD3+/CD8–CD4+/Treg/CD38–HLA DR+	0.08310055865921788	T	D0 Imm5	S033	Not-Protected	D119	IMRAS-033-054	CD4+ Treg	CD4+ Treg: CD38–HLADR+
27: Not Protected-IMRAS-033 D0 Imm5	CD14-CD19-/CD3+/CD8–CD4+/Treg/CD38 +HLA DR +	0.13435754189944135	T	D0 Imm5	S033	Not-Protected	D119	IMRAS-033-054	CD4+ T	CD4+ T: TregCD38+HLADR+
27: Not Protected-IMRAS-033 D0 Imm5	CD14-CD19-/CD3+/CD8–CD4+/Treg/CD38 +HLA DR +	0.13435754189944135	T	D0 Imm5	S033	Not-Protected	D119	IMRAS-033-054	CD4+ Treg	CD4+ Treg: CD38+HLADR+
27: Not Protected-IMRAS-033 D0 Imm5	CD14-CD19-/CD3+/CD8–CD4+/Treg/CD38+HLA DR–	0.5768156424581006	T	D0 Imm5	S033	Not-Protected	D119	IMRAS-033-054	CD4+ T	CD4+ T: TregCD38+HLADR–
27: Not Protected-IMRAS-033 D0 Imm5	CD14-CD19-/CD3+/CD8–CD4+/Treg/CD38+HLA DR–	0.5768156424581006	T	D0 Imm5	S033	Not-Protected	D119	IMRAS-033-054	CD4+ Treg	CD4+ Treg: CD38+HLADR–
27: Not Protected-IMRAS-033 D0 Imm5	CD14-CD19-/CD3+/CD8–CD4+/Treg/CD127 hi	0.1857541899441341	T	D0 Imm5	S033	Not-Protected	D119	IMRAS-033-054	CD4+ T	CD4+ T: TregCD127hi
27: Not Protected-IMRAS-033 D0 Imm5	CD14-CD19-/CD3+/CD8–CD4+/Treg/CD127 hi	0.1857541899441341	T	D0 Imm5	S033	Not-Protected	D119	IMRAS-033-054	CD4+ Treg	CD4+ Treg: CD127hi
27: Not Protected-IMRAS-033 D0 Imm5	CD14-CD19-/CD3+/CD8–CD4+/Treg/CD127lo	1.3466480446927374	T	D0 Imm5	S033	Not-Protected	D119	IMRAS-033-054	CD4+ T	CD4+ T: TregCD127lo
27: Not Protected-IMRAS-033 D0 Imm5	CD14-CD19-/CD3+/CD8–CD4+/Treg/CD127lo	1.3466480446927374	T	D0 Imm5	S033	Not-Protected	D119	IMRAS-033-054	CD4+ Treg	CD4+ Treg: CD127lo
27: Not Protected-IMRAS-033 D0 Imm5	CD14-CD19-/CD3+/CD8–CD4+/Treg/CTLA4– Ki67+	0.013407821229050279	T	D0 Imm5	S033	Not-Protected	D119	IMRAS-033-054	CD4+ T	CD4+ T: TregCTLA4–Ki67+
27: Not Protected-IMRAS-033 D0 Imm5	CD14-CD19-/CD3+/CD8–CD4+/Treg/CTLA4– Ki67+	0.013407821229050279	T	D0 Imm5	S033	Not-Protected	D119	IMRAS-033-054	CD4+ Treg	CD4+ Treg: CTLA4–Ki67+
27: Not Protected-IMRAS-033 D0 Imm5	CD14-CD19-/CD3+/CD8–CD4+/Treg/CTLA4+ Ki67+	0.164804469273743	T	D0 Imm5	S033	Not-Protected	D119	IMRAS-033-054	CD4+ T	CD4+ T: TregCTLA4+Ki67+
27: Not Protected-IMRAS-033 D0 Imm5	CD14-CD19-/CD3+/CD8–CD4+/Treg/CTLA4+ Ki67+	0.164804469273743	T	D0 Imm5	S033	Not-Protected	D119	IMRAS-033-054	CD4+ Treg	CD4+ Treg: CTLA4+Ki67+
27: Not Protected-IMRAS-033 D0 Imm5	CD14-CD19-/CD3+/CD8–CD4+/Treg/CTLA4+ Ki67-	0.6907821229050279	T	D0 Imm5	S033	Not-Protected	D119	IMRAS-033-054	CD4+ T	CD4+ T: TregCTLA4+Ki67-
27: Not Protected-IMRAS-033 D0 Imm5	CD14-CD19-/CD3+/CD8–CD4+/Treg/CTLA4+ Ki67-	0.6907821229050279	T	D0 Imm5	S033	Not-Protected	D119	IMRAS-033-054	CD4+ Treg	CD4+ Treg: CTLA4+Ki67-
27: Not Protected-IMRAS-033 D0 Imm5	CD14-CD19-/CD3+/CD8–CD4+/Treg/CTLA4– Ki67-	0.6634078212290503	T	D0 Imm5	S033	Not-Protected	D119	IMRAS-033-054	CD4+ T	CD4+ T: TregCTLA4–Ki67-
27: Not Protected-IMRAS-033 D0 Imm5	CD14-CD19-/CD3+/CD8–CD4+/Treg/CTLA4– Ki67-	0.6634078212290503	T	D0 Imm5	S033	Not-Protected	D119	IMRAS-033-054	CD4+ Treg	CD4+ Treg: CTLA4–Ki67-
27: Not Protected-IMRAS-033 D0 Imm5	CD14-CD19-/CD3+/CD8+CD4–	14.385474860335195	T	D0 Imm5	S033	Not-Protected	D119	IMRAS-033-054	CD8+ T	CD8+ T: Total
27: Not Protected-IMRAS-033 D0 Imm5	CD14-CD19-/CD3+/CD8+CD4–/RA+CCR7+naive	9.210754189944135	T	D0 Imm5	S033	Not-Protected	D119	IMRAS-033-054	CD8+ T	CD8+ T: RA+CCR7+naive
27: Not Protected-IMRAS-033 D0 Imm5	CD14-CD19-/CD3+/CD8+CD4–/RA+CCR7-TEMRA	1.524022346368715	T	D0 Imm5	S033	Not-Protected	D119	IMRAS-033-054	CD8+ T	CD8+ T: RA+CCR7-TEMRA
27: Not Protected-IMRAS-033 D0 Imm5	CD14-CD19-/CD3+/CD8+CD4–/RA-CCR7+Tcm	1.6349162011173184	T	D0 Imm5	S033	Not-Protected	D119	IMRAS-033-054	CD8+ T	CD8+ T: RA-CCR7+Tcm
27: Not Protected-IMRAS-033 D0 Imm5	CD14-CD19-/CD3+/CD8+CD4–/RA-CCR7-Tem	2.0502793296089385	T	D0 Imm5	S033	Not-Protected	D119	IMRAS-033-054	CD8+ T	CD8+ T: RA-CCR7-Tem
27: Not Protected-IMRAS-033 D0 Imm5	CD14-CD19-/CD3+/CXCR3+/CD8–CD4+	2.4435754189944134	T	D0 Imm5	S033	Not-Protected	D119	IMRAS-033-054	CD4+ T	CD4+ T: CXCR3+
27: Not Protected-IMRAS-033 D0 Imm5	CD14-CD19-/CD3+/CXCR3+/CD8–CD4+/RA+CCR7+naive	0.26578212290502795	T	D0 Imm5	S033	Not-Protected	D119	IMRAS-033-054	CD4+ T	CD4+ T: CXCR3+RA+CCR7+naive
27: Not Protected-IMRAS-033 D0 Imm5	CD14-CD19-/CD3+/CXCR3+/CD8–CD4+/RA+CCR7+naive	0.26578212290502795	T	D0 Imm5	S033	Not-Protected	D119	IMRAS-033-054	CD4+ T naive	CD4+ T naive: CXCR3+RA+CCR7+
27: Not Protected-IMRAS-033 D0 Imm5	CD14-CD19-/CD3+/CXCR3+/CD8–CD4+/RA+CCR7-TEMRA	0.004888268156424581	T	D0 Imm5	S033	Not-Protected	D119	IMRAS-033-054	CD4+ T	CD4+ T: CXCR3+RA+CCR7-TEMRA
27: Not Protected-IMRAS-033 D0 Imm5	CD14-CD19-/CD3+/CXCR3+/CD8–CD4+/RA+CCR7-TEMRA	0.004888268156424581	T	D0 Imm5	S033	Not-Protected	D119	IMRAS-033-054	CD4+ TEMRA	CD4+ TEMRA: CXCR3+RA+CCR7-
27: Not Protected-IMRAS-033 D0 Imm5	CD14-CD19-/CD3+/CXCR3+/CD8–CD4+/RA-CCR7+Tcm	2.0085195530726256	T	D0 Imm5	S033	Not-Protected	D119	IMRAS-033-054	CD4+ T	CD4+ T: CXCR3+RA-CCR7+Tcm
27: Not Protected-IMRAS-033 D0 Imm5	CD14-CD19-/CD3+/CXCR3+/CD8–CD4+/RA-CCR7+Tcm	2.0085195530726256	T	D0 Imm5	S033	Not-Protected	D119	IMRAS-033-054	CD4+ Tcm	CD4+ Tcm: CXCR3+RA-CCR7+
27: Not Protected-IMRAS-033 D0 Imm5	CD14-CD19-/CD3+/CXCR3+/CD8–CD4+/RA-CCR7-Tem	0.15949720670391063	T	D0 Imm5	S033	Not-Protected	D119	IMRAS-033-054	CD4+ T	CD4+ T: CXCR3+RA-CCR7-Tem
27: Not Protected-IMRAS-033 D0 Imm5	CD14-CD19-/CD3+/CXCR3+/CD8–CD4+/RA-CCR7-Tem	0.15949720670391063	T	D0 Imm5	S033	Not-Protected	D119	IMRAS-033-054	CD4+ Tem	CD4+ Tem: CXCR3+RA-CCR7-
27: Not Protected-IMRAS-033 D0 Imm5	CD14-CD19-/CD3+/CXCR3+/CD8+CD4–	4.1490223463687155	T	D0 Imm5	S033	Not-Protected	D119	IMRAS-033-054	CD8+ T	CD8+ T: CXCR3+
27: Not Protected-IMRAS-033 D0 Imm5	CD14-CD19-/CD3+/CXCR3+/CD8+CD4–/RA+CCR7+naive	2.8600558659217876	T	D0 Imm5	S033	Not-Protected	D119	IMRAS-033-054	CD8+ T	CD8+ T: CXCR3+RA+CCR7+naive
27: Not Protected-IMRAS-033 D0 Imm5	CD14-CD19-/CD3+/CXCR3+/CD8+CD4–/RA+CCR7+naive	2.8600558659217876	T	D0 Imm5	S033	Not-Protected	D119	IMRAS-033-054	CD8+ T naive	CD8+ T naive: CXCR3+RA+CCR7+
27: Not Protected-IMRAS-033 D0 Imm5	CD14-CD19-/CD3+/CXCR3+/CD8+CD4–/RA+CCR7-TEMRA	0.14860335195530727	T	D0 Imm5	S033	Not-Protected	D119	IMRAS-033-054	CD8+ T	CD8+ T: CXCR3+RA+CCR7-TEMRA
27: Not Protected-IMRAS-033 D0 Imm5	CD14-CD19-/CD3+/CXCR3+/CD8+CD4–/RA+CCR7-TEMRA	0.14860335195530727	T	D0 Imm5	S033	Not-Protected	D119	IMRAS-033-054	CD8+ TEMRA	CD8+ TEMRA: CXCR3+RA+CCR7-
27: Not Protected-IMRAS-033 D0 Imm5	CD14-CD19-/CD3+/CXCR3+/CD8+CD4–/RA-CCR7+Tcm	0.8441340782122905	T	D0 Imm5	S033	Not-Protected	D119	IMRAS-033-054	CD8+ T	CD8+ T: CXCR3+RA-CCR7+Tcm
27: Not Protected-IMRAS-033 D0 Imm5	CD14-CD19-/CD3+/CXCR3+/CD8+CD4–/RA-CCR7+Tcm	0.8441340782122905	T	D0 Imm5	S033	Not-Protected	D119	IMRAS-033-054	CD8+ Tcm	CD8+ Tcm: CXCR3+RA-CCR7+
27: Not Protected-IMRAS-033 D0 Imm5	CD14-CD19-/CD3+/CXCR3+/CD8+CD4–/RA-CCR7-Tem	0.2895251396648045	T	D0 Imm5	S033	Not-Protected	D119	IMRAS-033-054	CD8+ T	CD8+ T: CXCR3+RA-CCR7-Tem
27: Not Protected-IMRAS-033 D0 Imm5	CD14-CD19-/CD3+/CXCR3+/CD8+CD4–/RA-CCR7-Tem	0.2895251396648045	T	D0 Imm5	S033	Not-Protected	D119	IMRAS-033-054	CD8+ Tem	CD8+ Tem: CXCR3+RA-CCR7-
27: Not Protected-IMRAS-033 D0 Imm5	CD14-CD19-/CD3+/CXCR6+/CD8–CD4+	0.4229050279329609	T	D0 Imm5	S033	Not-Protected	D119	IMRAS-033-054	CD4+ T	CD4+ T: CXCR6+
27: Not Protected-IMRAS-033 D0 Imm5	CD14-CD19-/CD3+/CXCR6+/CD8–CD4+/RA+CCR7-TEMRA	0.0047486033519553075	T	D0 Imm5	S033	Not-Protected	D119	IMRAS-033-054	CD4+ T	CD4+ T: CXCR6+RA+CCR7-TEMRA
27: Not Protected-IMRAS-033 D0 Imm5	CD14-CD19-/CD3+/CXCR6+/CD8–CD4+/RA+CCR7-TEMRA	0.0047486033519553075	T	D0 Imm5	S033	Not-Protected	D119	IMRAS-033-054	CD4+ TEMRA	CD4+ TEMRA: CXCR6+RA+CCR7-
27: Not Protected-IMRAS-033 D0 Imm5	CD14-CD19-/CD3+/CXCR6+/CD8–CD4+/RA+CCR7+naive	0.0335195530726257	T	D0 Imm5	S033	Not-Protected	D119	IMRAS-033-054	CD4+ T	CD4+ T: CXCR6+RA+CCR7+naive
27: Not Protected-IMRAS-033 D0 Imm5	CD14-CD19-/CD3+/CXCR6+/CD8–CD4+/RA+CCR7+naive	0.0335195530726257	T	D0 Imm5	S033	Not-Protected	D119	IMRAS-033-054	CD4+ T naive	CD4+ T naive: CXCR6+RA+CCR7+
27: Not Protected-IMRAS-033 D0 Imm5	CD14-CD19-/CD3+/CXCR6+/CD8–CD4+/RA-CCR7+Tcm	0.16075418994413407	T	D0 Imm5	S033	Not-Protected	D119	IMRAS-033-054	CD4+ T	CD4+ T: CXCR6+RA-CCR7+Tcm
27: Not Protected-IMRAS-033 D0 Imm5	CD14-CD19-/CD3+/CXCR6+/CD8–CD4+/RA-CCR7+Tcm	0.16075418994413407	T	D0 Imm5	S033	Not-Protected	D119	IMRAS-033-054	CD4+ Tcm	CD4+ Tcm: CXCR6+RA-CCR7+
27: Not Protected-IMRAS-033 D0 Imm5	CD14-CD19-/CD3+/CXCR6+/CD8–CD4+/RA-CCR7-Tem	0.22388268156424582	T	D0 Imm5	S033	Not-Protected	D119	IMRAS-033-054	CD4+ T	CD4+ T: CXCR6+RA-CCR7-Tem
27: Not Protected-IMRAS-033 D0 Imm5	CD14-CD19-/CD3+/CXCR6+/CD8–CD4+/RA-CCR7-Tem	0.22388268156424582	T	D0 Imm5	S033	Not-Protected	D119	IMRAS-033-054	CD4+ Tem	CD4+ Tem: CXCR6+RA-CCR7-
27: Not Protected-IMRAS-033 D0 Imm5	CD14-CD19-/CD3+/CXCR6+/CD8+CD4–	0.6477653631284916	T	D0 Imm5	S033	Not-Protected	D119	IMRAS-033-054	CD8+ T	CD8+ T: CXCR6+
27: Not Protected-IMRAS-033 D0 Imm5	CD14-CD19-/CD3+/CXCR6+/CD8+CD4–/CD69+CD38+	0.052793296089385475	T	D0 Imm5	S033	Not-Protected	D119	IMRAS-033-054	CD8+ T	CD8+ T: CXCR6+CD69+CD38+
27: Not Protected-IMRAS-033 D0 Imm5	CD14-CD19-/CD3+/CXCR6+/CD8+CD4–/CD69+CD38-	0.06480446927374302	T	D0 Imm5	S033	Not-Protected	D119	IMRAS-033-054	CD8+ T	CD8+ T: CXCR6+CD69+CD38-
27: Not Protected-IMRAS-033 D0 Imm5	CD14-CD19-/CD3+/CXCR6+/CD8+CD4–/CD69-CD38+	0.13798882681564245	T	D0 Imm5	S033	Not-Protected	D119	IMRAS-033-054	CD8+ T	CD8+ T: CXCR6+CD69-CD38+
27: Not Protected-IMRAS-033 D0 Imm5	CD14-CD19-/CD3+/CXCR6+/CD8+CD4–/CD69-CD38-	0.39217877094972065	T	D0 Imm5	S033	Not-Protected	D119	IMRAS-033-054	CD8+ T	CD8+ T: CXCR6+CD69-CD38-
27: Not Protected-IMRAS-033 D0 Imm5	CD14-CD19-/CD3+/CXCR6+/CD8+CD4–/ki67+PD1+	0.036312849162011177	T	D0 Imm5	S033	Not-Protected	D119	IMRAS-033-054	CD8+ T	CD8+ T: CXCR6+ki67+PD1+
27: Not Protected-IMRAS-033 D0 Imm5	CD14-CD19-/CD3+/CXCR6+/CD8+CD4–/ki67+PD1-	0.01159217877094972	T	D0 Imm5	S033	Not-Protected	D119	IMRAS-033-054	CD8+ T	CD8+ T: CXCR6+ki67+PD1-
27: Not Protected-IMRAS-033 D0 Imm5	CD14-CD19-/CD3+/CXCR6+/CD8+CD4–/ki67-PD1+	0.40977653631284916	T	D0 Imm5	S033	Not-Protected	D119	IMRAS-033-054	CD8+ T	CD8+ T: CXCR6+ki67-PD1+
27: Not Protected-IMRAS-033 D0 Imm5	CD14-CD19-/CD3+/CXCR6+/CD8+CD4–/ki67-PD1-	0.19008379888268156	T	D0 Imm5	S033	Not-Protected	D119	IMRAS-033-054	CD8+ T	CD8+ T: CXCR6+ki67-PD1-
27: Not Protected-IMRAS-033 D0 Imm5	CD14-CD19-/CD3+/CXCR6+/CD8+CD4–/RA+CCR7+naive	0.04385474860335196	T	D0 Imm5	S033	Not-Protected	D119	IMRAS-033-054	CD8+ T	CD8+ T: CXCR6+RA+CCR7+naive
27: Not Protected-IMRAS-033 D0 Imm5	CD14-CD19-/CD3+/CXCR6+/CD8+CD4–/RA+CCR7+naive	0.04385474860335196	T	D0 Imm5	S033	Not-Protected	D119	IMRAS-033-054	CD8+ T naive	CD8+ T naive: CXCR6+RA+CCR7+
27: Not Protected-IMRAS-033 D0 Imm5	CD14-CD19-/CD3+/CXCR6+/CD8+CD4–/RA+CCR7-TEMRA	0.07932960893854749	T	D0 Imm5	S033	Not-Protected	D119	IMRAS-033-054	CD8+ T	CD8+ T: CXCR6+RA+CCR7-TEMRA
27: Not Protected-IMRAS-033 D0 Imm5	CD14-CD19-/CD3+/CXCR6+/CD8+CD4–/RA+CCR7-TEMRA	0.07932960893854749	T	D0 Imm5	S033	Not-Protected	D119	IMRAS-033-054	CD8+ TEMRA	CD8+ TEMRA: CXCR6+RA+CCR7-
27: Not Protected-IMRAS-033 D0 Imm5	CD14-CD19-/CD3+/CXCR6+/CD8+CD4–/RA-CCR7+Tcm	0.1537709497206704	T	D0 Imm5	S033	Not-Protected	D119	IMRAS-033-054	CD8+ T	CD8+ T: CXCR6+RA-CCR7+Tcm
27: Not Protected-IMRAS-033 D0 Imm5	CD14-CD19-/CD3+/CXCR6+/CD8+CD4–/RA-CCR7+Tcm	0.1537709497206704	T	D0 Imm5	S033	Not-Protected	D119	IMRAS-033-054	CD8+ Tcm	CD8+ Tcm: CXCR6+RA-CCR7+
27: Not Protected-IMRAS-033 D0 Imm5	CD14-CD19-/CD3+/CXCR6+/CD8+CD4–/RA-CCR7-Tem	0.3717877094972067	T	D0 Imm5	S033	Not-Protected	D119	IMRAS-033-054	CD8+ T	CD8+ T: CXCR6+RA-CCR7-Tem
27: Not Protected-IMRAS-033 D0 Imm5	CD14-CD19-/CD3+/CXCR6+/CD8+CD4–/RA-CCR7-Tem	0.3717877094972067	T	D0 Imm5	S033	Not-Protected	D119	IMRAS-033-054	CD8+ Tem	CD8+ Tem: CXCR6+RA-CCR7-
27: Not Protected-IMRAS-033 D0 Imm5	CD14-CD19-/CD3+/CD38–HLA DR+/CD8–CD4+	0.2365921787709497	T	D0 Imm5	S033	Not-Protected	D119	IMRAS-033-054	CD4+ T	CD4+ T: CD38–HLADR+
27: Not Protected-IMRAS-033 D0 Imm5	CD14-CD19-/CD3+/CD38–HLA DR+/CD8–CD4+/RA+CCR7+naive	0.017458100558659217	T	D0 Imm5	S033	Not-Protected	D119	IMRAS-033-054	CD4+ T	CD4+ T: CD38–HLADR+RA+CCR7+naive
27: Not Protected-IMRAS-033 D0 Imm5	CD14-CD19-/CD3+/CD38–HLA DR+/CD8–CD4+/RA+CCR7+naive	0.017458100558659217	T	D0 Imm5	S033	Not-Protected	D119	IMRAS-033-054	CD4+ T naive	CD4+ T naive: CD38–HLADR+RA+CCR7+
27: Not Protected-IMRAS-033 D0 Imm5	CD14-CD19-/CD3+/CD38–HLA DR+/CD8–CD4+/RA+CCR7-TEMRA	0.002793296089385475	T	D0 Imm5	S033	Not-Protected	D119	IMRAS-033-054	CD4+ T	CD4+ T: CD38–HLADR+RA+CCR7-TEMRA
27: Not Protected-IMRAS-033 D0 Imm5	CD14-CD19-/CD3+/CD38–HLA DR+/CD8–CD4+/RA+CCR7-TEMRA	0.002793296089385475	T	D0 Imm5	S033	Not-Protected	D119	IMRAS-033-054	CD4+ TEMRA	CD4+ TEMRA: CD38–HLADR+RA+CCR7-
27: Not Protected-IMRAS-033 D0 Imm5	CD14-CD19-/CD3+/CD38–HLA DR+/CD8–CD4+/RA-CCR7+Tcm	0.08826815642458101	T	D0 Imm5	S033	Not-Protected	D119	IMRAS-033-054	CD4+ T	CD4+ T: CD38–HLADR+RA-CCR7+Tcm
27: Not Protected-IMRAS-033 D0 Imm5	CD14-CD19-/CD3+/CD38–HLA DR+/CD8–CD4+/RA-CCR7+Tcm	0.08826815642458101	T	D0 Imm5	S033	Not-Protected	D119	IMRAS-033-054	CD4+ Tcm	CD4+ Tcm: CD38–HLADR+RA-CCR7+
27: Not Protected-IMRAS-033 D0 Imm5	CD14-CD19-/CD3+/CD38–HLA DR+/CD8–CD4+/RA-CCR7-Tem	0.1276536312849162	T	D0 Imm5	S033	Not-Protected	D119	IMRAS-033-054	CD4+ T	CD4+ T: CD38–HLADR+RA-CCR7-Tem
27: Not Protected-IMRAS-033 D0 Imm5	CD14-CD19-/CD3+/CD38–HLA DR+/CD8–CD4+/RA-CCR7-Tem	0.1276536312849162	T	D0 Imm5	S033	Not-Protected	D119	IMRAS-033-054	CD4+ Tem	CD4+ Tem: CD38–HLADR+RA-CCR7-
27: Not Protected-IMRAS-033 D0 Imm5	CD14-CD19-/CD3+/CD38–HLA DR+/CD8+CD4–	0.04776536312849162	T	D0 Imm5	S033	Not-Protected	D119	IMRAS-033-054	CD8+ T	CD8+ T: CD38–HLADR+
27: Not Protected-IMRAS-033 D0 Imm5	CD14-CD19-/CD3+/CD38–HLA DR+/CD8+CD4–/RA+CCR7+naive	0.013687150837988826	T	D0 Imm5	S033	Not-Protected	D119	IMRAS-033-054	CD8+ T	CD8+ T: CD38–HLADR+RA+CCR7+naive
27: Not Protected-IMRAS-033 D0 Imm5	CD14-CD19-/CD3+/CD38–HLA DR+/CD8+CD4–/RA+CCR7+naive	0.013687150837988826	T	D0 Imm5	S033	Not-Protected	D119	IMRAS-033-054	CD8+ T naive	CD8+ T naive: CD38–HLADR+RA+CCR7+
27: Not Protected-IMRAS-033 D0 Imm5	CD14-CD19-/CD3+/CD38–HLA DR+/CD8+CD4–/RA+CCR7-TEMRA	0.007960893854748604	T	D0 Imm5	S033	Not-Protected	D119	IMRAS-033-054	CD8+ T	CD8+ T: CD38–HLADR+RA+CCR7-TEMRA
27: Not Protected-IMRAS-033 D0 Imm5	CD14-CD19-/CD3+/CD38–HLA DR+/CD8+CD4–/RA+CCR7-TEMRA	0.007960893854748604	T	D0 Imm5	S033	Not-Protected	D119	IMRAS-033-054	CD8+ TEMRA	CD8+ TEMRA: CD38–HLADR+RA+CCR7-
27: Not Protected-IMRAS-033 D0 Imm5	CD14-CD19-/CD3+/CD38–HLA DR+/CD8+CD4–/RA-CCR7+Tcm	0.008100558659217877	T	D0 Imm5	S033	Not-Protected	D119	IMRAS-033-054	CD8+ T	CD8+ T: CD38–HLADR+RA-CCR7+Tcm
27: Not Protected-IMRAS-033 D0 Imm5	CD14-CD19-/CD3+/CD38–HLA DR+/CD8+CD4–/RA-CCR7+Tcm	0.008100558659217877	T	D0 Imm5	S033	Not-Protected	D119	IMRAS-033-054	CD8+ Tcm	CD8+ Tcm: CD38–HLADR+RA-CCR7+
27: Not Protected-IMRAS-033 D0 Imm5	CD14-CD19-/CD3+/CD38–HLA DR+/CD8+CD4–/RA-CCR7-Tem	0.01801675977653631	T	D0 Imm5	S033	Not-Protected	D119	IMRAS-033-054	CD8+ T	CD8+ T: CD38–HLADR+RA-CCR7-Tem
27: Not Protected-IMRAS-033 D0 Imm5	CD14-CD19-/CD3+/CD38–HLA DR+/CD8+CD4–/RA-CCR7-Tem	0.01801675977653631	T	D0 Imm5	S033	Not-Protected	D119	IMRAS-033-054	CD8+ Tem	CD8+ Tem: CD38–HLADR+RA-CCR7-
27: Not Protected-IMRAS-033 D0 Imm5	CD14-CD19-/CD3+/CD38 +HLA DR +/CD8–CD4+	0.348463687150838	T	D0 Imm5	S033	Not-Protected	D119	IMRAS-033-054	CD4+ T	CD4+ T: CD38+HLADR+
27: Not Protected-IMRAS-033 D0 Imm5	CD14-CD19-/CD3+/CD38 +HLA DR +/CD8–CD4+/RA+CCR7+naive	0.08002793296089386	T	D0 Imm5	S033	Not-Protected	D119	IMRAS-033-054	CD4+ T	CD4+ T: CD38+HLADR+RA+CCR7+naive
27: Not Protected-IMRAS-033 D0 Imm5	CD14-CD19-/CD3+/CD38 +HLA DR +/CD8–CD4+/RA+CCR7+naive	0.08002793296089386	T	D0 Imm5	S033	Not-Protected	D119	IMRAS-033-054	CD4+ T naive	CD4+ T naive: CD38+HLADR+RA+CCR7+
27: Not Protected-IMRAS-033 D0 Imm5	CD14-CD19-/CD3+/CD38 +HLA DR +/CD8–CD4+/RA+CCR7-TEMRA	0.006005586592178771	T	D0 Imm5	S033	Not-Protected	D119	IMRAS-033-054	CD4+ T	CD4+ T: CD38+HLADR+RA+CCR7-TEMRA
27: Not Protected-IMRAS-033 D0 Imm5	CD14-CD19-/CD3+/CD38 +HLA DR +/CD8–CD4+/RA+CCR7-TEMRA	0.006005586592178771	T	D0 Imm5	S033	Not-Protected	D119	IMRAS-033-054	CD4+ TEMRA	CD4+ TEMRA: CD38+HLADR+RA+CCR7-
27: Not Protected-IMRAS-033 D0 Imm5	CD14-CD19-/CD3+/CD38 +HLA DR +/CD8–CD4+/RA-CCR7+Tcm	0.1473463687150838	T	D0 Imm5	S033	Not-Protected	D119	IMRAS-033-054	CD4+ T	CD4+ T: CD38+HLADR+RA-CCR7+Tcm
27: Not Protected-IMRAS-033 D0 Imm5	CD14-CD19-/CD3+/CD38 +HLA DR +/CD8–CD4+/RA-CCR7+Tcm	0.1473463687150838	T	D0 Imm5	S033	Not-Protected	D119	IMRAS-033-054	CD4+ Tcm	CD4+ Tcm: CD38+HLADR+RA-CCR7+
27: Not Protected-IMRAS-033 D0 Imm5	CD14-CD19-/CD3+/CD38 +HLA DR +/CD8–CD4+/RA-CCR7-Tem	0.11452513966480447	T	D0 Imm5	S033	Not-Protected	D119	IMRAS-033-054	CD4+ T	CD4+ T: CD38+HLADR+RA-CCR7-Tem
27: Not Protected-IMRAS-033 D0 Imm5	CD14-CD19-/CD3+/CD38 +HLA DR +/CD8–CD4+/RA-CCR7-Tem	0.11452513966480447	T	D0 Imm5	S033	Not-Protected	D119	IMRAS-033-054	CD4+ Tem	CD4+ Tem: CD38+HLADR+RA-CCR7-
27: Not Protected-IMRAS-033 D0 Imm5	CD14-CD19-/CD3+/CD38 +HLA DR +/CD8+CD4–	0.19664804469273742	T	D0 Imm5	S033	Not-Protected	D119	IMRAS-033-054	CD8+ T	CD8+ T: CD38+HLADR+
27: Not Protected-IMRAS-033 D0 Imm5	CD14-CD19-/CD3+/CD38 +HLA DR +/CD8+CD4–/RA+CCR7+naive	0.05712290502793296	T	D0 Imm5	S033	Not-Protected	D119	IMRAS-033-054	CD8+ T	CD8+ T: CD38+HLADR+RA+CCR7+naive
27: Not Protected-IMRAS-033 D0 Imm5	CD14-CD19-/CD3+/CD38 +HLA DR +/CD8+CD4–/RA+CCR7+naive	0.05712290502793296	T	D0 Imm5	S033	Not-Protected	D119	IMRAS-033-054	CD8+ T naive	CD8+ T naive: CD38+HLADR+RA+CCR7+
27: Not Protected-IMRAS-033 D0 Imm5	CD14-CD19-/CD3+/CD38 +HLA DR +/CD8+CD4–/RA+CCR7-TEMRA	0.014106145251396649	T	D0 Imm5	S033	Not-Protected	D119	IMRAS-033-054	CD8+ T	CD8+ T: CD38+HLADR+RA+CCR7-TEMRA
27: Not Protected-IMRAS-033 D0 Imm5	CD14-CD19-/CD3+/CD38 +HLA DR +/CD8+CD4–/RA+CCR7-TEMRA	0.014106145251396649	T	D0 Imm5	S033	Not-Protected	D119	IMRAS-033-054	CD8+ TEMRA	CD8+ TEMRA: CD38+HLADR+RA+CCR7-
27: Not Protected-IMRAS-033 D0 Imm5	CD14-CD19-/CD3+/CD38 +HLA DR +/CD8+CD4–/RA-CCR7+Tcm	0.04930167597765363	T	D0 Imm5	S033	Not-Protected	D119	IMRAS-033-054	CD8+ T	CD8+ T: CD38+HLADR+RA-CCR7+Tcm
27: Not Protected-IMRAS-033 D0 Imm5	CD14-CD19-/CD3+/CD38 +HLA DR +/CD8+CD4–/RA-CCR7+Tcm	0.04930167597765363	T	D0 Imm5	S033	Not-Protected	D119	IMRAS-033-054	CD8+ Tcm	CD8+ Tcm: CD38+HLADR+RA-CCR7+
27: Not Protected-IMRAS-033 D0 Imm5	CD14-CD19-/CD3+/CD38 +HLA DR +/CD8+CD4–/RA-CCR7-Tem	0.07611731843575419	T	D0 Imm5	S033	Not-Protected	D119	IMRAS-033-054	CD8+ T	CD8+ T: CD38+HLADR+RA-CCR7-Tem
27: Not Protected-IMRAS-033 D0 Imm5	CD14-CD19-/CD3+/CD38 +HLA DR +/CD8+CD4–/RA-CCR7-Tem	0.07611731843575419	T	D0 Imm5	S033	Not-Protected	D119	IMRAS-033-054	CD8+ Tem	CD8+ Tem: CD38+HLADR+RA-CCR7-
27: Not Protected-IMRAS-033 D0 Imm5	CD14-CD19-/CD3+/CD38+HLA DR–/CD8–CD4+	15.223463687150838	T	D0 Imm5	S033	Not-Protected	D119	IMRAS-033-054	CD4+ T	CD4+ T: CD38+HLADR–
27: Not Protected-IMRAS-033 D0 Imm5	CD14-CD19-/CD3+/CD38+HLA DR–/CD8–CD4+/RA+CCR7+naive	10.16354748603352	T	D0 Imm5	S033	Not-Protected	D119	IMRAS-033-054	CD4+ T	CD4+ T: CD38+HLADR–RA+CCR7+naive
27: Not Protected-IMRAS-033 D0 Imm5	CD14-CD19-/CD3+/CD38+HLA DR–/CD8–CD4+/RA+CCR7+naive	10.16354748603352	T	D0 Imm5	S033	Not-Protected	D119	IMRAS-033-054	CD4+ T naive	CD4+ T naive: CD38+HLADR–RA+CCR7+
27: Not Protected-IMRAS-033 D0 Imm5	CD14-CD19-/CD3+/CD38+HLA DR–/CD8–CD4+/RA+CCR7-TEMRA	0.013268156424581005	T	D0 Imm5	S033	Not-Protected	D119	IMRAS-033-054	CD4+ T	CD4+ T: CD38+HLADR–RA+CCR7-TEMRA
27: Not Protected-IMRAS-033 D0 Imm5	CD14-CD19-/CD3+/CD38+HLA DR–/CD8–CD4+/RA+CCR7-TEMRA	0.013268156424581005	T	D0 Imm5	S033	Not-Protected	D119	IMRAS-033-054	CD4+ TEMRA	CD4+ TEMRA: CD38+HLADR–RA+CCR7-
27: Not Protected-IMRAS-033 D0 Imm5	CD14-CD19-/CD3+/CD38+HLA DR–/CD8–CD4+/RA-CCR7+Tcm	4.636033519553073	T	D0 Imm5	S033	Not-Protected	D119	IMRAS-033-054	CD4+ T	CD4+ T: CD38+HLADR–RA-CCR7+Tcm
27: Not Protected-IMRAS-033 D0 Imm5	CD14-CD19-/CD3+/CD38+HLA DR–/CD8–CD4+/RA-CCR7+Tcm	4.636033519553073	T	D0 Imm5	S033	Not-Protected	D119	IMRAS-033-054	CD4+ Tcm	CD4+ Tcm: CD38+HLADR–RA-CCR7+
27: Not Protected-IMRAS-033 D0 Imm5	CD14-CD19-/CD3+/CD38+HLA DR–/CD8–CD4+/RA-CCR7-Tem	0.358659217877095	T	D0 Imm5	S033	Not-Protected	D119	IMRAS-033-054	CD4+ T	CD4+ T: CD38+HLADR–RA-CCR7-Tem
27: Not Protected-IMRAS-033 D0 Imm5	CD14-CD19-/CD3+/CD38+HLA DR–/CD8–CD4+/RA-CCR7-Tem	0.358659217877095	T	D0 Imm5	S033	Not-Protected	D119	IMRAS-033-054	CD4+ Tem	CD4+ Tem: CD38+HLADR–RA-CCR7-
27: Not Protected-IMRAS-033 D0 Imm5	CD14-CD19-/CD3+/CD38+HLA DR–/CD8+CD4–	6.268854748603352	T	D0 Imm5	S033	Not-Protected	D119	IMRAS-033-054	CD8+ T	CD8+ T: CD38+HLADR–
27: Not Protected-IMRAS-033 D0 Imm5	CD14-CD19-/CD3+/CD38+HLA DR–/CD8+CD4–/RA+CCR7+naive	5.406703910614525	T	D0 Imm5	S033	Not-Protected	D119	IMRAS-033-054	CD8+ T	CD8+ T: CD38+HLADR–RA+CCR7+naive
27: Not Protected-IMRAS-033 D0 Imm5	CD14-CD19-/CD3+/CD38+HLA DR–/CD8+CD4–/RA+CCR7+naive	5.406703910614525	T	D0 Imm5	S033	Not-Protected	D119	IMRAS-033-054	CD8+ T naive	CD8+ T naive: CD38+HLADR–RA+CCR7+
27: Not Protected-IMRAS-033 D0 Imm5	CD14-CD19-/CD3+/CD38+HLA DR–/CD8+CD4–/RA+CCR7-TEMRA	0.2504189944134078	T	D0 Imm5	S033	Not-Protected	D119	IMRAS-033-054	CD8+ T	CD8+ T: CD38+HLADR–RA+CCR7-TEMRA
27: Not Protected-IMRAS-033 D0 Imm5	CD14-CD19-/CD3+/CD38+HLA DR–/CD8+CD4–/RA+CCR7-TEMRA	0.2504189944134078	T	D0 Imm5	S033	Not-Protected	D119	IMRAS-033-054	CD8+ TEMRA	CD8+ TEMRA: CD38+HLADR–RA+CCR7-
27: Not Protected-IMRAS-033 D0 Imm5	CD14-CD19-/CD3+/CD38+HLA DR–/CD8+CD4–/RA-CCR7+Tcm	0.3543296089385475	T	D0 Imm5	S033	Not-Protected	D119	IMRAS-033-054	CD8+ T	CD8+ T: CD38+HLADR–RA-CCR7+Tcm
27: Not Protected-IMRAS-033 D0 Imm5	CD14-CD19-/CD3+/CD38+HLA DR–/CD8+CD4–/RA-CCR7+Tcm	0.3543296089385475	T	D0 Imm5	S033	Not-Protected	D119	IMRAS-033-054	CD8+ Tcm	CD8+ Tcm: CD38+HLADR–RA-CCR7+
27: Not Protected-IMRAS-033 D0 Imm5	CD14-CD19-/CD3+/CD38+HLA DR–/CD8+CD4–/RA-CCR7-Tem	0.25488826815642457	T	D0 Imm5	S033	Not-Protected	D119	IMRAS-033-054	CD8+ T	CD8+ T: CD38+HLADR–RA-CCR7-Tem
27: Not Protected-IMRAS-033 D0 Imm5	CD14-CD19-/CD3+/CD38+HLA DR–/CD8+CD4–/RA-CCR7-Tem	0.25488826815642457	T	D0 Imm5	S033	Not-Protected	D119	IMRAS-033-054	CD8+ Tem	CD8+ Tem: CD38+HLADR–RA-CCR7-
27: Not Protected-IMRAS-033 D0 Imm5	CD14-CD19-/CD3+/CD38– HLA DR–/CD8–CD4+	13.292737430167598	T	D0 Imm5	S033	Not-Protected	D119	IMRAS-033-054	CD4+ T	CD4+ T: CD38–HLADR–
27: Not Protected-IMRAS-033 D0 Imm5	CD14-CD19-/CD3+/CD38– HLA DR–/CD8–CD4+/RA+CCR7+naive	1.2439944134078211	T	D0 Imm5	S033	Not-Protected	D119	IMRAS-033-054	CD4+ T	CD4+ T: CD38–HLADR–RA+CCR7+naive
27: Not Protected-IMRAS-033 D0 Imm5	CD14-CD19-/CD3+/CD38– HLA DR–/CD8–CD4+/RA+CCR7+naive	1.2439944134078211	T	D0 Imm5	S033	Not-Protected	D119	IMRAS-033-054	CD4+ T naive	CD4+ T naive: CD38–HLADR–RA+CCR7+
27: Not Protected-IMRAS-033 D0 Imm5	CD14-CD19-/CD3+/CD38– HLA DR–/CD8–CD4+/RA+CCR7-TEMRA	0.02905027932960894	T	D0 Imm5	S033	Not-Protected	D119	IMRAS-033-054	CD4+ T	CD4+ T: CD38–HLADR–RA+CCR7-TEMRA
27: Not Protected-IMRAS-033 D0 Imm5	CD14-CD19-/CD3+/CD38– HLA DR–/CD8–CD4+/RA+CCR7-TEMRA	0.02905027932960894	T	D0 Imm5	S033	Not-Protected	D119	IMRAS-033-054	CD4+ TEMRA	CD4+ TEMRA: CD38–HLADR–RA+CCR7-
27: Not Protected-IMRAS-033 D0 Imm5	CD14-CD19-/CD3+/CD38– HLA DR–/CD8–CD4+/RA-CCR7+Tcm	9.932262569832401	T	D0 Imm5	S033	Not-Protected	D119	IMRAS-033-054	CD4+ T	CD4+ T: CD38–HLADR–RA-CCR7+Tcm
27: Not Protected-IMRAS-033 D0 Imm5	CD14-CD19-/CD3+/CD38– HLA DR–/CD8–CD4+/RA-CCR7+Tcm	9.932262569832401	T	D0 Imm5	S033	Not-Protected	D119	IMRAS-033-054	CD4+ Tcm	CD4+ Tcm: CD38–HLADR–RA-CCR7+
27: Not Protected-IMRAS-033 D0 Imm5	CD14-CD19-/CD3+/CD38– HLA DR–/CD8–CD4+/RA-CCR7-Tem	2.071368715083799	T	D0 Imm5	S033	Not-Protected	D119	IMRAS-033-054	CD4+ T	CD4+ T: CD38–HLADR–RA-CCR7-Tem
27: Not Protected-IMRAS-033 D0 Imm5	CD14-CD19-/CD3+/CD38– HLA DR–/CD8–CD4+/RA-CCR7-Tem	2.071368715083799	T	D0 Imm5	S033	Not-Protected	D119	IMRAS-033-054	CD4+ Tem	CD4+ Tem: CD38–HLADR–RA-CCR7-
27: Not Protected-IMRAS-033 D0 Imm5	CD14-CD19-/CD3+/CD38– HLA DR–/CD8+CD4–	8.497206703910615	T	D0 Imm5	S033	Not-Protected	D119	IMRAS-033-054	CD8+ T	CD8+ T: CD38–HLADR–
27: Not Protected-IMRAS-033 D0 Imm5	CD14-CD19-/CD3+/CD38– HLA DR–/CD8+CD4–/RA+CCR7+naive	3.8657821229050278	T	D0 Imm5	S033	Not-Protected	D119	IMRAS-033-054	CD8+ T	CD8+ T: CD38–HLADR–RA+CCR7+naive
27: Not Protected-IMRAS-033 D0 Imm5	CD14-CD19-/CD3+/CD38– HLA DR–/CD8+CD4–/RA+CCR7+naive	3.8657821229050278	T	D0 Imm5	S033	Not-Protected	D119	IMRAS-033-054	CD8+ T naive	CD8+ T naive: CD38–HLADR–RA+CCR7+
27: Not Protected-IMRAS-033 D0 Imm5	CD14-CD19-/CD3+/CD38– HLA DR–/CD8+CD4–/RA+CCR7-TEMRA	1.3878491620111733	T	D0 Imm5	S033	Not-Protected	D119	IMRAS-033-054	CD8+ T	CD8+ T: CD38–HLADR–RA+CCR7-TEMRA
27: Not Protected-IMRAS-033 D0 Imm5	CD14-CD19-/CD3+/CD38– HLA DR–/CD8+CD4–/RA+CCR7-TEMRA	1.3878491620111733	T	D0 Imm5	S033	Not-Protected	D119	IMRAS-033-054	CD8+ TEMRA	CD8+ TEMRA: CD38–HLADR–RA+CCR7-
27: Not Protected-IMRAS-033 D0 Imm5	CD14-CD19-/CD3+/CD38– HLA DR–/CD8+CD4–/RA-CCR7+Tcm	1.3402234636871508	T	D0 Imm5	S033	Not-Protected	D119	IMRAS-033-054	CD8+ T	CD8+ T: CD38–HLADR–RA-CCR7+Tcm
27: Not Protected-IMRAS-033 D0 Imm5	CD14-CD19-/CD3+/CD38– HLA DR–/CD8+CD4–/RA-CCR7+Tcm	1.3402234636871508	T	D0 Imm5	S033	Not-Protected	D119	IMRAS-033-054	CD8+ Tcm	CD8+ Tcm: CD38–HLADR–RA-CCR7+
27: Not Protected-IMRAS-033 D0 Imm5	CD14-CD19-/CD3+/CD38– HLA DR–/CD8+CD4–/RA-CCR7-Tem	1.9078212290502794	T	D0 Imm5	S033	Not-Protected	D119	IMRAS-033-054	CD8+ T	CD8+ T: CD38–HLADR–RA-CCR7-Tem
27: Not Protected-IMRAS-033 D0 Imm5	CD14-CD19-/CD3+/CD38– HLA DR–/CD8+CD4–/RA-CCR7-Tem	1.9078212290502794	T	D0 Imm5	S033	Not-Protected	D119	IMRAS-033-054	CD8+ Tem	CD8+ Tem: CD38–HLADR–RA-CCR7-
27: Not Protected-IMRAS-033 D0 Imm5	CD14-CD19-/CD3+/CD56+/CD8–CD4+	3.1518156424581005	T	D0 Imm5	S033	Not-Protected	D119	IMRAS-033-054	CD4+ T	CD4+ T: CD56+
27: Not Protected-IMRAS-033 D0 Imm5	CD14-CD19-/CD3+/CD56+/CD8+CD4–	1.274441340782123	T	D0 Imm5	S033	Not-Protected	D119	IMRAS-033-054	CD8+ T	CD8+ T: CD56+
27: Not Protected-IMRAS-033 D0 Imm5	CD14-CD19-/CD3+/CTLA4-HLA DR+/CD8–CD4+	0.26256983240223464	T	D0 Imm5	S033	Not-Protected	D119	IMRAS-033-054	CD4+ T	CD4+ T: CTLA4-HLADR+
27: Not Protected-IMRAS-033 D0 Imm5	CD14-CD19-/CD3+/CTLA4-HLA DR+/CD8–CD4+/RA+CCR7+naive	0.07094972067039106	T	D0 Imm5	S033	Not-Protected	D119	IMRAS-033-054	CD4+ T	CD4+ T: CTLA4-HLADR+RA+CCR7+naive
27: Not Protected-IMRAS-033 D0 Imm5	CD14-CD19-/CD3+/CTLA4-HLA DR+/CD8–CD4+/RA+CCR7+naive	0.07094972067039106	T	D0 Imm5	S033	Not-Protected	D119	IMRAS-033-054	CD4+ T naive	CD4+ T naive: CTLA4-HLADR+RA+CCR7+
27: Not Protected-IMRAS-033 D0 Imm5	CD14-CD19-/CD3+/CTLA4-HLA DR+/CD8–CD4+/RA+CCR7-TEMRA	0.004608938547486034	T	D0 Imm5	S033	Not-Protected	D119	IMRAS-033-054	CD4+ T	CD4+ T: CTLA4-HLADR+RA+CCR7-TEMRA
27: Not Protected-IMRAS-033 D0 Imm5	CD14-CD19-/CD3+/CTLA4-HLA DR+/CD8–CD4+/RA+CCR7-TEMRA	0.004608938547486034	T	D0 Imm5	S033	Not-Protected	D119	IMRAS-033-054	CD4+ TEMRA	CD4+ TEMRA: CTLA4-HLADR+RA+CCR7-
27: Not Protected-IMRAS-033 D0 Imm5	CD14-CD19-/CD3+/CTLA4-HLA DR+/CD8–CD4+/RA-CCR7+Tcm	0.09748603351955307	T	D0 Imm5	S033	Not-Protected	D119	IMRAS-033-054	CD4+ T	CD4+ T: CTLA4-HLADR+RA-CCR7+Tcm
27: Not Protected-IMRAS-033 D0 Imm5	CD14-CD19-/CD3+/CTLA4-HLA DR+/CD8–CD4+/RA-CCR7+Tcm	0.09748603351955307	T	D0 Imm5	S033	Not-Protected	D119	IMRAS-033-054	CD4+ Tcm	CD4+ Tcm: CTLA4-HLADR+RA-CCR7+
27: Not Protected-IMRAS-033 D0 Imm5	CD14-CD19-/CD3+/CTLA4-HLA DR+/CD8–CD4+/RA-CCR7-Tem	0.0888268156424581	T	D0 Imm5	S033	Not-Protected	D119	IMRAS-033-054	CD4+ T	CD4+ T: CTLA4-HLADR+RA-CCR7-Tem
27: Not Protected-IMRAS-033 D0 Imm5	CD14-CD19-/CD3+/CTLA4-HLA DR+/CD8–CD4+/RA-CCR7-Tem	0.0888268156424581	T	D0 Imm5	S033	Not-Protected	D119	IMRAS-033-054	CD4+ Tem	CD4+ Tem: CTLA4-HLADR+RA-CCR7-
27: Not Protected-IMRAS-033 D0 Imm5	CD14-CD19-/CD3+/CTLA4-HLA DR+/CD8+CD4–	0.17905027932960893	T	D0 Imm5	S033	Not-Protected	D119	IMRAS-033-054	CD8+ T	CD8+ T: CTLA4-HLADR+
27: Not Protected-IMRAS-033 D0 Imm5	CD14-CD19-/CD3+/CTLA4-HLA DR+/CD8+CD4–/RA+CCR7+naive	0.04399441340782123	T	D0 Imm5	S033	Not-Protected	D119	IMRAS-033-054	CD8+ T	CD8+ T: CTLA4-HLADR+RA+CCR7+naive
27: Not Protected-IMRAS-033 D0 Imm5	CD14-CD19-/CD3+/CTLA4-HLA DR+/CD8+CD4–/RA+CCR7+naive	0.04399441340782123	T	D0 Imm5	S033	Not-Protected	D119	IMRAS-033-054	CD8+ T naive	CD8+ T naive: CTLA4-HLADR+RA+CCR7+
27: Not Protected-IMRAS-033 D0 Imm5	CD14-CD19-/CD3+/CTLA4-HLA DR+/CD8+CD4–/RA+CCR7-TEMRA	0.01564245810055866	T	D0 Imm5	S033	Not-Protected	D119	IMRAS-033-054	CD8+ T	CD8+ T: CTLA4-HLADR+RA+CCR7-TEMRA
27: Not Protected-IMRAS-033 D0 Imm5	CD14-CD19-/CD3+/CTLA4-HLA DR+/CD8+CD4–/RA+CCR7-TEMRA	0.01564245810055866	T	D0 Imm5	S033	Not-Protected	D119	IMRAS-033-054	CD8+ TEMRA	CD8+ TEMRA: CTLA4-HLADR+RA+CCR7-
27: Not Protected-IMRAS-033 D0 Imm5	CD14-CD19-/CD3+/CTLA4-HLA DR+/CD8+CD4–/RA-CCR7+Tcm	0.0414804469273743	T	D0 Imm5	S033	Not-Protected	D119	IMRAS-033-054	CD8+ T	CD8+ T: CTLA4-HLADR+RA-CCR7+Tcm
27: Not Protected-IMRAS-033 D0 Imm5	CD14-CD19-/CD3+/CTLA4-HLA DR+/CD8+CD4–/RA-CCR7+Tcm	0.0414804469273743	T	D0 Imm5	S033	Not-Protected	D119	IMRAS-033-054	CD8+ Tcm	CD8+ Tcm: CTLA4-HLADR+RA-CCR7+
27: Not Protected-IMRAS-033 D0 Imm5	CD14-CD19-/CD3+/CTLA4-HLA DR+/CD8+CD4–/RA-CCR7-Tem	0.07779329608938547	T	D0 Imm5	S033	Not-Protected	D119	IMRAS-033-054	CD8+ T	CD8+ T: CTLA4-HLADR+RA-CCR7-Tem
27: Not Protected-IMRAS-033 D0 Imm5	CD14-CD19-/CD3+/CTLA4-HLA DR+/CD8+CD4–/RA-CCR7-Tem	0.07779329608938547	T	D0 Imm5	S033	Not-Protected	D119	IMRAS-033-054	CD8+ Tem	CD8+ Tem: CTLA4-HLADR+RA-CCR7-
27: Not Protected-IMRAS-033 D0 Imm5	CD14-CD19-/CD3+/CTLA4+HLA DR+/CD8–CD4+	0.2768156424581006	T	D0 Imm5	S033	Not-Protected	D119	IMRAS-033-054	CD4+ T	CD4+ T: CTLA4+HLADR+
27: Not Protected-IMRAS-033 D0 Imm5	CD14-CD19-/CD3+/CTLA4+HLA DR+/CD8–CD4+/RA+CCR7+naive	0.015921787709497207	T	D0 Imm5	S033	Not-Protected	D119	IMRAS-033-054	CD4+ T	CD4+ T: CTLA4+HLADR+RA+CCR7+naive
27: Not Protected-IMRAS-033 D0 Imm5	CD14-CD19-/CD3+/CTLA4+HLA DR+/CD8–CD4+/RA+CCR7+naive	0.015921787709497207	T	D0 Imm5	S033	Not-Protected	D119	IMRAS-033-054	CD4+ T naive	CD4+ T naive: CTLA4+HLADR+RA+CCR7+
27: Not Protected-IMRAS-033 D0 Imm5	CD14-CD19-/CD3+/CTLA4+HLA DR+/CD8–CD4+/RA+CCR7-TEMRA	0.0034916201117318434	T	D0 Imm5	S033	Not-Protected	D119	IMRAS-033-054	CD4+ T	CD4+ T: CTLA4+HLADR+RA+CCR7-TEMRA
27: Not Protected-IMRAS-033 D0 Imm5	CD14-CD19-/CD3+/CTLA4+HLA DR+/CD8–CD4+/RA+CCR7-TEMRA	0.0034916201117318434	T	D0 Imm5	S033	Not-Protected	D119	IMRAS-033-054	CD4+ TEMRA	CD4+ TEMRA: CTLA4+HLADR+RA+CCR7-
27: Not Protected-IMRAS-033 D0 Imm5	CD14-CD19-/CD3+/CTLA4+HLA DR+/CD8–CD4+/RA-CCR7+Tcm	0.11731843575418995	T	D0 Imm5	S033	Not-Protected	D119	IMRAS-033-054	CD4+ T	CD4+ T: CTLA4+HLADR+RA-CCR7+Tcm
27: Not Protected-IMRAS-033 D0 Imm5	CD14-CD19-/CD3+/CTLA4+HLA DR+/CD8–CD4+/RA-CCR7+Tcm	0.11731843575418995	T	D0 Imm5	S033	Not-Protected	D119	IMRAS-033-054	CD4+ Tcm	CD4+ Tcm: CTLA4+HLADR+RA-CCR7+
27: Not Protected-IMRAS-033 D0 Imm5	CD14-CD19-/CD3+/CTLA4+HLA DR+/CD8–CD4+/RA-CCR7-Tem	0.13980446927374302	T	D0 Imm5	S033	Not-Protected	D119	IMRAS-033-054	CD4+ T	CD4+ T: CTLA4+HLADR+RA-CCR7-Tem
27: Not Protected-IMRAS-033 D0 Imm5	CD14-CD19-/CD3+/CTLA4+HLA DR+/CD8–CD4+/RA-CCR7-Tem	0.13980446927374302	T	D0 Imm5	S033	Not-Protected	D119	IMRAS-033-054	CD4+ Tem	CD4+ Tem: CTLA4+HLADR+RA-CCR7-
27: Not Protected-IMRAS-033 D0 Imm5	CD14-CD19-/CD3+/CTLA4+HLA DR+/CD8+CD4–	0.04441340782122905	T	D0 Imm5	S033	Not-Protected	D119	IMRAS-033-054	CD8+ T	CD8+ T: CTLA4+HLADR+
27: Not Protected-IMRAS-033 D0 Imm5	CD14-CD19-/CD3+/CTLA4+HLA DR+/CD8+CD4–/RA+CCR7+naive	0.01717877094972067	T	D0 Imm5	S033	Not-Protected	D119	IMRAS-033-054	CD8+ T	CD8+ T: CTLA4+HLADR+RA+CCR7+naive
27: Not Protected-IMRAS-033 D0 Imm5	CD14-CD19-/CD3+/CTLA4+HLA DR+/CD8+CD4–/RA+CCR7+naive	0.01717877094972067	T	D0 Imm5	S033	Not-Protected	D119	IMRAS-033-054	CD8+ T naive	CD8+ T naive: CTLA4+HLADR+RA+CCR7+
27: Not Protected-IMRAS-033 D0 Imm5	CD14-CD19-/CD3+/CTLA4+HLA DR+/CD8+CD4–/RA+CCR7-TEMRA	0.0047486033519553075	T	D0 Imm5	S033	Not-Protected	D119	IMRAS-033-054	CD8+ T	CD8+ T: CTLA4+HLADR+RA+CCR7-TEMRA
27: Not Protected-IMRAS-033 D0 Imm5	CD14-CD19-/CD3+/CTLA4+HLA DR+/CD8+CD4–/RA+CCR7-TEMRA	0.0047486033519553075	T	D0 Imm5	S033	Not-Protected	D119	IMRAS-033-054	CD8+ TEMRA	CD8+ TEMRA: CTLA4+HLADR+RA+CCR7-
27: Not Protected-IMRAS-033 D0 Imm5	CD14-CD19-/CD3+/CTLA4+HLA DR+/CD8+CD4–/RA-CCR7+Tcm	0.012150837988826815	T	D0 Imm5	S033	Not-Protected	D119	IMRAS-033-054	CD8+ T	CD8+ T: CTLA4+HLADR+RA-CCR7+Tcm
27: Not Protected-IMRAS-033 D0 Imm5	CD14-CD19-/CD3+/CTLA4+HLA DR+/CD8+CD4–/RA-CCR7+Tcm	0.012150837988826815	T	D0 Imm5	S033	Not-Protected	D119	IMRAS-033-054	CD8+ Tcm	CD8+ Tcm: CTLA4+HLADR+RA-CCR7+
27: Not Protected-IMRAS-033 D0 Imm5	CD14-CD19-/CD3+/CTLA4+HLA DR+/CD8+CD4–/RA-CCR7-Tem	0.010335195530726256	T	D0 Imm5	S033	Not-Protected	D119	IMRAS-033-054	CD8+ T	CD8+ T: CTLA4+HLADR+RA-CCR7-Tem
27: Not Protected-IMRAS-033 D0 Imm5	CD14-CD19-/CD3+/CTLA4+HLA DR+/CD8+CD4–/RA-CCR7-Tem	0.010335195530726256	T	D0 Imm5	S033	Not-Protected	D119	IMRAS-033-054	CD8+ Tem	CD8+ Tem: CTLA4+HLADR+RA-CCR7-
27: Not Protected-IMRAS-033 D0 Imm5	CD14-CD19-/CD3+/CTLA4+HLA DR-/CD8–CD4+	2.2692737430167598	T	D0 Imm5	S033	Not-Protected	D119	IMRAS-033-054	CD4+ T	CD4+ T: CTLA4+HLADR-
27: Not Protected-IMRAS-033 D0 Imm5	CD14-CD19-/CD3+/CTLA4+HLA DR-/CD8–CD4+/RA+CCR7+naive	0.18491620111731844	T	D0 Imm5	S033	Not-Protected	D119	IMRAS-033-054	CD4+ T	CD4+ T: CTLA4+HLADR-RA+CCR7+naive
27: Not Protected-IMRAS-033 D0 Imm5	CD14-CD19-/CD3+/CTLA4+HLA DR-/CD8–CD4+/RA+CCR7+naive	0.18491620111731844	T	D0 Imm5	S033	Not-Protected	D119	IMRAS-033-054	CD4+ T naive	CD4+ T naive: CTLA4+HLADR-RA+CCR7+
27: Not Protected-IMRAS-033 D0 Imm5	CD14-CD19-/CD3+/CTLA4+HLA DR-/CD8–CD4+/RA+CCR7-TEMRA	0.005027932960893855	T	D0 Imm5	S033	Not-Protected	D119	IMRAS-033-054	CD4+ T	CD4+ T: CTLA4+HLADR-RA+CCR7-TEMRA
27: Not Protected-IMRAS-033 D0 Imm5	CD14-CD19-/CD3+/CTLA4+HLA DR-/CD8–CD4+/RA+CCR7-TEMRA	0.005027932960893855	T	D0 Imm5	S033	Not-Protected	D119	IMRAS-033-054	CD4+ TEMRA	CD4+ TEMRA: CTLA4+HLADR-RA+CCR7-
27: Not Protected-IMRAS-033 D0 Imm5	CD14-CD19-/CD3+/CTLA4+HLA DR-/CD8–CD4+/RA-CCR7+Tcm	1.547346368715084	T	D0 Imm5	S033	Not-Protected	D119	IMRAS-033-054	CD4+ T	CD4+ T: CTLA4+HLADR-RA-CCR7+Tcm
27: Not Protected-IMRAS-033 D0 Imm5	CD14-CD19-/CD3+/CTLA4+HLA DR-/CD8–CD4+/RA-CCR7+Tcm	1.547346368715084	T	D0 Imm5	S033	Not-Protected	D119	IMRAS-033-054	CD4+ Tcm	CD4+ Tcm: CTLA4+HLADR-RA-CCR7+
27: Not Protected-IMRAS-033 D0 Imm5	CD14-CD19-/CD3+/CTLA4+HLA DR-/CD8–CD4+/RA-CCR7-Tem	0.5287709497206704	T	D0 Imm5	S033	Not-Protected	D119	IMRAS-033-054	CD4+ T	CD4+ T: CTLA4+HLADR-RA-CCR7-Tem
27: Not Protected-IMRAS-033 D0 Imm5	CD14-CD19-/CD3+/CTLA4+HLA DR-/CD8–CD4+/RA-CCR7-Tem	0.5287709497206704	T	D0 Imm5	S033	Not-Protected	D119	IMRAS-033-054	CD4+ Tem	CD4+ Tem: CTLA4+HLADR-RA-CCR7-
27: Not Protected-IMRAS-033 D0 Imm5	CD14-CD19-/CD3+/CTLA4+HLA DR-/CD8+CD4–	0.16215083798882682	T	D0 Imm5	S033	Not-Protected	D119	IMRAS-033-054	CD8+ T	CD8+ T: CTLA4+HLADR-
27: Not Protected-IMRAS-033 D0 Imm5	CD14-CD19-/CD3+/CTLA4+HLA DR-/CD8+CD4–/RA+CCR7+naive	0.08840782122905028	T	D0 Imm5	S033	Not-Protected	D119	IMRAS-033-054	CD8+ T	CD8+ T: CTLA4+HLADR-RA+CCR7+naive
27: Not Protected-IMRAS-033 D0 Imm5	CD14-CD19-/CD3+/CTLA4+HLA DR-/CD8+CD4–/RA+CCR7+naive	0.08840782122905028	T	D0 Imm5	S033	Not-Protected	D119	IMRAS-033-054	CD8+ T naive	CD8+ T naive: CTLA4+HLADR-RA+CCR7+
27: Not Protected-IMRAS-033 D0 Imm5	CD14-CD19-/CD3+/CTLA4+HLA DR-/CD8+CD4–/RA+CCR7-TEMRA	0.011033519553072626	T	D0 Imm5	S033	Not-Protected	D119	IMRAS-033-054	CD8+ T	CD8+ T: CTLA4+HLADR-RA+CCR7-TEMRA
27: Not Protected-IMRAS-033 D0 Imm5	CD14-CD19-/CD3+/CTLA4+HLA DR-/CD8+CD4–/RA+CCR7-TEMRA	0.011033519553072626	T	D0 Imm5	S033	Not-Protected	D119	IMRAS-033-054	CD8+ TEMRA	CD8+ TEMRA: CTLA4+HLADR-RA+CCR7-
27: Not Protected-IMRAS-033 D0 Imm5	CD14-CD19-/CD3+/CTLA4+HLA DR-/CD8+CD4–/RA-CCR7+Tcm	0.045251396648044694	T	D0 Imm5	S033	Not-Protected	D119	IMRAS-033-054	CD8+ T	CD8+ T: CTLA4+HLADR-RA-CCR7+Tcm
27: Not Protected-IMRAS-033 D0 Imm5	CD14-CD19-/CD3+/CTLA4+HLA DR-/CD8+CD4–/RA-CCR7+Tcm	0.045251396648044694	T	D0 Imm5	S033	Not-Protected	D119	IMRAS-033-054	CD8+ Tcm	CD8+ Tcm: CTLA4+HLADR-RA-CCR7+
27: Not Protected-IMRAS-033 D0 Imm5	CD14-CD19-/CD3+/CTLA4+HLA DR-/CD8+CD4–/RA-CCR7-Tem	0.0164804469273743	T	D0 Imm5	S033	Not-Protected	D119	IMRAS-033-054	CD8+ T	CD8+ T: CTLA4+HLADR-RA-CCR7-Tem
27: Not Protected-IMRAS-033 D0 Imm5	CD14-CD19-/CD3+/CTLA4+HLA DR-/CD8+CD4–/RA-CCR7-Tem	0.0164804469273743	T	D0 Imm5	S033	Not-Protected	D119	IMRAS-033-054	CD8+ Tem	CD8+ Tem: CTLA4+HLADR-RA-CCR7-
27: Not Protected-IMRAS-033 D0 Imm5	CD14-CD19-/CD3+/CTLA4-HLA DR-/CD8–CD4+	26.256983240223462	T	D0 Imm5	S033	Not-Protected	D119	IMRAS-033-054	CD4+ T	CD4+ T: CTLA4-HLADR-
27: Not Protected-IMRAS-033 D0 Imm5	CD14-CD19-/CD3+/CTLA4-HLA DR-/CD8–CD4+/RA+CCR7+naive	11.233240223463687	T	D0 Imm5	S033	Not-Protected	D119	IMRAS-033-054	CD4+ T	CD4+ T: CTLA4-HLADR-RA+CCR7+naive
27: Not Protected-IMRAS-033 D0 Imm5	CD14-CD19-/CD3+/CTLA4-HLA DR-/CD8–CD4+/RA+CCR7+naive	11.233240223463687	T	D0 Imm5	S033	Not-Protected	D119	IMRAS-033-054	CD4+ T naive	CD4+ T naive: CTLA4-HLADR-RA+CCR7+
27: Not Protected-IMRAS-033 D0 Imm5	CD14-CD19-/CD3+/CTLA4-HLA DR-/CD8–CD4+/RA+CCR7-TEMRA	0.03798882681564246	T	D0 Imm5	S033	Not-Protected	D119	IMRAS-033-054	CD4+ T	CD4+ T: CTLA4-HLADR-RA+CCR7-TEMRA
27: Not Protected-IMRAS-033 D0 Imm5	CD14-CD19-/CD3+/CTLA4-HLA DR-/CD8–CD4+/RA+CCR7-TEMRA	0.03798882681564246	T	D0 Imm5	S033	Not-Protected	D119	IMRAS-033-054	CD4+ TEMRA	CD4+ TEMRA: CTLA4-HLADR-RA+CCR7-
27: Not Protected-IMRAS-033 D0 Imm5	CD14-CD19-/CD3+/CTLA4-HLA DR-/CD8–CD4+/RA-CCR7+Tcm	13.041759776536313	T	D0 Imm5	S033	Not-Protected	D119	IMRAS-033-054	CD4+ T	CD4+ T: CTLA4-HLADR-RA-CCR7+Tcm
27: Not Protected-IMRAS-033 D0 Imm5	CD14-CD19-/CD3+/CTLA4-HLA DR-/CD8–CD4+/RA-CCR7+Tcm	13.041759776536313	T	D0 Imm5	S033	Not-Protected	D119	IMRAS-033-054	CD4+ Tcm	CD4+ Tcm: CTLA4-HLADR-RA-CCR7+
27: Not Protected-IMRAS-033 D0 Imm5	CD14-CD19-/CD3+/CTLA4-HLA DR-/CD8–CD4+/RA-CCR7-Tem	1.914804469273743	T	D0 Imm5	S033	Not-Protected	D119	IMRAS-033-054	CD4+ T	CD4+ T: CTLA4-HLADR-RA-CCR7-Tem
27: Not Protected-IMRAS-033 D0 Imm5	CD14-CD19-/CD3+/CTLA4-HLA DR-/CD8–CD4+/RA-CCR7-Tem	1.914804469273743	T	D0 Imm5	S033	Not-Protected	D119	IMRAS-033-054	CD4+ Tem	CD4+ Tem: CTLA4-HLADR-RA-CCR7-
27: Not Protected-IMRAS-033 D0 Imm5	CD14-CD19-/CD3+/CTLA4-HLA DR-/CD8+CD4–	14.664804469273744	T	D0 Imm5	S033	Not-Protected	D119	IMRAS-033-054	CD8+ T	CD8+ T: CTLA4-HLADR-
27: Not Protected-IMRAS-033 D0 Imm5	CD14-CD19-/CD3+/CTLA4-HLA DR-/CD8+CD4–/RA+CCR7+naive	9.193715083798883	T	D0 Imm5	S033	Not-Protected	D119	IMRAS-033-054	CD8+ T	CD8+ T: CTLA4-HLADR-RA+CCR7+naive
27: Not Protected-IMRAS-033 D0 Imm5	CD14-CD19-/CD3+/CTLA4-HLA DR-/CD8+CD4–/RA+CCR7+naive	9.193715083798883	T	D0 Imm5	S033	Not-Protected	D119	IMRAS-033-054	CD8+ T naive	CD8+ T naive: CTLA4-HLADR-RA+CCR7+
27: Not Protected-IMRAS-033 D0 Imm5	CD14-CD19-/CD3+/CTLA4-HLA DR-/CD8+CD4–/RA+CCR7-TEMRA	1.6289106145251397	T	D0 Imm5	S033	Not-Protected	D119	IMRAS-033-054	CD8+ T	CD8+ T: CTLA4-HLADR-RA+CCR7-TEMRA
27: Not Protected-IMRAS-033 D0 Imm5	CD14-CD19-/CD3+/CTLA4-HLA DR-/CD8+CD4–/RA+CCR7-TEMRA	1.6289106145251397	T	D0 Imm5	S033	Not-Protected	D119	IMRAS-033-054	CD8+ TEMRA	CD8+ TEMRA: CTLA4-HLADR-RA+CCR7-
27: Not Protected-IMRAS-033 D0 Imm5	CD14-CD19-/CD3+/CTLA4-HLA DR-/CD8+CD4–/RA-CCR7+Tcm	1.653072625698324	T	D0 Imm5	S033	Not-Protected	D119	IMRAS-033-054	CD8+ T	CD8+ T: CTLA4-HLADR-RA-CCR7+Tcm
27: Not Protected-IMRAS-033 D0 Imm5	CD14-CD19-/CD3+/CTLA4-HLA DR-/CD8+CD4–/RA-CCR7+Tcm	1.653072625698324	T	D0 Imm5	S033	Not-Protected	D119	IMRAS-033-054	CD8+ Tcm	CD8+ Tcm: CTLA4-HLADR-RA-CCR7+
27: Not Protected-IMRAS-033 D0 Imm5	CD14-CD19-/CD3+/CTLA4-HLA DR-/CD8+CD4–/RA-CCR7-Tem	2.1522346368715084	T	D0 Imm5	S033	Not-Protected	D119	IMRAS-033-054	CD8+ T	CD8+ T: CTLA4-HLADR-RA-CCR7-Tem
27: Not Protected-IMRAS-033 D0 Imm5	CD14-CD19-/CD3+/CTLA4-HLA DR-/CD8+CD4–/RA-CCR7-Tem	2.1522346368715084	T	D0 Imm5	S033	Not-Protected	D119	IMRAS-033-054	CD8+ Tem	CD8+ Tem: CTLA4-HLADR-RA-CCR7-
27: Not Protected-IMRAS-033 D0 Imm5	CD14-CD19-/CD3+/PD1+/CD8–CD4+	10.005307262569833	T	D0 Imm5	S033	Not-Protected	D119	IMRAS-033-054	CD4+ T	CD4+ T: PD1+
27: Not Protected-IMRAS-033 D0 Imm5	CD14-CD19-/CD3+/PD1+/CD8–CD4+/RA+CCR7+naive	0.4872905027932961	T	D0 Imm5	S033	Not-Protected	D119	IMRAS-033-054	CD4+ T	CD4+ T: PD1+RA+CCR7+naive
27: Not Protected-IMRAS-033 D0 Imm5	CD14-CD19-/CD3+/PD1+/CD8–CD4+/RA+CCR7+naive	0.4872905027932961	T	D0 Imm5	S033	Not-Protected	D119	IMRAS-033-054	CD4+ T naive	CD4+ T naive: PD1+RA+CCR7+
27: Not Protected-IMRAS-033 D0 Imm5	CD14-CD19-/CD3+/PD1+/CD8–CD4+/RA+CCR7-TEMRA	0.028212290502793298	T	D0 Imm5	S033	Not-Protected	D119	IMRAS-033-054	CD4+ T	CD4+ T: PD1+RA+CCR7-TEMRA
27: Not Protected-IMRAS-033 D0 Imm5	CD14-CD19-/CD3+/PD1+/CD8–CD4+/RA+CCR7-TEMRA	0.028212290502793298	T	D0 Imm5	S033	Not-Protected	D119	IMRAS-033-054	CD4+ TEMRA	CD4+ TEMRA: PD1+RA+CCR7-
27: Not Protected-IMRAS-033 D0 Imm5	CD14-CD19-/CD3+/PD1+/CD8–CD4+/RA-CCR7+Tcm	7.504748603351955	T	D0 Imm5	S033	Not-Protected	D119	IMRAS-033-054	CD4+ T	CD4+ T: PD1+RA-CCR7+Tcm
27: Not Protected-IMRAS-033 D0 Imm5	CD14-CD19-/CD3+/PD1+/CD8–CD4+/RA-CCR7+Tcm	7.504748603351955	T	D0 Imm5	S033	Not-Protected	D119	IMRAS-033-054	CD4+ Tcm	CD4+ Tcm: PD1+RA-CCR7+
27: Not Protected-IMRAS-033 D0 Imm5	CD14-CD19-/CD3+/PD1+/CD8–CD4+/RA-CCR7-Tem	1.9784916201117317	T	D0 Imm5	S033	Not-Protected	D119	IMRAS-033-054	CD4+ T	CD4+ T: PD1+RA-CCR7-Tem
27: Not Protected-IMRAS-033 D0 Imm5	CD14-CD19-/CD3+/PD1+/CD8–CD4+/RA-CCR7-Tem	1.9784916201117317	T	D0 Imm5	S033	Not-Protected	D119	IMRAS-033-054	CD4+ Tem	CD4+ Tem: PD1+RA-CCR7-
27: Not Protected-IMRAS-033 D0 Imm5	CD14-CD19-/CD3+/PD1+/CD8+CD4–	3.4752793296089384	T	D0 Imm5	S033	Not-Protected	D119	IMRAS-033-054	CD8+ T	CD8+ T: PD1+
27: Not Protected-IMRAS-033 D0 Imm5	CD14-CD19-/CD3+/PD1+/CD8+CD4–/RA+CCR7+naive	0.49134078212290505	T	D0 Imm5	S033	Not-Protected	D119	IMRAS-033-054	CD8+ T	CD8+ T: PD1+RA+CCR7+naive
27: Not Protected-IMRAS-033 D0 Imm5	CD14-CD19-/CD3+/PD1+/CD8+CD4–/RA+CCR7+naive	0.49134078212290505	T	D0 Imm5	S033	Not-Protected	D119	IMRAS-033-054	CD8+ T naive	CD8+ T naive: PD1+RA+CCR7+
27: Not Protected-IMRAS-033 D0 Imm5	CD14-CD19-/CD3+/PD1+/CD8+CD4–/RA+CCR7-TEMRA	0.48505586592178773	T	D0 Imm5	S033	Not-Protected	D119	IMRAS-033-054	CD8+ T	CD8+ T: PD1+RA+CCR7-TEMRA
27: Not Protected-IMRAS-033 D0 Imm5	CD14-CD19-/CD3+/PD1+/CD8+CD4–/RA+CCR7-TEMRA	0.48505586592178773	T	D0 Imm5	S033	Not-Protected	D119	IMRAS-033-054	CD8+ TEMRA	CD8+ TEMRA: PD1+RA+CCR7-
27: Not Protected-IMRAS-033 D0 Imm5	CD14-CD19-/CD3+/PD1+/CD8+CD4–/RA-CCR7+Tcm	1.050418994413408	T	D0 Imm5	S033	Not-Protected	D119	IMRAS-033-054	CD8+ T	CD8+ T: PD1+RA-CCR7+Tcm
27: Not Protected-IMRAS-033 D0 Imm5	CD14-CD19-/CD3+/PD1+/CD8+CD4–/RA-CCR7+Tcm	1.050418994413408	T	D0 Imm5	S033	Not-Protected	D119	IMRAS-033-054	CD8+ Tcm	CD8+ Tcm: PD1+RA-CCR7+
27: Not Protected-IMRAS-033 D0 Imm5	CD14-CD19-/CD3+/PD1+/CD8+CD4–/RA-CCR7-Tem	1.451536312849162	T	D0 Imm5	S033	Not-Protected	D119	IMRAS-033-054	CD8+ T	CD8+ T: PD1+RA-CCR7-Tem
27: Not Protected-IMRAS-033 D0 Imm5	CD14-CD19-/CD3+/PD1+/CD8+CD4–/RA-CCR7-Tem	1.451536312849162	T	D0 Imm5	S033	Not-Protected	D119	IMRAS-033-054	CD8+ Tem	CD8+ Tem: PD1+RA-CCR7-
27: Not Protected-IMRAS-033 D0 Imm5	CD14-CD19-/CD3+/T-bet+/CD8–CD4+	0.20125698324022345	T	D0 Imm5	S033	Not-Protected	D119	IMRAS-033-054	CD4+ T	CD4+ T: T-bet+
27: Not Protected-IMRAS-033 D0 Imm5	CD14-CD19-/CD3+/T-bet+/CD8–CD4+/RA+CCR7-TEMRA	0.016201117318435754	T	D0 Imm5	S033	Not-Protected	D119	IMRAS-033-054	CD4+ T	CD4+ T: T-bet+RA+CCR7-TEMRA
27: Not Protected-IMRAS-033 D0 Imm5	CD14-CD19-/CD3+/T-bet+/CD8–CD4+/RA+CCR7-TEMRA	0.016201117318435754	T	D0 Imm5	S033	Not-Protected	D119	IMRAS-033-054	CD4+ TEMRA	CD4+ TEMRA: T-bet+RA+CCR7-
27: Not Protected-IMRAS-033 D0 Imm5	CD14-CD19-/CD3+/T-bet+/CD8–CD4+/RA+CCR7+naive	0.14008379888268158	T	D0 Imm5	S033	Not-Protected	D119	IMRAS-033-054	CD4+ T	CD4+ T: T-bet+RA+CCR7+naive
27: Not Protected-IMRAS-033 D0 Imm5	CD14-CD19-/CD3+/T-bet+/CD8–CD4+/RA+CCR7+naive	0.14008379888268158	T	D0 Imm5	S033	Not-Protected	D119	IMRAS-033-054	CD4+ T naive	CD4+ T naive: T-bet+RA+CCR7+
27: Not Protected-IMRAS-033 D0 Imm5	CD14-CD19-/CD3+/T-bet+/CD8–CD4+/RA-CCR7+Tcm	0.02569832402234637	T	D0 Imm5	S033	Not-Protected	D119	IMRAS-033-054	CD4+ T	CD4+ T: T-bet+RA-CCR7+Tcm
27: Not Protected-IMRAS-033 D0 Imm5	CD14-CD19-/CD3+/T-bet+/CD8–CD4+/RA-CCR7+Tcm	0.02569832402234637	T	D0 Imm5	S033	Not-Protected	D119	IMRAS-033-054	CD4+ Tcm	CD4+ Tcm: T-bet+RA-CCR7+
27: Not Protected-IMRAS-033 D0 Imm5	CD14-CD19-/CD3+/T-bet+/CD8–CD4+/RA-CCR7-Tem	0.01899441340782123	T	D0 Imm5	S033	Not-Protected	D119	IMRAS-033-054	CD4+ T	CD4+ T: T-bet+RA-CCR7-Tem
27: Not Protected-IMRAS-033 D0 Imm5	CD14-CD19-/CD3+/T-bet+/CD8–CD4+/RA-CCR7-Tem	0.01899441340782123	T	D0 Imm5	S033	Not-Protected	D119	IMRAS-033-054	CD4+ Tem	CD4+ Tem: T-bet+RA-CCR7-
27: Not Protected-IMRAS-033 D0 Imm5	CD14-CD19-/CD3+/T-bet+/CD8+CD4–	1.9498603351955308	T	D0 Imm5	S033	Not-Protected	D119	IMRAS-033-054	CD8+ T	CD8+ T: T-bet+
27: Not Protected-IMRAS-033 D0 Imm5	CD14-CD19-/CD3+/T-bet+/CD8+CD4–/RA+CCR7+naive	0.24343575418994415	T	D0 Imm5	S033	Not-Protected	D119	IMRAS-033-054	CD8+ T	CD8+ T: T-bet+RA+CCR7+naive
27: Not Protected-IMRAS-033 D0 Imm5	CD14-CD19-/CD3+/T-bet+/CD8+CD4–/RA+CCR7+naive	0.24343575418994415	T	D0 Imm5	S033	Not-Protected	D119	IMRAS-033-054	CD8+ T naive	CD8+ T naive: T-bet+RA+CCR7+
27: Not Protected-IMRAS-033 D0 Imm5	CD14-CD19-/CD3+/T-bet+/CD8+CD4–/RA+CCR7-TEMRA	1.0189944134078213	T	D0 Imm5	S033	Not-Protected	D119	IMRAS-033-054	CD8+ T	CD8+ T: T-bet+RA+CCR7-TEMRA
27: Not Protected-IMRAS-033 D0 Imm5	CD14-CD19-/CD3+/T-bet+/CD8+CD4–/RA+CCR7-TEMRA	1.0189944134078213	T	D0 Imm5	S033	Not-Protected	D119	IMRAS-033-054	CD8+ TEMRA	CD8+ TEMRA: T-bet+RA+CCR7-
27: Not Protected-IMRAS-033 D0 Imm5	CD14-CD19-/CD3+/T-bet+/CD8+CD4–/RA-CCR7+Tcm	0.06131284916201117	T	D0 Imm5	S033	Not-Protected	D119	IMRAS-033-054	CD8+ T	CD8+ T: T-bet+RA-CCR7+Tcm
27: Not Protected-IMRAS-033 D0 Imm5	CD14-CD19-/CD3+/T-bet+/CD8+CD4–/RA-CCR7+Tcm	0.06131284916201117	T	D0 Imm5	S033	Not-Protected	D119	IMRAS-033-054	CD8+ Tcm	CD8+ Tcm: T-bet+RA-CCR7+
27: Not Protected-IMRAS-033 D0 Imm5	CD14-CD19-/CD3+/T-bet+/CD8+CD4–/RA-CCR7-Tem	0.6328212290502794	T	D0 Imm5	S033	Not-Protected	D119	IMRAS-033-054	CD8+ T	CD8+ T: T-bet+RA-CCR7-Tem
27: Not Protected-IMRAS-033 D0 Imm5	CD14-CD19-/CD3+/T-bet+/CD8+CD4–/RA-CCR7-Tem	0.6328212290502794	T	D0 Imm5	S033	Not-Protected	D119	IMRAS-033-054	CD8+ Tem	CD8+ Tem: T-bet+RA-CCR7-
28: Not Protected-IMRAS-033 D7 Imm1	CD14-CD19-/CD3+/CD8–CD4+	28.588374851720047	T	D7 Imm1	S033	Not-Protected	D007	IMRAS-033-054	CD4+ T	CD4+ T: Total
28: Not Protected-IMRAS-033 D7 Imm1	CD14-CD19-/CD3+/CD8–CD4+/PD1+CXCR5-	10.080782918149467	T	D7 Imm1	S033	Not-Protected	D007	IMRAS-033-054	CD4+ T	CD4+ T: PD1+CXCR5-
28: Not Protected-IMRAS-033 D7 Imm1	CD14-CD19-/CD3+/CD8–CD4+/Tfh PD1+CXCR5+	1.053262158956109	T	D7 Imm1	S033	Not-Protected	D007	IMRAS-033-054	CD4+ T	CD4+ T: TfhPD1+CXCR5+
28: Not Protected-IMRAS-033 D7 Imm1	CD14-CD19-/CD3+/CD8–CD4+/Tfh PD1+CXCR5+	1.053262158956109	T	D7 Imm1	S033	Not-Protected	D007	IMRAS-033-054	CD4+ Tfh	CD4+ Tfh: PD1+CXCR5+
28: Not Protected-IMRAS-033 D7 Imm1	CD14-CD19-/CD3+/CD8–CD4+/Tfh PD1+CXCR5+/CXCR3+	0.3612099644128114	T	D7 Imm1	S033	Not-Protected	D007	IMRAS-033-054	CD4+ T	CD4+ T: TfhPD1+CXCR5+CXCR3+
28: Not Protected-IMRAS-033 D7 Imm1	CD14-CD19-/CD3+/CD8–CD4+/Tfh PD1+CXCR5+/CXCR3+	0.3612099644128114	T	D7 Imm1	S033	Not-Protected	D007	IMRAS-033-054	CD4+ Tfh	CD4+ Tfh: PD1+CXCR5+CXCR3+
28: Not Protected-IMRAS-033 D7 Imm1	CD14-CD19-/CD3+/CD8–CD4+/Tfh PD1+CXCR5+/CD25+FOXp3+	0.03238434163701068	T	D7 Imm1	S033	Not-Protected	D007	IMRAS-033-054	CD4+ T	CD4+ T: TfhPD1+CXCR5+CD25+FOXp3+
28: Not Protected-IMRAS-033 D7 Imm1	CD14-CD19-/CD3+/CD8–CD4+/Tfh PD1+CXCR5+/CD25+FOXp3+	0.03238434163701068	T	D7 Imm1	S033	Not-Protected	D007	IMRAS-033-054	CD4+ Tfh	CD4+ Tfh: PD1+CXCR5+CD25+FOXp3+
28: Not Protected-IMRAS-033 D7 Imm1	CD14-CD19-/CD3+/CD8–CD4+/CXCR5+PD1-	1.2650059311981021	T	D7 Imm1	S033	Not-Protected	D007	IMRAS-033-054	CD4+ T	CD4+ T: CXCR5+PD1-
28: Not Protected-IMRAS-033 D7 Imm1	CD14-CD19-/CD3+/CD8–CD4+/RA+CCR7-TEMRA	0.0841043890865955	T	D7 Imm1	S033	Not-Protected	D007	IMRAS-033-054	CD4+ T	CD4+ T: RA+CCR7-TEMRA
28: Not Protected-IMRAS-033 D7 Imm1	CD14-CD19-/CD3+/CD8–CD4+/RA+CCR7+naive	10.788256227758007	T	D7 Imm1	S033	Not-Protected	D007	IMRAS-033-054	CD4+ T	CD4+ T: RA+CCR7+naive
28: Not Protected-IMRAS-033 D7 Imm1	CD14-CD19-/CD3+/CD8–CD4+/RA-CCR7+Tcm	13.523131672597865	T	D7 Imm1	S033	Not-Protected	D007	IMRAS-033-054	CD4+ T	CD4+ T: RA-CCR7+Tcm
28: Not Protected-IMRAS-033 D7 Imm1	CD14-CD19-/CD3+/CD8–CD4+/RA-CCR7-Tem	4.08932384341637	T	D7 Imm1	S033	Not-Protected	D007	IMRAS-033-054	CD4+ T	CD4+ T: RA-CCR7-Tem
28: Not Protected-IMRAS-033 D7 Imm1	CD14-CD19-/CD3+/CD8–CD4+/Treg	1.783511269276394	T	D7 Imm1	S033	Not-Protected	D007	IMRAS-033-054	CD4+ T	CD4+ T: Treg
28: Not Protected-IMRAS-033 D7 Imm1	CD14-CD19-/CD3+/CD8–CD4+/Treg	1.783511269276394	T	D7 Imm1	S033	Not-Protected	D007	IMRAS-033-054	CD4+ Treg	CD4+ Treg: Total
28: Not Protected-IMRAS-033 D7 Imm1	CD14-CD19-/CD3+/CD8–CD4+/Treg/CD38– HLA DR–	0.8334519572953737	T	D7 Imm1	S033	Not-Protected	D007	IMRAS-033-054	CD4+ T	CD4+ T: TregCD38–HLADR–
28: Not Protected-IMRAS-033 D7 Imm1	CD14-CD19-/CD3+/CD8–CD4+/Treg/CD38– HLA DR–	0.8334519572953737	T	D7 Imm1	S033	Not-Protected	D007	IMRAS-033-054	CD4+ Treg	CD4+ Treg: CD38–HLADR–
28: Not Protected-IMRAS-033 D7 Imm1	CD14-CD19-/CD3+/CD8–CD4+/Treg/CD38–HLA DR+	0.07497034400948992	T	D7 Imm1	S033	Not-Protected	D007	IMRAS-033-054	CD4+ T	CD4+ T: TregCD38–HLADR+
28: Not Protected-IMRAS-033 D7 Imm1	CD14-CD19-/CD3+/CD8–CD4+/Treg/CD38–HLA DR+	0.07497034400948992	T	D7 Imm1	S033	Not-Protected	D007	IMRAS-033-054	CD4+ Treg	CD4+ Treg: CD38–HLADR+
28: Not Protected-IMRAS-033 D7 Imm1	CD14-CD19-/CD3+/CD8–CD4+/Treg/CD38 +HLA DR +	0.13819691577698695	T	D7 Imm1	S033	Not-Protected	D007	IMRAS-033-054	CD4+ T	CD4+ T: TregCD38+HLADR+
28: Not Protected-IMRAS-033 D7 Imm1	CD14-CD19-/CD3+/CD8–CD4+/Treg/CD38 +HLA DR +	0.13819691577698695	T	D7 Imm1	S033	Not-Protected	D007	IMRAS-033-054	CD4+ Treg	CD4+ Treg: CD38+HLADR+
28: Not Protected-IMRAS-033 D7 Imm1	CD14-CD19-/CD3+/CD8–CD4+/Treg/CD38+HLA DR–	0.7368920521945433	T	D7 Imm1	S033	Not-Protected	D007	IMRAS-033-054	CD4+ T	CD4+ T: TregCD38+HLADR–
28: Not Protected-IMRAS-033 D7 Imm1	CD14-CD19-/CD3+/CD8–CD4+/Treg/CD38+HLA DR–	0.7368920521945433	T	D7 Imm1	S033	Not-Protected	D007	IMRAS-033-054	CD4+ Treg	CD4+ Treg: CD38+HLADR–
28: Not Protected-IMRAS-033 D7 Imm1	CD14-CD19-/CD3+/CD8–CD4+/Treg/CD127 hi	0.22123368920521946	T	D7 Imm1	S033	Not-Protected	D007	IMRAS-033-054	CD4+ T	CD4+ T: TregCD127hi
28: Not Protected-IMRAS-033 D7 Imm1	CD14-CD19-/CD3+/CD8–CD4+/Treg/CD127 hi	0.22123368920521946	T	D7 Imm1	S033	Not-Protected	D007	IMRAS-033-054	CD4+ Treg	CD4+ Treg: CD127hi
28: Not Protected-IMRAS-033 D7 Imm1	CD14-CD19-/CD3+/CD8–CD4+/Treg/CD127lo	1.5622775800711743	T	D7 Imm1	S033	Not-Protected	D007	IMRAS-033-054	CD4+ T	CD4+ T: TregCD127lo
28: Not Protected-IMRAS-033 D7 Imm1	CD14-CD19-/CD3+/CD8–CD4+/Treg/CD127lo	1.5622775800711743	T	D7 Imm1	S033	Not-Protected	D007	IMRAS-033-054	CD4+ Treg	CD4+ Treg: CD127lo
28: Not Protected-IMRAS-033 D7 Imm1	CD14-CD19-/CD3+/CD8–CD4+/Treg/CTLA4– Ki67+	0.029181494661921707	T	D7 Imm1	S033	Not-Protected	D007	IMRAS-033-054	CD4+ T	CD4+ T: TregCTLA4–Ki67+
28: Not Protected-IMRAS-033 D7 Imm1	CD14-CD19-/CD3+/CD8–CD4+/Treg/CTLA4– Ki67+	0.029181494661921707	T	D7 Imm1	S033	Not-Protected	D007	IMRAS-033-054	CD4+ Treg	CD4+ Treg: CTLA4–Ki67+
28: Not Protected-IMRAS-033 D7 Imm1	CD14-CD19-/CD3+/CD8–CD4+/Treg/CTLA4+ Ki67+	0.19976275207591934	T	D7 Imm1	S033	Not-Protected	D007	IMRAS-033-054	CD4+ T	CD4+ T: TregCTLA4+Ki67+
28: Not Protected-IMRAS-033 D7 Imm1	CD14-CD19-/CD3+/CD8–CD4+/Treg/CTLA4+ Ki67+	0.19976275207591934	T	D7 Imm1	S033	Not-Protected	D007	IMRAS-033-054	CD4+ Treg	CD4+ Treg: CTLA4+Ki67+
28: Not Protected-IMRAS-033 D7 Imm1	CD14-CD19-/CD3+/CD8–CD4+/Treg/CTLA4+ Ki67-	0.8899169632265718	T	D7 Imm1	S033	Not-Protected	D007	IMRAS-033-054	CD4+ T	CD4+ T: TregCTLA4+Ki67-
28: Not Protected-IMRAS-033 D7 Imm1	CD14-CD19-/CD3+/CD8–CD4+/Treg/CTLA4+ Ki67-	0.8899169632265718	T	D7 Imm1	S033	Not-Protected	D007	IMRAS-033-054	CD4+ Treg	CD4+ Treg: CTLA4+Ki67-
28: Not Protected-IMRAS-033 D7 Imm1	CD14-CD19-/CD3+/CD8–CD4+/Treg/CTLA4– Ki67-	0.6646500593119811	T	D7 Imm1	S033	Not-Protected	D007	IMRAS-033-054	CD4+ T	CD4+ T: TregCTLA4–Ki67-
28: Not Protected-IMRAS-033 D7 Imm1	CD14-CD19-/CD3+/CD8–CD4+/Treg/CTLA4– Ki67-	0.6646500593119811	T	D7 Imm1	S033	Not-Protected	D007	IMRAS-033-054	CD4+ Treg	CD4+ Treg: CTLA4–Ki67-
28: Not Protected-IMRAS-033 D7 Imm1	CD14-CD19-/CD3+/CD8+CD4–	15.421115065243178	T	D7 Imm1	S033	Not-Protected	D007	IMRAS-033-054	CD8+ T	CD8+ T: Total
28: Not Protected-IMRAS-033 D7 Imm1	CD14-CD19-/CD3+/CD8+CD4–/RA+CCR7+naive	8.79644128113879	T	D7 Imm1	S033	Not-Protected	D007	IMRAS-033-054	CD8+ T	CD8+ T: RA+CCR7+naive
28: Not Protected-IMRAS-033 D7 Imm1	CD14-CD19-/CD3+/CD8+CD4–/RA+CCR7-TEMRA	1.4909845788849347	T	D7 Imm1	S033	Not-Protected	D007	IMRAS-033-054	CD8+ T	CD8+ T: RA+CCR7-TEMRA
28: Not Protected-IMRAS-033 D7 Imm1	CD14-CD19-/CD3+/CD8+CD4–/RA-CCR7+Tcm	1.3723606168446025	T	D7 Imm1	S033	Not-Protected	D007	IMRAS-033-054	CD8+ T	CD8+ T: RA-CCR7+Tcm
28: Not Protected-IMRAS-033 D7 Imm1	CD14-CD19-/CD3+/CD8+CD4–/RA-CCR7-Tem	3.7934756820877817	T	D7 Imm1	S033	Not-Protected	D007	IMRAS-033-054	CD8+ T	CD8+ T: RA-CCR7-Tem
28: Not Protected-IMRAS-033 D7 Imm1	CD14-CD19-/CD3+/CXCR3+/CD8–CD4+	5.860023724792408	T	D7 Imm1	S033	Not-Protected	D007	IMRAS-033-054	CD4+ T	CD4+ T: CXCR3+
28: Not Protected-IMRAS-033 D7 Imm1	CD14-CD19-/CD3+/CXCR3+/CD8–CD4+/RA+CCR7+naive	2.3371293001186237	T	D7 Imm1	S033	Not-Protected	D007	IMRAS-033-054	CD4+ T	CD4+ T: CXCR3+RA+CCR7+naive
28: Not Protected-IMRAS-033 D7 Imm1	CD14-CD19-/CD3+/CXCR3+/CD8–CD4+/RA+CCR7+naive	2.3371293001186237	T	D7 Imm1	S033	Not-Protected	D007	IMRAS-033-054	CD4+ T naive	CD4+ T naive: CXCR3+RA+CCR7+
28: Not Protected-IMRAS-033 D7 Imm1	CD14-CD19-/CD3+/CXCR3+/CD8–CD4+/RA+CCR7-TEMRA	0.006880189798339265	T	D7 Imm1	S033	Not-Protected	D007	IMRAS-033-054	CD4+ T	CD4+ T: CXCR3+RA+CCR7-TEMRA
28: Not Protected-IMRAS-033 D7 Imm1	CD14-CD19-/CD3+/CXCR3+/CD8–CD4+/RA+CCR7-TEMRA	0.006880189798339265	T	D7 Imm1	S033	Not-Protected	D007	IMRAS-033-054	CD4+ TEMRA	CD4+ TEMRA: CXCR3+RA+CCR7-
28: Not Protected-IMRAS-033 D7 Imm1	CD14-CD19-/CD3+/CXCR3+/CD8–CD4+/RA-CCR7+Tcm	3.204982206405694	T	D7 Imm1	S033	Not-Protected	D007	IMRAS-033-054	CD4+ T	CD4+ T: CXCR3+RA-CCR7+Tcm
28: Not Protected-IMRAS-033 D7 Imm1	CD14-CD19-/CD3+/CXCR3+/CD8–CD4+/RA-CCR7+Tcm	3.204982206405694	T	D7 Imm1	S033	Not-Protected	D007	IMRAS-033-054	CD4+ Tcm	CD4+ Tcm: CXCR3+RA-CCR7+
28: Not Protected-IMRAS-033 D7 Imm1	CD14-CD19-/CD3+/CXCR3+/CD8–CD4+/RA-CCR7-Tem	0.30177935943060497	T	D7 Imm1	S033	Not-Protected	D007	IMRAS-033-054	CD4+ T	CD4+ T: CXCR3+RA-CCR7-Tem
28: Not Protected-IMRAS-033 D7 Imm1	CD14-CD19-/CD3+/CXCR3+/CD8–CD4+/RA-CCR7-Tem	0.30177935943060497	T	D7 Imm1	S033	Not-Protected	D007	IMRAS-033-054	CD4+ Tem	CD4+ Tem: CXCR3+RA-CCR7-
28: Not Protected-IMRAS-033 D7 Imm1	CD14-CD19-/CD3+/CXCR3+/CD8+CD4–	7.1761565836298935	T	D7 Imm1	S033	Not-Protected	D007	IMRAS-033-054	CD8+ T	CD8+ T: CXCR3+
28: Not Protected-IMRAS-033 D7 Imm1	CD14-CD19-/CD3+/CXCR3+/CD8+CD4–/RA+CCR7+naive	5.79311981020166	T	D7 Imm1	S033	Not-Protected	D007	IMRAS-033-054	CD8+ T	CD8+ T: CXCR3+RA+CCR7+naive
28: Not Protected-IMRAS-033 D7 Imm1	CD14-CD19-/CD3+/CXCR3+/CD8+CD4–/RA+CCR7+naive	5.79311981020166	T	D7 Imm1	S033	Not-Protected	D007	IMRAS-033-054	CD8+ T naive	CD8+ T naive: CXCR3+RA+CCR7+
28: Not Protected-IMRAS-033 D7 Imm1	CD14-CD19-/CD3+/CXCR3+/CD8+CD4–/RA+CCR7-TEMRA	0.1258600237247924	T	D7 Imm1	S033	Not-Protected	D007	IMRAS-033-054	CD8+ T	CD8+ T: CXCR3+RA+CCR7-TEMRA
28: Not Protected-IMRAS-033 D7 Imm1	CD14-CD19-/CD3+/CXCR3+/CD8+CD4–/RA+CCR7-TEMRA	0.1258600237247924	T	D7 Imm1	S033	Not-Protected	D007	IMRAS-033-054	CD8+ TEMRA	CD8+ TEMRA: CXCR3+RA+CCR7-
28: Not Protected-IMRAS-033 D7 Imm1	CD14-CD19-/CD3+/CXCR3+/CD8+CD4–/RA-CCR7+Tcm	0.8444839857651245	T	D7 Imm1	S033	Not-Protected	D007	IMRAS-033-054	CD8+ T	CD8+ T: CXCR3+RA-CCR7+Tcm
28: Not Protected-IMRAS-033 D7 Imm1	CD14-CD19-/CD3+/CXCR3+/CD8+CD4–/RA-CCR7+Tcm	0.8444839857651245	T	D7 Imm1	S033	Not-Protected	D007	IMRAS-033-054	CD8+ Tcm	CD8+ Tcm: CXCR3+RA-CCR7+
28: Not Protected-IMRAS-033 D7 Imm1	CD14-CD19-/CD3+/CXCR3+/CD8+CD4–/RA-CCR7-Tem	0.4040332147093713	T	D7 Imm1	S033	Not-Protected	D007	IMRAS-033-054	CD8+ T	CD8+ T: CXCR3+RA-CCR7-Tem
28: Not Protected-IMRAS-033 D7 Imm1	CD14-CD19-/CD3+/CXCR3+/CD8+CD4–/RA-CCR7-Tem	0.4040332147093713	T	D7 Imm1	S033	Not-Protected	D007	IMRAS-033-054	CD8+ Tem	CD8+ Tem: CXCR3+RA-CCR7-
28: Not Protected-IMRAS-033 D7 Imm1	CD14-CD19-/CD3+/CXCR6+/CD8–CD4+	0.6693950177935943	T	D7 Imm1	S033	Not-Protected	D007	IMRAS-033-054	CD4+ T	CD4+ T: CXCR6+
28: Not Protected-IMRAS-033 D7 Imm1	CD14-CD19-/CD3+/CXCR6+/CD8–CD4+/RA+CCR7-TEMRA	0.012692763938315539	T	D7 Imm1	S033	Not-Protected	D007	IMRAS-033-054	CD4+ T	CD4+ T: CXCR6+RA+CCR7-TEMRA
28: Not Protected-IMRAS-033 D7 Imm1	CD14-CD19-/CD3+/CXCR6+/CD8–CD4+/RA+CCR7-TEMRA	0.012692763938315539	T	D7 Imm1	S033	Not-Protected	D007	IMRAS-033-054	CD4+ TEMRA	CD4+ TEMRA: CXCR6+RA+CCR7-
28: Not Protected-IMRAS-033 D7 Imm1	CD14-CD19-/CD3+/CXCR6+/CD8–CD4+/RA+CCR7+naive	0.060972716488730726	T	D7 Imm1	S033	Not-Protected	D007	IMRAS-033-054	CD4+ T	CD4+ T: CXCR6+RA+CCR7+naive
28: Not Protected-IMRAS-033 D7 Imm1	CD14-CD19-/CD3+/CXCR6+/CD8–CD4+/RA+CCR7+naive	0.060972716488730726	T	D7 Imm1	S033	Not-Protected	D007	IMRAS-033-054	CD4+ T naive	CD4+ T naive: CXCR6+RA+CCR7+
28: Not Protected-IMRAS-033 D7 Imm1	CD14-CD19-/CD3+/CXCR6+/CD8–CD4+/RA-CCR7+Tcm	0.16797153024911032	T	D7 Imm1	S033	Not-Protected	D007	IMRAS-033-054	CD4+ T	CD4+ T: CXCR6+RA-CCR7+Tcm
28: Not Protected-IMRAS-033 D7 Imm1	CD14-CD19-/CD3+/CXCR6+/CD8–CD4+/RA-CCR7+Tcm	0.16797153024911032	T	D7 Imm1	S033	Not-Protected	D007	IMRAS-033-054	CD4+ Tcm	CD4+ Tcm: CXCR6+RA-CCR7+
28: Not Protected-IMRAS-033 D7 Imm1	CD14-CD19-/CD3+/CXCR6+/CD8–CD4+/RA-CCR7-Tem	0.4275207591933571	T	D7 Imm1	S033	Not-Protected	D007	IMRAS-033-054	CD4+ T	CD4+ T: CXCR6+RA-CCR7-Tem
28: Not Protected-IMRAS-033 D7 Imm1	CD14-CD19-/CD3+/CXCR6+/CD8–CD4+/RA-CCR7-Tem	0.4275207591933571	T	D7 Imm1	S033	Not-Protected	D007	IMRAS-033-054	CD4+ Tem	CD4+ Tem: CXCR6+RA-CCR7-
28: Not Protected-IMRAS-033 D7 Imm1	CD14-CD19-/CD3+/CXCR6+/CD8+CD4–	1.0217081850533807	T	D7 Imm1	S033	Not-Protected	D007	IMRAS-033-054	CD8+ T	CD8+ T: CXCR6+
28: Not Protected-IMRAS-033 D7 Imm1	CD14-CD19-/CD3+/CXCR6+/CD8+CD4–/CD69+CD38+	0.10284697508896797	T	D7 Imm1	S033	Not-Protected	D007	IMRAS-033-054	CD8+ T	CD8+ T: CXCR6+CD69+CD38+
28: Not Protected-IMRAS-033 D7 Imm1	CD14-CD19-/CD3+/CXCR6+/CD8+CD4–/CD69+CD38-	0.024555160142348754	T	D7 Imm1	S033	Not-Protected	D007	IMRAS-033-054	CD8+ T	CD8+ T: CXCR6+CD69+CD38-
28: Not Protected-IMRAS-033 D7 Imm1	CD14-CD19-/CD3+/CXCR6+/CD8+CD4–/CD69-CD38+	0.5451957295373665	T	D7 Imm1	S033	Not-Protected	D007	IMRAS-033-054	CD8+ T	CD8+ T: CXCR6+CD69-CD38+
28: Not Protected-IMRAS-033 D7 Imm1	CD14-CD19-/CD3+/CXCR6+/CD8+CD4–/CD69-CD38-	0.3491103202846975	T	D7 Imm1	S033	Not-Protected	D007	IMRAS-033-054	CD8+ T	CD8+ T: CXCR6+CD69-CD38-
28: Not Protected-IMRAS-033 D7 Imm1	CD14-CD19-/CD3+/CXCR6+/CD8+CD4–/ki67+PD1+	0.3673784104389087	T	D7 Imm1	S033	Not-Protected	D007	IMRAS-033-054	CD8+ T	CD8+ T: CXCR6+ki67+PD1+
28: Not Protected-IMRAS-033 D7 Imm1	CD14-CD19-/CD3+/CXCR6+/CD8+CD4–/ki67+PD1-	0.01708185053380783	T	D7 Imm1	S033	Not-Protected	D007	IMRAS-033-054	CD8+ T	CD8+ T: CXCR6+ki67+PD1-
28: Not Protected-IMRAS-033 D7 Imm1	CD14-CD19-/CD3+/CXCR6+/CD8+CD4–/ki67-PD1+	0.5104389086595492	T	D7 Imm1	S033	Not-Protected	D007	IMRAS-033-054	CD8+ T	CD8+ T: CXCR6+ki67-PD1+
28: Not Protected-IMRAS-033 D7 Imm1	CD14-CD19-/CD3+/CXCR6+/CD8+CD4–/ki67-PD1-	0.12680901542111506	T	D7 Imm1	S033	Not-Protected	D007	IMRAS-033-054	CD8+ T	CD8+ T: CXCR6+ki67-PD1-
28: Not Protected-IMRAS-033 D7 Imm1	CD14-CD19-/CD3+/CXCR6+/CD8+CD4–/RA+CCR7+naive	0.07366548042704626	T	D7 Imm1	S033	Not-Protected	D007	IMRAS-033-054	CD8+ T	CD8+ T: CXCR6+RA+CCR7+naive
28: Not Protected-IMRAS-033 D7 Imm1	CD14-CD19-/CD3+/CXCR6+/CD8+CD4–/RA+CCR7+naive	0.07366548042704626	T	D7 Imm1	S033	Not-Protected	D007	IMRAS-033-054	CD8+ T naive	CD8+ T naive: CXCR6+RA+CCR7+
28: Not Protected-IMRAS-033 D7 Imm1	CD14-CD19-/CD3+/CXCR6+/CD8+CD4–/RA+CCR7-TEMRA	0.09976275207591934	T	D7 Imm1	S033	Not-Protected	D007	IMRAS-033-054	CD8+ T	CD8+ T: CXCR6+RA+CCR7-TEMRA
28: Not Protected-IMRAS-033 D7 Imm1	CD14-CD19-/CD3+/CXCR6+/CD8+CD4–/RA+CCR7-TEMRA	0.09976275207591934	T	D7 Imm1	S033	Not-Protected	D007	IMRAS-033-054	CD8+ TEMRA	CD8+ TEMRA: CXCR6+RA+CCR7-
28: Not Protected-IMRAS-033 D7 Imm1	CD14-CD19-/CD3+/CXCR6+/CD8+CD4–/RA-CCR7+Tcm	0.168208778173191	T	D7 Imm1	S033	Not-Protected	D007	IMRAS-033-054	CD8+ T	CD8+ T: CXCR6+RA-CCR7+Tcm
28: Not Protected-IMRAS-033 D7 Imm1	CD14-CD19-/CD3+/CXCR6+/CD8+CD4–/RA-CCR7+Tcm	0.168208778173191	T	D7 Imm1	S033	Not-Protected	D007	IMRAS-033-054	CD8+ Tcm	CD8+ Tcm: CXCR6+RA-CCR7+
28: Not Protected-IMRAS-033 D7 Imm1	CD14-CD19-/CD3+/CXCR6+/CD8+CD4–/RA-CCR7-Tem	0.6817319098457888	T	D7 Imm1	S033	Not-Protected	D007	IMRAS-033-054	CD8+ T	CD8+ T: CXCR6+RA-CCR7-Tem
28: Not Protected-IMRAS-033 D7 Imm1	CD14-CD19-/CD3+/CXCR6+/CD8+CD4–/RA-CCR7-Tem	0.6817319098457888	T	D7 Imm1	S033	Not-Protected	D007	IMRAS-033-054	CD8+ Tem	CD8+ Tem: CXCR6+RA-CCR7-
28: Not Protected-IMRAS-033 D7 Imm1	CD14-CD19-/CD3+/CD38–HLA DR+/CD8–CD4+	0.2752075919335706	T	D7 Imm1	S033	Not-Protected	D007	IMRAS-033-054	CD4+ T	CD4+ T: CD38–HLADR+
28: Not Protected-IMRAS-033 D7 Imm1	CD14-CD19-/CD3+/CD38–HLA DR+/CD8–CD4+/RA+CCR7+naive	0.02265717674970344	T	D7 Imm1	S033	Not-Protected	D007	IMRAS-033-054	CD4+ T	CD4+ T: CD38–HLADR+RA+CCR7+naive
28: Not Protected-IMRAS-033 D7 Imm1	CD14-CD19-/CD3+/CD38–HLA DR+/CD8–CD4+/RA+CCR7+naive	0.02265717674970344	T	D7 Imm1	S033	Not-Protected	D007	IMRAS-033-054	CD4+ T naive	CD4+ T naive: CD38–HLADR+RA+CCR7+
28: Not Protected-IMRAS-033 D7 Imm1	CD14-CD19-/CD3+/CD38–HLA DR+/CD8–CD4+/RA+CCR7-TEMRA	0.007473309608540925	T	D7 Imm1	S033	Not-Protected	D007	IMRAS-033-054	CD4+ T	CD4+ T: CD38–HLADR+RA+CCR7-TEMRA
28: Not Protected-IMRAS-033 D7 Imm1	CD14-CD19-/CD3+/CD38–HLA DR+/CD8–CD4+/RA+CCR7-TEMRA	0.007473309608540925	T	D7 Imm1	S033	Not-Protected	D007	IMRAS-033-054	CD4+ TEMRA	CD4+ TEMRA: CD38–HLADR+RA+CCR7-
28: Not Protected-IMRAS-033 D7 Imm1	CD14-CD19-/CD3+/CD38–HLA DR+/CD8–CD4+/RA-CCR7+Tcm	0.06500593119810201	T	D7 Imm1	S033	Not-Protected	D007	IMRAS-033-054	CD4+ T	CD4+ T: CD38–HLADR+RA-CCR7+Tcm
28: Not Protected-IMRAS-033 D7 Imm1	CD14-CD19-/CD3+/CD38–HLA DR+/CD8–CD4+/RA-CCR7+Tcm	0.06500593119810201	T	D7 Imm1	S033	Not-Protected	D007	IMRAS-033-054	CD4+ Tcm	CD4+ Tcm: CD38–HLADR+RA-CCR7+
28: Not Protected-IMRAS-033 D7 Imm1	CD14-CD19-/CD3+/CD38–HLA DR+/CD8–CD4+/RA-CCR7-Tem	0.17995255041518388	T	D7 Imm1	S033	Not-Protected	D007	IMRAS-033-054	CD4+ T	CD4+ T: CD38–HLADR+RA-CCR7-Tem
28: Not Protected-IMRAS-033 D7 Imm1	CD14-CD19-/CD3+/CD38–HLA DR+/CD8–CD4+/RA-CCR7-Tem	0.17995255041518388	T	D7 Imm1	S033	Not-Protected	D007	IMRAS-033-054	CD4+ Tem	CD4+ Tem: CD38–HLADR+RA-CCR7-
28: Not Protected-IMRAS-033 D7 Imm1	CD14-CD19-/CD3+/CD38–HLA DR+/CD8+CD4–	0.05610913404507711	T	D7 Imm1	S033	Not-Protected	D007	IMRAS-033-054	CD8+ T	CD8+ T: CD38–HLADR+
28: Not Protected-IMRAS-033 D7 Imm1	CD14-CD19-/CD3+/CD38–HLA DR+/CD8+CD4–/RA+CCR7+naive	0.01874258600237248	T	D7 Imm1	S033	Not-Protected	D007	IMRAS-033-054	CD8+ T	CD8+ T: CD38–HLADR+RA+CCR7+naive
28: Not Protected-IMRAS-033 D7 Imm1	CD14-CD19-/CD3+/CD38–HLA DR+/CD8+CD4–/RA+CCR7+naive	0.01874258600237248	T	D7 Imm1	S033	Not-Protected	D007	IMRAS-033-054	CD8+ T naive	CD8+ T naive: CD38–HLADR+RA+CCR7+
28: Not Protected-IMRAS-033 D7 Imm1	CD14-CD19-/CD3+/CD38–HLA DR+/CD8+CD4–/RA+CCR7-TEMRA	0.012811387900355872	T	D7 Imm1	S033	Not-Protected	D007	IMRAS-033-054	CD8+ T	CD8+ T: CD38–HLADR+RA+CCR7-TEMRA
28: Not Protected-IMRAS-033 D7 Imm1	CD14-CD19-/CD3+/CD38–HLA DR+/CD8+CD4–/RA+CCR7-TEMRA	0.012811387900355872	T	D7 Imm1	S033	Not-Protected	D007	IMRAS-033-054	CD8+ TEMRA	CD8+ TEMRA: CD38–HLADR+RA+CCR7-
28: Not Protected-IMRAS-033 D7 Imm1	CD14-CD19-/CD3+/CD38–HLA DR+/CD8+CD4–/RA-CCR7+Tcm	0.0056939501779359435	T	D7 Imm1	S033	Not-Protected	D007	IMRAS-033-054	CD8+ T	CD8+ T: CD38–HLADR+RA-CCR7+Tcm
28: Not Protected-IMRAS-033 D7 Imm1	CD14-CD19-/CD3+/CD38–HLA DR+/CD8+CD4–/RA-CCR7+Tcm	0.0056939501779359435	T	D7 Imm1	S033	Not-Protected	D007	IMRAS-033-054	CD8+ Tcm	CD8+ Tcm: CD38–HLADR+RA-CCR7+
28: Not Protected-IMRAS-033 D7 Imm1	CD14-CD19-/CD3+/CD38–HLA DR+/CD8+CD4–/RA-CCR7-Tem	0.018979833926453145	T	D7 Imm1	S033	Not-Protected	D007	IMRAS-033-054	CD8+ T	CD8+ T: CD38–HLADR+RA-CCR7-Tem
28: Not Protected-IMRAS-033 D7 Imm1	CD14-CD19-/CD3+/CD38–HLA DR+/CD8+CD4–/RA-CCR7-Tem	0.018979833926453145	T	D7 Imm1	S033	Not-Protected	D007	IMRAS-033-054	CD8+ Tem	CD8+ Tem: CD38–HLADR+RA-CCR7-
28: Not Protected-IMRAS-033 D7 Imm1	CD14-CD19-/CD3+/CD38 +HLA DR +/CD8–CD4+	0.43819691577698694	T	D7 Imm1	S033	Not-Protected	D007	IMRAS-033-054	CD4+ T	CD4+ T: CD38+HLADR+
28: Not Protected-IMRAS-033 D7 Imm1	CD14-CD19-/CD3+/CD38 +HLA DR +/CD8–CD4+/RA+CCR7+naive	0.1055753262158956	T	D7 Imm1	S033	Not-Protected	D007	IMRAS-033-054	CD4+ T	CD4+ T: CD38+HLADR+RA+CCR7+naive
28: Not Protected-IMRAS-033 D7 Imm1	CD14-CD19-/CD3+/CD38 +HLA DR +/CD8–CD4+/RA+CCR7+naive	0.1055753262158956	T	D7 Imm1	S033	Not-Protected	D007	IMRAS-033-054	CD4+ T naive	CD4+ T naive: CD38+HLADR+RA+CCR7+
28: Not Protected-IMRAS-033 D7 Imm1	CD14-CD19-/CD3+/CD38 +HLA DR +/CD8–CD4+/RA+CCR7-TEMRA	0.007591933570581257	T	D7 Imm1	S033	Not-Protected	D007	IMRAS-033-054	CD4+ T	CD4+ T: CD38+HLADR+RA+CCR7-TEMRA
28: Not Protected-IMRAS-033 D7 Imm1	CD14-CD19-/CD3+/CD38 +HLA DR +/CD8–CD4+/RA+CCR7-TEMRA	0.007591933570581257	T	D7 Imm1	S033	Not-Protected	D007	IMRAS-033-054	CD4+ TEMRA	CD4+ TEMRA: CD38+HLADR+RA+CCR7-
28: Not Protected-IMRAS-033 D7 Imm1	CD14-CD19-/CD3+/CD38 +HLA DR +/CD8–CD4+/RA-CCR7+Tcm	0.13179122182680902	T	D7 Imm1	S033	Not-Protected	D007	IMRAS-033-054	CD4+ T	CD4+ T: CD38+HLADR+RA-CCR7+Tcm
28: Not Protected-IMRAS-033 D7 Imm1	CD14-CD19-/CD3+/CD38 +HLA DR +/CD8–CD4+/RA-CCR7+Tcm	0.13179122182680902	T	D7 Imm1	S033	Not-Protected	D007	IMRAS-033-054	CD4+ Tcm	CD4+ Tcm: CD38+HLADR+RA-CCR7+
28: Not Protected-IMRAS-033 D7 Imm1	CD14-CD19-/CD3+/CD38 +HLA DR +/CD8–CD4+/RA-CCR7-Tem	0.19288256227758008	T	D7 Imm1	S033	Not-Protected	D007	IMRAS-033-054	CD4+ T	CD4+ T: CD38+HLADR+RA-CCR7-Tem
28: Not Protected-IMRAS-033 D7 Imm1	CD14-CD19-/CD3+/CD38 +HLA DR +/CD8–CD4+/RA-CCR7-Tem	0.19288256227758008	T	D7 Imm1	S033	Not-Protected	D007	IMRAS-033-054	CD4+ Tem	CD4+ Tem: CD38+HLADR+RA-CCR7-
28: Not Protected-IMRAS-033 D7 Imm1	CD14-CD19-/CD3+/CD38 +HLA DR +/CD8+CD4–	1.6565836298932384	T	D7 Imm1	S033	Not-Protected	D007	IMRAS-033-054	CD8+ T	CD8+ T: CD38+HLADR+
28: Not Protected-IMRAS-033 D7 Imm1	CD14-CD19-/CD3+/CD38 +HLA DR +/CD8+CD4–/RA+CCR7+naive	0.11043890865954922	T	D7 Imm1	S033	Not-Protected	D007	IMRAS-033-054	CD8+ T	CD8+ T: CD38+HLADR+RA+CCR7+naive
28: Not Protected-IMRAS-033 D7 Imm1	CD14-CD19-/CD3+/CD38 +HLA DR +/CD8+CD4–/RA+CCR7+naive	0.11043890865954922	T	D7 Imm1	S033	Not-Protected	D007	IMRAS-033-054	CD8+ T naive	CD8+ T naive: CD38+HLADR+RA+CCR7+
28: Not Protected-IMRAS-033 D7 Imm1	CD14-CD19-/CD3+/CD38 +HLA DR +/CD8+CD4–/RA+CCR7-TEMRA	0.06465005931198102	T	D7 Imm1	S033	Not-Protected	D007	IMRAS-033-054	CD8+ T	CD8+ T: CD38+HLADR+RA+CCR7-TEMRA
28: Not Protected-IMRAS-033 D7 Imm1	CD14-CD19-/CD3+/CD38 +HLA DR +/CD8+CD4–/RA+CCR7-TEMRA	0.06465005931198102	T	D7 Imm1	S033	Not-Protected	D007	IMRAS-033-054	CD8+ TEMRA	CD8+ TEMRA: CD38+HLADR+RA+CCR7-
28: Not Protected-IMRAS-033 D7 Imm1	CD14-CD19-/CD3+/CD38 +HLA DR +/CD8+CD4–/RA-CCR7+Tcm	0.17876631079478056	T	D7 Imm1	S033	Not-Protected	D007	IMRAS-033-054	CD8+ T	CD8+ T: CD38+HLADR+RA-CCR7+Tcm
28: Not Protected-IMRAS-033 D7 Imm1	CD14-CD19-/CD3+/CD38 +HLA DR +/CD8+CD4–/RA-CCR7+Tcm	0.17876631079478056	T	D7 Imm1	S033	Not-Protected	D007	IMRAS-033-054	CD8+ Tcm	CD8+ Tcm: CD38+HLADR+RA-CCR7+
28: Not Protected-IMRAS-033 D7 Imm1	CD14-CD19-/CD3+/CD38 +HLA DR +/CD8+CD4–/RA-CCR7-Tem	1.3034400948991696	T	D7 Imm1	S033	Not-Protected	D007	IMRAS-033-054	CD8+ T	CD8+ T: CD38+HLADR+RA-CCR7-Tem
28: Not Protected-IMRAS-033 D7 Imm1	CD14-CD19-/CD3+/CD38 +HLA DR +/CD8+CD4–/RA-CCR7-Tem	1.3034400948991696	T	D7 Imm1	S033	Not-Protected	D007	IMRAS-033-054	CD8+ Tem	CD8+ Tem: CD38+HLADR+RA-CCR7-
28: Not Protected-IMRAS-033 D7 Imm1	CD14-CD19-/CD3+/CD38+HLA DR–/CD8–CD4+	15.183867141162516	T	D7 Imm1	S033	Not-Protected	D007	IMRAS-033-054	CD4+ T	CD4+ T: CD38+HLADR–
28: Not Protected-IMRAS-033 D7 Imm1	CD14-CD19-/CD3+/CD38+HLA DR–/CD8–CD4+/RA+CCR7+naive	9.630960854092526	T	D7 Imm1	S033	Not-Protected	D007	IMRAS-033-054	CD4+ T	CD4+ T: CD38+HLADR–RA+CCR7+naive
28: Not Protected-IMRAS-033 D7 Imm1	CD14-CD19-/CD3+/CD38+HLA DR–/CD8–CD4+/RA+CCR7+naive	9.630960854092526	T	D7 Imm1	S033	Not-Protected	D007	IMRAS-033-054	CD4+ T naive	CD4+ T naive: CD38+HLADR–RA+CCR7+
28: Not Protected-IMRAS-033 D7 Imm1	CD14-CD19-/CD3+/CD38+HLA DR–/CD8–CD4+/RA+CCR7-TEMRA	0.03226571767497034	T	D7 Imm1	S033	Not-Protected	D007	IMRAS-033-054	CD4+ T	CD4+ T: CD38+HLADR–RA+CCR7-TEMRA
28: Not Protected-IMRAS-033 D7 Imm1	CD14-CD19-/CD3+/CD38+HLA DR–/CD8–CD4+/RA+CCR7-TEMRA	0.03226571767497034	T	D7 Imm1	S033	Not-Protected	D007	IMRAS-033-054	CD4+ TEMRA	CD4+ TEMRA: CD38+HLADR–RA+CCR7-
28: Not Protected-IMRAS-033 D7 Imm1	CD14-CD19-/CD3+/CD38+HLA DR–/CD8–CD4+/RA-CCR7+Tcm	4.554567022538553	T	D7 Imm1	S033	Not-Protected	D007	IMRAS-033-054	CD4+ T	CD4+ T: CD38+HLADR–RA-CCR7+Tcm
28: Not Protected-IMRAS-033 D7 Imm1	CD14-CD19-/CD3+/CD38+HLA DR–/CD8–CD4+/RA-CCR7+Tcm	4.554567022538553	T	D7 Imm1	S033	Not-Protected	D007	IMRAS-033-054	CD4+ Tcm	CD4+ Tcm: CD38+HLADR–RA-CCR7+
28: Not Protected-IMRAS-033 D7 Imm1	CD14-CD19-/CD3+/CD38+HLA DR–/CD8–CD4+/RA-CCR7-Tem	0.93570581257414	T	D7 Imm1	S033	Not-Protected	D007	IMRAS-033-054	CD4+ T	CD4+ T: CD38+HLADR–RA-CCR7-Tem
28: Not Protected-IMRAS-033 D7 Imm1	CD14-CD19-/CD3+/CD38+HLA DR–/CD8–CD4+/RA-CCR7-Tem	0.93570581257414	T	D7 Imm1	S033	Not-Protected	D007	IMRAS-033-054	CD4+ Tem	CD4+ Tem: CD38+HLADR–RA-CCR7-
28: Not Protected-IMRAS-033 D7 Imm1	CD14-CD19-/CD3+/CD38+HLA DR–/CD8+CD4–	7.621233689205219	T	D7 Imm1	S033	Not-Protected	D007	IMRAS-033-054	CD8+ T	CD8+ T: CD38+HLADR–
28: Not Protected-IMRAS-033 D7 Imm1	CD14-CD19-/CD3+/CD38+HLA DR–/CD8+CD4–/RA+CCR7+naive	5.847805456702254	T	D7 Imm1	S033	Not-Protected	D007	IMRAS-033-054	CD8+ T	CD8+ T: CD38+HLADR–RA+CCR7+naive
28: Not Protected-IMRAS-033 D7 Imm1	CD14-CD19-/CD3+/CD38+HLA DR–/CD8+CD4–/RA+CCR7+naive	5.847805456702254	T	D7 Imm1	S033	Not-Protected	D007	IMRAS-033-054	CD8+ T naive	CD8+ T naive: CD38+HLADR–RA+CCR7+
28: Not Protected-IMRAS-033 D7 Imm1	CD14-CD19-/CD3+/CD38+HLA DR–/CD8+CD4–/RA+CCR7-TEMRA	0.39074733096085407	T	D7 Imm1	S033	Not-Protected	D007	IMRAS-033-054	CD8+ T	CD8+ T: CD38+HLADR–RA+CCR7-TEMRA
28: Not Protected-IMRAS-033 D7 Imm1	CD14-CD19-/CD3+/CD38+HLA DR–/CD8+CD4–/RA+CCR7-TEMRA	0.39074733096085407	T	D7 Imm1	S033	Not-Protected	D007	IMRAS-033-054	CD8+ TEMRA	CD8+ TEMRA: CD38+HLADR–RA+CCR7-
28: Not Protected-IMRAS-033 D7 Imm1	CD14-CD19-/CD3+/CD38+HLA DR–/CD8+CD4–/RA-CCR7+Tcm	0.36986951364175563	T	D7 Imm1	S033	Not-Protected	D007	IMRAS-033-054	CD8+ T	CD8+ T: CD38+HLADR–RA-CCR7+Tcm
28: Not Protected-IMRAS-033 D7 Imm1	CD14-CD19-/CD3+/CD38+HLA DR–/CD8+CD4–/RA-CCR7+Tcm	0.36986951364175563	T	D7 Imm1	S033	Not-Protected	D007	IMRAS-033-054	CD8+ Tcm	CD8+ Tcm: CD38+HLADR–RA-CCR7+
28: Not Protected-IMRAS-033 D7 Imm1	CD14-CD19-/CD3+/CD38+HLA DR–/CD8+CD4–/RA-CCR7-Tem	1.011387900355872	T	D7 Imm1	S033	Not-Protected	D007	IMRAS-033-054	CD8+ T	CD8+ T: CD38+HLADR–RA-CCR7-Tem
28: Not Protected-IMRAS-033 D7 Imm1	CD14-CD19-/CD3+/CD38+HLA DR–/CD8+CD4–/RA-CCR7-Tem	1.011387900355872	T	D7 Imm1	S033	Not-Protected	D007	IMRAS-033-054	CD8+ Tem	CD8+ Tem: CD38+HLADR–RA-CCR7-
28: Not Protected-IMRAS-033 D7 Imm1	CD14-CD19-/CD3+/CD38– HLA DR–/CD8–CD4+	12.336892052194543	T	D7 Imm1	S033	Not-Protected	D007	IMRAS-033-054	CD4+ T	CD4+ T: CD38–HLADR–
28: Not Protected-IMRAS-033 D7 Imm1	CD14-CD19-/CD3+/CD38– HLA DR–/CD8–CD4+/RA+CCR7+naive	0.8838671411625149	T	D7 Imm1	S033	Not-Protected	D007	IMRAS-033-054	CD4+ T	CD4+ T: CD38–HLADR–RA+CCR7+naive
28: Not Protected-IMRAS-033 D7 Imm1	CD14-CD19-/CD3+/CD38– HLA DR–/CD8–CD4+/RA+CCR7+naive	0.8838671411625149	T	D7 Imm1	S033	Not-Protected	D007	IMRAS-033-054	CD4+ T naive	CD4+ T naive: CD38–HLADR–RA+CCR7+
28: Not Protected-IMRAS-033 D7 Imm1	CD14-CD19-/CD3+/CD38– HLA DR–/CD8–CD4+/RA+CCR7-TEMRA	0.021352313167259787	T	D7 Imm1	S033	Not-Protected	D007	IMRAS-033-054	CD4+ T	CD4+ T: CD38–HLADR–RA+CCR7-TEMRA
28: Not Protected-IMRAS-033 D7 Imm1	CD14-CD19-/CD3+/CD38– HLA DR–/CD8–CD4+/RA+CCR7-TEMRA	0.021352313167259787	T	D7 Imm1	S033	Not-Protected	D007	IMRAS-033-054	CD4+ TEMRA	CD4+ TEMRA: CD38–HLADR–RA+CCR7-
28: Not Protected-IMRAS-033 D7 Imm1	CD14-CD19-/CD3+/CD38– HLA DR–/CD8–CD4+/RA-CCR7+Tcm	8.709134045077105	T	D7 Imm1	S033	Not-Protected	D007	IMRAS-033-054	CD4+ T	CD4+ T: CD38–HLADR–RA-CCR7+Tcm
28: Not Protected-IMRAS-033 D7 Imm1	CD14-CD19-/CD3+/CD38– HLA DR–/CD8–CD4+/RA-CCR7+Tcm	8.709134045077105	T	D7 Imm1	S033	Not-Protected	D007	IMRAS-033-054	CD4+ Tcm	CD4+ Tcm: CD38–HLADR–RA-CCR7+
28: Not Protected-IMRAS-033 D7 Imm1	CD14-CD19-/CD3+/CD38– HLA DR–/CD8–CD4+/RA-CCR7-Tem	2.760379596678529	T	D7 Imm1	S033	Not-Protected	D007	IMRAS-033-054	CD4+ T	CD4+ T: CD38–HLADR–RA-CCR7-Tem
28: Not Protected-IMRAS-033 D7 Imm1	CD14-CD19-/CD3+/CD38– HLA DR–/CD8–CD4+/RA-CCR7-Tem	2.760379596678529	T	D7 Imm1	S033	Not-Protected	D007	IMRAS-033-054	CD4+ Tem	CD4+ Tem: CD38–HLADR–RA-CCR7-
28: Not Protected-IMRAS-033 D7 Imm1	CD14-CD19-/CD3+/CD38– HLA DR–/CD8+CD4–	7.063107947805457	T	D7 Imm1	S033	Not-Protected	D007	IMRAS-033-054	CD8+ T	CD8+ T: CD38–HLADR–
28: Not Protected-IMRAS-033 D7 Imm1	CD14-CD19-/CD3+/CD38– HLA DR–/CD8+CD4–/RA+CCR7+naive	3.268801897983393	T	D7 Imm1	S033	Not-Protected	D007	IMRAS-033-054	CD8+ T	CD8+ T: CD38–HLADR–RA+CCR7+naive
28: Not Protected-IMRAS-033 D7 Imm1	CD14-CD19-/CD3+/CD38– HLA DR–/CD8+CD4–/RA+CCR7+naive	3.268801897983393	T	D7 Imm1	S033	Not-Protected	D007	IMRAS-033-054	CD8+ T naive	CD8+ T naive: CD38–HLADR–RA+CCR7+
28: Not Protected-IMRAS-033 D7 Imm1	CD14-CD19-/CD3+/CD38– HLA DR–/CD8+CD4–/RA+CCR7-TEMRA	1.138196915776987	T	D7 Imm1	S033	Not-Protected	D007	IMRAS-033-054	CD8+ T	CD8+ T: CD38–HLADR–RA+CCR7-TEMRA
28: Not Protected-IMRAS-033 D7 Imm1	CD14-CD19-/CD3+/CD38– HLA DR–/CD8+CD4–/RA+CCR7-TEMRA	1.138196915776987	T	D7 Imm1	S033	Not-Protected	D007	IMRAS-033-054	CD8+ TEMRA	CD8+ TEMRA: CD38–HLADR–RA+CCR7-
28: Not Protected-IMRAS-033 D7 Imm1	CD14-CD19-/CD3+/CD38– HLA DR–/CD8+CD4–/RA-CCR7+Tcm	0.960379596678529	T	D7 Imm1	S033	Not-Protected	D007	IMRAS-033-054	CD8+ T	CD8+ T: CD38–HLADR–RA-CCR7+Tcm
28: Not Protected-IMRAS-033 D7 Imm1	CD14-CD19-/CD3+/CD38– HLA DR–/CD8+CD4–/RA-CCR7+Tcm	0.960379596678529	T	D7 Imm1	S033	Not-Protected	D007	IMRAS-033-054	CD8+ Tcm	CD8+ Tcm: CD38–HLADR–RA-CCR7+
28: Not Protected-IMRAS-033 D7 Imm1	CD14-CD19-/CD3+/CD38– HLA DR–/CD8+CD4–/RA-CCR7-Tem	1.6984578884934758	T	D7 Imm1	S033	Not-Protected	D007	IMRAS-033-054	CD8+ T	CD8+ T: CD38–HLADR–RA-CCR7-Tem
28: Not Protected-IMRAS-033 D7 Imm1	CD14-CD19-/CD3+/CD38– HLA DR–/CD8+CD4–/RA-CCR7-Tem	1.6984578884934758	T	D7 Imm1	S033	Not-Protected	D007	IMRAS-033-054	CD8+ Tem	CD8+ Tem: CD38–HLADR–RA-CCR7-
28: Not Protected-IMRAS-033 D7 Imm1	CD14-CD19-/CD3+/CD56+/CD8–CD4+	2.9015421115065245	T	D7 Imm1	S033	Not-Protected	D007	IMRAS-033-054	CD4+ T	CD4+ T: CD56+
28: Not Protected-IMRAS-033 D7 Imm1	CD14-CD19-/CD3+/CD56+/CD8+CD4–	1.1498220640569394	T	D7 Imm1	S033	Not-Protected	D007	IMRAS-033-054	CD8+ T	CD8+ T: CD56+
28: Not Protected-IMRAS-033 D7 Imm1	CD14-CD19-/CD3+/CTLA4-HLA DR+/CD8–CD4+	0.34531435349940687	T	D7 Imm1	S033	Not-Protected	D007	IMRAS-033-054	CD4+ T	CD4+ T: CTLA4-HLADR+
28: Not Protected-IMRAS-033 D7 Imm1	CD14-CD19-/CD3+/CTLA4-HLA DR+/CD8–CD4+/RA+CCR7+naive	0.08849347568208778	T	D7 Imm1	S033	Not-Protected	D007	IMRAS-033-054	CD4+ T	CD4+ T: CTLA4-HLADR+RA+CCR7+naive
28: Not Protected-IMRAS-033 D7 Imm1	CD14-CD19-/CD3+/CTLA4-HLA DR+/CD8–CD4+/RA+CCR7+naive	0.08849347568208778	T	D7 Imm1	S033	Not-Protected	D007	IMRAS-033-054	CD4+ T naive	CD4+ T naive: CTLA4-HLADR+RA+CCR7+
28: Not Protected-IMRAS-033 D7 Imm1	CD14-CD19-/CD3+/CTLA4-HLA DR+/CD8–CD4+/RA+CCR7-TEMRA	0.009608540925266904	T	D7 Imm1	S033	Not-Protected	D007	IMRAS-033-054	CD4+ T	CD4+ T: CTLA4-HLADR+RA+CCR7-TEMRA
28: Not Protected-IMRAS-033 D7 Imm1	CD14-CD19-/CD3+/CTLA4-HLA DR+/CD8–CD4+/RA+CCR7-TEMRA	0.009608540925266904	T	D7 Imm1	S033	Not-Protected	D007	IMRAS-033-054	CD4+ TEMRA	CD4+ TEMRA: CTLA4-HLADR+RA+CCR7-
28: Not Protected-IMRAS-033 D7 Imm1	CD14-CD19-/CD3+/CTLA4-HLA DR+/CD8–CD4+/RA-CCR7+Tcm	0.07995255041518387	T	D7 Imm1	S033	Not-Protected	D007	IMRAS-033-054	CD4+ T	CD4+ T: CTLA4-HLADR+RA-CCR7+Tcm
28: Not Protected-IMRAS-033 D7 Imm1	CD14-CD19-/CD3+/CTLA4-HLA DR+/CD8–CD4+/RA-CCR7+Tcm	0.07995255041518387	T	D7 Imm1	S033	Not-Protected	D007	IMRAS-033-054	CD4+ Tcm	CD4+ Tcm: CTLA4-HLADR+RA-CCR7+
28: Not Protected-IMRAS-033 D7 Imm1	CD14-CD19-/CD3+/CTLA4-HLA DR+/CD8–CD4+/RA-CCR7-Tem	0.16690391459074733	T	D7 Imm1	S033	Not-Protected	D007	IMRAS-033-054	CD4+ T	CD4+ T: CTLA4-HLADR+RA-CCR7-Tem
28: Not Protected-IMRAS-033 D7 Imm1	CD14-CD19-/CD3+/CTLA4-HLA DR+/CD8–CD4+/RA-CCR7-Tem	0.16690391459074733	T	D7 Imm1	S033	Not-Protected	D007	IMRAS-033-054	CD4+ Tem	CD4+ Tem: CTLA4-HLADR+RA-CCR7-
28: Not Protected-IMRAS-033 D7 Imm1	CD14-CD19-/CD3+/CTLA4-HLA DR+/CD8+CD4–	0.9136417556346382	T	D7 Imm1	S033	Not-Protected	D007	IMRAS-033-054	CD8+ T	CD8+ T: CTLA4-HLADR+
28: Not Protected-IMRAS-033 D7 Imm1	CD14-CD19-/CD3+/CTLA4-HLA DR+/CD8+CD4–/RA+CCR7+naive	0.08149466192170819	T	D7 Imm1	S033	Not-Protected	D007	IMRAS-033-054	CD8+ T	CD8+ T: CTLA4-HLADR+RA+CCR7+naive
28: Not Protected-IMRAS-033 D7 Imm1	CD14-CD19-/CD3+/CTLA4-HLA DR+/CD8+CD4–/RA+CCR7+naive	0.08149466192170819	T	D7 Imm1	S033	Not-Protected	D007	IMRAS-033-054	CD8+ T naive	CD8+ T naive: CTLA4-HLADR+RA+CCR7+
28: Not Protected-IMRAS-033 D7 Imm1	CD14-CD19-/CD3+/CTLA4-HLA DR+/CD8+CD4–/RA+CCR7-TEMRA	0.05302491103202847	T	D7 Imm1	S033	Not-Protected	D007	IMRAS-033-054	CD8+ T	CD8+ T: CTLA4-HLADR+RA+CCR7-TEMRA
28: Not Protected-IMRAS-033 D7 Imm1	CD14-CD19-/CD3+/CTLA4-HLA DR+/CD8+CD4–/RA+CCR7-TEMRA	0.05302491103202847	T	D7 Imm1	S033	Not-Protected	D007	IMRAS-033-054	CD8+ TEMRA	CD8+ TEMRA: CTLA4-HLADR+RA+CCR7-
28: Not Protected-IMRAS-033 D7 Imm1	CD14-CD19-/CD3+/CTLA4-HLA DR+/CD8+CD4–/RA-CCR7+Tcm	0.09501779359430605	T	D7 Imm1	S033	Not-Protected	D007	IMRAS-033-054	CD8+ T	CD8+ T: CTLA4-HLADR+RA-CCR7+Tcm
28: Not Protected-IMRAS-033 D7 Imm1	CD14-CD19-/CD3+/CTLA4-HLA DR+/CD8+CD4–/RA-CCR7+Tcm	0.09501779359430605	T	D7 Imm1	S033	Not-Protected	D007	IMRAS-033-054	CD8+ Tcm	CD8+ Tcm: CTLA4-HLADR+RA-CCR7+
28: Not Protected-IMRAS-033 D7 Imm1	CD14-CD19-/CD3+/CTLA4-HLA DR+/CD8+CD4–/RA-CCR7-Tem	0.6845788849347568	T	D7 Imm1	S033	Not-Protected	D007	IMRAS-033-054	CD8+ T	CD8+ T: CTLA4-HLADR+RA-CCR7-Tem
28: Not Protected-IMRAS-033 D7 Imm1	CD14-CD19-/CD3+/CTLA4-HLA DR+/CD8+CD4–/RA-CCR7-Tem	0.6845788849347568	T	D7 Imm1	S033	Not-Protected	D007	IMRAS-033-054	CD8+ Tem	CD8+ Tem: CTLA4-HLADR+RA-CCR7-
28: Not Protected-IMRAS-033 D7 Imm1	CD14-CD19-/CD3+/CTLA4+HLA DR+/CD8–CD4+	0.30569395017793594	T	D7 Imm1	S033	Not-Protected	D007	IMRAS-033-054	CD4+ T	CD4+ T: CTLA4+HLADR+
28: Not Protected-IMRAS-033 D7 Imm1	CD14-CD19-/CD3+/CTLA4+HLA DR+/CD8–CD4+/RA+CCR7+naive	0.027876631079478055	T	D7 Imm1	S033	Not-Protected	D007	IMRAS-033-054	CD4+ T	CD4+ T: CTLA4+HLADR+RA+CCR7+naive
28: Not Protected-IMRAS-033 D7 Imm1	CD14-CD19-/CD3+/CTLA4+HLA DR+/CD8–CD4+/RA+CCR7+naive	0.027876631079478055	T	D7 Imm1	S033	Not-Protected	D007	IMRAS-033-054	CD4+ T naive	CD4+ T naive: CTLA4+HLADR+RA+CCR7+
28: Not Protected-IMRAS-033 D7 Imm1	CD14-CD19-/CD3+/CTLA4+HLA DR+/CD8–CD4+/RA+CCR7-TEMRA	0.004626334519572953	T	D7 Imm1	S033	Not-Protected	D007	IMRAS-033-054	CD4+ T	CD4+ T: CTLA4+HLADR+RA+CCR7-TEMRA
28: Not Protected-IMRAS-033 D7 Imm1	CD14-CD19-/CD3+/CTLA4+HLA DR+/CD8–CD4+/RA+CCR7-TEMRA	0.004626334519572953	T	D7 Imm1	S033	Not-Protected	D007	IMRAS-033-054	CD4+ TEMRA	CD4+ TEMRA: CTLA4+HLADR+RA+CCR7-
28: Not Protected-IMRAS-033 D7 Imm1	CD14-CD19-/CD3+/CTLA4+HLA DR+/CD8–CD4+/RA-CCR7+Tcm	0.0944246737841044	T	D7 Imm1	S033	Not-Protected	D007	IMRAS-033-054	CD4+ T	CD4+ T: CTLA4+HLADR+RA-CCR7+Tcm
28: Not Protected-IMRAS-033 D7 Imm1	CD14-CD19-/CD3+/CTLA4+HLA DR+/CD8–CD4+/RA-CCR7+Tcm	0.0944246737841044	T	D7 Imm1	S033	Not-Protected	D007	IMRAS-033-054	CD4+ Tcm	CD4+ Tcm: CTLA4+HLADR+RA-CCR7+
28: Not Protected-IMRAS-033 D7 Imm1	CD14-CD19-/CD3+/CTLA4+HLA DR+/CD8–CD4+/RA-CCR7-Tem	0.1786476868327402	T	D7 Imm1	S033	Not-Protected	D007	IMRAS-033-054	CD4+ T	CD4+ T: CTLA4+HLADR+RA-CCR7-Tem
28: Not Protected-IMRAS-033 D7 Imm1	CD14-CD19-/CD3+/CTLA4+HLA DR+/CD8–CD4+/RA-CCR7-Tem	0.1786476868327402	T	D7 Imm1	S033	Not-Protected	D007	IMRAS-033-054	CD4+ Tem	CD4+ Tem: CTLA4+HLADR+RA-CCR7-
28: Not Protected-IMRAS-033 D7 Imm1	CD14-CD19-/CD3+/CTLA4+HLA DR+/CD8+CD4–	0.7425860023724793	T	D7 Imm1	S033	Not-Protected	D007	IMRAS-033-054	CD8+ T	CD8+ T: CTLA4+HLADR+
28: Not Protected-IMRAS-033 D7 Imm1	CD14-CD19-/CD3+/CTLA4+HLA DR+/CD8+CD4–/RA+CCR7+naive	0.0398576512455516	T	D7 Imm1	S033	Not-Protected	D007	IMRAS-033-054	CD8+ T	CD8+ T: CTLA4+HLADR+RA+CCR7+naive
28: Not Protected-IMRAS-033 D7 Imm1	CD14-CD19-/CD3+/CTLA4+HLA DR+/CD8+CD4–/RA+CCR7+naive	0.0398576512455516	T	D7 Imm1	S033	Not-Protected	D007	IMRAS-033-054	CD8+ T naive	CD8+ T naive: CTLA4+HLADR+RA+CCR7+
28: Not Protected-IMRAS-033 D7 Imm1	CD14-CD19-/CD3+/CTLA4+HLA DR+/CD8+CD4–/RA+CCR7-TEMRA	0.018623962040332148	T	D7 Imm1	S033	Not-Protected	D007	IMRAS-033-054	CD8+ T	CD8+ T: CTLA4+HLADR+RA+CCR7-TEMRA
28: Not Protected-IMRAS-033 D7 Imm1	CD14-CD19-/CD3+/CTLA4+HLA DR+/CD8+CD4–/RA+CCR7-TEMRA	0.018623962040332148	T	D7 Imm1	S033	Not-Protected	D007	IMRAS-033-054	CD8+ TEMRA	CD8+ TEMRA: CTLA4+HLADR+RA+CCR7-
28: Not Protected-IMRAS-033 D7 Imm1	CD14-CD19-/CD3+/CTLA4+HLA DR+/CD8+CD4–/RA-CCR7+Tcm	0.082562277580071175	T	D7 Imm1	S033	Not-Protected	D007	IMRAS-033-054	CD8+ T	CD8+ T: CTLA4+HLADR+RA-CCR7+Tcm
28: Not Protected-IMRAS-033 D7 Imm1	CD14-CD19-/CD3+/CTLA4+HLA DR+/CD8+CD4–/RA-CCR7+Tcm	0.082562277580071175	T	D7 Imm1	S033	Not-Protected	D007	IMRAS-033-054	CD8+ Tcm	CD8+ Tcm: CTLA4+HLADR+RA-CCR7+
28: Not Protected-IMRAS-033 D7 Imm1	CD14-CD19-/CD3+/CTLA4+HLA DR+/CD8+CD4–/RA-CCR7-Tem	0.6016607354685647	T	D7 Imm1	S033	Not-Protected	D007	IMRAS-033-054	CD8+ T	CD8+ T: CTLA4+HLADR+RA-CCR7-Tem
28: Not Protected-IMRAS-033 D7 Imm1	CD14-CD19-/CD3+/CTLA4+HLA DR+/CD8+CD4–/RA-CCR7-Tem	0.6016607354685647	T	D7 Imm1	S033	Not-Protected	D007	IMRAS-033-054	CD8+ Tem	CD8+ Tem: CTLA4+HLADR+RA-CCR7-
28: Not Protected-IMRAS-033 D7 Imm1	CD14-CD19-/CD3+/CTLA4+HLA DR-/CD8–CD4+	2.8548042704626333	T	D7 Imm1	S033	Not-Protected	D007	IMRAS-033-054	CD4+ T	CD4+ T: CTLA4+HLADR-
28: Not Protected-IMRAS-033 D7 Imm1	CD14-CD19-/CD3+/CTLA4+HLA DR-/CD8–CD4+/RA+CCR7+naive	0.2561091340450771	T	D7 Imm1	S033	Not-Protected	D007	IMRAS-033-054	CD4+ T	CD4+ T: CTLA4+HLADR-RA+CCR7+naive
28: Not Protected-IMRAS-033 D7 Imm1	CD14-CD19-/CD3+/CTLA4+HLA DR-/CD8–CD4+/RA+CCR7+naive	0.2561091340450771	T	D7 Imm1	S033	Not-Protected	D007	IMRAS-033-054	CD4+ T naive	CD4+ T naive: CTLA4+HLADR-RA+CCR7+
28: Not Protected-IMRAS-033 D7 Imm1	CD14-CD19-/CD3+/CTLA4+HLA DR-/CD8–CD4+/RA+CCR7-TEMRA	0.011743772241992882	T	D7 Imm1	S033	Not-Protected	D007	IMRAS-033-054	CD4+ T	CD4+ T: CTLA4+HLADR-RA+CCR7-TEMRA
28: Not Protected-IMRAS-033 D7 Imm1	CD14-CD19-/CD3+/CTLA4+HLA DR-/CD8–CD4+/RA+CCR7-TEMRA	0.011743772241992882	T	D7 Imm1	S033	Not-Protected	D007	IMRAS-033-054	CD4+ TEMRA	CD4+ TEMRA: CTLA4+HLADR-RA+CCR7-
28: Not Protected-IMRAS-033 D7 Imm1	CD14-CD19-/CD3+/CTLA4+HLA DR-/CD8–CD4+/RA-CCR7+Tcm	1.5813760379596677	T	D7 Imm1	S033	Not-Protected	D007	IMRAS-033-054	CD4+ T	CD4+ T: CTLA4+HLADR-RA-CCR7+Tcm
28: Not Protected-IMRAS-033 D7 Imm1	CD14-CD19-/CD3+/CTLA4+HLA DR-/CD8–CD4+/RA-CCR7+Tcm	1.5813760379596677	T	D7 Imm1	S033	Not-Protected	D007	IMRAS-033-054	CD4+ Tcm	CD4+ Tcm: CTLA4+HLADR-RA-CCR7+
28: Not Protected-IMRAS-033 D7 Imm1	CD14-CD19-/CD3+/CTLA4+HLA DR-/CD8–CD4+/RA-CCR7-Tem	0.999644128113879	T	D7 Imm1	S033	Not-Protected	D007	IMRAS-033-054	CD4+ T	CD4+ T: CTLA4+HLADR-RA-CCR7-Tem
28: Not Protected-IMRAS-033 D7 Imm1	CD14-CD19-/CD3+/CTLA4+HLA DR-/CD8–CD4+/RA-CCR7-Tem	0.999644128113879	T	D7 Imm1	S033	Not-Protected	D007	IMRAS-033-054	CD4+ Tem	CD4+ Tem: CTLA4+HLADR-RA-CCR7-
28: Not Protected-IMRAS-033 D7 Imm1	CD14-CD19-/CD3+/CTLA4+HLA DR-/CD8+CD4–	0.3697508896797153	T	D7 Imm1	S033	Not-Protected	D007	IMRAS-033-054	CD8+ T	CD8+ T: CTLA4+HLADR-
28: Not Protected-IMRAS-033 D7 Imm1	CD14-CD19-/CD3+/CTLA4+HLA DR-/CD8+CD4–/RA+CCR7+naive	0.09750889679715302	T	D7 Imm1	S033	Not-Protected	D007	IMRAS-033-054	CD8+ T	CD8+ T: CTLA4+HLADR-RA+CCR7+naive
28: Not Protected-IMRAS-033 D7 Imm1	CD14-CD19-/CD3+/CTLA4+HLA DR-/CD8+CD4–/RA+CCR7+naive	0.09750889679715302	T	D7 Imm1	S033	Not-Protected	D007	IMRAS-033-054	CD8+ T naive	CD8+ T naive: CTLA4+HLADR-RA+CCR7+
28: Not Protected-IMRAS-033 D7 Imm1	CD14-CD19-/CD3+/CTLA4+HLA DR-/CD8+CD4–/RA+CCR7-TEMRA	0.021945432977461446	T	D7 Imm1	S033	Not-Protected	D007	IMRAS-033-054	CD8+ T	CD8+ T: CTLA4+HLADR-RA+CCR7-TEMRA
28: Not Protected-IMRAS-033 D7 Imm1	CD14-CD19-/CD3+/CTLA4+HLA DR-/CD8+CD4–/RA+CCR7-TEMRA	0.021945432977461446	T	D7 Imm1	S033	Not-Protected	D007	IMRAS-033-054	CD8+ TEMRA	CD8+ TEMRA: CTLA4+HLADR-RA+CCR7-
28: Not Protected-IMRAS-033 D7 Imm1	CD14-CD19-/CD3+/CTLA4+HLA DR-/CD8+CD4–/RA-CCR7+Tcm	0.04555160142348755	T	D7 Imm1	S033	Not-Protected	D007	IMRAS-033-054	CD8+ T	CD8+ T: CTLA4+HLADR-RA-CCR7+Tcm
28: Not Protected-IMRAS-033 D7 Imm1	CD14-CD19-/CD3+/CTLA4+HLA DR-/CD8+CD4–/RA-CCR7+Tcm	0.04555160142348755	T	D7 Imm1	S033	Not-Protected	D007	IMRAS-033-054	CD8+ Tcm	CD8+ Tcm: CTLA4+HLADR-RA-CCR7+
28: Not Protected-IMRAS-033 D7 Imm1	CD14-CD19-/CD3+/CTLA4+HLA DR-/CD8+CD4–/RA-CCR7-Tem	0.20415183867141162	T	D7 Imm1	S033	Not-Protected	D007	IMRAS-033-054	CD8+ T	CD8+ T: CTLA4+HLADR-RA-CCR7-Tem
28: Not Protected-IMRAS-033 D7 Imm1	CD14-CD19-/CD3+/CTLA4+HLA DR-/CD8+CD4–/RA-CCR7-Tem	0.20415183867141162	T	D7 Imm1	S033	Not-Protected	D007	IMRAS-033-054	CD8+ Tem	CD8+ Tem: CTLA4+HLADR-RA-CCR7-
28: Not Protected-IMRAS-033 D7 Imm1	CD14-CD19-/CD3+/CTLA4-HLA DR-/CD8–CD4+	24.79240806642942	T	D7 Imm1	S033	Not-Protected	D007	IMRAS-033-054	CD4+ T	CD4+ T: CTLA4-HLADR-
28: Not Protected-IMRAS-033 D7 Imm1	CD14-CD19-/CD3+/CTLA4-HLA DR-/CD8–CD4+/RA+CCR7+naive	10.270581257413998	T	D7 Imm1	S033	Not-Protected	D007	IMRAS-033-054	CD4+ T	CD4+ T: CTLA4-HLADR-RA+CCR7+naive
28: Not Protected-IMRAS-033 D7 Imm1	CD14-CD19-/CD3+/CTLA4-HLA DR-/CD8–CD4+/RA+CCR7+naive	10.270581257413998	T	D7 Imm1	S033	Not-Protected	D007	IMRAS-033-054	CD4+ T naive	CD4+ T naive: CTLA4-HLADR-RA+CCR7+
28: Not Protected-IMRAS-033 D7 Imm1	CD14-CD19-/CD3+/CTLA4-HLA DR-/CD8–CD4+/RA+CCR7-TEMRA	0.042704626334519574	T	D7 Imm1	S033	Not-Protected	D007	IMRAS-033-054	CD4+ T	CD4+ T: CTLA4-HLADR-RA+CCR7-TEMRA
28: Not Protected-IMRAS-033 D7 Imm1	CD14-CD19-/CD3+/CTLA4-HLA DR-/CD8–CD4+/RA+CCR7-TEMRA	0.042704626334519574	T	D7 Imm1	S033	Not-Protected	D007	IMRAS-033-054	CD4+ TEMRA	CD4+ TEMRA: CTLA4-HLADR-RA+CCR7-
28: Not Protected-IMRAS-033 D7 Imm1	CD14-CD19-/CD3+/CTLA4-HLA DR-/CD8–CD4+/RA-CCR7+Tcm	11.704744958481614	T	D7 Imm1	S033	Not-Protected	D007	IMRAS-033-054	CD4+ T	CD4+ T: CTLA4-HLADR-RA-CCR7+Tcm
28: Not Protected-IMRAS-033 D7 Imm1	CD14-CD19-/CD3+/CTLA4-HLA DR-/CD8–CD4+/RA-CCR7+Tcm	11.704744958481614	T	D7 Imm1	S033	Not-Protected	D007	IMRAS-033-054	CD4+ Tcm	CD4+ Tcm: CTLA4-HLADR-RA-CCR7+
28: Not Protected-IMRAS-033 D7 Imm1	CD14-CD19-/CD3+/CTLA4-HLA DR-/CD8–CD4+/RA-CCR7-Tem	2.7237247924080665	T	D7 Imm1	S033	Not-Protected	D007	IMRAS-033-054	CD4+ T	CD4+ T: CTLA4-HLADR-RA-CCR7-Tem
28: Not Protected-IMRAS-033 D7 Imm1	CD14-CD19-/CD3+/CTLA4-HLA DR-/CD8–CD4+/RA-CCR7-Tem	2.7237247924080665	T	D7 Imm1	S033	Not-Protected	D007	IMRAS-033-054	CD4+ Tem	CD4+ Tem: CTLA4-HLADR-RA-CCR7-
28: Not Protected-IMRAS-033 D7 Imm1	CD14-CD19-/CD3+/CTLA4-HLA DR-/CD8+CD4–	14.35349940688019	T	D7 Imm1	S033	Not-Protected	D007	IMRAS-033-054	CD8+ T	CD8+ T: CTLA4-HLADR-
28: Not Protected-IMRAS-033 D7 Imm1	CD14-CD19-/CD3+/CTLA4-HLA DR-/CD8+CD4–/RA+CCR7+naive	9.026927639383155	T	D7 Imm1	S033	Not-Protected	D007	IMRAS-033-054	CD8+ T	CD8+ T: CTLA4-HLADR-RA+CCR7+naive
28: Not Protected-IMRAS-033 D7 Imm1	CD14-CD19-/CD3+/CTLA4-HLA DR-/CD8+CD4–/RA+CCR7+naive	9.026927639383155	T	D7 Imm1	S033	Not-Protected	D007	IMRAS-033-054	CD8+ T naive	CD8+ T naive: CTLA4-HLADR-RA+CCR7+
28: Not Protected-IMRAS-033 D7 Imm1	CD14-CD19-/CD3+/CTLA4-HLA DR-/CD8+CD4–/RA+CCR7-TEMRA	1.512811387900356	T	D7 Imm1	S033	Not-Protected	D007	IMRAS-033-054	CD8+ T	CD8+ T: CTLA4-HLADR-RA+CCR7-TEMRA
28: Not Protected-IMRAS-033 D7 Imm1	CD14-CD19-/CD3+/CTLA4-HLA DR-/CD8+CD4–/RA+CCR7-TEMRA	1.512811387900356	T	D7 Imm1	S033	Not-Protected	D007	IMRAS-033-054	CD8+ TEMRA	CD8+ TEMRA: CTLA4-HLADR-RA+CCR7-
28: Not Protected-IMRAS-033 D7 Imm1	CD14-CD19-/CD3+/CTLA4-HLA DR-/CD8+CD4–/RA-CCR7+Tcm	1.2915776986951364	T	D7 Imm1	S033	Not-Protected	D007	IMRAS-033-054	CD8+ T	CD8+ T: CTLA4-HLADR-RA-CCR7+Tcm
28: Not Protected-IMRAS-033 D7 Imm1	CD14-CD19-/CD3+/CTLA4-HLA DR-/CD8+CD4–/RA-CCR7+Tcm	1.2915776986951364	T	D7 Imm1	S033	Not-Protected	D007	IMRAS-033-054	CD8+ Tcm	CD8+ Tcm: CTLA4-HLADR-RA-CCR7+
28: Not Protected-IMRAS-033 D7 Imm1	CD14-CD19-/CD3+/CTLA4-HLA DR-/CD8+CD4–/RA-CCR7-Tem	2.541874258600237	T	D7 Imm1	S033	Not-Protected	D007	IMRAS-033-054	CD8+ T	CD8+ T: CTLA4-HLADR-RA-CCR7-Tem
28: Not Protected-IMRAS-033 D7 Imm1	CD14-CD19-/CD3+/CTLA4-HLA DR-/CD8+CD4–/RA-CCR7-Tem	2.541874258600237	T	D7 Imm1	S033	Not-Protected	D007	IMRAS-033-054	CD8+ Tem	CD8+ Tem: CTLA4-HLADR-RA-CCR7-
28: Not Protected-IMRAS-033 D7 Imm1	CD14-CD19-/CD3+/PD1+/CD8–CD4+	11.613641755634639	T	D7 Imm1	S033	Not-Protected	D007	IMRAS-033-054	CD4+ T	CD4+ T: PD1+
28: Not Protected-IMRAS-033 D7 Imm1	CD14-CD19-/CD3+/PD1+/CD8–CD4+/RA+CCR7+naive	0.832502965599051	T	D7 Imm1	S033	Not-Protected	D007	IMRAS-033-054	CD4+ T	CD4+ T: PD1+RA+CCR7+naive
28: Not Protected-IMRAS-033 D7 Imm1	CD14-CD19-/CD3+/PD1+/CD8–CD4+/RA+CCR7+naive	0.832502965599051	T	D7 Imm1	S033	Not-Protected	D007	IMRAS-033-054	CD4+ T naive	CD4+ T naive: PD1+RA+CCR7+
28: Not Protected-IMRAS-033 D7 Imm1	CD14-CD19-/CD3+/PD1+/CD8–CD4+/RA+CCR7-TEMRA	0.04744958481613286	T	D7 Imm1	S033	Not-Protected	D007	IMRAS-033-054	CD4+ T	CD4+ T: PD1+RA+CCR7-TEMRA
28: Not Protected-IMRAS-033 D7 Imm1	CD14-CD19-/CD3+/PD1+/CD8–CD4+/RA+CCR7-TEMRA	0.04744958481613286	T	D7 Imm1	S033	Not-Protected	D007	IMRAS-033-054	CD4+ TEMRA	CD4+ TEMRA: PD1+RA+CCR7-
28: Not Protected-IMRAS-033 D7 Imm1	CD14-CD19-/CD3+/PD1+/CD8–CD4+/RA-CCR7+Tcm	7.497864768683274	T	D7 Imm1	S033	Not-Protected	D007	IMRAS-033-054	CD4+ T	CD4+ T: PD1+RA-CCR7+Tcm
28: Not Protected-IMRAS-033 D7 Imm1	CD14-CD19-/CD3+/PD1+/CD8–CD4+/RA-CCR7+Tcm	7.497864768683274	T	D7 Imm1	S033	Not-Protected	D007	IMRAS-033-054	CD4+ Tcm	CD4+ Tcm: PD1+RA-CCR7+
28: Not Protected-IMRAS-033 D7 Imm1	CD14-CD19-/CD3+/PD1+/CD8–CD4+/RA-CCR7-Tem	3.2251482799525504	T	D7 Imm1	S033	Not-Protected	D007	IMRAS-033-054	CD4+ T	CD4+ T: PD1+RA-CCR7-Tem
28: Not Protected-IMRAS-033 D7 Imm1	CD14-CD19-/CD3+/PD1+/CD8–CD4+/RA-CCR7-Tem	3.2251482799525504	T	D7 Imm1	S033	Not-Protected	D007	IMRAS-033-054	CD4+ Tem	CD4+ Tem: PD1+RA-CCR7-
28: Not Protected-IMRAS-033 D7 Imm1	CD14-CD19-/CD3+/PD1+/CD8+CD4–	5.479478054567022	T	D7 Imm1	S033	Not-Protected	D007	IMRAS-033-054	CD8+ T	CD8+ T: PD1+
28: Not Protected-IMRAS-033 D7 Imm1	CD14-CD19-/CD3+/PD1+/CD8+CD4–/RA+CCR7+naive	0.7756820877817319	T	D7 Imm1	S033	Not-Protected	D007	IMRAS-033-054	CD8+ T	CD8+ T: PD1+RA+CCR7+naive
28: Not Protected-IMRAS-033 D7 Imm1	CD14-CD19-/CD3+/PD1+/CD8+CD4–/RA+CCR7+naive	0.7756820877817319	T	D7 Imm1	S033	Not-Protected	D007	IMRAS-033-054	CD8+ T naive	CD8+ T naive: PD1+RA+CCR7+
28: Not Protected-IMRAS-033 D7 Imm1	CD14-CD19-/CD3+/PD1+/CD8+CD4–/RA+CCR7-TEMRA	0.4906287069988138	T	D7 Imm1	S033	Not-Protected	D007	IMRAS-033-054	CD8+ T	CD8+ T: PD1+RA+CCR7-TEMRA
28: Not Protected-IMRAS-033 D7 Imm1	CD14-CD19-/CD3+/PD1+/CD8+CD4–/RA+CCR7-TEMRA	0.4906287069988138	T	D7 Imm1	S033	Not-Protected	D007	IMRAS-033-054	CD8+ TEMRA	CD8+ TEMRA: PD1+RA+CCR7-
28: Not Protected-IMRAS-033 D7 Imm1	CD14-CD19-/CD3+/PD1+/CD8+CD4–/RA-CCR7+Tcm	0.9896797153024911	T	D7 Imm1	S033	Not-Protected	D007	IMRAS-033-054	CD8+ T	CD8+ T: PD1+RA-CCR7+Tcm
28: Not Protected-IMRAS-033 D7 Imm1	CD14-CD19-/CD3+/PD1+/CD8+CD4–/RA-CCR7+Tcm	0.9896797153024911	T	D7 Imm1	S033	Not-Protected	D007	IMRAS-033-054	CD8+ Tcm	CD8+ Tcm: PD1+RA-CCR7+
28: Not Protected-IMRAS-033 D7 Imm1	CD14-CD19-/CD3+/PD1+/CD8+CD4–/RA-CCR7-Tem	3.2256227758007117	T	D7 Imm1	S033	Not-Protected	D007	IMRAS-033-054	CD8+ T	CD8+ T: PD1+RA-CCR7-Tem
28: Not Protected-IMRAS-033 D7 Imm1	CD14-CD19-/CD3+/PD1+/CD8+CD4–/RA-CCR7-Tem	3.2256227758007117	T	D7 Imm1	S033	Not-Protected	D007	IMRAS-033-054	CD8+ Tem	CD8+ Tem: PD1+RA-CCR7-
28: Not Protected-IMRAS-033 D7 Imm1	CD14-CD19-/CD3+/T-bet+/CD8–CD4+	0.30391459074733096	T	D7 Imm1	S033	Not-Protected	D007	IMRAS-033-054	CD4+ T	CD4+ T: T-bet+
28: Not Protected-IMRAS-033 D7 Imm1	CD14-CD19-/CD3+/T-bet+/CD8–CD4+/RA+CCR7-TEMRA	0.029062870699881376	T	D7 Imm1	S033	Not-Protected	D007	IMRAS-033-054	CD4+ T	CD4+ T: T-bet+RA+CCR7-TEMRA
28: Not Protected-IMRAS-033 D7 Imm1	CD14-CD19-/CD3+/T-bet+/CD8–CD4+/RA+CCR7-TEMRA	0.029062870699881376	T	D7 Imm1	S033	Not-Protected	D007	IMRAS-033-054	CD4+ TEMRA	CD4+ TEMRA: T-bet+RA+CCR7-
28: Not Protected-IMRAS-033 D7 Imm1	CD14-CD19-/CD3+/T-bet+/CD8–CD4+/RA+CCR7+naive	0.16986951364175565	T	D7 Imm1	S033	Not-Protected	D007	IMRAS-033-054	CD4+ T	CD4+ T: T-bet+RA+CCR7+naive
28: Not Protected-IMRAS-033 D7 Imm1	CD14-CD19-/CD3+/T-bet+/CD8–CD4+/RA+CCR7+naive	0.16986951364175565	T	D7 Imm1	S033	Not-Protected	D007	IMRAS-033-054	CD4+ T naive	CD4+ T naive: T-bet+RA+CCR7+
28: Not Protected-IMRAS-033 D7 Imm1	CD14-CD19-/CD3+/T-bet+/CD8–CD4+/RA-CCR7+Tcm	0.04602609727164887	T	D7 Imm1	S033	Not-Protected	D007	IMRAS-033-054	CD4+ T	CD4+ T: T-bet+RA-CCR7+Tcm
28: Not Protected-IMRAS-033 D7 Imm1	CD14-CD19-/CD3+/T-bet+/CD8–CD4+/RA-CCR7+Tcm	0.04602609727164887	T	D7 Imm1	S033	Not-Protected	D007	IMRAS-033-054	CD4+ Tcm	CD4+ Tcm: T-bet+RA-CCR7+
28: Not Protected-IMRAS-033 D7 Imm1	CD14-CD19-/CD3+/T-bet+/CD8–CD4+/RA-CCR7-Tem	0.05824436536180309	T	D7 Imm1	S033	Not-Protected	D007	IMRAS-033-054	CD4+ T	CD4+ T: T-bet+RA-CCR7-Tem
28: Not Protected-IMRAS-033 D7 Imm1	CD14-CD19-/CD3+/T-bet+/CD8–CD4+/RA-CCR7-Tem	0.05824436536180309	T	D7 Imm1	S033	Not-Protected	D007	IMRAS-033-054	CD4+ Tem	CD4+ Tem: T-bet+RA-CCR7-
28: Not Protected-IMRAS-033 D7 Imm1	CD14-CD19-/CD3+/T-bet+/CD8+CD4–	2.6166073546856463	T	D7 Imm1	S033	Not-Protected	D007	IMRAS-033-054	CD8+ T	CD8+ T: T-bet+
28: Not Protected-IMRAS-033 D7 Imm1	CD14-CD19-/CD3+/T-bet+/CD8+CD4–/RA+CCR7+naive	0.25207591933570583	T	D7 Imm1	S033	Not-Protected	D007	IMRAS-033-054	CD8+ T	CD8+ T: T-bet+RA+CCR7+naive
28: Not Protected-IMRAS-033 D7 Imm1	CD14-CD19-/CD3+/T-bet+/CD8+CD4–/RA+CCR7+naive	0.25207591933570583	T	D7 Imm1	S033	Not-Protected	D007	IMRAS-033-054	CD8+ T naive	CD8+ T naive: T-bet+RA+CCR7+
28: Not Protected-IMRAS-033 D7 Imm1	CD14-CD19-/CD3+/T-bet+/CD8+CD4–/RA+CCR7-TEMRA	1.0905100830367733	T	D7 Imm1	S033	Not-Protected	D007	IMRAS-033-054	CD8+ T	CD8+ T: T-bet+RA+CCR7-TEMRA
28: Not Protected-IMRAS-033 D7 Imm1	CD14-CD19-/CD3+/T-bet+/CD8+CD4–/RA+CCR7-TEMRA	1.0905100830367733	T	D7 Imm1	S033	Not-Protected	D007	IMRAS-033-054	CD8+ TEMRA	CD8+ TEMRA: T-bet+RA+CCR7-
28: Not Protected-IMRAS-033 D7 Imm1	CD14-CD19-/CD3+/T-bet+/CD8+CD4–/RA-CCR7+Tcm	0.08813760379596679	T	D7 Imm1	S033	Not-Protected	D007	IMRAS-033-054	CD8+ T	CD8+ T: T-bet+RA-CCR7+Tcm
28: Not Protected-IMRAS-033 D7 Imm1	CD14-CD19-/CD3+/T-bet+/CD8+CD4–/RA-CCR7+Tcm	0.08813760379596679	T	D7 Imm1	S033	Not-Protected	D007	IMRAS-033-054	CD8+ Tcm	CD8+ Tcm: T-bet+RA-CCR7+
28: Not Protected-IMRAS-033 D7 Imm1	CD14-CD19-/CD3+/T-bet+/CD8+CD4–/RA-CCR7-Tem	1.1959667852906286	T	D7 Imm1	S033	Not-Protected	D007	IMRAS-033-054	CD8+ T	CD8+ T: T-bet+RA-CCR7-Tem
28: Not Protected-IMRAS-033 D7 Imm1	CD14-CD19-/CD3+/T-bet+/CD8+CD4–/RA-CCR7-Tem	1.1959667852906286	T	D7 Imm1	S033	Not-Protected	D007	IMRAS-033-054	CD8+ Tem	CD8+ Tem: T-bet+RA-CCR7-
29: Not Protected-IMRAS-033 D7 Imm3	CD14-CD19-/CD3+/CD8–CD4+	35.87096774193548	T	D7 Imm3	S033	Not-Protected	D063	IMRAS-033-054	CD4+ T	CD4+ T: Total
29: Not Protected-IMRAS-033 D7 Imm3	CD14-CD19-/CD3+/CD8–CD4+/PD1+CXCR5-	10.550064516129032	T	D7 Imm3	S033	Not-Protected	D063	IMRAS-033-054	CD4+ T	CD4+ T: PD1+CXCR5-
29: Not Protected-IMRAS-033 D7 Imm3	CD14-CD19-/CD3+/CD8–CD4+/Tfh PD1+CXCR5+	2.0332903225806453	T	D7 Imm3	S033	Not-Protected	D063	IMRAS-033-054	CD4+ T	CD4+ T: TfhPD1+CXCR5+
29: Not Protected-IMRAS-033 D7 Imm3	CD14-CD19-/CD3+/CD8–CD4+/Tfh PD1+CXCR5+	2.0332903225806453	T	D7 Imm3	S033	Not-Protected	D063	IMRAS-033-054	CD4+ Tfh	CD4+ Tfh: PD1+CXCR5+
29: Not Protected-IMRAS-033 D7 Imm3	CD14-CD19-/CD3+/CD8–CD4+/Tfh PD1+CXCR5+/CXCR3+	0.6252903225806452	T	D7 Imm3	S033	Not-Protected	D063	IMRAS-033-054	CD4+ T	CD4+ T: TfhPD1+CXCR5+CXCR3+
29: Not Protected-IMRAS-033 D7 Imm3	CD14-CD19-/CD3+/CD8–CD4+/Tfh PD1+CXCR5+/CXCR3+	0.6252903225806452	T	D7 Imm3	S033	Not-Protected	D063	IMRAS-033-054	CD4+ Tfh	CD4+ Tfh: PD1+CXCR5+CXCR3+
29: Not Protected-IMRAS-033 D7 Imm3	CD14-CD19-/CD3+/CD8–CD4+/Tfh PD1+CXCR5+/CD25+FOXp3+	0.07019354838709678	T	D7 Imm3	S033	Not-Protected	D063	IMRAS-033-054	CD4+ T	CD4+ T: TfhPD1+CXCR5+CD25+FOXp3+
29: Not Protected-IMRAS-033 D7 Imm3	CD14-CD19-/CD3+/CD8–CD4+/Tfh PD1+CXCR5+/CD25+FOXp3+	0.07019354838709678	T	D7 Imm3	S033	Not-Protected	D063	IMRAS-033-054	CD4+ Tfh	CD4+ Tfh: PD1+CXCR5+CD25+FOXp3+
29: Not Protected-IMRAS-033 D7 Imm3	CD14-CD19-/CD3+/CD8–CD4+/CXCR5+PD1-	2.832258064516129	T	D7 Imm3	S033	Not-Protected	D063	IMRAS-033-054	CD4+ T	CD4+ T: CXCR5+PD1-
29: Not Protected-IMRAS-033 D7 Imm3	CD14-CD19-/CD3+/CD8–CD4+/RA+CCR7-TEMRA	0.06412903225806452	T	D7 Imm3	S033	Not-Protected	D063	IMRAS-033-054	CD4+ T	CD4+ T: RA+CCR7-TEMRA
29: Not Protected-IMRAS-033 D7 Imm3	CD14-CD19-/CD3+/CD8–CD4+/RA+CCR7+naive	12.79458064516129	T	D7 Imm3	S033	Not-Protected	D063	IMRAS-033-054	CD4+ T	CD4+ T: RA+CCR7+naive
29: Not Protected-IMRAS-033 D7 Imm3	CD14-CD19-/CD3+/CD8–CD4+/RA-CCR7+Tcm	19.225806451612904	T	D7 Imm3	S033	Not-Protected	D063	IMRAS-033-054	CD4+ T	CD4+ T: RA-CCR7+Tcm
29: Not Protected-IMRAS-033 D7 Imm3	CD14-CD19-/CD3+/CD8–CD4+/RA-CCR7-Tem	3.6550967741935483	T	D7 Imm3	S033	Not-Protected	D063	IMRAS-033-054	CD4+ T	CD4+ T: RA-CCR7-Tem
29: Not Protected-IMRAS-033 D7 Imm3	CD14-CD19-/CD3+/CD8–CD4+/Treg	2.6011612903225805	T	D7 Imm3	S033	Not-Protected	D063	IMRAS-033-054	CD4+ T	CD4+ T: Treg
29: Not Protected-IMRAS-033 D7 Imm3	CD14-CD19-/CD3+/CD8–CD4+/Treg	2.6011612903225805	T	D7 Imm3	S033	Not-Protected	D063	IMRAS-033-054	CD4+ Treg	CD4+ Treg: Total
29: Not Protected-IMRAS-033 D7 Imm3	CD14-CD19-/CD3+/CD8–CD4+/Treg/CD38– HLA DR–	1.358967741935484	T	D7 Imm3	S033	Not-Protected	D063	IMRAS-033-054	CD4+ T	CD4+ T: TregCD38–HLADR–
29: Not Protected-IMRAS-033 D7 Imm3	CD14-CD19-/CD3+/CD8–CD4+/Treg/CD38– HLA DR–	1.358967741935484	T	D7 Imm3	S033	Not-Protected	D063	IMRAS-033-054	CD4+ Treg	CD4+ Treg: CD38–HLADR–
29: Not Protected-IMRAS-033 D7 Imm3	CD14-CD19-/CD3+/CD8–CD4+/Treg/CD38–HLA DR+	0.116	T	D7 Imm3	S033	Not-Protected	D063	IMRAS-033-054	CD4+ T	CD4+ T: TregCD38–HLADR+
29: Not Protected-IMRAS-033 D7 Imm3	CD14-CD19-/CD3+/CD8–CD4+/Treg/CD38–HLA DR+	0.116	T	D7 Imm3	S033	Not-Protected	D063	IMRAS-033-054	CD4+ Treg	CD4+ Treg: CD38–HLADR+
29: Not Protected-IMRAS-033 D7 Imm3	CD14-CD19-/CD3+/CD8–CD4+/Treg/CD38 +HLA DR +	0.1976774193548387	T	D7 Imm3	S033	Not-Protected	D063	IMRAS-033-054	CD4+ T	CD4+ T: TregCD38+HLADR+
29: Not Protected-IMRAS-033 D7 Imm3	CD14-CD19-/CD3+/CD8–CD4+/Treg/CD38 +HLA DR +	0.1976774193548387	T	D7 Imm3	S033	Not-Protected	D063	IMRAS-033-054	CD4+ Treg	CD4+ Treg: CD38+HLADR+
29: Not Protected-IMRAS-033 D7 Imm3	CD14-CD19-/CD3+/CD8–CD4+/Treg/CD38+HLA DR–	0.9285161290322581	T	D7 Imm3	S033	Not-Protected	D063	IMRAS-033-054	CD4+ T	CD4+ T: TregCD38+HLADR–
29: Not Protected-IMRAS-033 D7 Imm3	CD14-CD19-/CD3+/CD8–CD4+/Treg/CD38+HLA DR–	0.9285161290322581	T	D7 Imm3	S033	Not-Protected	D063	IMRAS-033-054	CD4+ Treg	CD4+ Treg: CD38+HLADR–
29: Not Protected-IMRAS-033 D7 Imm3	CD14-CD19-/CD3+/CD8–CD4+/Treg/CD127 hi	0.35135483870967743	T	D7 Imm3	S033	Not-Protected	D063	IMRAS-033-054	CD4+ T	CD4+ T: TregCD127hi
29: Not Protected-IMRAS-033 D7 Imm3	CD14-CD19-/CD3+/CD8–CD4+/Treg/CD127 hi	0.35135483870967743	T	D7 Imm3	S033	Not-Protected	D063	IMRAS-033-054	CD4+ Treg	CD4+ Treg: CD127hi
29: Not Protected-IMRAS-033 D7 Imm3	CD14-CD19-/CD3+/CD8–CD4+/Treg/CD127lo	2.2496774193548386	T	D7 Imm3	S033	Not-Protected	D063	IMRAS-033-054	CD4+ T	CD4+ T: TregCD127lo
29: Not Protected-IMRAS-033 D7 Imm3	CD14-CD19-/CD3+/CD8–CD4+/Treg/CD127lo	2.2496774193548386	T	D7 Imm3	S033	Not-Protected	D063	IMRAS-033-054	CD4+ Treg	CD4+ Treg: CD127lo
29: Not Protected-IMRAS-033 D7 Imm3	CD14-CD19-/CD3+/CD8–CD4+/Treg/CTLA4– Ki67+	0.031612903225806455	T	D7 Imm3	S033	Not-Protected	D063	IMRAS-033-054	CD4+ T	CD4+ T: TregCTLA4–Ki67+
29: Not Protected-IMRAS-033 D7 Imm3	CD14-CD19-/CD3+/CD8–CD4+/Treg/CTLA4– Ki67+	0.031612903225806455	T	D7 Imm3	S033	Not-Protected	D063	IMRAS-033-054	CD4+ Treg	CD4+ Treg: CTLA4–Ki67+
29: Not Protected-IMRAS-033 D7 Imm3	CD14-CD19-/CD3+/CD8–CD4+/Treg/CTLA4+ Ki67+	0.28516129032258064	T	D7 Imm3	S033	Not-Protected	D063	IMRAS-033-054	CD4+ T	CD4+ T: TregCTLA4+Ki67+
29: Not Protected-IMRAS-033 D7 Imm3	CD14-CD19-/CD3+/CD8–CD4+/Treg/CTLA4+ Ki67+	0.28516129032258064	T	D7 Imm3	S033	Not-Protected	D063	IMRAS-033-054	CD4+ Treg	CD4+ Treg: CTLA4+Ki67+
29: Not Protected-IMRAS-033 D7 Imm3	CD14-CD19-/CD3+/CD8–CD4+/Treg/CTLA4+ Ki67-	1.2241290322580645	T	D7 Imm3	S033	Not-Protected	D063	IMRAS-033-054	CD4+ T	CD4+ T: TregCTLA4+Ki67-
29: Not Protected-IMRAS-033 D7 Imm3	CD14-CD19-/CD3+/CD8–CD4+/Treg/CTLA4+ Ki67-	1.2241290322580645	T	D7 Imm3	S033	Not-Protected	D063	IMRAS-033-054	CD4+ Treg	CD4+ Treg: CTLA4+Ki67-
29: Not Protected-IMRAS-033 D7 Imm3	CD14-CD19-/CD3+/CD8–CD4+/Treg/CTLA4– Ki67-	1.060258064516129	T	D7 Imm3	S033	Not-Protected	D063	IMRAS-033-054	CD4+ T	CD4+ T: TregCTLA4–Ki67-
29: Not Protected-IMRAS-033 D7 Imm3	CD14-CD19-/CD3+/CD8–CD4+/Treg/CTLA4– Ki67-	1.060258064516129	T	D7 Imm3	S033	Not-Protected	D063	IMRAS-033-054	CD4+ Treg	CD4+ Treg: CTLA4–Ki67-
29: Not Protected-IMRAS-033 D7 Imm3	CD14-CD19-/CD3+/CD8+CD4–	15.612903225806452	T	D7 Imm3	S033	Not-Protected	D063	IMRAS-033-054	CD8+ T	CD8+ T: Total
29: Not Protected-IMRAS-033 D7 Imm3	CD14-CD19-/CD3+/CD8+CD4–/RA+CCR7+naive	10.358967741935484	T	D7 Imm3	S033	Not-Protected	D063	IMRAS-033-054	CD8+ T	CD8+ T: RA+CCR7+naive
29: Not Protected-IMRAS-033 D7 Imm3	CD14-CD19-/CD3+/CD8+CD4–/RA+CCR7-TEMRA	1.2836129032258063	T	D7 Imm3	S033	Not-Protected	D063	IMRAS-033-054	CD8+ T	CD8+ T: RA+CCR7-TEMRA
29: Not Protected-IMRAS-033 D7 Imm3	CD14-CD19-/CD3+/CD8+CD4–/RA-CCR7+Tcm	1.8067096774193547	T	D7 Imm3	S033	Not-Protected	D063	IMRAS-033-054	CD8+ T	CD8+ T: RA-CCR7+Tcm
29: Not Protected-IMRAS-033 D7 Imm3	CD14-CD19-/CD3+/CD8+CD4–/RA-CCR7-Tem	2.142709677419355	T	D7 Imm3	S033	Not-Protected	D063	IMRAS-033-054	CD8+ T	CD8+ T: RA-CCR7-Tem
29: Not Protected-IMRAS-033 D7 Imm3	CD14-CD19-/CD3+/CXCR3+/CD8–CD4+	5.534193548387097	T	D7 Imm3	S033	Not-Protected	D063	IMRAS-033-054	CD4+ T	CD4+ T: CXCR3+
29: Not Protected-IMRAS-033 D7 Imm3	CD14-CD19-/CD3+/CXCR3+/CD8–CD4+/RA+CCR7+naive	0.45922580645161293	T	D7 Imm3	S033	Not-Protected	D063	IMRAS-033-054	CD4+ T	CD4+ T: CXCR3+RA+CCR7+naive
29: Not Protected-IMRAS-033 D7 Imm3	CD14-CD19-/CD3+/CXCR3+/CD8–CD4+/RA+CCR7+naive	0.45922580645161293	T	D7 Imm3	S033	Not-Protected	D063	IMRAS-033-054	CD4+ T naive	CD4+ T naive: CXCR3+RA+CCR7+
29: Not Protected-IMRAS-033 D7 Imm3	CD14-CD19-/CD3+/CXCR3+/CD8–CD4+/RA+CCR7-TEMRA	0.008	T	D7 Imm3	S033	Not-Protected	D063	IMRAS-033-054	CD4+ T	CD4+ T: CXCR3+RA+CCR7-TEMRA
29: Not Protected-IMRAS-033 D7 Imm3	CD14-CD19-/CD3+/CXCR3+/CD8–CD4+/RA+CCR7-TEMRA	0.008	T	D7 Imm3	S033	Not-Protected	D063	IMRAS-033-054	CD4+ TEMRA	CD4+ TEMRA: CXCR3+RA+CCR7-
29: Not Protected-IMRAS-033 D7 Imm3	CD14-CD19-/CD3+/CXCR3+/CD8–CD4+/RA-CCR7+Tcm	4.572903225806452	T	D7 Imm3	S033	Not-Protected	D063	IMRAS-033-054	CD4+ T	CD4+ T: CXCR3+RA-CCR7+Tcm
29: Not Protected-IMRAS-033 D7 Imm3	CD14-CD19-/CD3+/CXCR3+/CD8–CD4+/RA-CCR7+Tcm	4.572903225806452	T	D7 Imm3	S033	Not-Protected	D063	IMRAS-033-054	CD4+ Tcm	CD4+ Tcm: CXCR3+RA-CCR7+
29: Not Protected-IMRAS-033 D7 Imm3	CD14-CD19-/CD3+/CXCR3+/CD8–CD4+/RA-CCR7-Tem	0.48451612903225805	T	D7 Imm3	S033	Not-Protected	D063	IMRAS-033-054	CD4+ T	CD4+ T: CXCR3+RA-CCR7-Tem
29: Not Protected-IMRAS-033 D7 Imm3	CD14-CD19-/CD3+/CXCR3+/CD8–CD4+/RA-CCR7-Tem	0.48451612903225805	T	D7 Imm3	S033	Not-Protected	D063	IMRAS-033-054	CD4+ Tem	CD4+ Tem: CXCR3+RA-CCR7-
29: Not Protected-IMRAS-033 D7 Imm3	CD14-CD19-/CD3+/CXCR3+/CD8+CD4–	7.110451612903226	T	D7 Imm3	S033	Not-Protected	D063	IMRAS-033-054	CD8+ T	CD8+ T: CXCR3+
29: Not Protected-IMRAS-033 D7 Imm3	CD14-CD19-/CD3+/CXCR3+/CD8+CD4–/RA+CCR7+naive	4.909677419354839	T	D7 Imm3	S033	Not-Protected	D063	IMRAS-033-054	CD8+ T	CD8+ T: CXCR3+RA+CCR7+naive
29: Not Protected-IMRAS-033 D7 Imm3	CD14-CD19-/CD3+/CXCR3+/CD8+CD4–/RA+CCR7+naive	4.909677419354839	T	D7 Imm3	S033	Not-Protected	D063	IMRAS-033-054	CD8+ T naive	CD8+ T naive: CXCR3+RA+CCR7+
29: Not Protected-IMRAS-033 D7 Imm3	CD14-CD19-/CD3+/CXCR3+/CD8+CD4–/RA+CCR7-TEMRA	0.2838709677419355	T	D7 Imm3	S033	Not-Protected	D063	IMRAS-033-054	CD8+ T	CD8+ T: CXCR3+RA+CCR7-TEMRA
29: Not Protected-IMRAS-033 D7 Imm3	CD14-CD19-/CD3+/CXCR3+/CD8+CD4–/RA+CCR7-TEMRA	0.2838709677419355	T	D7 Imm3	S033	Not-Protected	D063	IMRAS-033-054	CD8+ TEMRA	CD8+ TEMRA: CXCR3+RA+CCR7-
29: Not Protected-IMRAS-033 D7 Imm3	CD14-CD19-/CD3+/CXCR3+/CD8+CD4–/RA-CCR7+Tcm	1.2649032258064516	T	D7 Imm3	S033	Not-Protected	D063	IMRAS-033-054	CD8+ T	CD8+ T: CXCR3+RA-CCR7+Tcm
29: Not Protected-IMRAS-033 D7 Imm3	CD14-CD19-/CD3+/CXCR3+/CD8+CD4–/RA-CCR7+Tcm	1.2649032258064516	T	D7 Imm3	S033	Not-Protected	D063	IMRAS-033-054	CD8+ Tcm	CD8+ Tcm: CXCR3+RA-CCR7+
29: Not Protected-IMRAS-033 D7 Imm3	CD14-CD19-/CD3+/CXCR3+/CD8+CD4–/RA-CCR7-Tem	0.6449032258064517	T	D7 Imm3	S033	Not-Protected	D063	IMRAS-033-054	CD8+ T	CD8+ T: CXCR3+RA-CCR7-Tem
29: Not Protected-IMRAS-033 D7 Imm3	CD14-CD19-/CD3+/CXCR3+/CD8+CD4–/RA-CCR7-Tem	0.6449032258064517	T	D7 Imm3	S033	Not-Protected	D063	IMRAS-033-054	CD8+ Tem	CD8+ Tem: CXCR3+RA-CCR7-
29: Not Protected-IMRAS-033 D7 Imm3	CD14-CD19-/CD3+/CXCR6+/CD8–CD4+	0.5509677419354839	T	D7 Imm3	S033	Not-Protected	D063	IMRAS-033-054	CD4+ T	CD4+ T: CXCR6+
29: Not Protected-IMRAS-033 D7 Imm3	CD14-CD19-/CD3+/CXCR6+/CD8–CD4+/RA+CCR7-TEMRA	0.005806451612903226	T	D7 Imm3	S033	Not-Protected	D063	IMRAS-033-054	CD4+ T	CD4+ T: CXCR6+RA+CCR7-TEMRA
29: Not Protected-IMRAS-033 D7 Imm3	CD14-CD19-/CD3+/CXCR6+/CD8–CD4+/RA+CCR7-TEMRA	0.005806451612903226	T	D7 Imm3	S033	Not-Protected	D063	IMRAS-033-054	CD4+ TEMRA	CD4+ TEMRA: CXCR6+RA+CCR7-
29: Not Protected-IMRAS-033 D7 Imm3	CD14-CD19-/CD3+/CXCR6+/CD8–CD4+/RA+CCR7+naive	0.04283870967741935	T	D7 Imm3	S033	Not-Protected	D063	IMRAS-033-054	CD4+ T	CD4+ T: CXCR6+RA+CCR7+naive
29: Not Protected-IMRAS-033 D7 Imm3	CD14-CD19-/CD3+/CXCR6+/CD8–CD4+/RA+CCR7+naive	0.04283870967741935	T	D7 Imm3	S033	Not-Protected	D063	IMRAS-033-054	CD4+ T naive	CD4+ T naive: CXCR6+RA+CCR7+
29: Not Protected-IMRAS-033 D7 Imm3	CD14-CD19-/CD3+/CXCR6+/CD8–CD4+/RA-CCR7+Tcm	0.19083870967741937	T	D7 Imm3	S033	Not-Protected	D063	IMRAS-033-054	CD4+ T	CD4+ T: CXCR6+RA-CCR7+Tcm
29: Not Protected-IMRAS-033 D7 Imm3	CD14-CD19-/CD3+/CXCR6+/CD8–CD4+/RA-CCR7+Tcm	0.19083870967741937	T	D7 Imm3	S033	Not-Protected	D063	IMRAS-033-054	CD4+ Tcm	CD4+ Tcm: CXCR6+RA-CCR7+
29: Not Protected-IMRAS-033 D7 Imm3	CD14-CD19-/CD3+/CXCR6+/CD8–CD4+/RA-CCR7-Tem	0.3105806451612903	T	D7 Imm3	S033	Not-Protected	D063	IMRAS-033-054	CD4+ T	CD4+ T: CXCR6+RA-CCR7-Tem
29: Not Protected-IMRAS-033 D7 Imm3	CD14-CD19-/CD3+/CXCR6+/CD8–CD4+/RA-CCR7-Tem	0.3105806451612903	T	D7 Imm3	S033	Not-Protected	D063	IMRAS-033-054	CD4+ Tem	CD4+ Tem: CXCR6+RA-CCR7-
29: Not Protected-IMRAS-033 D7 Imm3	CD14-CD19-/CD3+/CXCR6+/CD8+CD4–	0.6847741935483871	T	D7 Imm3	S033	Not-Protected	D063	IMRAS-033-054	CD8+ T	CD8+ T: CXCR6+
29: Not Protected-IMRAS-033 D7 Imm3	CD14-CD19-/CD3+/CXCR6+/CD8+CD4–/CD69+CD38+	0.03032258064516129	T	D7 Imm3	S033	Not-Protected	D063	IMRAS-033-054	CD8+ T	CD8+ T: CXCR6+CD69+CD38+
29: Not Protected-IMRAS-033 D7 Imm3	CD14-CD19-/CD3+/CXCR6+/CD8+CD4–/CD69+CD38-	0.04296774193548387	T	D7 Imm3	S033	Not-Protected	D063	IMRAS-033-054	CD8+ T	CD8+ T: CXCR6+CD69+CD38-
29: Not Protected-IMRAS-033 D7 Imm3	CD14-CD19-/CD3+/CXCR6+/CD8+CD4–/CD69-CD38+	0.1872258064516129	T	D7 Imm3	S033	Not-Protected	D063	IMRAS-033-054	CD8+ T	CD8+ T: CXCR6+CD69-CD38+
29: Not Protected-IMRAS-033 D7 Imm3	CD14-CD19-/CD3+/CXCR6+/CD8+CD4–/CD69-CD38-	0.424258064516129	T	D7 Imm3	S033	Not-Protected	D063	IMRAS-033-054	CD8+ T	CD8+ T: CXCR6+CD69-CD38-
29: Not Protected-IMRAS-033 D7 Imm3	CD14-CD19-/CD3+/CXCR6+/CD8+CD4–/ki67+PD1+	0.06529032258064515	T	D7 Imm3	S033	Not-Protected	D063	IMRAS-033-054	CD8+ T	CD8+ T: CXCR6+ki67+PD1+
29: Not Protected-IMRAS-033 D7 Imm3	CD14-CD19-/CD3+/CXCR6+/CD8+CD4–/ki67+PD1-	0.02270967741935484	T	D7 Imm3	S033	Not-Protected	D063	IMRAS-033-054	CD8+ T	CD8+ T: CXCR6+ki67+PD1-
29: Not Protected-IMRAS-033 D7 Imm3	CD14-CD19-/CD3+/CXCR6+/CD8+CD4–/ki67-PD1+	0.4224516129032258	T	D7 Imm3	S033	Not-Protected	D063	IMRAS-033-054	CD8+ T	CD8+ T: CXCR6+ki67-PD1+
29: Not Protected-IMRAS-033 D7 Imm3	CD14-CD19-/CD3+/CXCR6+/CD8+CD4–/ki67-PD1-	0.1743225806451613	T	D7 Imm3	S033	Not-Protected	D063	IMRAS-033-054	CD8+ T	CD8+ T: CXCR6+ki67-PD1-
29: Not Protected-IMRAS-033 D7 Imm3	CD14-CD19-/CD3+/CXCR6+/CD8+CD4–/RA+CCR7+naive	0.056	T	D7 Imm3	S033	Not-Protected	D063	IMRAS-033-054	CD8+ T	CD8+ T: CXCR6+RA+CCR7+naive
29: Not Protected-IMRAS-033 D7 Imm3	CD14-CD19-/CD3+/CXCR6+/CD8+CD4–/RA+CCR7+naive	0.056	T	D7 Imm3	S033	Not-Protected	D063	IMRAS-033-054	CD8+ T naive	CD8+ T naive: CXCR6+RA+CCR7+
29: Not Protected-IMRAS-033 D7 Imm3	CD14-CD19-/CD3+/CXCR6+/CD8+CD4–/RA+CCR7-TEMRA	0.08361290322580645	T	D7 Imm3	S033	Not-Protected	D063	IMRAS-033-054	CD8+ T	CD8+ T: CXCR6+RA+CCR7-TEMRA
29: Not Protected-IMRAS-033 D7 Imm3	CD14-CD19-/CD3+/CXCR6+/CD8+CD4–/RA+CCR7-TEMRA	0.08361290322580645	T	D7 Imm3	S033	Not-Protected	D063	IMRAS-033-054	CD8+ TEMRA	CD8+ TEMRA: CXCR6+RA+CCR7-
29: Not Protected-IMRAS-033 D7 Imm3	CD14-CD19-/CD3+/CXCR6+/CD8+CD4–/RA-CCR7+Tcm	0.1407741935483871	T	D7 Imm3	S033	Not-Protected	D063	IMRAS-033-054	CD8+ T	CD8+ T: CXCR6+RA-CCR7+Tcm
29: Not Protected-IMRAS-033 D7 Imm3	CD14-CD19-/CD3+/CXCR6+/CD8+CD4–/RA-CCR7+Tcm	0.1407741935483871	T	D7 Imm3	S033	Not-Protected	D063	IMRAS-033-054	CD8+ Tcm	CD8+ Tcm: CXCR6+RA-CCR7+
29: Not Protected-IMRAS-033 D7 Imm3	CD14-CD19-/CD3+/CXCR6+/CD8+CD4–/RA-CCR7-Tem	0.4049032258064516	T	D7 Imm3	S033	Not-Protected	D063	IMRAS-033-054	CD8+ T	CD8+ T: CXCR6+RA-CCR7-Tem
29: Not Protected-IMRAS-033 D7 Imm3	CD14-CD19-/CD3+/CXCR6+/CD8+CD4–/RA-CCR7-Tem	0.4049032258064516	T	D7 Imm3	S033	Not-Protected	D063	IMRAS-033-054	CD8+ Tem	CD8+ Tem: CXCR6+RA-CCR7-
29: Not Protected-IMRAS-033 D7 Imm3	CD14-CD19-/CD3+/CD38–HLA DR+/CD8–CD4+	0.24193548387096775	T	D7 Imm3	S033	Not-Protected	D063	IMRAS-033-054	CD4+ T	CD4+ T: CD38–HLADR+
29: Not Protected-IMRAS-033 D7 Imm3	CD14-CD19-/CD3+/CD38–HLA DR+/CD8–CD4+/RA+CCR7+naive	0.018838709677419355	T	D7 Imm3	S033	Not-Protected	D063	IMRAS-033-054	CD4+ T	CD4+ T: CD38–HLADR+RA+CCR7+naive
29: Not Protected-IMRAS-033 D7 Imm3	CD14-CD19-/CD3+/CD38–HLA DR+/CD8–CD4+/RA+CCR7+naive	0.018838709677419355	T	D7 Imm3	S033	Not-Protected	D063	IMRAS-033-054	CD4+ T naive	CD4+ T naive: CD38–HLADR+RA+CCR7+
29: Not Protected-IMRAS-033 D7 Imm3	CD14-CD19-/CD3+/CD38–HLA DR+/CD8–CD4+/RA+CCR7-TEMRA	0.004	T	D7 Imm3	S033	Not-Protected	D063	IMRAS-033-054	CD4+ T	CD4+ T: CD38–HLADR+RA+CCR7-TEMRA
29: Not Protected-IMRAS-033 D7 Imm3	CD14-CD19-/CD3+/CD38–HLA DR+/CD8–CD4+/RA+CCR7-TEMRA	0.004	T	D7 Imm3	S033	Not-Protected	D063	IMRAS-033-054	CD4+ TEMRA	CD4+ TEMRA: CD38–HLADR+RA+CCR7-
29: Not Protected-IMRAS-033 D7 Imm3	CD14-CD19-/CD3+/CD38–HLA DR+/CD8–CD4+/RA-CCR7+Tcm	0.08296774193548387	T	D7 Imm3	S033	Not-Protected	D063	IMRAS-033-054	CD4+ T	CD4+ T: CD38–HLADR+RA-CCR7+Tcm
29: Not Protected-IMRAS-033 D7 Imm3	CD14-CD19-/CD3+/CD38–HLA DR+/CD8–CD4+/RA-CCR7+Tcm	0.08296774193548387	T	D7 Imm3	S033	Not-Protected	D063	IMRAS-033-054	CD4+ Tcm	CD4+ Tcm: CD38–HLADR+RA-CCR7+
29: Not Protected-IMRAS-033 D7 Imm3	CD14-CD19-/CD3+/CD38–HLA DR+/CD8–CD4+/RA-CCR7-Tem	0.136	T	D7 Imm3	S033	Not-Protected	D063	IMRAS-033-054	CD4+ T	CD4+ T: CD38–HLADR+RA-CCR7-Tem
29: Not Protected-IMRAS-033 D7 Imm3	CD14-CD19-/CD3+/CD38–HLA DR+/CD8–CD4+/RA-CCR7-Tem	0.136	T	D7 Imm3	S033	Not-Protected	D063	IMRAS-033-054	CD4+ Tem	CD4+ Tem: CD38–HLADR+RA-CCR7-
29: Not Protected-IMRAS-033 D7 Imm3	CD14-CD19-/CD3+/CD38–HLA DR+/CD8+CD4–	0.0472258064516129	T	D7 Imm3	S033	Not-Protected	D063	IMRAS-033-054	CD8+ T	CD8+ T: CD38–HLADR+
29: Not Protected-IMRAS-033 D7 Imm3	CD14-CD19-/CD3+/CD38–HLA DR+/CD8+CD4–/RA+CCR7+naive	0.01329032258064516	T	D7 Imm3	S033	Not-Protected	D063	IMRAS-033-054	CD8+ T	CD8+ T: CD38–HLADR+RA+CCR7+naive
29: Not Protected-IMRAS-033 D7 Imm3	CD14-CD19-/CD3+/CD38–HLA DR+/CD8+CD4–/RA+CCR7+naive	0.01329032258064516	T	D7 Imm3	S033	Not-Protected	D063	IMRAS-033-054	CD8+ T naive	CD8+ T naive: CD38–HLADR+RA+CCR7+
29: Not Protected-IMRAS-033 D7 Imm3	CD14-CD19-/CD3+/CD38–HLA DR+/CD8+CD4–/RA+CCR7-TEMRA	0.00903225806451613	T	D7 Imm3	S033	Not-Protected	D063	IMRAS-033-054	CD8+ T	CD8+ T: CD38–HLADR+RA+CCR7-TEMRA
29: Not Protected-IMRAS-033 D7 Imm3	CD14-CD19-/CD3+/CD38–HLA DR+/CD8+CD4–/RA+CCR7-TEMRA	0.00903225806451613	T	D7 Imm3	S033	Not-Protected	D063	IMRAS-033-054	CD8+ TEMRA	CD8+ TEMRA: CD38–HLADR+RA+CCR7-
29: Not Protected-IMRAS-033 D7 Imm3	CD14-CD19-/CD3+/CD38–HLA DR+/CD8+CD4–/RA-CCR7+Tcm	0.0064516129032258064	T	D7 Imm3	S033	Not-Protected	D063	IMRAS-033-054	CD8+ T	CD8+ T: CD38–HLADR+RA-CCR7+Tcm
29: Not Protected-IMRAS-033 D7 Imm3	CD14-CD19-/CD3+/CD38–HLA DR+/CD8+CD4–/RA-CCR7+Tcm	0.0064516129032258064	T	D7 Imm3	S033	Not-Protected	D063	IMRAS-033-054	CD8+ Tcm	CD8+ Tcm: CD38–HLADR+RA-CCR7+
29: Not Protected-IMRAS-033 D7 Imm3	CD14-CD19-/CD3+/CD38–HLA DR+/CD8+CD4–/RA-CCR7-Tem	0.018451612903225806	T	D7 Imm3	S033	Not-Protected	D063	IMRAS-033-054	CD8+ T	CD8+ T: CD38–HLADR+RA-CCR7-Tem
29: Not Protected-IMRAS-033 D7 Imm3	CD14-CD19-/CD3+/CD38–HLA DR+/CD8+CD4–/RA-CCR7-Tem	0.018451612903225806	T	D7 Imm3	S033	Not-Protected	D063	IMRAS-033-054	CD8+ Tem	CD8+ Tem: CD38–HLADR+RA-CCR7-
29: Not Protected-IMRAS-033 D7 Imm3	CD14-CD19-/CD3+/CD38 +HLA DR +/CD8–CD4+	0.40038709677419354	T	D7 Imm3	S033	Not-Protected	D063	IMRAS-033-054	CD4+ T	CD4+ T: CD38+HLADR+
29: Not Protected-IMRAS-033 D7 Imm3	CD14-CD19-/CD3+/CD38 +HLA DR +/CD8–CD4+/RA+CCR7+naive	0.08683870967741936	T	D7 Imm3	S033	Not-Protected	D063	IMRAS-033-054	CD4+ T	CD4+ T: CD38+HLADR+RA+CCR7+naive
29: Not Protected-IMRAS-033 D7 Imm3	CD14-CD19-/CD3+/CD38 +HLA DR +/CD8–CD4+/RA+CCR7+naive	0.08683870967741936	T	D7 Imm3	S033	Not-Protected	D063	IMRAS-033-054	CD4+ T naive	CD4+ T naive: CD38+HLADR+RA+CCR7+
29: Not Protected-IMRAS-033 D7 Imm3	CD14-CD19-/CD3+/CD38 +HLA DR +/CD8–CD4+/RA+CCR7-TEMRA	0.00632258064516129	T	D7 Imm3	S033	Not-Protected	D063	IMRAS-033-054	CD4+ T	CD4+ T: CD38+HLADR+RA+CCR7-TEMRA
29: Not Protected-IMRAS-033 D7 Imm3	CD14-CD19-/CD3+/CD38 +HLA DR +/CD8–CD4+/RA+CCR7-TEMRA	0.00632258064516129	T	D7 Imm3	S033	Not-Protected	D063	IMRAS-033-054	CD4+ TEMRA	CD4+ TEMRA: CD38+HLADR+RA+CCR7-
29: Not Protected-IMRAS-033 D7 Imm3	CD14-CD19-/CD3+/CD38 +HLA DR +/CD8–CD4+/RA-CCR7+Tcm	0.16593548387096774	T	D7 Imm3	S033	Not-Protected	D063	IMRAS-033-054	CD4+ T	CD4+ T: CD38+HLADR+RA-CCR7+Tcm
29: Not Protected-IMRAS-033 D7 Imm3	CD14-CD19-/CD3+/CD38 +HLA DR +/CD8–CD4+/RA-CCR7+Tcm	0.16593548387096774	T	D7 Imm3	S033	Not-Protected	D063	IMRAS-033-054	CD4+ Tcm	CD4+ Tcm: CD38+HLADR+RA-CCR7+
29: Not Protected-IMRAS-033 D7 Imm3	CD14-CD19-/CD3+/CD38 +HLA DR +/CD8–CD4+/RA-CCR7-Tem	0.1407741935483871	T	D7 Imm3	S033	Not-Protected	D063	IMRAS-033-054	CD4+ T	CD4+ T: CD38+HLADR+RA-CCR7-Tem
29: Not Protected-IMRAS-033 D7 Imm3	CD14-CD19-/CD3+/CD38 +HLA DR +/CD8–CD4+/RA-CCR7-Tem	0.1407741935483871	T	D7 Imm3	S033	Not-Protected	D063	IMRAS-033-054	CD4+ Tem	CD4+ Tem: CD38+HLADR+RA-CCR7-
29: Not Protected-IMRAS-033 D7 Imm3	CD14-CD19-/CD3+/CD38 +HLA DR +/CD8+CD4–	0.2779354838709677	T	D7 Imm3	S033	Not-Protected	D063	IMRAS-033-054	CD8+ T	CD8+ T: CD38+HLADR+
29: Not Protected-IMRAS-033 D7 Imm3	CD14-CD19-/CD3+/CD38 +HLA DR +/CD8+CD4–/RA+CCR7+naive	0.06593548387096775	T	D7 Imm3	S033	Not-Protected	D063	IMRAS-033-054	CD8+ T	CD8+ T: CD38+HLADR+RA+CCR7+naive
29: Not Protected-IMRAS-033 D7 Imm3	CD14-CD19-/CD3+/CD38 +HLA DR +/CD8+CD4–/RA+CCR7+naive	0.06593548387096775	T	D7 Imm3	S033	Not-Protected	D063	IMRAS-033-054	CD8+ T naive	CD8+ T naive: CD38+HLADR+RA+CCR7+
29: Not Protected-IMRAS-033 D7 Imm3	CD14-CD19-/CD3+/CD38 +HLA DR +/CD8+CD4–/RA+CCR7-TEMRA	0.023741935483870966	T	D7 Imm3	S033	Not-Protected	D063	IMRAS-033-054	CD8+ T	CD8+ T: CD38+HLADR+RA+CCR7-TEMRA
29: Not Protected-IMRAS-033 D7 Imm3	CD14-CD19-/CD3+/CD38 +HLA DR +/CD8+CD4–/RA+CCR7-TEMRA	0.023741935483870966	T	D7 Imm3	S033	Not-Protected	D063	IMRAS-033-054	CD8+ TEMRA	CD8+ TEMRA: CD38+HLADR+RA+CCR7-
29: Not Protected-IMRAS-033 D7 Imm3	CD14-CD19-/CD3+/CD38 +HLA DR +/CD8+CD4–/RA-CCR7+Tcm	0.06232258064516129	T	D7 Imm3	S033	Not-Protected	D063	IMRAS-033-054	CD8+ T	CD8+ T: CD38+HLADR+RA-CCR7+Tcm
29: Not Protected-IMRAS-033 D7 Imm3	CD14-CD19-/CD3+/CD38 +HLA DR +/CD8+CD4–/RA-CCR7+Tcm	0.06232258064516129	T	D7 Imm3	S033	Not-Protected	D063	IMRAS-033-054	CD8+ Tcm	CD8+ Tcm: CD38+HLADR+RA-CCR7+
29: Not Protected-IMRAS-033 D7 Imm3	CD14-CD19-/CD3+/CD38 +HLA DR +/CD8+CD4–/RA-CCR7-Tem	0.12580645161290321	T	D7 Imm3	S033	Not-Protected	D063	IMRAS-033-054	CD8+ T	CD8+ T: CD38+HLADR+RA-CCR7-Tem
29: Not Protected-IMRAS-033 D7 Imm3	CD14-CD19-/CD3+/CD38 +HLA DR +/CD8+CD4–/RA-CCR7-Tem	0.12580645161290321	T	D7 Imm3	S033	Not-Protected	D063	IMRAS-033-054	CD8+ Tem	CD8+ Tem: CD38+HLADR+RA-CCR7-
29: Not Protected-IMRAS-033 D7 Imm3	CD14-CD19-/CD3+/CD38+HLA DR–/CD8–CD4+	17.161290322580644	T	D7 Imm3	S033	Not-Protected	D063	IMRAS-033-054	CD4+ T	CD4+ T: CD38+HLADR–
29: Not Protected-IMRAS-033 D7 Imm3	CD14-CD19-/CD3+/CD38+HLA DR–/CD8–CD4+/RA+CCR7+naive	11.128129032258064	T	D7 Imm3	S033	Not-Protected	D063	IMRAS-033-054	CD4+ T	CD4+ T: CD38+HLADR–RA+CCR7+naive
29: Not Protected-IMRAS-033 D7 Imm3	CD14-CD19-/CD3+/CD38+HLA DR–/CD8–CD4+/RA+CCR7+naive	11.128129032258064	T	D7 Imm3	S033	Not-Protected	D063	IMRAS-033-054	CD4+ T naive	CD4+ T naive: CD38+HLADR–RA+CCR7+
29: Not Protected-IMRAS-033 D7 Imm3	CD14-CD19-/CD3+/CD38+HLA DR–/CD8–CD4+/RA+CCR7-TEMRA	0.01625806451612903	T	D7 Imm3	S033	Not-Protected	D063	IMRAS-033-054	CD4+ T	CD4+ T: CD38+HLADR–RA+CCR7-TEMRA
29: Not Protected-IMRAS-033 D7 Imm3	CD14-CD19-/CD3+/CD38+HLA DR–/CD8–CD4+/RA+CCR7-TEMRA	0.01625806451612903	T	D7 Imm3	S033	Not-Protected	D063	IMRAS-033-054	CD4+ TEMRA	CD4+ TEMRA: CD38+HLADR–RA+CCR7-
29: Not Protected-IMRAS-033 D7 Imm3	CD14-CD19-/CD3+/CD38+HLA DR–/CD8–CD4+/RA-CCR7+Tcm	5.579612903225806	T	D7 Imm3	S033	Not-Protected	D063	IMRAS-033-054	CD4+ T	CD4+ T: CD38+HLADR–RA-CCR7+Tcm
29: Not Protected-IMRAS-033 D7 Imm3	CD14-CD19-/CD3+/CD38+HLA DR–/CD8–CD4+/RA-CCR7+Tcm	5.579612903225806	T	D7 Imm3	S033	Not-Protected	D063	IMRAS-033-054	CD4+ Tcm	CD4+ Tcm: CD38+HLADR–RA-CCR7+
29: Not Protected-IMRAS-033 D7 Imm3	CD14-CD19-/CD3+/CD38+HLA DR–/CD8–CD4+/RA-CCR7-Tem	0.41380645161290325	T	D7 Imm3	S033	Not-Protected	D063	IMRAS-033-054	CD4+ T	CD4+ T: CD38+HLADR–RA-CCR7-Tem
29: Not Protected-IMRAS-033 D7 Imm3	CD14-CD19-/CD3+/CD38+HLA DR–/CD8–CD4+/RA-CCR7-Tem	0.41380645161290325	T	D7 Imm3	S033	Not-Protected	D063	IMRAS-033-054	CD4+ Tem	CD4+ Tem: CD38+HLADR–RA-CCR7-
29: Not Protected-IMRAS-033 D7 Imm3	CD14-CD19-/CD3+/CD38+HLA DR–/CD8+CD4–	6.897032258064516	T	D7 Imm3	S033	Not-Protected	D063	IMRAS-033-054	CD8+ T	CD8+ T: CD38+HLADR–
29: Not Protected-IMRAS-033 D7 Imm3	CD14-CD19-/CD3+/CD38+HLA DR–/CD8+CD4–/RA+CCR7+naive	5.978193548387097	T	D7 Imm3	S033	Not-Protected	D063	IMRAS-033-054	CD8+ T	CD8+ T: CD38+HLADR–RA+CCR7+naive
29: Not Protected-IMRAS-033 D7 Imm3	CD14-CD19-/CD3+/CD38+HLA DR–/CD8+CD4–/RA+CCR7+naive	5.978193548387097	T	D7 Imm3	S033	Not-Protected	D063	IMRAS-033-054	CD8+ T naive	CD8+ T naive: CD38+HLADR–RA+CCR7+
29: Not Protected-IMRAS-033 D7 Imm3	CD14-CD19-/CD3+/CD38+HLA DR–/CD8+CD4–/RA+CCR7-TEMRA	0.19380645161290322	T	D7 Imm3	S033	Not-Protected	D063	IMRAS-033-054	CD8+ T	CD8+ T: CD38+HLADR–RA+CCR7-TEMRA
29: Not Protected-IMRAS-033 D7 Imm3	CD14-CD19-/CD3+/CD38+HLA DR–/CD8+CD4–/RA+CCR7-TEMRA	0.19380645161290322	T	D7 Imm3	S033	Not-Protected	D063	IMRAS-033-054	CD8+ TEMRA	CD8+ TEMRA: CD38+HLADR–RA+CCR7-
29: Not Protected-IMRAS-033 D7 Imm3	CD14-CD19-/CD3+/CD38+HLA DR–/CD8+CD4–/RA-CCR7+Tcm	0.3427096774193548	T	D7 Imm3	S033	Not-Protected	D063	IMRAS-033-054	CD8+ T	CD8+ T: CD38+HLADR–RA-CCR7+Tcm
29: Not Protected-IMRAS-033 D7 Imm3	CD14-CD19-/CD3+/CD38+HLA DR–/CD8+CD4–/RA-CCR7+Tcm	0.3427096774193548	T	D7 Imm3	S033	Not-Protected	D063	IMRAS-033-054	CD8+ Tcm	CD8+ Tcm: CD38+HLADR–RA-CCR7+
29: Not Protected-IMRAS-033 D7 Imm3	CD14-CD19-/CD3+/CD38+HLA DR–/CD8+CD4–/RA-CCR7-Tem	0.37961290322580643	T	D7 Imm3	S033	Not-Protected	D063	IMRAS-033-054	CD8+ T	CD8+ T: CD38+HLADR–RA-CCR7-Tem
29: Not Protected-IMRAS-033 D7 Imm3	CD14-CD19-/CD3+/CD38+HLA DR–/CD8+CD4–/RA-CCR7-Tem	0.37961290322580643	T	D7 Imm3	S033	Not-Protected	D063	IMRAS-033-054	CD8+ Tem	CD8+ Tem: CD38+HLADR–RA-CCR7-
29: Not Protected-IMRAS-033 D7 Imm3	CD14-CD19-/CD3+/CD38– HLA DR–/CD8–CD4+	17.677419354838708	T	D7 Imm3	S033	Not-Protected	D063	IMRAS-033-054	CD4+ T	CD4+ T: CD38–HLADR–
29: Not Protected-IMRAS-033 D7 Imm3	CD14-CD19-/CD3+/CD38– HLA DR–/CD8–CD4+/RA+CCR7+naive	1.3744516129032258	T	D7 Imm3	S033	Not-Protected	D063	IMRAS-033-054	CD4+ T	CD4+ T: CD38–HLADR–RA+CCR7+naive
29: Not Protected-IMRAS-033 D7 Imm3	CD14-CD19-/CD3+/CD38– HLA DR–/CD8–CD4+/RA+CCR7+naive	1.3744516129032258	T	D7 Imm3	S033	Not-Protected	D063	IMRAS-033-054	CD4+ T naive	CD4+ T naive: CD38–HLADR–RA+CCR7+
29: Not Protected-IMRAS-033 D7 Imm3	CD14-CD19-/CD3+/CD38– HLA DR–/CD8–CD4+/RA+CCR7-TEMRA	0.02864516129032258	T	D7 Imm3	S033	Not-Protected	D063	IMRAS-033-054	CD4+ T	CD4+ T: CD38–HLADR–RA+CCR7-TEMRA
29: Not Protected-IMRAS-033 D7 Imm3	CD14-CD19-/CD3+/CD38– HLA DR–/CD8–CD4+/RA+CCR7-TEMRA	0.02864516129032258	T	D7 Imm3	S033	Not-Protected	D063	IMRAS-033-054	CD4+ TEMRA	CD4+ TEMRA: CD38–HLADR–RA+CCR7-
29: Not Protected-IMRAS-033 D7 Imm3	CD14-CD19-/CD3+/CD38– HLA DR–/CD8–CD4+/RA-CCR7+Tcm	13.290322580645162	T	D7 Imm3	S033	Not-Protected	D063	IMRAS-033-054	CD4+ T	CD4+ T: CD38–HLADR–RA-CCR7+Tcm
29: Not Protected-IMRAS-033 D7 Imm3	CD14-CD19-/CD3+/CD38– HLA DR–/CD8–CD4+/RA-CCR7+Tcm	13.290322580645162	T	D7 Imm3	S033	Not-Protected	D063	IMRAS-033-054	CD4+ Tcm	CD4+ Tcm: CD38–HLADR–RA-CCR7+
29: Not Protected-IMRAS-033 D7 Imm3	CD14-CD19-/CD3+/CD38– HLA DR–/CD8–CD4+/RA-CCR7-Tem	2.947483870967742	T	D7 Imm3	S033	Not-Protected	D063	IMRAS-033-054	CD4+ T	CD4+ T: CD38–HLADR–RA-CCR7-Tem
29: Not Protected-IMRAS-033 D7 Imm3	CD14-CD19-/CD3+/CD38– HLA DR–/CD8–CD4+/RA-CCR7-Tem	2.947483870967742	T	D7 Imm3	S033	Not-Protected	D063	IMRAS-033-054	CD4+ Tem	CD4+ Tem: CD38–HLADR–RA-CCR7-
29: Not Protected-IMRAS-033 D7 Imm3	CD14-CD19-/CD3+/CD38– HLA DR–/CD8+CD4–	8.848516129032259	T	D7 Imm3	S033	Not-Protected	D063	IMRAS-033-054	CD8+ T	CD8+ T: CD38–HLADR–
29: Not Protected-IMRAS-033 D7 Imm3	CD14-CD19-/CD3+/CD38– HLA DR–/CD8+CD4–/RA+CCR7+naive	4.454580645161291	T	D7 Imm3	S033	Not-Protected	D063	IMRAS-033-054	CD8+ T	CD8+ T: CD38–HLADR–RA+CCR7+naive
29: Not Protected-IMRAS-033 D7 Imm3	CD14-CD19-/CD3+/CD38– HLA DR–/CD8+CD4–/RA+CCR7+naive	4.454580645161291	T	D7 Imm3	S033	Not-Protected	D063	IMRAS-033-054	CD8+ T naive	CD8+ T naive: CD38–HLADR–RA+CCR7+
29: Not Protected-IMRAS-033 D7 Imm3	CD14-CD19-/CD3+/CD38– HLA DR–/CD8+CD4–/RA+CCR7-TEMRA	1.1441290322580646	T	D7 Imm3	S033	Not-Protected	D063	IMRAS-033-054	CD8+ T	CD8+ T: CD38–HLADR–RA+CCR7-TEMRA
29: Not Protected-IMRAS-033 D7 Imm3	CD14-CD19-/CD3+/CD38– HLA DR–/CD8+CD4–/RA+CCR7-TEMRA	1.1441290322580646	T	D7 Imm3	S033	Not-Protected	D063	IMRAS-033-054	CD8+ TEMRA	CD8+ TEMRA: CD38–HLADR–RA+CCR7-
29: Not Protected-IMRAS-033 D7 Imm3	CD14-CD19-/CD3+/CD38– HLA DR–/CD8+CD4–/RA-CCR7+Tcm	1.4823225806451612	T	D7 Imm3	S033	Not-Protected	D063	IMRAS-033-054	CD8+ T	CD8+ T: CD38–HLADR–RA-CCR7+Tcm
29: Not Protected-IMRAS-033 D7 Imm3	CD14-CD19-/CD3+/CD38– HLA DR–/CD8+CD4–/RA-CCR7+Tcm	1.4823225806451612	T	D7 Imm3	S033	Not-Protected	D063	IMRAS-033-054	CD8+ Tcm	CD8+ Tcm: CD38–HLADR–RA-CCR7+
29: Not Protected-IMRAS-033 D7 Imm3	CD14-CD19-/CD3+/CD38– HLA DR–/CD8+CD4–/RA-CCR7-Tem	1.7699354838709678	T	D7 Imm3	S033	Not-Protected	D063	IMRAS-033-054	CD8+ T	CD8+ T: CD38–HLADR–RA-CCR7-Tem
29: Not Protected-IMRAS-033 D7 Imm3	CD14-CD19-/CD3+/CD38– HLA DR–/CD8+CD4–/RA-CCR7-Tem	1.7699354838709678	T	D7 Imm3	S033	Not-Protected	D063	IMRAS-033-054	CD8+ Tem	CD8+ Tem: CD38–HLADR–RA-CCR7-
29: Not Protected-IMRAS-033 D7 Imm3	CD14-CD19-/CD3+/CD56+/CD8–CD4+	2.9307096774193546	T	D7 Imm3	S033	Not-Protected	D063	IMRAS-033-054	CD4+ T	CD4+ T: CD56+
29: Not Protected-IMRAS-033 D7 Imm3	CD14-CD19-/CD3+/CD56+/CD8+CD4–	0.8522580645161291	T	D7 Imm3	S033	Not-Protected	D063	IMRAS-033-054	CD8+ T	CD8+ T: CD56+
29: Not Protected-IMRAS-033 D7 Imm3	CD14-CD19-/CD3+/CTLA4-HLA DR+/CD8–CD4+	0.24851612903225806	T	D7 Imm3	S033	Not-Protected	D063	IMRAS-033-054	CD4+ T	CD4+ T: CTLA4-HLADR+
29: Not Protected-IMRAS-033 D7 Imm3	CD14-CD19-/CD3+/CTLA4-HLA DR+/CD8–CD4+/RA+CCR7+naive	0.07187096774193548	T	D7 Imm3	S033	Not-Protected	D063	IMRAS-033-054	CD4+ T	CD4+ T: CTLA4-HLADR+RA+CCR7+naive
29: Not Protected-IMRAS-033 D7 Imm3	CD14-CD19-/CD3+/CTLA4-HLA DR+/CD8–CD4+/RA+CCR7+naive	0.07187096774193548	T	D7 Imm3	S033	Not-Protected	D063	IMRAS-033-054	CD4+ T naive	CD4+ T naive: CTLA4-HLADR+RA+CCR7+
29: Not Protected-IMRAS-033 D7 Imm3	CD14-CD19-/CD3+/CTLA4-HLA DR+/CD8–CD4+/RA+CCR7-TEMRA	0.006064516129032258	T	D7 Imm3	S033	Not-Protected	D063	IMRAS-033-054	CD4+ T	CD4+ T: CTLA4-HLADR+RA+CCR7-TEMRA
29: Not Protected-IMRAS-033 D7 Imm3	CD14-CD19-/CD3+/CTLA4-HLA DR+/CD8–CD4+/RA+CCR7-TEMRA	0.006064516129032258	T	D7 Imm3	S033	Not-Protected	D063	IMRAS-033-054	CD4+ TEMRA	CD4+ TEMRA: CTLA4-HLADR+RA+CCR7-
29: Not Protected-IMRAS-033 D7 Imm3	CD14-CD19-/CD3+/CTLA4-HLA DR+/CD8–CD4+/RA-CCR7+Tcm	0.0912258064516129	T	D7 Imm3	S033	Not-Protected	D063	IMRAS-033-054	CD4+ T	CD4+ T: CTLA4-HLADR+RA-CCR7+Tcm
29: Not Protected-IMRAS-033 D7 Imm3	CD14-CD19-/CD3+/CTLA4-HLA DR+/CD8–CD4+/RA-CCR7+Tcm	0.0912258064516129	T	D7 Imm3	S033	Not-Protected	D063	IMRAS-033-054	CD4+ Tcm	CD4+ Tcm: CTLA4-HLADR+RA-CCR7+
29: Not Protected-IMRAS-033 D7 Imm3	CD14-CD19-/CD3+/CTLA4-HLA DR+/CD8–CD4+/RA-CCR7-Tem	0.078967741935483865	T	D7 Imm3	S033	Not-Protected	D063	IMRAS-033-054	CD4+ T	CD4+ T: CTLA4-HLADR+RA-CCR7-Tem
29: Not Protected-IMRAS-033 D7 Imm3	CD14-CD19-/CD3+/CTLA4-HLA DR+/CD8–CD4+/RA-CCR7-Tem	0.078967741935483865	T	D7 Imm3	S033	Not-Protected	D063	IMRAS-033-054	CD4+ Tem	CD4+ Tem: CTLA4-HLADR+RA-CCR7-
29: Not Protected-IMRAS-033 D7 Imm3	CD14-CD19-/CD3+/CTLA4-HLA DR+/CD8+CD4–	0.24206451612903226	T	D7 Imm3	S033	Not-Protected	D063	IMRAS-033-054	CD8+ T	CD8+ T: CTLA4-HLADR+
29: Not Protected-IMRAS-033 D7 Imm3	CD14-CD19-/CD3+/CTLA4-HLA DR+/CD8+CD4–/RA+CCR7+naive	0.047612903225806455	T	D7 Imm3	S033	Not-Protected	D063	IMRAS-033-054	CD8+ T	CD8+ T: CTLA4-HLADR+RA+CCR7+naive
29: Not Protected-IMRAS-033 D7 Imm3	CD14-CD19-/CD3+/CTLA4-HLA DR+/CD8+CD4–/RA+CCR7+naive	0.047612903225806455	T	D7 Imm3	S033	Not-Protected	D063	IMRAS-033-054	CD8+ T naive	CD8+ T naive: CTLA4-HLADR+RA+CCR7+
29: Not Protected-IMRAS-033 D7 Imm3	CD14-CD19-/CD3+/CTLA4-HLA DR+/CD8+CD4–/RA+CCR7-TEMRA	0.017548387096774195	T	D7 Imm3	S033	Not-Protected	D063	IMRAS-033-054	CD8+ T	CD8+ T: CTLA4-HLADR+RA+CCR7-TEMRA
29: Not Protected-IMRAS-033 D7 Imm3	CD14-CD19-/CD3+/CTLA4-HLA DR+/CD8+CD4–/RA+CCR7-TEMRA	0.017548387096774195	T	D7 Imm3	S033	Not-Protected	D063	IMRAS-033-054	CD8+ TEMRA	CD8+ TEMRA: CTLA4-HLADR+RA+CCR7-
29: Not Protected-IMRAS-033 D7 Imm3	CD14-CD19-/CD3+/CTLA4-HLA DR+/CD8+CD4–/RA-CCR7+Tcm	0.05561290322580645	T	D7 Imm3	S033	Not-Protected	D063	IMRAS-033-054	CD8+ T	CD8+ T: CTLA4-HLADR+RA-CCR7+Tcm
29: Not Protected-IMRAS-033 D7 Imm3	CD14-CD19-/CD3+/CTLA4-HLA DR+/CD8+CD4–/RA-CCR7+Tcm	0.05561290322580645	T	D7 Imm3	S033	Not-Protected	D063	IMRAS-033-054	CD8+ Tcm	CD8+ Tcm: CTLA4-HLADR+RA-CCR7+
29: Not Protected-IMRAS-033 D7 Imm3	CD14-CD19-/CD3+/CTLA4-HLA DR+/CD8+CD4–/RA-CCR7-Tem	0.12116129032258065	T	D7 Imm3	S033	Not-Protected	D063	IMRAS-033-054	CD8+ T	CD8+ T: CTLA4-HLADR+RA-CCR7-Tem
29: Not Protected-IMRAS-033 D7 Imm3	CD14-CD19-/CD3+/CTLA4-HLA DR+/CD8+CD4–/RA-CCR7-Tem	0.12116129032258065	T	D7 Imm3	S033	Not-Protected	D063	IMRAS-033-054	CD8+ Tem	CD8+ Tem: CTLA4-HLADR+RA-CCR7-
29: Not Protected-IMRAS-033 D7 Imm3	CD14-CD19-/CD3+/CTLA4+HLA DR+/CD8–CD4+	0.34219354838709676	T	D7 Imm3	S033	Not-Protected	D063	IMRAS-033-054	CD4+ T	CD4+ T: CTLA4+HLADR+
29: Not Protected-IMRAS-033 D7 Imm3	CD14-CD19-/CD3+/CTLA4+HLA DR+/CD8–CD4+/RA+CCR7+naive	0.02335483870967742	T	D7 Imm3	S033	Not-Protected	D063	IMRAS-033-054	CD4+ T	CD4+ T: CTLA4+HLADR+RA+CCR7+naive
29: Not Protected-IMRAS-033 D7 Imm3	CD14-CD19-/CD3+/CTLA4+HLA DR+/CD8–CD4+/RA+CCR7+naive	0.02335483870967742	T	D7 Imm3	S033	Not-Protected	D063	IMRAS-033-054	CD4+ T naive	CD4+ T naive: CTLA4+HLADR+RA+CCR7+
29: Not Protected-IMRAS-033 D7 Imm3	CD14-CD19-/CD3+/CTLA4+HLA DR+/CD8–CD4+/RA+CCR7-TEMRA	0.0032258064516129032	T	D7 Imm3	S033	Not-Protected	D063	IMRAS-033-054	CD4+ T	CD4+ T: CTLA4+HLADR+RA+CCR7-TEMRA
29: Not Protected-IMRAS-033 D7 Imm3	CD14-CD19-/CD3+/CTLA4+HLA DR+/CD8–CD4+/RA+CCR7-TEMRA	0.0032258064516129032	T	D7 Imm3	S033	Not-Protected	D063	IMRAS-033-054	CD4+ TEMRA	CD4+ TEMRA: CTLA4+HLADR+RA+CCR7-
29: Not Protected-IMRAS-033 D7 Imm3	CD14-CD19-/CD3+/CTLA4+HLA DR+/CD8–CD4+/RA-CCR7+Tcm	0.13470967741935483	T	D7 Imm3	S033	Not-Protected	D063	IMRAS-033-054	CD4+ T	CD4+ T: CTLA4+HLADR+RA-CCR7+Tcm
29: Not Protected-IMRAS-033 D7 Imm3	CD14-CD19-/CD3+/CTLA4+HLA DR+/CD8–CD4+/RA-CCR7+Tcm	0.13470967741935483	T	D7 Imm3	S033	Not-Protected	D063	IMRAS-033-054	CD4+ Tcm	CD4+ Tcm: CTLA4+HLADR+RA-CCR7+
29: Not Protected-IMRAS-033 D7 Imm3	CD14-CD19-/CD3+/CTLA4+HLA DR+/CD8–CD4+/RA-CCR7-Tem	0.18064516129032257	T	D7 Imm3	S033	Not-Protected	D063	IMRAS-033-054	CD4+ T	CD4+ T: CTLA4+HLADR+RA-CCR7-Tem
29: Not Protected-IMRAS-033 D7 Imm3	CD14-CD19-/CD3+/CTLA4+HLA DR+/CD8–CD4+/RA-CCR7-Tem	0.18064516129032257	T	D7 Imm3	S033	Not-Protected	D063	IMRAS-033-054	CD4+ Tem	CD4+ Tem: CTLA4+HLADR+RA-CCR7-
29: Not Protected-IMRAS-033 D7 Imm3	CD14-CD19-/CD3+/CTLA4+HLA DR+/CD8+CD4–	0.06232258064516129	T	D7 Imm3	S033	Not-Protected	D063	IMRAS-033-054	CD8+ T	CD8+ T: CTLA4+HLADR+
29: Not Protected-IMRAS-033 D7 Imm3	CD14-CD19-/CD3+/CTLA4+HLA DR+/CD8+CD4–/RA+CCR7+naive	0.024	T	D7 Imm3	S033	Not-Protected	D063	IMRAS-033-054	CD8+ T	CD8+ T: CTLA4+HLADR+RA+CCR7+naive
29: Not Protected-IMRAS-033 D7 Imm3	CD14-CD19-/CD3+/CTLA4+HLA DR+/CD8+CD4–/RA+CCR7+naive	0.024	T	D7 Imm3	S033	Not-Protected	D063	IMRAS-033-054	CD8+ T naive	CD8+ T naive: CTLA4+HLADR+RA+CCR7+
29: Not Protected-IMRAS-033 D7 Imm3	CD14-CD19-/CD3+/CTLA4+HLA DR+/CD8+CD4–/RA+CCR7-TEMRA	0.012903225806451613	T	D7 Imm3	S033	Not-Protected	D063	IMRAS-033-054	CD8+ T	CD8+ T: CTLA4+HLADR+RA+CCR7-TEMRA
29: Not Protected-IMRAS-033 D7 Imm3	CD14-CD19-/CD3+/CTLA4+HLA DR+/CD8+CD4–/RA+CCR7-TEMRA	0.012903225806451613	T	D7 Imm3	S033	Not-Protected	D063	IMRAS-033-054	CD8+ TEMRA	CD8+ TEMRA: CTLA4+HLADR+RA+CCR7-
29: Not Protected-IMRAS-033 D7 Imm3	CD14-CD19-/CD3+/CTLA4+HLA DR+/CD8+CD4–/RA-CCR7+Tcm	0.00929032258064516	T	D7 Imm3	S033	Not-Protected	D063	IMRAS-033-054	CD8+ T	CD8+ T: CTLA4+HLADR+RA-CCR7+Tcm
29: Not Protected-IMRAS-033 D7 Imm3	CD14-CD19-/CD3+/CTLA4+HLA DR+/CD8+CD4–/RA-CCR7+Tcm	0.00929032258064516	T	D7 Imm3	S033	Not-Protected	D063	IMRAS-033-054	CD8+ Tcm	CD8+ Tcm: CTLA4+HLADR+RA-CCR7+
29: Not Protected-IMRAS-033 D7 Imm3	CD14-CD19-/CD3+/CTLA4+HLA DR+/CD8+CD4–/RA-CCR7-Tem	0.016129032258064516	T	D7 Imm3	S033	Not-Protected	D063	IMRAS-033-054	CD8+ T	CD8+ T: CTLA4+HLADR+RA-CCR7-Tem
29: Not Protected-IMRAS-033 D7 Imm3	CD14-CD19-/CD3+/CTLA4+HLA DR+/CD8+CD4–/RA-CCR7-Tem	0.016129032258064516	T	D7 Imm3	S033	Not-Protected	D063	IMRAS-033-054	CD8+ Tem	CD8+ Tem: CTLA4+HLADR+RA-CCR7-
29: Not Protected-IMRAS-033 D7 Imm3	CD14-CD19-/CD3+/CTLA4+HLA DR-/CD8–CD4+	3.1118709677419356	T	D7 Imm3	S033	Not-Protected	D063	IMRAS-033-054	CD4+ T	CD4+ T: CTLA4+HLADR-
29: Not Protected-IMRAS-033 D7 Imm3	CD14-CD19-/CD3+/CTLA4+HLA DR-/CD8–CD4+/RA+CCR7+naive	0.26245161290322583	T	D7 Imm3	S033	Not-Protected	D063	IMRAS-033-054	CD4+ T	CD4+ T: CTLA4+HLADR-RA+CCR7+naive
29: Not Protected-IMRAS-033 D7 Imm3	CD14-CD19-/CD3+/CTLA4+HLA DR-/CD8–CD4+/RA+CCR7+naive	0.26245161290322583	T	D7 Imm3	S033	Not-Protected	D063	IMRAS-033-054	CD4+ T naive	CD4+ T naive: CTLA4+HLADR-RA+CCR7+
29: Not Protected-IMRAS-033 D7 Imm3	CD14-CD19-/CD3+/CTLA4+HLA DR-/CD8–CD4+/RA+CCR7-TEMRA	0.005419354838709678	T	D7 Imm3	S033	Not-Protected	D063	IMRAS-033-054	CD4+ T	CD4+ T: CTLA4+HLADR-RA+CCR7-TEMRA
29: Not Protected-IMRAS-033 D7 Imm3	CD14-CD19-/CD3+/CTLA4+HLA DR-/CD8–CD4+/RA+CCR7-TEMRA	0.005419354838709678	T	D7 Imm3	S033	Not-Protected	D063	IMRAS-033-054	CD4+ TEMRA	CD4+ TEMRA: CTLA4+HLADR-RA+CCR7-
29: Not Protected-IMRAS-033 D7 Imm3	CD14-CD19-/CD3+/CTLA4+HLA DR-/CD8–CD4+/RA-CCR7+Tcm	2.0698064516129033	T	D7 Imm3	S033	Not-Protected	D063	IMRAS-033-054	CD4+ T	CD4+ T: CTLA4+HLADR-RA-CCR7+Tcm
29: Not Protected-IMRAS-033 D7 Imm3	CD14-CD19-/CD3+/CTLA4+HLA DR-/CD8–CD4+/RA-CCR7+Tcm	2.0698064516129033	T	D7 Imm3	S033	Not-Protected	D063	IMRAS-033-054	CD4+ Tcm	CD4+ Tcm: CTLA4+HLADR-RA-CCR7+
29: Not Protected-IMRAS-033 D7 Imm3	CD14-CD19-/CD3+/CTLA4+HLA DR-/CD8–CD4+/RA-CCR7-Tem	0.768774193548387	T	D7 Imm3	S033	Not-Protected	D063	IMRAS-033-054	CD4+ T	CD4+ T: CTLA4+HLADR-RA-CCR7-Tem
29: Not Protected-IMRAS-033 D7 Imm3	CD14-CD19-/CD3+/CTLA4+HLA DR-/CD8–CD4+/RA-CCR7-Tem	0.768774193548387	T	D7 Imm3	S033	Not-Protected	D063	IMRAS-033-054	CD4+ Tem	CD4+ Tem: CTLA4+HLADR-RA-CCR7-
29: Not Protected-IMRAS-033 D7 Imm3	CD14-CD19-/CD3+/CTLA4+HLA DR-/CD8+CD4–	0.13896774193548386	T	D7 Imm3	S033	Not-Protected	D063	IMRAS-033-054	CD8+ T	CD8+ T: CTLA4+HLADR-
29: Not Protected-IMRAS-033 D7 Imm3	CD14-CD19-/CD3+/CTLA4+HLA DR-/CD8+CD4–/RA+CCR7+naive	0.07741935483870968	T	D7 Imm3	S033	Not-Protected	D063	IMRAS-033-054	CD8+ T	CD8+ T: CTLA4+HLADR-RA+CCR7+naive
29: Not Protected-IMRAS-033 D7 Imm3	CD14-CD19-/CD3+/CTLA4+HLA DR-/CD8+CD4–/RA+CCR7+naive	0.07741935483870968	T	D7 Imm3	S033	Not-Protected	D063	IMRAS-033-054	CD8+ T naive	CD8+ T naive: CTLA4+HLADR-RA+CCR7+
29: Not Protected-IMRAS-033 D7 Imm3	CD14-CD19-/CD3+/CTLA4+HLA DR-/CD8+CD4–/RA+CCR7-TEMRA	0.01664516129032258	T	D7 Imm3	S033	Not-Protected	D063	IMRAS-033-054	CD8+ T	CD8+ T: CTLA4+HLADR-RA+CCR7-TEMRA
29: Not Protected-IMRAS-033 D7 Imm3	CD14-CD19-/CD3+/CTLA4+HLA DR-/CD8+CD4–/RA+CCR7-TEMRA	0.01664516129032258	T	D7 Imm3	S033	Not-Protected	D063	IMRAS-033-054	CD8+ TEMRA	CD8+ TEMRA: CTLA4+HLADR-RA+CCR7-
29: Not Protected-IMRAS-033 D7 Imm3	CD14-CD19-/CD3+/CTLA4+HLA DR-/CD8+CD4–/RA-CCR7+Tcm	0.026451612903225806	T	D7 Imm3	S033	Not-Protected	D063	IMRAS-033-054	CD8+ T	CD8+ T: CTLA4+HLADR-RA-CCR7+Tcm
29: Not Protected-IMRAS-033 D7 Imm3	CD14-CD19-/CD3+/CTLA4+HLA DR-/CD8+CD4–/RA-CCR7+Tcm	0.026451612903225806	T	D7 Imm3	S033	Not-Protected	D063	IMRAS-033-054	CD8+ Tcm	CD8+ Tcm: CTLA4+HLADR-RA-CCR7+
29: Not Protected-IMRAS-033 D7 Imm3	CD14-CD19-/CD3+/CTLA4+HLA DR-/CD8+CD4–/RA-CCR7-Tem	0.01858064516129032	T	D7 Imm3	S033	Not-Protected	D063	IMRAS-033-054	CD8+ T	CD8+ T: CTLA4+HLADR-RA-CCR7-Tem
29: Not Protected-IMRAS-033 D7 Imm3	CD14-CD19-/CD3+/CTLA4+HLA DR-/CD8+CD4–/RA-CCR7-Tem	0.01858064516129032	T	D7 Imm3	S033	Not-Protected	D063	IMRAS-033-054	CD8+ Tem	CD8+ Tem: CTLA4+HLADR-RA-CCR7-
29: Not Protected-IMRAS-033 D7 Imm3	CD14-CD19-/CD3+/CTLA4-HLA DR-/CD8–CD4+	31.870967741935484	T	D7 Imm3	S033	Not-Protected	D063	IMRAS-033-054	CD4+ T	CD4+ T: CTLA4-HLADR-
29: Not Protected-IMRAS-033 D7 Imm3	CD14-CD19-/CD3+/CTLA4-HLA DR-/CD8–CD4+/RA+CCR7+naive	12.25058064516129	T	D7 Imm3	S033	Not-Protected	D063	IMRAS-033-054	CD4+ T	CD4+ T: CTLA4-HLADR-RA+CCR7+naive
29: Not Protected-IMRAS-033 D7 Imm3	CD14-CD19-/CD3+/CTLA4-HLA DR-/CD8–CD4+/RA+CCR7+naive	12.25058064516129	T	D7 Imm3	S033	Not-Protected	D063	IMRAS-033-054	CD4+ T naive	CD4+ T naive: CTLA4-HLADR-RA+CCR7+
29: Not Protected-IMRAS-033 D7 Imm3	CD14-CD19-/CD3+/CTLA4-HLA DR-/CD8–CD4+/RA+CCR7-TEMRA	0.04051612903225806	T	D7 Imm3	S033	Not-Protected	D063	IMRAS-033-054	CD4+ T	CD4+ T: CTLA4-HLADR-RA+CCR7-TEMRA
29: Not Protected-IMRAS-033 D7 Imm3	CD14-CD19-/CD3+/CTLA4-HLA DR-/CD8–CD4+/RA+CCR7-TEMRA	0.04051612903225806	T	D7 Imm3	S033	Not-Protected	D063	IMRAS-033-054	CD4+ TEMRA	CD4+ TEMRA: CTLA4-HLADR-RA+CCR7-
29: Not Protected-IMRAS-033 D7 Imm3	CD14-CD19-/CD3+/CTLA4-HLA DR-/CD8–CD4+/RA-CCR7+Tcm	16.903225806451612	T	D7 Imm3	S033	Not-Protected	D063	IMRAS-033-054	CD4+ T	CD4+ T: CTLA4-HLADR-RA-CCR7+Tcm
29: Not Protected-IMRAS-033 D7 Imm3	CD14-CD19-/CD3+/CTLA4-HLA DR-/CD8–CD4+/RA-CCR7+Tcm	16.903225806451612	T	D7 Imm3	S033	Not-Protected	D063	IMRAS-033-054	CD4+ Tcm	CD4+ Tcm: CTLA4-HLADR-RA-CCR7+
29: Not Protected-IMRAS-033 D7 Imm3	CD14-CD19-/CD3+/CTLA4-HLA DR-/CD8–CD4+/RA-CCR7-Tem	2.609677419354839	T	D7 Imm3	S033	Not-Protected	D063	IMRAS-033-054	CD4+ T	CD4+ T: CTLA4-HLADR-RA-CCR7-Tem
29: Not Protected-IMRAS-033 D7 Imm3	CD14-CD19-/CD3+/CTLA4-HLA DR-/CD8–CD4+/RA-CCR7-Tem	2.609677419354839	T	D7 Imm3	S033	Not-Protected	D063	IMRAS-033-054	CD4+ Tem	CD4+ Tem: CTLA4-HLADR-RA-CCR7-
29: Not Protected-IMRAS-033 D7 Imm3	CD14-CD19-/CD3+/CTLA4-HLA DR-/CD8+CD4–	15.612903225806452	T	D7 Imm3	S033	Not-Protected	D063	IMRAS-033-054	CD8+ T	CD8+ T: CTLA4-HLADR-
29: Not Protected-IMRAS-033 D7 Imm3	CD14-CD19-/CD3+/CTLA4-HLA DR-/CD8+CD4–/RA+CCR7+naive	10.362967741935483	T	D7 Imm3	S033	Not-Protected	D063	IMRAS-033-054	CD8+ T	CD8+ T: CTLA4-HLADR-RA+CCR7+naive
29: Not Protected-IMRAS-033 D7 Imm3	CD14-CD19-/CD3+/CTLA4-HLA DR-/CD8+CD4–/RA+CCR7+naive	10.362967741935483	T	D7 Imm3	S033	Not-Protected	D063	IMRAS-033-054	CD8+ T naive	CD8+ T naive: CTLA4-HLADR-RA+CCR7+
29: Not Protected-IMRAS-033 D7 Imm3	CD14-CD19-/CD3+/CTLA4-HLA DR-/CD8+CD4–/RA+CCR7-TEMRA	1.3236129032258064	T	D7 Imm3	S033	Not-Protected	D063	IMRAS-033-054	CD8+ T	CD8+ T: CTLA4-HLADR-RA+CCR7-TEMRA
29: Not Protected-IMRAS-033 D7 Imm3	CD14-CD19-/CD3+/CTLA4-HLA DR-/CD8+CD4–/RA+CCR7-TEMRA	1.3236129032258064	T	D7 Imm3	S033	Not-Protected	D063	IMRAS-033-054	CD8+ TEMRA	CD8+ TEMRA: CTLA4-HLADR-RA+CCR7-
29: Not Protected-IMRAS-033 D7 Imm3	CD14-CD19-/CD3+/CTLA4-HLA DR-/CD8+CD4–/RA-CCR7+Tcm	1.8024516129032258	T	D7 Imm3	S033	Not-Protected	D063	IMRAS-033-054	CD8+ T	CD8+ T: CTLA4-HLADR-RA-CCR7+Tcm
29: Not Protected-IMRAS-033 D7 Imm3	CD14-CD19-/CD3+/CTLA4-HLA DR-/CD8+CD4–/RA-CCR7+Tcm	1.8024516129032258	T	D7 Imm3	S033	Not-Protected	D063	IMRAS-033-054	CD8+ Tcm	CD8+ Tcm: CTLA4-HLADR-RA-CCR7+
29: Not Protected-IMRAS-033 D7 Imm3	CD14-CD19-/CD3+/CTLA4-HLA DR-/CD8+CD4–/RA-CCR7-Tem	2.137935483870968	T	D7 Imm3	S033	Not-Protected	D063	IMRAS-033-054	CD8+ T	CD8+ T: CTLA4-HLADR-RA-CCR7-Tem
29: Not Protected-IMRAS-033 D7 Imm3	CD14-CD19-/CD3+/CTLA4-HLA DR-/CD8+CD4–/RA-CCR7-Tem	2.137935483870968	T	D7 Imm3	S033	Not-Protected	D063	IMRAS-033-054	CD8+ Tem	CD8+ Tem: CTLA4-HLADR-RA-CCR7-
29: Not Protected-IMRAS-033 D7 Imm3	CD14-CD19-/CD3+/PD1+/CD8–CD4+	13.161290322580646	T	D7 Imm3	S033	Not-Protected	D063	IMRAS-033-054	CD4+ T	CD4+ T: PD1+
29: Not Protected-IMRAS-033 D7 Imm3	CD14-CD19-/CD3+/PD1+/CD8–CD4+/RA+CCR7+naive	0.6412903225806451	T	D7 Imm3	S033	Not-Protected	D063	IMRAS-033-054	CD4+ T	CD4+ T: PD1+RA+CCR7+naive
29: Not Protected-IMRAS-033 D7 Imm3	CD14-CD19-/CD3+/PD1+/CD8–CD4+/RA+CCR7+naive	0.6412903225806451	T	D7 Imm3	S033	Not-Protected	D063	IMRAS-033-054	CD4+ T naive	CD4+ T naive: PD1+RA+CCR7+
29: Not Protected-IMRAS-033 D7 Imm3	CD14-CD19-/CD3+/PD1+/CD8–CD4+/RA+CCR7-TEMRA	0.0312258064516129	T	D7 Imm3	S033	Not-Protected	D063	IMRAS-033-054	CD4+ T	CD4+ T: PD1+RA+CCR7-TEMRA
29: Not Protected-IMRAS-033 D7 Imm3	CD14-CD19-/CD3+/PD1+/CD8–CD4+/RA+CCR7-TEMRA	0.0312258064516129	T	D7 Imm3	S033	Not-Protected	D063	IMRAS-033-054	CD4+ TEMRA	CD4+ TEMRA: PD1+RA+CCR7-
29: Not Protected-IMRAS-033 D7 Imm3	CD14-CD19-/CD3+/PD1+/CD8–CD4+/RA-CCR7+Tcm	9.743741935483872	T	D7 Imm3	S033	Not-Protected	D063	IMRAS-033-054	CD4+ T	CD4+ T: PD1+RA-CCR7+Tcm
29: Not Protected-IMRAS-033 D7 Imm3	CD14-CD19-/CD3+/PD1+/CD8–CD4+/RA-CCR7+Tcm	9.743741935483872	T	D7 Imm3	S033	Not-Protected	D063	IMRAS-033-054	CD4+ Tcm	CD4+ Tcm: PD1+RA-CCR7+
29: Not Protected-IMRAS-033 D7 Imm3	CD14-CD19-/CD3+/PD1+/CD8–CD4+/RA-CCR7-Tem	2.708774193548387	T	D7 Imm3	S033	Not-Protected	D063	IMRAS-033-054	CD4+ T	CD4+ T: PD1+RA-CCR7-Tem
29: Not Protected-IMRAS-033 D7 Imm3	CD14-CD19-/CD3+/PD1+/CD8–CD4+/RA-CCR7-Tem	2.708774193548387	T	D7 Imm3	S033	Not-Protected	D063	IMRAS-033-054	CD4+ Tem	CD4+ Tem: PD1+RA-CCR7-
29: Not Protected-IMRAS-033 D7 Imm3	CD14-CD19-/CD3+/PD1+/CD8+CD4–	3.740258064516129	T	D7 Imm3	S033	Not-Protected	D063	IMRAS-033-054	CD8+ T	CD8+ T: PD1+
29: Not Protected-IMRAS-033 D7 Imm3	CD14-CD19-/CD3+/PD1+/CD8+CD4–/RA+CCR7+naive	0.5665806451612904	T	D7 Imm3	S033	Not-Protected	D063	IMRAS-033-054	CD8+ T	CD8+ T: PD1+RA+CCR7+naive
29: Not Protected-IMRAS-033 D7 Imm3	CD14-CD19-/CD3+/PD1+/CD8+CD4–/RA+CCR7+naive	0.5665806451612904	T	D7 Imm3	S033	Not-Protected	D063	IMRAS-033-054	CD8+ T naive	CD8+ T naive: PD1+RA+CCR7+
29: Not Protected-IMRAS-033 D7 Imm3	CD14-CD19-/CD3+/PD1+/CD8+CD4–/RA+CCR7-TEMRA	0.48270967741935483	T	D7 Imm3	S033	Not-Protected	D063	IMRAS-033-054	CD8+ T	CD8+ T: PD1+RA+CCR7-TEMRA
29: Not Protected-IMRAS-033 D7 Imm3	CD14-CD19-/CD3+/PD1+/CD8+CD4–/RA+CCR7-TEMRA	0.48270967741935483	T	D7 Imm3	S033	Not-Protected	D063	IMRAS-033-054	CD8+ TEMRA	CD8+ TEMRA: PD1+RA+CCR7-
29: Not Protected-IMRAS-033 D7 Imm3	CD14-CD19-/CD3+/PD1+/CD8+CD4–/RA-CCR7+Tcm	1.1134193548387097	T	D7 Imm3	S033	Not-Protected	D063	IMRAS-033-054	CD8+ T	CD8+ T: PD1+RA-CCR7+Tcm
29: Not Protected-IMRAS-033 D7 Imm3	CD14-CD19-/CD3+/PD1+/CD8+CD4–/RA-CCR7+Tcm	1.1134193548387097	T	D7 Imm3	S033	Not-Protected	D063	IMRAS-033-054	CD8+ Tcm	CD8+ Tcm: PD1+RA-CCR7+
29: Not Protected-IMRAS-033 D7 Imm3	CD14-CD19-/CD3+/PD1+/CD8+CD4–/RA-CCR7-Tem	1.5788387096774195	T	D7 Imm3	S033	Not-Protected	D063	IMRAS-033-054	CD8+ T	CD8+ T: PD1+RA-CCR7-Tem
29: Not Protected-IMRAS-033 D7 Imm3	CD14-CD19-/CD3+/PD1+/CD8+CD4–/RA-CCR7-Tem	1.5788387096774195	T	D7 Imm3	S033	Not-Protected	D063	IMRAS-033-054	CD8+ Tem	CD8+ Tem: PD1+RA-CCR7-
29: Not Protected-IMRAS-033 D7 Imm3	CD14-CD19-/CD3+/T-bet+/CD8–CD4+	0.22219354838709676	T	D7 Imm3	S033	Not-Protected	D063	IMRAS-033-054	CD4+ T	CD4+ T: T-bet+
29: Not Protected-IMRAS-033 D7 Imm3	CD14-CD19-/CD3+/T-bet+/CD8–CD4+/RA+CCR7-TEMRA	0.014193548387096775	T	D7 Imm3	S033	Not-Protected	D063	IMRAS-033-054	CD4+ T	CD4+ T: T-bet+RA+CCR7-TEMRA
29: Not Protected-IMRAS-033 D7 Imm3	CD14-CD19-/CD3+/T-bet+/CD8–CD4+/RA+CCR7-TEMRA	0.014193548387096775	T	D7 Imm3	S033	Not-Protected	D063	IMRAS-033-054	CD4+ TEMRA	CD4+ TEMRA: T-bet+RA+CCR7-
29: Not Protected-IMRAS-033 D7 Imm3	CD14-CD19-/CD3+/T-bet+/CD8–CD4+/RA+CCR7+naive	0.1295483870967742	T	D7 Imm3	S033	Not-Protected	D063	IMRAS-033-054	CD4+ T	CD4+ T: T-bet+RA+CCR7+naive
29: Not Protected-IMRAS-033 D7 Imm3	CD14-CD19-/CD3+/T-bet+/CD8–CD4+/RA+CCR7+naive	0.1295483870967742	T	D7 Imm3	S033	Not-Protected	D063	IMRAS-033-054	CD4+ T naive	CD4+ T naive: T-bet+RA+CCR7+
29: Not Protected-IMRAS-033 D7 Imm3	CD14-CD19-/CD3+/T-bet+/CD8–CD4+/RA-CCR7+Tcm	0.049935483870967745	T	D7 Imm3	S033	Not-Protected	D063	IMRAS-033-054	CD4+ T	CD4+ T: T-bet+RA-CCR7+Tcm
29: Not Protected-IMRAS-033 D7 Imm3	CD14-CD19-/CD3+/T-bet+/CD8–CD4+/RA-CCR7+Tcm	0.049935483870967745	T	D7 Imm3	S033	Not-Protected	D063	IMRAS-033-054	CD4+ Tcm	CD4+ Tcm: T-bet+RA-CCR7+
29: Not Protected-IMRAS-033 D7 Imm3	CD14-CD19-/CD3+/T-bet+/CD8–CD4+/RA-CCR7-Tem	0.028	T	D7 Imm3	S033	Not-Protected	D063	IMRAS-033-054	CD4+ T	CD4+ T: T-bet+RA-CCR7-Tem
29: Not Protected-IMRAS-033 D7 Imm3	CD14-CD19-/CD3+/T-bet+/CD8–CD4+/RA-CCR7-Tem	0.028	T	D7 Imm3	S033	Not-Protected	D063	IMRAS-033-054	CD4+ Tem	CD4+ Tem: T-bet+RA-CCR7-
29: Not Protected-IMRAS-033 D7 Imm3	CD14-CD19-/CD3+/T-bet+/CD8+CD4–	1.628516129032258	T	D7 Imm3	S033	Not-Protected	D063	IMRAS-033-054	CD8+ T	CD8+ T: T-bet+
29: Not Protected-IMRAS-033 D7 Imm3	CD14-CD19-/CD3+/T-bet+/CD8+CD4–/RA+CCR7+naive	0.19006451612903225	T	D7 Imm3	S033	Not-Protected	D063	IMRAS-033-054	CD8+ T	CD8+ T: T-bet+RA+CCR7+naive
29: Not Protected-IMRAS-033 D7 Imm3	CD14-CD19-/CD3+/T-bet+/CD8+CD4–/RA+CCR7+naive	0.19006451612903225	T	D7 Imm3	S033	Not-Protected	D063	IMRAS-033-054	CD8+ T naive	CD8+ T naive: T-bet+RA+CCR7+
29: Not Protected-IMRAS-033 D7 Imm3	CD14-CD19-/CD3+/T-bet+/CD8+CD4–/RA+CCR7-TEMRA	0.8033548387096774	T	D7 Imm3	S033	Not-Protected	D063	IMRAS-033-054	CD8+ T	CD8+ T: T-bet+RA+CCR7-TEMRA
29: Not Protected-IMRAS-033 D7 Imm3	CD14-CD19-/CD3+/T-bet+/CD8+CD4–/RA+CCR7-TEMRA	0.8033548387096774	T	D7 Imm3	S033	Not-Protected	D063	IMRAS-033-054	CD8+ TEMRA	CD8+ TEMRA: T-bet+RA+CCR7-
29: Not Protected-IMRAS-033 D7 Imm3	CD14-CD19-/CD3+/T-bet+/CD8+CD4–/RA-CCR7+Tcm	0.04387096774193548	T	D7 Imm3	S033	Not-Protected	D063	IMRAS-033-054	CD8+ T	CD8+ T: T-bet+RA-CCR7+Tcm
29: Not Protected-IMRAS-033 D7 Imm3	CD14-CD19-/CD3+/T-bet+/CD8+CD4–/RA-CCR7+Tcm	0.04387096774193548	T	D7 Imm3	S033	Not-Protected	D063	IMRAS-033-054	CD8+ Tcm	CD8+ Tcm: T-bet+RA-CCR7+
29: Not Protected-IMRAS-033 D7 Imm3	CD14-CD19-/CD3+/T-bet+/CD8+CD4–/RA-CCR7-Tem	0.5969032258064516	T	D7 Imm3	S033	Not-Protected	D063	IMRAS-033-054	CD8+ T	CD8+ T: T-bet+RA-CCR7-Tem
29: Not Protected-IMRAS-033 D7 Imm3	CD14-CD19-/CD3+/T-bet+/CD8+CD4–/RA-CCR7-Tem	0.5969032258064516	T	D7 Imm3	S033	Not-Protected	D063	IMRAS-033-054	CD8+ Tem	CD8+ Tem: T-bet+RA-CCR7-
31: Not Protected-IMRAS-033 D14 Imm3	CD14-CD19-/CD3+/CD8–CD4+	36.024844720496894	T	D14 Imm3	S033	Not-Protected	D070	IMRAS-033-054	CD4+ T	CD4+ T: Total
31: Not Protected-IMRAS-033 D14 Imm3	CD14-CD19-/CD3+/CD8–CD4+/PD1+CXCR5-	11.029316770186336	T	D14 Imm3	S033	Not-Protected	D070	IMRAS-033-054	CD4+ T	CD4+ T: PD1+CXCR5-
31: Not Protected-IMRAS-033 D14 Imm3	CD14-CD19-/CD3+/CD8–CD4+/Tfh PD1+CXCR5+	1.217639751552795	T	D14 Imm3	S033	Not-Protected	D070	IMRAS-033-054	CD4+ T	CD4+ T: TfhPD1+CXCR5+
31: Not Protected-IMRAS-033 D14 Imm3	CD14-CD19-/CD3+/CD8–CD4+/Tfh PD1+CXCR5+	1.217639751552795	T	D14 Imm3	S033	Not-Protected	D070	IMRAS-033-054	CD4+ Tfh	CD4+ Tfh: PD1+CXCR5+
31: Not Protected-IMRAS-033 D14 Imm3	CD14-CD19-/CD3+/CD8–CD4+/Tfh PD1+CXCR5+/CXCR3+	0.34683229813664596	T	D14 Imm3	S033	Not-Protected	D070	IMRAS-033-054	CD4+ T	CD4+ T: TfhPD1+CXCR5+CXCR3+
31: Not Protected-IMRAS-033 D14 Imm3	CD14-CD19-/CD3+/CD8–CD4+/Tfh PD1+CXCR5+/CXCR3+	0.34683229813664596	T	D14 Imm3	S033	Not-Protected	D070	IMRAS-033-054	CD4+ Tfh	CD4+ Tfh: PD1+CXCR5+CXCR3+
31: Not Protected-IMRAS-033 D14 Imm3	CD14-CD19-/CD3+/CD8–CD4+/Tfh PD1+CXCR5+/CD25+FOXp3+	0.061366459627329194	T	D14 Imm3	S033	Not-Protected	D070	IMRAS-033-054	CD4+ T	CD4+ T: TfhPD1+CXCR5+CD25+FOXp3+
31: Not Protected-IMRAS-033 D14 Imm3	CD14-CD19-/CD3+/CD8–CD4+/Tfh PD1+CXCR5+/CD25+FOXp3+	0.061366459627329194	T	D14 Imm3	S033	Not-Protected	D070	IMRAS-033-054	CD4+ Tfh	CD4+ Tfh: PD1+CXCR5+CD25+FOXp3+
31: Not Protected-IMRAS-033 D14 Imm3	CD14-CD19-/CD3+/CD8–CD4+/CXCR5+PD1-	1.9801242236024845	T	D14 Imm3	S033	Not-Protected	D070	IMRAS-033-054	CD4+ T	CD4+ T: CXCR5+PD1-
31: Not Protected-IMRAS-033 D14 Imm3	CD14-CD19-/CD3+/CD8–CD4+/RA+CCR7-TEMRA	0.07329192546583851	T	D14 Imm3	S033	Not-Protected	D070	IMRAS-033-054	CD4+ T	CD4+ T: RA+CCR7-TEMRA
31: Not Protected-IMRAS-033 D14 Imm3	CD14-CD19-/CD3+/CD8–CD4+/RA+CCR7+naive	13.416149068322982	T	D14 Imm3	S033	Not-Protected	D070	IMRAS-033-054	CD4+ T	CD4+ T: RA+CCR7+naive
31: Not Protected-IMRAS-033 D14 Imm3	CD14-CD19-/CD3+/CD8–CD4+/RA-CCR7+Tcm	18.509316770186334	T	D14 Imm3	S033	Not-Protected	D070	IMRAS-033-054	CD4+ T	CD4+ T: RA-CCR7+Tcm
31: Not Protected-IMRAS-033 D14 Imm3	CD14-CD19-/CD3+/CD8–CD4+/RA-CCR7-Tem	3.996273291925466	T	D14 Imm3	S033	Not-Protected	D070	IMRAS-033-054	CD4+ T	CD4+ T: RA-CCR7-Tem
31: Not Protected-IMRAS-033 D14 Imm3	CD14-CD19-/CD3+/CD8–CD4+/Treg	2.5681987577639753	T	D14 Imm3	S033	Not-Protected	D070	IMRAS-033-054	CD4+ T	CD4+ T: Treg
31: Not Protected-IMRAS-033 D14 Imm3	CD14-CD19-/CD3+/CD8–CD4+/Treg	2.5681987577639753	T	D14 Imm3	S033	Not-Protected	D070	IMRAS-033-054	CD4+ Treg	CD4+ Treg: Total
31: Not Protected-IMRAS-033 D14 Imm3	CD14-CD19-/CD3+/CD8–CD4+/Treg/CD38– HLA DR–	1.209192546583851	T	D14 Imm3	S033	Not-Protected	D070	IMRAS-033-054	CD4+ T	CD4+ T: TregCD38–HLADR–
31: Not Protected-IMRAS-033 D14 Imm3	CD14-CD19-/CD3+/CD8–CD4+/Treg/CD38– HLA DR–	1.209192546583851	T	D14 Imm3	S033	Not-Protected	D070	IMRAS-033-054	CD4+ Treg	CD4+ Treg: CD38–HLADR–
31: Not Protected-IMRAS-033 D14 Imm3	CD14-CD19-/CD3+/CD8–CD4+/Treg/CD38–HLA DR+	0.10062111801242236	T	D14 Imm3	S033	Not-Protected	D070	IMRAS-033-054	CD4+ T	CD4+ T: TregCD38–HLADR+
31: Not Protected-IMRAS-033 D14 Imm3	CD14-CD19-/CD3+/CD8–CD4+/Treg/CD38–HLA DR+	0.10062111801242236	T	D14 Imm3	S033	Not-Protected	D070	IMRAS-033-054	CD4+ Treg	CD4+ Treg: CD38–HLADR+
31: Not Protected-IMRAS-033 D14 Imm3	CD14-CD19-/CD3+/CD8–CD4+/Treg/CD38 +HLA DR +	0.21130434782608695	T	D14 Imm3	S033	Not-Protected	D070	IMRAS-033-054	CD4+ T	CD4+ T: TregCD38+HLADR+
31: Not Protected-IMRAS-033 D14 Imm3	CD14-CD19-/CD3+/CD8–CD4+/Treg/CD38 +HLA DR +	0.21130434782608695	T	D14 Imm3	S033	Not-Protected	D070	IMRAS-033-054	CD4+ Treg	CD4+ Treg: CD38+HLADR+
31: Not Protected-IMRAS-033 D14 Imm3	CD14-CD19-/CD3+/CD8–CD4+/Treg/CD38+HLA DR–	1.0470807453416149	T	D14 Imm3	S033	Not-Protected	D070	IMRAS-033-054	CD4+ T	CD4+ T: TregCD38+HLADR–
31: Not Protected-IMRAS-033 D14 Imm3	CD14-CD19-/CD3+/CD8–CD4+/Treg/CD38+HLA DR–	1.0470807453416149	T	D14 Imm3	S033	Not-Protected	D070	IMRAS-033-054	CD4+ Treg	CD4+ Treg: CD38+HLADR–
31: Not Protected-IMRAS-033 D14 Imm3	CD14-CD19-/CD3+/CD8–CD4+/Treg/CD127 hi	0.4329192546583851	T	D14 Imm3	S033	Not-Protected	D070	IMRAS-033-054	CD4+ T	CD4+ T: TregCD127hi
31: Not Protected-IMRAS-033 D14 Imm3	CD14-CD19-/CD3+/CD8–CD4+/Treg/CD127 hi	0.4329192546583851	T	D14 Imm3	S033	Not-Protected	D070	IMRAS-033-054	CD4+ Treg	CD4+ Treg: CD127hi
31: Not Protected-IMRAS-033 D14 Imm3	CD14-CD19-/CD3+/CD8–CD4+/Treg/CD127lo	2.1352795031055902	T	D14 Imm3	S033	Not-Protected	D070	IMRAS-033-054	CD4+ T	CD4+ T: TregCD127lo
31: Not Protected-IMRAS-033 D14 Imm3	CD14-CD19-/CD3+/CD8–CD4+/Treg/CD127lo	2.1352795031055902	T	D14 Imm3	S033	Not-Protected	D070	IMRAS-033-054	CD4+ Treg	CD4+ Treg: CD127lo
31: Not Protected-IMRAS-033 D14 Imm3	CD14-CD19-/CD3+/CD8–CD4+/Treg/CTLA4– Ki67+	0.03850931677018633	T	D14 Imm3	S033	Not-Protected	D070	IMRAS-033-054	CD4+ T	CD4+ T: TregCTLA4–Ki67+
31: Not Protected-IMRAS-033 D14 Imm3	CD14-CD19-/CD3+/CD8–CD4+/Treg/CTLA4– Ki67+	0.03850931677018633	T	D14 Imm3	S033	Not-Protected	D070	IMRAS-033-054	CD4+ Treg	CD4+ Treg: CTLA4–Ki67+
31: Not Protected-IMRAS-033 D14 Imm3	CD14-CD19-/CD3+/CD8–CD4+/Treg/CTLA4+ Ki67+	0.36795031055900623	T	D14 Imm3	S033	Not-Protected	D070	IMRAS-033-054	CD4+ T	CD4+ T: TregCTLA4+Ki67+
31: Not Protected-IMRAS-033 D14 Imm3	CD14-CD19-/CD3+/CD8–CD4+/Treg/CTLA4+ Ki67+	0.36795031055900623	T	D14 Imm3	S033	Not-Protected	D070	IMRAS-033-054	CD4+ Treg	CD4+ Treg: CTLA4+Ki67+
31: Not Protected-IMRAS-033 D14 Imm3	CD14-CD19-/CD3+/CD8–CD4+/Treg/CTLA4+ Ki67-	1.146086956521739	T	D14 Imm3	S033	Not-Protected	D070	IMRAS-033-054	CD4+ T	CD4+ T: TregCTLA4+Ki67-
31: Not Protected-IMRAS-033 D14 Imm3	CD14-CD19-/CD3+/CD8–CD4+/Treg/CTLA4+ Ki67-	1.146086956521739	T	D14 Imm3	S033	Not-Protected	D070	IMRAS-033-054	CD4+ Treg	CD4+ Treg: CTLA4+Ki67-
31: Not Protected-IMRAS-033 D14 Imm3	CD14-CD19-/CD3+/CD8–CD4+/Treg/CTLA4– Ki67-	1.0156521739130435	T	D14 Imm3	S033	Not-Protected	D070	IMRAS-033-054	CD4+ T	CD4+ T: TregCTLA4–Ki67-
31: Not Protected-IMRAS-033 D14 Imm3	CD14-CD19-/CD3+/CD8–CD4+/Treg/CTLA4– Ki67-	1.0156521739130435	T	D14 Imm3	S033	Not-Protected	D070	IMRAS-033-054	CD4+ Treg	CD4+ Treg: CTLA4–Ki67-
31: Not Protected-IMRAS-033 D14 Imm3	CD14-CD19-/CD3+/CD8+CD4–	15.279503105590063	T	D14 Imm3	S033	Not-Protected	D070	IMRAS-033-054	CD8+ T	CD8+ T: Total
31: Not Protected-IMRAS-033 D14 Imm3	CD14-CD19-/CD3+/CD8+CD4–/RA+CCR7+naive	9.64447204968944	T	D14 Imm3	S033	Not-Protected	D070	IMRAS-033-054	CD8+ T	CD8+ T: RA+CCR7+naive
31: Not Protected-IMRAS-033 D14 Imm3	CD14-CD19-/CD3+/CD8+CD4–/RA+CCR7-TEMRA	1.4982608695652173	T	D14 Imm3	S033	Not-Protected	D070	IMRAS-033-054	CD8+ T	CD8+ T: RA+CCR7-TEMRA
31: Not Protected-IMRAS-033 D14 Imm3	CD14-CD19-/CD3+/CD8+CD4–/RA-CCR7+Tcm	1.5038509316770186	T	D14 Imm3	S033	Not-Protected	D070	IMRAS-033-054	CD8+ T	CD8+ T: RA-CCR7+Tcm
31: Not Protected-IMRAS-033 D14 Imm3	CD14-CD19-/CD3+/CD8+CD4–/RA-CCR7-Tem	2.628447204968944	T	D14 Imm3	S033	Not-Protected	D070	IMRAS-033-054	CD8+ T	CD8+ T: RA-CCR7-Tem
31: Not Protected-IMRAS-033 D14 Imm3	CD14-CD19-/CD3+/CXCR3+/CD8–CD4+	3.913913043478261	T	D14 Imm3	S033	Not-Protected	D070	IMRAS-033-054	CD4+ T	CD4+ T: CXCR3+
31: Not Protected-IMRAS-033 D14 Imm3	CD14-CD19-/CD3+/CXCR3+/CD8–CD4+/RA+CCR7+naive	0.4152795031055901	T	D14 Imm3	S033	Not-Protected	D070	IMRAS-033-054	CD4+ T	CD4+ T: CXCR3+RA+CCR7+naive
31: Not Protected-IMRAS-033 D14 Imm3	CD14-CD19-/CD3+/CXCR3+/CD8–CD4+/RA+CCR7+naive	0.4152795031055901	T	D14 Imm3	S033	Not-Protected	D070	IMRAS-033-054	CD4+ T naive	CD4+ T naive: CXCR3+RA+CCR7+
31: Not Protected-IMRAS-033 D14 Imm3	CD14-CD19-/CD3+/CXCR3+/CD8–CD4+/RA+CCR7-TEMRA	0.007701863354037267	T	D14 Imm3	S033	Not-Protected	D070	IMRAS-033-054	CD4+ T	CD4+ T: CXCR3+RA+CCR7-TEMRA
31: Not Protected-IMRAS-033 D14 Imm3	CD14-CD19-/CD3+/CXCR3+/CD8–CD4+/RA+CCR7-TEMRA	0.007701863354037267	T	D14 Imm3	S033	Not-Protected	D070	IMRAS-033-054	CD4+ TEMRA	CD4+ TEMRA: CXCR3+RA+CCR7-
31: Not Protected-IMRAS-033 D14 Imm3	CD14-CD19-/CD3+/CXCR3+/CD8–CD4+/RA-CCR7+Tcm	3.2036024844720496	T	D14 Imm3	S033	Not-Protected	D070	IMRAS-033-054	CD4+ T	CD4+ T: CXCR3+RA-CCR7+Tcm
31: Not Protected-IMRAS-033 D14 Imm3	CD14-CD19-/CD3+/CXCR3+/CD8–CD4+/RA-CCR7+Tcm	3.2036024844720496	T	D14 Imm3	S033	Not-Protected	D070	IMRAS-033-054	CD4+ Tcm	CD4+ Tcm: CXCR3+RA-CCR7+
31: Not Protected-IMRAS-033 D14 Imm3	CD14-CD19-/CD3+/CXCR3+/CD8–CD4+/RA-CCR7-Tem	0.27975155279503106	T	D14 Imm3	S033	Not-Protected	D070	IMRAS-033-054	CD4+ T	CD4+ T: CXCR3+RA-CCR7-Tem
31: Not Protected-IMRAS-033 D14 Imm3	CD14-CD19-/CD3+/CXCR3+/CD8–CD4+/RA-CCR7-Tem	0.27975155279503106	T	D14 Imm3	S033	Not-Protected	D070	IMRAS-033-054	CD4+ Tem	CD4+ Tem: CXCR3+RA-CCR7-
31: Not Protected-IMRAS-033 D14 Imm3	CD14-CD19-/CD3+/CXCR3+/CD8+CD4–	4.969316770186335	T	D14 Imm3	S033	Not-Protected	D070	IMRAS-033-054	CD8+ T	CD8+ T: CXCR3+
31: Not Protected-IMRAS-033 D14 Imm3	CD14-CD19-/CD3+/CXCR3+/CD8+CD4–/RA+CCR7+naive	3.483354037267081	T	D14 Imm3	S033	Not-Protected	D070	IMRAS-033-054	CD8+ T	CD8+ T: CXCR3+RA+CCR7+naive
31: Not Protected-IMRAS-033 D14 Imm3	CD14-CD19-/CD3+/CXCR3+/CD8+CD4–/RA+CCR7+naive	3.483354037267081	T	D14 Imm3	S033	Not-Protected	D070	IMRAS-033-054	CD8+ T naive	CD8+ T naive: CXCR3+RA+CCR7+
31: Not Protected-IMRAS-033 D14 Imm3	CD14-CD19-/CD3+/CXCR3+/CD8+CD4–/RA+CCR7-TEMRA	0.18422360248447206	T	D14 Imm3	S033	Not-Protected	D070	IMRAS-033-054	CD8+ T	CD8+ T: CXCR3+RA+CCR7-TEMRA
31: Not Protected-IMRAS-033 D14 Imm3	CD14-CD19-/CD3+/CXCR3+/CD8+CD4–/RA+CCR7-TEMRA	0.18422360248447206	T	D14 Imm3	S033	Not-Protected	D070	IMRAS-033-054	CD8+ TEMRA	CD8+ TEMRA: CXCR3+RA+CCR7-
31: Not Protected-IMRAS-033 D14 Imm3	CD14-CD19-/CD3+/CXCR3+/CD8+CD4–/RA-CCR7+Tcm	0.8383850931677018	T	D14 Imm3	S033	Not-Protected	D070	IMRAS-033-054	CD8+ T	CD8+ T: CXCR3+RA-CCR7+Tcm
31: Not Protected-IMRAS-033 D14 Imm3	CD14-CD19-/CD3+/CXCR3+/CD8+CD4–/RA-CCR7+Tcm	0.8383850931677018	T	D14 Imm3	S033	Not-Protected	D070	IMRAS-033-054	CD8+ Tcm	CD8+ Tcm: CXCR3+RA-CCR7+
31: Not Protected-IMRAS-033 D14 Imm3	CD14-CD19-/CD3+/CXCR3+/CD8+CD4–/RA-CCR7-Tem	0.4581366459627329	T	D14 Imm3	S033	Not-Protected	D070	IMRAS-033-054	CD8+ T	CD8+ T: CXCR3+RA-CCR7-Tem
31: Not Protected-IMRAS-033 D14 Imm3	CD14-CD19-/CD3+/CXCR3+/CD8+CD4–/RA-CCR7-Tem	0.4581366459627329	T	D14 Imm3	S033	Not-Protected	D070	IMRAS-033-054	CD8+ Tem	CD8+ Tem: CXCR3+RA-CCR7-
31: Not Protected-IMRAS-033 D14 Imm3	CD14-CD19-/CD3+/CXCR6+/CD8–CD4+	0.857888198757764	T	D14 Imm3	S033	Not-Protected	D070	IMRAS-033-054	CD4+ T	CD4+ T: CXCR6+
31: Not Protected-IMRAS-033 D14 Imm3	CD14-CD19-/CD3+/CXCR6+/CD8–CD4+/RA+CCR7-TEMRA	0.008322981366459627	T	D14 Imm3	S033	Not-Protected	D070	IMRAS-033-054	CD4+ T	CD4+ T: CXCR6+RA+CCR7-TEMRA
31: Not Protected-IMRAS-033 D14 Imm3	CD14-CD19-/CD3+/CXCR6+/CD8–CD4+/RA+CCR7-TEMRA	0.008322981366459627	T	D14 Imm3	S033	Not-Protected	D070	IMRAS-033-054	CD4+ TEMRA	CD4+ TEMRA: CXCR6+RA+CCR7-
31: Not Protected-IMRAS-033 D14 Imm3	CD14-CD19-/CD3+/CXCR6+/CD8–CD4+/RA+CCR7+naive	0.0737888198757764	T	D14 Imm3	S033	Not-Protected	D070	IMRAS-033-054	CD4+ T	CD4+ T: CXCR6+RA+CCR7+naive
31: Not Protected-IMRAS-033 D14 Imm3	CD14-CD19-/CD3+/CXCR6+/CD8–CD4+/RA+CCR7+naive	0.0737888198757764	T	D14 Imm3	S033	Not-Protected	D070	IMRAS-033-054	CD4+ T naive	CD4+ T naive: CXCR6+RA+CCR7+
31: Not Protected-IMRAS-033 D14 Imm3	CD14-CD19-/CD3+/CXCR6+/CD8–CD4+/RA-CCR7+Tcm	0.27490683229813667	T	D14 Imm3	S033	Not-Protected	D070	IMRAS-033-054	CD4+ T	CD4+ T: CXCR6+RA-CCR7+Tcm
31: Not Protected-IMRAS-033 D14 Imm3	CD14-CD19-/CD3+/CXCR6+/CD8–CD4+/RA-CCR7+Tcm	0.27490683229813667	T	D14 Imm3	S033	Not-Protected	D070	IMRAS-033-054	CD4+ Tcm	CD4+ Tcm: CXCR6+RA-CCR7+
31: Not Protected-IMRAS-033 D14 Imm3	CD14-CD19-/CD3+/CXCR6+/CD8–CD4+/RA-CCR7-Tem	0.5001242236024844	T	D14 Imm3	S033	Not-Protected	D070	IMRAS-033-054	CD4+ T	CD4+ T: CXCR6+RA-CCR7-Tem
31: Not Protected-IMRAS-033 D14 Imm3	CD14-CD19-/CD3+/CXCR6+/CD8–CD4+/RA-CCR7-Tem	0.5001242236024844	T	D14 Imm3	S033	Not-Protected	D070	IMRAS-033-054	CD4+ Tem	CD4+ Tem: CXCR6+RA-CCR7-
31: Not Protected-IMRAS-033 D14 Imm3	CD14-CD19-/CD3+/CXCR6+/CD8+CD4–	0.9195031055900621	T	D14 Imm3	S033	Not-Protected	D070	IMRAS-033-054	CD8+ T	CD8+ T: CXCR6+
31: Not Protected-IMRAS-033 D14 Imm3	CD14-CD19-/CD3+/CXCR6+/CD8+CD4–/CD69+CD38+	0.06397515527950311	T	D14 Imm3	S033	Not-Protected	D070	IMRAS-033-054	CD8+ T	CD8+ T: CXCR6+CD69+CD38+
31: Not Protected-IMRAS-033 D14 Imm3	CD14-CD19-/CD3+/CXCR6+/CD8+CD4–/CD69+CD38-	0.075527950310559	T	D14 Imm3	S033	Not-Protected	D070	IMRAS-033-054	CD8+ T	CD8+ T: CXCR6+CD69+CD38-
31: Not Protected-IMRAS-033 D14 Imm3	CD14-CD19-/CD3+/CXCR6+/CD8+CD4–/CD69-CD38+	0.31267080745341613	T	D14 Imm3	S033	Not-Protected	D070	IMRAS-033-054	CD8+ T	CD8+ T: CXCR6+CD69-CD38+
31: Not Protected-IMRAS-033 D14 Imm3	CD14-CD19-/CD3+/CXCR6+/CD8+CD4–/CD69-CD38-	0.46732919254658384	T	D14 Imm3	S033	Not-Protected	D070	IMRAS-033-054	CD8+ T	CD8+ T: CXCR6+CD69-CD38-
31: Not Protected-IMRAS-033 D14 Imm3	CD14-CD19-/CD3+/CXCR6+/CD8+CD4–/ki67+PD1+	0.11515527950310558	T	D14 Imm3	S033	Not-Protected	D070	IMRAS-033-054	CD8+ T	CD8+ T: CXCR6+ki67+PD1+
31: Not Protected-IMRAS-033 D14 Imm3	CD14-CD19-/CD3+/CXCR6+/CD8+CD4–/ki67+PD1-	0.06509316770186335	T	D14 Imm3	S033	Not-Protected	D070	IMRAS-033-054	CD8+ T	CD8+ T: CXCR6+ki67+PD1-
31: Not Protected-IMRAS-033 D14 Imm3	CD14-CD19-/CD3+/CXCR6+/CD8+CD4–/ki67-PD1+	0.5339130434782609	T	D14 Imm3	S033	Not-Protected	D070	IMRAS-033-054	CD8+ T	CD8+ T: CXCR6+ki67-PD1+
31: Not Protected-IMRAS-033 D14 Imm3	CD14-CD19-/CD3+/CXCR6+/CD8+CD4–/ki67-PD1-	0.2053416149068323	T	D14 Imm3	S033	Not-Protected	D070	IMRAS-033-054	CD8+ T	CD8+ T: CXCR6+ki67-PD1-
31: Not Protected-IMRAS-033 D14 Imm3	CD14-CD19-/CD3+/CXCR6+/CD8+CD4–/RA+CCR7+naive	0.07739130434782608	T	D14 Imm3	S033	Not-Protected	D070	IMRAS-033-054	CD8+ T	CD8+ T: CXCR6+RA+CCR7+naive
31: Not Protected-IMRAS-033 D14 Imm3	CD14-CD19-/CD3+/CXCR6+/CD8+CD4–/RA+CCR7+naive	0.07739130434782608	T	D14 Imm3	S033	Not-Protected	D070	IMRAS-033-054	CD8+ T naive	CD8+ T naive: CXCR6+RA+CCR7+
31: Not Protected-IMRAS-033 D14 Imm3	CD14-CD19-/CD3+/CXCR6+/CD8+CD4–/RA+CCR7-TEMRA	0.11652173913043479	T	D14 Imm3	S033	Not-Protected	D070	IMRAS-033-054	CD8+ T	CD8+ T: CXCR6+RA+CCR7-TEMRA
31: Not Protected-IMRAS-033 D14 Imm3	CD14-CD19-/CD3+/CXCR6+/CD8+CD4–/RA+CCR7-TEMRA	0.11652173913043479	T	D14 Imm3	S033	Not-Protected	D070	IMRAS-033-054	CD8+ TEMRA	CD8+ TEMRA: CXCR6+RA+CCR7-
31: Not Protected-IMRAS-033 D14 Imm3	CD14-CD19-/CD3+/CXCR6+/CD8+CD4–/RA-CCR7+Tcm	0.1591304347826087	T	D14 Imm3	S033	Not-Protected	D070	IMRAS-033-054	CD8+ T	CD8+ T: CXCR6+RA-CCR7+Tcm
31: Not Protected-IMRAS-033 D14 Imm3	CD14-CD19-/CD3+/CXCR6+/CD8+CD4–/RA-CCR7+Tcm	0.1591304347826087	T	D14 Imm3	S033	Not-Protected	D070	IMRAS-033-054	CD8+ Tcm	CD8+ Tcm: CXCR6+RA-CCR7+
31: Not Protected-IMRAS-033 D14 Imm3	CD14-CD19-/CD3+/CXCR6+/CD8+CD4–/RA-CCR7-Tem	0.5680745341614907	T	D14 Imm3	S033	Not-Protected	D070	IMRAS-033-054	CD8+ T	CD8+ T: CXCR6+RA-CCR7-Tem
31: Not Protected-IMRAS-033 D14 Imm3	CD14-CD19-/CD3+/CXCR6+/CD8+CD4–/RA-CCR7-Tem	0.5680745341614907	T	D14 Imm3	S033	Not-Protected	D070	IMRAS-033-054	CD8+ Tem	CD8+ Tem: CXCR6+RA-CCR7-
31: Not Protected-IMRAS-033 D14 Imm3	CD14-CD19-/CD3+/CD38–HLA DR+/CD8–CD4+	0.25813664596273295	T	D14 Imm3	S033	Not-Protected	D070	IMRAS-033-054	CD4+ T	CD4+ T: CD38–HLADR+
31: Not Protected-IMRAS-033 D14 Imm3	CD14-CD19-/CD3+/CD38–HLA DR+/CD8–CD4+/RA+CCR7+naive	0.019503105590062114	T	D14 Imm3	S033	Not-Protected	D070	IMRAS-033-054	CD4+ T	CD4+ T: CD38–HLADR+RA+CCR7+naive
31: Not Protected-IMRAS-033 D14 Imm3	CD14-CD19-/CD3+/CD38–HLA DR+/CD8–CD4+/RA+CCR7+naive	0.019503105590062114	T	D14 Imm3	S033	Not-Protected	D070	IMRAS-033-054	CD4+ T naive	CD4+ T naive: CD38–HLADR+RA+CCR7+
31: Not Protected-IMRAS-033 D14 Imm3	CD14-CD19-/CD3+/CD38–HLA DR+/CD8–CD4+/RA+CCR7-TEMRA	0.003229813664596273	T	D14 Imm3	S033	Not-Protected	D070	IMRAS-033-054	CD4+ T	CD4+ T: CD38–HLADR+RA+CCR7-TEMRA
31: Not Protected-IMRAS-033 D14 Imm3	CD14-CD19-/CD3+/CD38–HLA DR+/CD8–CD4+/RA+CCR7-TEMRA	0.003229813664596273	T	D14 Imm3	S033	Not-Protected	D070	IMRAS-033-054	CD4+ TEMRA	CD4+ TEMRA: CD38–HLADR+RA+CCR7-
31: Not Protected-IMRAS-033 D14 Imm3	CD14-CD19-/CD3+/CD38–HLA DR+/CD8–CD4+/RA-CCR7+Tcm	0.0817391304347826	T	D14 Imm3	S033	Not-Protected	D070	IMRAS-033-054	CD4+ T	CD4+ T: CD38–HLADR+RA-CCR7+Tcm
31: Not Protected-IMRAS-033 D14 Imm3	CD14-CD19-/CD3+/CD38–HLA DR+/CD8–CD4+/RA-CCR7+Tcm	0.0817391304347826	T	D14 Imm3	S033	Not-Protected	D070	IMRAS-033-054	CD4+ Tcm	CD4+ Tcm: CD38–HLADR+RA-CCR7+
31: Not Protected-IMRAS-033 D14 Imm3	CD14-CD19-/CD3+/CD38–HLA DR+/CD8–CD4+/RA-CCR7-Tem	0.15354037267080745	T	D14 Imm3	S033	Not-Protected	D070	IMRAS-033-054	CD4+ T	CD4+ T: CD38–HLADR+RA-CCR7-Tem
31: Not Protected-IMRAS-033 D14 Imm3	CD14-CD19-/CD3+/CD38–HLA DR+/CD8–CD4+/RA-CCR7-Tem	0.15354037267080745	T	D14 Imm3	S033	Not-Protected	D070	IMRAS-033-054	CD4+ Tem	CD4+ Tem: CD38–HLADR+RA-CCR7-
31: Not Protected-IMRAS-033 D14 Imm3	CD14-CD19-/CD3+/CD38–HLA DR+/CD8+CD4–	0.061366459627329194	T	D14 Imm3	S033	Not-Protected	D070	IMRAS-033-054	CD8+ T	CD8+ T: CD38–HLADR+
31: Not Protected-IMRAS-033 D14 Imm3	CD14-CD19-/CD3+/CD38–HLA DR+/CD8+CD4–/RA+CCR7+naive	0.01652173913043478	T	D14 Imm3	S033	Not-Protected	D070	IMRAS-033-054	CD8+ T	CD8+ T: CD38–HLADR+RA+CCR7+naive
31: Not Protected-IMRAS-033 D14 Imm3	CD14-CD19-/CD3+/CD38–HLA DR+/CD8+CD4–/RA+CCR7+naive	0.01652173913043478	T	D14 Imm3	S033	Not-Protected	D070	IMRAS-033-054	CD8+ T naive	CD8+ T naive: CD38–HLADR+RA+CCR7+
31: Not Protected-IMRAS-033 D14 Imm3	CD14-CD19-/CD3+/CD38–HLA DR+/CD8+CD4–/RA+CCR7-TEMRA	0.012422360248447204	T	D14 Imm3	S033	Not-Protected	D070	IMRAS-033-054	CD8+ T	CD8+ T: CD38–HLADR+RA+CCR7-TEMRA
31: Not Protected-IMRAS-033 D14 Imm3	CD14-CD19-/CD3+/CD38–HLA DR+/CD8+CD4–/RA+CCR7-TEMRA	0.012422360248447204	T	D14 Imm3	S033	Not-Protected	D070	IMRAS-033-054	CD8+ TEMRA	CD8+ TEMRA: CD38–HLADR+RA+CCR7-
31: Not Protected-IMRAS-033 D14 Imm3	CD14-CD19-/CD3+/CD38–HLA DR+/CD8+CD4–/RA-CCR7+Tcm	0.00782608695652174	T	D14 Imm3	S033	Not-Protected	D070	IMRAS-033-054	CD8+ T	CD8+ T: CD38–HLADR+RA-CCR7+Tcm
31: Not Protected-IMRAS-033 D14 Imm3	CD14-CD19-/CD3+/CD38–HLA DR+/CD8+CD4–/RA-CCR7+Tcm	0.00782608695652174	T	D14 Imm3	S033	Not-Protected	D070	IMRAS-033-054	CD8+ Tcm	CD8+ Tcm: CD38–HLADR+RA-CCR7+
31: Not Protected-IMRAS-033 D14 Imm3	CD14-CD19-/CD3+/CD38–HLA DR+/CD8+CD4–/RA-CCR7-Tem	0.024968944099378883	T	D14 Imm3	S033	Not-Protected	D070	IMRAS-033-054	CD8+ T	CD8+ T: CD38–HLADR+RA-CCR7-Tem
31: Not Protected-IMRAS-033 D14 Imm3	CD14-CD19-/CD3+/CD38–HLA DR+/CD8+CD4–/RA-CCR7-Tem	0.024968944099378883	T	D14 Imm3	S033	Not-Protected	D070	IMRAS-033-054	CD8+ Tem	CD8+ Tem: CD38–HLADR+RA-CCR7-
31: Not Protected-IMRAS-033 D14 Imm3	CD14-CD19-/CD3+/CD38 +HLA DR +/CD8–CD4+	0.46645962732919255	T	D14 Imm3	S033	Not-Protected	D070	IMRAS-033-054	CD4+ T	CD4+ T: CD38+HLADR+
31: Not Protected-IMRAS-033 D14 Imm3	CD14-CD19-/CD3+/CD38 +HLA DR +/CD8–CD4+/RA+CCR7+naive	0.11453416149068323	T	D14 Imm3	S033	Not-Protected	D070	IMRAS-033-054	CD4+ T	CD4+ T: CD38+HLADR+RA+CCR7+naive
31: Not Protected-IMRAS-033 D14 Imm3	CD14-CD19-/CD3+/CD38 +HLA DR +/CD8–CD4+/RA+CCR7+naive	0.11453416149068323	T	D14 Imm3	S033	Not-Protected	D070	IMRAS-033-054	CD4+ T naive	CD4+ T naive: CD38+HLADR+RA+CCR7+
31: Not Protected-IMRAS-033 D14 Imm3	CD14-CD19-/CD3+/CD38 +HLA DR +/CD8–CD4+/RA+CCR7-TEMRA	0.009316770186335404	T	D14 Imm3	S033	Not-Protected	D070	IMRAS-033-054	CD4+ T	CD4+ T: CD38+HLADR+RA+CCR7-TEMRA
31: Not Protected-IMRAS-033 D14 Imm3	CD14-CD19-/CD3+/CD38 +HLA DR +/CD8–CD4+/RA+CCR7-TEMRA	0.009316770186335404	T	D14 Imm3	S033	Not-Protected	D070	IMRAS-033-054	CD4+ TEMRA	CD4+ TEMRA: CD38+HLADR+RA+CCR7-
31: Not Protected-IMRAS-033 D14 Imm3	CD14-CD19-/CD3+/CD38 +HLA DR +/CD8–CD4+/RA-CCR7+Tcm	0.17267080745341615	T	D14 Imm3	S033	Not-Protected	D070	IMRAS-033-054	CD4+ T	CD4+ T: CD38+HLADR+RA-CCR7+Tcm
31: Not Protected-IMRAS-033 D14 Imm3	CD14-CD19-/CD3+/CD38 +HLA DR +/CD8–CD4+/RA-CCR7+Tcm	0.17267080745341615	T	D14 Imm3	S033	Not-Protected	D070	IMRAS-033-054	CD4+ Tcm	CD4+ Tcm: CD38+HLADR+RA-CCR7+
31: Not Protected-IMRAS-033 D14 Imm3	CD14-CD19-/CD3+/CD38 +HLA DR +/CD8–CD4+/RA-CCR7-Tem	0.16981366459627328	T	D14 Imm3	S033	Not-Protected	D070	IMRAS-033-054	CD4+ T	CD4+ T: CD38+HLADR+RA-CCR7-Tem
31: Not Protected-IMRAS-033 D14 Imm3	CD14-CD19-/CD3+/CD38 +HLA DR +/CD8–CD4+/RA-CCR7-Tem	0.16981366459627328	T	D14 Imm3	S033	Not-Protected	D070	IMRAS-033-054	CD4+ Tem	CD4+ Tem: CD38+HLADR+RA-CCR7-
31: Not Protected-IMRAS-033 D14 Imm3	CD14-CD19-/CD3+/CD38 +HLA DR +/CD8+CD4–	0.33577639751552796	T	D14 Imm3	S033	Not-Protected	D070	IMRAS-033-054	CD8+ T	CD8+ T: CD38+HLADR+
31: Not Protected-IMRAS-033 D14 Imm3	CD14-CD19-/CD3+/CD38 +HLA DR +/CD8+CD4–/RA+CCR7+naive	0.06881987577639752	T	D14 Imm3	S033	Not-Protected	D070	IMRAS-033-054	CD8+ T	CD8+ T: CD38+HLADR+RA+CCR7+naive
31: Not Protected-IMRAS-033 D14 Imm3	CD14-CD19-/CD3+/CD38 +HLA DR +/CD8+CD4–/RA+CCR7+naive	0.06881987577639752	T	D14 Imm3	S033	Not-Protected	D070	IMRAS-033-054	CD8+ T naive	CD8+ T naive: CD38+HLADR+RA+CCR7+
31: Not Protected-IMRAS-033 D14 Imm3	CD14-CD19-/CD3+/CD38 +HLA DR +/CD8+CD4–/RA+CCR7-TEMRA	0.030434782608695653	T	D14 Imm3	S033	Not-Protected	D070	IMRAS-033-054	CD8+ T	CD8+ T: CD38+HLADR+RA+CCR7-TEMRA
31: Not Protected-IMRAS-033 D14 Imm3	CD14-CD19-/CD3+/CD38 +HLA DR +/CD8+CD4–/RA+CCR7-TEMRA	0.030434782608695653	T	D14 Imm3	S033	Not-Protected	D070	IMRAS-033-054	CD8+ TEMRA	CD8+ TEMRA: CD38+HLADR+RA+CCR7-
31: Not Protected-IMRAS-033 D14 Imm3	CD14-CD19-/CD3+/CD38 +HLA DR +/CD8+CD4–/RA-CCR7+Tcm	0.06360248447204969	T	D14 Imm3	S033	Not-Protected	D070	IMRAS-033-054	CD8+ T	CD8+ T: CD38+HLADR+RA-CCR7+Tcm
31: Not Protected-IMRAS-033 D14 Imm3	CD14-CD19-/CD3+/CD38 +HLA DR +/CD8+CD4–/RA-CCR7+Tcm	0.06360248447204969	T	D14 Imm3	S033	Not-Protected	D070	IMRAS-033-054	CD8+ Tcm	CD8+ Tcm: CD38+HLADR+RA-CCR7+
31: Not Protected-IMRAS-033 D14 Imm3	CD14-CD19-/CD3+/CD38 +HLA DR +/CD8+CD4–/RA-CCR7-Tem	0.17279503105590063	T	D14 Imm3	S033	Not-Protected	D070	IMRAS-033-054	CD8+ T	CD8+ T: CD38+HLADR+RA-CCR7-Tem
31: Not Protected-IMRAS-033 D14 Imm3	CD14-CD19-/CD3+/CD38 +HLA DR +/CD8+CD4–/RA-CCR7-Tem	0.17279503105590063	T	D14 Imm3	S033	Not-Protected	D070	IMRAS-033-054	CD8+ Tem	CD8+ Tem: CD38+HLADR+RA-CCR7-
31: Not Protected-IMRAS-033 D14 Imm3	CD14-CD19-/CD3+/CD38+HLA DR–/CD8–CD4+	17.763975155279503	T	D14 Imm3	S033	Not-Protected	D070	IMRAS-033-054	CD4+ T	CD4+ T: CD38+HLADR–
31: Not Protected-IMRAS-033 D14 Imm3	CD14-CD19-/CD3+/CD38+HLA DR–/CD8–CD4+/RA+CCR7+naive	11.652298136645962	T	D14 Imm3	S033	Not-Protected	D070	IMRAS-033-054	CD4+ T	CD4+ T: CD38+HLADR–RA+CCR7+naive
31: Not Protected-IMRAS-033 D14 Imm3	CD14-CD19-/CD3+/CD38+HLA DR–/CD8–CD4+/RA+CCR7+naive	11.652298136645962	T	D14 Imm3	S033	Not-Protected	D070	IMRAS-033-054	CD4+ T naive	CD4+ T naive: CD38+HLADR–RA+CCR7+
31: Not Protected-IMRAS-033 D14 Imm3	CD14-CD19-/CD3+/CD38+HLA DR–/CD8–CD4+/RA+CCR7-TEMRA	0.019006211180124223	T	D14 Imm3	S033	Not-Protected	D070	IMRAS-033-054	CD4+ T	CD4+ T: CD38+HLADR–RA+CCR7-TEMRA
31: Not Protected-IMRAS-033 D14 Imm3	CD14-CD19-/CD3+/CD38+HLA DR–/CD8–CD4+/RA+CCR7-TEMRA	0.019006211180124223	T	D14 Imm3	S033	Not-Protected	D070	IMRAS-033-054	CD4+ TEMRA	CD4+ TEMRA: CD38+HLADR–RA+CCR7-
31: Not Protected-IMRAS-033 D14 Imm3	CD14-CD19-/CD3+/CD38+HLA DR–/CD8–CD4+/RA-CCR7+Tcm	5.359627329192547	T	D14 Imm3	S033	Not-Protected	D070	IMRAS-033-054	CD4+ T	CD4+ T: CD38+HLADR–RA-CCR7+Tcm
31: Not Protected-IMRAS-033 D14 Imm3	CD14-CD19-/CD3+/CD38+HLA DR–/CD8–CD4+/RA-CCR7+Tcm	5.359627329192547	T	D14 Imm3	S033	Not-Protected	D070	IMRAS-033-054	CD4+ Tcm	CD4+ Tcm: CD38+HLADR–RA-CCR7+
31: Not Protected-IMRAS-033 D14 Imm3	CD14-CD19-/CD3+/CD38+HLA DR–/CD8–CD4+/RA-CCR7-Tem	0.6406211180124224	T	D14 Imm3	S033	Not-Protected	D070	IMRAS-033-054	CD4+ T	CD4+ T: CD38+HLADR–RA-CCR7-Tem
31: Not Protected-IMRAS-033 D14 Imm3	CD14-CD19-/CD3+/CD38+HLA DR–/CD8–CD4+/RA-CCR7-Tem	0.6406211180124224	T	D14 Imm3	S033	Not-Protected	D070	IMRAS-033-054	CD4+ Tem	CD4+ Tem: CD38+HLADR–RA-CCR7-
31: Not Protected-IMRAS-033 D14 Imm3	CD14-CD19-/CD3+/CD38+HLA DR–/CD8+CD4–	7.086086956521739	T	D14 Imm3	S033	Not-Protected	D070	IMRAS-033-054	CD8+ T	CD8+ T: CD38+HLADR–
31: Not Protected-IMRAS-033 D14 Imm3	CD14-CD19-/CD3+/CD38+HLA DR–/CD8+CD4–/RA+CCR7+naive	5.8003726708074534	T	D14 Imm3	S033	Not-Protected	D070	IMRAS-033-054	CD8+ T	CD8+ T: CD38+HLADR–RA+CCR7+naive
31: Not Protected-IMRAS-033 D14 Imm3	CD14-CD19-/CD3+/CD38+HLA DR–/CD8+CD4–/RA+CCR7+naive	5.8003726708074534	T	D14 Imm3	S033	Not-Protected	D070	IMRAS-033-054	CD8+ T naive	CD8+ T naive: CD38+HLADR–RA+CCR7+
31: Not Protected-IMRAS-033 D14 Imm3	CD14-CD19-/CD3+/CD38+HLA DR–/CD8+CD4–/RA+CCR7-TEMRA	0.32931677018633543	T	D14 Imm3	S033	Not-Protected	D070	IMRAS-033-054	CD8+ T	CD8+ T: CD38+HLADR–RA+CCR7-TEMRA
31: Not Protected-IMRAS-033 D14 Imm3	CD14-CD19-/CD3+/CD38+HLA DR–/CD8+CD4–/RA+CCR7-TEMRA	0.32931677018633543	T	D14 Imm3	S033	Not-Protected	D070	IMRAS-033-054	CD8+ TEMRA	CD8+ TEMRA: CD38+HLADR–RA+CCR7-
31: Not Protected-IMRAS-033 D14 Imm3	CD14-CD19-/CD3+/CD38+HLA DR–/CD8+CD4–/RA-CCR7+Tcm	0.3458385093167702	T	D14 Imm3	S033	Not-Protected	D070	IMRAS-033-054	CD8+ T	CD8+ T: CD38+HLADR–RA-CCR7+Tcm
31: Not Protected-IMRAS-033 D14 Imm3	CD14-CD19-/CD3+/CD38+HLA DR–/CD8+CD4–/RA-CCR7+Tcm	0.3458385093167702	T	D14 Imm3	S033	Not-Protected	D070	IMRAS-033-054	CD8+ Tcm	CD8+ Tcm: CD38+HLADR–RA-CCR7+
31: Not Protected-IMRAS-033 D14 Imm3	CD14-CD19-/CD3+/CD38+HLA DR–/CD8+CD4–/RA-CCR7-Tem	0.6111801242236025	T	D14 Imm3	S033	Not-Protected	D070	IMRAS-033-054	CD8+ T	CD8+ T: CD38+HLADR–RA-CCR7-Tem
31: Not Protected-IMRAS-033 D14 Imm3	CD14-CD19-/CD3+/CD38+HLA DR–/CD8+CD4–/RA-CCR7-Tem	0.6111801242236025	T	D14 Imm3	S033	Not-Protected	D070	IMRAS-033-054	CD8+ Tem	CD8+ Tem: CD38+HLADR–RA-CCR7-
31: Not Protected-IMRAS-033 D14 Imm3	CD14-CD19-/CD3+/CD38– HLA DR–/CD8–CD4+	17.142857142857142	T	D14 Imm3	S033	Not-Protected	D070	IMRAS-033-054	CD4+ T	CD4+ T: CD38–HLADR–
31: Not Protected-IMRAS-033 D14 Imm3	CD14-CD19-/CD3+/CD38– HLA DR–/CD8–CD4+/RA+CCR7+naive	1.4529192546583851	T	D14 Imm3	S033	Not-Protected	D070	IMRAS-033-054	CD4+ T	CD4+ T: CD38–HLADR–RA+CCR7+naive
31: Not Protected-IMRAS-033 D14 Imm3	CD14-CD19-/CD3+/CD38– HLA DR–/CD8–CD4+/RA+CCR7+naive	1.4529192546583851	T	D14 Imm3	S033	Not-Protected	D070	IMRAS-033-054	CD4+ T naive	CD4+ T naive: CD38–HLADR–RA+CCR7+
31: Not Protected-IMRAS-033 D14 Imm3	CD14-CD19-/CD3+/CD38– HLA DR–/CD8–CD4+/RA+CCR7-TEMRA	0.02745341614906832	T	D14 Imm3	S033	Not-Protected	D070	IMRAS-033-054	CD4+ T	CD4+ T: CD38–HLADR–RA+CCR7-TEMRA
31: Not Protected-IMRAS-033 D14 Imm3	CD14-CD19-/CD3+/CD38– HLA DR–/CD8–CD4+/RA+CCR7-TEMRA	0.02745341614906832	T	D14 Imm3	S033	Not-Protected	D070	IMRAS-033-054	CD4+ TEMRA	CD4+ TEMRA: CD38–HLADR–RA+CCR7-
31: Not Protected-IMRAS-033 D14 Imm3	CD14-CD19-/CD3+/CD38– HLA DR–/CD8–CD4+/RA-CCR7+Tcm	12.670807453416149	T	D14 Imm3	S033	Not-Protected	D070	IMRAS-033-054	CD4+ T	CD4+ T: CD38–HLADR–RA-CCR7+Tcm
31: Not Protected-IMRAS-033 D14 Imm3	CD14-CD19-/CD3+/CD38– HLA DR–/CD8–CD4+/RA-CCR7+Tcm	12.670807453416149	T	D14 Imm3	S033	Not-Protected	D070	IMRAS-033-054	CD4+ Tcm	CD4+ Tcm: CD38–HLADR–RA-CCR7+
31: Not Protected-IMRAS-033 D14 Imm3	CD14-CD19-/CD3+/CD38– HLA DR–/CD8–CD4+/RA-CCR7-Tem	2.9772670807453414	T	D14 Imm3	S033	Not-Protected	D070	IMRAS-033-054	CD4+ T	CD4+ T: CD38–HLADR–RA-CCR7-Tem
31: Not Protected-IMRAS-033 D14 Imm3	CD14-CD19-/CD3+/CD38– HLA DR–/CD8–CD4+/RA-CCR7-Tem	2.9772670807453414	T	D14 Imm3	S033	Not-Protected	D070	IMRAS-033-054	CD4+ Tem	CD4+ Tem: CD38–HLADR–RA-CCR7-
31: Not Protected-IMRAS-033 D14 Imm3	CD14-CD19-/CD3+/CD38– HLA DR–/CD8+CD4–	8.315652173913044	T	D14 Imm3	S033	Not-Protected	D070	IMRAS-033-054	CD8+ T	CD8+ T: CD38–HLADR–
31: Not Protected-IMRAS-033 D14 Imm3	CD14-CD19-/CD3+/CD38– HLA DR–/CD8+CD4–/RA+CCR7+naive	3.9085714285714284	T	D14 Imm3	S033	Not-Protected	D070	IMRAS-033-054	CD8+ T	CD8+ T: CD38–HLADR–RA+CCR7+naive
31: Not Protected-IMRAS-033 D14 Imm3	CD14-CD19-/CD3+/CD38– HLA DR–/CD8+CD4–/RA+CCR7+naive	3.9085714285714284	T	D14 Imm3	S033	Not-Protected	D070	IMRAS-033-054	CD8+ T naive	CD8+ T naive: CD38–HLADR–RA+CCR7+
31: Not Protected-IMRAS-033 D14 Imm3	CD14-CD19-/CD3+/CD38– HLA DR–/CD8+CD4–/RA+CCR7-TEMRA	1.2190062111801243	T	D14 Imm3	S033	Not-Protected	D070	IMRAS-033-054	CD8+ T	CD8+ T: CD38–HLADR–RA+CCR7-TEMRA
31: Not Protected-IMRAS-033 D14 Imm3	CD14-CD19-/CD3+/CD38– HLA DR–/CD8+CD4–/RA+CCR7-TEMRA	1.2190062111801243	T	D14 Imm3	S033	Not-Protected	D070	IMRAS-033-054	CD8+ TEMRA	CD8+ TEMRA: CD38–HLADR–RA+CCR7-
31: Not Protected-IMRAS-033 D14 Imm3	CD14-CD19-/CD3+/CD38– HLA DR–/CD8+CD4–/RA-CCR7+Tcm	1.173167701863354	T	D14 Imm3	S033	Not-Protected	D070	IMRAS-033-054	CD8+ T	CD8+ T: CD38–HLADR–RA-CCR7+Tcm
31: Not Protected-IMRAS-033 D14 Imm3	CD14-CD19-/CD3+/CD38– HLA DR–/CD8+CD4–/RA-CCR7+Tcm	1.173167701863354	T	D14 Imm3	S033	Not-Protected	D070	IMRAS-033-054	CD8+ Tcm	CD8+ Tcm: CD38–HLADR–RA-CCR7+
31: Not Protected-IMRAS-033 D14 Imm3	CD14-CD19-/CD3+/CD38– HLA DR–/CD8+CD4–/RA-CCR7-Tem	2.0204968944099377	T	D14 Imm3	S033	Not-Protected	D070	IMRAS-033-054	CD8+ T	CD8+ T: CD38–HLADR–RA-CCR7-Tem
31: Not Protected-IMRAS-033 D14 Imm3	CD14-CD19-/CD3+/CD38– HLA DR–/CD8+CD4–/RA-CCR7-Tem	2.0204968944099377	T	D14 Imm3	S033	Not-Protected	D070	IMRAS-033-054	CD8+ Tem	CD8+ Tem: CD38–HLADR–RA-CCR7-
31: Not Protected-IMRAS-033 D14 Imm3	CD14-CD19-/CD3+/CD56+/CD8–CD4+	3.3213664596273293	T	D14 Imm3	S033	Not-Protected	D070	IMRAS-033-054	CD4+ T	CD4+ T: CD56+
31: Not Protected-IMRAS-033 D14 Imm3	CD14-CD19-/CD3+/CD56+/CD8+CD4–	1.098385093167702	T	D14 Imm3	S033	Not-Protected	D070	IMRAS-033-054	CD8+ T	CD8+ T: CD56+
31: Not Protected-IMRAS-033 D14 Imm3	CD14-CD19-/CD3+/CTLA4-HLA DR+/CD8–CD4+	0.31863354037267083	T	D14 Imm3	S033	Not-Protected	D070	IMRAS-033-054	CD4+ T	CD4+ T: CTLA4-HLADR+
31: Not Protected-IMRAS-033 D14 Imm3	CD14-CD19-/CD3+/CTLA4-HLA DR+/CD8–CD4+/RA+CCR7+naive	0.096645962732919255	T	D14 Imm3	S033	Not-Protected	D070	IMRAS-033-054	CD4+ T	CD4+ T: CTLA4-HLADR+RA+CCR7+naive
31: Not Protected-IMRAS-033 D14 Imm3	CD14-CD19-/CD3+/CTLA4-HLA DR+/CD8–CD4+/RA+CCR7+naive	0.096645962732919255	T	D14 Imm3	S033	Not-Protected	D070	IMRAS-033-054	CD4+ T naive	CD4+ T naive: CTLA4-HLADR+RA+CCR7+
31: Not Protected-IMRAS-033 D14 Imm3	CD14-CD19-/CD3+/CTLA4-HLA DR+/CD8–CD4+/RA+CCR7-TEMRA	0.0084472049689441	T	D14 Imm3	S033	Not-Protected	D070	IMRAS-033-054	CD4+ T	CD4+ T: CTLA4-HLADR+RA+CCR7-TEMRA
31: Not Protected-IMRAS-033 D14 Imm3	CD14-CD19-/CD3+/CTLA4-HLA DR+/CD8–CD4+/RA+CCR7-TEMRA	0.0084472049689441	T	D14 Imm3	S033	Not-Protected	D070	IMRAS-033-054	CD4+ TEMRA	CD4+ TEMRA: CTLA4-HLADR+RA+CCR7-
31: Not Protected-IMRAS-033 D14 Imm3	CD14-CD19-/CD3+/CTLA4-HLA DR+/CD8–CD4+/RA-CCR7+Tcm	0.10422360248447204	T	D14 Imm3	S033	Not-Protected	D070	IMRAS-033-054	CD4+ T	CD4+ T: CTLA4-HLADR+RA-CCR7+Tcm
31: Not Protected-IMRAS-033 D14 Imm3	CD14-CD19-/CD3+/CTLA4-HLA DR+/CD8–CD4+/RA-CCR7+Tcm	0.10422360248447204	T	D14 Imm3	S033	Not-Protected	D070	IMRAS-033-054	CD4+ Tcm	CD4+ Tcm: CTLA4-HLADR+RA-CCR7+
31: Not Protected-IMRAS-033 D14 Imm3	CD14-CD19-/CD3+/CTLA4-HLA DR+/CD8–CD4+/RA-CCR7-Tem	0.10906832298136646	T	D14 Imm3	S033	Not-Protected	D070	IMRAS-033-054	CD4+ T	CD4+ T: CTLA4-HLADR+RA-CCR7-Tem
31: Not Protected-IMRAS-033 D14 Imm3	CD14-CD19-/CD3+/CTLA4-HLA DR+/CD8–CD4+/RA-CCR7-Tem	0.10906832298136646	T	D14 Imm3	S033	Not-Protected	D070	IMRAS-033-054	CD4+ Tem	CD4+ Tem: CTLA4-HLADR+RA-CCR7-
31: Not Protected-IMRAS-033 D14 Imm3	CD14-CD19-/CD3+/CTLA4-HLA DR+/CD8+CD4–	0.2809937888198758	T	D14 Imm3	S033	Not-Protected	D070	IMRAS-033-054	CD8+ T	CD8+ T: CTLA4-HLADR+
31: Not Protected-IMRAS-033 D14 Imm3	CD14-CD19-/CD3+/CTLA4-HLA DR+/CD8+CD4–/RA+CCR7+naive	0.05701863354037267	T	D14 Imm3	S033	Not-Protected	D070	IMRAS-033-054	CD8+ T	CD8+ T: CTLA4-HLADR+RA+CCR7+naive
31: Not Protected-IMRAS-033 D14 Imm3	CD14-CD19-/CD3+/CTLA4-HLA DR+/CD8+CD4–/RA+CCR7+naive	0.05701863354037267	T	D14 Imm3	S033	Not-Protected	D070	IMRAS-033-054	CD8+ T naive	CD8+ T naive: CTLA4-HLADR+RA+CCR7+
31: Not Protected-IMRAS-033 D14 Imm3	CD14-CD19-/CD3+/CTLA4-HLA DR+/CD8+CD4–/RA+CCR7-TEMRA	0.026335403726708076	T	D14 Imm3	S033	Not-Protected	D070	IMRAS-033-054	CD8+ T	CD8+ T: CTLA4-HLADR+RA+CCR7-TEMRA
31: Not Protected-IMRAS-033 D14 Imm3	CD14-CD19-/CD3+/CTLA4-HLA DR+/CD8+CD4–/RA+CCR7-TEMRA	0.026335403726708076	T	D14 Imm3	S033	Not-Protected	D070	IMRAS-033-054	CD8+ TEMRA	CD8+ TEMRA: CTLA4-HLADR+RA+CCR7-
31: Not Protected-IMRAS-033 D14 Imm3	CD14-CD19-/CD3+/CTLA4-HLA DR+/CD8+CD4–/RA-CCR7+Tcm	0.0515527950310559	T	D14 Imm3	S033	Not-Protected	D070	IMRAS-033-054	CD8+ T	CD8+ T: CTLA4-HLADR+RA-CCR7+Tcm
31: Not Protected-IMRAS-033 D14 Imm3	CD14-CD19-/CD3+/CTLA4-HLA DR+/CD8+CD4–/RA-CCR7+Tcm	0.0515527950310559	T	D14 Imm3	S033	Not-Protected	D070	IMRAS-033-054	CD8+ Tcm	CD8+ Tcm: CTLA4-HLADR+RA-CCR7+
31: Not Protected-IMRAS-033 D14 Imm3	CD14-CD19-/CD3+/CTLA4-HLA DR+/CD8+CD4–/RA-CCR7-Tem	0.14633540372670809	T	D14 Imm3	S033	Not-Protected	D070	IMRAS-033-054	CD8+ T	CD8+ T: CTLA4-HLADR+RA-CCR7-Tem
31: Not Protected-IMRAS-033 D14 Imm3	CD14-CD19-/CD3+/CTLA4-HLA DR+/CD8+CD4–/RA-CCR7-Tem	0.14633540372670809	T	D14 Imm3	S033	Not-Protected	D070	IMRAS-033-054	CD8+ Tem	CD8+ Tem: CTLA4-HLADR+RA-CCR7-
31: Not Protected-IMRAS-033 D14 Imm3	CD14-CD19-/CD3+/CTLA4+HLA DR+/CD8–CD4+	0.3563975155279503	T	D14 Imm3	S033	Not-Protected	D070	IMRAS-033-054	CD4+ T	CD4+ T: CTLA4+HLADR+
31: Not Protected-IMRAS-033 D14 Imm3	CD14-CD19-/CD3+/CTLA4+HLA DR+/CD8–CD4+/RA+CCR7+naive	0.02782608695652174	T	D14 Imm3	S033	Not-Protected	D070	IMRAS-033-054	CD4+ T	CD4+ T: CTLA4+HLADR+RA+CCR7+naive
31: Not Protected-IMRAS-033 D14 Imm3	CD14-CD19-/CD3+/CTLA4+HLA DR+/CD8–CD4+/RA+CCR7+naive	0.02782608695652174	T	D14 Imm3	S033	Not-Protected	D070	IMRAS-033-054	CD4+ T naive	CD4+ T naive: CTLA4+HLADR+RA+CCR7+
31: Not Protected-IMRAS-033 D14 Imm3	CD14-CD19-/CD3+/CTLA4+HLA DR+/CD8–CD4+/RA+CCR7-TEMRA	0.0033540372670807454	T	D14 Imm3	S033	Not-Protected	D070	IMRAS-033-054	CD4+ T	CD4+ T: CTLA4+HLADR+RA+CCR7-TEMRA
31: Not Protected-IMRAS-033 D14 Imm3	CD14-CD19-/CD3+/CTLA4+HLA DR+/CD8–CD4+/RA+CCR7-TEMRA	0.0033540372670807454	T	D14 Imm3	S033	Not-Protected	D070	IMRAS-033-054	CD4+ TEMRA	CD4+ TEMRA: CTLA4+HLADR+RA+CCR7-
31: Not Protected-IMRAS-033 D14 Imm3	CD14-CD19-/CD3+/CTLA4+HLA DR+/CD8–CD4+/RA-CCR7+Tcm	0.12993788819875776	T	D14 Imm3	S033	Not-Protected	D070	IMRAS-033-054	CD4+ T	CD4+ T: CTLA4+HLADR+RA-CCR7+Tcm
31: Not Protected-IMRAS-033 D14 Imm3	CD14-CD19-/CD3+/CTLA4+HLA DR+/CD8–CD4+/RA-CCR7+Tcm	0.12993788819875776	T	D14 Imm3	S033	Not-Protected	D070	IMRAS-033-054	CD4+ Tcm	CD4+ Tcm: CTLA4+HLADR+RA-CCR7+
31: Not Protected-IMRAS-033 D14 Imm3	CD14-CD19-/CD3+/CTLA4+HLA DR+/CD8–CD4+/RA-CCR7-Tem	0.19540372670807454	T	D14 Imm3	S033	Not-Protected	D070	IMRAS-033-054	CD4+ T	CD4+ T: CTLA4+HLADR+RA-CCR7-Tem
31: Not Protected-IMRAS-033 D14 Imm3	CD14-CD19-/CD3+/CTLA4+HLA DR+/CD8–CD4+/RA-CCR7-Tem	0.19540372670807454	T	D14 Imm3	S033	Not-Protected	D070	IMRAS-033-054	CD4+ Tem	CD4+ Tem: CTLA4+HLADR+RA-CCR7-
31: Not Protected-IMRAS-033 D14 Imm3	CD14-CD19-/CD3+/CTLA4+HLA DR+/CD8+CD4–	0.08832298136645962	T	D14 Imm3	S033	Not-Protected	D070	IMRAS-033-054	CD8+ T	CD8+ T: CTLA4+HLADR+
31: Not Protected-IMRAS-033 D14 Imm3	CD14-CD19-/CD3+/CTLA4+HLA DR+/CD8+CD4–/RA+CCR7+naive	0.020869565217391306	T	D14 Imm3	S033	Not-Protected	D070	IMRAS-033-054	CD8+ T	CD8+ T: CTLA4+HLADR+RA+CCR7+naive
31: Not Protected-IMRAS-033 D14 Imm3	CD14-CD19-/CD3+/CTLA4+HLA DR+/CD8+CD4–/RA+CCR7+naive	0.020869565217391306	T	D14 Imm3	S033	Not-Protected	D070	IMRAS-033-054	CD8+ T naive	CD8+ T naive: CTLA4+HLADR+RA+CCR7+
31: Not Protected-IMRAS-033 D14 Imm3	CD14-CD19-/CD3+/CTLA4+HLA DR+/CD8+CD4–/RA+CCR7-TEMRA	0.011180124223602485	T	D14 Imm3	S033	Not-Protected	D070	IMRAS-033-054	CD8+ T	CD8+ T: CTLA4+HLADR+RA+CCR7-TEMRA
31: Not Protected-IMRAS-033 D14 Imm3	CD14-CD19-/CD3+/CTLA4+HLA DR+/CD8+CD4–/RA+CCR7-TEMRA	0.011180124223602485	T	D14 Imm3	S033	Not-Protected	D070	IMRAS-033-054	CD8+ TEMRA	CD8+ TEMRA: CTLA4+HLADR+RA+CCR7-
31: Not Protected-IMRAS-033 D14 Imm3	CD14-CD19-/CD3+/CTLA4+HLA DR+/CD8+CD4–/RA-CCR7+Tcm	0.016273291925465838	T	D14 Imm3	S033	Not-Protected	D070	IMRAS-033-054	CD8+ T	CD8+ T: CTLA4+HLADR+RA-CCR7+Tcm
31: Not Protected-IMRAS-033 D14 Imm3	CD14-CD19-/CD3+/CTLA4+HLA DR+/CD8+CD4–/RA-CCR7+Tcm	0.016273291925465838	T	D14 Imm3	S033	Not-Protected	D070	IMRAS-033-054	CD8+ Tcm	CD8+ Tcm: CTLA4+HLADR+RA-CCR7+
31: Not Protected-IMRAS-033 D14 Imm3	CD14-CD19-/CD3+/CTLA4+HLA DR+/CD8+CD4–/RA-CCR7-Tem	0.04	T	D14 Imm3	S033	Not-Protected	D070	IMRAS-033-054	CD8+ T	CD8+ T: CTLA4+HLADR+RA-CCR7-Tem
31: Not Protected-IMRAS-033 D14 Imm3	CD14-CD19-/CD3+/CTLA4+HLA DR+/CD8+CD4–/RA-CCR7-Tem	0.04	T	D14 Imm3	S033	Not-Protected	D070	IMRAS-033-054	CD8+ Tem	CD8+ Tem: CTLA4+HLADR+RA-CCR7-
31: Not Protected-IMRAS-033 D14 Imm3	CD14-CD19-/CD3+/CTLA4+HLA DR-/CD8–CD4+	3.5245962732919254	T	D14 Imm3	S033	Not-Protected	D070	IMRAS-033-054	CD4+ T	CD4+ T: CTLA4+HLADR-
31: Not Protected-IMRAS-033 D14 Imm3	CD14-CD19-/CD3+/CTLA4+HLA DR-/CD8–CD4+/RA+CCR7+naive	0.30024844720496896	T	D14 Imm3	S033	Not-Protected	D070	IMRAS-033-054	CD4+ T	CD4+ T: CTLA4+HLADR-RA+CCR7+naive
31: Not Protected-IMRAS-033 D14 Imm3	CD14-CD19-/CD3+/CTLA4+HLA DR-/CD8–CD4+/RA+CCR7+naive	0.30024844720496896	T	D14 Imm3	S033	Not-Protected	D070	IMRAS-033-054	CD4+ T naive	CD4+ T naive: CTLA4+HLADR-RA+CCR7+
31: Not Protected-IMRAS-033 D14 Imm3	CD14-CD19-/CD3+/CTLA4+HLA DR-/CD8–CD4+/RA+CCR7-TEMRA	0.00782608695652174	T	D14 Imm3	S033	Not-Protected	D070	IMRAS-033-054	CD4+ T	CD4+ T: CTLA4+HLADR-RA+CCR7-TEMRA
31: Not Protected-IMRAS-033 D14 Imm3	CD14-CD19-/CD3+/CTLA4+HLA DR-/CD8–CD4+/RA+CCR7-TEMRA	0.00782608695652174	T	D14 Imm3	S033	Not-Protected	D070	IMRAS-033-054	CD4+ TEMRA	CD4+ TEMRA: CTLA4+HLADR-RA+CCR7-
31: Not Protected-IMRAS-033 D14 Imm3	CD14-CD19-/CD3+/CTLA4+HLA DR-/CD8–CD4+/RA-CCR7+Tcm	2.212173913043478	T	D14 Imm3	S033	Not-Protected	D070	IMRAS-033-054	CD4+ T	CD4+ T: CTLA4+HLADR-RA-CCR7+Tcm
31: Not Protected-IMRAS-033 D14 Imm3	CD14-CD19-/CD3+/CTLA4+HLA DR-/CD8–CD4+/RA-CCR7+Tcm	2.212173913043478	T	D14 Imm3	S033	Not-Protected	D070	IMRAS-033-054	CD4+ Tcm	CD4+ Tcm: CTLA4+HLADR-RA-CCR7+
31: Not Protected-IMRAS-033 D14 Imm3	CD14-CD19-/CD3+/CTLA4+HLA DR-/CD8–CD4+/RA-CCR7-Tem	0.9993788819875776	T	D14 Imm3	S033	Not-Protected	D070	IMRAS-033-054	CD4+ T	CD4+ T: CTLA4+HLADR-RA-CCR7-Tem
31: Not Protected-IMRAS-033 D14 Imm3	CD14-CD19-/CD3+/CTLA4+HLA DR-/CD8–CD4+/RA-CCR7-Tem	0.9993788819875776	T	D14 Imm3	S033	Not-Protected	D070	IMRAS-033-054	CD4+ Tem	CD4+ Tem: CTLA4+HLADR-RA-CCR7-
31: Not Protected-IMRAS-033 D14 Imm3	CD14-CD19-/CD3+/CTLA4+HLA DR-/CD8+CD4–	0.2508074534161491	T	D14 Imm3	S033	Not-Protected	D070	IMRAS-033-054	CD8+ T	CD8+ T: CTLA4+HLADR-
31: Not Protected-IMRAS-033 D14 Imm3	CD14-CD19-/CD3+/CTLA4+HLA DR-/CD8+CD4–/RA+CCR7+naive	0.07875776397515528	T	D14 Imm3	S033	Not-Protected	D070	IMRAS-033-054	CD8+ T	CD8+ T: CTLA4+HLADR-RA+CCR7+naive
31: Not Protected-IMRAS-033 D14 Imm3	CD14-CD19-/CD3+/CTLA4+HLA DR-/CD8+CD4–/RA+CCR7+naive	0.07875776397515528	T	D14 Imm3	S033	Not-Protected	D070	IMRAS-033-054	CD8+ T naive	CD8+ T naive: CTLA4+HLADR-RA+CCR7+
31: Not Protected-IMRAS-033 D14 Imm3	CD14-CD19-/CD3+/CTLA4+HLA DR-/CD8+CD4–/RA+CCR7-TEMRA	0.022732919254658385	T	D14 Imm3	S033	Not-Protected	D070	IMRAS-033-054	CD8+ T	CD8+ T: CTLA4+HLADR-RA+CCR7-TEMRA
31: Not Protected-IMRAS-033 D14 Imm3	CD14-CD19-/CD3+/CTLA4+HLA DR-/CD8+CD4–/RA+CCR7-TEMRA	0.022732919254658385	T	D14 Imm3	S033	Not-Protected	D070	IMRAS-033-054	CD8+ TEMRA	CD8+ TEMRA: CTLA4+HLADR-RA+CCR7-
31: Not Protected-IMRAS-033 D14 Imm3	CD14-CD19-/CD3+/CTLA4+HLA DR-/CD8+CD4–/RA-CCR7+Tcm	0.041987577639751555	T	D14 Imm3	S033	Not-Protected	D070	IMRAS-033-054	CD8+ T	CD8+ T: CTLA4+HLADR-RA-CCR7+Tcm
31: Not Protected-IMRAS-033 D14 Imm3	CD14-CD19-/CD3+/CTLA4+HLA DR-/CD8+CD4–/RA-CCR7+Tcm	0.041987577639751555	T	D14 Imm3	S033	Not-Protected	D070	IMRAS-033-054	CD8+ Tcm	CD8+ Tcm: CTLA4+HLADR-RA-CCR7+
31: Not Protected-IMRAS-033 D14 Imm3	CD14-CD19-/CD3+/CTLA4+HLA DR-/CD8+CD4–/RA-CCR7-Tem	0.10720496894409938	T	D14 Imm3	S033	Not-Protected	D070	IMRAS-033-054	CD8+ T	CD8+ T: CTLA4+HLADR-RA-CCR7-Tem
31: Not Protected-IMRAS-033 D14 Imm3	CD14-CD19-/CD3+/CTLA4+HLA DR-/CD8+CD4–/RA-CCR7-Tem	0.10720496894409938	T	D14 Imm3	S033	Not-Protected	D070	IMRAS-033-054	CD8+ Tem	CD8+ Tem: CTLA4+HLADR-RA-CCR7-
31: Not Protected-IMRAS-033 D14 Imm3	CD14-CD19-/CD3+/CTLA4-HLA DR-/CD8–CD4+	31.428571428571427	T	D14 Imm3	S033	Not-Protected	D070	IMRAS-033-054	CD4+ T	CD4+ T: CTLA4-HLADR-
31: Not Protected-IMRAS-033 D14 Imm3	CD14-CD19-/CD3+/CTLA4-HLA DR-/CD8–CD4+/RA+CCR7+naive	12.79503105590062	T	D14 Imm3	S033	Not-Protected	D070	IMRAS-033-054	CD4+ T	CD4+ T: CTLA4-HLADR-RA+CCR7+naive
31: Not Protected-IMRAS-033 D14 Imm3	CD14-CD19-/CD3+/CTLA4-HLA DR-/CD8–CD4+/RA+CCR7+naive	12.79503105590062	T	D14 Imm3	S033	Not-Protected	D070	IMRAS-033-054	CD4+ T naive	CD4+ T naive: CTLA4-HLADR-RA+CCR7+
31: Not Protected-IMRAS-033 D14 Imm3	CD14-CD19-/CD3+/CTLA4-HLA DR-/CD8–CD4+/RA+CCR7-TEMRA	0.03937888198757764	T	D14 Imm3	S033	Not-Protected	D070	IMRAS-033-054	CD4+ T	CD4+ T: CTLA4-HLADR-RA+CCR7-TEMRA
31: Not Protected-IMRAS-033 D14 Imm3	CD14-CD19-/CD3+/CTLA4-HLA DR-/CD8–CD4+/RA+CCR7-TEMRA	0.03937888198757764	T	D14 Imm3	S033	Not-Protected	D070	IMRAS-033-054	CD4+ TEMRA	CD4+ TEMRA: CTLA4-HLADR-RA+CCR7-
31: Not Protected-IMRAS-033 D14 Imm3	CD14-CD19-/CD3+/CTLA4-HLA DR-/CD8–CD4+/RA-CCR7+Tcm	15.900621118012422	T	D14 Imm3	S033	Not-Protected	D070	IMRAS-033-054	CD4+ T	CD4+ T: CTLA4-HLADR-RA-CCR7+Tcm
31: Not Protected-IMRAS-033 D14 Imm3	CD14-CD19-/CD3+/CTLA4-HLA DR-/CD8–CD4+/RA-CCR7+Tcm	15.900621118012422	T	D14 Imm3	S033	Not-Protected	D070	IMRAS-033-054	CD4+ Tcm	CD4+ Tcm: CTLA4-HLADR-RA-CCR7+
31: Not Protected-IMRAS-033 D14 Imm3	CD14-CD19-/CD3+/CTLA4-HLA DR-/CD8–CD4+/RA-CCR7-Tem	2.637391304347826	T	D14 Imm3	S033	Not-Protected	D070	IMRAS-033-054	CD4+ T	CD4+ T: CTLA4-HLADR-RA-CCR7-Tem
31: Not Protected-IMRAS-033 D14 Imm3	CD14-CD19-/CD3+/CTLA4-HLA DR-/CD8–CD4+/RA-CCR7-Tem	2.637391304347826	T	D14 Imm3	S033	Not-Protected	D070	IMRAS-033-054	CD4+ Tem	CD4+ Tem: CTLA4-HLADR-RA-CCR7-
31: Not Protected-IMRAS-033 D14 Imm3	CD14-CD19-/CD3+/CTLA4-HLA DR-/CD8+CD4–	15.15527950310559	T	D14 Imm3	S033	Not-Protected	D070	IMRAS-033-054	CD8+ T	CD8+ T: CTLA4-HLADR-
31: Not Protected-IMRAS-033 D14 Imm3	CD14-CD19-/CD3+/CTLA4-HLA DR-/CD8+CD4–/RA+CCR7+naive	9.637639751552795	T	D14 Imm3	S033	Not-Protected	D070	IMRAS-033-054	CD8+ T	CD8+ T: CTLA4-HLADR-RA+CCR7+naive
31: Not Protected-IMRAS-033 D14 Imm3	CD14-CD19-/CD3+/CTLA4-HLA DR-/CD8+CD4–/RA+CCR7+naive	9.637639751552795	T	D14 Imm3	S033	Not-Protected	D070	IMRAS-033-054	CD8+ T naive	CD8+ T naive: CTLA4-HLADR-RA+CCR7+
31: Not Protected-IMRAS-033 D14 Imm3	CD14-CD19-/CD3+/CTLA4-HLA DR-/CD8+CD4–/RA+CCR7-TEMRA	1.5309316770186336	T	D14 Imm3	S033	Not-Protected	D070	IMRAS-033-054	CD8+ T	CD8+ T: CTLA4-HLADR-RA+CCR7-TEMRA
31: Not Protected-IMRAS-033 D14 Imm3	CD14-CD19-/CD3+/CTLA4-HLA DR-/CD8+CD4–/RA+CCR7-TEMRA	1.5309316770186336	T	D14 Imm3	S033	Not-Protected	D070	IMRAS-033-054	CD8+ TEMRA	CD8+ TEMRA: CTLA4-HLADR-RA+CCR7-
31: Not Protected-IMRAS-033 D14 Imm3	CD14-CD19-/CD3+/CTLA4-HLA DR-/CD8+CD4–/RA-CCR7+Tcm	1.4806211180124225	T	D14 Imm3	S033	Not-Protected	D070	IMRAS-033-054	CD8+ T	CD8+ T: CTLA4-HLADR-RA-CCR7+Tcm
31: Not Protected-IMRAS-033 D14 Imm3	CD14-CD19-/CD3+/CTLA4-HLA DR-/CD8+CD4–/RA-CCR7+Tcm	1.4806211180124225	T	D14 Imm3	S033	Not-Protected	D070	IMRAS-033-054	CD8+ Tcm	CD8+ Tcm: CTLA4-HLADR-RA-CCR7+
31: Not Protected-IMRAS-033 D14 Imm3	CD14-CD19-/CD3+/CTLA4-HLA DR-/CD8+CD4–/RA-CCR7-Tem	2.5359006211180124	T	D14 Imm3	S033	Not-Protected	D070	IMRAS-033-054	CD8+ T	CD8+ T: CTLA4-HLADR-RA-CCR7-Tem
31: Not Protected-IMRAS-033 D14 Imm3	CD14-CD19-/CD3+/CTLA4-HLA DR-/CD8+CD4–/RA-CCR7-Tem	2.5359006211180124	T	D14 Imm3	S033	Not-Protected	D070	IMRAS-033-054	CD8+ Tem	CD8+ Tem: CTLA4-HLADR-RA-CCR7-
31: Not Protected-IMRAS-033 D14 Imm3	CD14-CD19-/CD3+/PD1+/CD8–CD4+	12.670807453416149	T	D14 Imm3	S033	Not-Protected	D070	IMRAS-033-054	CD4+ T	CD4+ T: PD1+
31: Not Protected-IMRAS-033 D14 Imm3	CD14-CD19-/CD3+/PD1+/CD8–CD4+/RA+CCR7+naive	0.6447204968944099	T	D14 Imm3	S033	Not-Protected	D070	IMRAS-033-054	CD4+ T	CD4+ T: PD1+RA+CCR7+naive
31: Not Protected-IMRAS-033 D14 Imm3	CD14-CD19-/CD3+/PD1+/CD8–CD4+/RA+CCR7+naive	0.6447204968944099	T	D14 Imm3	S033	Not-Protected	D070	IMRAS-033-054	CD4+ T naive	CD4+ T naive: PD1+RA+CCR7+
31: Not Protected-IMRAS-033 D14 Imm3	CD14-CD19-/CD3+/PD1+/CD8–CD4+/RA+CCR7-TEMRA	0.03354037267080745	T	D14 Imm3	S033	Not-Protected	D070	IMRAS-033-054	CD4+ T	CD4+ T: PD1+RA+CCR7-TEMRA
31: Not Protected-IMRAS-033 D14 Imm3	CD14-CD19-/CD3+/PD1+/CD8–CD4+/RA+CCR7-TEMRA	0.03354037267080745	T	D14 Imm3	S033	Not-Protected	D070	IMRAS-033-054	CD4+ TEMRA	CD4+ TEMRA: PD1+RA+CCR7-
31: Not Protected-IMRAS-033 D14 Imm3	CD14-CD19-/CD3+/PD1+/CD8–CD4+/RA-CCR7+Tcm	9.053291925465839	T	D14 Imm3	S033	Not-Protected	D070	IMRAS-033-054	CD4+ T	CD4+ T: PD1+RA-CCR7+Tcm
31: Not Protected-IMRAS-033 D14 Imm3	CD14-CD19-/CD3+/PD1+/CD8–CD4+/RA-CCR7+Tcm	9.053291925465839	T	D14 Imm3	S033	Not-Protected	D070	IMRAS-033-054	CD4+ Tcm	CD4+ Tcm: PD1+RA-CCR7+
31: Not Protected-IMRAS-033 D14 Imm3	CD14-CD19-/CD3+/PD1+/CD8–CD4+/RA-CCR7-Tem	2.9607453416149068	T	D14 Imm3	S033	Not-Protected	D070	IMRAS-033-054	CD4+ T	CD4+ T: PD1+RA-CCR7-Tem
31: Not Protected-IMRAS-033 D14 Imm3	CD14-CD19-/CD3+/PD1+/CD8–CD4+/RA-CCR7-Tem	2.9607453416149068	T	D14 Imm3	S033	Not-Protected	D070	IMRAS-033-054	CD4+ Tem	CD4+ Tem: PD1+RA-CCR7-
31: Not Protected-IMRAS-033 D14 Imm3	CD14-CD19-/CD3+/PD1+/CD8+CD4–	3.903229813664596	T	D14 Imm3	S033	Not-Protected	D070	IMRAS-033-054	CD8+ T	CD8+ T: PD1+
31: Not Protected-IMRAS-033 D14 Imm3	CD14-CD19-/CD3+/PD1+/CD8+CD4–/RA+CCR7+naive	0.5067080745341614	T	D14 Imm3	S033	Not-Protected	D070	IMRAS-033-054	CD8+ T	CD8+ T: PD1+RA+CCR7+naive
31: Not Protected-IMRAS-033 D14 Imm3	CD14-CD19-/CD3+/PD1+/CD8+CD4–/RA+CCR7+naive	0.5067080745341614	T	D14 Imm3	S033	Not-Protected	D070	IMRAS-033-054	CD8+ T naive	CD8+ T naive: PD1+RA+CCR7+
31: Not Protected-IMRAS-033 D14 Imm3	CD14-CD19-/CD3+/PD1+/CD8+CD4–/RA+CCR7-TEMRA	0.5429813664596274	T	D14 Imm3	S033	Not-Protected	D070	IMRAS-033-054	CD8+ T	CD8+ T: PD1+RA+CCR7-TEMRA
31: Not Protected-IMRAS-033 D14 Imm3	CD14-CD19-/CD3+/PD1+/CD8+CD4–/RA+CCR7-TEMRA	0.5429813664596274	T	D14 Imm3	S033	Not-Protected	D070	IMRAS-033-054	CD8+ TEMRA	CD8+ TEMRA: PD1+RA+CCR7-
31: Not Protected-IMRAS-033 D14 Imm3	CD14-CD19-/CD3+/PD1+/CD8+CD4–/RA-CCR7+Tcm	0.9336645962732919	T	D14 Imm3	S033	Not-Protected	D070	IMRAS-033-054	CD8+ T	CD8+ T: PD1+RA-CCR7+Tcm
31: Not Protected-IMRAS-033 D14 Imm3	CD14-CD19-/CD3+/PD1+/CD8+CD4–/RA-CCR7+Tcm	0.9336645962732919	T	D14 Imm3	S033	Not-Protected	D070	IMRAS-033-054	CD8+ Tcm	CD8+ Tcm: PD1+RA-CCR7+
31: Not Protected-IMRAS-033 D14 Imm3	CD14-CD19-/CD3+/PD1+/CD8+CD4–/RA-CCR7-Tem	1.9248447204968944	T	D14 Imm3	S033	Not-Protected	D070	IMRAS-033-054	CD8+ T	CD8+ T: PD1+RA-CCR7-Tem
31: Not Protected-IMRAS-033 D14 Imm3	CD14-CD19-/CD3+/PD1+/CD8+CD4–/RA-CCR7-Tem	1.9248447204968944	T	D14 Imm3	S033	Not-Protected	D070	IMRAS-033-054	CD8+ Tem	CD8+ Tem: PD1+RA-CCR7-
31: Not Protected-IMRAS-033 D14 Imm3	CD14-CD19-/CD3+/T-bet+/CD8–CD4+	0.3088198757763975	T	D14 Imm3	S033	Not-Protected	D070	IMRAS-033-054	CD4+ T	CD4+ T: T-bet+
31: Not Protected-IMRAS-033 D14 Imm3	CD14-CD19-/CD3+/T-bet+/CD8–CD4+/RA+CCR7-TEMRA	0.017763975155279502	T	D14 Imm3	S033	Not-Protected	D070	IMRAS-033-054	CD4+ T	CD4+ T: T-bet+RA+CCR7-TEMRA
31: Not Protected-IMRAS-033 D14 Imm3	CD14-CD19-/CD3+/T-bet+/CD8–CD4+/RA+CCR7-TEMRA	0.017763975155279502	T	D14 Imm3	S033	Not-Protected	D070	IMRAS-033-054	CD4+ TEMRA	CD4+ TEMRA: T-bet+RA+CCR7-
31: Not Protected-IMRAS-033 D14 Imm3	CD14-CD19-/CD3+/T-bet+/CD8–CD4+/RA+CCR7+naive	0.1711801242236025	T	D14 Imm3	S033	Not-Protected	D070	IMRAS-033-054	CD4+ T	CD4+ T: T-bet+RA+CCR7+naive
31: Not Protected-IMRAS-033 D14 Imm3	CD14-CD19-/CD3+/T-bet+/CD8–CD4+/RA+CCR7+naive	0.1711801242236025	T	D14 Imm3	S033	Not-Protected	D070	IMRAS-033-054	CD4+ T naive	CD4+ T naive: T-bet+RA+CCR7+
31: Not Protected-IMRAS-033 D14 Imm3	CD14-CD19-/CD3+/T-bet+/CD8–CD4+/RA-CCR7+Tcm	0.06645962732919254	T	D14 Imm3	S033	Not-Protected	D070	IMRAS-033-054	CD4+ T	CD4+ T: T-bet+RA-CCR7+Tcm
31: Not Protected-IMRAS-033 D14 Imm3	CD14-CD19-/CD3+/T-bet+/CD8–CD4+/RA-CCR7+Tcm	0.06645962732919254	T	D14 Imm3	S033	Not-Protected	D070	IMRAS-033-054	CD4+ Tcm	CD4+ Tcm: T-bet+RA-CCR7+
31: Not Protected-IMRAS-033 D14 Imm3	CD14-CD19-/CD3+/T-bet+/CD8–CD4+/RA-CCR7-Tem	0.05341614906832298	T	D14 Imm3	S033	Not-Protected	D070	IMRAS-033-054	CD4+ T	CD4+ T: T-bet+RA-CCR7-Tem
31: Not Protected-IMRAS-033 D14 Imm3	CD14-CD19-/CD3+/T-bet+/CD8–CD4+/RA-CCR7-Tem	0.05341614906832298	T	D14 Imm3	S033	Not-Protected	D070	IMRAS-033-054	CD4+ Tem	CD4+ Tem: T-bet+RA-CCR7-
31: Not Protected-IMRAS-033 D14 Imm3	CD14-CD19-/CD3+/T-bet+/CD8+CD4–	2.337142857142857	T	D14 Imm3	S033	Not-Protected	D070	IMRAS-033-054	CD8+ T	CD8+ T: T-bet+
31: Not Protected-IMRAS-033 D14 Imm3	CD14-CD19-/CD3+/T-bet+/CD8+CD4–/RA+CCR7+naive	0.24037267080745342	T	D14 Imm3	S033	Not-Protected	D070	IMRAS-033-054	CD8+ T	CD8+ T: T-bet+RA+CCR7+naive
31: Not Protected-IMRAS-033 D14 Imm3	CD14-CD19-/CD3+/T-bet+/CD8+CD4–/RA+CCR7+naive	0.24037267080745342	T	D14 Imm3	S033	Not-Protected	D070	IMRAS-033-054	CD8+ T naive	CD8+ T naive: T-bet+RA+CCR7+
31: Not Protected-IMRAS-033 D14 Imm3	CD14-CD19-/CD3+/T-bet+/CD8+CD4–/RA+CCR7-TEMRA	1.0724223602484473	T	D14 Imm3	S033	Not-Protected	D070	IMRAS-033-054	CD8+ T	CD8+ T: T-bet+RA+CCR7-TEMRA
31: Not Protected-IMRAS-033 D14 Imm3	CD14-CD19-/CD3+/T-bet+/CD8+CD4–/RA+CCR7-TEMRA	1.0724223602484473	T	D14 Imm3	S033	Not-Protected	D070	IMRAS-033-054	CD8+ TEMRA	CD8+ TEMRA: T-bet+RA+CCR7-
31: Not Protected-IMRAS-033 D14 Imm3	CD14-CD19-/CD3+/T-bet+/CD8+CD4–/RA-CCR7+Tcm	0.06198757763975155	T	D14 Imm3	S033	Not-Protected	D070	IMRAS-033-054	CD8+ T	CD8+ T: T-bet+RA-CCR7+Tcm
31: Not Protected-IMRAS-033 D14 Imm3	CD14-CD19-/CD3+/T-bet+/CD8+CD4–/RA-CCR7+Tcm	0.06198757763975155	T	D14 Imm3	S033	Not-Protected	D070	IMRAS-033-054	CD8+ Tcm	CD8+ Tcm: T-bet+RA-CCR7+
31: Not Protected-IMRAS-033 D14 Imm3	CD14-CD19-/CD3+/T-bet+/CD8+CD4–/RA-CCR7-Tem	0.971304347826087	T	D14 Imm3	S033	Not-Protected	D070	IMRAS-033-054	CD8+ T	CD8+ T: T-bet+RA-CCR7-Tem
31: Not Protected-IMRAS-033 D14 Imm3	CD14-CD19-/CD3+/T-bet+/CD8+CD4–/RA-CCR7-Tem	0.971304347826087	T	D14 Imm3	S033	Not-Protected	D070	IMRAS-033-054	CD8+ Tem	CD8+ Tem: T-bet+RA-CCR7-
30: Not Protected-IMRAS-033 D7 Imm5	CD14-CD19-/CD3+/CD8–CD4+	29.271356783919597	T	D7 Imm5	S033	Not-Protected	D126	IMRAS-033-054	CD4+ T	CD4+ T: Total
30: Not Protected-IMRAS-033 D7 Imm5	CD14-CD19-/CD3+/CD8–CD4+/PD1+CXCR5-	9.319346733668342	T	D7 Imm5	S033	Not-Protected	D126	IMRAS-033-054	CD4+ T	CD4+ T: PD1+CXCR5-
30: Not Protected-IMRAS-033 D7 Imm5	CD14-CD19-/CD3+/CD8–CD4+/Tfh PD1+CXCR5+	0.8868090452261307	T	D7 Imm5	S033	Not-Protected	D126	IMRAS-033-054	CD4+ T	CD4+ T: TfhPD1+CXCR5+
30: Not Protected-IMRAS-033 D7 Imm5	CD14-CD19-/CD3+/CD8–CD4+/Tfh PD1+CXCR5+	0.8868090452261307	T	D7 Imm5	S033	Not-Protected	D126	IMRAS-033-054	CD4+ Tfh	CD4+ Tfh: PD1+CXCR5+
30: Not Protected-IMRAS-033 D7 Imm5	CD14-CD19-/CD3+/CD8–CD4+/Tfh PD1+CXCR5+/CXCR3+	0.20728643216080403	T	D7 Imm5	S033	Not-Protected	D126	IMRAS-033-054	CD4+ T	CD4+ T: TfhPD1+CXCR5+CXCR3+
30: Not Protected-IMRAS-033 D7 Imm5	CD14-CD19-/CD3+/CD8–CD4+/Tfh PD1+CXCR5+/CXCR3+	0.20728643216080403	T	D7 Imm5	S033	Not-Protected	D126	IMRAS-033-054	CD4+ Tfh	CD4+ Tfh: PD1+CXCR5+CXCR3+
30: Not Protected-IMRAS-033 D7 Imm5	CD14-CD19-/CD3+/CD8–CD4+/Tfh PD1+CXCR5+/CD25+FOXp3+	0.02964824120603015	T	D7 Imm5	S033	Not-Protected	D126	IMRAS-033-054	CD4+ T	CD4+ T: TfhPD1+CXCR5+CD25+FOXp3+
30: Not Protected-IMRAS-033 D7 Imm5	CD14-CD19-/CD3+/CD8–CD4+/Tfh PD1+CXCR5+/CD25+FOXp3+	0.02964824120603015	T	D7 Imm5	S033	Not-Protected	D126	IMRAS-033-054	CD4+ Tfh	CD4+ Tfh: PD1+CXCR5+CD25+FOXp3+
30: Not Protected-IMRAS-033 D7 Imm5	CD14-CD19-/CD3+/CD8–CD4+/CXCR5+PD1-	1.3709798994974873	T	D7 Imm5	S033	Not-Protected	D126	IMRAS-033-054	CD4+ T	CD4+ T: CXCR5+PD1-
30: Not Protected-IMRAS-033 D7 Imm5	CD14-CD19-/CD3+/CD8–CD4+/RA+CCR7-TEMRA	0.06344221105527638	T	D7 Imm5	S033	Not-Protected	D126	IMRAS-033-054	CD4+ T	CD4+ T: RA+CCR7-TEMRA
30: Not Protected-IMRAS-033 D7 Imm5	CD14-CD19-/CD3+/CD8–CD4+/RA+CCR7+naive	10.762939698492461	T	D7 Imm5	S033	Not-Protected	D126	IMRAS-033-054	CD4+ T	CD4+ T: RA+CCR7+naive
30: Not Protected-IMRAS-033 D7 Imm5	CD14-CD19-/CD3+/CD8–CD4+/RA-CCR7+Tcm	15.201005025125628	T	D7 Imm5	S033	Not-Protected	D126	IMRAS-033-054	CD4+ T	CD4+ T: RA-CCR7+Tcm
30: Not Protected-IMRAS-033 D7 Imm5	CD14-CD19-/CD3+/CD8–CD4+/RA-CCR7-Tem	3.2282663316582916	T	D7 Imm5	S033	Not-Protected	D126	IMRAS-033-054	CD4+ T	CD4+ T: RA-CCR7-Tem
30: Not Protected-IMRAS-033 D7 Imm5	CD14-CD19-/CD3+/CD8–CD4+/Treg	1.7237437185929647	T	D7 Imm5	S033	Not-Protected	D126	IMRAS-033-054	CD4+ T	CD4+ T: Treg
30: Not Protected-IMRAS-033 D7 Imm5	CD14-CD19-/CD3+/CD8–CD4+/Treg	1.7237437185929647	T	D7 Imm5	S033	Not-Protected	D126	IMRAS-033-054	CD4+ Treg	CD4+ Treg: Total
30: Not Protected-IMRAS-033 D7 Imm5	CD14-CD19-/CD3+/CD8–CD4+/Treg/CD38– HLA DR–	0.8639447236180905	T	D7 Imm5	S033	Not-Protected	D126	IMRAS-033-054	CD4+ T	CD4+ T: TregCD38–HLADR–
30: Not Protected-IMRAS-033 D7 Imm5	CD14-CD19-/CD3+/CD8–CD4+/Treg/CD38– HLA DR–	0.8639447236180905	T	D7 Imm5	S033	Not-Protected	D126	IMRAS-033-054	CD4+ Treg	CD4+ Treg: CD38–HLADR–
30: Not Protected-IMRAS-033 D7 Imm5	CD14-CD19-/CD3+/CD8–CD4+/Treg/CD38–HLA DR+	0.10389447236180904	T	D7 Imm5	S033	Not-Protected	D126	IMRAS-033-054	CD4+ T	CD4+ T: TregCD38–HLADR+
30: Not Protected-IMRAS-033 D7 Imm5	CD14-CD19-/CD3+/CD8–CD4+/Treg/CD38–HLA DR+	0.10389447236180904	T	D7 Imm5	S033	Not-Protected	D126	IMRAS-033-054	CD4+ Treg	CD4+ Treg: CD38–HLADR+
30: Not Protected-IMRAS-033 D7 Imm5	CD14-CD19-/CD3+/CD8–CD4+/Treg/CD38 +HLA DR +	0.1706030150753769	T	D7 Imm5	S033	Not-Protected	D126	IMRAS-033-054	CD4+ T	CD4+ T: TregCD38+HLADR+
30: Not Protected-IMRAS-033 D7 Imm5	CD14-CD19-/CD3+/CD8–CD4+/Treg/CD38 +HLA DR +	0.1706030150753769	T	D7 Imm5	S033	Not-Protected	D126	IMRAS-033-054	CD4+ Treg	CD4+ Treg: CD38+HLADR+
30: Not Protected-IMRAS-033 D7 Imm5	CD14-CD19-/CD3+/CD8–CD4+/Treg/CD38+HLA DR–	0.5853015075376884	T	D7 Imm5	S033	Not-Protected	D126	IMRAS-033-054	CD4+ T	CD4+ T: TregCD38+HLADR–
30: Not Protected-IMRAS-033 D7 Imm5	CD14-CD19-/CD3+/CD8–CD4+/Treg/CD38+HLA DR–	0.5853015075376884	T	D7 Imm5	S033	Not-Protected	D126	IMRAS-033-054	CD4+ Treg	CD4+ Treg: CD38+HLADR–
30: Not Protected-IMRAS-033 D7 Imm5	CD14-CD19-/CD3+/CD8–CD4+/Treg/CD127 hi	0.28241206030150756	T	D7 Imm5	S033	Not-Protected	D126	IMRAS-033-054	CD4+ T	CD4+ T: TregCD127hi
30: Not Protected-IMRAS-033 D7 Imm5	CD14-CD19-/CD3+/CD8–CD4+/Treg/CD127 hi	0.28241206030150756	T	D7 Imm5	S033	Not-Protected	D126	IMRAS-033-054	CD4+ Treg	CD4+ Treg: CD127hi
30: Not Protected-IMRAS-033 D7 Imm5	CD14-CD19-/CD3+/CD8–CD4+/Treg/CD127lo	1.4413316582914573	T	D7 Imm5	S033	Not-Protected	D126	IMRAS-033-054	CD4+ T	CD4+ T: TregCD127lo
30: Not Protected-IMRAS-033 D7 Imm5	CD14-CD19-/CD3+/CD8–CD4+/Treg/CD127lo	1.4413316582914573	T	D7 Imm5	S033	Not-Protected	D126	IMRAS-033-054	CD4+ Treg	CD4+ Treg: CD127lo
30: Not Protected-IMRAS-033 D7 Imm5	CD14-CD19-/CD3+/CD8–CD4+/Treg/CTLA4– Ki67+	0.02562814070351759	T	D7 Imm5	S033	Not-Protected	D126	IMRAS-033-054	CD4+ T	CD4+ T: TregCTLA4–Ki67+
30: Not Protected-IMRAS-033 D7 Imm5	CD14-CD19-/CD3+/CD8–CD4+/Treg/CTLA4– Ki67+	0.02562814070351759	T	D7 Imm5	S033	Not-Protected	D126	IMRAS-033-054	CD4+ Treg	CD4+ Treg: CTLA4–Ki67+
30: Not Protected-IMRAS-033 D7 Imm5	CD14-CD19-/CD3+/CD8–CD4+/Treg/CTLA4+ Ki67+	0.21758793969849247	T	D7 Imm5	S033	Not-Protected	D126	IMRAS-033-054	CD4+ T	CD4+ T: TregCTLA4+Ki67+
30: Not Protected-IMRAS-033 D7 Imm5	CD14-CD19-/CD3+/CD8–CD4+/Treg/CTLA4+ Ki67+	0.21758793969849247	T	D7 Imm5	S033	Not-Protected	D126	IMRAS-033-054	CD4+ Treg	CD4+ Treg: CTLA4+Ki67+
30: Not Protected-IMRAS-033 D7 Imm5	CD14-CD19-/CD3+/CD8–CD4+/Treg/CTLA4+ Ki67-	0.8415829145728643	T	D7 Imm5	S033	Not-Protected	D126	IMRAS-033-054	CD4+ T	CD4+ T: TregCTLA4+Ki67-
30: Not Protected-IMRAS-033 D7 Imm5	CD14-CD19-/CD3+/CD8–CD4+/Treg/CTLA4+ Ki67-	0.8415829145728643	T	D7 Imm5	S033	Not-Protected	D126	IMRAS-033-054	CD4+ Treg	CD4+ Treg: CTLA4+Ki67-
30: Not Protected-IMRAS-033 D7 Imm5	CD14-CD19-/CD3+/CD8–CD4+/Treg/CTLA4– Ki67-	0.6389447236180904	T	D7 Imm5	S033	Not-Protected	D126	IMRAS-033-054	CD4+ T	CD4+ T: TregCTLA4–Ki67-
30: Not Protected-IMRAS-033 D7 Imm5	CD14-CD19-/CD3+/CD8–CD4+/Treg/CTLA4– Ki67-	0.6389447236180904	T	D7 Imm5	S033	Not-Protected	D126	IMRAS-033-054	CD4+ Treg	CD4+ Treg: CTLA4–Ki67-
30: Not Protected-IMRAS-033 D7 Imm5	CD14-CD19-/CD3+/CD8+CD4–	13.5678391959799	T	D7 Imm5	S033	Not-Protected	D126	IMRAS-033-054	CD8+ T	CD8+ T: Total
30: Not Protected-IMRAS-033 D7 Imm5	CD14-CD19-/CD3+/CD8+CD4–/RA+CCR7+naive	8.300502512562813	T	D7 Imm5	S033	Not-Protected	D126	IMRAS-033-054	CD8+ T	CD8+ T: RA+CCR7+naive
30: Not Protected-IMRAS-033 D7 Imm5	CD14-CD19-/CD3+/CD8+CD4–/RA+CCR7-TEMRA	1.3824120603015075	T	D7 Imm5	S033	Not-Protected	D126	IMRAS-033-054	CD8+ T	CD8+ T: RA+CCR7-TEMRA
30: Not Protected-IMRAS-033 D7 Imm5	CD14-CD19-/CD3+/CD8+CD4–/RA-CCR7+Tcm	1.5842964824120602	T	D7 Imm5	S033	Not-Protected	D126	IMRAS-033-054	CD8+ T	CD8+ T: RA-CCR7+Tcm
30: Not Protected-IMRAS-033 D7 Imm5	CD14-CD19-/CD3+/CD8+CD4–/RA-CCR7-Tem	2.2683417085427138	T	D7 Imm5	S033	Not-Protected	D126	IMRAS-033-054	CD8+ T	CD8+ T: RA-CCR7-Tem
30: Not Protected-IMRAS-033 D7 Imm5	CD14-CD19-/CD3+/CXCR3+/CD8–CD4+	2.9853015075376885	T	D7 Imm5	S033	Not-Protected	D126	IMRAS-033-054	CD4+ T	CD4+ T: CXCR3+
30: Not Protected-IMRAS-033 D7 Imm5	CD14-CD19-/CD3+/CXCR3+/CD8–CD4+/RA+CCR7+naive	0.2648241206030151	T	D7 Imm5	S033	Not-Protected	D126	IMRAS-033-054	CD4+ T	CD4+ T: CXCR3+RA+CCR7+naive
30: Not Protected-IMRAS-033 D7 Imm5	CD14-CD19-/CD3+/CXCR3+/CD8–CD4+/RA+CCR7+naive	0.2648241206030151	T	D7 Imm5	S033	Not-Protected	D126	IMRAS-033-054	CD4+ T naive	CD4+ T naive: CXCR3+RA+CCR7+
30: Not Protected-IMRAS-033 D7 Imm5	CD14-CD19-/CD3+/CXCR3+/CD8–CD4+/RA+CCR7-TEMRA	0.005527638190954774	T	D7 Imm5	S033	Not-Protected	D126	IMRAS-033-054	CD4+ T	CD4+ T: CXCR3+RA+CCR7-TEMRA
30: Not Protected-IMRAS-033 D7 Imm5	CD14-CD19-/CD3+/CXCR3+/CD8–CD4+/RA+CCR7-TEMRA	0.005527638190954774	T	D7 Imm5	S033	Not-Protected	D126	IMRAS-033-054	CD4+ TEMRA	CD4+ TEMRA: CXCR3+RA+CCR7-
30: Not Protected-IMRAS-033 D7 Imm5	CD14-CD19-/CD3+/CXCR3+/CD8–CD4+/RA-CCR7+Tcm	2.4472361809045227	T	D7 Imm5	S033	Not-Protected	D126	IMRAS-033-054	CD4+ T	CD4+ T: CXCR3+RA-CCR7+Tcm
30: Not Protected-IMRAS-033 D7 Imm5	CD14-CD19-/CD3+/CXCR3+/CD8–CD4+/RA-CCR7+Tcm	2.4472361809045227	T	D7 Imm5	S033	Not-Protected	D126	IMRAS-033-054	CD4+ Tcm	CD4+ Tcm: CXCR3+RA-CCR7+
30: Not Protected-IMRAS-033 D7 Imm5	CD14-CD19-/CD3+/CXCR3+/CD8–CD4+/RA-CCR7-Tem	0.2633165829145729	T	D7 Imm5	S033	Not-Protected	D126	IMRAS-033-054	CD4+ T	CD4+ T: CXCR3+RA-CCR7-Tem
30: Not Protected-IMRAS-033 D7 Imm5	CD14-CD19-/CD3+/CXCR3+/CD8–CD4+/RA-CCR7-Tem	0.2633165829145729	T	D7 Imm5	S033	Not-Protected	D126	IMRAS-033-054	CD4+ Tem	CD4+ Tem: CXCR3+RA-CCR7-
30: Not Protected-IMRAS-033 D7 Imm5	CD14-CD19-/CD3+/CXCR3+/CD8+CD4–	4.86608040201005	T	D7 Imm5	S033	Not-Protected	D126	IMRAS-033-054	CD8+ T	CD8+ T: CXCR3+
30: Not Protected-IMRAS-033 D7 Imm5	CD14-CD19-/CD3+/CXCR3+/CD8+CD4–/RA+CCR7+naive	3.2839195979899496	T	D7 Imm5	S033	Not-Protected	D126	IMRAS-033-054	CD8+ T	CD8+ T: CXCR3+RA+CCR7+naive
30: Not Protected-IMRAS-033 D7 Imm5	CD14-CD19-/CD3+/CXCR3+/CD8+CD4–/RA+CCR7+naive	3.2839195979899496	T	D7 Imm5	S033	Not-Protected	D126	IMRAS-033-054	CD8+ T naive	CD8+ T naive: CXCR3+RA+CCR7+
30: Not Protected-IMRAS-033 D7 Imm5	CD14-CD19-/CD3+/CXCR3+/CD8+CD4–/RA+CCR7-TEMRA	0.19183417085427135	T	D7 Imm5	S033	Not-Protected	D126	IMRAS-033-054	CD8+ T	CD8+ T: CXCR3+RA+CCR7-TEMRA
30: Not Protected-IMRAS-033 D7 Imm5	CD14-CD19-/CD3+/CXCR3+/CD8+CD4–/RA+CCR7-TEMRA	0.19183417085427135	T	D7 Imm5	S033	Not-Protected	D126	IMRAS-033-054	CD8+ TEMRA	CD8+ TEMRA: CXCR3+RA+CCR7-
30: Not Protected-IMRAS-033 D7 Imm5	CD14-CD19-/CD3+/CXCR3+/CD8+CD4–/RA-CCR7+Tcm	0.9350502512562814	T	D7 Imm5	S033	Not-Protected	D126	IMRAS-033-054	CD8+ T	CD8+ T: CXCR3+RA-CCR7+Tcm
30: Not Protected-IMRAS-033 D7 Imm5	CD14-CD19-/CD3+/CXCR3+/CD8+CD4–/RA-CCR7+Tcm	0.9350502512562814	T	D7 Imm5	S033	Not-Protected	D126	IMRAS-033-054	CD8+ Tcm	CD8+ Tcm: CXCR3+RA-CCR7+
30: Not Protected-IMRAS-033 D7 Imm5	CD14-CD19-/CD3+/CXCR3+/CD8+CD4–/RA-CCR7-Tem	0.4491206030150754	T	D7 Imm5	S033	Not-Protected	D126	IMRAS-033-054	CD8+ T	CD8+ T: CXCR3+RA-CCR7-Tem
30: Not Protected-IMRAS-033 D7 Imm5	CD14-CD19-/CD3+/CXCR3+/CD8+CD4–/RA-CCR7-Tem	0.4491206030150754	T	D7 Imm5	S033	Not-Protected	D126	IMRAS-033-054	CD8+ Tem	CD8+ Tem: CXCR3+RA-CCR7-
30: Not Protected-IMRAS-033 D7 Imm5	CD14-CD19-/CD3+/CXCR6+/CD8–CD4+	0.5545226130653267	T	D7 Imm5	S033	Not-Protected	D126	IMRAS-033-054	CD4+ T	CD4+ T: CXCR6+
30: Not Protected-IMRAS-033 D7 Imm5	CD14-CD19-/CD3+/CXCR6+/CD8–CD4+/RA+CCR7-TEMRA	0.006658291457286432	T	D7 Imm5	S033	Not-Protected	D126	IMRAS-033-054	CD4+ T	CD4+ T: CXCR6+RA+CCR7-TEMRA
30: Not Protected-IMRAS-033 D7 Imm5	CD14-CD19-/CD3+/CXCR6+/CD8–CD4+/RA+CCR7-TEMRA	0.006658291457286432	T	D7 Imm5	S033	Not-Protected	D126	IMRAS-033-054	CD4+ TEMRA	CD4+ TEMRA: CXCR6+RA+CCR7-
30: Not Protected-IMRAS-033 D7 Imm5	CD14-CD19-/CD3+/CXCR6+/CD8–CD4+/RA+CCR7+naive	0.04233668341708543	T	D7 Imm5	S033	Not-Protected	D126	IMRAS-033-054	CD4+ T	CD4+ T: CXCR6+RA+CCR7+naive
30: Not Protected-IMRAS-033 D7 Imm5	CD14-CD19-/CD3+/CXCR6+/CD8–CD4+/RA+CCR7+naive	0.04233668341708543	T	D7 Imm5	S033	Not-Protected	D126	IMRAS-033-054	CD4+ T naive	CD4+ T naive: CXCR6+RA+CCR7+
30: Not Protected-IMRAS-033 D7 Imm5	CD14-CD19-/CD3+/CXCR6+/CD8–CD4+/RA-CCR7+Tcm	0.20816582914572865	T	D7 Imm5	S033	Not-Protected	D126	IMRAS-033-054	CD4+ T	CD4+ T: CXCR6+RA-CCR7+Tcm
30: Not Protected-IMRAS-033 D7 Imm5	CD14-CD19-/CD3+/CXCR6+/CD8–CD4+/RA-CCR7+Tcm	0.20816582914572865	T	D7 Imm5	S033	Not-Protected	D126	IMRAS-033-054	CD4+ Tcm	CD4+ Tcm: CXCR6+RA-CCR7+
30: Not Protected-IMRAS-033 D7 Imm5	CD14-CD19-/CD3+/CXCR6+/CD8–CD4+/RA-CCR7-Tem	0.2974874371859296	T	D7 Imm5	S033	Not-Protected	D126	IMRAS-033-054	CD4+ T	CD4+ T: CXCR6+RA-CCR7-Tem
30: Not Protected-IMRAS-033 D7 Imm5	CD14-CD19-/CD3+/CXCR6+/CD8–CD4+/RA-CCR7-Tem	0.2974874371859296	T	D7 Imm5	S033	Not-Protected	D126	IMRAS-033-054	CD4+ Tem	CD4+ Tem: CXCR6+RA-CCR7-
30: Not Protected-IMRAS-033 D7 Imm5	CD14-CD19-/CD3+/CXCR6+/CD8+CD4–	0.700251256281407	T	D7 Imm5	S033	Not-Protected	D126	IMRAS-033-054	CD8+ T	CD8+ T: CXCR6+
30: Not Protected-IMRAS-033 D7 Imm5	CD14-CD19-/CD3+/CXCR6+/CD8+CD4–/CD69+CD38+	0.024874371859296484	T	D7 Imm5	S033	Not-Protected	D126	IMRAS-033-054	CD8+ T	CD8+ T: CXCR6+CD69+CD38+
30: Not Protected-IMRAS-033 D7 Imm5	CD14-CD19-/CD3+/CXCR6+/CD8+CD4–/CD69+CD38-	0.03756281407035176	T	D7 Imm5	S033	Not-Protected	D126	IMRAS-033-054	CD8+ T	CD8+ T: CXCR6+CD69+CD38-
30: Not Protected-IMRAS-033 D7 Imm5	CD14-CD19-/CD3+/CXCR6+/CD8+CD4–/CD69-CD38+	0.18454773869346733	T	D7 Imm5	S033	Not-Protected	D126	IMRAS-033-054	CD8+ T	CD8+ T: CXCR6+CD69-CD38+
30: Not Protected-IMRAS-033 D7 Imm5	CD14-CD19-/CD3+/CXCR6+/CD8+CD4–/CD69-CD38-	0.45326633165829144	T	D7 Imm5	S033	Not-Protected	D126	IMRAS-033-054	CD8+ T	CD8+ T: CXCR6+CD69-CD38-
30: Not Protected-IMRAS-033 D7 Imm5	CD14-CD19-/CD3+/CXCR6+/CD8+CD4–/ki67+PD1+	0.052135678391959796	T	D7 Imm5	S033	Not-Protected	D126	IMRAS-033-054	CD8+ T	CD8+ T: CXCR6+ki67+PD1+
30: Not Protected-IMRAS-033 D7 Imm5	CD14-CD19-/CD3+/CXCR6+/CD8+CD4–/ki67+PD1-	0.017587939698492462	T	D7 Imm5	S033	Not-Protected	D126	IMRAS-033-054	CD8+ T	CD8+ T: CXCR6+ki67+PD1-
30: Not Protected-IMRAS-033 D7 Imm5	CD14-CD19-/CD3+/CXCR6+/CD8+CD4–/ki67-PD1+	0.46042713567839194	T	D7 Imm5	S033	Not-Protected	D126	IMRAS-033-054	CD8+ T	CD8+ T: CXCR6+ki67-PD1+
30: Not Protected-IMRAS-033 D7 Imm5	CD14-CD19-/CD3+/CXCR6+/CD8+CD4–/ki67-PD1-	0.1701005025125628	T	D7 Imm5	S033	Not-Protected	D126	IMRAS-033-054	CD8+ T	CD8+ T: CXCR6+ki67-PD1-
30: Not Protected-IMRAS-033 D7 Imm5	CD14-CD19-/CD3+/CXCR6+/CD8+CD4–/RA+CCR7+naive	0.04937185929648241	T	D7 Imm5	S033	Not-Protected	D126	IMRAS-033-054	CD8+ T	CD8+ T: CXCR6+RA+CCR7+naive
30: Not Protected-IMRAS-033 D7 Imm5	CD14-CD19-/CD3+/CXCR6+/CD8+CD4–/RA+CCR7+naive	0.04937185929648241	T	D7 Imm5	S033	Not-Protected	D126	IMRAS-033-054	CD8+ T naive	CD8+ T naive: CXCR6+RA+CCR7+
30: Not Protected-IMRAS-033 D7 Imm5	CD14-CD19-/CD3+/CXCR6+/CD8+CD4–/RA+CCR7-TEMRA	0.08278894472361809	T	D7 Imm5	S033	Not-Protected	D126	IMRAS-033-054	CD8+ T	CD8+ T: CXCR6+RA+CCR7-TEMRA
30: Not Protected-IMRAS-033 D7 Imm5	CD14-CD19-/CD3+/CXCR6+/CD8+CD4–/RA+CCR7-TEMRA	0.08278894472361809	T	D7 Imm5	S033	Not-Protected	D126	IMRAS-033-054	CD8+ TEMRA	CD8+ TEMRA: CXCR6+RA+CCR7-
30: Not Protected-IMRAS-033 D7 Imm5	CD14-CD19-/CD3+/CXCR6+/CD8+CD4–/RA-CCR7+Tcm	0.13304020100502512	T	D7 Imm5	S033	Not-Protected	D126	IMRAS-033-054	CD8+ T	CD8+ T: CXCR6+RA-CCR7+Tcm
30: Not Protected-IMRAS-033 D7 Imm5	CD14-CD19-/CD3+/CXCR6+/CD8+CD4–/RA-CCR7+Tcm	0.13304020100502512	T	D7 Imm5	S033	Not-Protected	D126	IMRAS-033-054	CD8+ Tcm	CD8+ Tcm: CXCR6+RA-CCR7+
30: Not Protected-IMRAS-033 D7 Imm5	CD14-CD19-/CD3+/CXCR6+/CD8+CD4–/RA-CCR7-Tem	0.43655778894472363	T	D7 Imm5	S033	Not-Protected	D126	IMRAS-033-054	CD8+ T	CD8+ T: CXCR6+RA-CCR7-Tem
30: Not Protected-IMRAS-033 D7 Imm5	CD14-CD19-/CD3+/CXCR6+/CD8+CD4–/RA-CCR7-Tem	0.43655778894472363	T	D7 Imm5	S033	Not-Protected	D126	IMRAS-033-054	CD8+ Tem	CD8+ Tem: CXCR6+RA-CCR7-
30: Not Protected-IMRAS-033 D7 Imm5	CD14-CD19-/CD3+/CD38–HLA DR+/CD8–CD4+	0.2861809045226131	T	D7 Imm5	S033	Not-Protected	D126	IMRAS-033-054	CD4+ T	CD4+ T: CD38–HLADR+
30: Not Protected-IMRAS-033 D7 Imm5	CD14-CD19-/CD3+/CD38–HLA DR+/CD8–CD4+/RA+CCR7+naive	0.020979899497487436	T	D7 Imm5	S033	Not-Protected	D126	IMRAS-033-054	CD4+ T	CD4+ T: CD38–HLADR+RA+CCR7+naive
30: Not Protected-IMRAS-033 D7 Imm5	CD14-CD19-/CD3+/CD38–HLA DR+/CD8–CD4+/RA+CCR7+naive	0.020979899497487436	T	D7 Imm5	S033	Not-Protected	D126	IMRAS-033-054	CD4+ T naive	CD4+ T naive: CD38–HLADR+RA+CCR7+
30: Not Protected-IMRAS-033 D7 Imm5	CD14-CD19-/CD3+/CD38–HLA DR+/CD8–CD4+/RA+CCR7-TEMRA	0.004899497487437186	T	D7 Imm5	S033	Not-Protected	D126	IMRAS-033-054	CD4+ T	CD4+ T: CD38–HLADR+RA+CCR7-TEMRA
30: Not Protected-IMRAS-033 D7 Imm5	CD14-CD19-/CD3+/CD38–HLA DR+/CD8–CD4+/RA+CCR7-TEMRA	0.004899497487437186	T	D7 Imm5	S033	Not-Protected	D126	IMRAS-033-054	CD4+ TEMRA	CD4+ TEMRA: CD38–HLADR+RA+CCR7-
30: Not Protected-IMRAS-033 D7 Imm5	CD14-CD19-/CD3+/CD38–HLA DR+/CD8–CD4+/RA-CCR7+Tcm	0.09384422110552763	T	D7 Imm5	S033	Not-Protected	D126	IMRAS-033-054	CD4+ T	CD4+ T: CD38–HLADR+RA-CCR7+Tcm
30: Not Protected-IMRAS-033 D7 Imm5	CD14-CD19-/CD3+/CD38–HLA DR+/CD8–CD4+/RA-CCR7+Tcm	0.09384422110552763	T	D7 Imm5	S033	Not-Protected	D126	IMRAS-033-054	CD4+ Tcm	CD4+ Tcm: CD38–HLADR+RA-CCR7+
30: Not Protected-IMRAS-033 D7 Imm5	CD14-CD19-/CD3+/CD38–HLA DR+/CD8–CD4+/RA-CCR7-Tem	0.1663316582914573	T	D7 Imm5	S033	Not-Protected	D126	IMRAS-033-054	CD4+ T	CD4+ T: CD38–HLADR+RA-CCR7-Tem
30: Not Protected-IMRAS-033 D7 Imm5	CD14-CD19-/CD3+/CD38–HLA DR+/CD8–CD4+/RA-CCR7-Tem	0.1663316582914573	T	D7 Imm5	S033	Not-Protected	D126	IMRAS-033-054	CD4+ Tem	CD4+ Tem: CD38–HLADR+RA-CCR7-
30: Not Protected-IMRAS-033 D7 Imm5	CD14-CD19-/CD3+/CD38–HLA DR+/CD8+CD4–	0.05439698492462312	T	D7 Imm5	S033	Not-Protected	D126	IMRAS-033-054	CD8+ T	CD8+ T: CD38–HLADR+
30: Not Protected-IMRAS-033 D7 Imm5	CD14-CD19-/CD3+/CD38–HLA DR+/CD8+CD4–/RA+CCR7+naive	0.013316582914572864	T	D7 Imm5	S033	Not-Protected	D126	IMRAS-033-054	CD8+ T	CD8+ T: CD38–HLADR+RA+CCR7+naive
30: Not Protected-IMRAS-033 D7 Imm5	CD14-CD19-/CD3+/CD38–HLA DR+/CD8+CD4–/RA+CCR7+naive	0.013316582914572864	T	D7 Imm5	S033	Not-Protected	D126	IMRAS-033-054	CD8+ T naive	CD8+ T naive: CD38–HLADR+RA+CCR7+
30: Not Protected-IMRAS-033 D7 Imm5	CD14-CD19-/CD3+/CD38–HLA DR+/CD8+CD4–/RA+CCR7-TEMRA	0.010552763819095477	T	D7 Imm5	S033	Not-Protected	D126	IMRAS-033-054	CD8+ T	CD8+ T: CD38–HLADR+RA+CCR7-TEMRA
30: Not Protected-IMRAS-033 D7 Imm5	CD14-CD19-/CD3+/CD38–HLA DR+/CD8+CD4–/RA+CCR7-TEMRA	0.010552763819095477	T	D7 Imm5	S033	Not-Protected	D126	IMRAS-033-054	CD8+ TEMRA	CD8+ TEMRA: CD38–HLADR+RA+CCR7-
30: Not Protected-IMRAS-033 D7 Imm5	CD14-CD19-/CD3+/CD38–HLA DR+/CD8+CD4–/RA-CCR7+Tcm	0.009422110552763818	T	D7 Imm5	S033	Not-Protected	D126	IMRAS-033-054	CD8+ T	CD8+ T: CD38–HLADR+RA-CCR7+Tcm
30: Not Protected-IMRAS-033 D7 Imm5	CD14-CD19-/CD3+/CD38–HLA DR+/CD8+CD4–/RA-CCR7+Tcm	0.009422110552763818	T	D7 Imm5	S033	Not-Protected	D126	IMRAS-033-054	CD8+ Tcm	CD8+ Tcm: CD38–HLADR+RA-CCR7+
30: Not Protected-IMRAS-033 D7 Imm5	CD14-CD19-/CD3+/CD38–HLA DR+/CD8+CD4–/RA-CCR7-Tem	0.02123115577889447	T	D7 Imm5	S033	Not-Protected	D126	IMRAS-033-054	CD8+ T	CD8+ T: CD38–HLADR+RA-CCR7-Tem
30: Not Protected-IMRAS-033 D7 Imm5	CD14-CD19-/CD3+/CD38–HLA DR+/CD8+CD4–/RA-CCR7-Tem	0.02123115577889447	T	D7 Imm5	S033	Not-Protected	D126	IMRAS-033-054	CD8+ Tem	CD8+ Tem: CD38–HLADR+RA-CCR7-
30: Not Protected-IMRAS-033 D7 Imm5	CD14-CD19-/CD3+/CD38 +HLA DR +/CD8–CD4+	0.45942211055276383	T	D7 Imm5	S033	Not-Protected	D126	IMRAS-033-054	CD4+ T	CD4+ T: CD38+HLADR+
30: Not Protected-IMRAS-033 D7 Imm5	CD14-CD19-/CD3+/CD38 +HLA DR +/CD8–CD4+/RA+CCR7+naive	0.09623115577889448	T	D7 Imm5	S033	Not-Protected	D126	IMRAS-033-054	CD4+ T	CD4+ T: CD38+HLADR+RA+CCR7+naive
30: Not Protected-IMRAS-033 D7 Imm5	CD14-CD19-/CD3+/CD38 +HLA DR +/CD8–CD4+/RA+CCR7+naive	0.09623115577889448	T	D7 Imm5	S033	Not-Protected	D126	IMRAS-033-054	CD4+ T naive	CD4+ T naive: CD38+HLADR+RA+CCR7+
30: Not Protected-IMRAS-033 D7 Imm5	CD14-CD19-/CD3+/CD38 +HLA DR +/CD8–CD4+/RA+CCR7-TEMRA	0.0059045226130653265	T	D7 Imm5	S033	Not-Protected	D126	IMRAS-033-054	CD4+ T	CD4+ T: CD38+HLADR+RA+CCR7-TEMRA
30: Not Protected-IMRAS-033 D7 Imm5	CD14-CD19-/CD3+/CD38 +HLA DR +/CD8–CD4+/RA+CCR7-TEMRA	0.0059045226130653265	T	D7 Imm5	S033	Not-Protected	D126	IMRAS-033-054	CD4+ TEMRA	CD4+ TEMRA: CD38+HLADR+RA+CCR7-
30: Not Protected-IMRAS-033 D7 Imm5	CD14-CD19-/CD3+/CD38 +HLA DR +/CD8–CD4+/RA-CCR7+Tcm	0.19711055276381909	T	D7 Imm5	S033	Not-Protected	D126	IMRAS-033-054	CD4+ T	CD4+ T: CD38+HLADR+RA-CCR7+Tcm
30: Not Protected-IMRAS-033 D7 Imm5	CD14-CD19-/CD3+/CD38 +HLA DR +/CD8–CD4+/RA-CCR7+Tcm	0.19711055276381909	T	D7 Imm5	S033	Not-Protected	D126	IMRAS-033-054	CD4+ Tcm	CD4+ Tcm: CD38+HLADR+RA-CCR7+
30: Not Protected-IMRAS-033 D7 Imm5	CD14-CD19-/CD3+/CD38 +HLA DR +/CD8–CD4+/RA-CCR7-Tem	0.1594221105527638	T	D7 Imm5	S033	Not-Protected	D126	IMRAS-033-054	CD4+ T	CD4+ T: CD38+HLADR+RA-CCR7-Tem
30: Not Protected-IMRAS-033 D7 Imm5	CD14-CD19-/CD3+/CD38 +HLA DR +/CD8–CD4+/RA-CCR7-Tem	0.1594221105527638	T	D7 Imm5	S033	Not-Protected	D126	IMRAS-033-054	CD4+ Tem	CD4+ Tem: CD38+HLADR+RA-CCR7-
30: Not Protected-IMRAS-033 D7 Imm5	CD14-CD19-/CD3+/CD38 +HLA DR +/CD8+CD4–	0.22562814070351758	T	D7 Imm5	S033	Not-Protected	D126	IMRAS-033-054	CD8+ T	CD8+ T: CD38+HLADR+
30: Not Protected-IMRAS-033 D7 Imm5	CD14-CD19-/CD3+/CD38 +HLA DR +/CD8+CD4–/RA+CCR7+naive	0.05288944723618091	T	D7 Imm5	S033	Not-Protected	D126	IMRAS-033-054	CD8+ T	CD8+ T: CD38+HLADR+RA+CCR7+naive
30: Not Protected-IMRAS-033 D7 Imm5	CD14-CD19-/CD3+/CD38 +HLA DR +/CD8+CD4–/RA+CCR7+naive	0.05288944723618091	T	D7 Imm5	S033	Not-Protected	D126	IMRAS-033-054	CD8+ T naive	CD8+ T naive: CD38+HLADR+RA+CCR7+
30: Not Protected-IMRAS-033 D7 Imm5	CD14-CD19-/CD3+/CD38 +HLA DR +/CD8+CD4–/RA+CCR7-TEMRA	0.015326633165829147	T	D7 Imm5	S033	Not-Protected	D126	IMRAS-033-054	CD8+ T	CD8+ T: CD38+HLADR+RA+CCR7-TEMRA
30: Not Protected-IMRAS-033 D7 Imm5	CD14-CD19-/CD3+/CD38 +HLA DR +/CD8+CD4–/RA+CCR7-TEMRA	0.015326633165829147	T	D7 Imm5	S033	Not-Protected	D126	IMRAS-033-054	CD8+ TEMRA	CD8+ TEMRA: CD38+HLADR+RA+CCR7-
30: Not Protected-IMRAS-033 D7 Imm5	CD14-CD19-/CD3+/CD38 +HLA DR +/CD8+CD4–/RA-CCR7+Tcm	0.04886934673366834	T	D7 Imm5	S033	Not-Protected	D126	IMRAS-033-054	CD8+ T	CD8+ T: CD38+HLADR+RA-CCR7+Tcm
30: Not Protected-IMRAS-033 D7 Imm5	CD14-CD19-/CD3+/CD38 +HLA DR +/CD8+CD4–/RA-CCR7+Tcm	0.04886934673366834	T	D7 Imm5	S033	Not-Protected	D126	IMRAS-033-054	CD8+ Tcm	CD8+ Tcm: CD38+HLADR+RA-CCR7+
30: Not Protected-IMRAS-033 D7 Imm5	CD14-CD19-/CD3+/CD38 +HLA DR +/CD8+CD4–/RA-CCR7-Tem	0.10866834170854271	T	D7 Imm5	S033	Not-Protected	D126	IMRAS-033-054	CD8+ T	CD8+ T: CD38+HLADR+RA-CCR7-Tem
30: Not Protected-IMRAS-033 D7 Imm5	CD14-CD19-/CD3+/CD38 +HLA DR +/CD8+CD4–/RA-CCR7-Tem	0.10866834170854271	T	D7 Imm5	S033	Not-Protected	D126	IMRAS-033-054	CD8+ Tem	CD8+ Tem: CD38+HLADR+RA-CCR7-
30: Not Protected-IMRAS-033 D7 Imm5	CD14-CD19-/CD3+/CD38+HLA DR–/CD8–CD4+	14.447236180904522	T	D7 Imm5	S033	Not-Protected	D126	IMRAS-033-054	CD4+ T	CD4+ T: CD38+HLADR–
30: Not Protected-IMRAS-033 D7 Imm5	CD14-CD19-/CD3+/CD38+HLA DR–/CD8–CD4+/RA+CCR7+naive	9.320603015075378	T	D7 Imm5	S033	Not-Protected	D126	IMRAS-033-054	CD4+ T	CD4+ T: CD38+HLADR–RA+CCR7+naive
30: Not Protected-IMRAS-033 D7 Imm5	CD14-CD19-/CD3+/CD38+HLA DR–/CD8–CD4+/RA+CCR7+naive	9.320603015075378	T	D7 Imm5	S033	Not-Protected	D126	IMRAS-033-054	CD4+ T naive	CD4+ T naive: CD38+HLADR–RA+CCR7+
30: Not Protected-IMRAS-033 D7 Imm5	CD14-CD19-/CD3+/CD38+HLA DR–/CD8–CD4+/RA+CCR7-TEMRA	0.013693467336683416	T	D7 Imm5	S033	Not-Protected	D126	IMRAS-033-054	CD4+ T	CD4+ T: CD38+HLADR–RA+CCR7-TEMRA
30: Not Protected-IMRAS-033 D7 Imm5	CD14-CD19-/CD3+/CD38+HLA DR–/CD8–CD4+/RA+CCR7-TEMRA	0.013693467336683416	T	D7 Imm5	S033	Not-Protected	D126	IMRAS-033-054	CD4+ TEMRA	CD4+ TEMRA: CD38+HLADR–RA+CCR7-
30: Not Protected-IMRAS-033 D7 Imm5	CD14-CD19-/CD3+/CD38+HLA DR–/CD8–CD4+/RA-CCR7+Tcm	4.603768844221105	T	D7 Imm5	S033	Not-Protected	D126	IMRAS-033-054	CD4+ T	CD4+ T: CD38+HLADR–RA-CCR7+Tcm
30: Not Protected-IMRAS-033 D7 Imm5	CD14-CD19-/CD3+/CD38+HLA DR–/CD8–CD4+/RA-CCR7+Tcm	4.603768844221105	T	D7 Imm5	S033	Not-Protected	D126	IMRAS-033-054	CD4+ Tcm	CD4+ Tcm: CD38+HLADR–RA-CCR7+
30: Not Protected-IMRAS-033 D7 Imm5	CD14-CD19-/CD3+/CD38+HLA DR–/CD8–CD4+/RA-CCR7-Tem	0.42474874371859295	T	D7 Imm5	S033	Not-Protected	D126	IMRAS-033-054	CD4+ T	CD4+ T: CD38+HLADR–RA-CCR7-Tem
30: Not Protected-IMRAS-033 D7 Imm5	CD14-CD19-/CD3+/CD38+HLA DR–/CD8–CD4+/RA-CCR7-Tem	0.42474874371859295	T	D7 Imm5	S033	Not-Protected	D126	IMRAS-033-054	CD4+ Tem	CD4+ Tem: CD38+HLADR–RA-CCR7-
30: Not Protected-IMRAS-033 D7 Imm5	CD14-CD19-/CD3+/CD38+HLA DR–/CD8+CD4–	5.488316582914573	T	D7 Imm5	S033	Not-Protected	D126	IMRAS-033-054	CD8+ T	CD8+ T: CD38+HLADR–
30: Not Protected-IMRAS-033 D7 Imm5	CD14-CD19-/CD3+/CD38+HLA DR–/CD8+CD4–/RA+CCR7+naive	4.741959798994975	T	D7 Imm5	S033	Not-Protected	D126	IMRAS-033-054	CD8+ T	CD8+ T: CD38+HLADR–RA+CCR7+naive
30: Not Protected-IMRAS-033 D7 Imm5	CD14-CD19-/CD3+/CD38+HLA DR–/CD8+CD4–/RA+CCR7+naive	4.741959798994975	T	D7 Imm5	S033	Not-Protected	D126	IMRAS-033-054	CD8+ T naive	CD8+ T naive: CD38+HLADR–RA+CCR7+
30: Not Protected-IMRAS-033 D7 Imm5	CD14-CD19-/CD3+/CD38+HLA DR–/CD8+CD4–/RA+CCR7-TEMRA	0.18517587939698493	T	D7 Imm5	S033	Not-Protected	D126	IMRAS-033-054	CD8+ T	CD8+ T: CD38+HLADR–RA+CCR7-TEMRA
30: Not Protected-IMRAS-033 D7 Imm5	CD14-CD19-/CD3+/CD38+HLA DR–/CD8+CD4–/RA+CCR7-TEMRA	0.18517587939698493	T	D7 Imm5	S033	Not-Protected	D126	IMRAS-033-054	CD8+ TEMRA	CD8+ TEMRA: CD38+HLADR–RA+CCR7-
30: Not Protected-IMRAS-033 D7 Imm5	CD14-CD19-/CD3+/CD38+HLA DR–/CD8+CD4–/RA-CCR7+Tcm	0.2850502512562814	T	D7 Imm5	S033	Not-Protected	D126	IMRAS-033-054	CD8+ T	CD8+ T: CD38+HLADR–RA-CCR7+Tcm
30: Not Protected-IMRAS-033 D7 Imm5	CD14-CD19-/CD3+/CD38+HLA DR–/CD8+CD4–/RA-CCR7+Tcm	0.2850502512562814	T	D7 Imm5	S033	Not-Protected	D126	IMRAS-033-054	CD8+ Tcm	CD8+ Tcm: CD38+HLADR–RA-CCR7+
30: Not Protected-IMRAS-033 D7 Imm5	CD14-CD19-/CD3+/CD38+HLA DR–/CD8+CD4–/RA-CCR7-Tem	0.27449748743718594	T	D7 Imm5	S033	Not-Protected	D126	IMRAS-033-054	CD8+ T	CD8+ T: CD38+HLADR–RA-CCR7-Tem
30: Not Protected-IMRAS-033 D7 Imm5	CD14-CD19-/CD3+/CD38+HLA DR–/CD8+CD4–/RA-CCR7-Tem	0.27449748743718594	T	D7 Imm5	S033	Not-Protected	D126	IMRAS-033-054	CD8+ Tem	CD8+ Tem: CD38+HLADR–RA-CCR7-
30: Not Protected-IMRAS-033 D7 Imm5	CD14-CD19-/CD3+/CD38– HLA DR–/CD8–CD4+	13.819095477386934	T	D7 Imm5	S033	Not-Protected	D126	IMRAS-033-054	CD4+ T	CD4+ T: CD38–HLADR–
30: Not Protected-IMRAS-033 D7 Imm5	CD14-CD19-/CD3+/CD38– HLA DR–/CD8–CD4+/RA+CCR7+naive	1.149246231155779	T	D7 Imm5	S033	Not-Protected	D126	IMRAS-033-054	CD4+ T	CD4+ T: CD38–HLADR–RA+CCR7+naive
30: Not Protected-IMRAS-033 D7 Imm5	CD14-CD19-/CD3+/CD38– HLA DR–/CD8–CD4+/RA+CCR7+naive	1.149246231155779	T	D7 Imm5	S033	Not-Protected	D126	IMRAS-033-054	CD4+ T naive	CD4+ T naive: CD38–HLADR–RA+CCR7+
30: Not Protected-IMRAS-033 D7 Imm5	CD14-CD19-/CD3+/CD38– HLA DR–/CD8–CD4+/RA+CCR7-TEMRA	0.03015075376884422	T	D7 Imm5	S033	Not-Protected	D126	IMRAS-033-054	CD4+ T	CD4+ T: CD38–HLADR–RA+CCR7-TEMRA
30: Not Protected-IMRAS-033 D7 Imm5	CD14-CD19-/CD3+/CD38– HLA DR–/CD8–CD4+/RA+CCR7-TEMRA	0.03015075376884422	T	D7 Imm5	S033	Not-Protected	D126	IMRAS-033-054	CD4+ TEMRA	CD4+ TEMRA: CD38–HLADR–RA+CCR7-
30: Not Protected-IMRAS-033 D7 Imm5	CD14-CD19-/CD3+/CD38– HLA DR–/CD8–CD4+/RA-CCR7+Tcm	10.219597989949749	T	D7 Imm5	S033	Not-Protected	D126	IMRAS-033-054	CD4+ T	CD4+ T: CD38–HLADR–RA-CCR7+Tcm
30: Not Protected-IMRAS-033 D7 Imm5	CD14-CD19-/CD3+/CD38– HLA DR–/CD8–CD4+/RA-CCR7+Tcm	10.219597989949749	T	D7 Imm5	S033	Not-Protected	D126	IMRAS-033-054	CD4+ Tcm	CD4+ Tcm: CD38–HLADR–RA-CCR7+
30: Not Protected-IMRAS-033 D7 Imm5	CD14-CD19-/CD3+/CD38– HLA DR–/CD8–CD4+/RA-CCR7-Tem	2.4576633165829147	T	D7 Imm5	S033	Not-Protected	D126	IMRAS-033-054	CD4+ T	CD4+ T: CD38–HLADR–RA-CCR7-Tem
30: Not Protected-IMRAS-033 D7 Imm5	CD14-CD19-/CD3+/CD38– HLA DR–/CD8–CD4+/RA-CCR7-Tem	2.4576633165829147	T	D7 Imm5	S033	Not-Protected	D126	IMRAS-033-054	CD4+ Tem	CD4+ Tem: CD38–HLADR–RA-CCR7-
30: Not Protected-IMRAS-033 D7 Imm5	CD14-CD19-/CD3+/CD38– HLA DR–/CD8+CD4–	8.315452261306532	T	D7 Imm5	S033	Not-Protected	D126	IMRAS-033-054	CD8+ T	CD8+ T: CD38–HLADR–
30: Not Protected-IMRAS-033 D7 Imm5	CD14-CD19-/CD3+/CD38– HLA DR–/CD8+CD4–/RA+CCR7+naive	3.6076633165829146	T	D7 Imm5	S033	Not-Protected	D126	IMRAS-033-054	CD8+ T	CD8+ T: CD38–HLADR–RA+CCR7+naive
30: Not Protected-IMRAS-033 D7 Imm5	CD14-CD19-/CD3+/CD38– HLA DR–/CD8+CD4–/RA+CCR7+naive	3.6076633165829146	T	D7 Imm5	S033	Not-Protected	D126	IMRAS-033-054	CD8+ T naive	CD8+ T naive: CD38–HLADR–RA+CCR7+
30: Not Protected-IMRAS-033 D7 Imm5	CD14-CD19-/CD3+/CD38– HLA DR–/CD8+CD4–/RA+CCR7-TEMRA	1.271608040201005	T	D7 Imm5	S033	Not-Protected	D126	IMRAS-033-054	CD8+ T	CD8+ T: CD38–HLADR–RA+CCR7-TEMRA
30: Not Protected-IMRAS-033 D7 Imm5	CD14-CD19-/CD3+/CD38– HLA DR–/CD8+CD4–/RA+CCR7-TEMRA	1.271608040201005	T	D7 Imm5	S033	Not-Protected	D126	IMRAS-033-054	CD8+ TEMRA	CD8+ TEMRA: CD38–HLADR–RA+CCR7-
30: Not Protected-IMRAS-033 D7 Imm5	CD14-CD19-/CD3+/CD38– HLA DR–/CD8+CD4–/RA-CCR7+Tcm	1.3546482412060301	T	D7 Imm5	S033	Not-Protected	D126	IMRAS-033-054	CD8+ T	CD8+ T: CD38–HLADR–RA-CCR7+Tcm
30: Not Protected-IMRAS-033 D7 Imm5	CD14-CD19-/CD3+/CD38– HLA DR–/CD8+CD4–/RA-CCR7+Tcm	1.3546482412060301	T	D7 Imm5	S033	Not-Protected	D126	IMRAS-033-054	CD8+ Tcm	CD8+ Tcm: CD38–HLADR–RA-CCR7+
30: Not Protected-IMRAS-033 D7 Imm5	CD14-CD19-/CD3+/CD38– HLA DR–/CD8+CD4–/RA-CCR7-Tem	2.0871859296482413	T	D7 Imm5	S033	Not-Protected	D126	IMRAS-033-054	CD8+ T	CD8+ T: CD38–HLADR–RA-CCR7-Tem
30: Not Protected-IMRAS-033 D7 Imm5	CD14-CD19-/CD3+/CD38– HLA DR–/CD8+CD4–/RA-CCR7-Tem	2.0871859296482413	T	D7 Imm5	S033	Not-Protected	D126	IMRAS-033-054	CD8+ Tem	CD8+ Tem: CD38–HLADR–RA-CCR7-
30: Not Protected-IMRAS-033 D7 Imm5	CD14-CD19-/CD3+/CD56+/CD8–CD4+	3.1943467336683415	T	D7 Imm5	S033	Not-Protected	D126	IMRAS-033-054	CD4+ T	CD4+ T: CD56+
30: Not Protected-IMRAS-033 D7 Imm5	CD14-CD19-/CD3+/CD56+/CD8+CD4–	1.0667085427135679	T	D7 Imm5	S033	Not-Protected	D126	IMRAS-033-054	CD8+ T	CD8+ T: CD56+
30: Not Protected-IMRAS-033 D7 Imm5	CD14-CD19-/CD3+/CTLA4-HLA DR+/CD8–CD4+	0.3435929648241206	T	D7 Imm5	S033	Not-Protected	D126	IMRAS-033-054	CD4+ T	CD4+ T: CTLA4-HLADR+
30: Not Protected-IMRAS-033 D7 Imm5	CD14-CD19-/CD3+/CTLA4-HLA DR+/CD8–CD4+/RA+CCR7+naive	0.08479899497487438	T	D7 Imm5	S033	Not-Protected	D126	IMRAS-033-054	CD4+ T	CD4+ T: CTLA4-HLADR+RA+CCR7+naive
30: Not Protected-IMRAS-033 D7 Imm5	CD14-CD19-/CD3+/CTLA4-HLA DR+/CD8–CD4+/RA+CCR7+naive	0.08479899497487438	T	D7 Imm5	S033	Not-Protected	D126	IMRAS-033-054	CD4+ T naive	CD4+ T naive: CTLA4-HLADR+RA+CCR7+
30: Not Protected-IMRAS-033 D7 Imm5	CD14-CD19-/CD3+/CTLA4-HLA DR+/CD8–CD4+/RA+CCR7-TEMRA	0.00728643216080402	T	D7 Imm5	S033	Not-Protected	D126	IMRAS-033-054	CD4+ T	CD4+ T: CTLA4-HLADR+RA+CCR7-TEMRA
30: Not Protected-IMRAS-033 D7 Imm5	CD14-CD19-/CD3+/CTLA4-HLA DR+/CD8–CD4+/RA+CCR7-TEMRA	0.00728643216080402	T	D7 Imm5	S033	Not-Protected	D126	IMRAS-033-054	CD4+ TEMRA	CD4+ TEMRA: CTLA4-HLADR+RA+CCR7-
30: Not Protected-IMRAS-033 D7 Imm5	CD14-CD19-/CD3+/CTLA4-HLA DR+/CD8–CD4+/RA-CCR7+Tcm	0.12613065326633166	T	D7 Imm5	S033	Not-Protected	D126	IMRAS-033-054	CD4+ T	CD4+ T: CTLA4-HLADR+RA-CCR7+Tcm
30: Not Protected-IMRAS-033 D7 Imm5	CD14-CD19-/CD3+/CTLA4-HLA DR+/CD8–CD4+/RA-CCR7+Tcm	0.12613065326633166	T	D7 Imm5	S033	Not-Protected	D126	IMRAS-033-054	CD4+ Tcm	CD4+ Tcm: CTLA4-HLADR+RA-CCR7+
30: Not Protected-IMRAS-033 D7 Imm5	CD14-CD19-/CD3+/CTLA4-HLA DR+/CD8–CD4+/RA-CCR7-Tem	0.12437185929648241	T	D7 Imm5	S033	Not-Protected	D126	IMRAS-033-054	CD4+ T	CD4+ T: CTLA4-HLADR+RA-CCR7-Tem
30: Not Protected-IMRAS-033 D7 Imm5	CD14-CD19-/CD3+/CTLA4-HLA DR+/CD8–CD4+/RA-CCR7-Tem	0.12437185929648241	T	D7 Imm5	S033	Not-Protected	D126	IMRAS-033-054	CD4+ Tem	CD4+ Tem: CTLA4-HLADR+RA-CCR7-
30: Not Protected-IMRAS-033 D7 Imm5	CD14-CD19-/CD3+/CTLA4-HLA DR+/CD8+CD4–	0.21658291457286433	T	D7 Imm5	S033	Not-Protected	D126	IMRAS-033-054	CD8+ T	CD8+ T: CTLA4-HLADR+
30: Not Protected-IMRAS-033 D7 Imm5	CD14-CD19-/CD3+/CTLA4-HLA DR+/CD8+CD4–/RA+CCR7+naive	0.04434673366834171	T	D7 Imm5	S033	Not-Protected	D126	IMRAS-033-054	CD8+ T	CD8+ T: CTLA4-HLADR+RA+CCR7+naive
30: Not Protected-IMRAS-033 D7 Imm5	CD14-CD19-/CD3+/CTLA4-HLA DR+/CD8+CD4–/RA+CCR7+naive	0.04434673366834171	T	D7 Imm5	S033	Not-Protected	D126	IMRAS-033-054	CD8+ T naive	CD8+ T naive: CTLA4-HLADR+RA+CCR7+
30: Not Protected-IMRAS-033 D7 Imm5	CD14-CD19-/CD3+/CTLA4-HLA DR+/CD8+CD4–/RA+CCR7-TEMRA	0.017964824120603014	T	D7 Imm5	S033	Not-Protected	D126	IMRAS-033-054	CD8+ T	CD8+ T: CTLA4-HLADR+RA+CCR7-TEMRA
30: Not Protected-IMRAS-033 D7 Imm5	CD14-CD19-/CD3+/CTLA4-HLA DR+/CD8+CD4–/RA+CCR7-TEMRA	0.017964824120603014	T	D7 Imm5	S033	Not-Protected	D126	IMRAS-033-054	CD8+ TEMRA	CD8+ TEMRA: CTLA4-HLADR+RA+CCR7-
30: Not Protected-IMRAS-033 D7 Imm5	CD14-CD19-/CD3+/CTLA4-HLA DR+/CD8+CD4–/RA-CCR7+Tcm	0.04610552763819095	T	D7 Imm5	S033	Not-Protected	D126	IMRAS-033-054	CD8+ T	CD8+ T: CTLA4-HLADR+RA-CCR7+Tcm
30: Not Protected-IMRAS-033 D7 Imm5	CD14-CD19-/CD3+/CTLA4-HLA DR+/CD8+CD4–/RA-CCR7+Tcm	0.04610552763819095	T	D7 Imm5	S033	Not-Protected	D126	IMRAS-033-054	CD8+ Tcm	CD8+ Tcm: CTLA4-HLADR+RA-CCR7+
30: Not Protected-IMRAS-033 D7 Imm5	CD14-CD19-/CD3+/CTLA4-HLA DR+/CD8+CD4–/RA-CCR7-Tem	0.10829145728643216	T	D7 Imm5	S033	Not-Protected	D126	IMRAS-033-054	CD8+ T	CD8+ T: CTLA4-HLADR+RA-CCR7-Tem
30: Not Protected-IMRAS-033 D7 Imm5	CD14-CD19-/CD3+/CTLA4-HLA DR+/CD8+CD4–/RA-CCR7-Tem	0.10829145728643216	T	D7 Imm5	S033	Not-Protected	D126	IMRAS-033-054	CD8+ Tem	CD8+ Tem: CTLA4-HLADR+RA-CCR7-
30: Not Protected-IMRAS-033 D7 Imm5	CD14-CD19-/CD3+/CTLA4+HLA DR+/CD8–CD4+	0.35113065326633164	T	D7 Imm5	S033	Not-Protected	D126	IMRAS-033-054	CD4+ T	CD4+ T: CTLA4+HLADR+
30: Not Protected-IMRAS-033 D7 Imm5	CD14-CD19-/CD3+/CTLA4+HLA DR+/CD8–CD4+/RA+CCR7+naive	0.02123115577889447	T	D7 Imm5	S033	Not-Protected	D126	IMRAS-033-054	CD4+ T	CD4+ T: CTLA4+HLADR+RA+CCR7+naive
30: Not Protected-IMRAS-033 D7 Imm5	CD14-CD19-/CD3+/CTLA4+HLA DR+/CD8–CD4+/RA+CCR7+naive	0.02123115577889447	T	D7 Imm5	S033	Not-Protected	D126	IMRAS-033-054	CD4+ T naive	CD4+ T naive: CTLA4+HLADR+RA+CCR7+
30: Not Protected-IMRAS-033 D7 Imm5	CD14-CD19-/CD3+/CTLA4+HLA DR+/CD8–CD4+/RA+CCR7-TEMRA	0.00314070351758794	T	D7 Imm5	S033	Not-Protected	D126	IMRAS-033-054	CD4+ T	CD4+ T: CTLA4+HLADR+RA+CCR7-TEMRA
30: Not Protected-IMRAS-033 D7 Imm5	CD14-CD19-/CD3+/CTLA4+HLA DR+/CD8–CD4+/RA+CCR7-TEMRA	0.00314070351758794	T	D7 Imm5	S033	Not-Protected	D126	IMRAS-033-054	CD4+ TEMRA	CD4+ TEMRA: CTLA4+HLADR+RA+CCR7-
30: Not Protected-IMRAS-033 D7 Imm5	CD14-CD19-/CD3+/CTLA4+HLA DR+/CD8–CD4+/RA-CCR7+Tcm	0.14095477386934674	T	D7 Imm5	S033	Not-Protected	D126	IMRAS-033-054	CD4+ T	CD4+ T: CTLA4+HLADR+RA-CCR7+Tcm
30: Not Protected-IMRAS-033 D7 Imm5	CD14-CD19-/CD3+/CTLA4+HLA DR+/CD8–CD4+/RA-CCR7+Tcm	0.14095477386934674	T	D7 Imm5	S033	Not-Protected	D126	IMRAS-033-054	CD4+ Tcm	CD4+ Tcm: CTLA4+HLADR+RA-CCR7+
30: Not Protected-IMRAS-033 D7 Imm5	CD14-CD19-/CD3+/CTLA4+HLA DR+/CD8–CD4+/RA-CCR7-Tem	0.1858040201005025	T	D7 Imm5	S033	Not-Protected	D126	IMRAS-033-054	CD4+ T	CD4+ T: CTLA4+HLADR+RA-CCR7-Tem
30: Not Protected-IMRAS-033 D7 Imm5	CD14-CD19-/CD3+/CTLA4+HLA DR+/CD8–CD4+/RA-CCR7-Tem	0.1858040201005025	T	D7 Imm5	S033	Not-Protected	D126	IMRAS-033-054	CD4+ Tem	CD4+ Tem: CTLA4+HLADR+RA-CCR7-
30: Not Protected-IMRAS-033 D7 Imm5	CD14-CD19-/CD3+/CTLA4+HLA DR+/CD8+CD4–	0.04334170854271357	T	D7 Imm5	S033	Not-Protected	D126	IMRAS-033-054	CD8+ T	CD8+ T: CTLA4+HLADR+
30: Not Protected-IMRAS-033 D7 Imm5	CD14-CD19-/CD3+/CTLA4+HLA DR+/CD8+CD4–/RA+CCR7+naive	0.014949748743718592	T	D7 Imm5	S033	Not-Protected	D126	IMRAS-033-054	CD8+ T	CD8+ T: CTLA4+HLADR+RA+CCR7+naive
30: Not Protected-IMRAS-033 D7 Imm5	CD14-CD19-/CD3+/CTLA4+HLA DR+/CD8+CD4–/RA+CCR7+naive	0.014949748743718592	T	D7 Imm5	S033	Not-Protected	D126	IMRAS-033-054	CD8+ T naive	CD8+ T naive: CTLA4+HLADR+RA+CCR7+
30: Not Protected-IMRAS-033 D7 Imm5	CD14-CD19-/CD3+/CTLA4+HLA DR+/CD8+CD4–/RA+CCR7-TEMRA	0.005402010050251256	T	D7 Imm5	S033	Not-Protected	D126	IMRAS-033-054	CD8+ T	CD8+ T: CTLA4+HLADR+RA+CCR7-TEMRA
30: Not Protected-IMRAS-033 D7 Imm5	CD14-CD19-/CD3+/CTLA4+HLA DR+/CD8+CD4–/RA+CCR7-TEMRA	0.005402010050251256	T	D7 Imm5	S033	Not-Protected	D126	IMRAS-033-054	CD8+ TEMRA	CD8+ TEMRA: CTLA4+HLADR+RA+CCR7-
30: Not Protected-IMRAS-033 D7 Imm5	CD14-CD19-/CD3+/CTLA4+HLA DR+/CD8+CD4–/RA-CCR7+Tcm	0.007788944723618091	T	D7 Imm5	S033	Not-Protected	D126	IMRAS-033-054	CD8+ T	CD8+ T: CTLA4+HLADR+RA-CCR7+Tcm
30: Not Protected-IMRAS-033 D7 Imm5	CD14-CD19-/CD3+/CTLA4+HLA DR+/CD8+CD4–/RA-CCR7+Tcm	0.007788944723618091	T	D7 Imm5	S033	Not-Protected	D126	IMRAS-033-054	CD8+ Tcm	CD8+ Tcm: CTLA4+HLADR+RA-CCR7+
30: Not Protected-IMRAS-033 D7 Imm5	CD14-CD19-/CD3+/CTLA4+HLA DR+/CD8+CD4–/RA-CCR7-Tem	0.015326633165829147	T	D7 Imm5	S033	Not-Protected	D126	IMRAS-033-054	CD8+ T	CD8+ T: CTLA4+HLADR+RA-CCR7-Tem
30: Not Protected-IMRAS-033 D7 Imm5	CD14-CD19-/CD3+/CTLA4+HLA DR+/CD8+CD4–/RA-CCR7-Tem	0.015326633165829147	T	D7 Imm5	S033	Not-Protected	D126	IMRAS-033-054	CD8+ Tem	CD8+ Tem: CTLA4+HLADR+RA-CCR7-
30: Not Protected-IMRAS-033 D7 Imm5	CD14-CD19-/CD3+/CTLA4+HLA DR-/CD8–CD4+	2.6076633165829146	T	D7 Imm5	S033	Not-Protected	D126	IMRAS-033-054	CD4+ T	CD4+ T: CTLA4+HLADR-
30: Not Protected-IMRAS-033 D7 Imm5	CD14-CD19-/CD3+/CTLA4+HLA DR-/CD8–CD4+/RA+CCR7+naive	0.17587939698492464	T	D7 Imm5	S033	Not-Protected	D126	IMRAS-033-054	CD4+ T	CD4+ T: CTLA4+HLADR-RA+CCR7+naive
30: Not Protected-IMRAS-033 D7 Imm5	CD14-CD19-/CD3+/CTLA4+HLA DR-/CD8–CD4+/RA+CCR7+naive	0.17587939698492464	T	D7 Imm5	S033	Not-Protected	D126	IMRAS-033-054	CD4+ T naive	CD4+ T naive: CTLA4+HLADR-RA+CCR7+
30: Not Protected-IMRAS-033 D7 Imm5	CD14-CD19-/CD3+/CTLA4+HLA DR-/CD8–CD4+/RA+CCR7-TEMRA	0.0043969849246231155	T	D7 Imm5	S033	Not-Protected	D126	IMRAS-033-054	CD4+ T	CD4+ T: CTLA4+HLADR-RA+CCR7-TEMRA
30: Not Protected-IMRAS-033 D7 Imm5	CD14-CD19-/CD3+/CTLA4+HLA DR-/CD8–CD4+/RA+CCR7-TEMRA	0.0043969849246231155	T	D7 Imm5	S033	Not-Protected	D126	IMRAS-033-054	CD4+ TEMRA	CD4+ TEMRA: CTLA4+HLADR-RA+CCR7-
30: Not Protected-IMRAS-033 D7 Imm5	CD14-CD19-/CD3+/CTLA4+HLA DR-/CD8–CD4+/RA-CCR7+Tcm	1.7540201005025127	T	D7 Imm5	S033	Not-Protected	D126	IMRAS-033-054	CD4+ T	CD4+ T: CTLA4+HLADR-RA-CCR7+Tcm
30: Not Protected-IMRAS-033 D7 Imm5	CD14-CD19-/CD3+/CTLA4+HLA DR-/CD8–CD4+/RA-CCR7+Tcm	1.7540201005025127	T	D7 Imm5	S033	Not-Protected	D126	IMRAS-033-054	CD4+ Tcm	CD4+ Tcm: CTLA4+HLADR-RA-CCR7+
30: Not Protected-IMRAS-033 D7 Imm5	CD14-CD19-/CD3+/CTLA4+HLA DR-/CD8–CD4+/RA-CCR7-Tem	0.6697236180904522	T	D7 Imm5	S033	Not-Protected	D126	IMRAS-033-054	CD4+ T	CD4+ T: CTLA4+HLADR-RA-CCR7-Tem
30: Not Protected-IMRAS-033 D7 Imm5	CD14-CD19-/CD3+/CTLA4+HLA DR-/CD8–CD4+/RA-CCR7-Tem	0.6697236180904522	T	D7 Imm5	S033	Not-Protected	D126	IMRAS-033-054	CD4+ Tem	CD4+ Tem: CTLA4+HLADR-RA-CCR7-
30: Not Protected-IMRAS-033 D7 Imm5	CD14-CD19-/CD3+/CTLA4+HLA DR-/CD8+CD4–	0.10477386934673368	T	D7 Imm5	S033	Not-Protected	D126	IMRAS-033-054	CD8+ T	CD8+ T: CTLA4+HLADR-
30: Not Protected-IMRAS-033 D7 Imm5	CD14-CD19-/CD3+/CTLA4+HLA DR-/CD8+CD4–/RA+CCR7+naive	0.055904522613065326	T	D7 Imm5	S033	Not-Protected	D126	IMRAS-033-054	CD8+ T	CD8+ T: CTLA4+HLADR-RA+CCR7+naive
30: Not Protected-IMRAS-033 D7 Imm5	CD14-CD19-/CD3+/CTLA4+HLA DR-/CD8+CD4–/RA+CCR7+naive	0.055904522613065326	T	D7 Imm5	S033	Not-Protected	D126	IMRAS-033-054	CD8+ T naive	CD8+ T naive: CTLA4+HLADR-RA+CCR7+
30: Not Protected-IMRAS-033 D7 Imm5	CD14-CD19-/CD3+/CTLA4+HLA DR-/CD8+CD4–/RA+CCR7-TEMRA	0.010552763819095477	T	D7 Imm5	S033	Not-Protected	D126	IMRAS-033-054	CD8+ T	CD8+ T: CTLA4+HLADR-RA+CCR7-TEMRA
30: Not Protected-IMRAS-033 D7 Imm5	CD14-CD19-/CD3+/CTLA4+HLA DR-/CD8+CD4–/RA+CCR7-TEMRA	0.010552763819095477	T	D7 Imm5	S033	Not-Protected	D126	IMRAS-033-054	CD8+ TEMRA	CD8+ TEMRA: CTLA4+HLADR-RA+CCR7-
30: Not Protected-IMRAS-033 D7 Imm5	CD14-CD19-/CD3+/CTLA4+HLA DR-/CD8+CD4–/RA-CCR7+Tcm	0.02035175879396985	T	D7 Imm5	S033	Not-Protected	D126	IMRAS-033-054	CD8+ T	CD8+ T: CTLA4+HLADR-RA-CCR7+Tcm
30: Not Protected-IMRAS-033 D7 Imm5	CD14-CD19-/CD3+/CTLA4+HLA DR-/CD8+CD4–/RA-CCR7+Tcm	0.02035175879396985	T	D7 Imm5	S033	Not-Protected	D126	IMRAS-033-054	CD8+ Tcm	CD8+ Tcm: CTLA4+HLADR-RA-CCR7+
30: Not Protected-IMRAS-033 D7 Imm5	CD14-CD19-/CD3+/CTLA4+HLA DR-/CD8+CD4–/RA-CCR7-Tem	0.01771356783919598	T	D7 Imm5	S033	Not-Protected	D126	IMRAS-033-054	CD8+ T	CD8+ T: CTLA4+HLADR-RA-CCR7-Tem
30: Not Protected-IMRAS-033 D7 Imm5	CD14-CD19-/CD3+/CTLA4+HLA DR-/CD8+CD4–/RA-CCR7-Tem	0.01771356783919598	T	D7 Imm5	S033	Not-Protected	D126	IMRAS-033-054	CD8+ Tem	CD8+ Tem: CTLA4+HLADR-RA-CCR7-
30: Not Protected-IMRAS-033 D7 Imm5	CD14-CD19-/CD3+/CTLA4-HLA DR-/CD8–CD4+	25.753768844221106	T	D7 Imm5	S033	Not-Protected	D126	IMRAS-033-054	CD4+ T	CD4+ T: CTLA4-HLADR-
30: Not Protected-IMRAS-033 D7 Imm5	CD14-CD19-/CD3+/CTLA4-HLA DR-/CD8–CD4+/RA+CCR7+naive	10.305150753768844	T	D7 Imm5	S033	Not-Protected	D126	IMRAS-033-054	CD4+ T	CD4+ T: CTLA4-HLADR-RA+CCR7+naive
30: Not Protected-IMRAS-033 D7 Imm5	CD14-CD19-/CD3+/CTLA4-HLA DR-/CD8–CD4+/RA+CCR7+naive	10.305150753768844	T	D7 Imm5	S033	Not-Protected	D126	IMRAS-033-054	CD4+ T naive	CD4+ T naive: CTLA4-HLADR-RA+CCR7+
30: Not Protected-IMRAS-033 D7 Imm5	CD14-CD19-/CD3+/CTLA4-HLA DR-/CD8–CD4+/RA+CCR7-TEMRA	0.03982412060301507	T	D7 Imm5	S033	Not-Protected	D126	IMRAS-033-054	CD4+ T	CD4+ T: CTLA4-HLADR-RA+CCR7-TEMRA
30: Not Protected-IMRAS-033 D7 Imm5	CD14-CD19-/CD3+/CTLA4-HLA DR-/CD8–CD4+/RA+CCR7-TEMRA	0.03982412060301507	T	D7 Imm5	S033	Not-Protected	D126	IMRAS-033-054	CD4+ TEMRA	CD4+ TEMRA: CTLA4-HLADR-RA+CCR7-
30: Not Protected-IMRAS-033 D7 Imm5	CD14-CD19-/CD3+/CTLA4-HLA DR-/CD8–CD4+/RA-CCR7+Tcm	13.06532663316583	T	D7 Imm5	S033	Not-Protected	D126	IMRAS-033-054	CD4+ T	CD4+ T: CTLA4-HLADR-RA-CCR7+Tcm
30: Not Protected-IMRAS-033 D7 Imm5	CD14-CD19-/CD3+/CTLA4-HLA DR-/CD8–CD4+/RA-CCR7+Tcm	13.06532663316583	T	D7 Imm5	S033	Not-Protected	D126	IMRAS-033-054	CD4+ Tcm	CD4+ Tcm: CTLA4-HLADR-RA-CCR7+
30: Not Protected-IMRAS-033 D7 Imm5	CD14-CD19-/CD3+/CTLA4-HLA DR-/CD8–CD4+/RA-CCR7-Tem	2.2282663316582916	T	D7 Imm5	S033	Not-Protected	D126	IMRAS-033-054	CD4+ T	CD4+ T: CTLA4-HLADR-RA-CCR7-Tem
30: Not Protected-IMRAS-033 D7 Imm5	CD14-CD19-/CD3+/CTLA4-HLA DR-/CD8–CD4+/RA-CCR7-Tem	2.2282663316582916	T	D7 Imm5	S033	Not-Protected	D126	IMRAS-033-054	CD4+ Tem	CD4+ Tem: CTLA4-HLADR-RA-CCR7-
30: Not Protected-IMRAS-033 D7 Imm5	CD14-CD19-/CD3+/CTLA4-HLA DR-/CD8+CD4–	13.693467336683417	T	D7 Imm5	S033	Not-Protected	D126	IMRAS-033-054	CD8+ T	CD8+ T: CTLA4-HLADR-
30: Not Protected-IMRAS-033 D7 Imm5	CD14-CD19-/CD3+/CTLA4-HLA DR-/CD8+CD4–/RA+CCR7+naive	8.300628140703518	T	D7 Imm5	S033	Not-Protected	D126	IMRAS-033-054	CD8+ T	CD8+ T: CTLA4-HLADR-RA+CCR7+naive
30: Not Protected-IMRAS-033 D7 Imm5	CD14-CD19-/CD3+/CTLA4-HLA DR-/CD8+CD4–/RA+CCR7+naive	8.300628140703518	T	D7 Imm5	S033	Not-Protected	D126	IMRAS-033-054	CD8+ T naive	CD8+ T naive: CTLA4-HLADR-RA+CCR7+
30: Not Protected-IMRAS-033 D7 Imm5	CD14-CD19-/CD3+/CTLA4-HLA DR-/CD8+CD4–/RA+CCR7-TEMRA	1.4487437185929648	T	D7 Imm5	S033	Not-Protected	D126	IMRAS-033-054	CD8+ T	CD8+ T: CTLA4-HLADR-RA+CCR7-TEMRA
30: Not Protected-IMRAS-033 D7 Imm5	CD14-CD19-/CD3+/CTLA4-HLA DR-/CD8+CD4–/RA+CCR7-TEMRA	1.4487437185929648	T	D7 Imm5	S033	Not-Protected	D126	IMRAS-033-054	CD8+ TEMRA	CD8+ TEMRA: CTLA4-HLADR-RA+CCR7-
30: Not Protected-IMRAS-033 D7 Imm5	CD14-CD19-/CD3+/CTLA4-HLA DR-/CD8+CD4–/RA-CCR7+Tcm	1.6237437185929648	T	D7 Imm5	S033	Not-Protected	D126	IMRAS-033-054	CD8+ T	CD8+ T: CTLA4-HLADR-RA-CCR7+Tcm
30: Not Protected-IMRAS-033 D7 Imm5	CD14-CD19-/CD3+/CTLA4-HLA DR-/CD8+CD4–/RA-CCR7+Tcm	1.6237437185929648	T	D7 Imm5	S033	Not-Protected	D126	IMRAS-033-054	CD8+ Tcm	CD8+ Tcm: CTLA4-HLADR-RA-CCR7+
30: Not Protected-IMRAS-033 D7 Imm5	CD14-CD19-/CD3+/CTLA4-HLA DR-/CD8+CD4–/RA-CCR7-Tem	2.350251256281407	T	D7 Imm5	S033	Not-Protected	D126	IMRAS-033-054	CD8+ T	CD8+ T: CTLA4-HLADR-RA-CCR7-Tem
30: Not Protected-IMRAS-033 D7 Imm5	CD14-CD19-/CD3+/CTLA4-HLA DR-/CD8+CD4–/RA-CCR7-Tem	2.350251256281407	T	D7 Imm5	S033	Not-Protected	D126	IMRAS-033-054	CD8+ Tem	CD8+ Tem: CTLA4-HLADR-RA-CCR7-
30: Not Protected-IMRAS-033 D7 Imm5	CD14-CD19-/CD3+/PD1+/CD8–CD4+	10.626758793969849	T	D7 Imm5	S033	Not-Protected	D126	IMRAS-033-054	CD4+ T	CD4+ T: PD1+
30: Not Protected-IMRAS-033 D7 Imm5	CD14-CD19-/CD3+/PD1+/CD8–CD4+/RA+CCR7+naive	0.5079145728643216	T	D7 Imm5	S033	Not-Protected	D126	IMRAS-033-054	CD4+ T	CD4+ T: PD1+RA+CCR7+naive
30: Not Protected-IMRAS-033 D7 Imm5	CD14-CD19-/CD3+/PD1+/CD8–CD4+/RA+CCR7+naive	0.5079145728643216	T	D7 Imm5	S033	Not-Protected	D126	IMRAS-033-054	CD4+ T naive	CD4+ T naive: PD1+RA+CCR7+
30: Not Protected-IMRAS-033 D7 Imm5	CD14-CD19-/CD3+/PD1+/CD8–CD4+/RA+CCR7-TEMRA	0.031155778894472363	T	D7 Imm5	S033	Not-Protected	D126	IMRAS-033-054	CD4+ T	CD4+ T: PD1+RA+CCR7-TEMRA
30: Not Protected-IMRAS-033 D7 Imm5	CD14-CD19-/CD3+/PD1+/CD8–CD4+/RA+CCR7-TEMRA	0.031155778894472363	T	D7 Imm5	S033	Not-Protected	D126	IMRAS-033-054	CD4+ TEMRA	CD4+ TEMRA: PD1+RA+CCR7-
30: Not Protected-IMRAS-033 D7 Imm5	CD14-CD19-/CD3+/PD1+/CD8–CD4+/RA-CCR7+Tcm	7.735552763819095	T	D7 Imm5	S033	Not-Protected	D126	IMRAS-033-054	CD4+ T	CD4+ T: PD1+RA-CCR7+Tcm
30: Not Protected-IMRAS-033 D7 Imm5	CD14-CD19-/CD3+/PD1+/CD8–CD4+/RA-CCR7+Tcm	7.735552763819095	T	D7 Imm5	S033	Not-Protected	D126	IMRAS-033-054	CD4+ Tcm	CD4+ Tcm: PD1+RA-CCR7+
30: Not Protected-IMRAS-033 D7 Imm5	CD14-CD19-/CD3+/PD1+/CD8–CD4+/RA-CCR7-Tem	2.34572864321608	T	D7 Imm5	S033	Not-Protected	D126	IMRAS-033-054	CD4+ T	CD4+ T: PD1+RA-CCR7-Tem
30: Not Protected-IMRAS-033 D7 Imm5	CD14-CD19-/CD3+/PD1+/CD8–CD4+/RA-CCR7-Tem	2.34572864321608	T	D7 Imm5	S033	Not-Protected	D126	IMRAS-033-054	CD4+ Tem	CD4+ Tem: PD1+RA-CCR7-
30: Not Protected-IMRAS-033 D7 Imm5	CD14-CD19-/CD3+/PD1+/CD8+CD4–	3.5967336683417086	T	D7 Imm5	S033	Not-Protected	D126	IMRAS-033-054	CD8+ T	CD8+ T: PD1+
30: Not Protected-IMRAS-033 D7 Imm5	CD14-CD19-/CD3+/PD1+/CD8+CD4–/RA+CCR7+naive	0.46319095477386935	T	D7 Imm5	S033	Not-Protected	D126	IMRAS-033-054	CD8+ T	CD8+ T: PD1+RA+CCR7+naive
30: Not Protected-IMRAS-033 D7 Imm5	CD14-CD19-/CD3+/PD1+/CD8+CD4–/RA+CCR7+naive	0.46319095477386935	T	D7 Imm5	S033	Not-Protected	D126	IMRAS-033-054	CD8+ T naive	CD8+ T naive: PD1+RA+CCR7+
30: Not Protected-IMRAS-033 D7 Imm5	CD14-CD19-/CD3+/PD1+/CD8+CD4–/RA+CCR7-TEMRA	0.4837939698492462	T	D7 Imm5	S033	Not-Protected	D126	IMRAS-033-054	CD8+ T	CD8+ T: PD1+RA+CCR7-TEMRA
30: Not Protected-IMRAS-033 D7 Imm5	CD14-CD19-/CD3+/PD1+/CD8+CD4–/RA+CCR7-TEMRA	0.4837939698492462	T	D7 Imm5	S033	Not-Protected	D126	IMRAS-033-054	CD8+ TEMRA	CD8+ TEMRA: PD1+RA+CCR7-
30: Not Protected-IMRAS-033 D7 Imm5	CD14-CD19-/CD3+/PD1+/CD8+CD4–/RA-CCR7+Tcm	0.9964824120603015	T	D7 Imm5	S033	Not-Protected	D126	IMRAS-033-054	CD8+ T	CD8+ T: PD1+RA-CCR7+Tcm
30: Not Protected-IMRAS-033 D7 Imm5	CD14-CD19-/CD3+/PD1+/CD8+CD4–/RA-CCR7+Tcm	0.9964824120603015	T	D7 Imm5	S033	Not-Protected	D126	IMRAS-033-054	CD8+ Tcm	CD8+ Tcm: PD1+RA-CCR7+
30: Not Protected-IMRAS-033 D7 Imm5	CD14-CD19-/CD3+/PD1+/CD8+CD4–/RA-CCR7-Tem	1.657035175879397	T	D7 Imm5	S033	Not-Protected	D126	IMRAS-033-054	CD8+ T	CD8+ T: PD1+RA-CCR7-Tem
30: Not Protected-IMRAS-033 D7 Imm5	CD14-CD19-/CD3+/PD1+/CD8+CD4–/RA-CCR7-Tem	1.657035175879397	T	D7 Imm5	S033	Not-Protected	D126	IMRAS-033-054	CD8+ Tem	CD8+ Tem: PD1+RA-CCR7-
30: Not Protected-IMRAS-033 D7 Imm5	CD14-CD19-/CD3+/T-bet+/CD8–CD4+	0.15678391959798996	T	D7 Imm5	S033	Not-Protected	D126	IMRAS-033-054	CD4+ T	CD4+ T: T-bet+
30: Not Protected-IMRAS-033 D7 Imm5	CD14-CD19-/CD3+/T-bet+/CD8–CD4+/RA+CCR7-TEMRA	0.011809045226130653	T	D7 Imm5	S033	Not-Protected	D126	IMRAS-033-054	CD4+ T	CD4+ T: T-bet+RA+CCR7-TEMRA
30: Not Protected-IMRAS-033 D7 Imm5	CD14-CD19-/CD3+/T-bet+/CD8–CD4+/RA+CCR7-TEMRA	0.011809045226130653	T	D7 Imm5	S033	Not-Protected	D126	IMRAS-033-054	CD4+ TEMRA	CD4+ TEMRA: T-bet+RA+CCR7-
30: Not Protected-IMRAS-033 D7 Imm5	CD14-CD19-/CD3+/T-bet+/CD8–CD4+/RA+CCR7+naive	0.10163316582914572	T	D7 Imm5	S033	Not-Protected	D126	IMRAS-033-054	CD4+ T	CD4+ T: T-bet+RA+CCR7+naive
30: Not Protected-IMRAS-033 D7 Imm5	CD14-CD19-/CD3+/T-bet+/CD8–CD4+/RA+CCR7+naive	0.10163316582914572	T	D7 Imm5	S033	Not-Protected	D126	IMRAS-033-054	CD4+ T naive	CD4+ T naive: T-bet+RA+CCR7+
30: Not Protected-IMRAS-033 D7 Imm5	CD14-CD19-/CD3+/T-bet+/CD8–CD4+/RA-CCR7+Tcm	0.026884422110552763	T	D7 Imm5	S033	Not-Protected	D126	IMRAS-033-054	CD4+ T	CD4+ T: T-bet+RA-CCR7+Tcm
30: Not Protected-IMRAS-033 D7 Imm5	CD14-CD19-/CD3+/T-bet+/CD8–CD4+/RA-CCR7+Tcm	0.026884422110552763	T	D7 Imm5	S033	Not-Protected	D126	IMRAS-033-054	CD4+ Tcm	CD4+ Tcm: T-bet+RA-CCR7+
30: Not Protected-IMRAS-033 D7 Imm5	CD14-CD19-/CD3+/T-bet+/CD8–CD4+/RA-CCR7-Tem	0.016080402010050253	T	D7 Imm5	S033	Not-Protected	D126	IMRAS-033-054	CD4+ T	CD4+ T: T-bet+RA-CCR7-Tem
30: Not Protected-IMRAS-033 D7 Imm5	CD14-CD19-/CD3+/T-bet+/CD8–CD4+/RA-CCR7-Tem	0.016080402010050253	T	D7 Imm5	S033	Not-Protected	D126	IMRAS-033-054	CD4+ Tem	CD4+ Tem: T-bet+RA-CCR7-
30: Not Protected-IMRAS-033 D7 Imm5	CD14-CD19-/CD3+/T-bet+/CD8+CD4–	1.2072864321608041	T	D7 Imm5	S033	Not-Protected	D126	IMRAS-033-054	CD8+ T	CD8+ T: T-bet+
30: Not Protected-IMRAS-033 D7 Imm5	CD14-CD19-/CD3+/T-bet+/CD8+CD4–/RA+CCR7+naive	0.1285175879396985	T	D7 Imm5	S033	Not-Protected	D126	IMRAS-033-054	CD8+ T	CD8+ T: T-bet+RA+CCR7+naive
30: Not Protected-IMRAS-033 D7 Imm5	CD14-CD19-/CD3+/T-bet+/CD8+CD4–/RA+CCR7+naive	0.1285175879396985	T	D7 Imm5	S033	Not-Protected	D126	IMRAS-033-054	CD8+ T naive	CD8+ T naive: T-bet+RA+CCR7+
30: Not Protected-IMRAS-033 D7 Imm5	CD14-CD19-/CD3+/T-bet+/CD8+CD4–/RA+CCR7-TEMRA	0.6388190954773869	T	D7 Imm5	S033	Not-Protected	D126	IMRAS-033-054	CD8+ T	CD8+ T: T-bet+RA+CCR7-TEMRA
30: Not Protected-IMRAS-033 D7 Imm5	CD14-CD19-/CD3+/T-bet+/CD8+CD4–/RA+CCR7-TEMRA	0.6388190954773869	T	D7 Imm5	S033	Not-Protected	D126	IMRAS-033-054	CD8+ TEMRA	CD8+ TEMRA: T-bet+RA+CCR7-
30: Not Protected-IMRAS-033 D7 Imm5	CD14-CD19-/CD3+/T-bet+/CD8+CD4–/RA-CCR7+Tcm	0.023743718592964824	T	D7 Imm5	S033	Not-Protected	D126	IMRAS-033-054	CD8+ T	CD8+ T: T-bet+RA-CCR7+Tcm
30: Not Protected-IMRAS-033 D7 Imm5	CD14-CD19-/CD3+/T-bet+/CD8+CD4–/RA-CCR7+Tcm	0.023743718592964824	T	D7 Imm5	S033	Not-Protected	D126	IMRAS-033-054	CD8+ Tcm	CD8+ Tcm: T-bet+RA-CCR7+
30: Not Protected-IMRAS-033 D7 Imm5	CD14-CD19-/CD3+/T-bet+/CD8+CD4–/RA-CCR7-Tem	0.42236180904522613	T	D7 Imm5	S033	Not-Protected	D126	IMRAS-033-054	CD8+ T	CD8+ T: T-bet+RA-CCR7-Tem
30: Not Protected-IMRAS-033 D7 Imm5	CD14-CD19-/CD3+/T-bet+/CD8+CD4–/RA-CCR7-Tem	0.42236180904522613	T	D7 Imm5	S033	Not-Protected	D126	IMRAS-033-054	CD8+ Tem	CD8+ Tem: T-bet+RA-CCR7-
32: Not Protected-IMRAS-033 D14 Imm5	CD14-CD19-/CD3+/CD8–CD4+	30.848329048843187	T	D14 Imm5	S033	Not-Protected	D133	IMRAS-033-054	CD4+ T	CD4+ T: Total
32: Not Protected-IMRAS-033 D14 Imm5	CD14-CD19-/CD3+/CD8–CD4+/PD1+CXCR5-	10.182519280205655	T	D14 Imm5	S033	Not-Protected	D133	IMRAS-033-054	CD4+ T	CD4+ T: PD1+CXCR5-
32: Not Protected-IMRAS-033 D14 Imm5	CD14-CD19-/CD3+/CD8–CD4+/Tfh PD1+CXCR5+	0.8868894601542416	T	D14 Imm5	S033	Not-Protected	D133	IMRAS-033-054	CD4+ T	CD4+ T: TfhPD1+CXCR5+
32: Not Protected-IMRAS-033 D14 Imm5	CD14-CD19-/CD3+/CD8–CD4+/Tfh PD1+CXCR5+	0.8868894601542416	T	D14 Imm5	S033	Not-Protected	D133	IMRAS-033-054	CD4+ Tfh	CD4+ Tfh: PD1+CXCR5+
32: Not Protected-IMRAS-033 D14 Imm5	CD14-CD19-/CD3+/CD8–CD4+/Tfh PD1+CXCR5+/CXCR3+	0.19781491002570695	T	D14 Imm5	S033	Not-Protected	D133	IMRAS-033-054	CD4+ T	CD4+ T: TfhPD1+CXCR5+CXCR3+
32: Not Protected-IMRAS-033 D14 Imm5	CD14-CD19-/CD3+/CD8–CD4+/Tfh PD1+CXCR5+/CXCR3+	0.19781491002570695	T	D14 Imm5	S033	Not-Protected	D133	IMRAS-033-054	CD4+ Tfh	CD4+ Tfh: PD1+CXCR5+CXCR3+
32: Not Protected-IMRAS-033 D14 Imm5	CD14-CD19-/CD3+/CD8–CD4+/Tfh PD1+CXCR5+/CD25+FOXp3+	0.02673521850899743	T	D14 Imm5	S033	Not-Protected	D133	IMRAS-033-054	CD4+ T	CD4+ T: TfhPD1+CXCR5+CD25+FOXp3+
32: Not Protected-IMRAS-033 D14 Imm5	CD14-CD19-/CD3+/CD8–CD4+/Tfh PD1+CXCR5+/CD25+FOXp3+	0.02673521850899743	T	D14 Imm5	S033	Not-Protected	D133	IMRAS-033-054	CD4+ Tfh	CD4+ Tfh: PD1+CXCR5+CD25+FOXp3+
32: Not Protected-IMRAS-033 D14 Imm5	CD14-CD19-/CD3+/CD8–CD4+/CXCR5+PD1-	1.348714652956298	T	D14 Imm5	S033	Not-Protected	D133	IMRAS-033-054	CD4+ T	CD4+ T: CXCR5+PD1-
32: Not Protected-IMRAS-033 D14 Imm5	CD14-CD19-/CD3+/CD8–CD4+/RA+CCR7-TEMRA	0.066452442159383035	T	D14 Imm5	S033	Not-Protected	D133	IMRAS-033-054	CD4+ T	CD4+ T: RA+CCR7-TEMRA
32: Not Protected-IMRAS-033 D14 Imm5	CD14-CD19-/CD3+/CD8–CD4+/RA+CCR7+naive	11.252313624678663	T	D14 Imm5	S033	Not-Protected	D133	IMRAS-033-054	CD4+ T	CD4+ T: RA+CCR7+naive
32: Not Protected-IMRAS-033 D14 Imm5	CD14-CD19-/CD3+/CD8–CD4+/RA-CCR7+Tcm	16.452442159383033	T	D14 Imm5	S033	Not-Protected	D133	IMRAS-033-054	CD4+ T	CD4+ T: RA-CCR7+Tcm
32: Not Protected-IMRAS-033 D14 Imm5	CD14-CD19-/CD3+/CD8–CD4+/RA-CCR7-Tem	3.0753213367609256	T	D14 Imm5	S033	Not-Protected	D133	IMRAS-033-054	CD4+ T	CD4+ T: RA-CCR7-Tem
32: Not Protected-IMRAS-033 D14 Imm5	CD14-CD19-/CD3+/CD8–CD4+/Treg	1.6723650385604114	T	D14 Imm5	S033	Not-Protected	D133	IMRAS-033-054	CD4+ T	CD4+ T: Treg
32: Not Protected-IMRAS-033 D14 Imm5	CD14-CD19-/CD3+/CD8–CD4+/Treg	1.6723650385604114	T	D14 Imm5	S033	Not-Protected	D133	IMRAS-033-054	CD4+ Treg	CD4+ Treg: Total
32: Not Protected-IMRAS-033 D14 Imm5	CD14-CD19-/CD3+/CD8–CD4+/Treg/CD38– HLA DR–	0.8204370179948586	T	D14 Imm5	S033	Not-Protected	D133	IMRAS-033-054	CD4+ T	CD4+ T: TregCD38–HLADR–
32: Not Protected-IMRAS-033 D14 Imm5	CD14-CD19-/CD3+/CD8–CD4+/Treg/CD38– HLA DR–	0.8204370179948586	T	D14 Imm5	S033	Not-Protected	D133	IMRAS-033-054	CD4+ Treg	CD4+ Treg: CD38–HLADR–
32: Not Protected-IMRAS-033 D14 Imm5	CD14-CD19-/CD3+/CD8–CD4+/Treg/CD38–HLA DR+	0.10745501285347044	T	D14 Imm5	S033	Not-Protected	D133	IMRAS-033-054	CD4+ T	CD4+ T: TregCD38–HLADR+
32: Not Protected-IMRAS-033 D14 Imm5	CD14-CD19-/CD3+/CD8–CD4+/Treg/CD38–HLA DR+	0.10745501285347044	T	D14 Imm5	S033	Not-Protected	D133	IMRAS-033-054	CD4+ Treg	CD4+ Treg: CD38–HLADR+
32: Not Protected-IMRAS-033 D14 Imm5	CD14-CD19-/CD3+/CD8–CD4+/Treg/CD38 +HLA DR +	0.1839331619537275	T	D14 Imm5	S033	Not-Protected	D133	IMRAS-033-054	CD4+ T	CD4+ T: TregCD38+HLADR+
32: Not Protected-IMRAS-033 D14 Imm5	CD14-CD19-/CD3+/CD8–CD4+/Treg/CD38 +HLA DR +	0.1839331619537275	T	D14 Imm5	S033	Not-Protected	D133	IMRAS-033-054	CD4+ Treg	CD4+ Treg: CD38+HLADR+
32: Not Protected-IMRAS-033 D14 Imm5	CD14-CD19-/CD3+/CD8–CD4+/Treg/CD38+HLA DR–	0.5605398457583548	T	D14 Imm5	S033	Not-Protected	D133	IMRAS-033-054	CD4+ T	CD4+ T: TregCD38+HLADR–
32: Not Protected-IMRAS-033 D14 Imm5	CD14-CD19-/CD3+/CD8–CD4+/Treg/CD38+HLA DR–	0.5605398457583548	T	D14 Imm5	S033	Not-Protected	D133	IMRAS-033-054	CD4+ Treg	CD4+ Treg: CD38+HLADR–
32: Not Protected-IMRAS-033 D14 Imm5	CD14-CD19-/CD3+/CD8–CD4+/Treg/CD127 hi	0.2917737789203085	T	D14 Imm5	S033	Not-Protected	D133	IMRAS-033-054	CD4+ T	CD4+ T: TregCD127hi
32: Not Protected-IMRAS-033 D14 Imm5	CD14-CD19-/CD3+/CD8–CD4+/Treg/CD127 hi	0.2917737789203085	T	D14 Imm5	S033	Not-Protected	D133	IMRAS-033-054	CD4+ Treg	CD4+ Treg: CD127hi
32: Not Protected-IMRAS-033 D14 Imm5	CD14-CD19-/CD3+/CD8–CD4+/Treg/CD127lo	1.3805912596401029	T	D14 Imm5	S033	Not-Protected	D133	IMRAS-033-054	CD4+ T	CD4+ T: TregCD127lo
32: Not Protected-IMRAS-033 D14 Imm5	CD14-CD19-/CD3+/CD8–CD4+/Treg/CD127lo	1.3805912596401029	T	D14 Imm5	S033	Not-Protected	D133	IMRAS-033-054	CD4+ Treg	CD4+ Treg: CD127lo
32: Not Protected-IMRAS-033 D14 Imm5	CD14-CD19-/CD3+/CD8–CD4+/Treg/CTLA4– Ki67+	0.02712082262210797	T	D14 Imm5	S033	Not-Protected	D133	IMRAS-033-054	CD4+ T	CD4+ T: TregCTLA4–Ki67+
32: Not Protected-IMRAS-033 D14 Imm5	CD14-CD19-/CD3+/CD8–CD4+/Treg/CTLA4– Ki67+	0.02712082262210797	T	D14 Imm5	S033	Not-Protected	D133	IMRAS-033-054	CD4+ Treg	CD4+ Treg: CTLA4–Ki67+
32: Not Protected-IMRAS-033 D14 Imm5	CD14-CD19-/CD3+/CD8–CD4+/Treg/CTLA4+ Ki67+	0.21979434447300772	T	D14 Imm5	S033	Not-Protected	D133	IMRAS-033-054	CD4+ T	CD4+ T: TregCTLA4+Ki67+
32: Not Protected-IMRAS-033 D14 Imm5	CD14-CD19-/CD3+/CD8–CD4+/Treg/CTLA4+ Ki67+	0.21979434447300772	T	D14 Imm5	S033	Not-Protected	D133	IMRAS-033-054	CD4+ Treg	CD4+ Treg: CTLA4+Ki67+
32: Not Protected-IMRAS-033 D14 Imm5	CD14-CD19-/CD3+/CD8–CD4+/Treg/CTLA4+ Ki67-	0.777120822622108	T	D14 Imm5	S033	Not-Protected	D133	IMRAS-033-054	CD4+ T	CD4+ T: TregCTLA4+Ki67-
32: Not Protected-IMRAS-033 D14 Imm5	CD14-CD19-/CD3+/CD8–CD4+/Treg/CTLA4+ Ki67-	0.777120822622108	T	D14 Imm5	S033	Not-Protected	D133	IMRAS-033-054	CD4+ Treg	CD4+ Treg: CTLA4+Ki67-
32: Not Protected-IMRAS-033 D14 Imm5	CD14-CD19-/CD3+/CD8–CD4+/Treg/CTLA4– Ki67-	0.6483290488431876	T	D14 Imm5	S033	Not-Protected	D133	IMRAS-033-054	CD4+ T	CD4+ T: TregCTLA4–Ki67-
32: Not Protected-IMRAS-033 D14 Imm5	CD14-CD19-/CD3+/CD8–CD4+/Treg/CTLA4– Ki67-	0.6483290488431876	T	D14 Imm5	S033	Not-Protected	D133	IMRAS-033-054	CD4+ Treg	CD4+ Treg: CTLA4–Ki67-
32: Not Protected-IMRAS-033 D14 Imm5	CD14-CD19-/CD3+/CD8+CD4–	15.424164524421593	T	D14 Imm5	S033	Not-Protected	D133	IMRAS-033-054	CD8+ T	CD8+ T: Total
32: Not Protected-IMRAS-033 D14 Imm5	CD14-CD19-/CD3+/CD8+CD4–/RA+CCR7+naive	9.704884318766068	T	D14 Imm5	S033	Not-Protected	D133	IMRAS-033-054	CD8+ T	CD8+ T: RA+CCR7+naive
32: Not Protected-IMRAS-033 D14 Imm5	CD14-CD19-/CD3+/CD8+CD4–/RA+CCR7-TEMRA	1.452827763496144	T	D14 Imm5	S033	Not-Protected	D133	IMRAS-033-054	CD8+ T	CD8+ T: RA+CCR7-TEMRA
32: Not Protected-IMRAS-033 D14 Imm5	CD14-CD19-/CD3+/CD8+CD4–/RA-CCR7+Tcm	1.8996143958868894	T	D14 Imm5	S033	Not-Protected	D133	IMRAS-033-054	CD8+ T	CD8+ T: RA-CCR7+Tcm
32: Not Protected-IMRAS-033 D14 Imm5	CD14-CD19-/CD3+/CD8+CD4–/RA-CCR7-Tem	2.338688946015424	T	D14 Imm5	S033	Not-Protected	D133	IMRAS-033-054	CD8+ T	CD8+ T: RA-CCR7-Tem
32: Not Protected-IMRAS-033 D14 Imm5	CD14-CD19-/CD3+/CXCR3+/CD8–CD4+	2.6470437017994857	T	D14 Imm5	S033	Not-Protected	D133	IMRAS-033-054	CD4+ T	CD4+ T: CXCR3+
32: Not Protected-IMRAS-033 D14 Imm5	CD14-CD19-/CD3+/CXCR3+/CD8–CD4+/RA+CCR7+naive	0.2546272493573265	T	D14 Imm5	S033	Not-Protected	D133	IMRAS-033-054	CD4+ T	CD4+ T: CXCR3+RA+CCR7+naive
32: Not Protected-IMRAS-033 D14 Imm5	CD14-CD19-/CD3+/CXCR3+/CD8–CD4+/RA+CCR7+naive	0.2546272493573265	T	D14 Imm5	S033	Not-Protected	D133	IMRAS-033-054	CD4+ T naive	CD4+ T naive: CXCR3+RA+CCR7+
32: Not Protected-IMRAS-033 D14 Imm5	CD14-CD19-/CD3+/CXCR3+/CD8–CD4+/RA+CCR7-TEMRA	0.004241645244215938	T	D14 Imm5	S033	Not-Protected	D133	IMRAS-033-054	CD4+ T	CD4+ T: CXCR3+RA+CCR7-TEMRA
32: Not Protected-IMRAS-033 D14 Imm5	CD14-CD19-/CD3+/CXCR3+/CD8–CD4+/RA+CCR7-TEMRA	0.004241645244215938	T	D14 Imm5	S033	Not-Protected	D133	IMRAS-033-054	CD4+ TEMRA	CD4+ TEMRA: CXCR3+RA+CCR7-
32: Not Protected-IMRAS-033 D14 Imm5	CD14-CD19-/CD3+/CXCR3+/CD8–CD4+/RA-CCR7+Tcm	2.2095115681233932	T	D14 Imm5	S033	Not-Protected	D133	IMRAS-033-054	CD4+ T	CD4+ T: CXCR3+RA-CCR7+Tcm
32: Not Protected-IMRAS-033 D14 Imm5	CD14-CD19-/CD3+/CXCR3+/CD8–CD4+/RA-CCR7+Tcm	2.2095115681233932	T	D14 Imm5	S033	Not-Protected	D133	IMRAS-033-054	CD4+ Tcm	CD4+ Tcm: CXCR3+RA-CCR7+
32: Not Protected-IMRAS-033 D14 Imm5	CD14-CD19-/CD3+/CXCR3+/CD8–CD4+/RA-CCR7-Tem	0.17416452442159383	T	D14 Imm5	S033	Not-Protected	D133	IMRAS-033-054	CD4+ T	CD4+ T: CXCR3+RA-CCR7-Tem
32: Not Protected-IMRAS-033 D14 Imm5	CD14-CD19-/CD3+/CXCR3+/CD8–CD4+/RA-CCR7-Tem	0.17416452442159383	T	D14 Imm5	S033	Not-Protected	D133	IMRAS-033-054	CD4+ Tem	CD4+ Tem: CXCR3+RA-CCR7-
32: Not Protected-IMRAS-033 D14 Imm5	CD14-CD19-/CD3+/CXCR3+/CD8+CD4–	4.611053984575835	T	D14 Imm5	S033	Not-Protected	D133	IMRAS-033-054	CD8+ T	CD8+ T: CXCR3+
32: Not Protected-IMRAS-033 D14 Imm5	CD14-CD19-/CD3+/CXCR3+/CD8+CD4–/RA+CCR7+naive	3.1655526992287917	T	D14 Imm5	S033	Not-Protected	D133	IMRAS-033-054	CD8+ T	CD8+ T: CXCR3+RA+CCR7+naive
32: Not Protected-IMRAS-033 D14 Imm5	CD14-CD19-/CD3+/CXCR3+/CD8+CD4–/RA+CCR7+naive	3.1655526992287917	T	D14 Imm5	S033	Not-Protected	D133	IMRAS-033-054	CD8+ T naive	CD8+ T naive: CXCR3+RA+CCR7+
32: Not Protected-IMRAS-033 D14 Imm5	CD14-CD19-/CD3+/CXCR3+/CD8+CD4–/RA+CCR7-TEMRA	0.14370179948586118	T	D14 Imm5	S033	Not-Protected	D133	IMRAS-033-054	CD8+ T	CD8+ T: CXCR3+RA+CCR7-TEMRA
32: Not Protected-IMRAS-033 D14 Imm5	CD14-CD19-/CD3+/CXCR3+/CD8+CD4–/RA+CCR7-TEMRA	0.14370179948586118	T	D14 Imm5	S033	Not-Protected	D133	IMRAS-033-054	CD8+ TEMRA	CD8+ TEMRA: CXCR3+RA+CCR7-
32: Not Protected-IMRAS-033 D14 Imm5	CD14-CD19-/CD3+/CXCR3+/CD8+CD4–/RA-CCR7+Tcm	0.9658097686375321	T	D14 Imm5	S033	Not-Protected	D133	IMRAS-033-054	CD8+ T	CD8+ T: CXCR3+RA-CCR7+Tcm
32: Not Protected-IMRAS-033 D14 Imm5	CD14-CD19-/CD3+/CXCR3+/CD8+CD4–/RA-CCR7+Tcm	0.9658097686375321	T	D14 Imm5	S033	Not-Protected	D133	IMRAS-033-054	CD8+ Tcm	CD8+ Tcm: CXCR3+RA-CCR7+
32: Not Protected-IMRAS-033 D14 Imm5	CD14-CD19-/CD3+/CXCR3+/CD8+CD4–/RA-CCR7-Tem	0.32866323907455014	T	D14 Imm5	S033	Not-Protected	D133	IMRAS-033-054	CD8+ T	CD8+ T: CXCR3+RA-CCR7-Tem
32: Not Protected-IMRAS-033 D14 Imm5	CD14-CD19-/CD3+/CXCR3+/CD8+CD4–/RA-CCR7-Tem	0.32866323907455014	T	D14 Imm5	S033	Not-Protected	D133	IMRAS-033-054	CD8+ Tem	CD8+ Tem: CXCR3+RA-CCR7-
32: Not Protected-IMRAS-033 D14 Imm5	CD14-CD19-/CD3+/CXCR6+/CD8–CD4+	0.4969151670951157	T	D14 Imm5	S033	Not-Protected	D133	IMRAS-033-054	CD4+ T	CD4+ T: CXCR6+
32: Not Protected-IMRAS-033 D14 Imm5	CD14-CD19-/CD3+/CXCR6+/CD8–CD4+/RA+CCR7-TEMRA	0.006812339331619537	T	D14 Imm5	S033	Not-Protected	D133	IMRAS-033-054	CD4+ T	CD4+ T: CXCR6+RA+CCR7-TEMRA
32: Not Protected-IMRAS-033 D14 Imm5	CD14-CD19-/CD3+/CXCR6+/CD8–CD4+/RA+CCR7-TEMRA	0.006812339331619537	T	D14 Imm5	S033	Not-Protected	D133	IMRAS-033-054	CD4+ TEMRA	CD4+ TEMRA: CXCR6+RA+CCR7-
32: Not Protected-IMRAS-033 D14 Imm5	CD14-CD19-/CD3+/CXCR6+/CD8–CD4+/RA+CCR7+naive	0.04125964010282776	T	D14 Imm5	S033	Not-Protected	D133	IMRAS-033-054	CD4+ T	CD4+ T: CXCR6+RA+CCR7+naive
32: Not Protected-IMRAS-033 D14 Imm5	CD14-CD19-/CD3+/CXCR6+/CD8–CD4+/RA+CCR7+naive	0.04125964010282776	T	D14 Imm5	S033	Not-Protected	D133	IMRAS-033-054	CD4+ T naive	CD4+ T naive: CXCR6+RA+CCR7+
32: Not Protected-IMRAS-033 D14 Imm5	CD14-CD19-/CD3+/CXCR6+/CD8–CD4+/RA-CCR7+Tcm	0.18431876606683806	T	D14 Imm5	S033	Not-Protected	D133	IMRAS-033-054	CD4+ T	CD4+ T: CXCR6+RA-CCR7+Tcm
32: Not Protected-IMRAS-033 D14 Imm5	CD14-CD19-/CD3+/CXCR6+/CD8–CD4+/RA-CCR7+Tcm	0.18431876606683806	T	D14 Imm5	S033	Not-Protected	D133	IMRAS-033-054	CD4+ Tcm	CD4+ Tcm: CXCR6+RA-CCR7+
32: Not Protected-IMRAS-033 D14 Imm5	CD14-CD19-/CD3+/CXCR6+/CD8–CD4+/RA-CCR7-Tem	0.2636246786632391	T	D14 Imm5	S033	Not-Protected	D133	IMRAS-033-054	CD4+ T	CD4+ T: CXCR6+RA-CCR7-Tem
32: Not Protected-IMRAS-033 D14 Imm5	CD14-CD19-/CD3+/CXCR6+/CD8–CD4+/RA-CCR7-Tem	0.2636246786632391	T	D14 Imm5	S033	Not-Protected	D133	IMRAS-033-054	CD4+ Tem	CD4+ Tem: CXCR6+RA-CCR7-
32: Not Protected-IMRAS-033 D14 Imm5	CD14-CD19-/CD3+/CXCR6+/CD8+CD4–	0.8088688946015424	T	D14 Imm5	S033	Not-Protected	D133	IMRAS-033-054	CD8+ T	CD8+ T: CXCR6+
32: Not Protected-IMRAS-033 D14 Imm5	CD14-CD19-/CD3+/CXCR6+/CD8+CD4–/CD69+CD38+	0.033161953727506424	T	D14 Imm5	S033	Not-Protected	D133	IMRAS-033-054	CD8+ T	CD8+ T: CXCR6+CD69+CD38+
32: Not Protected-IMRAS-033 D14 Imm5	CD14-CD19-/CD3+/CXCR6+/CD8+CD4–/CD69+CD38-	0.06491002570694088	T	D14 Imm5	S033	Not-Protected	D133	IMRAS-033-054	CD8+ T	CD8+ T: CXCR6+CD69+CD38-
32: Not Protected-IMRAS-033 D14 Imm5	CD14-CD19-/CD3+/CXCR6+/CD8+CD4–/CD69-CD38+	0.19215938303341903	T	D14 Imm5	S033	Not-Protected	D133	IMRAS-033-054	CD8+ T	CD8+ T: CXCR6+CD69-CD38+
32: Not Protected-IMRAS-033 D14 Imm5	CD14-CD19-/CD3+/CXCR6+/CD8+CD4–/CD69-CD38-	0.5186375321336761	T	D14 Imm5	S033	Not-Protected	D133	IMRAS-033-054	CD8+ T	CD8+ T: CXCR6+CD69-CD38-
32: Not Protected-IMRAS-033 D14 Imm5	CD14-CD19-/CD3+/CXCR6+/CD8+CD4–/ki67+PD1+	0.05154241645244216	T	D14 Imm5	S033	Not-Protected	D133	IMRAS-033-054	CD8+ T	CD8+ T: CXCR6+ki67+PD1+
32: Not Protected-IMRAS-033 D14 Imm5	CD14-CD19-/CD3+/CXCR6+/CD8+CD4–/ki67+PD1-	0.019280205655526992	T	D14 Imm5	S033	Not-Protected	D133	IMRAS-033-054	CD8+ T	CD8+ T: CXCR6+ki67+PD1-
32: Not Protected-IMRAS-033 D14 Imm5	CD14-CD19-/CD3+/CXCR6+/CD8+CD4–/ki67-PD1+	0.5368894601542417	T	D14 Imm5	S033	Not-Protected	D133	IMRAS-033-054	CD8+ T	CD8+ T: CXCR6+ki67-PD1+
32: Not Protected-IMRAS-033 D14 Imm5	CD14-CD19-/CD3+/CXCR6+/CD8+CD4–/ki67-PD1-	0.2011568123393316	T	D14 Imm5	S033	Not-Protected	D133	IMRAS-033-054	CD8+ T	CD8+ T: CXCR6+ki67-PD1-
32: Not Protected-IMRAS-033 D14 Imm5	CD14-CD19-/CD3+/CXCR6+/CD8+CD4–/RA+CCR7+naive	0.05398457583547558	T	D14 Imm5	S033	Not-Protected	D133	IMRAS-033-054	CD8+ T	CD8+ T: CXCR6+RA+CCR7+naive
32: Not Protected-IMRAS-033 D14 Imm5	CD14-CD19-/CD3+/CXCR6+/CD8+CD4–/RA+CCR7+naive	0.05398457583547558	T	D14 Imm5	S033	Not-Protected	D133	IMRAS-033-054	CD8+ T naive	CD8+ T naive: CXCR6+RA+CCR7+
32: Not Protected-IMRAS-033 D14 Imm5	CD14-CD19-/CD3+/CXCR6+/CD8+CD4–/RA+CCR7-TEMRA	0.09203084832904884	T	D14 Imm5	S033	Not-Protected	D133	IMRAS-033-054	CD8+ T	CD8+ T: CXCR6+RA+CCR7-TEMRA
32: Not Protected-IMRAS-033 D14 Imm5	CD14-CD19-/CD3+/CXCR6+/CD8+CD4–/RA+CCR7-TEMRA	0.09203084832904884	T	D14 Imm5	S033	Not-Protected	D133	IMRAS-033-054	CD8+ TEMRA	CD8+ TEMRA: CXCR6+RA+CCR7-
32: Not Protected-IMRAS-033 D14 Imm5	CD14-CD19-/CD3+/CXCR6+/CD8+CD4–/RA-CCR7+Tcm	0.1582262210796915	T	D14 Imm5	S033	Not-Protected	D133	IMRAS-033-054	CD8+ T	CD8+ T: CXCR6+RA-CCR7+Tcm
32: Not Protected-IMRAS-033 D14 Imm5	CD14-CD19-/CD3+/CXCR6+/CD8+CD4–/RA-CCR7+Tcm	0.1582262210796915	T	D14 Imm5	S033	Not-Protected	D133	IMRAS-033-054	CD8+ Tcm	CD8+ Tcm: CXCR6+RA-CCR7+
32: Not Protected-IMRAS-033 D14 Imm5	CD14-CD19-/CD3+/CXCR6+/CD8+CD4–/RA-CCR7-Tem	0.5052699228791774	T	D14 Imm5	S033	Not-Protected	D133	IMRAS-033-054	CD8+ T	CD8+ T: CXCR6+RA-CCR7-Tem
32: Not Protected-IMRAS-033 D14 Imm5	CD14-CD19-/CD3+/CXCR6+/CD8+CD4–/RA-CCR7-Tem	0.5052699228791774	T	D14 Imm5	S033	Not-Protected	D133	IMRAS-033-054	CD8+ Tem	CD8+ Tem: CXCR6+RA-CCR7-
32: Not Protected-IMRAS-033 D14 Imm5	CD14-CD19-/CD3+/CD38–HLA DR+/CD8–CD4+	0.29241645244215936	T	D14 Imm5	S033	Not-Protected	D133	IMRAS-033-054	CD4+ T	CD4+ T: CD38–HLADR+
32: Not Protected-IMRAS-033 D14 Imm5	CD14-CD19-/CD3+/CD38–HLA DR+/CD8–CD4+/RA+CCR7+naive	0.016709511568123392	T	D14 Imm5	S033	Not-Protected	D133	IMRAS-033-054	CD4+ T	CD4+ T: CD38–HLADR+RA+CCR7+naive
32: Not Protected-IMRAS-033 D14 Imm5	CD14-CD19-/CD3+/CD38–HLA DR+/CD8–CD4+/RA+CCR7+naive	0.016709511568123392	T	D14 Imm5	S033	Not-Protected	D133	IMRAS-033-054	CD4+ T naive	CD4+ T naive: CD38–HLADR+RA+CCR7+
32: Not Protected-IMRAS-033 D14 Imm5	CD14-CD19-/CD3+/CD38–HLA DR+/CD8–CD4+/RA+CCR7-TEMRA	0.002442159383033419	T	D14 Imm5	S033	Not-Protected	D133	IMRAS-033-054	CD4+ T	CD4+ T: CD38–HLADR+RA+CCR7-TEMRA
32: Not Protected-IMRAS-033 D14 Imm5	CD14-CD19-/CD3+/CD38–HLA DR+/CD8–CD4+/RA+CCR7-TEMRA	0.002442159383033419	T	D14 Imm5	S033	Not-Protected	D133	IMRAS-033-054	CD4+ TEMRA	CD4+ TEMRA: CD38–HLADR+RA+CCR7-
32: Not Protected-IMRAS-033 D14 Imm5	CD14-CD19-/CD3+/CD38–HLA DR+/CD8–CD4+/RA-CCR7+Tcm	0.09704370179948586	T	D14 Imm5	S033	Not-Protected	D133	IMRAS-033-054	CD4+ T	CD4+ T: CD38–HLADR+RA-CCR7+Tcm
32: Not Protected-IMRAS-033 D14 Imm5	CD14-CD19-/CD3+/CD38–HLA DR+/CD8–CD4+/RA-CCR7+Tcm	0.09704370179948586	T	D14 Imm5	S033	Not-Protected	D133	IMRAS-033-054	CD4+ Tcm	CD4+ Tcm: CD38–HLADR+RA-CCR7+
32: Not Protected-IMRAS-033 D14 Imm5	CD14-CD19-/CD3+/CD38–HLA DR+/CD8–CD4+/RA-CCR7-Tem	0.1755784061696658	T	D14 Imm5	S033	Not-Protected	D133	IMRAS-033-054	CD4+ T	CD4+ T: CD38–HLADR+RA-CCR7-Tem
32: Not Protected-IMRAS-033 D14 Imm5	CD14-CD19-/CD3+/CD38–HLA DR+/CD8–CD4+/RA-CCR7-Tem	0.1755784061696658	T	D14 Imm5	S033	Not-Protected	D133	IMRAS-033-054	CD4+ Tem	CD4+ Tem: CD38–HLADR+RA-CCR7-
32: Not Protected-IMRAS-033 D14 Imm5	CD14-CD19-/CD3+/CD38–HLA DR+/CD8+CD4–	0.0589974293059126	T	D14 Imm5	S033	Not-Protected	D133	IMRAS-033-054	CD8+ T	CD8+ T: CD38–HLADR+
32: Not Protected-IMRAS-033 D14 Imm5	CD14-CD19-/CD3+/CD38–HLA DR+/CD8+CD4–/RA+CCR7+naive	0.014267352185089975	T	D14 Imm5	S033	Not-Protected	D133	IMRAS-033-054	CD8+ T	CD8+ T: CD38–HLADR+RA+CCR7+naive
32: Not Protected-IMRAS-033 D14 Imm5	CD14-CD19-/CD3+/CD38–HLA DR+/CD8+CD4–/RA+CCR7+naive	0.014267352185089975	T	D14 Imm5	S033	Not-Protected	D133	IMRAS-033-054	CD8+ T naive	CD8+ T naive: CD38–HLADR+RA+CCR7+
32: Not Protected-IMRAS-033 D14 Imm5	CD14-CD19-/CD3+/CD38–HLA DR+/CD8+CD4–/RA+CCR7-TEMRA	0.009125964010282777	T	D14 Imm5	S033	Not-Protected	D133	IMRAS-033-054	CD8+ T	CD8+ T: CD38–HLADR+RA+CCR7-TEMRA
32: Not Protected-IMRAS-033 D14 Imm5	CD14-CD19-/CD3+/CD38–HLA DR+/CD8+CD4–/RA+CCR7-TEMRA	0.009125964010282777	T	D14 Imm5	S033	Not-Protected	D133	IMRAS-033-054	CD8+ TEMRA	CD8+ TEMRA: CD38–HLADR+RA+CCR7-
32: Not Protected-IMRAS-033 D14 Imm5	CD14-CD19-/CD3+/CD38–HLA DR+/CD8+CD4–/RA-CCR7+Tcm	0.009897172236503856	T	D14 Imm5	S033	Not-Protected	D133	IMRAS-033-054	CD8+ T	CD8+ T: CD38–HLADR+RA-CCR7+Tcm
32: Not Protected-IMRAS-033 D14 Imm5	CD14-CD19-/CD3+/CD38–HLA DR+/CD8+CD4–/RA-CCR7+Tcm	0.009897172236503856	T	D14 Imm5	S033	Not-Protected	D133	IMRAS-033-054	CD8+ Tcm	CD8+ Tcm: CD38–HLADR+RA-CCR7+
32: Not Protected-IMRAS-033 D14 Imm5	CD14-CD19-/CD3+/CD38–HLA DR+/CD8+CD4–/RA-CCR7-Tem	0.02570694087403599	T	D14 Imm5	S033	Not-Protected	D133	IMRAS-033-054	CD8+ T	CD8+ T: CD38–HLADR+RA-CCR7-Tem
32: Not Protected-IMRAS-033 D14 Imm5	CD14-CD19-/CD3+/CD38–HLA DR+/CD8+CD4–/RA-CCR7-Tem	0.02570694087403599	T	D14 Imm5	S033	Not-Protected	D133	IMRAS-033-054	CD8+ Tem	CD8+ Tem: CD38–HLADR+RA-CCR7-
32: Not Protected-IMRAS-033 D14 Imm5	CD14-CD19-/CD3+/CD38 +HLA DR +/CD8–CD4+	0.47609254498714654	T	D14 Imm5	S033	Not-Protected	D133	IMRAS-033-054	CD4+ T	CD4+ T: CD38+HLADR+
32: Not Protected-IMRAS-033 D14 Imm5	CD14-CD19-/CD3+/CD38 +HLA DR +/CD8–CD4+/RA+CCR7+naive	0.09434447300771208	T	D14 Imm5	S033	Not-Protected	D133	IMRAS-033-054	CD4+ T	CD4+ T: CD38+HLADR+RA+CCR7+naive
32: Not Protected-IMRAS-033 D14 Imm5	CD14-CD19-/CD3+/CD38 +HLA DR +/CD8–CD4+/RA+CCR7+naive	0.09434447300771208	T	D14 Imm5	S033	Not-Protected	D133	IMRAS-033-054	CD4+ T naive	CD4+ T naive: CD38+HLADR+RA+CCR7+
32: Not Protected-IMRAS-033 D14 Imm5	CD14-CD19-/CD3+/CD38 +HLA DR +/CD8–CD4+/RA+CCR7-TEMRA	0.009125964010282777	T	D14 Imm5	S033	Not-Protected	D133	IMRAS-033-054	CD4+ T	CD4+ T: CD38+HLADR+RA+CCR7-TEMRA
32: Not Protected-IMRAS-033 D14 Imm5	CD14-CD19-/CD3+/CD38 +HLA DR +/CD8–CD4+/RA+CCR7-TEMRA	0.009125964010282777	T	D14 Imm5	S033	Not-Protected	D133	IMRAS-033-054	CD4+ TEMRA	CD4+ TEMRA: CD38+HLADR+RA+CCR7-
32: Not Protected-IMRAS-033 D14 Imm5	CD14-CD19-/CD3+/CD38 +HLA DR +/CD8–CD4+/RA-CCR7+Tcm	0.19460154241645244	T	D14 Imm5	S033	Not-Protected	D133	IMRAS-033-054	CD4+ T	CD4+ T: CD38+HLADR+RA-CCR7+Tcm
32: Not Protected-IMRAS-033 D14 Imm5	CD14-CD19-/CD3+/CD38 +HLA DR +/CD8–CD4+/RA-CCR7+Tcm	0.19460154241645244	T	D14 Imm5	S033	Not-Protected	D133	IMRAS-033-054	CD4+ Tcm	CD4+ Tcm: CD38+HLADR+RA-CCR7+
32: Not Protected-IMRAS-033 D14 Imm5	CD14-CD19-/CD3+/CD38 +HLA DR +/CD8–CD4+/RA-CCR7-Tem	0.17802056555269924	T	D14 Imm5	S033	Not-Protected	D133	IMRAS-033-054	CD4+ T	CD4+ T: CD38+HLADR+RA-CCR7-Tem
32: Not Protected-IMRAS-033 D14 Imm5	CD14-CD19-/CD3+/CD38 +HLA DR +/CD8–CD4+/RA-CCR7-Tem	0.17802056555269924	T	D14 Imm5	S033	Not-Protected	D133	IMRAS-033-054	CD4+ Tem	CD4+ Tem: CD38+HLADR+RA-CCR7-
32: Not Protected-IMRAS-033 D14 Imm5	CD14-CD19-/CD3+/CD38 +HLA DR +/CD8+CD4–	0.2493573264781491	T	D14 Imm5	S033	Not-Protected	D133	IMRAS-033-054	CD8+ T	CD8+ T: CD38+HLADR+
32: Not Protected-IMRAS-033 D14 Imm5	CD14-CD19-/CD3+/CD38 +HLA DR +/CD8+CD4–/RA+CCR7+naive	0.05462724935732648	T	D14 Imm5	S033	Not-Protected	D133	IMRAS-033-054	CD8+ T	CD8+ T: CD38+HLADR+RA+CCR7+naive
32: Not Protected-IMRAS-033 D14 Imm5	CD14-CD19-/CD3+/CD38 +HLA DR +/CD8+CD4–/RA+CCR7+naive	0.05462724935732648	T	D14 Imm5	S033	Not-Protected	D133	IMRAS-033-054	CD8+ T naive	CD8+ T naive: CD38+HLADR+RA+CCR7+
32: Not Protected-IMRAS-033 D14 Imm5	CD14-CD19-/CD3+/CD38 +HLA DR +/CD8+CD4–/RA+CCR7-TEMRA	0.02069408740359897	T	D14 Imm5	S033	Not-Protected	D133	IMRAS-033-054	CD8+ T	CD8+ T: CD38+HLADR+RA+CCR7-TEMRA
32: Not Protected-IMRAS-033 D14 Imm5	CD14-CD19-/CD3+/CD38 +HLA DR +/CD8+CD4–/RA+CCR7-TEMRA	0.02069408740359897	T	D14 Imm5	S033	Not-Protected	D133	IMRAS-033-054	CD8+ TEMRA	CD8+ TEMRA: CD38+HLADR+RA+CCR7-
32: Not Protected-IMRAS-033 D14 Imm5	CD14-CD19-/CD3+/CD38 +HLA DR +/CD8+CD4–/RA-CCR7+Tcm	0.05179948586118252	T	D14 Imm5	S033	Not-Protected	D133	IMRAS-033-054	CD8+ T	CD8+ T: CD38+HLADR+RA-CCR7+Tcm
32: Not Protected-IMRAS-033 D14 Imm5	CD14-CD19-/CD3+/CD38 +HLA DR +/CD8+CD4–/RA-CCR7+Tcm	0.05179948586118252	T	D14 Imm5	S033	Not-Protected	D133	IMRAS-033-054	CD8+ Tcm	CD8+ Tcm: CD38+HLADR+RA-CCR7+
32: Not Protected-IMRAS-033 D14 Imm5	CD14-CD19-/CD3+/CD38 +HLA DR +/CD8+CD4–/RA-CCR7-Tem	0.12210796915167095	T	D14 Imm5	S033	Not-Protected	D133	IMRAS-033-054	CD8+ T	CD8+ T: CD38+HLADR+RA-CCR7-Tem
32: Not Protected-IMRAS-033 D14 Imm5	CD14-CD19-/CD3+/CD38 +HLA DR +/CD8+CD4–/RA-CCR7-Tem	0.12210796915167095	T	D14 Imm5	S033	Not-Protected	D133	IMRAS-033-054	CD8+ Tem	CD8+ Tem: CD38+HLADR+RA-CCR7-
32: Not Protected-IMRAS-033 D14 Imm5	CD14-CD19-/CD3+/CD38+HLA DR–/CD8–CD4+	15.038560411311053	T	D14 Imm5	S033	Not-Protected	D133	IMRAS-033-054	CD4+ T	CD4+ T: CD38+HLADR–
32: Not Protected-IMRAS-033 D14 Imm5	CD14-CD19-/CD3+/CD38+HLA DR–/CD8–CD4+/RA+CCR7+naive	9.715295629820051	T	D14 Imm5	S033	Not-Protected	D133	IMRAS-033-054	CD4+ T	CD4+ T: CD38+HLADR–RA+CCR7+naive
32: Not Protected-IMRAS-033 D14 Imm5	CD14-CD19-/CD3+/CD38+HLA DR–/CD8–CD4+/RA+CCR7+naive	9.715295629820051	T	D14 Imm5	S033	Not-Protected	D133	IMRAS-033-054	CD4+ T naive	CD4+ T naive: CD38+HLADR–RA+CCR7+
32: Not Protected-IMRAS-033 D14 Imm5	CD14-CD19-/CD3+/CD38+HLA DR–/CD8–CD4+/RA+CCR7-TEMRA	0.015681233933161953	T	D14 Imm5	S033	Not-Protected	D133	IMRAS-033-054	CD4+ T	CD4+ T: CD38+HLADR–RA+CCR7-TEMRA
32: Not Protected-IMRAS-033 D14 Imm5	CD14-CD19-/CD3+/CD38+HLA DR–/CD8–CD4+/RA+CCR7-TEMRA	0.015681233933161953	T	D14 Imm5	S033	Not-Protected	D133	IMRAS-033-054	CD4+ TEMRA	CD4+ TEMRA: CD38+HLADR–RA+CCR7-
32: Not Protected-IMRAS-033 D14 Imm5	CD14-CD19-/CD3+/CD38+HLA DR–/CD8–CD4+/RA-CCR7+Tcm	4.883804627249357	T	D14 Imm5	S033	Not-Protected	D133	IMRAS-033-054	CD4+ T	CD4+ T: CD38+HLADR–RA-CCR7+Tcm
32: Not Protected-IMRAS-033 D14 Imm5	CD14-CD19-/CD3+/CD38+HLA DR–/CD8–CD4+/RA-CCR7+Tcm	4.883804627249357	T	D14 Imm5	S033	Not-Protected	D133	IMRAS-033-054	CD4+ Tcm	CD4+ Tcm: CD38+HLADR–RA-CCR7+
32: Not Protected-IMRAS-033 D14 Imm5	CD14-CD19-/CD3+/CD38+HLA DR–/CD8–CD4+/RA-CCR7-Tem	0.3411311053984576	T	D14 Imm5	S033	Not-Protected	D133	IMRAS-033-054	CD4+ T	CD4+ T: CD38+HLADR–RA-CCR7-Tem
32: Not Protected-IMRAS-033 D14 Imm5	CD14-CD19-/CD3+/CD38+HLA DR–/CD8–CD4+/RA-CCR7-Tem	0.3411311053984576	T	D14 Imm5	S033	Not-Protected	D133	IMRAS-033-054	CD4+ Tem	CD4+ Tem: CD38+HLADR–RA-CCR7-
32: Not Protected-IMRAS-033 D14 Imm5	CD14-CD19-/CD3+/CD38+HLA DR–/CD8+CD4–	6.463110539845759	T	D14 Imm5	S033	Not-Protected	D133	IMRAS-033-054	CD8+ T	CD8+ T: CD38+HLADR–
32: Not Protected-IMRAS-033 D14 Imm5	CD14-CD19-/CD3+/CD38+HLA DR–/CD8+CD4–/RA+CCR7+naive	5.5681233933161955	T	D14 Imm5	S033	Not-Protected	D133	IMRAS-033-054	CD8+ T	CD8+ T: CD38+HLADR–RA+CCR7+naive
32: Not Protected-IMRAS-033 D14 Imm5	CD14-CD19-/CD3+/CD38+HLA DR–/CD8+CD4–/RA+CCR7+naive	5.5681233933161955	T	D14 Imm5	S033	Not-Protected	D133	IMRAS-033-054	CD8+ T naive	CD8+ T naive: CD38+HLADR–RA+CCR7+
32: Not Protected-IMRAS-033 D14 Imm5	CD14-CD19-/CD3+/CD38+HLA DR–/CD8+CD4–/RA+CCR7-TEMRA	0.2366323907455013	T	D14 Imm5	S033	Not-Protected	D133	IMRAS-033-054	CD8+ T	CD8+ T: CD38+HLADR–RA+CCR7-TEMRA
32: Not Protected-IMRAS-033 D14 Imm5	CD14-CD19-/CD3+/CD38+HLA DR–/CD8+CD4–/RA+CCR7-TEMRA	0.2366323907455013	T	D14 Imm5	S033	Not-Protected	D133	IMRAS-033-054	CD8+ TEMRA	CD8+ TEMRA: CD38+HLADR–RA+CCR7-
32: Not Protected-IMRAS-033 D14 Imm5	CD14-CD19-/CD3+/CD38+HLA DR–/CD8+CD4–/RA-CCR7+Tcm	0.36002570694087405	T	D14 Imm5	S033	Not-Protected	D133	IMRAS-033-054	CD8+ T	CD8+ T: CD38+HLADR–RA-CCR7+Tcm
32: Not Protected-IMRAS-033 D14 Imm5	CD14-CD19-/CD3+/CD38+HLA DR–/CD8+CD4–/RA-CCR7+Tcm	0.36002570694087405	T	D14 Imm5	S033	Not-Protected	D133	IMRAS-033-054	CD8+ Tcm	CD8+ Tcm: CD38+HLADR–RA-CCR7+
32: Not Protected-IMRAS-033 D14 Imm5	CD14-CD19-/CD3+/CD38+HLA DR–/CD8+CD4–/RA-CCR7-Tem	0.29717223650385605	T	D14 Imm5	S033	Not-Protected	D133	IMRAS-033-054	CD8+ T	CD8+ T: CD38+HLADR–RA-CCR7-Tem
32: Not Protected-IMRAS-033 D14 Imm5	CD14-CD19-/CD3+/CD38+HLA DR–/CD8+CD4–/RA-CCR7-Tem	0.29717223650385605	T	D14 Imm5	S033	Not-Protected	D133	IMRAS-033-054	CD8+ Tem	CD8+ Tem: CD38+HLADR–RA-CCR7-
32: Not Protected-IMRAS-033 D14 Imm5	CD14-CD19-/CD3+/CD38– HLA DR–/CD8–CD4+	14.781491002570695	T	D14 Imm5	S033	Not-Protected	D133	IMRAS-033-054	CD4+ T	CD4+ T: CD38–HLADR–
32: Not Protected-IMRAS-033 D14 Imm5	CD14-CD19-/CD3+/CD38– HLA DR–/CD8–CD4+/RA+CCR7+naive	1.2398457583547557	T	D14 Imm5	S033	Not-Protected	D133	IMRAS-033-054	CD4+ T	CD4+ T: CD38–HLADR–RA+CCR7+naive
32: Not Protected-IMRAS-033 D14 Imm5	CD14-CD19-/CD3+/CD38– HLA DR–/CD8–CD4+/RA+CCR7+naive	1.2398457583547557	T	D14 Imm5	S033	Not-Protected	D133	IMRAS-033-054	CD4+ T naive	CD4+ T naive: CD38–HLADR–RA+CCR7+
32: Not Protected-IMRAS-033 D14 Imm5	CD14-CD19-/CD3+/CD38– HLA DR–/CD8–CD4+/RA+CCR7-TEMRA	0.02583547557840617	T	D14 Imm5	S033	Not-Protected	D133	IMRAS-033-054	CD4+ T	CD4+ T: CD38–HLADR–RA+CCR7-TEMRA
32: Not Protected-IMRAS-033 D14 Imm5	CD14-CD19-/CD3+/CD38– HLA DR–/CD8–CD4+/RA+CCR7-TEMRA	0.02583547557840617	T	D14 Imm5	S033	Not-Protected	D133	IMRAS-033-054	CD4+ TEMRA	CD4+ TEMRA: CD38–HLADR–RA+CCR7-
32: Not Protected-IMRAS-033 D14 Imm5	CD14-CD19-/CD3+/CD38– HLA DR–/CD8–CD4+/RA-CCR7+Tcm	11.183419023136247	T	D14 Imm5	S033	Not-Protected	D133	IMRAS-033-054	CD4+ T	CD4+ T: CD38–HLADR–RA-CCR7+Tcm
32: Not Protected-IMRAS-033 D14 Imm5	CD14-CD19-/CD3+/CD38– HLA DR–/CD8–CD4+/RA-CCR7+Tcm	11.183419023136247	T	D14 Imm5	S033	Not-Protected	D133	IMRAS-033-054	CD4+ Tcm	CD4+ Tcm: CD38–HLADR–RA-CCR7+
32: Not Protected-IMRAS-033 D14 Imm5	CD14-CD19-/CD3+/CD38– HLA DR–/CD8–CD4+/RA-CCR7-Tem	2.363110539845758	T	D14 Imm5	S033	Not-Protected	D133	IMRAS-033-054	CD4+ T	CD4+ T: CD38–HLADR–RA-CCR7-Tem
32: Not Protected-IMRAS-033 D14 Imm5	CD14-CD19-/CD3+/CD38– HLA DR–/CD8–CD4+/RA-CCR7-Tem	2.363110539845758	T	D14 Imm5	S033	Not-Protected	D133	IMRAS-033-054	CD4+ Tem	CD4+ Tem: CD38–HLADR–RA-CCR7-
32: Not Protected-IMRAS-033 D14 Imm5	CD14-CD19-/CD3+/CD38– HLA DR–/CD8+CD4–	9.167737789203084	T	D14 Imm5	S033	Not-Protected	D133	IMRAS-033-054	CD8+ T	CD8+ T: CD38–HLADR–
32: Not Protected-IMRAS-033 D14 Imm5	CD14-CD19-/CD3+/CD38– HLA DR–/CD8+CD4–/RA+CCR7+naive	4.193573264781491	T	D14 Imm5	S033	Not-Protected	D133	IMRAS-033-054	CD8+ T	CD8+ T: CD38–HLADR–RA+CCR7+naive
32: Not Protected-IMRAS-033 D14 Imm5	CD14-CD19-/CD3+/CD38– HLA DR–/CD8+CD4–/RA+CCR7+naive	4.193573264781491	T	D14 Imm5	S033	Not-Protected	D133	IMRAS-033-054	CD8+ T naive	CD8+ T naive: CD38–HLADR–RA+CCR7+
32: Not Protected-IMRAS-033 D14 Imm5	CD14-CD19-/CD3+/CD38– HLA DR–/CD8+CD4–/RA+CCR7-TEMRA	1.288560411311054	T	D14 Imm5	S033	Not-Protected	D133	IMRAS-033-054	CD8+ T	CD8+ T: CD38–HLADR–RA+CCR7-TEMRA
32: Not Protected-IMRAS-033 D14 Imm5	CD14-CD19-/CD3+/CD38– HLA DR–/CD8+CD4–/RA+CCR7-TEMRA	1.288560411311054	T	D14 Imm5	S033	Not-Protected	D133	IMRAS-033-054	CD8+ TEMRA	CD8+ TEMRA: CD38–HLADR–RA+CCR7-
32: Not Protected-IMRAS-033 D14 Imm5	CD14-CD19-/CD3+/CD38– HLA DR–/CD8+CD4–/RA-CCR7+Tcm	1.5839331619537276	T	D14 Imm5	S033	Not-Protected	D133	IMRAS-033-054	CD8+ T	CD8+ T: CD38–HLADR–RA-CCR7+Tcm
32: Not Protected-IMRAS-033 D14 Imm5	CD14-CD19-/CD3+/CD38– HLA DR–/CD8+CD4–/RA-CCR7+Tcm	1.5839331619537276	T	D14 Imm5	S033	Not-Protected	D133	IMRAS-033-054	CD8+ Tcm	CD8+ Tcm: CD38–HLADR–RA-CCR7+
32: Not Protected-IMRAS-033 D14 Imm5	CD14-CD19-/CD3+/CD38– HLA DR–/CD8+CD4–/RA-CCR7-Tem	2.1025706940874036	T	D14 Imm5	S033	Not-Protected	D133	IMRAS-033-054	CD8+ T	CD8+ T: CD38–HLADR–RA-CCR7-Tem
32: Not Protected-IMRAS-033 D14 Imm5	CD14-CD19-/CD3+/CD38– HLA DR–/CD8+CD4–/RA-CCR7-Tem	2.1025706940874036	T	D14 Imm5	S033	Not-Protected	D133	IMRAS-033-054	CD8+ Tem	CD8+ Tem: CD38–HLADR–RA-CCR7-
32: Not Protected-IMRAS-033 D14 Imm5	CD14-CD19-/CD3+/CD56+/CD8–CD4+	3.131362467866324	T	D14 Imm5	S033	Not-Protected	D133	IMRAS-033-054	CD4+ T	CD4+ T: CD56+
32: Not Protected-IMRAS-033 D14 Imm5	CD14-CD19-/CD3+/CD56+/CD8+CD4–	1.2575835475578405	T	D14 Imm5	S033	Not-Protected	D133	IMRAS-033-054	CD8+ T	CD8+ T: CD56+
32: Not Protected-IMRAS-033 D14 Imm5	CD14-CD19-/CD3+/CTLA4-HLA DR+/CD8–CD4+	0.3525706940874036	T	D14 Imm5	S033	Not-Protected	D133	IMRAS-033-054	CD4+ T	CD4+ T: CTLA4-HLADR+
32: Not Protected-IMRAS-033 D14 Imm5	CD14-CD19-/CD3+/CTLA4-HLA DR+/CD8–CD4+/RA+CCR7+naive	0.07917737789203085	T	D14 Imm5	S033	Not-Protected	D133	IMRAS-033-054	CD4+ T	CD4+ T: CTLA4-HLADR+RA+CCR7+naive
32: Not Protected-IMRAS-033 D14 Imm5	CD14-CD19-/CD3+/CTLA4-HLA DR+/CD8–CD4+/RA+CCR7+naive	0.07917737789203085	T	D14 Imm5	S033	Not-Protected	D133	IMRAS-033-054	CD4+ T naive	CD4+ T naive: CTLA4-HLADR+RA+CCR7+
32: Not Protected-IMRAS-033 D14 Imm5	CD14-CD19-/CD3+/CTLA4-HLA DR+/CD8–CD4+/RA+CCR7-TEMRA	0.006812339331619537	T	D14 Imm5	S033	Not-Protected	D133	IMRAS-033-054	CD4+ T	CD4+ T: CTLA4-HLADR+RA+CCR7-TEMRA
32: Not Protected-IMRAS-033 D14 Imm5	CD14-CD19-/CD3+/CTLA4-HLA DR+/CD8–CD4+/RA+CCR7-TEMRA	0.006812339331619537	T	D14 Imm5	S033	Not-Protected	D133	IMRAS-033-054	CD4+ TEMRA	CD4+ TEMRA: CTLA4-HLADR+RA+CCR7-
32: Not Protected-IMRAS-033 D14 Imm5	CD14-CD19-/CD3+/CTLA4-HLA DR+/CD8–CD4+/RA-CCR7+Tcm	0.12724935732647816	T	D14 Imm5	S033	Not-Protected	D133	IMRAS-033-054	CD4+ T	CD4+ T: CTLA4-HLADR+RA-CCR7+Tcm
32: Not Protected-IMRAS-033 D14 Imm5	CD14-CD19-/CD3+/CTLA4-HLA DR+/CD8–CD4+/RA-CCR7+Tcm	0.12724935732647816	T	D14 Imm5	S033	Not-Protected	D133	IMRAS-033-054	CD4+ Tcm	CD4+ Tcm: CTLA4-HLADR+RA-CCR7+
32: Not Protected-IMRAS-033 D14 Imm5	CD14-CD19-/CD3+/CTLA4-HLA DR+/CD8–CD4+/RA-CCR7-Tem	0.13894601542416452	T	D14 Imm5	S033	Not-Protected	D133	IMRAS-033-054	CD4+ T	CD4+ T: CTLA4-HLADR+RA-CCR7-Tem
32: Not Protected-IMRAS-033 D14 Imm5	CD14-CD19-/CD3+/CTLA4-HLA DR+/CD8–CD4+/RA-CCR7-Tem	0.13894601542416452	T	D14 Imm5	S033	Not-Protected	D133	IMRAS-033-054	CD4+ Tem	CD4+ Tem: CTLA4-HLADR+RA-CCR7-
32: Not Protected-IMRAS-033 D14 Imm5	CD14-CD19-/CD3+/CTLA4-HLA DR+/CD8+CD4–	0.23753213367609255	T	D14 Imm5	S033	Not-Protected	D133	IMRAS-033-054	CD8+ T	CD8+ T: CTLA4-HLADR+
32: Not Protected-IMRAS-033 D14 Imm5	CD14-CD19-/CD3+/CTLA4-HLA DR+/CD8+CD4–/RA+CCR7+naive	0.04498714652956298	T	D14 Imm5	S033	Not-Protected	D133	IMRAS-033-054	CD8+ T	CD8+ T: CTLA4-HLADR+RA+CCR7+naive
32: Not Protected-IMRAS-033 D14 Imm5	CD14-CD19-/CD3+/CTLA4-HLA DR+/CD8+CD4–/RA+CCR7+naive	0.04498714652956298	T	D14 Imm5	S033	Not-Protected	D133	IMRAS-033-054	CD8+ T naive	CD8+ T naive: CTLA4-HLADR+RA+CCR7+
32: Not Protected-IMRAS-033 D14 Imm5	CD14-CD19-/CD3+/CTLA4-HLA DR+/CD8+CD4–/RA+CCR7-TEMRA	0.021079691516709513	T	D14 Imm5	S033	Not-Protected	D133	IMRAS-033-054	CD8+ T	CD8+ T: CTLA4-HLADR+RA+CCR7-TEMRA
32: Not Protected-IMRAS-033 D14 Imm5	CD14-CD19-/CD3+/CTLA4-HLA DR+/CD8+CD4–/RA+CCR7-TEMRA	0.021079691516709513	T	D14 Imm5	S033	Not-Protected	D133	IMRAS-033-054	CD8+ TEMRA	CD8+ TEMRA: CTLA4-HLADR+RA+CCR7-
32: Not Protected-IMRAS-033 D14 Imm5	CD14-CD19-/CD3+/CTLA4-HLA DR+/CD8+CD4–/RA-CCR7+Tcm	0.05077120822622108	T	D14 Imm5	S033	Not-Protected	D133	IMRAS-033-054	CD8+ T	CD8+ T: CTLA4-HLADR+RA-CCR7+Tcm
32: Not Protected-IMRAS-033 D14 Imm5	CD14-CD19-/CD3+/CTLA4-HLA DR+/CD8+CD4–/RA-CCR7+Tcm	0.05077120822622108	T	D14 Imm5	S033	Not-Protected	D133	IMRAS-033-054	CD8+ Tcm	CD8+ Tcm: CTLA4-HLADR+RA-CCR7+
32: Not Protected-IMRAS-033 D14 Imm5	CD14-CD19-/CD3+/CTLA4-HLA DR+/CD8+CD4–/RA-CCR7-Tem	0.12056555269922879	T	D14 Imm5	S033	Not-Protected	D133	IMRAS-033-054	CD8+ T	CD8+ T: CTLA4-HLADR+RA-CCR7-Tem
32: Not Protected-IMRAS-033 D14 Imm5	CD14-CD19-/CD3+/CTLA4-HLA DR+/CD8+CD4–/RA-CCR7-Tem	0.12056555269922879	T	D14 Imm5	S033	Not-Protected	D133	IMRAS-033-054	CD8+ Tem	CD8+ Tem: CTLA4-HLADR+RA-CCR7-
32: Not Protected-IMRAS-033 D14 Imm5	CD14-CD19-/CD3+/CTLA4+HLA DR+/CD8–CD4+	0.36426735218509	T	D14 Imm5	S033	Not-Protected	D133	IMRAS-033-054	CD4+ T	CD4+ T: CTLA4+HLADR+
32: Not Protected-IMRAS-033 D14 Imm5	CD14-CD19-/CD3+/CTLA4+HLA DR+/CD8–CD4+/RA+CCR7+naive	0.021079691516709513	T	D14 Imm5	S033	Not-Protected	D133	IMRAS-033-054	CD4+ T	CD4+ T: CTLA4+HLADR+RA+CCR7+naive
32: Not Protected-IMRAS-033 D14 Imm5	CD14-CD19-/CD3+/CTLA4+HLA DR+/CD8–CD4+/RA+CCR7+naive	0.021079691516709513	T	D14 Imm5	S033	Not-Protected	D133	IMRAS-033-054	CD4+ T naive	CD4+ T naive: CTLA4+HLADR+RA+CCR7+
32: Not Protected-IMRAS-033 D14 Imm5	CD14-CD19-/CD3+/CTLA4+HLA DR+/CD8–CD4+/RA+CCR7-TEMRA	0.004498714652956298	T	D14 Imm5	S033	Not-Protected	D133	IMRAS-033-054	CD4+ T	CD4+ T: CTLA4+HLADR+RA+CCR7-TEMRA
32: Not Protected-IMRAS-033 D14 Imm5	CD14-CD19-/CD3+/CTLA4+HLA DR+/CD8–CD4+/RA+CCR7-TEMRA	0.004498714652956298	T	D14 Imm5	S033	Not-Protected	D133	IMRAS-033-054	CD4+ TEMRA	CD4+ TEMRA: CTLA4+HLADR+RA+CCR7-
32: Not Protected-IMRAS-033 D14 Imm5	CD14-CD19-/CD3+/CTLA4+HLA DR+/CD8–CD4+/RA-CCR7+Tcm	0.1390745501285347	T	D14 Imm5	S033	Not-Protected	D133	IMRAS-033-054	CD4+ T	CD4+ T: CTLA4+HLADR+RA-CCR7+Tcm
32: Not Protected-IMRAS-033 D14 Imm5	CD14-CD19-/CD3+/CTLA4+HLA DR+/CD8–CD4+/RA-CCR7+Tcm	0.1390745501285347	T	D14 Imm5	S033	Not-Protected	D133	IMRAS-033-054	CD4+ Tcm	CD4+ Tcm: CTLA4+HLADR+RA-CCR7+
32: Not Protected-IMRAS-033 D14 Imm5	CD14-CD19-/CD3+/CTLA4+HLA DR+/CD8–CD4+/RA-CCR7-Tem	0.1994858611825193	T	D14 Imm5	S033	Not-Protected	D133	IMRAS-033-054	CD4+ T	CD4+ T: CTLA4+HLADR+RA-CCR7-Tem
32: Not Protected-IMRAS-033 D14 Imm5	CD14-CD19-/CD3+/CTLA4+HLA DR+/CD8–CD4+/RA-CCR7-Tem	0.1994858611825193	T	D14 Imm5	S033	Not-Protected	D133	IMRAS-033-054	CD4+ Tem	CD4+ Tem: CTLA4+HLADR+RA-CCR7-
32: Not Protected-IMRAS-033 D14 Imm5	CD14-CD19-/CD3+/CTLA4+HLA DR+/CD8+CD4–	0.05154241645244216	T	D14 Imm5	S033	Not-Protected	D133	IMRAS-033-054	CD8+ T	CD8+ T: CTLA4+HLADR+
32: Not Protected-IMRAS-033 D14 Imm5	CD14-CD19-/CD3+/CTLA4+HLA DR+/CD8+CD4–/RA+CCR7+naive	0.017223650385604115	T	D14 Imm5	S033	Not-Protected	D133	IMRAS-033-054	CD8+ T	CD8+ T: CTLA4+HLADR+RA+CCR7+naive
32: Not Protected-IMRAS-033 D14 Imm5	CD14-CD19-/CD3+/CTLA4+HLA DR+/CD8+CD4–/RA+CCR7+naive	0.017223650385604115	T	D14 Imm5	S033	Not-Protected	D133	IMRAS-033-054	CD8+ T naive	CD8+ T naive: CTLA4+HLADR+RA+CCR7+
32: Not Protected-IMRAS-033 D14 Imm5	CD14-CD19-/CD3+/CTLA4+HLA DR+/CD8+CD4–/RA+CCR7-TEMRA	0.006426735218508998	T	D14 Imm5	S033	Not-Protected	D133	IMRAS-033-054	CD8+ T	CD8+ T: CTLA4+HLADR+RA+CCR7-TEMRA
32: Not Protected-IMRAS-033 D14 Imm5	CD14-CD19-/CD3+/CTLA4+HLA DR+/CD8+CD4–/RA+CCR7-TEMRA	0.006426735218508998	T	D14 Imm5	S033	Not-Protected	D133	IMRAS-033-054	CD8+ TEMRA	CD8+ TEMRA: CTLA4+HLADR+RA+CCR7-
32: Not Protected-IMRAS-033 D14 Imm5	CD14-CD19-/CD3+/CTLA4+HLA DR+/CD8+CD4–/RA-CCR7+Tcm	0.008997429305912597	T	D14 Imm5	S033	Not-Protected	D133	IMRAS-033-054	CD8+ T	CD8+ T: CTLA4+HLADR+RA-CCR7+Tcm
32: Not Protected-IMRAS-033 D14 Imm5	CD14-CD19-/CD3+/CTLA4+HLA DR+/CD8+CD4–/RA-CCR7+Tcm	0.008997429305912597	T	D14 Imm5	S033	Not-Protected	D133	IMRAS-033-054	CD8+ Tcm	CD8+ Tcm: CTLA4+HLADR+RA-CCR7+
32: Not Protected-IMRAS-033 D14 Imm5	CD14-CD19-/CD3+/CTLA4+HLA DR+/CD8+CD4–/RA-CCR7-Tem	0.018894601542416452	T	D14 Imm5	S033	Not-Protected	D133	IMRAS-033-054	CD8+ T	CD8+ T: CTLA4+HLADR+RA-CCR7-Tem
32: Not Protected-IMRAS-033 D14 Imm5	CD14-CD19-/CD3+/CTLA4+HLA DR+/CD8+CD4–/RA-CCR7-Tem	0.018894601542416452	T	D14 Imm5	S033	Not-Protected	D133	IMRAS-033-054	CD8+ Tem	CD8+ Tem: CTLA4+HLADR+RA-CCR7-
32: Not Protected-IMRAS-033 D14 Imm5	CD14-CD19-/CD3+/CTLA4+HLA DR-/CD8–CD4+	2.458611825192802	T	D14 Imm5	S033	Not-Protected	D133	IMRAS-033-054	CD4+ T	CD4+ T: CTLA4+HLADR-
32: Not Protected-IMRAS-033 D14 Imm5	CD14-CD19-/CD3+/CTLA4+HLA DR-/CD8–CD4+/RA+CCR7+naive	0.17506426735218508	T	D14 Imm5	S033	Not-Protected	D133	IMRAS-033-054	CD4+ T	CD4+ T: CTLA4+HLADR-RA+CCR7+naive
32: Not Protected-IMRAS-033 D14 Imm5	CD14-CD19-/CD3+/CTLA4+HLA DR-/CD8–CD4+/RA+CCR7+naive	0.17506426735218508	T	D14 Imm5	S033	Not-Protected	D133	IMRAS-033-054	CD4+ T naive	CD4+ T naive: CTLA4+HLADR-RA+CCR7+
32: Not Protected-IMRAS-033 D14 Imm5	CD14-CD19-/CD3+/CTLA4+HLA DR-/CD8–CD4+/RA+CCR7-TEMRA	0.004884318766066838	T	D14 Imm5	S033	Not-Protected	D133	IMRAS-033-054	CD4+ T	CD4+ T: CTLA4+HLADR-RA+CCR7-TEMRA
32: Not Protected-IMRAS-033 D14 Imm5	CD14-CD19-/CD3+/CTLA4+HLA DR-/CD8–CD4+/RA+CCR7-TEMRA	0.004884318766066838	T	D14 Imm5	S033	Not-Protected	D133	IMRAS-033-054	CD4+ TEMRA	CD4+ TEMRA: CTLA4+HLADR-RA+CCR7-
32: Not Protected-IMRAS-033 D14 Imm5	CD14-CD19-/CD3+/CTLA4+HLA DR-/CD8–CD4+/RA-CCR7+Tcm	1.684190231362468	T	D14 Imm5	S033	Not-Protected	D133	IMRAS-033-054	CD4+ T	CD4+ T: CTLA4+HLADR-RA-CCR7+Tcm
32: Not Protected-IMRAS-033 D14 Imm5	CD14-CD19-/CD3+/CTLA4+HLA DR-/CD8–CD4+/RA-CCR7+Tcm	1.684190231362468	T	D14 Imm5	S033	Not-Protected	D133	IMRAS-033-054	CD4+ Tcm	CD4+ Tcm: CTLA4+HLADR-RA-CCR7+
32: Not Protected-IMRAS-033 D14 Imm5	CD14-CD19-/CD3+/CTLA4+HLA DR-/CD8–CD4+/RA-CCR7-Tem	0.5920308483290488	T	D14 Imm5	S033	Not-Protected	D133	IMRAS-033-054	CD4+ T	CD4+ T: CTLA4+HLADR-RA-CCR7-Tem
32: Not Protected-IMRAS-033 D14 Imm5	CD14-CD19-/CD3+/CTLA4+HLA DR-/CD8–CD4+/RA-CCR7-Tem	0.5920308483290488	T	D14 Imm5	S033	Not-Protected	D133	IMRAS-033-054	CD4+ Tem	CD4+ Tem: CTLA4+HLADR-RA-CCR7-
32: Not Protected-IMRAS-033 D14 Imm5	CD14-CD19-/CD3+/CTLA4+HLA DR-/CD8+CD4–	0.1025706940874036	T	D14 Imm5	S033	Not-Protected	D133	IMRAS-033-054	CD8+ T	CD8+ T: CTLA4+HLADR-
32: Not Protected-IMRAS-033 D14 Imm5	CD14-CD19-/CD3+/CTLA4+HLA DR-/CD8+CD4–/RA+CCR7+naive	0.05051413881748072	T	D14 Imm5	S033	Not-Protected	D133	IMRAS-033-054	CD8+ T	CD8+ T: CTLA4+HLADR-RA+CCR7+naive
32: Not Protected-IMRAS-033 D14 Imm5	CD14-CD19-/CD3+/CTLA4+HLA DR-/CD8+CD4–/RA+CCR7+naive	0.05051413881748072	T	D14 Imm5	S033	Not-Protected	D133	IMRAS-033-054	CD8+ T naive	CD8+ T naive: CTLA4+HLADR-RA+CCR7+
32: Not Protected-IMRAS-033 D14 Imm5	CD14-CD19-/CD3+/CTLA4+HLA DR-/CD8+CD4–/RA+CCR7-TEMRA	0.010925449871465296	T	D14 Imm5	S033	Not-Protected	D133	IMRAS-033-054	CD8+ T	CD8+ T: CTLA4+HLADR-RA+CCR7-TEMRA
32: Not Protected-IMRAS-033 D14 Imm5	CD14-CD19-/CD3+/CTLA4+HLA DR-/CD8+CD4–/RA+CCR7-TEMRA	0.010925449871465296	T	D14 Imm5	S033	Not-Protected	D133	IMRAS-033-054	CD8+ TEMRA	CD8+ TEMRA: CTLA4+HLADR-RA+CCR7-
32: Not Protected-IMRAS-033 D14 Imm5	CD14-CD19-/CD3+/CTLA4+HLA DR-/CD8+CD4–/RA-CCR7+Tcm	0.02352185089974293	T	D14 Imm5	S033	Not-Protected	D133	IMRAS-033-054	CD8+ T	CD8+ T: CTLA4+HLADR-RA-CCR7+Tcm
32: Not Protected-IMRAS-033 D14 Imm5	CD14-CD19-/CD3+/CTLA4+HLA DR-/CD8+CD4–/RA-CCR7+Tcm	0.02352185089974293	T	D14 Imm5	S033	Not-Protected	D133	IMRAS-033-054	CD8+ Tcm	CD8+ Tcm: CTLA4+HLADR-RA-CCR7+
32: Not Protected-IMRAS-033 D14 Imm5	CD14-CD19-/CD3+/CTLA4+HLA DR-/CD8+CD4–/RA-CCR7-Tem	0.017480719794344474	T	D14 Imm5	S033	Not-Protected	D133	IMRAS-033-054	CD8+ T	CD8+ T: CTLA4+HLADR-RA-CCR7-Tem
32: Not Protected-IMRAS-033 D14 Imm5	CD14-CD19-/CD3+/CTLA4+HLA DR-/CD8+CD4–/RA-CCR7-Tem	0.017480719794344474	T	D14 Imm5	S033	Not-Protected	D133	IMRAS-033-054	CD8+ Tem	CD8+ Tem: CTLA4+HLADR-RA-CCR7-
32: Not Protected-IMRAS-033 D14 Imm5	CD14-CD19-/CD3+/CTLA4-HLA DR-/CD8–CD4+	27.37789203084833	T	D14 Imm5	S033	Not-Protected	D133	IMRAS-033-054	CD4+ T	CD4+ T: CTLA4-HLADR-
32: Not Protected-IMRAS-033 D14 Imm5	CD14-CD19-/CD3+/CTLA4-HLA DR-/CD8–CD4+/RA+CCR7+naive	10.790874035989717	T	D14 Imm5	S033	Not-Protected	D133	IMRAS-033-054	CD4+ T	CD4+ T: CTLA4-HLADR-RA+CCR7+naive
32: Not Protected-IMRAS-033 D14 Imm5	CD14-CD19-/CD3+/CTLA4-HLA DR-/CD8–CD4+/RA+CCR7+naive	10.790874035989717	T	D14 Imm5	S033	Not-Protected	D133	IMRAS-033-054	CD4+ T naive	CD4+ T naive: CTLA4-HLADR-RA+CCR7+
32: Not Protected-IMRAS-033 D14 Imm5	CD14-CD19-/CD3+/CTLA4-HLA DR-/CD8–CD4+/RA+CCR7-TEMRA	0.036889460154241646	T	D14 Imm5	S033	Not-Protected	D133	IMRAS-033-054	CD4+ T	CD4+ T: CTLA4-HLADR-RA+CCR7-TEMRA
32: Not Protected-IMRAS-033 D14 Imm5	CD14-CD19-/CD3+/CTLA4-HLA DR-/CD8–CD4+/RA+CCR7-TEMRA	0.036889460154241646	T	D14 Imm5	S033	Not-Protected	D133	IMRAS-033-054	CD4+ TEMRA	CD4+ TEMRA: CTLA4-HLADR-RA+CCR7-
32: Not Protected-IMRAS-033 D14 Imm5	CD14-CD19-/CD3+/CTLA4-HLA DR-/CD8–CD4+/RA-CCR7+Tcm	14.395886889460154	T	D14 Imm5	S033	Not-Protected	D133	IMRAS-033-054	CD4+ T	CD4+ T: CTLA4-HLADR-RA-CCR7+Tcm
32: Not Protected-IMRAS-033 D14 Imm5	CD14-CD19-/CD3+/CTLA4-HLA DR-/CD8–CD4+/RA-CCR7+Tcm	14.395886889460154	T	D14 Imm5	S033	Not-Protected	D133	IMRAS-033-054	CD4+ Tcm	CD4+ Tcm: CTLA4-HLADR-RA-CCR7+
32: Not Protected-IMRAS-033 D14 Imm5	CD14-CD19-/CD3+/CTLA4-HLA DR-/CD8–CD4+/RA-CCR7-Tem	2.1273778920308484	T	D14 Imm5	S033	Not-Protected	D133	IMRAS-033-054	CD4+ T	CD4+ T: CTLA4-HLADR-RA-CCR7-Tem
32: Not Protected-IMRAS-033 D14 Imm5	CD14-CD19-/CD3+/CTLA4-HLA DR-/CD8–CD4+/RA-CCR7-Tem	2.1273778920308484	T	D14 Imm5	S033	Not-Protected	D133	IMRAS-033-054	CD4+ Tem	CD4+ Tem: CTLA4-HLADR-RA-CCR7-
32: Not Protected-IMRAS-033 D14 Imm5	CD14-CD19-/CD3+/CTLA4-HLA DR-/CD8+CD4–	15.552699228791774	T	D14 Imm5	S033	Not-Protected	D133	IMRAS-033-054	CD8+ T	CD8+ T: CTLA4-HLADR-
32: Not Protected-IMRAS-033 D14 Imm5	CD14-CD19-/CD3+/CTLA4-HLA DR-/CD8+CD4–/RA+CCR7+naive	9.717866323907455	T	D14 Imm5	S033	Not-Protected	D133	IMRAS-033-054	CD8+ T	CD8+ T: CTLA4-HLADR-RA+CCR7+naive
32: Not Protected-IMRAS-033 D14 Imm5	CD14-CD19-/CD3+/CTLA4-HLA DR-/CD8+CD4–/RA+CCR7+naive	9.717866323907455	T	D14 Imm5	S033	Not-Protected	D133	IMRAS-033-054	CD8+ T naive	CD8+ T naive: CTLA4-HLADR-RA+CCR7+
32: Not Protected-IMRAS-033 D14 Imm5	CD14-CD19-/CD3+/CTLA4-HLA DR-/CD8+CD4–/RA+CCR7-TEMRA	1.5165809768637533	T	D14 Imm5	S033	Not-Protected	D133	IMRAS-033-054	CD8+ T	CD8+ T: CTLA4-HLADR-RA+CCR7-TEMRA
32: Not Protected-IMRAS-033 D14 Imm5	CD14-CD19-/CD3+/CTLA4-HLA DR-/CD8+CD4–/RA+CCR7-TEMRA	1.5165809768637533	T	D14 Imm5	S033	Not-Protected	D133	IMRAS-033-054	CD8+ TEMRA	CD8+ TEMRA: CTLA4-HLADR-RA+CCR7-
32: Not Protected-IMRAS-033 D14 Imm5	CD14-CD19-/CD3+/CTLA4-HLA DR-/CD8+CD4–/RA-CCR7+Tcm	1.9223650385604114	T	D14 Imm5	S033	Not-Protected	D133	IMRAS-033-054	CD8+ T	CD8+ T: CTLA4-HLADR-RA-CCR7+Tcm
32: Not Protected-IMRAS-033 D14 Imm5	CD14-CD19-/CD3+/CTLA4-HLA DR-/CD8+CD4–/RA-CCR7+Tcm	1.9223650385604114	T	D14 Imm5	S033	Not-Protected	D133	IMRAS-033-054	CD8+ Tcm	CD8+ Tcm: CTLA4-HLADR-RA-CCR7+
32: Not Protected-IMRAS-033 D14 Imm5	CD14-CD19-/CD3+/CTLA4-HLA DR-/CD8+CD4–/RA-CCR7-Tem	2.3906169665809767	T	D14 Imm5	S033	Not-Protected	D133	IMRAS-033-054	CD8+ T	CD8+ T: CTLA4-HLADR-RA-CCR7-Tem
32: Not Protected-IMRAS-033 D14 Imm5	CD14-CD19-/CD3+/CTLA4-HLA DR-/CD8+CD4–/RA-CCR7-Tem	2.3906169665809767	T	D14 Imm5	S033	Not-Protected	D133	IMRAS-033-054	CD8+ Tem	CD8+ Tem: CTLA4-HLADR-RA-CCR7-
32: Not Protected-IMRAS-033 D14 Imm5	CD14-CD19-/CD3+/PD1+/CD8–CD4+	11.532005141388176	T	D14 Imm5	S033	Not-Protected	D133	IMRAS-033-054	CD4+ T	CD4+ T: PD1+
32: Not Protected-IMRAS-033 D14 Imm5	CD14-CD19-/CD3+/PD1+/CD8–CD4+/RA+CCR7+naive	0.5843187660668381	T	D14 Imm5	S033	Not-Protected	D133	IMRAS-033-054	CD4+ T	CD4+ T: PD1+RA+CCR7+naive
32: Not Protected-IMRAS-033 D14 Imm5	CD14-CD19-/CD3+/PD1+/CD8–CD4+/RA+CCR7+naive	0.5843187660668381	T	D14 Imm5	S033	Not-Protected	D133	IMRAS-033-054	CD4+ T naive	CD4+ T naive: PD1+RA+CCR7+
32: Not Protected-IMRAS-033 D14 Imm5	CD14-CD19-/CD3+/PD1+/CD8–CD4+/RA+CCR7-TEMRA	0.032390745501285345	T	D14 Imm5	S033	Not-Protected	D133	IMRAS-033-054	CD4+ T	CD4+ T: PD1+RA+CCR7-TEMRA
32: Not Protected-IMRAS-033 D14 Imm5	CD14-CD19-/CD3+/PD1+/CD8–CD4+/RA+CCR7-TEMRA	0.032390745501285345	T	D14 Imm5	S033	Not-Protected	D133	IMRAS-033-054	CD4+ TEMRA	CD4+ TEMRA: PD1+RA+CCR7-
32: Not Protected-IMRAS-033 D14 Imm5	CD14-CD19-/CD3+/PD1+/CD8–CD4+/RA-CCR7+Tcm	8.570179948586118	T	D14 Imm5	S033	Not-Protected	D133	IMRAS-033-054	CD4+ T	CD4+ T: PD1+RA-CCR7+Tcm
32: Not Protected-IMRAS-033 D14 Imm5	CD14-CD19-/CD3+/PD1+/CD8–CD4+/RA-CCR7+Tcm	8.570179948586118	T	D14 Imm5	S033	Not-Protected	D133	IMRAS-033-054	CD4+ Tcm	CD4+ Tcm: PD1+RA-CCR7+
32: Not Protected-IMRAS-033 D14 Imm5	CD14-CD19-/CD3+/PD1+/CD8–CD4+/RA-CCR7-Tem	2.339203084832905	T	D14 Imm5	S033	Not-Protected	D133	IMRAS-033-054	CD4+ T	CD4+ T: PD1+RA-CCR7-Tem
32: Not Protected-IMRAS-033 D14 Imm5	CD14-CD19-/CD3+/PD1+/CD8–CD4+/RA-CCR7-Tem	2.339203084832905	T	D14 Imm5	S033	Not-Protected	D133	IMRAS-033-054	CD4+ Tem	CD4+ Tem: PD1+RA-CCR7-
32: Not Protected-IMRAS-033 D14 Imm5	CD14-CD19-/CD3+/PD1+/CD8+CD4–	3.862724935732648	T	D14 Imm5	S033	Not-Protected	D133	IMRAS-033-054	CD8+ T	CD8+ T: PD1+
32: Not Protected-IMRAS-033 D14 Imm5	CD14-CD19-/CD3+/PD1+/CD8+CD4–/RA+CCR7+naive	0.5327763496143959	T	D14 Imm5	S033	Not-Protected	D133	IMRAS-033-054	CD8+ T	CD8+ T: PD1+RA+CCR7+naive
32: Not Protected-IMRAS-033 D14 Imm5	CD14-CD19-/CD3+/PD1+/CD8+CD4–/RA+CCR7+naive	0.5327763496143959	T	D14 Imm5	S033	Not-Protected	D133	IMRAS-033-054	CD8+ T naive	CD8+ T naive: PD1+RA+CCR7+
32: Not Protected-IMRAS-033 D14 Imm5	CD14-CD19-/CD3+/PD1+/CD8+CD4–/RA+CCR7-TEMRA	0.4850899742930591	T	D14 Imm5	S033	Not-Protected	D133	IMRAS-033-054	CD8+ T	CD8+ T: PD1+RA+CCR7-TEMRA
32: Not Protected-IMRAS-033 D14 Imm5	CD14-CD19-/CD3+/PD1+/CD8+CD4–/RA+CCR7-TEMRA	0.4850899742930591	T	D14 Imm5	S033	Not-Protected	D133	IMRAS-033-054	CD8+ TEMRA	CD8+ TEMRA: PD1+RA+CCR7-
32: Not Protected-IMRAS-033 D14 Imm5	CD14-CD19-/CD3+/PD1+/CD8+CD4–/RA-CCR7+Tcm	1.1589974293059127	T	D14 Imm5	S033	Not-Protected	D133	IMRAS-033-054	CD8+ T	CD8+ T: PD1+RA-CCR7+Tcm
32: Not Protected-IMRAS-033 D14 Imm5	CD14-CD19-/CD3+/PD1+/CD8+CD4–/RA-CCR7+Tcm	1.1589974293059127	T	D14 Imm5	S033	Not-Protected	D133	IMRAS-033-054	CD8+ Tcm	CD8+ Tcm: PD1+RA-CCR7+
32: Not Protected-IMRAS-033 D14 Imm5	CD14-CD19-/CD3+/PD1+/CD8+CD4–/RA-CCR7-Tem	1.6886889460154242	T	D14 Imm5	S033	Not-Protected	D133	IMRAS-033-054	CD8+ T	CD8+ T: PD1+RA-CCR7-Tem
32: Not Protected-IMRAS-033 D14 Imm5	CD14-CD19-/CD3+/PD1+/CD8+CD4–/RA-CCR7-Tem	1.6886889460154242	T	D14 Imm5	S033	Not-Protected	D133	IMRAS-033-054	CD8+ Tem	CD8+ Tem: PD1+RA-CCR7-
32: Not Protected-IMRAS-033 D14 Imm5	CD14-CD19-/CD3+/T-bet+/CD8–CD4+	0.2443444730077121	T	D14 Imm5	S033	Not-Protected	D133	IMRAS-033-054	CD4+ T	CD4+ T: T-bet+
32: Not Protected-IMRAS-033 D14 Imm5	CD14-CD19-/CD3+/T-bet+/CD8–CD4+/RA+CCR7-TEMRA	0.01992287917737789	T	D14 Imm5	S033	Not-Protected	D133	IMRAS-033-054	CD4+ T	CD4+ T: T-bet+RA+CCR7-TEMRA
32: Not Protected-IMRAS-033 D14 Imm5	CD14-CD19-/CD3+/T-bet+/CD8–CD4+/RA+CCR7-TEMRA	0.01992287917737789	T	D14 Imm5	S033	Not-Protected	D133	IMRAS-033-054	CD4+ TEMRA	CD4+ TEMRA: T-bet+RA+CCR7-
32: Not Protected-IMRAS-033 D14 Imm5	CD14-CD19-/CD3+/T-bet+/CD8–CD4+/RA+CCR7+naive	0.1532133676092545	T	D14 Imm5	S033	Not-Protected	D133	IMRAS-033-054	CD4+ T	CD4+ T: T-bet+RA+CCR7+naive
32: Not Protected-IMRAS-033 D14 Imm5	CD14-CD19-/CD3+/T-bet+/CD8–CD4+/RA+CCR7+naive	0.1532133676092545	T	D14 Imm5	S033	Not-Protected	D133	IMRAS-033-054	CD4+ T naive	CD4+ T naive: T-bet+RA+CCR7+
32: Not Protected-IMRAS-033 D14 Imm5	CD14-CD19-/CD3+/T-bet+/CD8–CD4+/RA-CCR7+Tcm	0.042544987146529566	T	D14 Imm5	S033	Not-Protected	D133	IMRAS-033-054	CD4+ T	CD4+ T: T-bet+RA-CCR7+Tcm
32: Not Protected-IMRAS-033 D14 Imm5	CD14-CD19-/CD3+/T-bet+/CD8–CD4+/RA-CCR7+Tcm	0.042544987146529566	T	D14 Imm5	S033	Not-Protected	D133	IMRAS-033-054	CD4+ Tcm	CD4+ Tcm: T-bet+RA-CCR7+
32: Not Protected-IMRAS-033 D14 Imm5	CD14-CD19-/CD3+/T-bet+/CD8–CD4+/RA-CCR7-Tem	0.028020565552699227	T	D14 Imm5	S033	Not-Protected	D133	IMRAS-033-054	CD4+ T	CD4+ T: T-bet+RA-CCR7-Tem
32: Not Protected-IMRAS-033 D14 Imm5	CD14-CD19-/CD3+/T-bet+/CD8–CD4+/RA-CCR7-Tem	0.028020565552699227	T	D14 Imm5	S033	Not-Protected	D133	IMRAS-033-054	CD4+ Tem	CD4+ Tem: T-bet+RA-CCR7-
32: Not Protected-IMRAS-033 D14 Imm5	CD14-CD19-/CD3+/T-bet+/CD8+CD4–	1.8048843187660668	T	D14 Imm5	S033	Not-Protected	D133	IMRAS-033-054	CD8+ T	CD8+ T: T-bet+
32: Not Protected-IMRAS-033 D14 Imm5	CD14-CD19-/CD3+/T-bet+/CD8+CD4–/RA+CCR7+naive	0.21580976863753212	T	D14 Imm5	S033	Not-Protected	D133	IMRAS-033-054	CD8+ T	CD8+ T: T-bet+RA+CCR7+naive
32: Not Protected-IMRAS-033 D14 Imm5	CD14-CD19-/CD3+/T-bet+/CD8+CD4–/RA+CCR7+naive	0.21580976863753212	T	D14 Imm5	S033	Not-Protected	D133	IMRAS-033-054	CD8+ T naive	CD8+ T naive: T-bet+RA+CCR7+
32: Not Protected-IMRAS-033 D14 Imm5	CD14-CD19-/CD3+/T-bet+/CD8+CD4–/RA+CCR7-TEMRA	0.9269922879177378	T	D14 Imm5	S033	Not-Protected	D133	IMRAS-033-054	CD8+ T	CD8+ T: T-bet+RA+CCR7-TEMRA
32: Not Protected-IMRAS-033 D14 Imm5	CD14-CD19-/CD3+/T-bet+/CD8+CD4–/RA+CCR7-TEMRA	0.9269922879177378	T	D14 Imm5	S033	Not-Protected	D133	IMRAS-033-054	CD8+ TEMRA	CD8+ TEMRA: T-bet+RA+CCR7-
32: Not Protected-IMRAS-033 D14 Imm5	CD14-CD19-/CD3+/T-bet+/CD8+CD4–/RA-CCR7+Tcm	0.0390745501285347	T	D14 Imm5	S033	Not-Protected	D133	IMRAS-033-054	CD8+ T	CD8+ T: T-bet+RA-CCR7+Tcm
32: Not Protected-IMRAS-033 D14 Imm5	CD14-CD19-/CD3+/T-bet+/CD8+CD4–/RA-CCR7+Tcm	0.0390745501285347	T	D14 Imm5	S033	Not-Protected	D133	IMRAS-033-054	CD8+ Tcm	CD8+ Tcm: T-bet+RA-CCR7+
32: Not Protected-IMRAS-033 D14 Imm5	CD14-CD19-/CD3+/T-bet+/CD8+CD4–/RA-CCR7-Tem	0.632133676092545	T	D14 Imm5	S033	Not-Protected	D133	IMRAS-033-054	CD8+ T	CD8+ T: T-bet+RA-CCR7-Tem
32: Not Protected-IMRAS-033 D14 Imm5	CD14-CD19-/CD3+/T-bet+/CD8+CD4–/RA-CCR7-Tem	0.632133676092545	T	D14 Imm5	S033	Not-Protected	D133	IMRAS-033-054	CD8+ Tem	CD8+ Tem: T-bet+RA-CCR7-
35: Protected-IMRAS-039 D0 Imm3	CD14-CD19-/CD3+/CD8–CD4+	34.81781376518219	T	D0 Imm3	S039	Protected	D056	IMRAS-033-054	CD4+ T	CD4+ T: Total
35: Protected-IMRAS-039 D0 Imm3	CD14-CD19-/CD3+/CD8–CD4+/PD1+CXCR5-	8.01417004048583	T	D0 Imm3	S039	Protected	D056	IMRAS-033-054	CD4+ T	CD4+ T: PD1+CXCR5-
35: Protected-IMRAS-039 D0 Imm3	CD14-CD19-/CD3+/CD8–CD4+/Tfh PD1+CXCR5+	2.0686909581646424	T	D0 Imm3	S039	Protected	D056	IMRAS-033-054	CD4+ T	CD4+ T: TfhPD1+CXCR5+
35: Protected-IMRAS-039 D0 Imm3	CD14-CD19-/CD3+/CD8–CD4+/Tfh PD1+CXCR5+	2.0686909581646424	T	D0 Imm3	S039	Protected	D056	IMRAS-033-054	CD4+ Tfh	CD4+ Tfh: PD1+CXCR5+
35: Protected-IMRAS-039 D0 Imm3	CD14-CD19-/CD3+/CD8–CD4+/Tfh PD1+CXCR5+/CXCR3+	0.9276653171390014	T	D0 Imm3	S039	Protected	D056	IMRAS-033-054	CD4+ T	CD4+ T: TfhPD1+CXCR5+CXCR3+
35: Protected-IMRAS-039 D0 Imm3	CD14-CD19-/CD3+/CD8–CD4+/Tfh PD1+CXCR5+/CXCR3+	0.9276653171390014	T	D0 Imm3	S039	Protected	D056	IMRAS-033-054	CD4+ Tfh	CD4+ Tfh: PD1+CXCR5+CXCR3+
35: Protected-IMRAS-039 D0 Imm3	CD14-CD19-/CD3+/CD8–CD4+/Tfh PD1+CXCR5+/CD25+FOXp3+	0.09406207827260459	T	D0 Imm3	S039	Protected	D056	IMRAS-033-054	CD4+ T	CD4+ T: TfhPD1+CXCR5+CD25+FOXp3+
35: Protected-IMRAS-039 D0 Imm3	CD14-CD19-/CD3+/CD8–CD4+/Tfh PD1+CXCR5+/CD25+FOXp3+	0.09406207827260459	T	D0 Imm3	S039	Protected	D056	IMRAS-033-054	CD4+ Tfh	CD4+ Tfh: PD1+CXCR5+CD25+FOXp3+
35: Protected-IMRAS-039 D0 Imm3	CD14-CD19-/CD3+/CD8–CD4+/CXCR5+PD1-	2.749527665317139	T	D0 Imm3	S039	Protected	D056	IMRAS-033-054	CD4+ T	CD4+ T: CXCR5+PD1-
35: Protected-IMRAS-039 D0 Imm3	CD14-CD19-/CD3+/CD8–CD4+/RA+CCR7-TEMRA	0.050742240215924425	T	D0 Imm3	S039	Protected	D056	IMRAS-033-054	CD4+ T	CD4+ T: RA+CCR7-TEMRA
35: Protected-IMRAS-039 D0 Imm3	CD14-CD19-/CD3+/CD8–CD4+/RA+CCR7+naive	12.553846153846154	T	D0 Imm3	S039	Protected	D056	IMRAS-033-054	CD4+ T	CD4+ T: RA+CCR7+naive
35: Protected-IMRAS-039 D0 Imm3	CD14-CD19-/CD3+/CD8–CD4+/RA-CCR7+Tcm	18.758434547908234	T	D0 Imm3	S039	Protected	D056	IMRAS-033-054	CD4+ T	CD4+ T: RA-CCR7+Tcm
35: Protected-IMRAS-039 D0 Imm3	CD14-CD19-/CD3+/CD8–CD4+/RA-CCR7-Tem	3.3156545209176786	T	D0 Imm3	S039	Protected	D056	IMRAS-033-054	CD4+ T	CD4+ T: RA-CCR7-Tem
35: Protected-IMRAS-039 D0 Imm3	CD14-CD19-/CD3+/CD8–CD4+/Treg	2.9554655870445345	T	D0 Imm3	S039	Protected	D056	IMRAS-033-054	CD4+ T	CD4+ T: Treg
35: Protected-IMRAS-039 D0 Imm3	CD14-CD19-/CD3+/CD8–CD4+/Treg	2.9554655870445345	T	D0 Imm3	S039	Protected	D056	IMRAS-033-054	CD4+ Treg	CD4+ Treg: Total
35: Protected-IMRAS-039 D0 Imm3	CD14-CD19-/CD3+/CD8–CD4+/Treg/CD38– HLA DR–	1.5736842105263158	T	D0 Imm3	S039	Protected	D056	IMRAS-033-054	CD4+ T	CD4+ T: TregCD38–HLADR–
35: Protected-IMRAS-039 D0 Imm3	CD14-CD19-/CD3+/CD8–CD4+/Treg/CD38– HLA DR–	1.5736842105263158	T	D0 Imm3	S039	Protected	D056	IMRAS-033-054	CD4+ Treg	CD4+ Treg: CD38–HLADR–
35: Protected-IMRAS-039 D0 Imm3	CD14-CD19-/CD3+/CD8–CD4+/Treg/CD38–HLA DR+	0.13765182186234817	T	D0 Imm3	S039	Protected	D056	IMRAS-033-054	CD4+ T	CD4+ T: TregCD38–HLADR+
35: Protected-IMRAS-039 D0 Imm3	CD14-CD19-/CD3+/CD8–CD4+/Treg/CD38–HLA DR+	0.13765182186234817	T	D0 Imm3	S039	Protected	D056	IMRAS-033-054	CD4+ Treg	CD4+ Treg: CD38–HLADR+
35: Protected-IMRAS-039 D0 Imm3	CD14-CD19-/CD3+/CD8–CD4+/Treg/CD38 +HLA DR +	0.16626180836707152	T	D0 Imm3	S039	Protected	D056	IMRAS-033-054	CD4+ T	CD4+ T: TregCD38+HLADR+
35: Protected-IMRAS-039 D0 Imm3	CD14-CD19-/CD3+/CD8–CD4+/Treg/CD38 +HLA DR +	0.16626180836707152	T	D0 Imm3	S039	Protected	D056	IMRAS-033-054	CD4+ Treg	CD4+ Treg: CD38+HLADR+
35: Protected-IMRAS-039 D0 Imm3	CD14-CD19-/CD3+/CD8–CD4+/Treg/CD38+HLA DR–	1.0778677462887989	T	D0 Imm3	S039	Protected	D056	IMRAS-033-054	CD4+ T	CD4+ T: TregCD38+HLADR–
35: Protected-IMRAS-039 D0 Imm3	CD14-CD19-/CD3+/CD8–CD4+/Treg/CD38+HLA DR–	1.0778677462887989	T	D0 Imm3	S039	Protected	D056	IMRAS-033-054	CD4+ Treg	CD4+ Treg: CD38+HLADR–
35: Protected-IMRAS-039 D0 Imm3	CD14-CD19-/CD3+/CD8–CD4+/Treg/CD127 hi	0.23562753036437248	T	D0 Imm3	S039	Protected	D056	IMRAS-033-054	CD4+ T	CD4+ T: TregCD127hi
35: Protected-IMRAS-039 D0 Imm3	CD14-CD19-/CD3+/CD8–CD4+/Treg/CD127 hi	0.23562753036437248	T	D0 Imm3	S039	Protected	D056	IMRAS-033-054	CD4+ Treg	CD4+ Treg: CD127hi
35: Protected-IMRAS-039 D0 Imm3	CD14-CD19-/CD3+/CD8–CD4+/Treg/CD127lo	2.719838056680162	T	D0 Imm3	S039	Protected	D056	IMRAS-033-054	CD4+ T	CD4+ T: TregCD127lo
35: Protected-IMRAS-039 D0 Imm3	CD14-CD19-/CD3+/CD8–CD4+/Treg/CD127lo	2.719838056680162	T	D0 Imm3	S039	Protected	D056	IMRAS-033-054	CD4+ Treg	CD4+ Treg: CD127lo
35: Protected-IMRAS-039 D0 Imm3	CD14-CD19-/CD3+/CD8–CD4+/Treg/CTLA4– Ki67+	0.01592442645074224	T	D0 Imm3	S039	Protected	D056	IMRAS-033-054	CD4+ T	CD4+ T: TregCTLA4–Ki67+
35: Protected-IMRAS-039 D0 Imm3	CD14-CD19-/CD3+/CD8–CD4+/Treg/CTLA4– Ki67+	0.01592442645074224	T	D0 Imm3	S039	Protected	D056	IMRAS-033-054	CD4+ Treg	CD4+ Treg: CTLA4–Ki67+
35: Protected-IMRAS-039 D0 Imm3	CD14-CD19-/CD3+/CD8–CD4+/Treg/CTLA4+ Ki67+	0.23441295546558705	T	D0 Imm3	S039	Protected	D056	IMRAS-033-054	CD4+ T	CD4+ T: TregCTLA4+Ki67+
35: Protected-IMRAS-039 D0 Imm3	CD14-CD19-/CD3+/CD8–CD4+/Treg/CTLA4+ Ki67+	0.23441295546558705	T	D0 Imm3	S039	Protected	D056	IMRAS-033-054	CD4+ Treg	CD4+ Treg: CTLA4+Ki67+
35: Protected-IMRAS-039 D0 Imm3	CD14-CD19-/CD3+/CD8–CD4+/Treg/CTLA4+ Ki67-	1.5180836707152496	T	D0 Imm3	S039	Protected	D056	IMRAS-033-054	CD4+ T	CD4+ T: TregCTLA4+Ki67-
35: Protected-IMRAS-039 D0 Imm3	CD14-CD19-/CD3+/CD8–CD4+/Treg/CTLA4+ Ki67-	1.5180836707152496	T	D0 Imm3	S039	Protected	D056	IMRAS-033-054	CD4+ Treg	CD4+ Treg: CTLA4+Ki67-
35: Protected-IMRAS-039 D0 Imm3	CD14-CD19-/CD3+/CD8–CD4+/Treg/CTLA4– Ki67-	1.1870445344129554	T	D0 Imm3	S039	Protected	D056	IMRAS-033-054	CD4+ T	CD4+ T: TregCTLA4–Ki67-
35: Protected-IMRAS-039 D0 Imm3	CD14-CD19-/CD3+/CD8–CD4+/Treg/CTLA4– Ki67-	1.1870445344129554	T	D0 Imm3	S039	Protected	D056	IMRAS-033-054	CD4+ Treg	CD4+ Treg: CTLA4–Ki67-
35: Protected-IMRAS-039 D0 Imm3	CD14-CD19-/CD3+/CD8+CD4–	11.271929824561404	T	D0 Imm3	S039	Protected	D056	IMRAS-033-054	CD8+ T	CD8+ T: Total
35: Protected-IMRAS-039 D0 Imm3	CD14-CD19-/CD3+/CD8+CD4–/RA+CCR7+naive	3.9337381916329286	T	D0 Imm3	S039	Protected	D056	IMRAS-033-054	CD8+ T	CD8+ T: RA+CCR7+naive
35: Protected-IMRAS-039 D0 Imm3	CD14-CD19-/CD3+/CD8+CD4–/RA+CCR7-TEMRA	2.950472334682861	T	D0 Imm3	S039	Protected	D056	IMRAS-033-054	CD8+ T	CD8+ T: RA+CCR7-TEMRA
35: Protected-IMRAS-039 D0 Imm3	CD14-CD19-/CD3+/CD8+CD4–/RA-CCR7+Tcm	1.0879892037786774	T	D0 Imm3	S039	Protected	D056	IMRAS-033-054	CD8+ T	CD8+ T: RA-CCR7+Tcm
35: Protected-IMRAS-039 D0 Imm3	CD14-CD19-/CD3+/CD8+CD4–/RA-CCR7-Tem	3.3143049932523616	T	D0 Imm3	S039	Protected	D056	IMRAS-033-054	CD8+ T	CD8+ T: RA-CCR7-Tem
35: Protected-IMRAS-039 D0 Imm3	CD14-CD19-/CD3+/CXCR3+/CD8–CD4+	9.932523616734143	T	D0 Imm3	S039	Protected	D056	IMRAS-033-054	CD4+ T	CD4+ T: CXCR3+
35: Protected-IMRAS-039 D0 Imm3	CD14-CD19-/CD3+/CXCR3+/CD8–CD4+/RA+CCR7+naive	3.3739541160593793	T	D0 Imm3	S039	Protected	D056	IMRAS-033-054	CD4+ T	CD4+ T: CXCR3+RA+CCR7+naive
35: Protected-IMRAS-039 D0 Imm3	CD14-CD19-/CD3+/CXCR3+/CD8–CD4+/RA+CCR7+naive	3.3739541160593793	T	D0 Imm3	S039	Protected	D056	IMRAS-033-054	CD4+ T naive	CD4+ T naive: CXCR3+RA+CCR7+
35: Protected-IMRAS-039 D0 Imm3	CD14-CD19-/CD3+/CXCR3+/CD8–CD4+/RA+CCR7-TEMRA	0.004588394062078272	T	D0 Imm3	S039	Protected	D056	IMRAS-033-054	CD4+ T	CD4+ T: CXCR3+RA+CCR7-TEMRA
35: Protected-IMRAS-039 D0 Imm3	CD14-CD19-/CD3+/CXCR3+/CD8–CD4+/RA+CCR7-TEMRA	0.004588394062078272	T	D0 Imm3	S039	Protected	D056	IMRAS-033-054	CD4+ TEMRA	CD4+ TEMRA: CXCR3+RA+CCR7-
35: Protected-IMRAS-039 D0 Imm3	CD14-CD19-/CD3+/CXCR3+/CD8–CD4+/RA-CCR7+Tcm	6.177732793522267	T	D0 Imm3	S039	Protected	D056	IMRAS-033-054	CD4+ T	CD4+ T: CXCR3+RA-CCR7+Tcm
35: Protected-IMRAS-039 D0 Imm3	CD14-CD19-/CD3+/CXCR3+/CD8–CD4+/RA-CCR7+Tcm	6.177732793522267	T	D0 Imm3	S039	Protected	D056	IMRAS-033-054	CD4+ Tcm	CD4+ Tcm: CXCR3+RA-CCR7+
35: Protected-IMRAS-039 D0 Imm3	CD14-CD19-/CD3+/CXCR3+/CD8–CD4+/RA-CCR7-Tem	0.3327935222672065	T	D0 Imm3	S039	Protected	D056	IMRAS-033-054	CD4+ T	CD4+ T: CXCR3+RA-CCR7-Tem
35: Protected-IMRAS-039 D0 Imm3	CD14-CD19-/CD3+/CXCR3+/CD8–CD4+/RA-CCR7-Tem	0.3327935222672065	T	D0 Imm3	S039	Protected	D056	IMRAS-033-054	CD4+ Tem	CD4+ Tem: CXCR3+RA-CCR7-
35: Protected-IMRAS-039 D0 Imm3	CD14-CD19-/CD3+/CXCR3+/CD8+CD4–	4.989338731443994	T	D0 Imm3	S039	Protected	D056	IMRAS-033-054	CD8+ T	CD8+ T: CXCR3+
35: Protected-IMRAS-039 D0 Imm3	CD14-CD19-/CD3+/CXCR3+/CD8+CD4–/RA+CCR7+naive	2.9309041835357625	T	D0 Imm3	S039	Protected	D056	IMRAS-033-054	CD8+ T	CD8+ T: CXCR3+RA+CCR7+naive
35: Protected-IMRAS-039 D0 Imm3	CD14-CD19-/CD3+/CXCR3+/CD8+CD4–/RA+CCR7+naive	2.9309041835357625	T	D0 Imm3	S039	Protected	D056	IMRAS-033-054	CD8+ T naive	CD8+ T naive: CXCR3+RA+CCR7+
35: Protected-IMRAS-039 D0 Imm3	CD14-CD19-/CD3+/CXCR3+/CD8+CD4–/RA+CCR7-TEMRA	0.5134952766531714	T	D0 Imm3	S039	Protected	D056	IMRAS-033-054	CD8+ T	CD8+ T: CXCR3+RA+CCR7-TEMRA
35: Protected-IMRAS-039 D0 Imm3	CD14-CD19-/CD3+/CXCR3+/CD8+CD4–/RA+CCR7-TEMRA	0.5134952766531714	T	D0 Imm3	S039	Protected	D056	IMRAS-033-054	CD8+ TEMRA	CD8+ TEMRA: CXCR3+RA+CCR7-
35: Protected-IMRAS-039 D0 Imm3	CD14-CD19-/CD3+/CXCR3+/CD8+CD4–/RA-CCR7+Tcm	0.7680161943319838	T	D0 Imm3	S039	Protected	D056	IMRAS-033-054	CD8+ T	CD8+ T: CXCR3+RA-CCR7+Tcm
35: Protected-IMRAS-039 D0 Imm3	CD14-CD19-/CD3+/CXCR3+/CD8+CD4–/RA-CCR7+Tcm	0.7680161943319838	T	D0 Imm3	S039	Protected	D056	IMRAS-033-054	CD8+ Tcm	CD8+ Tcm: CXCR3+RA-CCR7+
35: Protected-IMRAS-039 D0 Imm3	CD14-CD19-/CD3+/CXCR3+/CD8+CD4–/RA-CCR7-Tem	0.7650472334682861	T	D0 Imm3	S039	Protected	D056	IMRAS-033-054	CD8+ T	CD8+ T: CXCR3+RA-CCR7-Tem
35: Protected-IMRAS-039 D0 Imm3	CD14-CD19-/CD3+/CXCR3+/CD8+CD4–/RA-CCR7-Tem	0.7650472334682861	T	D0 Imm3	S039	Protected	D056	IMRAS-033-054	CD8+ Tem	CD8+ Tem: CXCR3+RA-CCR7-
35: Protected-IMRAS-039 D0 Imm3	CD14-CD19-/CD3+/CXCR6+/CD8–CD4+	0.7995951417004049	T	D0 Imm3	S039	Protected	D056	IMRAS-033-054	CD4+ T	CD4+ T: CXCR6+
35: Protected-IMRAS-039 D0 Imm3	CD14-CD19-/CD3+/CXCR6+/CD8–CD4+/RA+CCR7-TEMRA	0.006477732793522267	T	D0 Imm3	S039	Protected	D056	IMRAS-033-054	CD4+ T	CD4+ T: CXCR6+RA+CCR7-TEMRA
35: Protected-IMRAS-039 D0 Imm3	CD14-CD19-/CD3+/CXCR6+/CD8–CD4+/RA+CCR7-TEMRA	0.006477732793522267	T	D0 Imm3	S039	Protected	D056	IMRAS-033-054	CD4+ TEMRA	CD4+ TEMRA: CXCR6+RA+CCR7-
35: Protected-IMRAS-039 D0 Imm3	CD14-CD19-/CD3+/CXCR6+/CD8–CD4+/RA+CCR7+naive	0.08704453441295547	T	D0 Imm3	S039	Protected	D056	IMRAS-033-054	CD4+ T	CD4+ T: CXCR6+RA+CCR7+naive
35: Protected-IMRAS-039 D0 Imm3	CD14-CD19-/CD3+/CXCR6+/CD8–CD4+/RA+CCR7+naive	0.08704453441295547	T	D0 Imm3	S039	Protected	D056	IMRAS-033-054	CD4+ T naive	CD4+ T naive: CXCR6+RA+CCR7+
35: Protected-IMRAS-039 D0 Imm3	CD14-CD19-/CD3+/CXCR6+/CD8–CD4+/RA-CCR7+Tcm	0.21201079622132254	T	D0 Imm3	S039	Protected	D056	IMRAS-033-054	CD4+ T	CD4+ T: CXCR6+RA-CCR7+Tcm
35: Protected-IMRAS-039 D0 Imm3	CD14-CD19-/CD3+/CXCR6+/CD8–CD4+/RA-CCR7+Tcm	0.21201079622132254	T	D0 Imm3	S039	Protected	D056	IMRAS-033-054	CD4+ Tcm	CD4+ Tcm: CXCR6+RA-CCR7+
35: Protected-IMRAS-039 D0 Imm3	CD14-CD19-/CD3+/CXCR6+/CD8–CD4+/RA-CCR7-Tem	0.4925775978407557	T	D0 Imm3	S039	Protected	D056	IMRAS-033-054	CD4+ T	CD4+ T: CXCR6+RA-CCR7-Tem
35: Protected-IMRAS-039 D0 Imm3	CD14-CD19-/CD3+/CXCR6+/CD8–CD4+/RA-CCR7-Tem	0.4925775978407557	T	D0 Imm3	S039	Protected	D056	IMRAS-033-054	CD4+ Tem	CD4+ Tem: CXCR6+RA-CCR7-
35: Protected-IMRAS-039 D0 Imm3	CD14-CD19-/CD3+/CXCR6+/CD8+CD4–	3.2921727395411606	T	D0 Imm3	S039	Protected	D056	IMRAS-033-054	CD8+ T	CD8+ T: CXCR6+
35: Protected-IMRAS-039 D0 Imm3	CD14-CD19-/CD3+/CXCR6+/CD8+CD4–/CD69+CD38+	0.04021592442645074	T	D0 Imm3	S039	Protected	D056	IMRAS-033-054	CD8+ T	CD8+ T: CXCR6+CD69+CD38+
35: Protected-IMRAS-039 D0 Imm3	CD14-CD19-/CD3+/CXCR6+/CD8+CD4–/CD69+CD38-	0.2114709851551957	T	D0 Imm3	S039	Protected	D056	IMRAS-033-054	CD8+ T	CD8+ T: CXCR6+CD69+CD38-
35: Protected-IMRAS-039 D0 Imm3	CD14-CD19-/CD3+/CXCR6+/CD8+CD4–/CD69-CD38+	0.24197031039136302	T	D0 Imm3	S039	Protected	D056	IMRAS-033-054	CD8+ T	CD8+ T: CXCR6+CD69-CD38+
35: Protected-IMRAS-039 D0 Imm3	CD14-CD19-/CD3+/CXCR6+/CD8+CD4–/CD69-CD38-	2.7985155195681513	T	D0 Imm3	S039	Protected	D056	IMRAS-033-054	CD8+ T	CD8+ T: CXCR6+CD69-CD38-
35: Protected-IMRAS-039 D0 Imm3	CD14-CD19-/CD3+/CXCR6+/CD8+CD4–/ki67+PD1+	0.044264507422402156	T	D0 Imm3	S039	Protected	D056	IMRAS-033-054	CD8+ T	CD8+ T: CXCR6+ki67+PD1+
35: Protected-IMRAS-039 D0 Imm3	CD14-CD19-/CD3+/CXCR6+/CD8+CD4–/ki67+PD1-	0.010796221322537112	T	D0 Imm3	S039	Protected	D056	IMRAS-033-054	CD8+ T	CD8+ T: CXCR6+ki67+PD1-
35: Protected-IMRAS-039 D0 Imm3	CD14-CD19-/CD3+/CXCR6+/CD8+CD4–/ki67-PD1+	2.4369770580296897	T	D0 Imm3	S039	Protected	D056	IMRAS-033-054	CD8+ T	CD8+ T: CXCR6+ki67-PD1+
35: Protected-IMRAS-039 D0 Imm3	CD14-CD19-/CD3+/CXCR6+/CD8+CD4–/ki67-PD1-	0.8001349527665317	T	D0 Imm3	S039	Protected	D056	IMRAS-033-054	CD8+ T	CD8+ T: CXCR6+ki67-PD1-
35: Protected-IMRAS-039 D0 Imm3	CD14-CD19-/CD3+/CXCR6+/CD8+CD4–/RA+CCR7+naive	0.07557354925775979	T	D0 Imm3	S039	Protected	D056	IMRAS-033-054	CD8+ T	CD8+ T: CXCR6+RA+CCR7+naive
35: Protected-IMRAS-039 D0 Imm3	CD14-CD19-/CD3+/CXCR6+/CD8+CD4–/RA+CCR7+naive	0.07557354925775979	T	D0 Imm3	S039	Protected	D056	IMRAS-033-054	CD8+ T naive	CD8+ T naive: CXCR6+RA+CCR7+
35: Protected-IMRAS-039 D0 Imm3	CD14-CD19-/CD3+/CXCR6+/CD8+CD4–/RA+CCR7-TEMRA	0.6269905533063428	T	D0 Imm3	S039	Protected	D056	IMRAS-033-054	CD8+ T	CD8+ T: CXCR6+RA+CCR7-TEMRA
35: Protected-IMRAS-039 D0 Imm3	CD14-CD19-/CD3+/CXCR6+/CD8+CD4–/RA+CCR7-TEMRA	0.6269905533063428	T	D0 Imm3	S039	Protected	D056	IMRAS-033-054	CD8+ TEMRA	CD8+ TEMRA: CXCR6+RA+CCR7-
35: Protected-IMRAS-039 D0 Imm3	CD14-CD19-/CD3+/CXCR6+/CD8+CD4–/RA-CCR7+Tcm	0.1661268556005398	T	D0 Imm3	S039	Protected	D056	IMRAS-033-054	CD8+ T	CD8+ T: CXCR6+RA-CCR7+Tcm
35: Protected-IMRAS-039 D0 Imm3	CD14-CD19-/CD3+/CXCR6+/CD8+CD4–/RA-CCR7+Tcm	0.1661268556005398	T	D0 Imm3	S039	Protected	D056	IMRAS-033-054	CD8+ Tcm	CD8+ Tcm: CXCR6+RA-CCR7+
35: Protected-IMRAS-039 D0 Imm3	CD14-CD19-/CD3+/CXCR6+/CD8+CD4–/RA-CCR7-Tem	2.442914979757085	T	D0 Imm3	S039	Protected	D056	IMRAS-033-054	CD8+ T	CD8+ T: CXCR6+RA-CCR7-Tem
35: Protected-IMRAS-039 D0 Imm3	CD14-CD19-/CD3+/CXCR6+/CD8+CD4–/RA-CCR7-Tem	2.442914979757085	T	D0 Imm3	S039	Protected	D056	IMRAS-033-054	CD8+ Tem	CD8+ Tem: CXCR6+RA-CCR7-
35: Protected-IMRAS-039 D0 Imm3	CD14-CD19-/CD3+/CD38–HLA DR+/CD8–CD4+	0.2901484480431849	T	D0 Imm3	S039	Protected	D056	IMRAS-033-054	CD4+ T	CD4+ T: CD38–HLADR+
35: Protected-IMRAS-039 D0 Imm3	CD14-CD19-/CD3+/CD38–HLA DR+/CD8–CD4+/RA+CCR7+naive	0.01039136302294197	T	D0 Imm3	S039	Protected	D056	IMRAS-033-054	CD4+ T	CD4+ T: CD38–HLADR+RA+CCR7+naive
35: Protected-IMRAS-039 D0 Imm3	CD14-CD19-/CD3+/CD38–HLA DR+/CD8–CD4+/RA+CCR7+naive	0.01039136302294197	T	D0 Imm3	S039	Protected	D056	IMRAS-033-054	CD4+ T naive	CD4+ T naive: CD38–HLADR+RA+CCR7+
35: Protected-IMRAS-039 D0 Imm3	CD14-CD19-/CD3+/CD38–HLA DR+/CD8–CD4+/RA+CCR7-TEMRA	0.005668016194331984	T	D0 Imm3	S039	Protected	D056	IMRAS-033-054	CD4+ T	CD4+ T: CD38–HLADR+RA+CCR7-TEMRA
35: Protected-IMRAS-039 D0 Imm3	CD14-CD19-/CD3+/CD38–HLA DR+/CD8–CD4+/RA+CCR7-TEMRA	0.005668016194331984	T	D0 Imm3	S039	Protected	D056	IMRAS-033-054	CD4+ TEMRA	CD4+ TEMRA: CD38–HLADR+RA+CCR7-
35: Protected-IMRAS-039 D0 Imm3	CD14-CD19-/CD3+/CD38–HLA DR+/CD8–CD4+/RA-CCR7+Tcm	0.09959514170040486	T	D0 Imm3	S039	Protected	D056	IMRAS-033-054	CD4+ T	CD4+ T: CD38–HLADR+RA-CCR7+Tcm
35: Protected-IMRAS-039 D0 Imm3	CD14-CD19-/CD3+/CD38–HLA DR+/CD8–CD4+/RA-CCR7+Tcm	0.09959514170040486	T	D0 Imm3	S039	Protected	D056	IMRAS-033-054	CD4+ Tcm	CD4+ Tcm: CD38–HLADR+RA-CCR7+
35: Protected-IMRAS-039 D0 Imm3	CD14-CD19-/CD3+/CD38–HLA DR+/CD8–CD4+/RA-CCR7-Tem	0.17435897435897435	T	D0 Imm3	S039	Protected	D056	IMRAS-033-054	CD4+ T	CD4+ T: CD38–HLADR+RA-CCR7-Tem
35: Protected-IMRAS-039 D0 Imm3	CD14-CD19-/CD3+/CD38–HLA DR+/CD8–CD4+/RA-CCR7-Tem	0.17435897435897435	T	D0 Imm3	S039	Protected	D056	IMRAS-033-054	CD4+ Tem	CD4+ Tem: CD38–HLADR+RA-CCR7-
35: Protected-IMRAS-039 D0 Imm3	CD14-CD19-/CD3+/CD38–HLA DR+/CD8+CD4–	0.07354925775978408	T	D0 Imm3	S039	Protected	D056	IMRAS-033-054	CD8+ T	CD8+ T: CD38–HLADR+
35: Protected-IMRAS-039 D0 Imm3	CD14-CD19-/CD3+/CD38–HLA DR+/CD8+CD4–/RA+CCR7+naive	0.014035087719298246	T	D0 Imm3	S039	Protected	D056	IMRAS-033-054	CD8+ T	CD8+ T: CD38–HLADR+RA+CCR7+naive
35: Protected-IMRAS-039 D0 Imm3	CD14-CD19-/CD3+/CD38–HLA DR+/CD8+CD4–/RA+CCR7+naive	0.014035087719298246	T	D0 Imm3	S039	Protected	D056	IMRAS-033-054	CD8+ T naive	CD8+ T naive: CD38–HLADR+RA+CCR7+
35: Protected-IMRAS-039 D0 Imm3	CD14-CD19-/CD3+/CD38–HLA DR+/CD8+CD4–/RA+CCR7-TEMRA	0.02415654520917679	T	D0 Imm3	S039	Protected	D056	IMRAS-033-054	CD8+ T	CD8+ T: CD38–HLADR+RA+CCR7-TEMRA
35: Protected-IMRAS-039 D0 Imm3	CD14-CD19-/CD3+/CD38–HLA DR+/CD8+CD4–/RA+CCR7-TEMRA	0.02415654520917679	T	D0 Imm3	S039	Protected	D056	IMRAS-033-054	CD8+ TEMRA	CD8+ TEMRA: CD38–HLADR+RA+CCR7-
35: Protected-IMRAS-039 D0 Imm3	CD14-CD19-/CD3+/CD38–HLA DR+/CD8+CD4–/RA-CCR7+Tcm	0.008097165991902834	T	D0 Imm3	S039	Protected	D056	IMRAS-033-054	CD8+ T	CD8+ T: CD38–HLADR+RA-CCR7+Tcm
35: Protected-IMRAS-039 D0 Imm3	CD14-CD19-/CD3+/CD38–HLA DR+/CD8+CD4–/RA-CCR7+Tcm	0.008097165991902834	T	D0 Imm3	S039	Protected	D056	IMRAS-033-054	CD8+ Tcm	CD8+ Tcm: CD38–HLADR+RA-CCR7+
35: Protected-IMRAS-039 D0 Imm3	CD14-CD19-/CD3+/CD38–HLA DR+/CD8+CD4–/RA-CCR7-Tem	0.027530364372469637	T	D0 Imm3	S039	Protected	D056	IMRAS-033-054	CD8+ T	CD8+ T: CD38–HLADR+RA-CCR7-Tem
35: Protected-IMRAS-039 D0 Imm3	CD14-CD19-/CD3+/CD38–HLA DR+/CD8+CD4–/RA-CCR7-Tem	0.027530364372469637	T	D0 Imm3	S039	Protected	D056	IMRAS-033-054	CD8+ Tem	CD8+ Tem: CD38–HLADR+RA-CCR7-
35: Protected-IMRAS-039 D0 Imm3	CD14-CD19-/CD3+/CD38 +HLA DR +/CD8–CD4+	0.32172739541160594	T	D0 Imm3	S039	Protected	D056	IMRAS-033-054	CD4+ T	CD4+ T: CD38+HLADR+
35: Protected-IMRAS-039 D0 Imm3	CD14-CD19-/CD3+/CD38 +HLA DR +/CD8–CD4+/RA+CCR7+naive	0.06315789473684211	T	D0 Imm3	S039	Protected	D056	IMRAS-033-054	CD4+ T	CD4+ T: CD38+HLADR+RA+CCR7+naive
35: Protected-IMRAS-039 D0 Imm3	CD14-CD19-/CD3+/CD38 +HLA DR +/CD8–CD4+/RA+CCR7+naive	0.06315789473684211	T	D0 Imm3	S039	Protected	D056	IMRAS-033-054	CD4+ T naive	CD4+ T naive: CD38+HLADR+RA+CCR7+
35: Protected-IMRAS-039 D0 Imm3	CD14-CD19-/CD3+/CD38 +HLA DR +/CD8–CD4+/RA+CCR7-TEMRA	0.004453441295546558	T	D0 Imm3	S039	Protected	D056	IMRAS-033-054	CD4+ T	CD4+ T: CD38+HLADR+RA+CCR7-TEMRA
35: Protected-IMRAS-039 D0 Imm3	CD14-CD19-/CD3+/CD38 +HLA DR +/CD8–CD4+/RA+CCR7-TEMRA	0.004453441295546558	T	D0 Imm3	S039	Protected	D056	IMRAS-033-054	CD4+ TEMRA	CD4+ TEMRA: CD38+HLADR+RA+CCR7-
35: Protected-IMRAS-039 D0 Imm3	CD14-CD19-/CD3+/CD38 +HLA DR +/CD8–CD4+/RA-CCR7+Tcm	0.11484480431848854	T	D0 Imm3	S039	Protected	D056	IMRAS-033-054	CD4+ T	CD4+ T: CD38+HLADR+RA-CCR7+Tcm
35: Protected-IMRAS-039 D0 Imm3	CD14-CD19-/CD3+/CD38 +HLA DR +/CD8–CD4+/RA-CCR7+Tcm	0.11484480431848854	T	D0 Imm3	S039	Protected	D056	IMRAS-033-054	CD4+ Tcm	CD4+ Tcm: CD38+HLADR+RA-CCR7+
35: Protected-IMRAS-039 D0 Imm3	CD14-CD19-/CD3+/CD38 +HLA DR +/CD8–CD4+/RA-CCR7-Tem	0.13900134952766532	T	D0 Imm3	S039	Protected	D056	IMRAS-033-054	CD4+ T	CD4+ T: CD38+HLADR+RA-CCR7-Tem
35: Protected-IMRAS-039 D0 Imm3	CD14-CD19-/CD3+/CD38 +HLA DR +/CD8–CD4+/RA-CCR7-Tem	0.13900134952766532	T	D0 Imm3	S039	Protected	D056	IMRAS-033-054	CD4+ Tem	CD4+ Tem: CD38+HLADR+RA-CCR7-
35: Protected-IMRAS-039 D0 Imm3	CD14-CD19-/CD3+/CD38 +HLA DR +/CD8+CD4–	0.14291497975708503	T	D0 Imm3	S039	Protected	D056	IMRAS-033-054	CD8+ T	CD8+ T: CD38+HLADR+
35: Protected-IMRAS-039 D0 Imm3	CD14-CD19-/CD3+/CD38 +HLA DR +/CD8+CD4–/RA+CCR7+naive	0.017948717948717947	T	D0 Imm3	S039	Protected	D056	IMRAS-033-054	CD8+ T	CD8+ T: CD38+HLADR+RA+CCR7+naive
35: Protected-IMRAS-039 D0 Imm3	CD14-CD19-/CD3+/CD38 +HLA DR +/CD8+CD4–/RA+CCR7+naive	0.017948717948717947	T	D0 Imm3	S039	Protected	D056	IMRAS-033-054	CD8+ T naive	CD8+ T naive: CD38+HLADR+RA+CCR7+
35: Protected-IMRAS-039 D0 Imm3	CD14-CD19-/CD3+/CD38 +HLA DR +/CD8+CD4–/RA+CCR7-TEMRA	0.061673414304993256	T	D0 Imm3	S039	Protected	D056	IMRAS-033-054	CD8+ T	CD8+ T: CD38+HLADR+RA+CCR7-TEMRA
35: Protected-IMRAS-039 D0 Imm3	CD14-CD19-/CD3+/CD38 +HLA DR +/CD8+CD4–/RA+CCR7-TEMRA	0.061673414304993256	T	D0 Imm3	S039	Protected	D056	IMRAS-033-054	CD8+ TEMRA	CD8+ TEMRA: CD38+HLADR+RA+CCR7-
35: Protected-IMRAS-039 D0 Imm3	CD14-CD19-/CD3+/CD38 +HLA DR +/CD8+CD4–/RA-CCR7+Tcm	0.012415654520917679	T	D0 Imm3	S039	Protected	D056	IMRAS-033-054	CD8+ T	CD8+ T: CD38+HLADR+RA-CCR7+Tcm
35: Protected-IMRAS-039 D0 Imm3	CD14-CD19-/CD3+/CD38 +HLA DR +/CD8+CD4–/RA-CCR7+Tcm	0.012415654520917679	T	D0 Imm3	S039	Protected	D056	IMRAS-033-054	CD8+ Tcm	CD8+ Tcm: CD38+HLADR+RA-CCR7+
35: Protected-IMRAS-039 D0 Imm3	CD14-CD19-/CD3+/CD38 +HLA DR +/CD8+CD4–/RA-CCR7-Tem	0.05101214574898785	T	D0 Imm3	S039	Protected	D056	IMRAS-033-054	CD8+ T	CD8+ T: CD38+HLADR+RA-CCR7-Tem
35: Protected-IMRAS-039 D0 Imm3	CD14-CD19-/CD3+/CD38 +HLA DR +/CD8+CD4–/RA-CCR7-Tem	0.05101214574898785	T	D0 Imm3	S039	Protected	D056	IMRAS-033-054	CD8+ Tem	CD8+ Tem: CD38+HLADR+RA-CCR7-
35: Protected-IMRAS-039 D0 Imm3	CD14-CD19-/CD3+/CD38+HLA DR–/CD8–CD4+	17.27395411605938	T	D0 Imm3	S039	Protected	D056	IMRAS-033-054	CD4+ T	CD4+ T: CD38+HLADR–
35: Protected-IMRAS-039 D0 Imm3	CD14-CD19-/CD3+/CD38+HLA DR–/CD8–CD4+/RA+CCR7+naive	11.218218623481782	T	D0 Imm3	S039	Protected	D056	IMRAS-033-054	CD4+ T	CD4+ T: CD38+HLADR–RA+CCR7+naive
35: Protected-IMRAS-039 D0 Imm3	CD14-CD19-/CD3+/CD38+HLA DR–/CD8–CD4+/RA+CCR7+naive	11.218218623481782	T	D0 Imm3	S039	Protected	D056	IMRAS-033-054	CD4+ T naive	CD4+ T naive: CD38+HLADR–RA+CCR7+
35: Protected-IMRAS-039 D0 Imm3	CD14-CD19-/CD3+/CD38+HLA DR–/CD8–CD4+/RA+CCR7-TEMRA	0.009581646423751687	T	D0 Imm3	S039	Protected	D056	IMRAS-033-054	CD4+ T	CD4+ T: CD38+HLADR–RA+CCR7-TEMRA
35: Protected-IMRAS-039 D0 Imm3	CD14-CD19-/CD3+/CD38+HLA DR–/CD8–CD4+/RA+CCR7-TEMRA	0.009581646423751687	T	D0 Imm3	S039	Protected	D056	IMRAS-033-054	CD4+ TEMRA	CD4+ TEMRA: CD38+HLADR–RA+CCR7-
35: Protected-IMRAS-039 D0 Imm3	CD14-CD19-/CD3+/CD38+HLA DR–/CD8–CD4+/RA-CCR7+Tcm	5.5948717948717945	T	D0 Imm3	S039	Protected	D056	IMRAS-033-054	CD4+ T	CD4+ T: CD38+HLADR–RA-CCR7+Tcm
35: Protected-IMRAS-039 D0 Imm3	CD14-CD19-/CD3+/CD38+HLA DR–/CD8–CD4+/RA-CCR7+Tcm	5.5948717948717945	T	D0 Imm3	S039	Protected	D056	IMRAS-033-054	CD4+ Tcm	CD4+ Tcm: CD38+HLADR–RA-CCR7+
35: Protected-IMRAS-039 D0 Imm3	CD14-CD19-/CD3+/CD38+HLA DR–/CD8–CD4+/RA-CCR7-Tem	0.31322537112010795	T	D0 Imm3	S039	Protected	D056	IMRAS-033-054	CD4+ T	CD4+ T: CD38+HLADR–RA-CCR7-Tem
35: Protected-IMRAS-039 D0 Imm3	CD14-CD19-/CD3+/CD38+HLA DR–/CD8–CD4+/RA-CCR7-Tem	0.31322537112010795	T	D0 Imm3	S039	Protected	D056	IMRAS-033-054	CD4+ Tem	CD4+ Tem: CD38+HLADR–RA-CCR7-
35: Protected-IMRAS-039 D0 Imm3	CD14-CD19-/CD3+/CD38+HLA DR–/CD8+CD4–	2.532388663967611	T	D0 Imm3	S039	Protected	D056	IMRAS-033-054	CD8+ T	CD8+ T: CD38+HLADR–
35: Protected-IMRAS-039 D0 Imm3	CD14-CD19-/CD3+/CD38+HLA DR–/CD8+CD4–/RA+CCR7+naive	1.574493927125506	T	D0 Imm3	S039	Protected	D056	IMRAS-033-054	CD8+ T	CD8+ T: CD38+HLADR–RA+CCR7+naive
35: Protected-IMRAS-039 D0 Imm3	CD14-CD19-/CD3+/CD38+HLA DR–/CD8+CD4–/RA+CCR7+naive	1.574493927125506	T	D0 Imm3	S039	Protected	D056	IMRAS-033-054	CD8+ T naive	CD8+ T naive: CD38+HLADR–RA+CCR7+
35: Protected-IMRAS-039 D0 Imm3	CD14-CD19-/CD3+/CD38+HLA DR–/CD8+CD4–/RA+CCR7-TEMRA	0.6124156545209177	T	D0 Imm3	S039	Protected	D056	IMRAS-033-054	CD8+ T	CD8+ T: CD38+HLADR–RA+CCR7-TEMRA
35: Protected-IMRAS-039 D0 Imm3	CD14-CD19-/CD3+/CD38+HLA DR–/CD8+CD4–/RA+CCR7-TEMRA	0.6124156545209177	T	D0 Imm3	S039	Protected	D056	IMRAS-033-054	CD8+ TEMRA	CD8+ TEMRA: CD38+HLADR–RA+CCR7-
35: Protected-IMRAS-039 D0 Imm3	CD14-CD19-/CD3+/CD38+HLA DR–/CD8+CD4–/RA-CCR7+Tcm	0.09554655870445344	T	D0 Imm3	S039	Protected	D056	IMRAS-033-054	CD8+ T	CD8+ T: CD38+HLADR–RA-CCR7+Tcm
35: Protected-IMRAS-039 D0 Imm3	CD14-CD19-/CD3+/CD38+HLA DR–/CD8+CD4–/RA-CCR7+Tcm	0.09554655870445344	T	D0 Imm3	S039	Protected	D056	IMRAS-033-054	CD8+ Tcm	CD8+ Tcm: CD38+HLADR–RA-CCR7+
35: Protected-IMRAS-039 D0 Imm3	CD14-CD19-/CD3+/CD38+HLA DR–/CD8+CD4–/RA-CCR7-Tem	0.2524966261808367	T	D0 Imm3	S039	Protected	D056	IMRAS-033-054	CD8+ T	CD8+ T: CD38+HLADR–RA-CCR7-Tem
35: Protected-IMRAS-039 D0 Imm3	CD14-CD19-/CD3+/CD38+HLA DR–/CD8+CD4–/RA-CCR7-Tem	0.2524966261808367	T	D0 Imm3	S039	Protected	D056	IMRAS-033-054	CD8+ Tem	CD8+ Tem: CD38+HLADR–RA-CCR7-
35: Protected-IMRAS-039 D0 Imm3	CD14-CD19-/CD3+/CD38– HLA DR–/CD8–CD4+	16.869095816464238	T	D0 Imm3	S039	Protected	D056	IMRAS-033-054	CD4+ T	CD4+ T: CD38–HLADR–
35: Protected-IMRAS-039 D0 Imm3	CD14-CD19-/CD3+/CD38– HLA DR–/CD8–CD4+/RA+CCR7+naive	1.1951417004048583	T	D0 Imm3	S039	Protected	D056	IMRAS-033-054	CD4+ T	CD4+ T: CD38–HLADR–RA+CCR7+naive
35: Protected-IMRAS-039 D0 Imm3	CD14-CD19-/CD3+/CD38– HLA DR–/CD8–CD4+/RA+CCR7+naive	1.1951417004048583	T	D0 Imm3	S039	Protected	D056	IMRAS-033-054	CD4+ T naive	CD4+ T naive: CD38–HLADR–RA+CCR7+
35: Protected-IMRAS-039 D0 Imm3	CD14-CD19-/CD3+/CD38– HLA DR–/CD8–CD4+/RA+CCR7-TEMRA	0.028475033738191633	T	D0 Imm3	S039	Protected	D056	IMRAS-033-054	CD4+ T	CD4+ T: CD38–HLADR–RA+CCR7-TEMRA
35: Protected-IMRAS-039 D0 Imm3	CD14-CD19-/CD3+/CD38– HLA DR–/CD8–CD4+/RA+CCR7-TEMRA	0.028475033738191633	T	D0 Imm3	S039	Protected	D056	IMRAS-033-054	CD4+ TEMRA	CD4+ TEMRA: CD38–HLADR–RA+CCR7-
35: Protected-IMRAS-039 D0 Imm3	CD14-CD19-/CD3+/CD38– HLA DR–/CD8–CD4+/RA-CCR7+Tcm	12.907017543859649	T	D0 Imm3	S039	Protected	D056	IMRAS-033-054	CD4+ T	CD4+ T: CD38–HLADR–RA-CCR7+Tcm
35: Protected-IMRAS-039 D0 Imm3	CD14-CD19-/CD3+/CD38– HLA DR–/CD8–CD4+/RA-CCR7+Tcm	12.907017543859649	T	D0 Imm3	S039	Protected	D056	IMRAS-033-054	CD4+ Tcm	CD4+ Tcm: CD38–HLADR–RA-CCR7+
35: Protected-IMRAS-039 D0 Imm3	CD14-CD19-/CD3+/CD38– HLA DR–/CD8–CD4+/RA-CCR7-Tem	2.6769230769230767	T	D0 Imm3	S039	Protected	D056	IMRAS-033-054	CD4+ T	CD4+ T: CD38–HLADR–RA-CCR7-Tem
35: Protected-IMRAS-039 D0 Imm3	CD14-CD19-/CD3+/CD38– HLA DR–/CD8–CD4+/RA-CCR7-Tem	2.6769230769230767	T	D0 Imm3	S039	Protected	D056	IMRAS-033-054	CD4+ Tem	CD4+ Tem: CD38–HLADR–RA-CCR7-
35: Protected-IMRAS-039 D0 Imm3	CD14-CD19-/CD3+/CD38– HLA DR–/CD8+CD4–	9.300539811066127	T	D0 Imm3	S039	Protected	D056	IMRAS-033-054	CD8+ T	CD8+ T: CD38–HLADR–
35: Protected-IMRAS-039 D0 Imm3	CD14-CD19-/CD3+/CD38– HLA DR–/CD8+CD4–/RA+CCR7+naive	2.374628879892038	T	D0 Imm3	S039	Protected	D056	IMRAS-033-054	CD8+ T	CD8+ T: CD38–HLADR–RA+CCR7+naive
35: Protected-IMRAS-039 D0 Imm3	CD14-CD19-/CD3+/CD38– HLA DR–/CD8+CD4–/RA+CCR7+naive	2.374628879892038	T	D0 Imm3	S039	Protected	D056	IMRAS-033-054	CD8+ T naive	CD8+ T naive: CD38–HLADR–RA+CCR7+
35: Protected-IMRAS-039 D0 Imm3	CD14-CD19-/CD3+/CD38– HLA DR–/CD8+CD4–/RA+CCR7-TEMRA	2.3437246963562752	T	D0 Imm3	S039	Protected	D056	IMRAS-033-054	CD8+ T	CD8+ T: CD38–HLADR–RA+CCR7-TEMRA
35: Protected-IMRAS-039 D0 Imm3	CD14-CD19-/CD3+/CD38– HLA DR–/CD8+CD4–/RA+CCR7-TEMRA	2.3437246963562752	T	D0 Imm3	S039	Protected	D056	IMRAS-033-054	CD8+ TEMRA	CD8+ TEMRA: CD38–HLADR–RA+CCR7-
35: Protected-IMRAS-039 D0 Imm3	CD14-CD19-/CD3+/CD38– HLA DR–/CD8+CD4–/RA-CCR7+Tcm	1.0338731443994602	T	D0 Imm3	S039	Protected	D056	IMRAS-033-054	CD8+ T	CD8+ T: CD38–HLADR–RA-CCR7+Tcm
35: Protected-IMRAS-039 D0 Imm3	CD14-CD19-/CD3+/CD38– HLA DR–/CD8+CD4–/RA-CCR7+Tcm	1.0338731443994602	T	D0 Imm3	S039	Protected	D056	IMRAS-033-054	CD8+ Tcm	CD8+ Tcm: CD38–HLADR–RA-CCR7+
35: Protected-IMRAS-039 D0 Imm3	CD14-CD19-/CD3+/CD38– HLA DR–/CD8+CD4–/RA-CCR7-Tem	3.562348178137652	T	D0 Imm3	S039	Protected	D056	IMRAS-033-054	CD8+ T	CD8+ T: CD38–HLADR–RA-CCR7-Tem
35: Protected-IMRAS-039 D0 Imm3	CD14-CD19-/CD3+/CD38– HLA DR–/CD8+CD4–/RA-CCR7-Tem	3.562348178137652	T	D0 Imm3	S039	Protected	D056	IMRAS-033-054	CD8+ Tem	CD8+ Tem: CD38–HLADR–RA-CCR7-
35: Protected-IMRAS-039 D0 Imm3	CD14-CD19-/CD3+/CD56+/CD8–CD4+	1.3059379217273954	T	D0 Imm3	S039	Protected	D056	IMRAS-033-054	CD4+ T	CD4+ T: CD56+
35: Protected-IMRAS-039 D0 Imm3	CD14-CD19-/CD3+/CD56+/CD8+CD4–	3.151686909581646	T	D0 Imm3	S039	Protected	D056	IMRAS-033-054	CD8+ T	CD8+ T: CD56+
35: Protected-IMRAS-039 D0 Imm3	CD14-CD19-/CD3+/CTLA4-HLA DR+/CD8–CD4+	0.22766531713900134	T	D0 Imm3	S039	Protected	D056	IMRAS-033-054	CD4+ T	CD4+ T: CTLA4-HLADR+
35: Protected-IMRAS-039 D0 Imm3	CD14-CD19-/CD3+/CTLA4-HLA DR+/CD8–CD4+/RA+CCR7+naive	0.05357624831309042	T	D0 Imm3	S039	Protected	D056	IMRAS-033-054	CD4+ T	CD4+ T: CTLA4-HLADR+RA+CCR7+naive
35: Protected-IMRAS-039 D0 Imm3	CD14-CD19-/CD3+/CTLA4-HLA DR+/CD8–CD4+/RA+CCR7+naive	0.05357624831309042	T	D0 Imm3	S039	Protected	D056	IMRAS-033-054	CD4+ T naive	CD4+ T naive: CTLA4-HLADR+RA+CCR7+
35: Protected-IMRAS-039 D0 Imm3	CD14-CD19-/CD3+/CTLA4-HLA DR+/CD8–CD4+/RA+CCR7-TEMRA	0.008771929824561403	T	D0 Imm3	S039	Protected	D056	IMRAS-033-054	CD4+ T	CD4+ T: CTLA4-HLADR+RA+CCR7-TEMRA
35: Protected-IMRAS-039 D0 Imm3	CD14-CD19-/CD3+/CTLA4-HLA DR+/CD8–CD4+/RA+CCR7-TEMRA	0.008771929824561403	T	D0 Imm3	S039	Protected	D056	IMRAS-033-054	CD4+ TEMRA	CD4+ TEMRA: CTLA4-HLADR+RA+CCR7-
35: Protected-IMRAS-039 D0 Imm3	CD14-CD19-/CD3+/CTLA4-HLA DR+/CD8–CD4+/RA-CCR7+Tcm	0.07975708502024291	T	D0 Imm3	S039	Protected	D056	IMRAS-033-054	CD4+ T	CD4+ T: CTLA4-HLADR+RA-CCR7+Tcm
35: Protected-IMRAS-039 D0 Imm3	CD14-CD19-/CD3+/CTLA4-HLA DR+/CD8–CD4+/RA-CCR7+Tcm	0.07975708502024291	T	D0 Imm3	S039	Protected	D056	IMRAS-033-054	CD4+ Tcm	CD4+ Tcm: CTLA4-HLADR+RA-CCR7+
35: Protected-IMRAS-039 D0 Imm3	CD14-CD19-/CD3+/CTLA4-HLA DR+/CD8–CD4+/RA-CCR7-Tem	0.0854251012145749	T	D0 Imm3	S039	Protected	D056	IMRAS-033-054	CD4+ T	CD4+ T: CTLA4-HLADR+RA-CCR7-Tem
35: Protected-IMRAS-039 D0 Imm3	CD14-CD19-/CD3+/CTLA4-HLA DR+/CD8–CD4+/RA-CCR7-Tem	0.0854251012145749	T	D0 Imm3	S039	Protected	D056	IMRAS-033-054	CD4+ Tem	CD4+ Tem: CTLA4-HLADR+RA-CCR7-
35: Protected-IMRAS-039 D0 Imm3	CD14-CD19-/CD3+/CTLA4-HLA DR+/CD8+CD4–	0.18299595141700406	T	D0 Imm3	S039	Protected	D056	IMRAS-033-054	CD8+ T	CD8+ T: CTLA4-HLADR+
35: Protected-IMRAS-039 D0 Imm3	CD14-CD19-/CD3+/CTLA4-HLA DR+/CD8+CD4–/RA+CCR7+naive	0.025775978407557354	T	D0 Imm3	S039	Protected	D056	IMRAS-033-054	CD8+ T	CD8+ T: CTLA4-HLADR+RA+CCR7+naive
35: Protected-IMRAS-039 D0 Imm3	CD14-CD19-/CD3+/CTLA4-HLA DR+/CD8+CD4–/RA+CCR7+naive	0.025775978407557354	T	D0 Imm3	S039	Protected	D056	IMRAS-033-054	CD8+ T naive	CD8+ T naive: CTLA4-HLADR+RA+CCR7+
35: Protected-IMRAS-039 D0 Imm3	CD14-CD19-/CD3+/CTLA4-HLA DR+/CD8+CD4–/RA+CCR7-TEMRA	0.0757085020242915	T	D0 Imm3	S039	Protected	D056	IMRAS-033-054	CD8+ T	CD8+ T: CTLA4-HLADR+RA+CCR7-TEMRA
35: Protected-IMRAS-039 D0 Imm3	CD14-CD19-/CD3+/CTLA4-HLA DR+/CD8+CD4–/RA+CCR7-TEMRA	0.0757085020242915	T	D0 Imm3	S039	Protected	D056	IMRAS-033-054	CD8+ TEMRA	CD8+ TEMRA: CTLA4-HLADR+RA+CCR7-
35: Protected-IMRAS-039 D0 Imm3	CD14-CD19-/CD3+/CTLA4-HLA DR+/CD8+CD4–/RA-CCR7+Tcm	0.01659919028340081	T	D0 Imm3	S039	Protected	D056	IMRAS-033-054	CD8+ T	CD8+ T: CTLA4-HLADR+RA-CCR7+Tcm
35: Protected-IMRAS-039 D0 Imm3	CD14-CD19-/CD3+/CTLA4-HLA DR+/CD8+CD4–/RA-CCR7+Tcm	0.01659919028340081	T	D0 Imm3	S039	Protected	D056	IMRAS-033-054	CD8+ Tcm	CD8+ Tcm: CTLA4-HLADR+RA-CCR7+
35: Protected-IMRAS-039 D0 Imm3	CD14-CD19-/CD3+/CTLA4-HLA DR+/CD8+CD4–/RA-CCR7-Tem	0.06545209176788123	T	D0 Imm3	S039	Protected	D056	IMRAS-033-054	CD8+ T	CD8+ T: CTLA4-HLADR+RA-CCR7-Tem
35: Protected-IMRAS-039 D0 Imm3	CD14-CD19-/CD3+/CTLA4-HLA DR+/CD8+CD4–/RA-CCR7-Tem	0.06545209176788123	T	D0 Imm3	S039	Protected	D056	IMRAS-033-054	CD8+ Tem	CD8+ Tem: CTLA4-HLADR+RA-CCR7-
35: Protected-IMRAS-039 D0 Imm3	CD14-CD19-/CD3+/CTLA4+HLA DR+/CD8–CD4+	0.35128205128205126	T	D0 Imm3	S039	Protected	D056	IMRAS-033-054	CD4+ T	CD4+ T: CTLA4+HLADR+
35: Protected-IMRAS-039 D0 Imm3	CD14-CD19-/CD3+/CTLA4+HLA DR+/CD8–CD4+/RA+CCR7+naive	0.016194331983805668	T	D0 Imm3	S039	Protected	D056	IMRAS-033-054	CD4+ T	CD4+ T: CTLA4+HLADR+RA+CCR7+naive
35: Protected-IMRAS-039 D0 Imm3	CD14-CD19-/CD3+/CTLA4+HLA DR+/CD8–CD4+/RA+CCR7+naive	0.016194331983805668	T	D0 Imm3	S039	Protected	D056	IMRAS-033-054	CD4+ T naive	CD4+ T naive: CTLA4+HLADR+RA+CCR7+
35: Protected-IMRAS-039 D0 Imm3	CD14-CD19-/CD3+/CTLA4+HLA DR+/CD8–CD4+/RA+CCR7-TEMRA	0.0012145748987854252	T	D0 Imm3	S039	Protected	D056	IMRAS-033-054	CD4+ T	CD4+ T: CTLA4+HLADR+RA+CCR7-TEMRA
35: Protected-IMRAS-039 D0 Imm3	CD14-CD19-/CD3+/CTLA4+HLA DR+/CD8–CD4+/RA+CCR7-TEMRA	0.0012145748987854252	T	D0 Imm3	S039	Protected	D056	IMRAS-033-054	CD4+ TEMRA	CD4+ TEMRA: CTLA4+HLADR+RA+CCR7-
35: Protected-IMRAS-039 D0 Imm3	CD14-CD19-/CD3+/CTLA4+HLA DR+/CD8–CD4+/RA-CCR7+Tcm	0.11997300944669366	T	D0 Imm3	S039	Protected	D056	IMRAS-033-054	CD4+ T	CD4+ T: CTLA4+HLADR+RA-CCR7+Tcm
35: Protected-IMRAS-039 D0 Imm3	CD14-CD19-/CD3+/CTLA4+HLA DR+/CD8–CD4+/RA-CCR7+Tcm	0.11997300944669366	T	D0 Imm3	S039	Protected	D056	IMRAS-033-054	CD4+ Tcm	CD4+ Tcm: CTLA4+HLADR+RA-CCR7+
35: Protected-IMRAS-039 D0 Imm3	CD14-CD19-/CD3+/CTLA4+HLA DR+/CD8–CD4+/RA-CCR7-Tem	0.2136302294197031	T	D0 Imm3	S039	Protected	D056	IMRAS-033-054	CD4+ T	CD4+ T: CTLA4+HLADR+RA-CCR7-Tem
35: Protected-IMRAS-039 D0 Imm3	CD14-CD19-/CD3+/CTLA4+HLA DR+/CD8–CD4+/RA-CCR7-Tem	0.2136302294197031	T	D0 Imm3	S039	Protected	D056	IMRAS-033-054	CD4+ Tem	CD4+ Tem: CTLA4+HLADR+RA-CCR7-
35: Protected-IMRAS-039 D0 Imm3	CD14-CD19-/CD3+/CTLA4+HLA DR+/CD8+CD4–	0.013765182186234818	T	D0 Imm3	S039	Protected	D056	IMRAS-033-054	CD8+ T	CD8+ T: CTLA4+HLADR+
35: Protected-IMRAS-039 D0 Imm3	CD14-CD19-/CD3+/CTLA4+HLA DR+/CD8+CD4–/RA+CCR7+naive	0.0012145748987854252	T	D0 Imm3	S039	Protected	D056	IMRAS-033-054	CD8+ T	CD8+ T: CTLA4+HLADR+RA+CCR7+naive
35: Protected-IMRAS-039 D0 Imm3	CD14-CD19-/CD3+/CTLA4+HLA DR+/CD8+CD4–/RA+CCR7+naive	0.0012145748987854252	T	D0 Imm3	S039	Protected	D056	IMRAS-033-054	CD8+ T naive	CD8+ T naive: CTLA4+HLADR+RA+CCR7+
35: Protected-IMRAS-039 D0 Imm3	CD14-CD19-/CD3+/CTLA4+HLA DR+/CD8+CD4–/RA+CCR7-TEMRA	0.001349527665317139	T	D0 Imm3	S039	Protected	D056	IMRAS-033-054	CD8+ T	CD8+ T: CTLA4+HLADR+RA+CCR7-TEMRA
35: Protected-IMRAS-039 D0 Imm3	CD14-CD19-/CD3+/CTLA4+HLA DR+/CD8+CD4–/RA+CCR7-TEMRA	0.001349527665317139	T	D0 Imm3	S039	Protected	D056	IMRAS-033-054	CD8+ TEMRA	CD8+ TEMRA: CTLA4+HLADR+RA+CCR7-
35: Protected-IMRAS-039 D0 Imm3	CD14-CD19-/CD3+/CTLA4+HLA DR+/CD8+CD4–/RA-CCR7+Tcm	0.002699055330634278	T	D0 Imm3	S039	Protected	D056	IMRAS-033-054	CD8+ T	CD8+ T: CTLA4+HLADR+RA-CCR7+Tcm
35: Protected-IMRAS-039 D0 Imm3	CD14-CD19-/CD3+/CTLA4+HLA DR+/CD8+CD4–/RA-CCR7+Tcm	0.002699055330634278	T	D0 Imm3	S039	Protected	D056	IMRAS-033-054	CD8+ Tcm	CD8+ Tcm: CTLA4+HLADR+RA-CCR7+
35: Protected-IMRAS-039 D0 Imm3	CD14-CD19-/CD3+/CTLA4+HLA DR+/CD8+CD4–/RA-CCR7-Tem	0.008502024291497975	T	D0 Imm3	S039	Protected	D056	IMRAS-033-054	CD8+ T	CD8+ T: CTLA4+HLADR+RA-CCR7-Tem
35: Protected-IMRAS-039 D0 Imm3	CD14-CD19-/CD3+/CTLA4+HLA DR+/CD8+CD4–/RA-CCR7-Tem	0.008502024291497975	T	D0 Imm3	S039	Protected	D056	IMRAS-033-054	CD8+ Tem	CD8+ Tem: CTLA4+HLADR+RA-CCR7-
35: Protected-IMRAS-039 D0 Imm3	CD14-CD19-/CD3+/CTLA4+HLA DR-/CD8–CD4+	3.486234817813765	T	D0 Imm3	S039	Protected	D056	IMRAS-033-054	CD4+ T	CD4+ T: CTLA4+HLADR-
35: Protected-IMRAS-039 D0 Imm3	CD14-CD19-/CD3+/CTLA4+HLA DR-/CD8–CD4+/RA+CCR7+naive	0.5276653171390013	T	D0 Imm3	S039	Protected	D056	IMRAS-033-054	CD4+ T	CD4+ T: CTLA4+HLADR-RA+CCR7+naive
35: Protected-IMRAS-039 D0 Imm3	CD14-CD19-/CD3+/CTLA4+HLA DR-/CD8–CD4+/RA+CCR7+naive	0.5276653171390013	T	D0 Imm3	S039	Protected	D056	IMRAS-033-054	CD4+ T naive	CD4+ T naive: CTLA4+HLADR-RA+CCR7+
35: Protected-IMRAS-039 D0 Imm3	CD14-CD19-/CD3+/CTLA4+HLA DR-/CD8–CD4+/RA+CCR7-TEMRA	0.004318488529014845	T	D0 Imm3	S039	Protected	D056	IMRAS-033-054	CD4+ T	CD4+ T: CTLA4+HLADR-RA+CCR7-TEMRA
35: Protected-IMRAS-039 D0 Imm3	CD14-CD19-/CD3+/CTLA4+HLA DR-/CD8–CD4+/RA+CCR7-TEMRA	0.004318488529014845	T	D0 Imm3	S039	Protected	D056	IMRAS-033-054	CD4+ TEMRA	CD4+ TEMRA: CTLA4+HLADR-RA+CCR7-
35: Protected-IMRAS-039 D0 Imm3	CD14-CD19-/CD3+/CTLA4+HLA DR-/CD8–CD4+/RA-CCR7+Tcm	2.18582995951417	T	D0 Imm3	S039	Protected	D056	IMRAS-033-054	CD4+ T	CD4+ T: CTLA4+HLADR-RA-CCR7+Tcm
35: Protected-IMRAS-039 D0 Imm3	CD14-CD19-/CD3+/CTLA4+HLA DR-/CD8–CD4+/RA-CCR7+Tcm	2.18582995951417	T	D0 Imm3	S039	Protected	D056	IMRAS-033-054	CD4+ Tcm	CD4+ Tcm: CTLA4+HLADR-RA-CCR7+
35: Protected-IMRAS-039 D0 Imm3	CD14-CD19-/CD3+/CTLA4+HLA DR-/CD8–CD4+/RA-CCR7-Tem	0.7529014844804318	T	D0 Imm3	S039	Protected	D056	IMRAS-033-054	CD4+ T	CD4+ T: CTLA4+HLADR-RA-CCR7-Tem
35: Protected-IMRAS-039 D0 Imm3	CD14-CD19-/CD3+/CTLA4+HLA DR-/CD8–CD4+/RA-CCR7-Tem	0.7529014844804318	T	D0 Imm3	S039	Protected	D056	IMRAS-033-054	CD4+ Tem	CD4+ Tem: CTLA4+HLADR-RA-CCR7-
35: Protected-IMRAS-039 D0 Imm3	CD14-CD19-/CD3+/CTLA4+HLA DR-/CD8+CD4–	0.05775978407557355	T	D0 Imm3	S039	Protected	D056	IMRAS-033-054	CD8+ T	CD8+ T: CTLA4+HLADR-
35: Protected-IMRAS-039 D0 Imm3	CD14-CD19-/CD3+/CTLA4+HLA DR-/CD8+CD4–/RA+CCR7+naive	0.017543859649122806	T	D0 Imm3	S039	Protected	D056	IMRAS-033-054	CD8+ T	CD8+ T: CTLA4+HLADR-RA+CCR7+naive
35: Protected-IMRAS-039 D0 Imm3	CD14-CD19-/CD3+/CTLA4+HLA DR-/CD8+CD4–/RA+CCR7+naive	0.017543859649122806	T	D0 Imm3	S039	Protected	D056	IMRAS-033-054	CD8+ T naive	CD8+ T naive: CTLA4+HLADR-RA+CCR7+
35: Protected-IMRAS-039 D0 Imm3	CD14-CD19-/CD3+/CTLA4+HLA DR-/CD8+CD4–/RA+CCR7-TEMRA	0.01524966261808367	T	D0 Imm3	S039	Protected	D056	IMRAS-033-054	CD8+ T	CD8+ T: CTLA4+HLADR-RA+CCR7-TEMRA
35: Protected-IMRAS-039 D0 Imm3	CD14-CD19-/CD3+/CTLA4+HLA DR-/CD8+CD4–/RA+CCR7-TEMRA	0.01524966261808367	T	D0 Imm3	S039	Protected	D056	IMRAS-033-054	CD8+ TEMRA	CD8+ TEMRA: CTLA4+HLADR-RA+CCR7-
35: Protected-IMRAS-039 D0 Imm3	CD14-CD19-/CD3+/CTLA4+HLA DR-/CD8+CD4–/RA-CCR7+Tcm	0.012415654520917679	T	D0 Imm3	S039	Protected	D056	IMRAS-033-054	CD8+ T	CD8+ T: CTLA4+HLADR-RA-CCR7+Tcm
35: Protected-IMRAS-039 D0 Imm3	CD14-CD19-/CD3+/CTLA4+HLA DR-/CD8+CD4–/RA-CCR7+Tcm	0.012415654520917679	T	D0 Imm3	S039	Protected	D056	IMRAS-033-054	CD8+ Tcm	CD8+ Tcm: CTLA4+HLADR-RA-CCR7+
35: Protected-IMRAS-039 D0 Imm3	CD14-CD19-/CD3+/CTLA4+HLA DR-/CD8+CD4–/RA-CCR7-Tem	0.013090418353576248	T	D0 Imm3	S039	Protected	D056	IMRAS-033-054	CD8+ T	CD8+ T: CTLA4+HLADR-RA-CCR7-Tem
35: Protected-IMRAS-039 D0 Imm3	CD14-CD19-/CD3+/CTLA4+HLA DR-/CD8+CD4–/RA-CCR7-Tem	0.013090418353576248	T	D0 Imm3	S039	Protected	D056	IMRAS-033-054	CD8+ Tem	CD8+ Tem: CTLA4+HLADR-RA-CCR7-
35: Protected-IMRAS-039 D0 Imm3	CD14-CD19-/CD3+/CTLA4-HLA DR-/CD8–CD4+	30.634278002699055	T	D0 Imm3	S039	Protected	D056	IMRAS-033-054	CD4+ T	CD4+ T: CTLA4-HLADR-
35: Protected-IMRAS-039 D0 Imm3	CD14-CD19-/CD3+/CTLA4-HLA DR-/CD8–CD4+/RA+CCR7+naive	11.889473684210527	T	D0 Imm3	S039	Protected	D056	IMRAS-033-054	CD4+ T	CD4+ T: CTLA4-HLADR-RA+CCR7+naive
35: Protected-IMRAS-039 D0 Imm3	CD14-CD19-/CD3+/CTLA4-HLA DR-/CD8–CD4+/RA+CCR7+naive	11.889473684210527	T	D0 Imm3	S039	Protected	D056	IMRAS-033-054	CD4+ T naive	CD4+ T naive: CTLA4-HLADR-RA+CCR7+
35: Protected-IMRAS-039 D0 Imm3	CD14-CD19-/CD3+/CTLA4-HLA DR-/CD8–CD4+/RA+CCR7-TEMRA	0.03387314439946019	T	D0 Imm3	S039	Protected	D056	IMRAS-033-054	CD4+ T	CD4+ T: CTLA4-HLADR-RA+CCR7-TEMRA
35: Protected-IMRAS-039 D0 Imm3	CD14-CD19-/CD3+/CTLA4-HLA DR-/CD8–CD4+/RA+CCR7-TEMRA	0.03387314439946019	T	D0 Imm3	S039	Protected	D056	IMRAS-033-054	CD4+ TEMRA	CD4+ TEMRA: CTLA4-HLADR-RA+CCR7-
35: Protected-IMRAS-039 D0 Imm3	CD14-CD19-/CD3+/CTLA4-HLA DR-/CD8–CD4+/RA-CCR7+Tcm	16.329284750337383	T	D0 Imm3	S039	Protected	D056	IMRAS-033-054	CD4+ T	CD4+ T: CTLA4-HLADR-RA-CCR7+Tcm
35: Protected-IMRAS-039 D0 Imm3	CD14-CD19-/CD3+/CTLA4-HLA DR-/CD8–CD4+/RA-CCR7+Tcm	16.329284750337383	T	D0 Imm3	S039	Protected	D056	IMRAS-033-054	CD4+ Tcm	CD4+ Tcm: CTLA4-HLADR-RA-CCR7+
35: Protected-IMRAS-039 D0 Imm3	CD14-CD19-/CD3+/CTLA4-HLA DR-/CD8–CD4+/RA-CCR7-Tem	2.2515519568151148	T	D0 Imm3	S039	Protected	D056	IMRAS-033-054	CD4+ T	CD4+ T: CTLA4-HLADR-RA-CCR7-Tem
35: Protected-IMRAS-039 D0 Imm3	CD14-CD19-/CD3+/CTLA4-HLA DR-/CD8–CD4+/RA-CCR7-Tem	2.2515519568151148	T	D0 Imm3	S039	Protected	D056	IMRAS-033-054	CD4+ Tem	CD4+ Tem: CTLA4-HLADR-RA-CCR7-
35: Protected-IMRAS-039 D0 Imm3	CD14-CD19-/CD3+/CTLA4-HLA DR-/CD8+CD4–	11.794871794871796	T	D0 Imm3	S039	Protected	D056	IMRAS-033-054	CD8+ T	CD8+ T: CTLA4-HLADR-
35: Protected-IMRAS-039 D0 Imm3	CD14-CD19-/CD3+/CTLA4-HLA DR-/CD8+CD4–/RA+CCR7+naive	3.9365721997300946	T	D0 Imm3	S039	Protected	D056	IMRAS-033-054	CD8+ T	CD8+ T: CTLA4-HLADR-RA+CCR7+naive
35: Protected-IMRAS-039 D0 Imm3	CD14-CD19-/CD3+/CTLA4-HLA DR-/CD8+CD4–/RA+CCR7+naive	3.9365721997300946	T	D0 Imm3	S039	Protected	D056	IMRAS-033-054	CD8+ T naive	CD8+ T naive: CTLA4-HLADR-RA+CCR7+
35: Protected-IMRAS-039 D0 Imm3	CD14-CD19-/CD3+/CTLA4-HLA DR-/CD8+CD4–/RA+CCR7-TEMRA	2.949662618083671	T	D0 Imm3	S039	Protected	D056	IMRAS-033-054	CD8+ T	CD8+ T: CTLA4-HLADR-RA+CCR7-TEMRA
35: Protected-IMRAS-039 D0 Imm3	CD14-CD19-/CD3+/CTLA4-HLA DR-/CD8+CD4–/RA+CCR7-TEMRA	2.949662618083671	T	D0 Imm3	S039	Protected	D056	IMRAS-033-054	CD8+ TEMRA	CD8+ TEMRA: CTLA4-HLADR-RA+CCR7-
35: Protected-IMRAS-039 D0 Imm3	CD14-CD19-/CD3+/CTLA4-HLA DR-/CD8+CD4–/RA-CCR7+Tcm	1.1182186234817815	T	D0 Imm3	S039	Protected	D056	IMRAS-033-054	CD8+ T	CD8+ T: CTLA4-HLADR-RA-CCR7+Tcm
35: Protected-IMRAS-039 D0 Imm3	CD14-CD19-/CD3+/CTLA4-HLA DR-/CD8+CD4–/RA-CCR7+Tcm	1.1182186234817815	T	D0 Imm3	S039	Protected	D056	IMRAS-033-054	CD8+ Tcm	CD8+ Tcm: CTLA4-HLADR-RA-CCR7+
35: Protected-IMRAS-039 D0 Imm3	CD14-CD19-/CD3+/CTLA4-HLA DR-/CD8+CD4–/RA-CCR7-Tem	3.8063427800269904	T	D0 Imm3	S039	Protected	D056	IMRAS-033-054	CD8+ T	CD8+ T: CTLA4-HLADR-RA-CCR7-Tem
35: Protected-IMRAS-039 D0 Imm3	CD14-CD19-/CD3+/CTLA4-HLA DR-/CD8+CD4–/RA-CCR7-Tem	3.8063427800269904	T	D0 Imm3	S039	Protected	D056	IMRAS-033-054	CD8+ Tem	CD8+ Tem: CTLA4-HLADR-RA-CCR7-
35: Protected-IMRAS-039 D0 Imm3	CD14-CD19-/CD3+/PD1+/CD8–CD4+	10.81902834008097	T	D0 Imm3	S039	Protected	D056	IMRAS-033-054	CD4+ T	CD4+ T: PD1+
35: Protected-IMRAS-039 D0 Imm3	CD14-CD19-/CD3+/PD1+/CD8–CD4+/RA+CCR7+naive	0.7031039136302294	T	D0 Imm3	S039	Protected	D056	IMRAS-033-054	CD4+ T	CD4+ T: PD1+RA+CCR7+naive
35: Protected-IMRAS-039 D0 Imm3	CD14-CD19-/CD3+/PD1+/CD8–CD4+/RA+CCR7+naive	0.7031039136302294	T	D0 Imm3	S039	Protected	D056	IMRAS-033-054	CD4+ T naive	CD4+ T naive: PD1+RA+CCR7+
35: Protected-IMRAS-039 D0 Imm3	CD14-CD19-/CD3+/PD1+/CD8–CD4+/RA+CCR7-TEMRA	0.029284750337381916	T	D0 Imm3	S039	Protected	D056	IMRAS-033-054	CD4+ T	CD4+ T: PD1+RA+CCR7-TEMRA
35: Protected-IMRAS-039 D0 Imm3	CD14-CD19-/CD3+/PD1+/CD8–CD4+/RA+CCR7-TEMRA	0.029284750337381916	T	D0 Imm3	S039	Protected	D056	IMRAS-033-054	CD4+ TEMRA	CD4+ TEMRA: PD1+RA+CCR7-
35: Protected-IMRAS-039 D0 Imm3	CD14-CD19-/CD3+/PD1+/CD8–CD4+/RA-CCR7+Tcm	7.870985155195681	T	D0 Imm3	S039	Protected	D056	IMRAS-033-054	CD4+ T	CD4+ T: PD1+RA-CCR7+Tcm
35: Protected-IMRAS-039 D0 Imm3	CD14-CD19-/CD3+/PD1+/CD8–CD4+/RA-CCR7+Tcm	7.870985155195681	T	D0 Imm3	S039	Protected	D056	IMRAS-033-054	CD4+ Tcm	CD4+ Tcm: PD1+RA-CCR7+
35: Protected-IMRAS-039 D0 Imm3	CD14-CD19-/CD3+/PD1+/CD8–CD4+/RA-CCR7-Tem	2.2022941970310392	T	D0 Imm3	S039	Protected	D056	IMRAS-033-054	CD4+ T	CD4+ T: PD1+RA-CCR7-Tem
35: Protected-IMRAS-039 D0 Imm3	CD14-CD19-/CD3+/PD1+/CD8–CD4+/RA-CCR7-Tem	2.2022941970310392	T	D0 Imm3	S039	Protected	D056	IMRAS-033-054	CD4+ Tem	CD4+ Tem: PD1+RA-CCR7-
35: Protected-IMRAS-039 D0 Imm3	CD14-CD19-/CD3+/PD1+/CD8+CD4–	5.52834008097166	T	D0 Imm3	S039	Protected	D056	IMRAS-033-054	CD8+ T	CD8+ T: PD1+
35: Protected-IMRAS-039 D0 Imm3	CD14-CD19-/CD3+/PD1+/CD8+CD4–/RA+CCR7+naive	0.5970310391363023	T	D0 Imm3	S039	Protected	D056	IMRAS-033-054	CD8+ T	CD8+ T: PD1+RA+CCR7+naive
35: Protected-IMRAS-039 D0 Imm3	CD14-CD19-/CD3+/PD1+/CD8+CD4–/RA+CCR7+naive	0.5970310391363023	T	D0 Imm3	S039	Protected	D056	IMRAS-033-054	CD8+ T naive	CD8+ T naive: PD1+RA+CCR7+
35: Protected-IMRAS-039 D0 Imm3	CD14-CD19-/CD3+/PD1+/CD8+CD4–/RA+CCR7-TEMRA	1.5657219973009446	T	D0 Imm3	S039	Protected	D056	IMRAS-033-054	CD8+ T	CD8+ T: PD1+RA+CCR7-TEMRA
35: Protected-IMRAS-039 D0 Imm3	CD14-CD19-/CD3+/PD1+/CD8+CD4–/RA+CCR7-TEMRA	1.5657219973009446	T	D0 Imm3	S039	Protected	D056	IMRAS-033-054	CD8+ TEMRA	CD8+ TEMRA: PD1+RA+CCR7-
35: Protected-IMRAS-039 D0 Imm3	CD14-CD19-/CD3+/PD1+/CD8+CD4–/RA-CCR7+Tcm	0.6717948717948717	T	D0 Imm3	S039	Protected	D056	IMRAS-033-054	CD8+ T	CD8+ T: PD1+RA-CCR7+Tcm
35: Protected-IMRAS-039 D0 Imm3	CD14-CD19-/CD3+/PD1+/CD8+CD4–/RA-CCR7+Tcm	0.6717948717948717	T	D0 Imm3	S039	Protected	D056	IMRAS-033-054	CD8+ Tcm	CD8+ Tcm: PD1+RA-CCR7+
35: Protected-IMRAS-039 D0 Imm3	CD14-CD19-/CD3+/PD1+/CD8+CD4–/RA-CCR7-Tem	2.7093117408906884	T	D0 Imm3	S039	Protected	D056	IMRAS-033-054	CD8+ T	CD8+ T: PD1+RA-CCR7-Tem
35: Protected-IMRAS-039 D0 Imm3	CD14-CD19-/CD3+/PD1+/CD8+CD4–/RA-CCR7-Tem	2.7093117408906884	T	D0 Imm3	S039	Protected	D056	IMRAS-033-054	CD8+ Tem	CD8+ Tem: PD1+RA-CCR7-
35: Protected-IMRAS-039 D0 Imm3	CD14-CD19-/CD3+/T-bet+/CD8–CD4+	0.1242914979757085	T	D0 Imm3	S039	Protected	D056	IMRAS-033-054	CD4+ T	CD4+ T: T-bet+
35: Protected-IMRAS-039 D0 Imm3	CD14-CD19-/CD3+/T-bet+/CD8–CD4+/RA+CCR7-TEMRA	0.007692307692307693	T	D0 Imm3	S039	Protected	D056	IMRAS-033-054	CD4+ T	CD4+ T: T-bet+RA+CCR7-TEMRA
35: Protected-IMRAS-039 D0 Imm3	CD14-CD19-/CD3+/T-bet+/CD8–CD4+/RA+CCR7-TEMRA	0.007692307692307693	T	D0 Imm3	S039	Protected	D056	IMRAS-033-054	CD4+ TEMRA	CD4+ TEMRA: T-bet+RA+CCR7-
35: Protected-IMRAS-039 D0 Imm3	CD14-CD19-/CD3+/T-bet+/CD8–CD4+/RA+CCR7+naive	0.06977058029689609	T	D0 Imm3	S039	Protected	D056	IMRAS-033-054	CD4+ T	CD4+ T: T-bet+RA+CCR7+naive
35: Protected-IMRAS-039 D0 Imm3	CD14-CD19-/CD3+/T-bet+/CD8–CD4+/RA+CCR7+naive	0.06977058029689609	T	D0 Imm3	S039	Protected	D056	IMRAS-033-054	CD4+ T naive	CD4+ T naive: T-bet+RA+CCR7+
35: Protected-IMRAS-039 D0 Imm3	CD14-CD19-/CD3+/T-bet+/CD8–CD4+/RA-CCR7+Tcm	0.02280701754385965	T	D0 Imm3	S039	Protected	D056	IMRAS-033-054	CD4+ T	CD4+ T: T-bet+RA-CCR7+Tcm
35: Protected-IMRAS-039 D0 Imm3	CD14-CD19-/CD3+/T-bet+/CD8–CD4+/RA-CCR7+Tcm	0.02280701754385965	T	D0 Imm3	S039	Protected	D056	IMRAS-033-054	CD4+ Tcm	CD4+ Tcm: T-bet+RA-CCR7+
35: Protected-IMRAS-039 D0 Imm3	CD14-CD19-/CD3+/T-bet+/CD8–CD4+/RA-CCR7-Tem	0.023751686909581647	T	D0 Imm3	S039	Protected	D056	IMRAS-033-054	CD4+ T	CD4+ T: T-bet+RA-CCR7-Tem
35: Protected-IMRAS-039 D0 Imm3	CD14-CD19-/CD3+/T-bet+/CD8–CD4+/RA-CCR7-Tem	0.023751686909581647	T	D0 Imm3	S039	Protected	D056	IMRAS-033-054	CD4+ Tem	CD4+ Tem: T-bet+RA-CCR7-
35: Protected-IMRAS-039 D0 Imm3	CD14-CD19-/CD3+/T-bet+/CD8+CD4–	1.805668016194332	T	D0 Imm3	S039	Protected	D056	IMRAS-033-054	CD8+ T	CD8+ T: T-bet+
35: Protected-IMRAS-039 D0 Imm3	CD14-CD19-/CD3+/T-bet+/CD8+CD4–/RA+CCR7+naive	0.06909581646423751	T	D0 Imm3	S039	Protected	D056	IMRAS-033-054	CD8+ T	CD8+ T: T-bet+RA+CCR7+naive
35: Protected-IMRAS-039 D0 Imm3	CD14-CD19-/CD3+/T-bet+/CD8+CD4–/RA+CCR7+naive	0.06909581646423751	T	D0 Imm3	S039	Protected	D056	IMRAS-033-054	CD8+ T naive	CD8+ T naive: T-bet+RA+CCR7+
35: Protected-IMRAS-039 D0 Imm3	CD14-CD19-/CD3+/T-bet+/CD8+CD4–/RA+CCR7-TEMRA	1.4172739541160593	T	D0 Imm3	S039	Protected	D056	IMRAS-033-054	CD8+ T	CD8+ T: T-bet+RA+CCR7-TEMRA
35: Protected-IMRAS-039 D0 Imm3	CD14-CD19-/CD3+/T-bet+/CD8+CD4–/RA+CCR7-TEMRA	1.4172739541160593	T	D0 Imm3	S039	Protected	D056	IMRAS-033-054	CD8+ TEMRA	CD8+ TEMRA: T-bet+RA+CCR7-
35: Protected-IMRAS-039 D0 Imm3	CD14-CD19-/CD3+/T-bet+/CD8+CD4–/RA-CCR7+Tcm	0.010931174089068825	T	D0 Imm3	S039	Protected	D056	IMRAS-033-054	CD8+ T	CD8+ T: T-bet+RA-CCR7+Tcm
35: Protected-IMRAS-039 D0 Imm3	CD14-CD19-/CD3+/T-bet+/CD8+CD4–/RA-CCR7+Tcm	0.010931174089068825	T	D0 Imm3	S039	Protected	D056	IMRAS-033-054	CD8+ Tcm	CD8+ Tcm: T-bet+RA-CCR7+
35: Protected-IMRAS-039 D0 Imm3	CD14-CD19-/CD3+/T-bet+/CD8+CD4–/RA-CCR7-Tem	0.3194331983805668	T	D0 Imm3	S039	Protected	D056	IMRAS-033-054	CD8+ T	CD8+ T: T-bet+RA-CCR7-Tem
35: Protected-IMRAS-039 D0 Imm3	CD14-CD19-/CD3+/T-bet+/CD8+CD4–/RA-CCR7-Tem	0.3194331983805668	T	D0 Imm3	S039	Protected	D056	IMRAS-033-054	CD8+ Tem	CD8+ Tem: T-bet+RA-CCR7-
37: Protected-IMRAS-039 D3 Imm1	CD14-CD19-/CD3+/CD8–CD4+	36.63663663663664	T	D3 Imm1	S039	Protected	D003	IMRAS-033-054	CD4+ T	CD4+ T: Total
37: Protected-IMRAS-039 D3 Imm1	CD14-CD19-/CD3+/CD8–CD4+/PD1+CXCR5-	8.152102102102102	T	D3 Imm1	S039	Protected	D003	IMRAS-033-054	CD4+ T	CD4+ T: PD1+CXCR5-
37: Protected-IMRAS-039 D3 Imm1	CD14-CD19-/CD3+/CD8–CD4+/Tfh PD1+CXCR5+	1.7223723723723723	T	D3 Imm1	S039	Protected	D003	IMRAS-033-054	CD4+ T	CD4+ T: TfhPD1+CXCR5+
37: Protected-IMRAS-039 D3 Imm1	CD14-CD19-/CD3+/CD8–CD4+/Tfh PD1+CXCR5+	1.7223723723723723	T	D3 Imm1	S039	Protected	D003	IMRAS-033-054	CD4+ Tfh	CD4+ Tfh: PD1+CXCR5+
37: Protected-IMRAS-039 D3 Imm1	CD14-CD19-/CD3+/CD8–CD4+/Tfh PD1+CXCR5+/CXCR3+	0.798948948948949	T	D3 Imm1	S039	Protected	D003	IMRAS-033-054	CD4+ T	CD4+ T: TfhPD1+CXCR5+CXCR3+
37: Protected-IMRAS-039 D3 Imm1	CD14-CD19-/CD3+/CD8–CD4+/Tfh PD1+CXCR5+/CXCR3+	0.798948948948949	T	D3 Imm1	S039	Protected	D003	IMRAS-033-054	CD4+ Tfh	CD4+ Tfh: PD1+CXCR5+CXCR3+
37: Protected-IMRAS-039 D3 Imm1	CD14-CD19-/CD3+/CD8–CD4+/Tfh PD1+CXCR5+/CD25+FOXp3+	0.06576576576576576	T	D3 Imm1	S039	Protected	D003	IMRAS-033-054	CD4+ T	CD4+ T: TfhPD1+CXCR5+CD25+FOXp3+
37: Protected-IMRAS-039 D3 Imm1	CD14-CD19-/CD3+/CD8–CD4+/Tfh PD1+CXCR5+/CD25+FOXp3+	0.06576576576576576	T	D3 Imm1	S039	Protected	D003	IMRAS-033-054	CD4+ Tfh	CD4+ Tfh: PD1+CXCR5+CD25+FOXp3+
37: Protected-IMRAS-039 D3 Imm1	CD14-CD19-/CD3+/CD8–CD4+/CXCR5+PD1-	3.024924924924925	T	D3 Imm1	S039	Protected	D003	IMRAS-033-054	CD4+ T	CD4+ T: CXCR5+PD1-
37: Protected-IMRAS-039 D3 Imm1	CD14-CD19-/CD3+/CD8–CD4+/RA+CCR7-TEMRA	0.055855855855855854	T	D3 Imm1	S039	Protected	D003	IMRAS-033-054	CD4+ T	CD4+ T: RA+CCR7-TEMRA
37: Protected-IMRAS-039 D3 Imm1	CD14-CD19-/CD3+/CD8–CD4+/RA+CCR7+naive	12.605405405405405	T	D3 Imm1	S039	Protected	D003	IMRAS-033-054	CD4+ T	CD4+ T: RA+CCR7+naive
37: Protected-IMRAS-039 D3 Imm1	CD14-CD19-/CD3+/CD8–CD4+/RA-CCR7+Tcm	19.66966966966967	T	D3 Imm1	S039	Protected	D003	IMRAS-033-054	CD4+ T	CD4+ T: RA-CCR7+Tcm
37: Protected-IMRAS-039 D3 Imm1	CD14-CD19-/CD3+/CD8–CD4+/RA-CCR7-Tem	4.113813813813814	T	D3 Imm1	S039	Protected	D003	IMRAS-033-054	CD4+ T	CD4+ T: RA-CCR7-Tem
37: Protected-IMRAS-039 D3 Imm1	CD14-CD19-/CD3+/CD8–CD4+/Treg	3.2953453453453454	T	D3 Imm1	S039	Protected	D003	IMRAS-033-054	CD4+ T	CD4+ T: Treg
37: Protected-IMRAS-039 D3 Imm1	CD14-CD19-/CD3+/CD8–CD4+/Treg	3.2953453453453454	T	D3 Imm1	S039	Protected	D003	IMRAS-033-054	CD4+ Treg	CD4+ Treg: Total
37: Protected-IMRAS-039 D3 Imm1	CD14-CD19-/CD3+/CD8–CD4+/Treg/CD38– HLA DR–	1.7378378378378379	T	D3 Imm1	S039	Protected	D003	IMRAS-033-054	CD4+ T	CD4+ T: TregCD38–HLADR–
37: Protected-IMRAS-039 D3 Imm1	CD14-CD19-/CD3+/CD8–CD4+/Treg/CD38– HLA DR–	1.7378378378378379	T	D3 Imm1	S039	Protected	D003	IMRAS-033-054	CD4+ Treg	CD4+ Treg: CD38–HLADR–
37: Protected-IMRAS-039 D3 Imm1	CD14-CD19-/CD3+/CD8–CD4+/Treg/CD38–HLA DR+	0.1942942942942943	T	D3 Imm1	S039	Protected	D003	IMRAS-033-054	CD4+ T	CD4+ T: TregCD38–HLADR+
37: Protected-IMRAS-039 D3 Imm1	CD14-CD19-/CD3+/CD8–CD4+/Treg/CD38–HLA DR+	0.1942942942942943	T	D3 Imm1	S039	Protected	D003	IMRAS-033-054	CD4+ Treg	CD4+ Treg: CD38–HLADR+
37: Protected-IMRAS-039 D3 Imm1	CD14-CD19-/CD3+/CD8–CD4+/Treg/CD38 +HLA DR +	0.22822822822822822	T	D3 Imm1	S039	Protected	D003	IMRAS-033-054	CD4+ T	CD4+ T: TregCD38+HLADR+
37: Protected-IMRAS-039 D3 Imm1	CD14-CD19-/CD3+/CD8–CD4+/Treg/CD38 +HLA DR +	0.22822822822822822	T	D3 Imm1	S039	Protected	D003	IMRAS-033-054	CD4+ Treg	CD4+ Treg: CD38+HLADR+
37: Protected-IMRAS-039 D3 Imm1	CD14-CD19-/CD3+/CD8–CD4+/Treg/CD38+HLA DR–	1.134984984984985	T	D3 Imm1	S039	Protected	D003	IMRAS-033-054	CD4+ T	CD4+ T: TregCD38+HLADR–
37: Protected-IMRAS-039 D3 Imm1	CD14-CD19-/CD3+/CD8–CD4+/Treg/CD38+HLA DR–	1.134984984984985	T	D3 Imm1	S039	Protected	D003	IMRAS-033-054	CD4+ Treg	CD4+ Treg: CD38+HLADR–
37: Protected-IMRAS-039 D3 Imm1	CD14-CD19-/CD3+/CD8–CD4+/Treg/CD127 hi	0.2632132132132132	T	D3 Imm1	S039	Protected	D003	IMRAS-033-054	CD4+ T	CD4+ T: TregCD127hi
37: Protected-IMRAS-039 D3 Imm1	CD14-CD19-/CD3+/CD8–CD4+/Treg/CD127 hi	0.2632132132132132	T	D3 Imm1	S039	Protected	D003	IMRAS-033-054	CD4+ Treg	CD4+ Treg: CD127hi
37: Protected-IMRAS-039 D3 Imm1	CD14-CD19-/CD3+/CD8–CD4+/Treg/CD127lo	3.032132132132132	T	D3 Imm1	S039	Protected	D003	IMRAS-033-054	CD4+ T	CD4+ T: TregCD127lo
37: Protected-IMRAS-039 D3 Imm1	CD14-CD19-/CD3+/CD8–CD4+/Treg/CD127lo	3.032132132132132	T	D3 Imm1	S039	Protected	D003	IMRAS-033-054	CD4+ Treg	CD4+ Treg: CD127lo
37: Protected-IMRAS-039 D3 Imm1	CD14-CD19-/CD3+/CD8–CD4+/Treg/CTLA4– Ki67+	0.03198198198198198	T	D3 Imm1	S039	Protected	D003	IMRAS-033-054	CD4+ T	CD4+ T: TregCTLA4–Ki67+
37: Protected-IMRAS-039 D3 Imm1	CD14-CD19-/CD3+/CD8–CD4+/Treg/CTLA4– Ki67+	0.03198198198198198	T	D3 Imm1	S039	Protected	D003	IMRAS-033-054	CD4+ Treg	CD4+ Treg: CTLA4–Ki67+
37: Protected-IMRAS-039 D3 Imm1	CD14-CD19-/CD3+/CD8–CD4+/Treg/CTLA4+ Ki67+	0.40675675675675677	T	D3 Imm1	S039	Protected	D003	IMRAS-033-054	CD4+ T	CD4+ T: TregCTLA4+Ki67+
37: Protected-IMRAS-039 D3 Imm1	CD14-CD19-/CD3+/CD8–CD4+/Treg/CTLA4+ Ki67+	0.40675675675675677	T	D3 Imm1	S039	Protected	D003	IMRAS-033-054	CD4+ Treg	CD4+ Treg: CTLA4+Ki67+
37: Protected-IMRAS-039 D3 Imm1	CD14-CD19-/CD3+/CD8–CD4+/Treg/CTLA4+ Ki67-	1.556156156156156	T	D3 Imm1	S039	Protected	D003	IMRAS-033-054	CD4+ T	CD4+ T: TregCTLA4+Ki67-
37: Protected-IMRAS-039 D3 Imm1	CD14-CD19-/CD3+/CD8–CD4+/Treg/CTLA4+ Ki67-	1.556156156156156	T	D3 Imm1	S039	Protected	D003	IMRAS-033-054	CD4+ Treg	CD4+ Treg: CTLA4+Ki67-
37: Protected-IMRAS-039 D3 Imm1	CD14-CD19-/CD3+/CD8–CD4+/Treg/CTLA4– Ki67-	1.3004504504504504	T	D3 Imm1	S039	Protected	D003	IMRAS-033-054	CD4+ T	CD4+ T: TregCTLA4–Ki67-
37: Protected-IMRAS-039 D3 Imm1	CD14-CD19-/CD3+/CD8–CD4+/Treg/CTLA4– Ki67-	1.3004504504504504	T	D3 Imm1	S039	Protected	D003	IMRAS-033-054	CD4+ Treg	CD4+ Treg: CTLA4–Ki67-
37: Protected-IMRAS-039 D3 Imm1	CD14-CD19-/CD3+/CD8+CD4–	12.672972972972973	T	D3 Imm1	S039	Protected	D003	IMRAS-033-054	CD8+ T	CD8+ T: Total
37: Protected-IMRAS-039 D3 Imm1	CD14-CD19-/CD3+/CD8+CD4–/RA+CCR7+naive	4.1635135135135135	T	D3 Imm1	S039	Protected	D003	IMRAS-033-054	CD8+ T	CD8+ T: RA+CCR7+naive
37: Protected-IMRAS-039 D3 Imm1	CD14-CD19-/CD3+/CD8+CD4–/RA+CCR7-TEMRA	4.337987987987988	T	D3 Imm1	S039	Protected	D003	IMRAS-033-054	CD8+ T	CD8+ T: RA+CCR7-TEMRA
37: Protected-IMRAS-039 D3 Imm1	CD14-CD19-/CD3+/CD8+CD4–/RA-CCR7+Tcm	1.1307807807807808	T	D3 Imm1	S039	Protected	D003	IMRAS-033-054	CD8+ T	CD8+ T: RA-CCR7+Tcm
37: Protected-IMRAS-039 D3 Imm1	CD14-CD19-/CD3+/CD8+CD4–/RA-CCR7-Tem	3.066666666666667	T	D3 Imm1	S039	Protected	D003	IMRAS-033-054	CD8+ T	CD8+ T: RA-CCR7-Tem
37: Protected-IMRAS-039 D3 Imm1	CD14-CD19-/CD3+/CXCR3+/CD8–CD4+	7.332432432432433	T	D3 Imm1	S039	Protected	D003	IMRAS-033-054	CD4+ T	CD4+ T: CXCR3+
37: Protected-IMRAS-039 D3 Imm1	CD14-CD19-/CD3+/CXCR3+/CD8–CD4+/RA+CCR7+naive	0.8378378378378378	T	D3 Imm1	S039	Protected	D003	IMRAS-033-054	CD4+ T	CD4+ T: CXCR3+RA+CCR7+naive
37: Protected-IMRAS-039 D3 Imm1	CD14-CD19-/CD3+/CXCR3+/CD8–CD4+/RA+CCR7+naive	0.8378378378378378	T	D3 Imm1	S039	Protected	D003	IMRAS-033-054	CD4+ T naive	CD4+ T naive: CXCR3+RA+CCR7+
37: Protected-IMRAS-039 D3 Imm1	CD14-CD19-/CD3+/CXCR3+/CD8–CD4+/RA+CCR7-TEMRA	0.005405405405405406	T	D3 Imm1	S039	Protected	D003	IMRAS-033-054	CD4+ T	CD4+ T: CXCR3+RA+CCR7-TEMRA
37: Protected-IMRAS-039 D3 Imm1	CD14-CD19-/CD3+/CXCR3+/CD8–CD4+/RA+CCR7-TEMRA	0.005405405405405406	T	D3 Imm1	S039	Protected	D003	IMRAS-033-054	CD4+ TEMRA	CD4+ TEMRA: CXCR3+RA+CCR7-
37: Protected-IMRAS-039 D3 Imm1	CD14-CD19-/CD3+/CXCR3+/CD8–CD4+/RA-CCR7+Tcm	5.949549549549549	T	D3 Imm1	S039	Protected	D003	IMRAS-033-054	CD4+ T	CD4+ T: CXCR3+RA-CCR7+Tcm
37: Protected-IMRAS-039 D3 Imm1	CD14-CD19-/CD3+/CXCR3+/CD8–CD4+/RA-CCR7+Tcm	5.949549549549549	T	D3 Imm1	S039	Protected	D003	IMRAS-033-054	CD4+ Tcm	CD4+ Tcm: CXCR3+RA-CCR7+
37: Protected-IMRAS-039 D3 Imm1	CD14-CD19-/CD3+/CXCR3+/CD8–CD4+/RA-CCR7-Tem	0.5198198198198198	T	D3 Imm1	S039	Protected	D003	IMRAS-033-054	CD4+ T	CD4+ T: CXCR3+RA-CCR7-Tem
37: Protected-IMRAS-039 D3 Imm1	CD14-CD19-/CD3+/CXCR3+/CD8–CD4+/RA-CCR7-Tem	0.5198198198198198	T	D3 Imm1	S039	Protected	D003	IMRAS-033-054	CD4+ Tem	CD4+ Tem: CXCR3+RA-CCR7-
37: Protected-IMRAS-039 D3 Imm1	CD14-CD19-/CD3+/CXCR3+/CD8+CD4–	5.203153153153153	T	D3 Imm1	S039	Protected	D003	IMRAS-033-054	CD8+ T	CD8+ T: CXCR3+
37: Protected-IMRAS-039 D3 Imm1	CD14-CD19-/CD3+/CXCR3+/CD8+CD4–/RA+CCR7+naive	2.47972972972973	T	D3 Imm1	S039	Protected	D003	IMRAS-033-054	CD8+ T	CD8+ T: CXCR3+RA+CCR7+naive
37: Protected-IMRAS-039 D3 Imm1	CD14-CD19-/CD3+/CXCR3+/CD8+CD4–/RA+CCR7+naive	2.47972972972973	T	D3 Imm1	S039	Protected	D003	IMRAS-033-054	CD8+ T naive	CD8+ T naive: CXCR3+RA+CCR7+
37: Protected-IMRAS-039 D3 Imm1	CD14-CD19-/CD3+/CXCR3+/CD8+CD4–/RA+CCR7-TEMRA	0.9267267267267267	T	D3 Imm1	S039	Protected	D003	IMRAS-033-054	CD8+ T	CD8+ T: CXCR3+RA+CCR7-TEMRA
37: Protected-IMRAS-039 D3 Imm1	CD14-CD19-/CD3+/CXCR3+/CD8+CD4–/RA+CCR7-TEMRA	0.9267267267267267	T	D3 Imm1	S039	Protected	D003	IMRAS-033-054	CD8+ TEMRA	CD8+ TEMRA: CXCR3+RA+CCR7-
37: Protected-IMRAS-039 D3 Imm1	CD14-CD19-/CD3+/CXCR3+/CD8+CD4–/RA-CCR7+Tcm	0.8633633633633634	T	D3 Imm1	S039	Protected	D003	IMRAS-033-054	CD8+ T	CD8+ T: CXCR3+RA-CCR7+Tcm
37: Protected-IMRAS-039 D3 Imm1	CD14-CD19-/CD3+/CXCR3+/CD8+CD4–/RA-CCR7+Tcm	0.8633633633633634	T	D3 Imm1	S039	Protected	D003	IMRAS-033-054	CD8+ Tcm	CD8+ Tcm: CXCR3+RA-CCR7+
37: Protected-IMRAS-039 D3 Imm1	CD14-CD19-/CD3+/CXCR3+/CD8+CD4–/RA-CCR7-Tem	0.9286786786786787	T	D3 Imm1	S039	Protected	D003	IMRAS-033-054	CD8+ T	CD8+ T: CXCR3+RA-CCR7-Tem
37: Protected-IMRAS-039 D3 Imm1	CD14-CD19-/CD3+/CXCR3+/CD8+CD4–/RA-CCR7-Tem	0.9286786786786787	T	D3 Imm1	S039	Protected	D003	IMRAS-033-054	CD8+ Tem	CD8+ Tem: CXCR3+RA-CCR7-
37: Protected-IMRAS-039 D3 Imm1	CD14-CD19-/CD3+/CXCR6+/CD8–CD4+	0.8984984984984985	T	D3 Imm1	S039	Protected	D003	IMRAS-033-054	CD4+ T	CD4+ T: CXCR6+
37: Protected-IMRAS-039 D3 Imm1	CD14-CD19-/CD3+/CXCR6+/CD8–CD4+/RA+CCR7-TEMRA	0.008258258258258258	T	D3 Imm1	S039	Protected	D003	IMRAS-033-054	CD4+ T	CD4+ T: CXCR6+RA+CCR7-TEMRA
37: Protected-IMRAS-039 D3 Imm1	CD14-CD19-/CD3+/CXCR6+/CD8–CD4+/RA+CCR7-TEMRA	0.008258258258258258	T	D3 Imm1	S039	Protected	D003	IMRAS-033-054	CD4+ TEMRA	CD4+ TEMRA: CXCR6+RA+CCR7-
37: Protected-IMRAS-039 D3 Imm1	CD14-CD19-/CD3+/CXCR6+/CD8–CD4+/RA+CCR7+naive	0.07522522522522522	T	D3 Imm1	S039	Protected	D003	IMRAS-033-054	CD4+ T	CD4+ T: CXCR6+RA+CCR7+naive
37: Protected-IMRAS-039 D3 Imm1	CD14-CD19-/CD3+/CXCR6+/CD8–CD4+/RA+CCR7+naive	0.07522522522522522	T	D3 Imm1	S039	Protected	D003	IMRAS-033-054	CD4+ T naive	CD4+ T naive: CXCR6+RA+CCR7+
37: Protected-IMRAS-039 D3 Imm1	CD14-CD19-/CD3+/CXCR6+/CD8–CD4+/RA-CCR7+Tcm	0.23453453453453454	T	D3 Imm1	S039	Protected	D003	IMRAS-033-054	CD4+ T	CD4+ T: CXCR6+RA-CCR7+Tcm
37: Protected-IMRAS-039 D3 Imm1	CD14-CD19-/CD3+/CXCR6+/CD8–CD4+/RA-CCR7+Tcm	0.23453453453453454	T	D3 Imm1	S039	Protected	D003	IMRAS-033-054	CD4+ Tcm	CD4+ Tcm: CXCR6+RA-CCR7+
37: Protected-IMRAS-039 D3 Imm1	CD14-CD19-/CD3+/CXCR6+/CD8–CD4+/RA-CCR7-Tem	0.5794294294294294	T	D3 Imm1	S039	Protected	D003	IMRAS-033-054	CD4+ T	CD4+ T: CXCR6+RA-CCR7-Tem
37: Protected-IMRAS-039 D3 Imm1	CD14-CD19-/CD3+/CXCR6+/CD8–CD4+/RA-CCR7-Tem	0.5794294294294294	T	D3 Imm1	S039	Protected	D003	IMRAS-033-054	CD4+ Tem	CD4+ Tem: CXCR6+RA-CCR7-
37: Protected-IMRAS-039 D3 Imm1	CD14-CD19-/CD3+/CXCR6+/CD8+CD4–	2.7524024024024025	T	D3 Imm1	S039	Protected	D003	IMRAS-033-054	CD8+ T	CD8+ T: CXCR6+
37: Protected-IMRAS-039 D3 Imm1	CD14-CD19-/CD3+/CXCR6+/CD8+CD4–/CD69+CD38+	0.024474474474474473	T	D3 Imm1	S039	Protected	D003	IMRAS-033-054	CD8+ T	CD8+ T: CXCR6+CD69+CD38+
37: Protected-IMRAS-039 D3 Imm1	CD14-CD19-/CD3+/CXCR6+/CD8+CD4–/CD69+CD38-	0.08213213213213214	T	D3 Imm1	S039	Protected	D003	IMRAS-033-054	CD8+ T	CD8+ T: CXCR6+CD69+CD38-
37: Protected-IMRAS-039 D3 Imm1	CD14-CD19-/CD3+/CXCR6+/CD8+CD4–/CD69-CD38+	0.2993993993993994	T	D3 Imm1	S039	Protected	D003	IMRAS-033-054	CD8+ T	CD8+ T: CXCR6+CD69-CD38+
37: Protected-IMRAS-039 D3 Imm1	CD14-CD19-/CD3+/CXCR6+/CD8+CD4–/CD69-CD38-	2.3463963963963965	T	D3 Imm1	S039	Protected	D003	IMRAS-033-054	CD8+ T	CD8+ T: CXCR6+CD69-CD38-
37: Protected-IMRAS-039 D3 Imm1	CD14-CD19-/CD3+/CXCR6+/CD8+CD4–/ki67+PD1+	0.06621621621621622	T	D3 Imm1	S039	Protected	D003	IMRAS-033-054	CD8+ T	CD8+ T: CXCR6+ki67+PD1+
37: Protected-IMRAS-039 D3 Imm1	CD14-CD19-/CD3+/CXCR6+/CD8+CD4–/ki67+PD1-	0.025675675675675677	T	D3 Imm1	S039	Protected	D003	IMRAS-033-054	CD8+ T	CD8+ T: CXCR6+ki67+PD1-
37: Protected-IMRAS-039 D3 Imm1	CD14-CD19-/CD3+/CXCR6+/CD8+CD4–/ki67-PD1+	1.7448948948948948	T	D3 Imm1	S039	Protected	D003	IMRAS-033-054	CD8+ T	CD8+ T: CXCR6+ki67-PD1+
37: Protected-IMRAS-039 D3 Imm1	CD14-CD19-/CD3+/CXCR6+/CD8+CD4–/ki67-PD1-	0.9156156156156157	T	D3 Imm1	S039	Protected	D003	IMRAS-033-054	CD8+ T	CD8+ T: CXCR6+ki67-PD1-
37: Protected-IMRAS-039 D3 Imm1	CD14-CD19-/CD3+/CXCR6+/CD8+CD4–/RA+CCR7+naive	0.06426426426426426	T	D3 Imm1	S039	Protected	D003	IMRAS-033-054	CD8+ T	CD8+ T: CXCR6+RA+CCR7+naive
37: Protected-IMRAS-039 D3 Imm1	CD14-CD19-/CD3+/CXCR6+/CD8+CD4–/RA+CCR7+naive	0.06426426426426426	T	D3 Imm1	S039	Protected	D003	IMRAS-033-054	CD8+ T naive	CD8+ T naive: CXCR6+RA+CCR7+
37: Protected-IMRAS-039 D3 Imm1	CD14-CD19-/CD3+/CXCR6+/CD8+CD4–/RA+CCR7-TEMRA	0.8429429429429429	T	D3 Imm1	S039	Protected	D003	IMRAS-033-054	CD8+ T	CD8+ T: CXCR6+RA+CCR7-TEMRA
37: Protected-IMRAS-039 D3 Imm1	CD14-CD19-/CD3+/CXCR6+/CD8+CD4–/RA+CCR7-TEMRA	0.8429429429429429	T	D3 Imm1	S039	Protected	D003	IMRAS-033-054	CD8+ TEMRA	CD8+ TEMRA: CXCR6+RA+CCR7-
37: Protected-IMRAS-039 D3 Imm1	CD14-CD19-/CD3+/CXCR6+/CD8+CD4–/RA-CCR7+Tcm	0.13318318318318317	T	D3 Imm1	S039	Protected	D003	IMRAS-033-054	CD8+ T	CD8+ T: CXCR6+RA-CCR7+Tcm
37: Protected-IMRAS-039 D3 Imm1	CD14-CD19-/CD3+/CXCR6+/CD8+CD4–/RA-CCR7+Tcm	0.13318318318318317	T	D3 Imm1	S039	Protected	D003	IMRAS-033-054	CD8+ Tcm	CD8+ Tcm: CXCR6+RA-CCR7+
37: Protected-IMRAS-039 D3 Imm1	CD14-CD19-/CD3+/CXCR6+/CD8+CD4–/RA-CCR7-Tem	1.731081081081081	T	D3 Imm1	S039	Protected	D003	IMRAS-033-054	CD8+ T	CD8+ T: CXCR6+RA-CCR7-Tem
37: Protected-IMRAS-039 D3 Imm1	CD14-CD19-/CD3+/CXCR6+/CD8+CD4–/RA-CCR7-Tem	1.731081081081081	T	D3 Imm1	S039	Protected	D003	IMRAS-033-054	CD8+ Tem	CD8+ Tem: CXCR6+RA-CCR7-
37: Protected-IMRAS-039 D3 Imm1	CD14-CD19-/CD3+/CD38–HLA DR+/CD8–CD4+	0.3846846846846847	T	D3 Imm1	S039	Protected	D003	IMRAS-033-054	CD4+ T	CD4+ T: CD38–HLADR+
37: Protected-IMRAS-039 D3 Imm1	CD14-CD19-/CD3+/CD38–HLA DR+/CD8–CD4+/RA+CCR7+naive	0.01891891891891892	T	D3 Imm1	S039	Protected	D003	IMRAS-033-054	CD4+ T	CD4+ T: CD38–HLADR+RA+CCR7+naive
37: Protected-IMRAS-039 D3 Imm1	CD14-CD19-/CD3+/CD38–HLA DR+/CD8–CD4+/RA+CCR7+naive	0.01891891891891892	T	D3 Imm1	S039	Protected	D003	IMRAS-033-054	CD4+ T naive	CD4+ T naive: CD38–HLADR+RA+CCR7+
37: Protected-IMRAS-039 D3 Imm1	CD14-CD19-/CD3+/CD38–HLA DR+/CD8–CD4+/RA+CCR7-TEMRA	0.007357357357357357	T	D3 Imm1	S039	Protected	D003	IMRAS-033-054	CD4+ T	CD4+ T: CD38–HLADR+RA+CCR7-TEMRA
37: Protected-IMRAS-039 D3 Imm1	CD14-CD19-/CD3+/CD38–HLA DR+/CD8–CD4+/RA+CCR7-TEMRA	0.007357357357357357	T	D3 Imm1	S039	Protected	D003	IMRAS-033-054	CD4+ TEMRA	CD4+ TEMRA: CD38–HLADR+RA+CCR7-
37: Protected-IMRAS-039 D3 Imm1	CD14-CD19-/CD3+/CD38–HLA DR+/CD8–CD4+/RA-CCR7+Tcm	0.11981981981981982	T	D3 Imm1	S039	Protected	D003	IMRAS-033-054	CD4+ T	CD4+ T: CD38–HLADR+RA-CCR7+Tcm
37: Protected-IMRAS-039 D3 Imm1	CD14-CD19-/CD3+/CD38–HLA DR+/CD8–CD4+/RA-CCR7+Tcm	0.11981981981981982	T	D3 Imm1	S039	Protected	D003	IMRAS-033-054	CD4+ Tcm	CD4+ Tcm: CD38–HLADR+RA-CCR7+
37: Protected-IMRAS-039 D3 Imm1	CD14-CD19-/CD3+/CD38–HLA DR+/CD8–CD4+/RA-CCR7-Tem	0.23873873873873874	T	D3 Imm1	S039	Protected	D003	IMRAS-033-054	CD4+ T	CD4+ T: CD38–HLADR+RA-CCR7-Tem
37: Protected-IMRAS-039 D3 Imm1	CD14-CD19-/CD3+/CD38–HLA DR+/CD8–CD4+/RA-CCR7-Tem	0.23873873873873874	T	D3 Imm1	S039	Protected	D003	IMRAS-033-054	CD4+ Tem	CD4+ Tem: CD38–HLADR+RA-CCR7-
37: Protected-IMRAS-039 D3 Imm1	CD14-CD19-/CD3+/CD38–HLA DR+/CD8+CD4–	0.07927927927927927	T	D3 Imm1	S039	Protected	D003	IMRAS-033-054	CD8+ T	CD8+ T: CD38–HLADR+
37: Protected-IMRAS-039 D3 Imm1	CD14-CD19-/CD3+/CD38–HLA DR+/CD8+CD4–/RA+CCR7+naive	0.015015015015015015	T	D3 Imm1	S039	Protected	D003	IMRAS-033-054	CD8+ T	CD8+ T: CD38–HLADR+RA+CCR7+naive
37: Protected-IMRAS-039 D3 Imm1	CD14-CD19-/CD3+/CD38–HLA DR+/CD8+CD4–/RA+CCR7+naive	0.015015015015015015	T	D3 Imm1	S039	Protected	D003	IMRAS-033-054	CD8+ T naive	CD8+ T naive: CD38–HLADR+RA+CCR7+
37: Protected-IMRAS-039 D3 Imm1	CD14-CD19-/CD3+/CD38–HLA DR+/CD8+CD4–/RA+CCR7-TEMRA	0.03513513513513514	T	D3 Imm1	S039	Protected	D003	IMRAS-033-054	CD8+ T	CD8+ T: CD38–HLADR+RA+CCR7-TEMRA
37: Protected-IMRAS-039 D3 Imm1	CD14-CD19-/CD3+/CD38–HLA DR+/CD8+CD4–/RA+CCR7-TEMRA	0.03513513513513514	T	D3 Imm1	S039	Protected	D003	IMRAS-033-054	CD8+ TEMRA	CD8+ TEMRA: CD38–HLADR+RA+CCR7-
37: Protected-IMRAS-039 D3 Imm1	CD14-CD19-/CD3+/CD38–HLA DR+/CD8+CD4–/RA-CCR7+Tcm	0.00915915915915916	T	D3 Imm1	S039	Protected	D003	IMRAS-033-054	CD8+ T	CD8+ T: CD38–HLADR+RA-CCR7+Tcm
37: Protected-IMRAS-039 D3 Imm1	CD14-CD19-/CD3+/CD38–HLA DR+/CD8+CD4–/RA-CCR7+Tcm	0.00915915915915916	T	D3 Imm1	S039	Protected	D003	IMRAS-033-054	CD8+ Tcm	CD8+ Tcm: CD38–HLADR+RA-CCR7+
37: Protected-IMRAS-039 D3 Imm1	CD14-CD19-/CD3+/CD38–HLA DR+/CD8+CD4–/RA-CCR7-Tem	0.02027027027027027	T	D3 Imm1	S039	Protected	D003	IMRAS-033-054	CD8+ T	CD8+ T: CD38–HLADR+RA-CCR7-Tem
37: Protected-IMRAS-039 D3 Imm1	CD14-CD19-/CD3+/CD38–HLA DR+/CD8+CD4–/RA-CCR7-Tem	0.02027027027027027	T	D3 Imm1	S039	Protected	D003	IMRAS-033-054	CD8+ Tem	CD8+ Tem: CD38–HLADR+RA-CCR7-
37: Protected-IMRAS-039 D3 Imm1	CD14-CD19-/CD3+/CD38 +HLA DR +/CD8–CD4+	0.41366366366366364	T	D3 Imm1	S039	Protected	D003	IMRAS-033-054	CD4+ T	CD4+ T: CD38+HLADR+
37: Protected-IMRAS-039 D3 Imm1	CD14-CD19-/CD3+/CD38 +HLA DR +/CD8–CD4+/RA+CCR7+naive	0.06576576576576576	T	D3 Imm1	S039	Protected	D003	IMRAS-033-054	CD4+ T	CD4+ T: CD38+HLADR+RA+CCR7+naive
37: Protected-IMRAS-039 D3 Imm1	CD14-CD19-/CD3+/CD38 +HLA DR +/CD8–CD4+/RA+CCR7+naive	0.06576576576576576	T	D3 Imm1	S039	Protected	D003	IMRAS-033-054	CD4+ T naive	CD4+ T naive: CD38+HLADR+RA+CCR7+
37: Protected-IMRAS-039 D3 Imm1	CD14-CD19-/CD3+/CD38 +HLA DR +/CD8–CD4+/RA+CCR7-TEMRA	0.005255255255255256	T	D3 Imm1	S039	Protected	D003	IMRAS-033-054	CD4+ T	CD4+ T: CD38+HLADR+RA+CCR7-TEMRA
37: Protected-IMRAS-039 D3 Imm1	CD14-CD19-/CD3+/CD38 +HLA DR +/CD8–CD4+/RA+CCR7-TEMRA	0.005255255255255256	T	D3 Imm1	S039	Protected	D003	IMRAS-033-054	CD4+ TEMRA	CD4+ TEMRA: CD38+HLADR+RA+CCR7-
37: Protected-IMRAS-039 D3 Imm1	CD14-CD19-/CD3+/CD38 +HLA DR +/CD8–CD4+/RA-CCR7+Tcm	0.14984984984984984	T	D3 Imm1	S039	Protected	D003	IMRAS-033-054	CD4+ T	CD4+ T: CD38+HLADR+RA-CCR7+Tcm
37: Protected-IMRAS-039 D3 Imm1	CD14-CD19-/CD3+/CD38 +HLA DR +/CD8–CD4+/RA-CCR7+Tcm	0.14984984984984984	T	D3 Imm1	S039	Protected	D003	IMRAS-033-054	CD4+ Tcm	CD4+ Tcm: CD38+HLADR+RA-CCR7+
37: Protected-IMRAS-039 D3 Imm1	CD14-CD19-/CD3+/CD38 +HLA DR +/CD8–CD4+/RA-CCR7-Tem	0.1921921921921922	T	D3 Imm1	S039	Protected	D003	IMRAS-033-054	CD4+ T	CD4+ T: CD38+HLADR+RA-CCR7-Tem
37: Protected-IMRAS-039 D3 Imm1	CD14-CD19-/CD3+/CD38 +HLA DR +/CD8–CD4+/RA-CCR7-Tem	0.1921921921921922	T	D3 Imm1	S039	Protected	D003	IMRAS-033-054	CD4+ Tem	CD4+ Tem: CD38+HLADR+RA-CCR7-
37: Protected-IMRAS-039 D3 Imm1	CD14-CD19-/CD3+/CD38 +HLA DR +/CD8+CD4–	0.12522522522522522	T	D3 Imm1	S039	Protected	D003	IMRAS-033-054	CD8+ T	CD8+ T: CD38+HLADR+
37: Protected-IMRAS-039 D3 Imm1	CD14-CD19-/CD3+/CD38 +HLA DR +/CD8+CD4–/RA+CCR7+naive	0.01951951951951952	T	D3 Imm1	S039	Protected	D003	IMRAS-033-054	CD8+ T	CD8+ T: CD38+HLADR+RA+CCR7+naive
37: Protected-IMRAS-039 D3 Imm1	CD14-CD19-/CD3+/CD38 +HLA DR +/CD8+CD4–/RA+CCR7+naive	0.01951951951951952	T	D3 Imm1	S039	Protected	D003	IMRAS-033-054	CD8+ T naive	CD8+ T naive: CD38+HLADR+RA+CCR7+
37: Protected-IMRAS-039 D3 Imm1	CD14-CD19-/CD3+/CD38 +HLA DR +/CD8+CD4–/RA+CCR7-TEMRA	0.03618618618618619	T	D3 Imm1	S039	Protected	D003	IMRAS-033-054	CD8+ T	CD8+ T: CD38+HLADR+RA+CCR7-TEMRA
37: Protected-IMRAS-039 D3 Imm1	CD14-CD19-/CD3+/CD38 +HLA DR +/CD8+CD4–/RA+CCR7-TEMRA	0.03618618618618619	T	D3 Imm1	S039	Protected	D003	IMRAS-033-054	CD8+ TEMRA	CD8+ TEMRA: CD38+HLADR+RA+CCR7-
37: Protected-IMRAS-039 D3 Imm1	CD14-CD19-/CD3+/CD38 +HLA DR +/CD8+CD4–/RA-CCR7+Tcm	0.015315315315315315	T	D3 Imm1	S039	Protected	D003	IMRAS-033-054	CD8+ T	CD8+ T: CD38+HLADR+RA-CCR7+Tcm
37: Protected-IMRAS-039 D3 Imm1	CD14-CD19-/CD3+/CD38 +HLA DR +/CD8+CD4–/RA-CCR7+Tcm	0.015315315315315315	T	D3 Imm1	S039	Protected	D003	IMRAS-033-054	CD8+ Tcm	CD8+ Tcm: CD38+HLADR+RA-CCR7+
37: Protected-IMRAS-039 D3 Imm1	CD14-CD19-/CD3+/CD38 +HLA DR +/CD8+CD4–/RA-CCR7-Tem	0.054654654654654654	T	D3 Imm1	S039	Protected	D003	IMRAS-033-054	CD8+ T	CD8+ T: CD38+HLADR+RA-CCR7-Tem
37: Protected-IMRAS-039 D3 Imm1	CD14-CD19-/CD3+/CD38 +HLA DR +/CD8+CD4–/RA-CCR7-Tem	0.054654654654654654	T	D3 Imm1	S039	Protected	D003	IMRAS-033-054	CD8+ Tem	CD8+ Tem: CD38+HLADR+RA-CCR7-
37: Protected-IMRAS-039 D3 Imm1	CD14-CD19-/CD3+/CD38+HLA DR–/CD8–CD4+	17.26726726726727	T	D3 Imm1	S039	Protected	D003	IMRAS-033-054	CD4+ T	CD4+ T: CD38+HLADR–
37: Protected-IMRAS-039 D3 Imm1	CD14-CD19-/CD3+/CD38+HLA DR–/CD8–CD4+/RA+CCR7+naive	11.206756756756757	T	D3 Imm1	S039	Protected	D003	IMRAS-033-054	CD4+ T	CD4+ T: CD38+HLADR–RA+CCR7+naive
37: Protected-IMRAS-039 D3 Imm1	CD14-CD19-/CD3+/CD38+HLA DR–/CD8–CD4+/RA+CCR7+naive	11.206756756756757	T	D3 Imm1	S039	Protected	D003	IMRAS-033-054	CD4+ T naive	CD4+ T naive: CD38+HLADR–RA+CCR7+
37: Protected-IMRAS-039 D3 Imm1	CD14-CD19-/CD3+/CD38+HLA DR–/CD8–CD4+/RA+CCR7-TEMRA	0.014414414414414415	T	D3 Imm1	S039	Protected	D003	IMRAS-033-054	CD4+ T	CD4+ T: CD38+HLADR–RA+CCR7-TEMRA
37: Protected-IMRAS-039 D3 Imm1	CD14-CD19-/CD3+/CD38+HLA DR–/CD8–CD4+/RA+CCR7-TEMRA	0.014414414414414415	T	D3 Imm1	S039	Protected	D003	IMRAS-033-054	CD4+ TEMRA	CD4+ TEMRA: CD38+HLADR–RA+CCR7-
37: Protected-IMRAS-039 D3 Imm1	CD14-CD19-/CD3+/CD38+HLA DR–/CD8–CD4+/RA-CCR7+Tcm	5.5593093093093096	T	D3 Imm1	S039	Protected	D003	IMRAS-033-054	CD4+ T	CD4+ T: CD38+HLADR–RA-CCR7+Tcm
37: Protected-IMRAS-039 D3 Imm1	CD14-CD19-/CD3+/CD38+HLA DR–/CD8–CD4+/RA-CCR7+Tcm	5.5593093093093096	T	D3 Imm1	S039	Protected	D003	IMRAS-033-054	CD4+ Tcm	CD4+ Tcm: CD38+HLADR–RA-CCR7+
37: Protected-IMRAS-039 D3 Imm1	CD14-CD19-/CD3+/CD38+HLA DR–/CD8–CD4+/RA-CCR7-Tem	0.42117117117117114	T	D3 Imm1	S039	Protected	D003	IMRAS-033-054	CD4+ T	CD4+ T: CD38+HLADR–RA-CCR7-Tem
37: Protected-IMRAS-039 D3 Imm1	CD14-CD19-/CD3+/CD38+HLA DR–/CD8–CD4+/RA-CCR7-Tem	0.42117117117117114	T	D3 Imm1	S039	Protected	D003	IMRAS-033-054	CD4+ Tem	CD4+ Tem: CD38+HLADR–RA-CCR7-
37: Protected-IMRAS-039 D3 Imm1	CD14-CD19-/CD3+/CD38+HLA DR–/CD8+CD4–	2.906906906906907	T	D3 Imm1	S039	Protected	D003	IMRAS-033-054	CD8+ T	CD8+ T: CD38+HLADR–
37: Protected-IMRAS-039 D3 Imm1	CD14-CD19-/CD3+/CD38+HLA DR–/CD8+CD4–/RA+CCR7+naive	1.6184684684684685	T	D3 Imm1	S039	Protected	D003	IMRAS-033-054	CD8+ T	CD8+ T: CD38+HLADR–RA+CCR7+naive
37: Protected-IMRAS-039 D3 Imm1	CD14-CD19-/CD3+/CD38+HLA DR–/CD8+CD4–/RA+CCR7+naive	1.6184684684684685	T	D3 Imm1	S039	Protected	D003	IMRAS-033-054	CD8+ T naive	CD8+ T naive: CD38+HLADR–RA+CCR7+
37: Protected-IMRAS-039 D3 Imm1	CD14-CD19-/CD3+/CD38+HLA DR–/CD8+CD4–/RA+CCR7-TEMRA	0.8861861861861862	T	D3 Imm1	S039	Protected	D003	IMRAS-033-054	CD8+ T	CD8+ T: CD38+HLADR–RA+CCR7-TEMRA
37: Protected-IMRAS-039 D3 Imm1	CD14-CD19-/CD3+/CD38+HLA DR–/CD8+CD4–/RA+CCR7-TEMRA	0.8861861861861862	T	D3 Imm1	S039	Protected	D003	IMRAS-033-054	CD8+ TEMRA	CD8+ TEMRA: CD38+HLADR–RA+CCR7-
37: Protected-IMRAS-039 D3 Imm1	CD14-CD19-/CD3+/CD38+HLA DR–/CD8+CD4–/RA-CCR7+Tcm	0.1018018018018018	T	D3 Imm1	S039	Protected	D003	IMRAS-033-054	CD8+ T	CD8+ T: CD38+HLADR–RA-CCR7+Tcm
37: Protected-IMRAS-039 D3 Imm1	CD14-CD19-/CD3+/CD38+HLA DR–/CD8+CD4–/RA-CCR7+Tcm	0.1018018018018018	T	D3 Imm1	S039	Protected	D003	IMRAS-033-054	CD8+ Tcm	CD8+ Tcm: CD38+HLADR–RA-CCR7+
37: Protected-IMRAS-039 D3 Imm1	CD14-CD19-/CD3+/CD38+HLA DR–/CD8+CD4–/RA-CCR7-Tem	0.3043543543543544	T	D3 Imm1	S039	Protected	D003	IMRAS-033-054	CD8+ T	CD8+ T: CD38+HLADR–RA-CCR7-Tem
37: Protected-IMRAS-039 D3 Imm1	CD14-CD19-/CD3+/CD38+HLA DR–/CD8+CD4–/RA-CCR7-Tem	0.3043543543543544	T	D3 Imm1	S039	Protected	D003	IMRAS-033-054	CD8+ Tem	CD8+ Tem: CD38+HLADR–RA-CCR7-
37: Protected-IMRAS-039 D3 Imm1	CD14-CD19-/CD3+/CD38– HLA DR–/CD8–CD4+	18.31831831831832	T	D3 Imm1	S039	Protected	D003	IMRAS-033-054	CD4+ T	CD4+ T: CD38–HLADR–
37: Protected-IMRAS-039 D3 Imm1	CD14-CD19-/CD3+/CD38– HLA DR–/CD8–CD4+/RA+CCR7+naive	1.2315315315315316	T	D3 Imm1	S039	Protected	D003	IMRAS-033-054	CD4+ T	CD4+ T: CD38–HLADR–RA+CCR7+naive
37: Protected-IMRAS-039 D3 Imm1	CD14-CD19-/CD3+/CD38– HLA DR–/CD8–CD4+/RA+CCR7+naive	1.2315315315315316	T	D3 Imm1	S039	Protected	D003	IMRAS-033-054	CD4+ T naive	CD4+ T naive: CD38–HLADR–RA+CCR7+
37: Protected-IMRAS-039 D3 Imm1	CD14-CD19-/CD3+/CD38– HLA DR–/CD8–CD4+/RA+CCR7-TEMRA	0.025825825825825825	T	D3 Imm1	S039	Protected	D003	IMRAS-033-054	CD4+ T	CD4+ T: CD38–HLADR–RA+CCR7-TEMRA
37: Protected-IMRAS-039 D3 Imm1	CD14-CD19-/CD3+/CD38– HLA DR–/CD8–CD4+/RA+CCR7-TEMRA	0.025825825825825825	T	D3 Imm1	S039	Protected	D003	IMRAS-033-054	CD4+ TEMRA	CD4+ TEMRA: CD38–HLADR–RA+CCR7-
37: Protected-IMRAS-039 D3 Imm1	CD14-CD19-/CD3+/CD38– HLA DR–/CD8–CD4+/RA-CCR7+Tcm	13.811261261261262	T	D3 Imm1	S039	Protected	D003	IMRAS-033-054	CD4+ T	CD4+ T: CD38–HLADR–RA-CCR7+Tcm
37: Protected-IMRAS-039 D3 Imm1	CD14-CD19-/CD3+/CD38– HLA DR–/CD8–CD4+/RA-CCR7+Tcm	13.811261261261262	T	D3 Imm1	S039	Protected	D003	IMRAS-033-054	CD4+ Tcm	CD4+ Tcm: CD38–HLADR–RA-CCR7+
37: Protected-IMRAS-039 D3 Imm1	CD14-CD19-/CD3+/CD38– HLA DR–/CD8–CD4+/RA-CCR7-Tem	3.246996996996997	T	D3 Imm1	S039	Protected	D003	IMRAS-033-054	CD4+ T	CD4+ T: CD38–HLADR–RA-CCR7-Tem
37: Protected-IMRAS-039 D3 Imm1	CD14-CD19-/CD3+/CD38– HLA DR–/CD8–CD4+/RA-CCR7-Tem	3.246996996996997	T	D3 Imm1	S039	Protected	D003	IMRAS-033-054	CD4+ Tem	CD4+ Tem: CD38–HLADR–RA-CCR7-
37: Protected-IMRAS-039 D3 Imm1	CD14-CD19-/CD3+/CD38– HLA DR–/CD8+CD4–	10.100900900900902	T	D3 Imm1	S039	Protected	D003	IMRAS-033-054	CD8+ T	CD8+ T: CD38–HLADR–
37: Protected-IMRAS-039 D3 Imm1	CD14-CD19-/CD3+/CD38– HLA DR–/CD8+CD4–/RA+CCR7+naive	2.5493993993993995	T	D3 Imm1	S039	Protected	D003	IMRAS-033-054	CD8+ T	CD8+ T: CD38–HLADR–RA+CCR7+naive
37: Protected-IMRAS-039 D3 Imm1	CD14-CD19-/CD3+/CD38– HLA DR–/CD8+CD4–/RA+CCR7+naive	2.5493993993993995	T	D3 Imm1	S039	Protected	D003	IMRAS-033-054	CD8+ T naive	CD8+ T naive: CD38–HLADR–RA+CCR7+
37: Protected-IMRAS-039 D3 Imm1	CD14-CD19-/CD3+/CD38– HLA DR–/CD8+CD4–/RA+CCR7-TEMRA	3.450900900900901	T	D3 Imm1	S039	Protected	D003	IMRAS-033-054	CD8+ T	CD8+ T: CD38–HLADR–RA+CCR7-TEMRA
37: Protected-IMRAS-039 D3 Imm1	CD14-CD19-/CD3+/CD38– HLA DR–/CD8+CD4–/RA+CCR7-TEMRA	3.450900900900901	T	D3 Imm1	S039	Protected	D003	IMRAS-033-054	CD8+ TEMRA	CD8+ TEMRA: CD38–HLADR–RA+CCR7-
37: Protected-IMRAS-039 D3 Imm1	CD14-CD19-/CD3+/CD38– HLA DR–/CD8+CD4–/RA-CCR7+Tcm	1.0653153153153154	T	D3 Imm1	S039	Protected	D003	IMRAS-033-054	CD8+ T	CD8+ T: CD38–HLADR–RA-CCR7+Tcm
37: Protected-IMRAS-039 D3 Imm1	CD14-CD19-/CD3+/CD38– HLA DR–/CD8+CD4–/RA-CCR7+Tcm	1.0653153153153154	T	D3 Imm1	S039	Protected	D003	IMRAS-033-054	CD8+ Tcm	CD8+ Tcm: CD38–HLADR–RA-CCR7+
37: Protected-IMRAS-039 D3 Imm1	CD14-CD19-/CD3+/CD38– HLA DR–/CD8+CD4–/RA-CCR7-Tem	3.057957957957958	T	D3 Imm1	S039	Protected	D003	IMRAS-033-054	CD8+ T	CD8+ T: CD38–HLADR–RA-CCR7-Tem
37: Protected-IMRAS-039 D3 Imm1	CD14-CD19-/CD3+/CD38– HLA DR–/CD8+CD4–/RA-CCR7-Tem	3.057957957957958	T	D3 Imm1	S039	Protected	D003	IMRAS-033-054	CD8+ Tem	CD8+ Tem: CD38–HLADR–RA-CCR7-
37: Protected-IMRAS-039 D3 Imm1	CD14-CD19-/CD3+/CD56+/CD8–CD4+	1.5980480480480481	T	D3 Imm1	S039	Protected	D003	IMRAS-033-054	CD4+ T	CD4+ T: CD56+
37: Protected-IMRAS-039 D3 Imm1	CD14-CD19-/CD3+/CD56+/CD8+CD4–	2.574024024024024	T	D3 Imm1	S039	Protected	D003	IMRAS-033-054	CD8+ T	CD8+ T: CD56+
37: Protected-IMRAS-039 D3 Imm1	CD14-CD19-/CD3+/CTLA4-HLA DR+/CD8–CD4+	0.27852852852852855	T	D3 Imm1	S039	Protected	D003	IMRAS-033-054	CD4+ T	CD4+ T: CTLA4-HLADR+
37: Protected-IMRAS-039 D3 Imm1	CD14-CD19-/CD3+/CTLA4-HLA DR+/CD8–CD4+/RA+CCR7+naive	0.06111111111111111	T	D3 Imm1	S039	Protected	D003	IMRAS-033-054	CD4+ T	CD4+ T: CTLA4-HLADR+RA+CCR7+naive
37: Protected-IMRAS-039 D3 Imm1	CD14-CD19-/CD3+/CTLA4-HLA DR+/CD8–CD4+/RA+CCR7+naive	0.06111111111111111	T	D3 Imm1	S039	Protected	D003	IMRAS-033-054	CD4+ T naive	CD4+ T naive: CTLA4-HLADR+RA+CCR7+
37: Protected-IMRAS-039 D3 Imm1	CD14-CD19-/CD3+/CTLA4-HLA DR+/CD8–CD4+/RA+CCR7-TEMRA	0.008708708708708709	T	D3 Imm1	S039	Protected	D003	IMRAS-033-054	CD4+ T	CD4+ T: CTLA4-HLADR+RA+CCR7-TEMRA
37: Protected-IMRAS-039 D3 Imm1	CD14-CD19-/CD3+/CTLA4-HLA DR+/CD8–CD4+/RA+CCR7-TEMRA	0.008708708708708709	T	D3 Imm1	S039	Protected	D003	IMRAS-033-054	CD4+ TEMRA	CD4+ TEMRA: CTLA4-HLADR+RA+CCR7-
37: Protected-IMRAS-039 D3 Imm1	CD14-CD19-/CD3+/CTLA4-HLA DR+/CD8–CD4+/RA-CCR7+Tcm	0.09279279279279279	T	D3 Imm1	S039	Protected	D003	IMRAS-033-054	CD4+ T	CD4+ T: CTLA4-HLADR+RA-CCR7+Tcm
37: Protected-IMRAS-039 D3 Imm1	CD14-CD19-/CD3+/CTLA4-HLA DR+/CD8–CD4+/RA-CCR7+Tcm	0.09279279279279279	T	D3 Imm1	S039	Protected	D003	IMRAS-033-054	CD4+ Tcm	CD4+ Tcm: CTLA4-HLADR+RA-CCR7+
37: Protected-IMRAS-039 D3 Imm1	CD14-CD19-/CD3+/CTLA4-HLA DR+/CD8–CD4+/RA-CCR7-Tem	0.11561561561561562	T	D3 Imm1	S039	Protected	D003	IMRAS-033-054	CD4+ T	CD4+ T: CTLA4-HLADR+RA-CCR7-Tem
37: Protected-IMRAS-039 D3 Imm1	CD14-CD19-/CD3+/CTLA4-HLA DR+/CD8–CD4+/RA-CCR7-Tem	0.11561561561561562	T	D3 Imm1	S039	Protected	D003	IMRAS-033-054	CD4+ Tem	CD4+ Tem: CTLA4-HLADR+RA-CCR7-
37: Protected-IMRAS-039 D3 Imm1	CD14-CD19-/CD3+/CTLA4-HLA DR+/CD8+CD4–	0.17087087087087088	T	D3 Imm1	S039	Protected	D003	IMRAS-033-054	CD8+ T	CD8+ T: CTLA4-HLADR+
37: Protected-IMRAS-039 D3 Imm1	CD14-CD19-/CD3+/CTLA4-HLA DR+/CD8+CD4–/RA+CCR7+naive	0.03033033033033033	T	D3 Imm1	S039	Protected	D003	IMRAS-033-054	CD8+ T	CD8+ T: CTLA4-HLADR+RA+CCR7+naive
37: Protected-IMRAS-039 D3 Imm1	CD14-CD19-/CD3+/CTLA4-HLA DR+/CD8+CD4–/RA+CCR7+naive	0.03033033033033033	T	D3 Imm1	S039	Protected	D003	IMRAS-033-054	CD8+ T naive	CD8+ T naive: CTLA4-HLADR+RA+CCR7+
37: Protected-IMRAS-039 D3 Imm1	CD14-CD19-/CD3+/CTLA4-HLA DR+/CD8+CD4–/RA+CCR7-TEMRA	0.06021021021021021	T	D3 Imm1	S039	Protected	D003	IMRAS-033-054	CD8+ T	CD8+ T: CTLA4-HLADR+RA+CCR7-TEMRA
37: Protected-IMRAS-039 D3 Imm1	CD14-CD19-/CD3+/CTLA4-HLA DR+/CD8+CD4–/RA+CCR7-TEMRA	0.06021021021021021	T	D3 Imm1	S039	Protected	D003	IMRAS-033-054	CD8+ TEMRA	CD8+ TEMRA: CTLA4-HLADR+RA+CCR7-
37: Protected-IMRAS-039 D3 Imm1	CD14-CD19-/CD3+/CTLA4-HLA DR+/CD8+CD4–/RA-CCR7+Tcm	0.02042042042042042	T	D3 Imm1	S039	Protected	D003	IMRAS-033-054	CD8+ T	CD8+ T: CTLA4-HLADR+RA-CCR7+Tcm
37: Protected-IMRAS-039 D3 Imm1	CD14-CD19-/CD3+/CTLA4-HLA DR+/CD8+CD4–/RA-CCR7+Tcm	0.02042042042042042	T	D3 Imm1	S039	Protected	D003	IMRAS-033-054	CD8+ Tcm	CD8+ Tcm: CTLA4-HLADR+RA-CCR7+
37: Protected-IMRAS-039 D3 Imm1	CD14-CD19-/CD3+/CTLA4-HLA DR+/CD8+CD4–/RA-CCR7-Tem	0.06066066066066066	T	D3 Imm1	S039	Protected	D003	IMRAS-033-054	CD8+ T	CD8+ T: CTLA4-HLADR+RA-CCR7-Tem
37: Protected-IMRAS-039 D3 Imm1	CD14-CD19-/CD3+/CTLA4-HLA DR+/CD8+CD4–/RA-CCR7-Tem	0.06066066066066066	T	D3 Imm1	S039	Protected	D003	IMRAS-033-054	CD8+ Tem	CD8+ Tem: CTLA4-HLADR+RA-CCR7-
37: Protected-IMRAS-039 D3 Imm1	CD14-CD19-/CD3+/CTLA4+HLA DR+/CD8–CD4+	0.4806306306306306	T	D3 Imm1	S039	Protected	D003	IMRAS-033-054	CD4+ T	CD4+ T: CTLA4+HLADR+
37: Protected-IMRAS-039 D3 Imm1	CD14-CD19-/CD3+/CTLA4+HLA DR+/CD8–CD4+/RA+CCR7+naive	0.02027027027027027	T	D3 Imm1	S039	Protected	D003	IMRAS-033-054	CD4+ T	CD4+ T: CTLA4+HLADR+RA+CCR7+naive
37: Protected-IMRAS-039 D3 Imm1	CD14-CD19-/CD3+/CTLA4+HLA DR+/CD8–CD4+/RA+CCR7+naive	0.02027027027027027	T	D3 Imm1	S039	Protected	D003	IMRAS-033-054	CD4+ T naive	CD4+ T naive: CTLA4+HLADR+RA+CCR7+
37: Protected-IMRAS-039 D3 Imm1	CD14-CD19-/CD3+/CTLA4+HLA DR+/CD8–CD4+/RA+CCR7-TEMRA	0.0037537537537537537	T	D3 Imm1	S039	Protected	D003	IMRAS-033-054	CD4+ T	CD4+ T: CTLA4+HLADR+RA+CCR7-TEMRA
37: Protected-IMRAS-039 D3 Imm1	CD14-CD19-/CD3+/CTLA4+HLA DR+/CD8–CD4+/RA+CCR7-TEMRA	0.0037537537537537537	T	D3 Imm1	S039	Protected	D003	IMRAS-033-054	CD4+ TEMRA	CD4+ TEMRA: CTLA4+HLADR+RA+CCR7-
37: Protected-IMRAS-039 D3 Imm1	CD14-CD19-/CD3+/CTLA4+HLA DR+/CD8–CD4+/RA-CCR7+Tcm	0.16066066066066065	T	D3 Imm1	S039	Protected	D003	IMRAS-033-054	CD4+ T	CD4+ T: CTLA4+HLADR+RA-CCR7+Tcm
37: Protected-IMRAS-039 D3 Imm1	CD14-CD19-/CD3+/CTLA4+HLA DR+/CD8–CD4+/RA-CCR7+Tcm	0.16066066066066065	T	D3 Imm1	S039	Protected	D003	IMRAS-033-054	CD4+ Tcm	CD4+ Tcm: CTLA4+HLADR+RA-CCR7+
37: Protected-IMRAS-039 D3 Imm1	CD14-CD19-/CD3+/CTLA4+HLA DR+/CD8–CD4+/RA-CCR7-Tem	0.2957957957957958	T	D3 Imm1	S039	Protected	D003	IMRAS-033-054	CD4+ T	CD4+ T: CTLA4+HLADR+RA-CCR7-Tem
37: Protected-IMRAS-039 D3 Imm1	CD14-CD19-/CD3+/CTLA4+HLA DR+/CD8–CD4+/RA-CCR7-Tem	0.2957957957957958	T	D3 Imm1	S039	Protected	D003	IMRAS-033-054	CD4+ Tem	CD4+ Tem: CTLA4+HLADR+RA-CCR7-
37: Protected-IMRAS-039 D3 Imm1	CD14-CD19-/CD3+/CTLA4+HLA DR+/CD8+CD4–	0.014264264264264264	T	D3 Imm1	S039	Protected	D003	IMRAS-033-054	CD8+ T	CD8+ T: CTLA4+HLADR+
37: Protected-IMRAS-039 D3 Imm1	CD14-CD19-/CD3+/CTLA4+HLA DR+/CD8+CD4–/RA+CCR7+naive	0.0015015015015015015	T	D3 Imm1	S039	Protected	D003	IMRAS-033-054	CD8+ T	CD8+ T: CTLA4+HLADR+RA+CCR7+naive
37: Protected-IMRAS-039 D3 Imm1	CD14-CD19-/CD3+/CTLA4+HLA DR+/CD8+CD4–/RA+CCR7+naive	0.0015015015015015015	T	D3 Imm1	S039	Protected	D003	IMRAS-033-054	CD8+ T naive	CD8+ T naive: CTLA4+HLADR+RA+CCR7+
37: Protected-IMRAS-039 D3 Imm1	CD14-CD19-/CD3+/CTLA4+HLA DR+/CD8+CD4–/RA+CCR7-TEMRA	0.0018018018018018018	T	D3 Imm1	S039	Protected	D003	IMRAS-033-054	CD8+ T	CD8+ T: CTLA4+HLADR+RA+CCR7-TEMRA
37: Protected-IMRAS-039 D3 Imm1	CD14-CD19-/CD3+/CTLA4+HLA DR+/CD8+CD4–/RA+CCR7-TEMRA	0.0018018018018018018	T	D3 Imm1	S039	Protected	D003	IMRAS-033-054	CD8+ TEMRA	CD8+ TEMRA: CTLA4+HLADR+RA+CCR7-
37: Protected-IMRAS-039 D3 Imm1	CD14-CD19-/CD3+/CTLA4+HLA DR+/CD8+CD4–/RA-CCR7+Tcm	0.0016516516516516516	T	D3 Imm1	S039	Protected	D003	IMRAS-033-054	CD8+ T	CD8+ T: CTLA4+HLADR+RA-CCR7+Tcm
37: Protected-IMRAS-039 D3 Imm1	CD14-CD19-/CD3+/CTLA4+HLA DR+/CD8+CD4–/RA-CCR7+Tcm	0.0016516516516516516	T	D3 Imm1	S039	Protected	D003	IMRAS-033-054	CD8+ Tcm	CD8+ Tcm: CTLA4+HLADR+RA-CCR7+
37: Protected-IMRAS-039 D3 Imm1	CD14-CD19-/CD3+/CTLA4+HLA DR+/CD8+CD4–/RA-CCR7-Tem	0.009309309309309309	T	D3 Imm1	S039	Protected	D003	IMRAS-033-054	CD8+ T	CD8+ T: CTLA4+HLADR+RA-CCR7-Tem
37: Protected-IMRAS-039 D3 Imm1	CD14-CD19-/CD3+/CTLA4+HLA DR+/CD8+CD4–/RA-CCR7-Tem	0.009309309309309309	T	D3 Imm1	S039	Protected	D003	IMRAS-033-054	CD8+ Tem	CD8+ Tem: CTLA4+HLADR+RA-CCR7-
37: Protected-IMRAS-039 D3 Imm1	CD14-CD19-/CD3+/CTLA4+HLA DR-/CD8–CD4+	3.5225225225225225	T	D3 Imm1	S039	Protected	D003	IMRAS-033-054	CD4+ T	CD4+ T: CTLA4+HLADR-
37: Protected-IMRAS-039 D3 Imm1	CD14-CD19-/CD3+/CTLA4+HLA DR-/CD8–CD4+/RA+CCR7+naive	0.47492492492492494	T	D3 Imm1	S039	Protected	D003	IMRAS-033-054	CD4+ T	CD4+ T: CTLA4+HLADR-RA+CCR7+naive
37: Protected-IMRAS-039 D3 Imm1	CD14-CD19-/CD3+/CTLA4+HLA DR-/CD8–CD4+/RA+CCR7+naive	0.47492492492492494	T	D3 Imm1	S039	Protected	D003	IMRAS-033-054	CD4+ T naive	CD4+ T naive: CTLA4+HLADR-RA+CCR7+
37: Protected-IMRAS-039 D3 Imm1	CD14-CD19-/CD3+/CTLA4+HLA DR-/CD8–CD4+/RA+CCR7-TEMRA	0.004204204204204204	T	D3 Imm1	S039	Protected	D003	IMRAS-033-054	CD4+ T	CD4+ T: CTLA4+HLADR-RA+CCR7-TEMRA
37: Protected-IMRAS-039 D3 Imm1	CD14-CD19-/CD3+/CTLA4+HLA DR-/CD8–CD4+/RA+CCR7-TEMRA	0.004204204204204204	T	D3 Imm1	S039	Protected	D003	IMRAS-033-054	CD4+ TEMRA	CD4+ TEMRA: CTLA4+HLADR-RA+CCR7-
37: Protected-IMRAS-039 D3 Imm1	CD14-CD19-/CD3+/CTLA4+HLA DR-/CD8–CD4+/RA-CCR7+Tcm	2.0924924924924926	T	D3 Imm1	S039	Protected	D003	IMRAS-033-054	CD4+ T	CD4+ T: CTLA4+HLADR-RA-CCR7+Tcm
37: Protected-IMRAS-039 D3 Imm1	CD14-CD19-/CD3+/CTLA4+HLA DR-/CD8–CD4+/RA-CCR7+Tcm	2.0924924924924926	T	D3 Imm1	S039	Protected	D003	IMRAS-033-054	CD4+ Tcm	CD4+ Tcm: CTLA4+HLADR-RA-CCR7+
37: Protected-IMRAS-039 D3 Imm1	CD14-CD19-/CD3+/CTLA4+HLA DR-/CD8–CD4+/RA-CCR7-Tem	0.9382882882882883	T	D3 Imm1	S039	Protected	D003	IMRAS-033-054	CD4+ T	CD4+ T: CTLA4+HLADR-RA-CCR7-Tem
37: Protected-IMRAS-039 D3 Imm1	CD14-CD19-/CD3+/CTLA4+HLA DR-/CD8–CD4+/RA-CCR7-Tem	0.9382882882882883	T	D3 Imm1	S039	Protected	D003	IMRAS-033-054	CD4+ Tem	CD4+ Tem: CTLA4+HLADR-RA-CCR7-
37: Protected-IMRAS-039 D3 Imm1	CD14-CD19-/CD3+/CTLA4+HLA DR-/CD8+CD4–	0.11636636636636637	T	D3 Imm1	S039	Protected	D003	IMRAS-033-054	CD8+ T	CD8+ T: CTLA4+HLADR-
37: Protected-IMRAS-039 D3 Imm1	CD14-CD19-/CD3+/CTLA4+HLA DR-/CD8+CD4–/RA+CCR7+naive	0.01936936936936937	T	D3 Imm1	S039	Protected	D003	IMRAS-033-054	CD8+ T	CD8+ T: CTLA4+HLADR-RA+CCR7+naive
37: Protected-IMRAS-039 D3 Imm1	CD14-CD19-/CD3+/CTLA4+HLA DR-/CD8+CD4–/RA+CCR7+naive	0.01936936936936937	T	D3 Imm1	S039	Protected	D003	IMRAS-033-054	CD8+ T naive	CD8+ T naive: CTLA4+HLADR-RA+CCR7+
37: Protected-IMRAS-039 D3 Imm1	CD14-CD19-/CD3+/CTLA4+HLA DR-/CD8+CD4–/RA+CCR7-TEMRA	0.0512012012012012	T	D3 Imm1	S039	Protected	D003	IMRAS-033-054	CD8+ T	CD8+ T: CTLA4+HLADR-RA+CCR7-TEMRA
37: Protected-IMRAS-039 D3 Imm1	CD14-CD19-/CD3+/CTLA4+HLA DR-/CD8+CD4–/RA+CCR7-TEMRA	0.0512012012012012	T	D3 Imm1	S039	Protected	D003	IMRAS-033-054	CD8+ TEMRA	CD8+ TEMRA: CTLA4+HLADR-RA+CCR7-
37: Protected-IMRAS-039 D3 Imm1	CD14-CD19-/CD3+/CTLA4+HLA DR-/CD8+CD4–/RA-CCR7+Tcm	0.014114114114114115	T	D3 Imm1	S039	Protected	D003	IMRAS-033-054	CD8+ T	CD8+ T: CTLA4+HLADR-RA-CCR7+Tcm
37: Protected-IMRAS-039 D3 Imm1	CD14-CD19-/CD3+/CTLA4+HLA DR-/CD8+CD4–/RA-CCR7+Tcm	0.014114114114114115	T	D3 Imm1	S039	Protected	D003	IMRAS-033-054	CD8+ Tcm	CD8+ Tcm: CTLA4+HLADR-RA-CCR7+
37: Protected-IMRAS-039 D3 Imm1	CD14-CD19-/CD3+/CTLA4+HLA DR-/CD8+CD4–/RA-CCR7-Tem	0.03228228228228228	T	D3 Imm1	S039	Protected	D003	IMRAS-033-054	CD8+ T	CD8+ T: CTLA4+HLADR-RA-CCR7-Tem
37: Protected-IMRAS-039 D3 Imm1	CD14-CD19-/CD3+/CTLA4+HLA DR-/CD8+CD4–/RA-CCR7-Tem	0.03228228228228228	T	D3 Imm1	S039	Protected	D003	IMRAS-033-054	CD8+ Tem	CD8+ Tem: CTLA4+HLADR-RA-CCR7-
37: Protected-IMRAS-039 D3 Imm1	CD14-CD19-/CD3+/CTLA4-HLA DR-/CD8–CD4+	32.132132132132135	T	D3 Imm1	S039	Protected	D003	IMRAS-033-054	CD4+ T	CD4+ T: CTLA4-HLADR-
37: Protected-IMRAS-039 D3 Imm1	CD14-CD19-/CD3+/CTLA4-HLA DR-/CD8–CD4+/RA+CCR7+naive	11.966666666666667	T	D3 Imm1	S039	Protected	D003	IMRAS-033-054	CD4+ T	CD4+ T: CTLA4-HLADR-RA+CCR7+naive
37: Protected-IMRAS-039 D3 Imm1	CD14-CD19-/CD3+/CTLA4-HLA DR-/CD8–CD4+/RA+CCR7+naive	11.966666666666667	T	D3 Imm1	S039	Protected	D003	IMRAS-033-054	CD4+ T naive	CD4+ T naive: CTLA4-HLADR-RA+CCR7+
37: Protected-IMRAS-039 D3 Imm1	CD14-CD19-/CD3+/CTLA4-HLA DR-/CD8–CD4+/RA+CCR7-TEMRA	0.03618618618618619	T	D3 Imm1	S039	Protected	D003	IMRAS-033-054	CD4+ T	CD4+ T: CTLA4-HLADR-RA+CCR7-TEMRA
37: Protected-IMRAS-039 D3 Imm1	CD14-CD19-/CD3+/CTLA4-HLA DR-/CD8–CD4+/RA+CCR7-TEMRA	0.03618618618618619	T	D3 Imm1	S039	Protected	D003	IMRAS-033-054	CD4+ TEMRA	CD4+ TEMRA: CTLA4-HLADR-RA+CCR7-
37: Protected-IMRAS-039 D3 Imm1	CD14-CD19-/CD3+/CTLA4-HLA DR-/CD8–CD4+/RA-CCR7+Tcm	17.26726726726727	T	D3 Imm1	S039	Protected	D003	IMRAS-033-054	CD4+ T	CD4+ T: CTLA4-HLADR-RA-CCR7+Tcm
37: Protected-IMRAS-039 D3 Imm1	CD14-CD19-/CD3+/CTLA4-HLA DR-/CD8–CD4+/RA-CCR7+Tcm	17.26726726726727	T	D3 Imm1	S039	Protected	D003	IMRAS-033-054	CD4+ Tcm	CD4+ Tcm: CTLA4-HLADR-RA-CCR7+
37: Protected-IMRAS-039 D3 Imm1	CD14-CD19-/CD3+/CTLA4-HLA DR-/CD8–CD4+/RA-CCR7-Tem	2.7493993993993993	T	D3 Imm1	S039	Protected	D003	IMRAS-033-054	CD4+ T	CD4+ T: CTLA4-HLADR-RA-CCR7-Tem
37: Protected-IMRAS-039 D3 Imm1	CD14-CD19-/CD3+/CTLA4-HLA DR-/CD8–CD4+/RA-CCR7-Tem	2.7493993993993993	T	D3 Imm1	S039	Protected	D003	IMRAS-033-054	CD4+ Tem	CD4+ Tem: CTLA4-HLADR-RA-CCR7-
37: Protected-IMRAS-039 D3 Imm1	CD14-CD19-/CD3+/CTLA4-HLA DR-/CD8+CD4–	12.91081081081081	T	D3 Imm1	S039	Protected	D003	IMRAS-033-054	CD8+ T	CD8+ T: CTLA4-HLADR-
37: Protected-IMRAS-039 D3 Imm1	CD14-CD19-/CD3+/CTLA4-HLA DR-/CD8+CD4–/RA+CCR7+naive	4.151201201201201	T	D3 Imm1	S039	Protected	D003	IMRAS-033-054	CD8+ T	CD8+ T: CTLA4-HLADR-RA+CCR7+naive
37: Protected-IMRAS-039 D3 Imm1	CD14-CD19-/CD3+/CTLA4-HLA DR-/CD8+CD4–/RA+CCR7+naive	4.151201201201201	T	D3 Imm1	S039	Protected	D003	IMRAS-033-054	CD8+ T naive	CD8+ T naive: CTLA4-HLADR-RA+CCR7+
37: Protected-IMRAS-039 D3 Imm1	CD14-CD19-/CD3+/CTLA4-HLA DR-/CD8+CD4–/RA+CCR7-TEMRA	4.295195195195195	T	D3 Imm1	S039	Protected	D003	IMRAS-033-054	CD8+ T	CD8+ T: CTLA4-HLADR-RA+CCR7-TEMRA
37: Protected-IMRAS-039 D3 Imm1	CD14-CD19-/CD3+/CTLA4-HLA DR-/CD8+CD4–/RA+CCR7-TEMRA	4.295195195195195	T	D3 Imm1	S039	Protected	D003	IMRAS-033-054	CD8+ TEMRA	CD8+ TEMRA: CTLA4-HLADR-RA+CCR7-
37: Protected-IMRAS-039 D3 Imm1	CD14-CD19-/CD3+/CTLA4-HLA DR-/CD8+CD4–/RA-CCR7+Tcm	1.1554054054054055	T	D3 Imm1	S039	Protected	D003	IMRAS-033-054	CD8+ T	CD8+ T: CTLA4-HLADR-RA-CCR7+Tcm
37: Protected-IMRAS-039 D3 Imm1	CD14-CD19-/CD3+/CTLA4-HLA DR-/CD8+CD4–/RA-CCR7+Tcm	1.1554054054054055	T	D3 Imm1	S039	Protected	D003	IMRAS-033-054	CD8+ Tcm	CD8+ Tcm: CTLA4-HLADR-RA-CCR7+
37: Protected-IMRAS-039 D3 Imm1	CD14-CD19-/CD3+/CTLA4-HLA DR-/CD8+CD4–/RA-CCR7-Tem	3.334984984984985	T	D3 Imm1	S039	Protected	D003	IMRAS-033-054	CD8+ T	CD8+ T: CTLA4-HLADR-RA-CCR7-Tem
37: Protected-IMRAS-039 D3 Imm1	CD14-CD19-/CD3+/CTLA4-HLA DR-/CD8+CD4–/RA-CCR7-Tem	3.334984984984985	T	D3 Imm1	S039	Protected	D003	IMRAS-033-054	CD8+ Tem	CD8+ Tem: CTLA4-HLADR-RA-CCR7-
37: Protected-IMRAS-039 D3 Imm1	CD14-CD19-/CD3+/PD1+/CD8–CD4+	10.646996996996997	T	D3 Imm1	S039	Protected	D003	IMRAS-033-054	CD4+ T	CD4+ T: PD1+
37: Protected-IMRAS-039 D3 Imm1	CD14-CD19-/CD3+/PD1+/CD8–CD4+/RA+CCR7+naive	0.6190690690690691	T	D3 Imm1	S039	Protected	D003	IMRAS-033-054	CD4+ T	CD4+ T: PD1+RA+CCR7+naive
37: Protected-IMRAS-039 D3 Imm1	CD14-CD19-/CD3+/PD1+/CD8–CD4+/RA+CCR7+naive	0.6190690690690691	T	D3 Imm1	S039	Protected	D003	IMRAS-033-054	CD4+ T naive	CD4+ T naive: PD1+RA+CCR7+
37: Protected-IMRAS-039 D3 Imm1	CD14-CD19-/CD3+/PD1+/CD8–CD4+/RA+CCR7-TEMRA	0.026126126126126126	T	D3 Imm1	S039	Protected	D003	IMRAS-033-054	CD4+ T	CD4+ T: PD1+RA+CCR7-TEMRA
37: Protected-IMRAS-039 D3 Imm1	CD14-CD19-/CD3+/PD1+/CD8–CD4+/RA+CCR7-TEMRA	0.026126126126126126	T	D3 Imm1	S039	Protected	D003	IMRAS-033-054	CD4+ TEMRA	CD4+ TEMRA: PD1+RA+CCR7-
37: Protected-IMRAS-039 D3 Imm1	CD14-CD19-/CD3+/PD1+/CD8–CD4+/RA-CCR7+Tcm	7.465765765765766	T	D3 Imm1	S039	Protected	D003	IMRAS-033-054	CD4+ T	CD4+ T: PD1+RA-CCR7+Tcm
37: Protected-IMRAS-039 D3 Imm1	CD14-CD19-/CD3+/PD1+/CD8–CD4+/RA-CCR7+Tcm	7.465765765765766	T	D3 Imm1	S039	Protected	D003	IMRAS-033-054	CD4+ Tcm	CD4+ Tcm: PD1+RA-CCR7+
37: Protected-IMRAS-039 D3 Imm1	CD14-CD19-/CD3+/PD1+/CD8–CD4+/RA-CCR7-Tem	2.5258258258258257	T	D3 Imm1	S039	Protected	D003	IMRAS-033-054	CD4+ T	CD4+ T: PD1+RA-CCR7-Tem
37: Protected-IMRAS-039 D3 Imm1	CD14-CD19-/CD3+/PD1+/CD8–CD4+/RA-CCR7-Tem	2.5258258258258257	T	D3 Imm1	S039	Protected	D003	IMRAS-033-054	CD4+ Tem	CD4+ Tem: PD1+RA-CCR7-
37: Protected-IMRAS-039 D3 Imm1	CD14-CD19-/CD3+/PD1+/CD8+CD4–	5.268918918918919	T	D3 Imm1	S039	Protected	D003	IMRAS-033-054	CD8+ T	CD8+ T: PD1+
37: Protected-IMRAS-039 D3 Imm1	CD14-CD19-/CD3+/PD1+/CD8+CD4–/RA+CCR7+naive	0.5376876876876877	T	D3 Imm1	S039	Protected	D003	IMRAS-033-054	CD8+ T	CD8+ T: PD1+RA+CCR7+naive
37: Protected-IMRAS-039 D3 Imm1	CD14-CD19-/CD3+/PD1+/CD8+CD4–/RA+CCR7+naive	0.5376876876876877	T	D3 Imm1	S039	Protected	D003	IMRAS-033-054	CD8+ T naive	CD8+ T naive: PD1+RA+CCR7+
37: Protected-IMRAS-039 D3 Imm1	CD14-CD19-/CD3+/PD1+/CD8+CD4–/RA+CCR7-TEMRA	2.1493993993993996	T	D3 Imm1	S039	Protected	D003	IMRAS-033-054	CD8+ T	CD8+ T: PD1+RA+CCR7-TEMRA
37: Protected-IMRAS-039 D3 Imm1	CD14-CD19-/CD3+/PD1+/CD8+CD4–/RA+CCR7-TEMRA	2.1493993993993996	T	D3 Imm1	S039	Protected	D003	IMRAS-033-054	CD8+ TEMRA	CD8+ TEMRA: PD1+RA+CCR7-
37: Protected-IMRAS-039 D3 Imm1	CD14-CD19-/CD3+/PD1+/CD8+CD4–/RA-CCR7+Tcm	0.6177177177177177	T	D3 Imm1	S039	Protected	D003	IMRAS-033-054	CD8+ T	CD8+ T: PD1+RA-CCR7+Tcm
37: Protected-IMRAS-039 D3 Imm1	CD14-CD19-/CD3+/PD1+/CD8+CD4–/RA-CCR7+Tcm	0.6177177177177177	T	D3 Imm1	S039	Protected	D003	IMRAS-033-054	CD8+ Tcm	CD8+ Tcm: PD1+RA-CCR7+
37: Protected-IMRAS-039 D3 Imm1	CD14-CD19-/CD3+/PD1+/CD8+CD4–/RA-CCR7-Tem	1.9897897897897898	T	D3 Imm1	S039	Protected	D003	IMRAS-033-054	CD8+ T	CD8+ T: PD1+RA-CCR7-Tem
37: Protected-IMRAS-039 D3 Imm1	CD14-CD19-/CD3+/PD1+/CD8+CD4–/RA-CCR7-Tem	1.9897897897897898	T	D3 Imm1	S039	Protected	D003	IMRAS-033-054	CD8+ Tem	CD8+ Tem: PD1+RA-CCR7-
37: Protected-IMRAS-039 D3 Imm1	CD14-CD19-/CD3+/T-bet+/CD8–CD4+	0.1542042042042042	T	D3 Imm1	S039	Protected	D003	IMRAS-033-054	CD4+ T	CD4+ T: T-bet+
37: Protected-IMRAS-039 D3 Imm1	CD14-CD19-/CD3+/T-bet+/CD8–CD4+/RA+CCR7-TEMRA	0.012012012012012012	T	D3 Imm1	S039	Protected	D003	IMRAS-033-054	CD4+ T	CD4+ T: T-bet+RA+CCR7-TEMRA
37: Protected-IMRAS-039 D3 Imm1	CD14-CD19-/CD3+/T-bet+/CD8–CD4+/RA+CCR7-TEMRA	0.012012012012012012	T	D3 Imm1	S039	Protected	D003	IMRAS-033-054	CD4+ TEMRA	CD4+ TEMRA: T-bet+RA+CCR7-
37: Protected-IMRAS-039 D3 Imm1	CD14-CD19-/CD3+/T-bet+/CD8–CD4+/RA+CCR7+naive	0.08858858858858859	T	D3 Imm1	S039	Protected	D003	IMRAS-033-054	CD4+ T	CD4+ T: T-bet+RA+CCR7+naive
37: Protected-IMRAS-039 D3 Imm1	CD14-CD19-/CD3+/T-bet+/CD8–CD4+/RA+CCR7+naive	0.08858858858858859	T	D3 Imm1	S039	Protected	D003	IMRAS-033-054	CD4+ T naive	CD4+ T naive: T-bet+RA+CCR7+
37: Protected-IMRAS-039 D3 Imm1	CD14-CD19-/CD3+/T-bet+/CD8–CD4+/RA-CCR7+Tcm	0.02192192192192192	T	D3 Imm1	S039	Protected	D003	IMRAS-033-054	CD4+ T	CD4+ T: T-bet+RA-CCR7+Tcm
37: Protected-IMRAS-039 D3 Imm1	CD14-CD19-/CD3+/T-bet+/CD8–CD4+/RA-CCR7+Tcm	0.02192192192192192	T	D3 Imm1	S039	Protected	D003	IMRAS-033-054	CD4+ Tcm	CD4+ Tcm: T-bet+RA-CCR7+
37: Protected-IMRAS-039 D3 Imm1	CD14-CD19-/CD3+/T-bet+/CD8–CD4+/RA-CCR7-Tem	0.03123123123123123	T	D3 Imm1	S039	Protected	D003	IMRAS-033-054	CD4+ T	CD4+ T: T-bet+RA-CCR7-Tem
37: Protected-IMRAS-039 D3 Imm1	CD14-CD19-/CD3+/T-bet+/CD8–CD4+/RA-CCR7-Tem	0.03123123123123123	T	D3 Imm1	S039	Protected	D003	IMRAS-033-054	CD4+ Tem	CD4+ Tem: T-bet+RA-CCR7-
37: Protected-IMRAS-039 D3 Imm1	CD14-CD19-/CD3+/T-bet+/CD8+CD4–	3.224024024024024	T	D3 Imm1	S039	Protected	D003	IMRAS-033-054	CD8+ T	CD8+ T: T-bet+
37: Protected-IMRAS-039 D3 Imm1	CD14-CD19-/CD3+/T-bet+/CD8+CD4–/RA+CCR7+naive	0.09279279279279279	T	D3 Imm1	S039	Protected	D003	IMRAS-033-054	CD8+ T	CD8+ T: T-bet+RA+CCR7+naive
37: Protected-IMRAS-039 D3 Imm1	CD14-CD19-/CD3+/T-bet+/CD8+CD4–/RA+CCR7+naive	0.09279279279279279	T	D3 Imm1	S039	Protected	D003	IMRAS-033-054	CD8+ T naive	CD8+ T naive: T-bet+RA+CCR7+
37: Protected-IMRAS-039 D3 Imm1	CD14-CD19-/CD3+/T-bet+/CD8+CD4–/RA+CCR7-TEMRA	2.6165165165165165	T	D3 Imm1	S039	Protected	D003	IMRAS-033-054	CD8+ T	CD8+ T: T-bet+RA+CCR7-TEMRA
37: Protected-IMRAS-039 D3 Imm1	CD14-CD19-/CD3+/T-bet+/CD8+CD4–/RA+CCR7-TEMRA	2.6165165165165165	T	D3 Imm1	S039	Protected	D003	IMRAS-033-054	CD8+ TEMRA	CD8+ TEMRA: T-bet+RA+CCR7-
37: Protected-IMRAS-039 D3 Imm1	CD14-CD19-/CD3+/T-bet+/CD8+CD4–/RA-CCR7+Tcm	0.016366366366366368	T	D3 Imm1	S039	Protected	D003	IMRAS-033-054	CD8+ T	CD8+ T: T-bet+RA-CCR7+Tcm
37: Protected-IMRAS-039 D3 Imm1	CD14-CD19-/CD3+/T-bet+/CD8+CD4–/RA-CCR7+Tcm	0.016366366366366368	T	D3 Imm1	S039	Protected	D003	IMRAS-033-054	CD8+ Tcm	CD8+ Tcm: T-bet+RA-CCR7+
37: Protected-IMRAS-039 D3 Imm1	CD14-CD19-/CD3+/T-bet+/CD8+CD4–/RA-CCR7-Tem	0.5204204204204205	T	D3 Imm1	S039	Protected	D003	IMRAS-033-054	CD8+ T	CD8+ T: T-bet+RA-CCR7-Tem
37: Protected-IMRAS-039 D3 Imm1	CD14-CD19-/CD3+/T-bet+/CD8+CD4–/RA-CCR7-Tem	0.5204204204204205	T	D3 Imm1	S039	Protected	D003	IMRAS-033-054	CD8+ Tem	CD8+ Tem: T-bet+RA-CCR7-
39: Protected-IMRAS-039 D7 Imm1	CD14-CD19-/CD3+/CD8–CD4+	34.24807903402854	T	D7 Imm1	S039	Protected	D007	IMRAS-033-054	CD4+ T	CD4+ T: Total
39: Protected-IMRAS-039 D7 Imm1	CD14-CD19-/CD3+/CD8–CD4+/PD1+CXCR5-	7.813830954994511	T	D7 Imm1	S039	Protected	D007	IMRAS-033-054	CD4+ T	CD4+ T: PD1+CXCR5-
39: Protected-IMRAS-039 D7 Imm1	CD14-CD19-/CD3+/CD8–CD4+/Tfh PD1+CXCR5+	1.027113062568606	T	D7 Imm1	S039	Protected	D007	IMRAS-033-054	CD4+ T	CD4+ T: TfhPD1+CXCR5+
39: Protected-IMRAS-039 D7 Imm1	CD14-CD19-/CD3+/CD8–CD4+/Tfh PD1+CXCR5+	1.027113062568606	T	D7 Imm1	S039	Protected	D007	IMRAS-033-054	CD4+ Tfh	CD4+ Tfh: PD1+CXCR5+
39: Protected-IMRAS-039 D7 Imm1	CD14-CD19-/CD3+/CD8–CD4+/Tfh PD1+CXCR5+/CXCR3+	0.3323819978046103	T	D7 Imm1	S039	Protected	D007	IMRAS-033-054	CD4+ T	CD4+ T: TfhPD1+CXCR5+CXCR3+
39: Protected-IMRAS-039 D7 Imm1	CD14-CD19-/CD3+/CD8–CD4+/Tfh PD1+CXCR5+/CXCR3+	0.3323819978046103	T	D7 Imm1	S039	Protected	D007	IMRAS-033-054	CD4+ Tfh	CD4+ Tfh: PD1+CXCR5+CXCR3+
39: Protected-IMRAS-039 D7 Imm1	CD14-CD19-/CD3+/CD8–CD4+/Tfh PD1+CXCR5+/CD25+FOXp3+	0.029857299670691548	T	D7 Imm1	S039	Protected	D007	IMRAS-033-054	CD4+ T	CD4+ T: TfhPD1+CXCR5+CD25+FOXp3+
39: Protected-IMRAS-039 D7 Imm1	CD14-CD19-/CD3+/CD8–CD4+/Tfh PD1+CXCR5+/CD25+FOXp3+	0.029857299670691548	T	D7 Imm1	S039	Protected	D007	IMRAS-033-054	CD4+ Tfh	CD4+ Tfh: PD1+CXCR5+CD25+FOXp3+
39: Protected-IMRAS-039 D7 Imm1	CD14-CD19-/CD3+/CD8–CD4+/CXCR5+PD1-	2.382656421514819	T	D7 Imm1	S039	Protected	D007	IMRAS-033-054	CD4+ T	CD4+ T: CXCR5+PD1-
39: Protected-IMRAS-039 D7 Imm1	CD14-CD19-/CD3+/CD8–CD4+/RA+CCR7-TEMRA	0.06147091108671789	T	D7 Imm1	S039	Protected	D007	IMRAS-033-054	CD4+ T	CD4+ T: RA+CCR7-TEMRA
39: Protected-IMRAS-039 D7 Imm1	CD14-CD19-/CD3+/CD8–CD4+/RA+CCR7+naive	10.469923161361141	T	D7 Imm1	S039	Protected	D007	IMRAS-033-054	CD4+ T	CD4+ T: RA+CCR7+naive
39: Protected-IMRAS-039 D7 Imm1	CD14-CD19-/CD3+/CD8–CD4+/RA-CCR7+Tcm	19.86827661909989	T	D7 Imm1	S039	Protected	D007	IMRAS-033-054	CD4+ T	CD4+ T: RA-CCR7+Tcm
39: Protected-IMRAS-039 D7 Imm1	CD14-CD19-/CD3+/CD8–CD4+/RA-CCR7-Tem	3.664324917672887	T	D7 Imm1	S039	Protected	D007	IMRAS-033-054	CD4+ T	CD4+ T: RA-CCR7-Tem
39: Protected-IMRAS-039 D7 Imm1	CD14-CD19-/CD3+/CD8–CD4+/Treg	2.6497255762897916	T	D7 Imm1	S039	Protected	D007	IMRAS-033-054	CD4+ T	CD4+ T: Treg
39: Protected-IMRAS-039 D7 Imm1	CD14-CD19-/CD3+/CD8–CD4+/Treg	2.6497255762897916	T	D7 Imm1	S039	Protected	D007	IMRAS-033-054	CD4+ Treg	CD4+ Treg: Total
39: Protected-IMRAS-039 D7 Imm1	CD14-CD19-/CD3+/CD8–CD4+/Treg/CD38– HLA DR–	1.475740944017563	T	D7 Imm1	S039	Protected	D007	IMRAS-033-054	CD4+ T	CD4+ T: TregCD38–HLADR–
39: Protected-IMRAS-039 D7 Imm1	CD14-CD19-/CD3+/CD8–CD4+/Treg/CD38– HLA DR–	1.475740944017563	T	D7 Imm1	S039	Protected	D007	IMRAS-033-054	CD4+ Treg	CD4+ Treg: CD38–HLADR–
39: Protected-IMRAS-039 D7 Imm1	CD14-CD19-/CD3+/CD8–CD4+/Treg/CD38–HLA DR+	0.14851811196487377	T	D7 Imm1	S039	Protected	D007	IMRAS-033-054	CD4+ T	CD4+ T: TregCD38–HLADR+
39: Protected-IMRAS-039 D7 Imm1	CD14-CD19-/CD3+/CD8–CD4+/Treg/CD38–HLA DR+	0.14851811196487377	T	D7 Imm1	S039	Protected	D007	IMRAS-033-054	CD4+ Treg	CD4+ Treg: CD38–HLADR+
39: Protected-IMRAS-039 D7 Imm1	CD14-CD19-/CD3+/CD8–CD4+/Treg/CD38 +HLA DR +	0.1854006586169045	T	D7 Imm1	S039	Protected	D007	IMRAS-033-054	CD4+ T	CD4+ T: TregCD38+HLADR+
39: Protected-IMRAS-039 D7 Imm1	CD14-CD19-/CD3+/CD8–CD4+/Treg/CD38 +HLA DR +	0.1854006586169045	T	D7 Imm1	S039	Protected	D007	IMRAS-033-054	CD4+ Treg	CD4+ Treg: CD38+HLADR+
39: Protected-IMRAS-039 D7 Imm1	CD14-CD19-/CD3+/CD8–CD4+/Treg/CD38+HLA DR–	0.84006586169045006	T	D7 Imm1	S039	Protected	D007	IMRAS-033-054	CD4+ T	CD4+ T: TregCD38+HLADR–
39: Protected-IMRAS-039 D7 Imm1	CD14-CD19-/CD3+/CD8–CD4+/Treg/CD38+HLA DR–	0.84006586169045006	T	D7 Imm1	S039	Protected	D007	IMRAS-033-054	CD4+ Treg	CD4+ Treg: CD38+HLADR–
39: Protected-IMRAS-039 D7 Imm1	CD14-CD19-/CD3+/CD8–CD4+/Treg/CD127 hi	0.25916575192096597	T	D7 Imm1	S039	Protected	D007	IMRAS-033-054	CD4+ T	CD4+ T: TregCD127hi
39: Protected-IMRAS-039 D7 Imm1	CD14-CD19-/CD3+/CD8–CD4+/Treg/CD127 hi	0.25916575192096597	T	D7 Imm1	S039	Protected	D007	IMRAS-033-054	CD4+ Treg	CD4+ Treg: CD127hi
39: Protected-IMRAS-039 D7 Imm1	CD14-CD19-/CD3+/CD8–CD4+/Treg/CD127lo	2.3905598243688253	T	D7 Imm1	S039	Protected	D007	IMRAS-033-054	CD4+ T	CD4+ T: TregCD127lo
39: Protected-IMRAS-039 D7 Imm1	CD14-CD19-/CD3+/CD8–CD4+/Treg/CD127lo	2.3905598243688253	T	D7 Imm1	S039	Protected	D007	IMRAS-033-054	CD4+ Treg	CD4+ Treg: CD127lo
39: Protected-IMRAS-039 D7 Imm1	CD14-CD19-/CD3+/CD8–CD4+/Treg/CTLA4– Ki67+	0.009330406147091108	T	D7 Imm1	S039	Protected	D007	IMRAS-033-054	CD4+ T	CD4+ T: TregCTLA4–Ki67+
39: Protected-IMRAS-039 D7 Imm1	CD14-CD19-/CD3+/CD8–CD4+/Treg/CTLA4– Ki67+	0.009330406147091108	T	D7 Imm1	S039	Protected	D007	IMRAS-033-054	CD4+ Treg	CD4+ Treg: CTLA4–Ki67+
39: Protected-IMRAS-039 D7 Imm1	CD14-CD19-/CD3+/CD8–CD4+/Treg/CTLA4+ Ki67+	0.3119648737650933	T	D7 Imm1	S039	Protected	D007	IMRAS-033-054	CD4+ T	CD4+ T: TregCTLA4+Ki67+
39: Protected-IMRAS-039 D7 Imm1	CD14-CD19-/CD3+/CD8–CD4+/Treg/CTLA4+ Ki67+	0.3119648737650933	T	D7 Imm1	S039	Protected	D007	IMRAS-033-054	CD4+ Treg	CD4+ Treg: CTLA4+Ki67+
39: Protected-IMRAS-039 D7 Imm1	CD14-CD19-/CD3+/CD8–CD4+/Treg/CTLA4+ Ki67-	1.4901207464324917	T	D7 Imm1	S039	Protected	D007	IMRAS-033-054	CD4+ T	CD4+ T: TregCTLA4+Ki67-
39: Protected-IMRAS-039 D7 Imm1	CD14-CD19-/CD3+/CD8–CD4+/Treg/CTLA4+ Ki67-	1.4901207464324917	T	D7 Imm1	S039	Protected	D007	IMRAS-033-054	CD4+ Treg	CD4+ Treg: CTLA4+Ki67-
39: Protected-IMRAS-039 D7 Imm1	CD14-CD19-/CD3+/CD8–CD4+/Treg/CTLA4– Ki67-	0.8383095499451153	T	D7 Imm1	S039	Protected	D007	IMRAS-033-054	CD4+ T	CD4+ T: TregCTLA4–Ki67-
39: Protected-IMRAS-039 D7 Imm1	CD14-CD19-/CD3+/CD8–CD4+/Treg/CTLA4– Ki67-	0.8383095499451153	T	D7 Imm1	S039	Protected	D007	IMRAS-033-054	CD4+ Treg	CD4+ Treg: CTLA4–Ki67-
39: Protected-IMRAS-039 D7 Imm1	CD14-CD19-/CD3+/CD8+CD4–	10.447091108671788	T	D7 Imm1	S039	Protected	D007	IMRAS-033-054	CD8+ T	CD8+ T: Total
39: Protected-IMRAS-039 D7 Imm1	CD14-CD19-/CD3+/CD8+CD4–/RA+CCR7+naive	3.4810098792535675	T	D7 Imm1	S039	Protected	D007	IMRAS-033-054	CD8+ T	CD8+ T: RA+CCR7+naive
39: Protected-IMRAS-039 D7 Imm1	CD14-CD19-/CD3+/CD8+CD4–/RA+CCR7-TEMRA	3.1792535675082325	T	D7 Imm1	S039	Protected	D007	IMRAS-033-054	CD8+ T	CD8+ T: RA+CCR7-TEMRA
39: Protected-IMRAS-039 D7 Imm1	CD14-CD19-/CD3+/CD8+CD4–/RA-CCR7+Tcm	1.1409440175631174	T	D7 Imm1	S039	Protected	D007	IMRAS-033-054	CD8+ T	CD8+ T: RA-CCR7+Tcm
39: Protected-IMRAS-039 D7 Imm1	CD14-CD19-/CD3+/CD8+CD4–/RA-CCR7-Tem	2.6596048298572996	T	D7 Imm1	S039	Protected	D007	IMRAS-033-054	CD8+ T	CD8+ T: RA-CCR7-Tem
39: Protected-IMRAS-039 D7 Imm1	CD14-CD19-/CD3+/CXCR3+/CD8–CD4+	4.571350164654226	T	D7 Imm1	S039	Protected	D007	IMRAS-033-054	CD4+ T	CD4+ T: CXCR3+
39: Protected-IMRAS-039 D7 Imm1	CD14-CD19-/CD3+/CXCR3+/CD8–CD4+/RA+CCR7+naive	0.4105378704720088	T	D7 Imm1	S039	Protected	D007	IMRAS-033-054	CD4+ T	CD4+ T: CXCR3+RA+CCR7+naive
39: Protected-IMRAS-039 D7 Imm1	CD14-CD19-/CD3+/CXCR3+/CD8–CD4+/RA+CCR7+naive	0.4105378704720088	T	D7 Imm1	S039	Protected	D007	IMRAS-033-054	CD4+ T naive	CD4+ T naive: CXCR3+RA+CCR7+
39: Protected-IMRAS-039 D7 Imm1	CD14-CD19-/CD3+/CXCR3+/CD8–CD4+/RA+CCR7-TEMRA	0.004500548847420417	T	D7 Imm1	S039	Protected	D007	IMRAS-033-054	CD4+ T	CD4+ T: CXCR3+RA+CCR7-TEMRA
39: Protected-IMRAS-039 D7 Imm1	CD14-CD19-/CD3+/CXCR3+/CD8–CD4+/RA+CCR7-TEMRA	0.004500548847420417	T	D7 Imm1	S039	Protected	D007	IMRAS-033-054	CD4+ TEMRA	CD4+ TEMRA: CXCR3+RA+CCR7-
39: Protected-IMRAS-039 D7 Imm1	CD14-CD19-/CD3+/CXCR3+/CD8–CD4+/RA-CCR7+Tcm	3.8825466520307352	T	D7 Imm1	S039	Protected	D007	IMRAS-033-054	CD4+ T	CD4+ T: CXCR3+RA-CCR7+Tcm
39: Protected-IMRAS-039 D7 Imm1	CD14-CD19-/CD3+/CXCR3+/CD8–CD4+/RA-CCR7+Tcm	3.8825466520307352	T	D7 Imm1	S039	Protected	D007	IMRAS-033-054	CD4+ Tcm	CD4+ Tcm: CXCR3+RA-CCR7+
39: Protected-IMRAS-039 D7 Imm1	CD14-CD19-/CD3+/CXCR3+/CD8–CD4+/RA-CCR7-Tem	0.2610318331503842	T	D7 Imm1	S039	Protected	D007	IMRAS-033-054	CD4+ T	CD4+ T: CXCR3+RA-CCR7-Tem
39: Protected-IMRAS-039 D7 Imm1	CD14-CD19-/CD3+/CXCR3+/CD8–CD4+/RA-CCR7-Tem	0.2610318331503842	T	D7 Imm1	S039	Protected	D007	IMRAS-033-054	CD4+ Tem	CD4+ Tem: CXCR3+RA-CCR7-
39: Protected-IMRAS-039 D7 Imm1	CD14-CD19-/CD3+/CXCR3+/CD8+CD4–	3.371899012074643	T	D7 Imm1	S039	Protected	D007	IMRAS-033-054	CD8+ T	CD8+ T: CXCR3+
39: Protected-IMRAS-039 D7 Imm1	CD14-CD19-/CD3+/CXCR3+/CD8+CD4–/RA+CCR7+naive	1.5530186608122942	T	D7 Imm1	S039	Protected	D007	IMRAS-033-054	CD8+ T	CD8+ T: CXCR3+RA+CCR7+naive
39: Protected-IMRAS-039 D7 Imm1	CD14-CD19-/CD3+/CXCR3+/CD8+CD4–/RA+CCR7+naive	1.5530186608122942	T	D7 Imm1	S039	Protected	D007	IMRAS-033-054	CD8+ T naive	CD8+ T naive: CXCR3+RA+CCR7+
39: Protected-IMRAS-039 D7 Imm1	CD14-CD19-/CD3+/CXCR3+/CD8+CD4–/RA+CCR7-TEMRA	0.4326015367727772	T	D7 Imm1	S039	Protected	D007	IMRAS-033-054	CD8+ T	CD8+ T: CXCR3+RA+CCR7-TEMRA
39: Protected-IMRAS-039 D7 Imm1	CD14-CD19-/CD3+/CXCR3+/CD8+CD4–/RA+CCR7-TEMRA	0.4326015367727772	T	D7 Imm1	S039	Protected	D007	IMRAS-033-054	CD8+ TEMRA	CD8+ TEMRA: CXCR3+RA+CCR7-
39: Protected-IMRAS-039 D7 Imm1	CD14-CD19-/CD3+/CXCR3+/CD8+CD4–/RA-CCR7+Tcm	0.7547749725576289	T	D7 Imm1	S039	Protected	D007	IMRAS-033-054	CD8+ T	CD8+ T: CXCR3+RA-CCR7+Tcm
39: Protected-IMRAS-039 D7 Imm1	CD14-CD19-/CD3+/CXCR3+/CD8+CD4–/RA-CCR7+Tcm	0.7547749725576289	T	D7 Imm1	S039	Protected	D007	IMRAS-033-054	CD8+ Tcm	CD8+ Tcm: CXCR3+RA-CCR7+
39: Protected-IMRAS-039 D7 Imm1	CD14-CD19-/CD3+/CXCR3+/CD8+CD4–/RA-CCR7-Tem	0.6215148188803513	T	D7 Imm1	S039	Protected	D007	IMRAS-033-054	CD8+ T	CD8+ T: CXCR3+RA-CCR7-Tem
39: Protected-IMRAS-039 D7 Imm1	CD14-CD19-/CD3+/CXCR3+/CD8+CD4–/RA-CCR7-Tem	0.6215148188803513	T	D7 Imm1	S039	Protected	D007	IMRAS-033-054	CD8+ Tem	CD8+ Tem: CXCR3+RA-CCR7-
39: Protected-IMRAS-039 D7 Imm1	CD14-CD19-/CD3+/CXCR6+/CD8–CD4+	0.9137211855104281	T	D7 Imm1	S039	Protected	D007	IMRAS-033-054	CD4+ T	CD4+ T: CXCR6+
39: Protected-IMRAS-039 D7 Imm1	CD14-CD19-/CD3+/CXCR6+/CD8–CD4+/RA+CCR7-TEMRA	0.011306256860592756	T	D7 Imm1	S039	Protected	D007	IMRAS-033-054	CD4+ T	CD4+ T: CXCR6+RA+CCR7-TEMRA
39: Protected-IMRAS-039 D7 Imm1	CD14-CD19-/CD3+/CXCR6+/CD8–CD4+/RA+CCR7-TEMRA	0.011306256860592756	T	D7 Imm1	S039	Protected	D007	IMRAS-033-054	CD4+ TEMRA	CD4+ TEMRA: CXCR6+RA+CCR7-
39: Protected-IMRAS-039 D7 Imm1	CD14-CD19-/CD3+/CXCR6+/CD8–CD4+/RA+CCR7+naive	0.11031833150384193	T	D7 Imm1	S039	Protected	D007	IMRAS-033-054	CD4+ T	CD4+ T: CXCR6+RA+CCR7+naive
39: Protected-IMRAS-039 D7 Imm1	CD14-CD19-/CD3+/CXCR6+/CD8–CD4+/RA+CCR7+naive	0.11031833150384193	T	D7 Imm1	S039	Protected	D007	IMRAS-033-054	CD4+ T naive	CD4+ T naive: CXCR6+RA+CCR7+
39: Protected-IMRAS-039 D7 Imm1	CD14-CD19-/CD3+/CXCR6+/CD8–CD4+/RA-CCR7+Tcm	0.27771679473106475	T	D7 Imm1	S039	Protected	D007	IMRAS-033-054	CD4+ T	CD4+ T: CXCR6+RA-CCR7+Tcm
39: Protected-IMRAS-039 D7 Imm1	CD14-CD19-/CD3+/CXCR6+/CD8–CD4+/RA-CCR7+Tcm	0.27771679473106475	T	D7 Imm1	S039	Protected	D007	IMRAS-033-054	CD4+ Tcm	CD4+ Tcm: CXCR6+RA-CCR7+
39: Protected-IMRAS-039 D7 Imm1	CD14-CD19-/CD3+/CXCR6+/CD8–CD4+/RA-CCR7-Tem	0.5110867178924259	T	D7 Imm1	S039	Protected	D007	IMRAS-033-054	CD4+ T	CD4+ T: CXCR6+RA-CCR7-Tem
39: Protected-IMRAS-039 D7 Imm1	CD14-CD19-/CD3+/CXCR6+/CD8–CD4+/RA-CCR7-Tem	0.5110867178924259	T	D7 Imm1	S039	Protected	D007	IMRAS-033-054	CD4+ Tem	CD4+ Tem: CXCR6+RA-CCR7-
39: Protected-IMRAS-039 D7 Imm1	CD14-CD19-/CD3+/CXCR6+/CD8+CD4–	2.198792535675082	T	D7 Imm1	S039	Protected	D007	IMRAS-033-054	CD8+ T	CD8+ T: CXCR6+
39: Protected-IMRAS-039 D7 Imm1	CD14-CD19-/CD3+/CXCR6+/CD8+CD4–/CD69+CD38+	0.029308452250274425	T	D7 Imm1	S039	Protected	D007	IMRAS-033-054	CD8+ T	CD8+ T: CXCR6+CD69+CD38+
39: Protected-IMRAS-039 D7 Imm1	CD14-CD19-/CD3+/CXCR6+/CD8+CD4–/CD69+CD38-	0.14302963776070252	T	D7 Imm1	S039	Protected	D007	IMRAS-033-054	CD8+ T	CD8+ T: CXCR6+CD69+CD38-
39: Protected-IMRAS-039 D7 Imm1	CD14-CD19-/CD3+/CXCR6+/CD8+CD4–/CD69-CD38+	0.20625686059275522	T	D7 Imm1	S039	Protected	D007	IMRAS-033-054	CD8+ T	CD8+ T: CXCR6+CD69-CD38+
39: Protected-IMRAS-039 D7 Imm1	CD14-CD19-/CD3+/CXCR6+/CD8+CD4–/CD69-CD38-	1.82019758507135	T	D7 Imm1	S039	Protected	D007	IMRAS-033-054	CD8+ T	CD8+ T: CXCR6+CD69-CD38-
39: Protected-IMRAS-039 D7 Imm1	CD14-CD19-/CD3+/CXCR6+/CD8+CD4–/ki67+PD1+	0.036004390779363335	T	D7 Imm1	S039	Protected	D007	IMRAS-033-054	CD8+ T	CD8+ T: CXCR6+ki67+PD1+
39: Protected-IMRAS-039 D7 Imm1	CD14-CD19-/CD3+/CXCR6+/CD8+CD4–/ki67+PD1-	0.014489571899012075	T	D7 Imm1	S039	Protected	D007	IMRAS-033-054	CD8+ T	CD8+ T: CXCR6+ki67+PD1-
39: Protected-IMRAS-039 D7 Imm1	CD14-CD19-/CD3+/CXCR6+/CD8+CD4–/ki67-PD1+	1.4672886937431393	T	D7 Imm1	S039	Protected	D007	IMRAS-033-054	CD8+ T	CD8+ T: CXCR6+ki67-PD1+
39: Protected-IMRAS-039 D7 Imm1	CD14-CD19-/CD3+/CXCR6+/CD8+CD4–/ki67-PD1-	0.6810098792535675	T	D7 Imm1	S039	Protected	D007	IMRAS-033-054	CD8+ T	CD8+ T: CXCR6+ki67-PD1-
39: Protected-IMRAS-039 D7 Imm1	CD14-CD19-/CD3+/CXCR6+/CD8+CD4–/RA+CCR7+naive	0.06772777167947311	T	D7 Imm1	S039	Protected	D007	IMRAS-033-054	CD8+ T	CD8+ T: CXCR6+RA+CCR7+naive
39: Protected-IMRAS-039 D7 Imm1	CD14-CD19-/CD3+/CXCR6+/CD8+CD4–/RA+CCR7+naive	0.06772777167947311	T	D7 Imm1	S039	Protected	D007	IMRAS-033-054	CD8+ T naive	CD8+ T naive: CXCR6+RA+CCR7+
39: Protected-IMRAS-039 D7 Imm1	CD14-CD19-/CD3+/CXCR6+/CD8+CD4–/RA+CCR7-TEMRA	0.5451152579582876	T	D7 Imm1	S039	Protected	D007	IMRAS-033-054	CD8+ T	CD8+ T: CXCR6+RA+CCR7-TEMRA
39: Protected-IMRAS-039 D7 Imm1	CD14-CD19-/CD3+/CXCR6+/CD8+CD4–/RA+CCR7-TEMRA	0.5451152579582876	T	D7 Imm1	S039	Protected	D007	IMRAS-033-054	CD8+ TEMRA	CD8+ TEMRA: CXCR6+RA+CCR7-
39: Protected-IMRAS-039 D7 Imm1	CD14-CD19-/CD3+/CXCR6+/CD8+CD4–/RA-CCR7+Tcm	0.1313940724478595	T	D7 Imm1	S039	Protected	D007	IMRAS-033-054	CD8+ T	CD8+ T: CXCR6+RA-CCR7+Tcm
39: Protected-IMRAS-039 D7 Imm1	CD14-CD19-/CD3+/CXCR6+/CD8+CD4–/RA-CCR7+Tcm	0.1313940724478595	T	D7 Imm1	S039	Protected	D007	IMRAS-033-054	CD8+ Tcm	CD8+ Tcm: CXCR6+RA-CCR7+
39: Protected-IMRAS-039 D7 Imm1	CD14-CD19-/CD3+/CXCR6+/CD8+CD4–/RA-CCR7-Tem	1.4665203073545554	T	D7 Imm1	S039	Protected	D007	IMRAS-033-054	CD8+ T	CD8+ T: CXCR6+RA-CCR7-Tem
39: Protected-IMRAS-039 D7 Imm1	CD14-CD19-/CD3+/CXCR6+/CD8+CD4–/RA-CCR7-Tem	1.4665203073545554	T	D7 Imm1	S039	Protected	D007	IMRAS-033-054	CD8+ Tem	CD8+ Tem: CXCR6+RA-CCR7-
39: Protected-IMRAS-039 D7 Imm1	CD14-CD19-/CD3+/CD38–HLA DR+/CD8–CD4+	0.31800219538968166	T	D7 Imm1	S039	Protected	D007	IMRAS-033-054	CD4+ T	CD4+ T: CD38–HLADR+
39: Protected-IMRAS-039 D7 Imm1	CD14-CD19-/CD3+/CD38–HLA DR+/CD8–CD4+/RA+CCR7+naive	0.018880351262349066	T	D7 Imm1	S039	Protected	D007	IMRAS-033-054	CD4+ T	CD4+ T: CD38–HLADR+RA+CCR7+naive
39: Protected-IMRAS-039 D7 Imm1	CD14-CD19-/CD3+/CD38–HLA DR+/CD8–CD4+/RA+CCR7+naive	0.018880351262349066	T	D7 Imm1	S039	Protected	D007	IMRAS-033-054	CD4+ T naive	CD4+ T naive: CD38–HLADR+RA+CCR7+
39: Protected-IMRAS-039 D7 Imm1	CD14-CD19-/CD3+/CD38–HLA DR+/CD8–CD4+/RA+CCR7-TEMRA	0.005598243688254665	T	D7 Imm1	S039	Protected	D007	IMRAS-033-054	CD4+ T	CD4+ T: CD38–HLADR+RA+CCR7-TEMRA
39: Protected-IMRAS-039 D7 Imm1	CD14-CD19-/CD3+/CD38–HLA DR+/CD8–CD4+/RA+CCR7-TEMRA	0.005598243688254665	T	D7 Imm1	S039	Protected	D007	IMRAS-033-054	CD4+ TEMRA	CD4+ TEMRA: CD38–HLADR+RA+CCR7-
39: Protected-IMRAS-039 D7 Imm1	CD14-CD19-/CD3+/CD38–HLA DR+/CD8–CD4+/RA-CCR7+Tcm	0.0978046103183315	T	D7 Imm1	S039	Protected	D007	IMRAS-033-054	CD4+ T	CD4+ T: CD38–HLADR+RA-CCR7+Tcm
39: Protected-IMRAS-039 D7 Imm1	CD14-CD19-/CD3+/CD38–HLA DR+/CD8–CD4+/RA-CCR7+Tcm	0.0978046103183315	T	D7 Imm1	S039	Protected	D007	IMRAS-033-054	CD4+ Tcm	CD4+ Tcm: CD38–HLADR+RA-CCR7+
39: Protected-IMRAS-039 D7 Imm1	CD14-CD19-/CD3+/CD38–HLA DR+/CD8–CD4+/RA-CCR7-Tem	0.1959385290889133	T	D7 Imm1	S039	Protected	D007	IMRAS-033-054	CD4+ T	CD4+ T: CD38–HLADR+RA-CCR7-Tem
39: Protected-IMRAS-039 D7 Imm1	CD14-CD19-/CD3+/CD38–HLA DR+/CD8–CD4+/RA-CCR7-Tem	0.1959385290889133	T	D7 Imm1	S039	Protected	D007	IMRAS-033-054	CD4+ Tem	CD4+ Tem: CD38–HLADR+RA-CCR7-
39: Protected-IMRAS-039 D7 Imm1	CD14-CD19-/CD3+/CD38–HLA DR+/CD8+CD4–	0.04753018660812294	T	D7 Imm1	S039	Protected	D007	IMRAS-033-054	CD8+ T	CD8+ T: CD38–HLADR+
39: Protected-IMRAS-039 D7 Imm1	CD14-CD19-/CD3+/CD38–HLA DR+/CD8+CD4–/RA+CCR7+naive	0.009220636663007684	T	D7 Imm1	S039	Protected	D007	IMRAS-033-054	CD8+ T	CD8+ T: CD38–HLADR+RA+CCR7+naive
39: Protected-IMRAS-039 D7 Imm1	CD14-CD19-/CD3+/CD38–HLA DR+/CD8+CD4–/RA+CCR7+naive	0.009220636663007684	T	D7 Imm1	S039	Protected	D007	IMRAS-033-054	CD8+ T naive	CD8+ T naive: CD38–HLADR+RA+CCR7+
39: Protected-IMRAS-039 D7 Imm1	CD14-CD19-/CD3+/CD38–HLA DR+/CD8+CD4–/RA+CCR7-TEMRA	0.01613611416026345	T	D7 Imm1	S039	Protected	D007	IMRAS-033-054	CD8+ T	CD8+ T: CD38–HLADR+RA+CCR7-TEMRA
39: Protected-IMRAS-039 D7 Imm1	CD14-CD19-/CD3+/CD38–HLA DR+/CD8+CD4–/RA+CCR7-TEMRA	0.01613611416026345	T	D7 Imm1	S039	Protected	D007	IMRAS-033-054	CD8+ TEMRA	CD8+ TEMRA: CD38–HLADR+RA+CCR7-
39: Protected-IMRAS-039 D7 Imm1	CD14-CD19-/CD3+/CD38–HLA DR+/CD8+CD4–/RA-CCR7+Tcm	0.0066959385290889135	T	D7 Imm1	S039	Protected	D007	IMRAS-033-054	CD8+ T	CD8+ T: CD38–HLADR+RA-CCR7+Tcm
39: Protected-IMRAS-039 D7 Imm1	CD14-CD19-/CD3+/CD38–HLA DR+/CD8+CD4–/RA-CCR7+Tcm	0.0066959385290889135	T	D7 Imm1	S039	Protected	D007	IMRAS-033-054	CD8+ Tcm	CD8+ Tcm: CD38–HLADR+RA-CCR7+
39: Protected-IMRAS-039 D7 Imm1	CD14-CD19-/CD3+/CD38–HLA DR+/CD8+CD4–/RA-CCR7-Tem	0.015367727771679473	T	D7 Imm1	S039	Protected	D007	IMRAS-033-054	CD8+ T	CD8+ T: CD38–HLADR+RA-CCR7-Tem
39: Protected-IMRAS-039 D7 Imm1	CD14-CD19-/CD3+/CD38–HLA DR+/CD8+CD4–/RA-CCR7-Tem	0.015367727771679473	T	D7 Imm1	S039	Protected	D007	IMRAS-033-054	CD8+ Tem	CD8+ Tem: CD38–HLADR+RA-CCR7-
39: Protected-IMRAS-039 D7 Imm1	CD14-CD19-/CD3+/CD38 +HLA DR +/CD8–CD4+	0.43161361141602633	T	D7 Imm1	S039	Protected	D007	IMRAS-033-054	CD4+ T	CD4+ T: CD38+HLADR+
39: Protected-IMRAS-039 D7 Imm1	CD14-CD19-/CD3+/CD38 +HLA DR +/CD8–CD4+/RA+CCR7+naive	0.08375411635565312	T	D7 Imm1	S039	Protected	D007	IMRAS-033-054	CD4+ T	CD4+ T: CD38+HLADR+RA+CCR7+naive
39: Protected-IMRAS-039 D7 Imm1	CD14-CD19-/CD3+/CD38 +HLA DR +/CD8–CD4+/RA+CCR7+naive	0.08375411635565312	T	D7 Imm1	S039	Protected	D007	IMRAS-033-054	CD4+ T naive	CD4+ T naive: CD38+HLADR+RA+CCR7+
39: Protected-IMRAS-039 D7 Imm1	CD14-CD19-/CD3+/CD38 +HLA DR +/CD8–CD4+/RA+CCR7-TEMRA	0.006915477497255763	T	D7 Imm1	S039	Protected	D007	IMRAS-033-054	CD4+ T	CD4+ T: CD38+HLADR+RA+CCR7-TEMRA
39: Protected-IMRAS-039 D7 Imm1	CD14-CD19-/CD3+/CD38 +HLA DR +/CD8–CD4+/RA+CCR7-TEMRA	0.006915477497255763	T	D7 Imm1	S039	Protected	D007	IMRAS-033-054	CD4+ TEMRA	CD4+ TEMRA: CD38+HLADR+RA+CCR7-
39: Protected-IMRAS-039 D7 Imm1	CD14-CD19-/CD3+/CD38 +HLA DR +/CD8–CD4+/RA-CCR7+Tcm	0.15773874862788145	T	D7 Imm1	S039	Protected	D007	IMRAS-033-054	CD4+ T	CD4+ T: CD38+HLADR+RA-CCR7+Tcm
39: Protected-IMRAS-039 D7 Imm1	CD14-CD19-/CD3+/CD38 +HLA DR +/CD8–CD4+/RA-CCR7+Tcm	0.15773874862788145	T	D7 Imm1	S039	Protected	D007	IMRAS-033-054	CD4+ Tcm	CD4+ Tcm: CD38+HLADR+RA-CCR7+
39: Protected-IMRAS-039 D7 Imm1	CD14-CD19-/CD3+/CD38 +HLA DR +/CD8–CD4+/RA-CCR7-Tem	0.18298572996706916	T	D7 Imm1	S039	Protected	D007	IMRAS-033-054	CD4+ T	CD4+ T: CD38+HLADR+RA-CCR7-Tem
39: Protected-IMRAS-039 D7 Imm1	CD14-CD19-/CD3+/CD38 +HLA DR +/CD8–CD4+/RA-CCR7-Tem	0.18298572996706916	T	D7 Imm1	S039	Protected	D007	IMRAS-033-054	CD4+ Tem	CD4+ Tem: CD38+HLADR+RA-CCR7-
39: Protected-IMRAS-039 D7 Imm1	CD14-CD19-/CD3+/CD38 +HLA DR +/CD8+CD4–	0.10054884742041713	T	D7 Imm1	S039	Protected	D007	IMRAS-033-054	CD8+ T	CD8+ T: CD38+HLADR+
39: Protected-IMRAS-039 D7 Imm1	CD14-CD19-/CD3+/CD38 +HLA DR +/CD8+CD4–/RA+CCR7+naive	0.015477497255762898	T	D7 Imm1	S039	Protected	D007	IMRAS-033-054	CD8+ T	CD8+ T: CD38+HLADR+RA+CCR7+naive
39: Protected-IMRAS-039 D7 Imm1	CD14-CD19-/CD3+/CD38 +HLA DR +/CD8+CD4–/RA+CCR7+naive	0.015477497255762898	T	D7 Imm1	S039	Protected	D007	IMRAS-033-054	CD8+ T naive	CD8+ T naive: CD38+HLADR+RA+CCR7+
39: Protected-IMRAS-039 D7 Imm1	CD14-CD19-/CD3+/CD38 +HLA DR +/CD8+CD4–/RA+CCR7-TEMRA	0.027442371020856202	T	D7 Imm1	S039	Protected	D007	IMRAS-033-054	CD8+ T	CD8+ T: CD38+HLADR+RA+CCR7-TEMRA
39: Protected-IMRAS-039 D7 Imm1	CD14-CD19-/CD3+/CD38 +HLA DR +/CD8+CD4–/RA+CCR7-TEMRA	0.027442371020856202	T	D7 Imm1	S039	Protected	D007	IMRAS-033-054	CD8+ TEMRA	CD8+ TEMRA: CD38+HLADR+RA+CCR7-
39: Protected-IMRAS-039 D7 Imm1	CD14-CD19-/CD3+/CD38 +HLA DR +/CD8+CD4–/RA-CCR7+Tcm	0.012184412733260154	T	D7 Imm1	S039	Protected	D007	IMRAS-033-054	CD8+ T	CD8+ T: CD38+HLADR+RA-CCR7+Tcm
39: Protected-IMRAS-039 D7 Imm1	CD14-CD19-/CD3+/CD38 +HLA DR +/CD8+CD4–/RA-CCR7+Tcm	0.012184412733260154	T	D7 Imm1	S039	Protected	D007	IMRAS-033-054	CD8+ Tcm	CD8+ Tcm: CD38+HLADR+RA-CCR7+
39: Protected-IMRAS-039 D7 Imm1	CD14-CD19-/CD3+/CD38 +HLA DR +/CD8+CD4–/RA-CCR7-Tem	0.045993413830954996	T	D7 Imm1	S039	Protected	D007	IMRAS-033-054	CD8+ T	CD8+ T: CD38+HLADR+RA-CCR7-Tem
39: Protected-IMRAS-039 D7 Imm1	CD14-CD19-/CD3+/CD38 +HLA DR +/CD8+CD4–/RA-CCR7-Tem	0.045993413830954996	T	D7 Imm1	S039	Protected	D007	IMRAS-033-054	CD8+ Tem	CD8+ Tem: CD38+HLADR+RA-CCR7-
39: Protected-IMRAS-039 D7 Imm1	CD14-CD19-/CD3+/CD38+HLA DR–/CD8–CD4+	15.257958287596049	T	D7 Imm1	S039	Protected	D007	IMRAS-033-054	CD4+ T	CD4+ T: CD38+HLADR–
39: Protected-IMRAS-039 D7 Imm1	CD14-CD19-/CD3+/CD38+HLA DR–/CD8–CD4+/RA+CCR7+naive	9.132381997804611	T	D7 Imm1	S039	Protected	D007	IMRAS-033-054	CD4+ T	CD4+ T: CD38+HLADR–RA+CCR7+naive
39: Protected-IMRAS-039 D7 Imm1	CD14-CD19-/CD3+/CD38+HLA DR–/CD8–CD4+/RA+CCR7+naive	9.132381997804611	T	D7 Imm1	S039	Protected	D007	IMRAS-033-054	CD4+ T naive	CD4+ T naive: CD38+HLADR–RA+CCR7+
39: Protected-IMRAS-039 D7 Imm1	CD14-CD19-/CD3+/CD38+HLA DR–/CD8–CD4+/RA+CCR7-TEMRA	0.018221734357848518	T	D7 Imm1	S039	Protected	D007	IMRAS-033-054	CD4+ T	CD4+ T: CD38+HLADR–RA+CCR7-TEMRA
39: Protected-IMRAS-039 D7 Imm1	CD14-CD19-/CD3+/CD38+HLA DR–/CD8–CD4+/RA+CCR7-TEMRA	0.018221734357848518	T	D7 Imm1	S039	Protected	D007	IMRAS-033-054	CD4+ TEMRA	CD4+ TEMRA: CD38+HLADR–RA+CCR7-
39: Protected-IMRAS-039 D7 Imm1	CD14-CD19-/CD3+/CD38+HLA DR–/CD8–CD4+/RA-CCR7+Tcm	5.539077936333699	T	D7 Imm1	S039	Protected	D007	IMRAS-033-054	CD4+ T	CD4+ T: CD38+HLADR–RA-CCR7+Tcm
39: Protected-IMRAS-039 D7 Imm1	CD14-CD19-/CD3+/CD38+HLA DR–/CD8–CD4+/RA-CCR7+Tcm	5.539077936333699	T	D7 Imm1	S039	Protected	D007	IMRAS-033-054	CD4+ Tcm	CD4+ Tcm: CD38+HLADR–RA-CCR7+
39: Protected-IMRAS-039 D7 Imm1	CD14-CD19-/CD3+/CD38+HLA DR–/CD8–CD4+/RA-CCR7-Tem	0.44533479692645445	T	D7 Imm1	S039	Protected	D007	IMRAS-033-054	CD4+ T	CD4+ T: CD38+HLADR–RA-CCR7-Tem
39: Protected-IMRAS-039 D7 Imm1	CD14-CD19-/CD3+/CD38+HLA DR–/CD8–CD4+/RA-CCR7-Tem	0.44533479692645445	T	D7 Imm1	S039	Protected	D007	IMRAS-033-054	CD4+ Tem	CD4+ Tem: CD38+HLADR–RA-CCR7-
39: Protected-IMRAS-039 D7 Imm1	CD14-CD19-/CD3+/CD38+HLA DR–/CD8+CD4–	2.1798024149286497	T	D7 Imm1	S039	Protected	D007	IMRAS-033-054	CD8+ T	CD8+ T: CD38+HLADR–
39: Protected-IMRAS-039 D7 Imm1	CD14-CD19-/CD3+/CD38+HLA DR–/CD8+CD4–/RA+CCR7+naive	1.1881448957189902	T	D7 Imm1	S039	Protected	D007	IMRAS-033-054	CD8+ T	CD8+ T: CD38+HLADR–RA+CCR7+naive
39: Protected-IMRAS-039 D7 Imm1	CD14-CD19-/CD3+/CD38+HLA DR–/CD8+CD4–/RA+CCR7+naive	1.1881448957189902	T	D7 Imm1	S039	Protected	D007	IMRAS-033-054	CD8+ T naive	CD8+ T naive: CD38+HLADR–RA+CCR7+
39: Protected-IMRAS-039 D7 Imm1	CD14-CD19-/CD3+/CD38+HLA DR–/CD8+CD4–/RA+CCR7-TEMRA	0.6381997804610319	T	D7 Imm1	S039	Protected	D007	IMRAS-033-054	CD8+ T	CD8+ T: CD38+HLADR–RA+CCR7-TEMRA
39: Protected-IMRAS-039 D7 Imm1	CD14-CD19-/CD3+/CD38+HLA DR–/CD8+CD4–/RA+CCR7-TEMRA	0.6381997804610319	T	D7 Imm1	S039	Protected	D007	IMRAS-033-054	CD8+ TEMRA	CD8+ TEMRA: CD38+HLADR–RA+CCR7-
39: Protected-IMRAS-039 D7 Imm1	CD14-CD19-/CD3+/CD38+HLA DR–/CD8+CD4–/RA-CCR7+Tcm	0.09352360043907794	T	D7 Imm1	S039	Protected	D007	IMRAS-033-054	CD8+ T	CD8+ T: CD38+HLADR–RA-CCR7+Tcm
39: Protected-IMRAS-039 D7 Imm1	CD14-CD19-/CD3+/CD38+HLA DR–/CD8+CD4–/RA-CCR7+Tcm	0.09352360043907794	T	D7 Imm1	S039	Protected	D007	IMRAS-033-054	CD8+ Tcm	CD8+ Tcm: CD38+HLADR–RA-CCR7+
39: Protected-IMRAS-039 D7 Imm1	CD14-CD19-/CD3+/CD38+HLA DR–/CD8+CD4–/RA-CCR7-Tem	0.2636663007683864	T	D7 Imm1	S039	Protected	D007	IMRAS-033-054	CD8+ T	CD8+ T: CD38+HLADR–RA-CCR7-Tem
39: Protected-IMRAS-039 D7 Imm1	CD14-CD19-/CD3+/CD38+HLA DR–/CD8+CD4–/RA-CCR7-Tem	0.2636663007683864	T	D7 Imm1	S039	Protected	D007	IMRAS-033-054	CD8+ Tem	CD8+ Tem: CD38+HLADR–RA-CCR7-
39: Protected-IMRAS-039 D7 Imm1	CD14-CD19-/CD3+/CD38– HLA DR–/CD8–CD4+	18.002195389681667	T	D7 Imm1	S039	Protected	D007	IMRAS-033-054	CD4+ T	CD4+ T: CD38–HLADR–
39: Protected-IMRAS-039 D7 Imm1	CD14-CD19-/CD3+/CD38– HLA DR–/CD8–CD4+/RA+CCR7+naive	1.1273326015367728	T	D7 Imm1	S039	Protected	D007	IMRAS-033-054	CD4+ T	CD4+ T: CD38–HLADR–RA+CCR7+naive
39: Protected-IMRAS-039 D7 Imm1	CD14-CD19-/CD3+/CD38– HLA DR–/CD8–CD4+/RA+CCR7+naive	1.1273326015367728	T	D7 Imm1	S039	Protected	D007	IMRAS-033-054	CD4+ T naive	CD4+ T naive: CD38–HLADR–RA+CCR7+
39: Protected-IMRAS-039 D7 Imm1	CD14-CD19-/CD3+/CD38– HLA DR–/CD8–CD4+/RA+CCR7-TEMRA	0.023819978046103182	T	D7 Imm1	S039	Protected	D007	IMRAS-033-054	CD4+ T	CD4+ T: CD38–HLADR–RA+CCR7-TEMRA
39: Protected-IMRAS-039 D7 Imm1	CD14-CD19-/CD3+/CD38– HLA DR–/CD8–CD4+/RA+CCR7-TEMRA	0.023819978046103182	T	D7 Imm1	S039	Protected	D007	IMRAS-033-054	CD4+ TEMRA	CD4+ TEMRA: CD38–HLADR–RA+CCR7-
39: Protected-IMRAS-039 D7 Imm1	CD14-CD19-/CD3+/CD38– HLA DR–/CD8–CD4+/RA-CCR7+Tcm	14.050493962678376	T	D7 Imm1	S039	Protected	D007	IMRAS-033-054	CD4+ T	CD4+ T: CD38–HLADR–RA-CCR7+Tcm
39: Protected-IMRAS-039 D7 Imm1	CD14-CD19-/CD3+/CD38– HLA DR–/CD8–CD4+/RA-CCR7+Tcm	14.050493962678376	T	D7 Imm1	S039	Protected	D007	IMRAS-033-054	CD4+ Tcm	CD4+ Tcm: CD38–HLADR–RA-CCR7+
39: Protected-IMRAS-039 D7 Imm1	CD14-CD19-/CD3+/CD38– HLA DR–/CD8–CD4+/RA-CCR7-Tem	2.818880351262349	T	D7 Imm1	S039	Protected	D007	IMRAS-033-054	CD4+ T	CD4+ T: CD38–HLADR–RA-CCR7-Tem
39: Protected-IMRAS-039 D7 Imm1	CD14-CD19-/CD3+/CD38– HLA DR–/CD8–CD4+/RA-CCR7-Tem	2.818880351262349	T	D7 Imm1	S039	Protected	D007	IMRAS-033-054	CD4+ Tem	CD4+ Tem: CD38–HLADR–RA-CCR7-
39: Protected-IMRAS-039 D7 Imm1	CD14-CD19-/CD3+/CD38– HLA DR–/CD8+CD4–	8.835345773874863	T	D7 Imm1	S039	Protected	D007	IMRAS-033-054	CD8+ T	CD8+ T: CD38–HLADR–
39: Protected-IMRAS-039 D7 Imm1	CD14-CD19-/CD3+/CD38– HLA DR–/CD8+CD4–/RA+CCR7+naive	2.298682766190999	T	D7 Imm1	S039	Protected	D007	IMRAS-033-054	CD8+ T	CD8+ T: CD38–HLADR–RA+CCR7+naive
39: Protected-IMRAS-039 D7 Imm1	CD14-CD19-/CD3+/CD38– HLA DR–/CD8+CD4–/RA+CCR7+naive	2.298682766190999	T	D7 Imm1	S039	Protected	D007	IMRAS-033-054	CD8+ T naive	CD8+ T naive: CD38–HLADR–RA+CCR7+
39: Protected-IMRAS-039 D7 Imm1	CD14-CD19-/CD3+/CD38– HLA DR–/CD8+CD4–/RA+CCR7-TEMRA	2.574643249176729	T	D7 Imm1	S039	Protected	D007	IMRAS-033-054	CD8+ T	CD8+ T: CD38–HLADR–RA+CCR7-TEMRA
39: Protected-IMRAS-039 D7 Imm1	CD14-CD19-/CD3+/CD38– HLA DR–/CD8+CD4–/RA+CCR7-TEMRA	2.574643249176729	T	D7 Imm1	S039	Protected	D007	IMRAS-033-054	CD8+ TEMRA	CD8+ TEMRA: CD38–HLADR–RA+CCR7-
39: Protected-IMRAS-039 D7 Imm1	CD14-CD19-/CD3+/CD38– HLA DR–/CD8+CD4–/RA-CCR7+Tcm	1.1287596048298574	T	D7 Imm1	S039	Protected	D007	IMRAS-033-054	CD8+ T	CD8+ T: CD38–HLADR–RA-CCR7+Tcm
39: Protected-IMRAS-039 D7 Imm1	CD14-CD19-/CD3+/CD38– HLA DR–/CD8+CD4–/RA-CCR7+Tcm	1.1287596048298574	T	D7 Imm1	S039	Protected	D007	IMRAS-033-054	CD8+ Tcm	CD8+ Tcm: CD38–HLADR–RA-CCR7+
39: Protected-IMRAS-039 D7 Imm1	CD14-CD19-/CD3+/CD38– HLA DR–/CD8+CD4–/RA-CCR7-Tem	2.845005488474204	T	D7 Imm1	S039	Protected	D007	IMRAS-033-054	CD8+ T	CD8+ T: CD38–HLADR–RA-CCR7-Tem
39: Protected-IMRAS-039 D7 Imm1	CD14-CD19-/CD3+/CD38– HLA DR–/CD8+CD4–/RA-CCR7-Tem	2.845005488474204	T	D7 Imm1	S039	Protected	D007	IMRAS-033-054	CD8+ Tem	CD8+ Tem: CD38–HLADR–RA-CCR7-
39: Protected-IMRAS-039 D7 Imm1	CD14-CD19-/CD3+/CD56+/CD8–CD4+	1.6474204171240394	T	D7 Imm1	S039	Protected	D007	IMRAS-033-054	CD4+ T	CD4+ T: CD56+
39: Protected-IMRAS-039 D7 Imm1	CD14-CD19-/CD3+/CD56+/CD8+CD4–	2.4801317233809	T	D7 Imm1	S039	Protected	D007	IMRAS-033-054	CD8+ T	CD8+ T: CD56+
39: Protected-IMRAS-039 D7 Imm1	CD14-CD19-/CD3+/CTLA4-HLA DR+/CD8–CD4+	0.2706915477497256	T	D7 Imm1	S039	Protected	D007	IMRAS-033-054	CD4+ T	CD4+ T: CTLA4-HLADR+
39: Protected-IMRAS-039 D7 Imm1	CD14-CD19-/CD3+/CTLA4-HLA DR+/CD8–CD4+/RA+CCR7+naive	0.07541163556531284	T	D7 Imm1	S039	Protected	D007	IMRAS-033-054	CD4+ T	CD4+ T: CTLA4-HLADR+RA+CCR7+naive
39: Protected-IMRAS-039 D7 Imm1	CD14-CD19-/CD3+/CTLA4-HLA DR+/CD8–CD4+/RA+CCR7+naive	0.07541163556531284	T	D7 Imm1	S039	Protected	D007	IMRAS-033-054	CD4+ T naive	CD4+ T naive: CTLA4-HLADR+RA+CCR7+
39: Protected-IMRAS-039 D7 Imm1	CD14-CD19-/CD3+/CTLA4-HLA DR+/CD8–CD4+/RA+CCR7-TEMRA	0.006805708013172338	T	D7 Imm1	S039	Protected	D007	IMRAS-033-054	CD4+ T	CD4+ T: CTLA4-HLADR+RA+CCR7-TEMRA
39: Protected-IMRAS-039 D7 Imm1	CD14-CD19-/CD3+/CTLA4-HLA DR+/CD8–CD4+/RA+CCR7-TEMRA	0.006805708013172338	T	D7 Imm1	S039	Protected	D007	IMRAS-033-054	CD4+ TEMRA	CD4+ TEMRA: CTLA4-HLADR+RA+CCR7-
39: Protected-IMRAS-039 D7 Imm1	CD14-CD19-/CD3+/CTLA4-HLA DR+/CD8–CD4+/RA-CCR7+Tcm	0.0889132821075741	T	D7 Imm1	S039	Protected	D007	IMRAS-033-054	CD4+ T	CD4+ T: CTLA4-HLADR+RA-CCR7+Tcm
39: Protected-IMRAS-039 D7 Imm1	CD14-CD19-/CD3+/CTLA4-HLA DR+/CD8–CD4+/RA-CCR7+Tcm	0.0889132821075741	T	D7 Imm1	S039	Protected	D007	IMRAS-033-054	CD4+ Tcm	CD4+ Tcm: CTLA4-HLADR+RA-CCR7+
39: Protected-IMRAS-039 D7 Imm1	CD14-CD19-/CD3+/CTLA4-HLA DR+/CD8–CD4+/RA-CCR7-Tem	0.0995609220636663	T	D7 Imm1	S039	Protected	D007	IMRAS-033-054	CD4+ T	CD4+ T: CTLA4-HLADR+RA-CCR7-Tem
39: Protected-IMRAS-039 D7 Imm1	CD14-CD19-/CD3+/CTLA4-HLA DR+/CD8–CD4+/RA-CCR7-Tem	0.0995609220636663	T	D7 Imm1	S039	Protected	D007	IMRAS-033-054	CD4+ Tem	CD4+ Tem: CTLA4-HLADR+RA-CCR7-
39: Protected-IMRAS-039 D7 Imm1	CD14-CD19-/CD3+/CTLA4-HLA DR+/CD8+CD4–	0.11953896816684961	T	D7 Imm1	S039	Protected	D007	IMRAS-033-054	CD8+ T	CD8+ T: CTLA4-HLADR+
39: Protected-IMRAS-039 D7 Imm1	CD14-CD19-/CD3+/CTLA4-HLA DR+/CD8+CD4–/RA+CCR7+naive	0.020856201975850714	T	D7 Imm1	S039	Protected	D007	IMRAS-033-054	CD8+ T	CD8+ T: CTLA4-HLADR+RA+CCR7+naive
39: Protected-IMRAS-039 D7 Imm1	CD14-CD19-/CD3+/CTLA4-HLA DR+/CD8+CD4–/RA+CCR7+naive	0.020856201975850714	T	D7 Imm1	S039	Protected	D007	IMRAS-033-054	CD8+ T naive	CD8+ T naive: CTLA4-HLADR+RA+CCR7+
39: Protected-IMRAS-039 D7 Imm1	CD14-CD19-/CD3+/CTLA4-HLA DR+/CD8+CD4–/RA+CCR7-TEMRA	0.036223929747530186	T	D7 Imm1	S039	Protected	D007	IMRAS-033-054	CD8+ T	CD8+ T: CTLA4-HLADR+RA+CCR7-TEMRA
39: Protected-IMRAS-039 D7 Imm1	CD14-CD19-/CD3+/CTLA4-HLA DR+/CD8+CD4–/RA+CCR7-TEMRA	0.036223929747530186	T	D7 Imm1	S039	Protected	D007	IMRAS-033-054	CD8+ TEMRA	CD8+ TEMRA: CTLA4-HLADR+RA+CCR7-
39: Protected-IMRAS-039 D7 Imm1	CD14-CD19-/CD3+/CTLA4-HLA DR+/CD8+CD4–/RA-CCR7+Tcm	0.015587266739846322	T	D7 Imm1	S039	Protected	D007	IMRAS-033-054	CD8+ T	CD8+ T: CTLA4-HLADR+RA-CCR7+Tcm
39: Protected-IMRAS-039 D7 Imm1	CD14-CD19-/CD3+/CTLA4-HLA DR+/CD8+CD4–/RA-CCR7+Tcm	0.015587266739846322	T	D7 Imm1	S039	Protected	D007	IMRAS-033-054	CD8+ Tcm	CD8+ Tcm: CTLA4-HLADR+RA-CCR7+
39: Protected-IMRAS-039 D7 Imm1	CD14-CD19-/CD3+/CTLA4-HLA DR+/CD8+CD4–/RA-CCR7-Tem	0.04720087815587267	T	D7 Imm1	S039	Protected	D007	IMRAS-033-054	CD8+ T	CD8+ T: CTLA4-HLADR+RA-CCR7-Tem
39: Protected-IMRAS-039 D7 Imm1	CD14-CD19-/CD3+/CTLA4-HLA DR+/CD8+CD4–/RA-CCR7-Tem	0.04720087815587267	T	D7 Imm1	S039	Protected	D007	IMRAS-033-054	CD8+ Tem	CD8+ Tem: CTLA4-HLADR+RA-CCR7-
39: Protected-IMRAS-039 D7 Imm1	CD14-CD19-/CD3+/CTLA4+HLA DR+/CD8–CD4+	0.4424807903402854	T	D7 Imm1	S039	Protected	D007	IMRAS-033-054	CD4+ T	CD4+ T: CTLA4+HLADR+
39: Protected-IMRAS-039 D7 Imm1	CD14-CD19-/CD3+/CTLA4+HLA DR+/CD8–CD4+/RA+CCR7+naive	0.023929747530186608	T	D7 Imm1	S039	Protected	D007	IMRAS-033-054	CD4+ T	CD4+ T: CTLA4+HLADR+RA+CCR7+naive
39: Protected-IMRAS-039 D7 Imm1	CD14-CD19-/CD3+/CTLA4+HLA DR+/CD8–CD4+/RA+CCR7+naive	0.023929747530186608	T	D7 Imm1	S039	Protected	D007	IMRAS-033-054	CD4+ T naive	CD4+ T naive: CTLA4+HLADR+RA+CCR7+
39: Protected-IMRAS-039 D7 Imm1	CD14-CD19-/CD3+/CTLA4+HLA DR+/CD8–CD4+/RA+CCR7-TEMRA	0.0047200878155872665	T	D7 Imm1	S039	Protected	D007	IMRAS-033-054	CD4+ T	CD4+ T: CTLA4+HLADR+RA+CCR7-TEMRA
39: Protected-IMRAS-039 D7 Imm1	CD14-CD19-/CD3+/CTLA4+HLA DR+/CD8–CD4+/RA+CCR7-TEMRA	0.0047200878155872665	T	D7 Imm1	S039	Protected	D007	IMRAS-033-054	CD4+ TEMRA	CD4+ TEMRA: CTLA4+HLADR+RA+CCR7-
39: Protected-IMRAS-039 D7 Imm1	CD14-CD19-/CD3+/CTLA4+HLA DR+/CD8–CD4+/RA-CCR7+Tcm	0.15148188803512624	T	D7 Imm1	S039	Protected	D007	IMRAS-033-054	CD4+ T	CD4+ T: CTLA4+HLADR+RA-CCR7+Tcm
39: Protected-IMRAS-039 D7 Imm1	CD14-CD19-/CD3+/CTLA4+HLA DR+/CD8–CD4+/RA-CCR7+Tcm	0.15148188803512624	T	D7 Imm1	S039	Protected	D007	IMRAS-033-054	CD4+ Tcm	CD4+ Tcm: CTLA4+HLADR+RA-CCR7+
39: Protected-IMRAS-039 D7 Imm1	CD14-CD19-/CD3+/CTLA4+HLA DR+/CD8–CD4+/RA-CCR7-Tem	0.2623490669593853	T	D7 Imm1	S039	Protected	D007	IMRAS-033-054	CD4+ T	CD4+ T: CTLA4+HLADR+RA-CCR7-Tem
39: Protected-IMRAS-039 D7 Imm1	CD14-CD19-/CD3+/CTLA4+HLA DR+/CD8–CD4+/RA-CCR7-Tem	0.2623490669593853	T	D7 Imm1	S039	Protected	D007	IMRAS-033-054	CD4+ Tem	CD4+ Tem: CTLA4+HLADR+RA-CCR7-
39: Protected-IMRAS-039 D7 Imm1	CD14-CD19-/CD3+/CTLA4+HLA DR+/CD8+CD4–	0.01624588364434687	T	D7 Imm1	S039	Protected	D007	IMRAS-033-054	CD8+ T	CD8+ T: CTLA4+HLADR+
39: Protected-IMRAS-039 D7 Imm1	CD14-CD19-/CD3+/CTLA4+HLA DR+/CD8+CD4–/RA+CCR7+naive	0.0014270032930845224	T	D7 Imm1	S039	Protected	D007	IMRAS-033-054	CD8+ T	CD8+ T: CTLA4+HLADR+RA+CCR7+naive
39: Protected-IMRAS-039 D7 Imm1	CD14-CD19-/CD3+/CTLA4+HLA DR+/CD8+CD4–/RA+CCR7+naive	0.0014270032930845224	T	D7 Imm1	S039	Protected	D007	IMRAS-033-054	CD8+ T naive	CD8+ T naive: CTLA4+HLADR+RA+CCR7+
39: Protected-IMRAS-039 D7 Imm1	CD14-CD19-/CD3+/CTLA4+HLA DR+/CD8+CD4–/RA+CCR7-TEMRA	0.0020856201975850714	T	D7 Imm1	S039	Protected	D007	IMRAS-033-054	CD8+ T	CD8+ T: CTLA4+HLADR+RA+CCR7-TEMRA
39: Protected-IMRAS-039 D7 Imm1	CD14-CD19-/CD3+/CTLA4+HLA DR+/CD8+CD4–/RA+CCR7-TEMRA	0.0020856201975850714	T	D7 Imm1	S039	Protected	D007	IMRAS-033-054	CD8+ TEMRA	CD8+ TEMRA: CTLA4+HLADR+RA+CCR7-
39: Protected-IMRAS-039 D7 Imm1	CD14-CD19-/CD3+/CTLA4+HLA DR+/CD8+CD4–/RA-CCR7+Tcm	0.0018660812294182217	T	D7 Imm1	S039	Protected	D007	IMRAS-033-054	CD8+ T	CD8+ T: CTLA4+HLADR+RA-CCR7+Tcm
39: Protected-IMRAS-039 D7 Imm1	CD14-CD19-/CD3+/CTLA4+HLA DR+/CD8+CD4–/RA-CCR7+Tcm	0.0018660812294182217	T	D7 Imm1	S039	Protected	D007	IMRAS-033-054	CD8+ Tcm	CD8+ Tcm: CTLA4+HLADR+RA-CCR7+
39: Protected-IMRAS-039 D7 Imm1	CD14-CD19-/CD3+/CTLA4+HLA DR+/CD8+CD4–/RA-CCR7-Tem	0.010867178924259056	T	D7 Imm1	S039	Protected	D007	IMRAS-033-054	CD8+ T	CD8+ T: CTLA4+HLADR+RA-CCR7-Tem
39: Protected-IMRAS-039 D7 Imm1	CD14-CD19-/CD3+/CTLA4+HLA DR+/CD8+CD4–/RA-CCR7-Tem	0.010867178924259056	T	D7 Imm1	S039	Protected	D007	IMRAS-033-054	CD8+ Tem	CD8+ Tem: CTLA4+HLADR+RA-CCR7-
39: Protected-IMRAS-039 D7 Imm1	CD14-CD19-/CD3+/CTLA4+HLA DR-/CD8–CD4+	3.928979143798024	T	D7 Imm1	S039	Protected	D007	IMRAS-033-054	CD4+ T	CD4+ T: CTLA4+HLADR-
39: Protected-IMRAS-039 D7 Imm1	CD14-CD19-/CD3+/CTLA4+HLA DR-/CD8–CD4+/RA+CCR7+naive	0.4704720087815587	T	D7 Imm1	S039	Protected	D007	IMRAS-033-054	CD4+ T	CD4+ T: CTLA4+HLADR-RA+CCR7+naive
39: Protected-IMRAS-039 D7 Imm1	CD14-CD19-/CD3+/CTLA4+HLA DR-/CD8–CD4+/RA+CCR7+naive	0.4704720087815587	T	D7 Imm1	S039	Protected	D007	IMRAS-033-054	CD4+ T naive	CD4+ T naive: CTLA4+HLADR-RA+CCR7+
39: Protected-IMRAS-039 D7 Imm1	CD14-CD19-/CD3+/CTLA4+HLA DR-/CD8–CD4+/RA+CCR7-TEMRA	0.0073545554335894625	T	D7 Imm1	S039	Protected	D007	IMRAS-033-054	CD4+ T	CD4+ T: CTLA4+HLADR-RA+CCR7-TEMRA
39: Protected-IMRAS-039 D7 Imm1	CD14-CD19-/CD3+/CTLA4+HLA DR-/CD8–CD4+/RA+CCR7-TEMRA	0.0073545554335894625	T	D7 Imm1	S039	Protected	D007	IMRAS-033-054	CD4+ TEMRA	CD4+ TEMRA: CTLA4+HLADR-RA+CCR7-
39: Protected-IMRAS-039 D7 Imm1	CD14-CD19-/CD3+/CTLA4+HLA DR-/CD8–CD4+/RA-CCR7+Tcm	2.481119648737651	T	D7 Imm1	S039	Protected	D007	IMRAS-033-054	CD4+ T	CD4+ T: CTLA4+HLADR-RA-CCR7+Tcm
39: Protected-IMRAS-039 D7 Imm1	CD14-CD19-/CD3+/CTLA4+HLA DR-/CD8–CD4+/RA-CCR7+Tcm	2.481119648737651	T	D7 Imm1	S039	Protected	D007	IMRAS-033-054	CD4+ Tcm	CD4+ Tcm: CTLA4+HLADR-RA-CCR7+
39: Protected-IMRAS-039 D7 Imm1	CD14-CD19-/CD3+/CTLA4+HLA DR-/CD8–CD4+/RA-CCR7-Tem	0.9576289791437981	T	D7 Imm1	S039	Protected	D007	IMRAS-033-054	CD4+ T	CD4+ T: CTLA4+HLADR-RA-CCR7-Tem
39: Protected-IMRAS-039 D7 Imm1	CD14-CD19-/CD3+/CTLA4+HLA DR-/CD8–CD4+/RA-CCR7-Tem	0.9576289791437981	T	D7 Imm1	S039	Protected	D007	IMRAS-033-054	CD4+ Tem	CD4+ Tem: CTLA4+HLADR-RA-CCR7-
39: Protected-IMRAS-039 D7 Imm1	CD14-CD19-/CD3+/CTLA4+HLA DR-/CD8+CD4–	0.09374313940724478	T	D7 Imm1	S039	Protected	D007	IMRAS-033-054	CD8+ T	CD8+ T: CTLA4+HLADR-
39: Protected-IMRAS-039 D7 Imm1	CD14-CD19-/CD3+/CTLA4+HLA DR-/CD8+CD4–/RA+CCR7+naive	0.024807903402854006	T	D7 Imm1	S039	Protected	D007	IMRAS-033-054	CD8+ T	CD8+ T: CTLA4+HLADR-RA+CCR7+naive
39: Protected-IMRAS-039 D7 Imm1	CD14-CD19-/CD3+/CTLA4+HLA DR-/CD8+CD4–/RA+CCR7+naive	0.024807903402854006	T	D7 Imm1	S039	Protected	D007	IMRAS-033-054	CD8+ T naive	CD8+ T naive: CTLA4+HLADR-RA+CCR7+
39: Protected-IMRAS-039 D7 Imm1	CD14-CD19-/CD3+/CTLA4+HLA DR-/CD8+CD4–/RA+CCR7-TEMRA	0.029857299670691548	T	D7 Imm1	S039	Protected	D007	IMRAS-033-054	CD8+ T	CD8+ T: CTLA4+HLADR-RA+CCR7-TEMRA
39: Protected-IMRAS-039 D7 Imm1	CD14-CD19-/CD3+/CTLA4+HLA DR-/CD8+CD4–/RA+CCR7-TEMRA	0.029857299670691548	T	D7 Imm1	S039	Protected	D007	IMRAS-033-054	CD8+ TEMRA	CD8+ TEMRA: CTLA4+HLADR-RA+CCR7-
39: Protected-IMRAS-039 D7 Imm1	CD14-CD19-/CD3+/CTLA4+HLA DR-/CD8+CD4–/RA-CCR7+Tcm	0.015477497255762898	T	D7 Imm1	S039	Protected	D007	IMRAS-033-054	CD8+ T	CD8+ T: CTLA4+HLADR-RA-CCR7+Tcm
39: Protected-IMRAS-039 D7 Imm1	CD14-CD19-/CD3+/CTLA4+HLA DR-/CD8+CD4–/RA-CCR7+Tcm	0.015477497255762898	T	D7 Imm1	S039	Protected	D007	IMRAS-033-054	CD8+ Tcm	CD8+ Tcm: CTLA4+HLADR-RA-CCR7+
39: Protected-IMRAS-039 D7 Imm1	CD14-CD19-/CD3+/CTLA4+HLA DR-/CD8+CD4–/RA-CCR7-Tem	0.023710208562019757	T	D7 Imm1	S039	Protected	D007	IMRAS-033-054	CD8+ T	CD8+ T: CTLA4+HLADR-RA-CCR7-Tem
39: Protected-IMRAS-039 D7 Imm1	CD14-CD19-/CD3+/CTLA4+HLA DR-/CD8+CD4–/RA-CCR7-Tem	0.023710208562019757	T	D7 Imm1	S039	Protected	D007	IMRAS-033-054	CD8+ Tem	CD8+ Tem: CTLA4+HLADR-RA-CCR7-
39: Protected-IMRAS-039 D7 Imm1	CD14-CD19-/CD3+/CTLA4-HLA DR-/CD8–CD4+	29.308452250274424	T	D7 Imm1	S039	Protected	D007	IMRAS-033-054	CD4+ T	CD4+ T: CTLA4-HLADR-
39: Protected-IMRAS-039 D7 Imm1	CD14-CD19-/CD3+/CTLA4-HLA DR-/CD8–CD4+/RA+CCR7+naive	9.792535675082327	T	D7 Imm1	S039	Protected	D007	IMRAS-033-054	CD4+ T	CD4+ T: CTLA4-HLADR-RA+CCR7+naive
39: Protected-IMRAS-039 D7 Imm1	CD14-CD19-/CD3+/CTLA4-HLA DR-/CD8–CD4+/RA+CCR7+naive	9.792535675082327	T	D7 Imm1	S039	Protected	D007	IMRAS-033-054	CD4+ T naive	CD4+ T naive: CTLA4-HLADR-RA+CCR7+
39: Protected-IMRAS-039 D7 Imm1	CD14-CD19-/CD3+/CTLA4-HLA DR-/CD8–CD4+/RA+CCR7-TEMRA	0.03567508232711306	T	D7 Imm1	S039	Protected	D007	IMRAS-033-054	CD4+ T	CD4+ T: CTLA4-HLADR-RA+CCR7-TEMRA
39: Protected-IMRAS-039 D7 Imm1	CD14-CD19-/CD3+/CTLA4-HLA DR-/CD8–CD4+/RA+CCR7-TEMRA	0.03567508232711306	T	D7 Imm1	S039	Protected	D007	IMRAS-033-054	CD4+ TEMRA	CD4+ TEMRA: CTLA4-HLADR-RA+CCR7-
39: Protected-IMRAS-039 D7 Imm1	CD14-CD19-/CD3+/CTLA4-HLA DR-/CD8–CD4+/RA-CCR7+Tcm	17.12403951701427	T	D7 Imm1	S039	Protected	D007	IMRAS-033-054	CD4+ T	CD4+ T: CTLA4-HLADR-RA-CCR7+Tcm
39: Protected-IMRAS-039 D7 Imm1	CD14-CD19-/CD3+/CTLA4-HLA DR-/CD8–CD4+/RA-CCR7+Tcm	17.12403951701427	T	D7 Imm1	S039	Protected	D007	IMRAS-033-054	CD4+ Tcm	CD4+ Tcm: CTLA4-HLADR-RA-CCR7+
39: Protected-IMRAS-039 D7 Imm1	CD14-CD19-/CD3+/CTLA4-HLA DR-/CD8–CD4+/RA-CCR7-Tem	2.323600439077936	T	D7 Imm1	S039	Protected	D007	IMRAS-033-054	CD4+ T	CD4+ T: CTLA4-HLADR-RA-CCR7-Tem
39: Protected-IMRAS-039 D7 Imm1	CD14-CD19-/CD3+/CTLA4-HLA DR-/CD8–CD4+/RA-CCR7-Tem	2.323600439077936	T	D7 Imm1	S039	Protected	D007	IMRAS-033-054	CD4+ Tem	CD4+ Tem: CTLA4-HLADR-RA-CCR7-
39: Protected-IMRAS-039 D7 Imm1	CD14-CD19-/CD3+/CTLA4-HLA DR-/CD8+CD4–	10.93369923161361	T	D7 Imm1	S039	Protected	D007	IMRAS-033-054	CD8+ T	CD8+ T: CTLA4-HLADR-
39: Protected-IMRAS-039 D7 Imm1	CD14-CD19-/CD3+/CTLA4-HLA DR-/CD8+CD4–/RA+CCR7+naive	3.4644346871569702	T	D7 Imm1	S039	Protected	D007	IMRAS-033-054	CD8+ T	CD8+ T: CTLA4-HLADR-RA+CCR7+naive
39: Protected-IMRAS-039 D7 Imm1	CD14-CD19-/CD3+/CTLA4-HLA DR-/CD8+CD4–/RA+CCR7+naive	3.4644346871569702	T	D7 Imm1	S039	Protected	D007	IMRAS-033-054	CD8+ T naive	CD8+ T naive: CTLA4-HLADR-RA+CCR7+
39: Protected-IMRAS-039 D7 Imm1	CD14-CD19-/CD3+/CTLA4-HLA DR-/CD8+CD4–/RA+CCR7-TEMRA	3.1882546652030737	T	D7 Imm1	S039	Protected	D007	IMRAS-033-054	CD8+ T	CD8+ T: CTLA4-HLADR-RA+CCR7-TEMRA
39: Protected-IMRAS-039 D7 Imm1	CD14-CD19-/CD3+/CTLA4-HLA DR-/CD8+CD4–/RA+CCR7-TEMRA	3.1882546652030737	T	D7 Imm1	S039	Protected	D007	IMRAS-033-054	CD8+ TEMRA	CD8+ TEMRA: CTLA4-HLADR-RA+CCR7-
39: Protected-IMRAS-039 D7 Imm1	CD14-CD19-/CD3+/CTLA4-HLA DR-/CD8+CD4–/RA-CCR7+Tcm	1.2082327113062568	T	D7 Imm1	S039	Protected	D007	IMRAS-033-054	CD8+ T	CD8+ T: CTLA4-HLADR-RA-CCR7+Tcm
39: Protected-IMRAS-039 D7 Imm1	CD14-CD19-/CD3+/CTLA4-HLA DR-/CD8+CD4–/RA-CCR7+Tcm	1.2082327113062568	T	D7 Imm1	S039	Protected	D007	IMRAS-033-054	CD8+ Tcm	CD8+ Tcm: CTLA4-HLADR-RA-CCR7+
39: Protected-IMRAS-039 D7 Imm1	CD14-CD19-/CD3+/CTLA4-HLA DR-/CD8+CD4–/RA-CCR7-Tem	3.0882546652030736	T	D7 Imm1	S039	Protected	D007	IMRAS-033-054	CD8+ T	CD8+ T: CTLA4-HLADR-RA-CCR7-Tem
39: Protected-IMRAS-039 D7 Imm1	CD14-CD19-/CD3+/CTLA4-HLA DR-/CD8+CD4–/RA-CCR7-Tem	3.0882546652030736	T	D7 Imm1	S039	Protected	D007	IMRAS-033-054	CD8+ Tem	CD8+ Tem: CTLA4-HLADR-RA-CCR7-
39: Protected-IMRAS-039 D7 Imm1	CD14-CD19-/CD3+/PD1+/CD8–CD4+	9.350274423710209	T	D7 Imm1	S039	Protected	D007	IMRAS-033-054	CD4+ T	CD4+ T: PD1+
39: Protected-IMRAS-039 D7 Imm1	CD14-CD19-/CD3+/PD1+/CD8–CD4+/RA+CCR7+naive	0.4405049396267838	T	D7 Imm1	S039	Protected	D007	IMRAS-033-054	CD4+ T	CD4+ T: PD1+RA+CCR7+naive
39: Protected-IMRAS-039 D7 Imm1	CD14-CD19-/CD3+/PD1+/CD8–CD4+/RA+CCR7+naive	0.4405049396267838	T	D7 Imm1	S039	Protected	D007	IMRAS-033-054	CD4+ T naive	CD4+ T naive: PD1+RA+CCR7+
39: Protected-IMRAS-039 D7 Imm1	CD14-CD19-/CD3+/PD1+/CD8–CD4+/RA+CCR7-TEMRA	0.028210757409440176	T	D7 Imm1	S039	Protected	D007	IMRAS-033-054	CD4+ T	CD4+ T: PD1+RA+CCR7-TEMRA
39: Protected-IMRAS-039 D7 Imm1	CD14-CD19-/CD3+/PD1+/CD8–CD4+/RA+CCR7-TEMRA	0.028210757409440176	T	D7 Imm1	S039	Protected	D007	IMRAS-033-054	CD4+ TEMRA	CD4+ TEMRA: PD1+RA+CCR7-
39: Protected-IMRAS-039 D7 Imm1	CD14-CD19-/CD3+/PD1+/CD8–CD4+/RA-CCR7+Tcm	6.687376509330406	T	D7 Imm1	S039	Protected	D007	IMRAS-033-054	CD4+ T	CD4+ T: PD1+RA-CCR7+Tcm
39: Protected-IMRAS-039 D7 Imm1	CD14-CD19-/CD3+/PD1+/CD8–CD4+/RA-CCR7+Tcm	6.687376509330406	T	D7 Imm1	S039	Protected	D007	IMRAS-033-054	CD4+ Tcm	CD4+ Tcm: PD1+RA-CCR7+
39: Protected-IMRAS-039 D7 Imm1	CD14-CD19-/CD3+/PD1+/CD8–CD4+/RA-CCR7-Tem	2.1840834248079033	T	D7 Imm1	S039	Protected	D007	IMRAS-033-054	CD4+ T	CD4+ T: PD1+RA-CCR7-Tem
39: Protected-IMRAS-039 D7 Imm1	CD14-CD19-/CD3+/PD1+/CD8–CD4+/RA-CCR7-Tem	2.1840834248079033	T	D7 Imm1	S039	Protected	D007	IMRAS-033-054	CD4+ Tem	CD4+ Tem: PD1+RA-CCR7-
39: Protected-IMRAS-039 D7 Imm1	CD14-CD19-/CD3+/PD1+/CD8+CD4–	4.302854006586169	T	D7 Imm1	S039	Protected	D007	IMRAS-033-054	CD8+ T	CD8+ T: PD1+
39: Protected-IMRAS-039 D7 Imm1	CD14-CD19-/CD3+/PD1+/CD8+CD4–/RA+CCR7+naive	0.3687156970362239	T	D7 Imm1	S039	Protected	D007	IMRAS-033-054	CD8+ T	CD8+ T: PD1+RA+CCR7+naive
39: Protected-IMRAS-039 D7 Imm1	CD14-CD19-/CD3+/PD1+/CD8+CD4–/RA+CCR7+naive	0.3687156970362239	T	D7 Imm1	S039	Protected	D007	IMRAS-033-054	CD8+ T naive	CD8+ T naive: PD1+RA+CCR7+
39: Protected-IMRAS-039 D7 Imm1	CD14-CD19-/CD3+/PD1+/CD8+CD4–/RA+CCR7-TEMRA	1.4737650933040616	T	D7 Imm1	S039	Protected	D007	IMRAS-033-054	CD8+ T	CD8+ T: PD1+RA+CCR7-TEMRA
39: Protected-IMRAS-039 D7 Imm1	CD14-CD19-/CD3+/PD1+/CD8+CD4–/RA+CCR7-TEMRA	1.4737650933040616	T	D7 Imm1	S039	Protected	D007	IMRAS-033-054	CD8+ TEMRA	CD8+ TEMRA: PD1+RA+CCR7-
39: Protected-IMRAS-039 D7 Imm1	CD14-CD19-/CD3+/PD1+/CD8+CD4–/RA-CCR7+Tcm	0.5566410537870472	T	D7 Imm1	S039	Protected	D007	IMRAS-033-054	CD8+ T	CD8+ T: PD1+RA-CCR7+Tcm
39: Protected-IMRAS-039 D7 Imm1	CD14-CD19-/CD3+/PD1+/CD8+CD4–/RA-CCR7+Tcm	0.5566410537870472	T	D7 Imm1	S039	Protected	D007	IMRAS-033-054	CD8+ Tcm	CD8+ Tcm: PD1+RA-CCR7+
39: Protected-IMRAS-039 D7 Imm1	CD14-CD19-/CD3+/PD1+/CD8+CD4–/RA-CCR7-Tem	1.9188803512623491	T	D7 Imm1	S039	Protected	D007	IMRAS-033-054	CD8+ T	CD8+ T: PD1+RA-CCR7-Tem
39: Protected-IMRAS-039 D7 Imm1	CD14-CD19-/CD3+/PD1+/CD8+CD4–/RA-CCR7-Tem	1.9188803512623491	T	D7 Imm1	S039	Protected	D007	IMRAS-033-054	CD8+ Tem	CD8+ Tem: PD1+RA-CCR7-
39: Protected-IMRAS-039 D7 Imm1	CD14-CD19-/CD3+/T-bet+/CD8–CD4+	0.18825466520307355	T	D7 Imm1	S039	Protected	D007	IMRAS-033-054	CD4+ T	CD4+ T: T-bet+
39: Protected-IMRAS-039 D7 Imm1	CD14-CD19-/CD3+/T-bet+/CD8–CD4+/RA+CCR7-TEMRA	0.013391877058177827	T	D7 Imm1	S039	Protected	D007	IMRAS-033-054	CD4+ T	CD4+ T: T-bet+RA+CCR7-TEMRA
39: Protected-IMRAS-039 D7 Imm1	CD14-CD19-/CD3+/T-bet+/CD8–CD4+/RA+CCR7-TEMRA	0.013391877058177827	T	D7 Imm1	S039	Protected	D007	IMRAS-033-054	CD4+ TEMRA	CD4+ TEMRA: T-bet+RA+CCR7-
39: Protected-IMRAS-039 D7 Imm1	CD14-CD19-/CD3+/T-bet+/CD8–CD4+/RA+CCR7+naive	0.1008781558726674	T	D7 Imm1	S039	Protected	D007	IMRAS-033-054	CD4+ T	CD4+ T: T-bet+RA+CCR7+naive
39: Protected-IMRAS-039 D7 Imm1	CD14-CD19-/CD3+/T-bet+/CD8–CD4+/RA+CCR7+naive	0.1008781558726674	T	D7 Imm1	S039	Protected	D007	IMRAS-033-054	CD4+ T naive	CD4+ T naive: T-bet+RA+CCR7+
39: Protected-IMRAS-039 D7 Imm1	CD14-CD19-/CD3+/T-bet+/CD8–CD4+/RA-CCR7+Tcm	0.04061470911086718	T	D7 Imm1	S039	Protected	D007	IMRAS-033-054	CD4+ T	CD4+ T: T-bet+RA-CCR7+Tcm
39: Protected-IMRAS-039 D7 Imm1	CD14-CD19-/CD3+/T-bet+/CD8–CD4+/RA-CCR7+Tcm	0.04061470911086718	T	D7 Imm1	S039	Protected	D007	IMRAS-033-054	CD4+ Tcm	CD4+ Tcm: T-bet+RA-CCR7+
39: Protected-IMRAS-039 D7 Imm1	CD14-CD19-/CD3+/T-bet+/CD8–CD4+/RA-CCR7-Tem	0.03293084522502744	T	D7 Imm1	S039	Protected	D007	IMRAS-033-054	CD4+ T	CD4+ T: T-bet+RA-CCR7-Tem
39: Protected-IMRAS-039 D7 Imm1	CD14-CD19-/CD3+/T-bet+/CD8–CD4+/RA-CCR7-Tem	0.03293084522502744	T	D7 Imm1	S039	Protected	D007	IMRAS-033-054	CD4+ Tem	CD4+ Tem: T-bet+RA-CCR7-
39: Protected-IMRAS-039 D7 Imm1	CD14-CD19-/CD3+/T-bet+/CD8+CD4–	2.1776070252469815	T	D7 Imm1	S039	Protected	D007	IMRAS-033-054	CD8+ T	CD8+ T: T-bet+
39: Protected-IMRAS-039 D7 Imm1	CD14-CD19-/CD3+/T-bet+/CD8+CD4–/RA+CCR7+naive	0.09264544456641054	T	D7 Imm1	S039	Protected	D007	IMRAS-033-054	CD8+ T	CD8+ T: T-bet+RA+CCR7+naive
39: Protected-IMRAS-039 D7 Imm1	CD14-CD19-/CD3+/T-bet+/CD8+CD4–/RA+CCR7+naive	0.09264544456641054	T	D7 Imm1	S039	Protected	D007	IMRAS-033-054	CD8+ T naive	CD8+ T naive: T-bet+RA+CCR7+
39: Protected-IMRAS-039 D7 Imm1	CD14-CD19-/CD3+/T-bet+/CD8+CD4–/RA+CCR7-TEMRA	1.6884742041712404	T	D7 Imm1	S039	Protected	D007	IMRAS-033-054	CD8+ T	CD8+ T: T-bet+RA+CCR7-TEMRA
39: Protected-IMRAS-039 D7 Imm1	CD14-CD19-/CD3+/T-bet+/CD8+CD4–/RA+CCR7-TEMRA	1.6884742041712404	T	D7 Imm1	S039	Protected	D007	IMRAS-033-054	CD8+ TEMRA	CD8+ TEMRA: T-bet+RA+CCR7-
39: Protected-IMRAS-039 D7 Imm1	CD14-CD19-/CD3+/T-bet+/CD8+CD4–/RA-CCR7+Tcm	0.01350164654226125	T	D7 Imm1	S039	Protected	D007	IMRAS-033-054	CD8+ T	CD8+ T: T-bet+RA-CCR7+Tcm
39: Protected-IMRAS-039 D7 Imm1	CD14-CD19-/CD3+/T-bet+/CD8+CD4–/RA-CCR7+Tcm	0.01350164654226125	T	D7 Imm1	S039	Protected	D007	IMRAS-033-054	CD8+ Tcm	CD8+ Tcm: T-bet+RA-CCR7+
39: Protected-IMRAS-039 D7 Imm1	CD14-CD19-/CD3+/T-bet+/CD8+CD4–/RA-CCR7-Tem	0.39670691547749726	T	D7 Imm1	S039	Protected	D007	IMRAS-033-054	CD8+ T	CD8+ T: T-bet+RA-CCR7-Tem
39: Protected-IMRAS-039 D7 Imm1	CD14-CD19-/CD3+/T-bet+/CD8+CD4–/RA-CCR7-Tem	0.39670691547749726	T	D7 Imm1	S039	Protected	D007	IMRAS-033-054	CD8+ Tem	CD8+ Tem: T-bet+RA-CCR7-
42: Protected-IMRAS-039 D14 Imm1	CD14-CD19-/CD3+/CD8–CD4+	36.93121693121693	T	D14 Imm1	S039	Protected	D014	IMRAS-033-054	CD4+ T	CD4+ T: Total
42: Protected-IMRAS-039 D14 Imm1	CD14-CD19-/CD3+/CD8–CD4+/PD1+CXCR5-	8.990370370370371	T	D14 Imm1	S039	Protected	D014	IMRAS-033-054	CD4+ T	CD4+ T: PD1+CXCR5-
42: Protected-IMRAS-039 D14 Imm1	CD14-CD19-/CD3+/CD8–CD4+/Tfh PD1+CXCR5+	1.5476190476190477	T	D14 Imm1	S039	Protected	D014	IMRAS-033-054	CD4+ T	CD4+ T: TfhPD1+CXCR5+
42: Protected-IMRAS-039 D14 Imm1	CD14-CD19-/CD3+/CD8–CD4+/Tfh PD1+CXCR5+	1.5476190476190477	T	D14 Imm1	S039	Protected	D014	IMRAS-033-054	CD4+ Tfh	CD4+ Tfh: PD1+CXCR5+
42: Protected-IMRAS-039 D14 Imm1	CD14-CD19-/CD3+/CD8–CD4+/Tfh PD1+CXCR5+/CXCR3+	0.6537566137566138	T	D14 Imm1	S039	Protected	D014	IMRAS-033-054	CD4+ T	CD4+ T: TfhPD1+CXCR5+CXCR3+
42: Protected-IMRAS-039 D14 Imm1	CD14-CD19-/CD3+/CD8–CD4+/Tfh PD1+CXCR5+/CXCR3+	0.6537566137566138	T	D14 Imm1	S039	Protected	D014	IMRAS-033-054	CD4+ Tfh	CD4+ Tfh: PD1+CXCR5+CXCR3+
42: Protected-IMRAS-039 D14 Imm1	CD14-CD19-/CD3+/CD8–CD4+/Tfh PD1+CXCR5+/CD25+FOXp3+	0.04349206349206349	T	D14 Imm1	S039	Protected	D014	IMRAS-033-054	CD4+ T	CD4+ T: TfhPD1+CXCR5+CD25+FOXp3+
42: Protected-IMRAS-039 D14 Imm1	CD14-CD19-/CD3+/CD8–CD4+/Tfh PD1+CXCR5+/CD25+FOXp3+	0.04349206349206349	T	D14 Imm1	S039	Protected	D014	IMRAS-033-054	CD4+ Tfh	CD4+ Tfh: PD1+CXCR5+CD25+FOXp3+
42: Protected-IMRAS-039 D14 Imm1	CD14-CD19-/CD3+/CD8–CD4+/CXCR5+PD1-	2.7495238095238097	T	D14 Imm1	S039	Protected	D014	IMRAS-033-054	CD4+ T	CD4+ T: CXCR5+PD1-
42: Protected-IMRAS-039 D14 Imm1	CD14-CD19-/CD3+/CD8–CD4+/RA+CCR7-TEMRA	0.05767195767195767	T	D14 Imm1	S039	Protected	D014	IMRAS-033-054	CD4+ T	CD4+ T: RA+CCR7-TEMRA
42: Protected-IMRAS-039 D14 Imm1	CD14-CD19-/CD3+/CD8–CD4+/RA+CCR7+naive	10.793650793650794	T	D14 Imm1	S039	Protected	D014	IMRAS-033-054	CD4+ T	CD4+ T: RA+CCR7+naive
42: Protected-IMRAS-039 D14 Imm1	CD14-CD19-/CD3+/CD8–CD4+/RA-CCR7+Tcm	21.904761904761905	T	D14 Imm1	S039	Protected	D014	IMRAS-033-054	CD4+ T	CD4+ T: RA-CCR7+Tcm
42: Protected-IMRAS-039 D14 Imm1	CD14-CD19-/CD3+/CD8–CD4+/RA-CCR7-Tem	4.001798941798942	T	D14 Imm1	S039	Protected	D014	IMRAS-033-054	CD4+ T	CD4+ T: RA-CCR7-Tem
42: Protected-IMRAS-039 D14 Imm1	CD14-CD19-/CD3+/CD8–CD4+/Treg	3.2142857142857144	T	D14 Imm1	S039	Protected	D014	IMRAS-033-054	CD4+ T	CD4+ T: Treg
42: Protected-IMRAS-039 D14 Imm1	CD14-CD19-/CD3+/CD8–CD4+/Treg	3.2142857142857144	T	D14 Imm1	S039	Protected	D014	IMRAS-033-054	CD4+ Treg	CD4+ Treg: Total
42: Protected-IMRAS-039 D14 Imm1	CD14-CD19-/CD3+/CD8–CD4+/Treg/CD38– HLA DR–	1.7033862433862434	T	D14 Imm1	S039	Protected	D014	IMRAS-033-054	CD4+ T	CD4+ T: TregCD38–HLADR–
42: Protected-IMRAS-039 D14 Imm1	CD14-CD19-/CD3+/CD8–CD4+/Treg/CD38– HLA DR–	1.7033862433862434	T	D14 Imm1	S039	Protected	D014	IMRAS-033-054	CD4+ Treg	CD4+ Treg: CD38–HLADR–
42: Protected-IMRAS-039 D14 Imm1	CD14-CD19-/CD3+/CD8–CD4+/Treg/CD38–HLA DR+	0.15407407407407409	T	D14 Imm1	S039	Protected	D014	IMRAS-033-054	CD4+ T	CD4+ T: TregCD38–HLADR+
42: Protected-IMRAS-039 D14 Imm1	CD14-CD19-/CD3+/CD8–CD4+/Treg/CD38–HLA DR+	0.15407407407407409	T	D14 Imm1	S039	Protected	D014	IMRAS-033-054	CD4+ Treg	CD4+ Treg: CD38–HLADR+
42: Protected-IMRAS-039 D14 Imm1	CD14-CD19-/CD3+/CD8–CD4+/Treg/CD38 +HLA DR +	0.21608465608465607	T	D14 Imm1	S039	Protected	D014	IMRAS-033-054	CD4+ T	CD4+ T: TregCD38+HLADR+
42: Protected-IMRAS-039 D14 Imm1	CD14-CD19-/CD3+/CD8–CD4+/Treg/CD38 +HLA DR +	0.21608465608465607	T	D14 Imm1	S039	Protected	D014	IMRAS-033-054	CD4+ Treg	CD4+ Treg: CD38+HLADR+
42: Protected-IMRAS-039 D14 Imm1	CD14-CD19-/CD3+/CD8–CD4+/Treg/CD38+HLA DR–	1.1407407407407408	T	D14 Imm1	S039	Protected	D014	IMRAS-033-054	CD4+ T	CD4+ T: TregCD38+HLADR–
42: Protected-IMRAS-039 D14 Imm1	CD14-CD19-/CD3+/CD8–CD4+/Treg/CD38+HLA DR–	1.1407407407407408	T	D14 Imm1	S039	Protected	D014	IMRAS-033-054	CD4+ Treg	CD4+ Treg: CD38+HLADR–
42: Protected-IMRAS-039 D14 Imm1	CD14-CD19-/CD3+/CD8–CD4+/Treg/CD127 hi	0.3172486772486772	T	D14 Imm1	S039	Protected	D014	IMRAS-033-054	CD4+ T	CD4+ T: TregCD127hi
42: Protected-IMRAS-039 D14 Imm1	CD14-CD19-/CD3+/CD8–CD4+/Treg/CD127 hi	0.3172486772486772	T	D14 Imm1	S039	Protected	D014	IMRAS-033-054	CD4+ Treg	CD4+ Treg: CD127hi
42: Protected-IMRAS-039 D14 Imm1	CD14-CD19-/CD3+/CD8–CD4+/Treg/CD127lo	2.897037037037037	T	D14 Imm1	S039	Protected	D014	IMRAS-033-054	CD4+ T	CD4+ T: TregCD127lo
42: Protected-IMRAS-039 D14 Imm1	CD14-CD19-/CD3+/CD8–CD4+/Treg/CD127lo	2.897037037037037	T	D14 Imm1	S039	Protected	D014	IMRAS-033-054	CD4+ Treg	CD4+ Treg: CD127lo
42: Protected-IMRAS-039 D14 Imm1	CD14-CD19-/CD3+/CD8–CD4+/Treg/CTLA4– Ki67+	0.01904761904761905	T	D14 Imm1	S039	Protected	D014	IMRAS-033-054	CD4+ T	CD4+ T: TregCTLA4–Ki67+
42: Protected-IMRAS-039 D14 Imm1	CD14-CD19-/CD3+/CD8–CD4+/Treg/CTLA4– Ki67+	0.01904761904761905	T	D14 Imm1	S039	Protected	D014	IMRAS-033-054	CD4+ Treg	CD4+ Treg: CTLA4–Ki67+
42: Protected-IMRAS-039 D14 Imm1	CD14-CD19-/CD3+/CD8–CD4+/Treg/CTLA4+ Ki67+	0.3729100529100529	T	D14 Imm1	S039	Protected	D014	IMRAS-033-054	CD4+ T	CD4+ T: TregCTLA4+Ki67+
42: Protected-IMRAS-039 D14 Imm1	CD14-CD19-/CD3+/CD8–CD4+/Treg/CTLA4+ Ki67+	0.3729100529100529	T	D14 Imm1	S039	Protected	D014	IMRAS-033-054	CD4+ Treg	CD4+ Treg: CTLA4+Ki67+
42: Protected-IMRAS-039 D14 Imm1	CD14-CD19-/CD3+/CD8–CD4+/Treg/CTLA4+ Ki67-	1.6552380952380952	T	D14 Imm1	S039	Protected	D014	IMRAS-033-054	CD4+ T	CD4+ T: TregCTLA4+Ki67-
42: Protected-IMRAS-039 D14 Imm1	CD14-CD19-/CD3+/CD8–CD4+/Treg/CTLA4+ Ki67-	1.6552380952380952	T	D14 Imm1	S039	Protected	D014	IMRAS-033-054	CD4+ Treg	CD4+ Treg: CTLA4+Ki67-
42: Protected-IMRAS-039 D14 Imm1	CD14-CD19-/CD3+/CD8–CD4+/Treg/CTLA4– Ki67-	1.1670899470899472	T	D14 Imm1	S039	Protected	D014	IMRAS-033-054	CD4+ T	CD4+ T: TregCTLA4–Ki67-
42: Protected-IMRAS-039 D14 Imm1	CD14-CD19-/CD3+/CD8–CD4+/Treg/CTLA4– Ki67-	1.1670899470899472	T	D14 Imm1	S039	Protected	D014	IMRAS-033-054	CD4+ Treg	CD4+ Treg: CTLA4–Ki67-
42: Protected-IMRAS-039 D14 Imm1	CD14-CD19-/CD3+/CD8+CD4–	10.687830687830688	T	D14 Imm1	S039	Protected	D014	IMRAS-033-054	CD8+ T	CD8+ T: Total
42: Protected-IMRAS-039 D14 Imm1	CD14-CD19-/CD3+/CD8+CD4–/RA+CCR7+naive	3.7835978835978836	T	D14 Imm1	S039	Protected	D014	IMRAS-033-054	CD8+ T	CD8+ T: RA+CCR7+naive
42: Protected-IMRAS-039 D14 Imm1	CD14-CD19-/CD3+/CD8+CD4–/RA+CCR7-TEMRA	2.583068783068783	T	D14 Imm1	S039	Protected	D014	IMRAS-033-054	CD8+ T	CD8+ T: RA+CCR7-TEMRA
42: Protected-IMRAS-039 D14 Imm1	CD14-CD19-/CD3+/CD8+CD4–/RA-CCR7+Tcm	1.3827513227513228	T	D14 Imm1	S039	Protected	D014	IMRAS-033-054	CD8+ T	CD8+ T: RA-CCR7+Tcm
42: Protected-IMRAS-039 D14 Imm1	CD14-CD19-/CD3+/CD8+CD4–/RA-CCR7-Tem	2.987089947089947	T	D14 Imm1	S039	Protected	D014	IMRAS-033-054	CD8+ T	CD8+ T: RA-CCR7-Tem
42: Protected-IMRAS-039 D14 Imm1	CD14-CD19-/CD3+/CXCR3+/CD8–CD4+	7.023386243386243	T	D14 Imm1	S039	Protected	D014	IMRAS-033-054	CD4+ T	CD4+ T: CXCR3+
42: Protected-IMRAS-039 D14 Imm1	CD14-CD19-/CD3+/CXCR3+/CD8–CD4+/RA+CCR7+naive	0.7887830687830688	T	D14 Imm1	S039	Protected	D014	IMRAS-033-054	CD4+ T	CD4+ T: CXCR3+RA+CCR7+naive
42: Protected-IMRAS-039 D14 Imm1	CD14-CD19-/CD3+/CXCR3+/CD8–CD4+/RA+CCR7+naive	0.7887830687830688	T	D14 Imm1	S039	Protected	D014	IMRAS-033-054	CD4+ T naive	CD4+ T naive: CXCR3+RA+CCR7+
42: Protected-IMRAS-039 D14 Imm1	CD14-CD19-/CD3+/CXCR3+/CD8–CD4+/RA+CCR7-TEMRA	0.0065608465608465606	T	D14 Imm1	S039	Protected	D014	IMRAS-033-054	CD4+ T	CD4+ T: CXCR3+RA+CCR7-TEMRA
42: Protected-IMRAS-039 D14 Imm1	CD14-CD19-/CD3+/CXCR3+/CD8–CD4+/RA+CCR7-TEMRA	0.0065608465608465606	T	D14 Imm1	S039	Protected	D014	IMRAS-033-054	CD4+ TEMRA	CD4+ TEMRA: CXCR3+RA+CCR7-
42: Protected-IMRAS-039 D14 Imm1	CD14-CD19-/CD3+/CXCR3+/CD8–CD4+/RA-CCR7+Tcm	5.808783068783069	T	D14 Imm1	S039	Protected	D014	IMRAS-033-054	CD4+ T	CD4+ T: CXCR3+RA-CCR7+Tcm
42: Protected-IMRAS-039 D14 Imm1	CD14-CD19-/CD3+/CXCR3+/CD8–CD4+/RA-CCR7+Tcm	5.808783068783069	T	D14 Imm1	S039	Protected	D014	IMRAS-033-054	CD4+ Tcm	CD4+ Tcm: CXCR3+RA-CCR7+
42: Protected-IMRAS-039 D14 Imm1	CD14-CD19-/CD3+/CXCR3+/CD8–CD4+/RA-CCR7-Tem	0.4005291005291005	T	D14 Imm1	S039	Protected	D014	IMRAS-033-054	CD4+ T	CD4+ T: CXCR3+RA-CCR7-Tem
42: Protected-IMRAS-039 D14 Imm1	CD14-CD19-/CD3+/CXCR3+/CD8–CD4+/RA-CCR7-Tem	0.4005291005291005	T	D14 Imm1	S039	Protected	D014	IMRAS-033-054	CD4+ Tem	CD4+ Tem: CXCR3+RA-CCR7-
42: Protected-IMRAS-039 D14 Imm1	CD14-CD19-/CD3+/CXCR3+/CD8+CD4–	4.465185185185185	T	D14 Imm1	S039	Protected	D014	IMRAS-033-054	CD8+ T	CD8+ T: CXCR3+
42: Protected-IMRAS-039 D14 Imm1	CD14-CD19-/CD3+/CXCR3+/CD8+CD4–/RA+CCR7+naive	2.184761904761905	T	D14 Imm1	S039	Protected	D014	IMRAS-033-054	CD8+ T	CD8+ T: CXCR3+RA+CCR7+naive
42: Protected-IMRAS-039 D14 Imm1	CD14-CD19-/CD3+/CXCR3+/CD8+CD4–/RA+CCR7+naive	2.184761904761905	T	D14 Imm1	S039	Protected	D014	IMRAS-033-054	CD8+ T naive	CD8+ T naive: CXCR3+RA+CCR7+
42: Protected-IMRAS-039 D14 Imm1	CD14-CD19-/CD3+/CXCR3+/CD8+CD4–/RA+CCR7-TEMRA	0.5043386243386243	T	D14 Imm1	S039	Protected	D014	IMRAS-033-054	CD8+ T	CD8+ T: CXCR3+RA+CCR7-TEMRA
42: Protected-IMRAS-039 D14 Imm1	CD14-CD19-/CD3+/CXCR3+/CD8+CD4–/RA+CCR7-TEMRA	0.5043386243386243	T	D14 Imm1	S039	Protected	D014	IMRAS-033-054	CD8+ TEMRA	CD8+ TEMRA: CXCR3+RA+CCR7-
42: Protected-IMRAS-039 D14 Imm1	CD14-CD19-/CD3+/CXCR3+/CD8+CD4–/RA-CCR7+Tcm	0.9732275132275132	T	D14 Imm1	S039	Protected	D014	IMRAS-033-054	CD8+ T	CD8+ T: CXCR3+RA-CCR7+Tcm
42: Protected-IMRAS-039 D14 Imm1	CD14-CD19-/CD3+/CXCR3+/CD8+CD4–/RA-CCR7+Tcm	0.9732275132275132	T	D14 Imm1	S039	Protected	D014	IMRAS-033-054	CD8+ Tcm	CD8+ Tcm: CXCR3+RA-CCR7+
42: Protected-IMRAS-039 D14 Imm1	CD14-CD19-/CD3+/CXCR3+/CD8+CD4–/RA-CCR7-Tem	0.7938624338624338	T	D14 Imm1	S039	Protected	D014	IMRAS-033-054	CD8+ T	CD8+ T: CXCR3+RA-CCR7-Tem
42: Protected-IMRAS-039 D14 Imm1	CD14-CD19-/CD3+/CXCR3+/CD8+CD4–/RA-CCR7-Tem	0.7938624338624338	T	D14 Imm1	S039	Protected	D014	IMRAS-033-054	CD8+ Tem	CD8+ Tem: CXCR3+RA-CCR7-
42: Protected-IMRAS-039 D14 Imm1	CD14-CD19-/CD3+/CXCR6+/CD8–CD4+	1.1052910052910052	T	D14 Imm1	S039	Protected	D014	IMRAS-033-054	CD4+ T	CD4+ T: CXCR6+
42: Protected-IMRAS-039 D14 Imm1	CD14-CD19-/CD3+/CXCR6+/CD8–CD4+/RA+CCR7-TEMRA	0.011746031746031746	T	D14 Imm1	S039	Protected	D014	IMRAS-033-054	CD4+ T	CD4+ T: CXCR6+RA+CCR7-TEMRA
42: Protected-IMRAS-039 D14 Imm1	CD14-CD19-/CD3+/CXCR6+/CD8–CD4+/RA+CCR7-TEMRA	0.011746031746031746	T	D14 Imm1	S039	Protected	D014	IMRAS-033-054	CD4+ TEMRA	CD4+ TEMRA: CXCR6+RA+CCR7-
42: Protected-IMRAS-039 D14 Imm1	CD14-CD19-/CD3+/CXCR6+/CD8–CD4+/RA+CCR7+naive	0.12	T	D14 Imm1	S039	Protected	D014	IMRAS-033-054	CD4+ T	CD4+ T: CXCR6+RA+CCR7+naive
42: Protected-IMRAS-039 D14 Imm1	CD14-CD19-/CD3+/CXCR6+/CD8–CD4+/RA+CCR7+naive	0.12	T	D14 Imm1	S039	Protected	D014	IMRAS-033-054	CD4+ T naive	CD4+ T naive: CXCR6+RA+CCR7+
42: Protected-IMRAS-039 D14 Imm1	CD14-CD19-/CD3+/CXCR6+/CD8–CD4+/RA-CCR7+Tcm	0.3549206349206349	T	D14 Imm1	S039	Protected	D014	IMRAS-033-054	CD4+ T	CD4+ T: CXCR6+RA-CCR7+Tcm
42: Protected-IMRAS-039 D14 Imm1	CD14-CD19-/CD3+/CXCR6+/CD8–CD4+/RA-CCR7+Tcm	0.3549206349206349	T	D14 Imm1	S039	Protected	D014	IMRAS-033-054	CD4+ Tcm	CD4+ Tcm: CXCR6+RA-CCR7+
42: Protected-IMRAS-039 D14 Imm1	CD14-CD19-/CD3+/CXCR6+/CD8–CD4+/RA-CCR7-Tem	0.6160846560846561	T	D14 Imm1	S039	Protected	D014	IMRAS-033-054	CD4+ T	CD4+ T: CXCR6+RA-CCR7-Tem
42: Protected-IMRAS-039 D14 Imm1	CD14-CD19-/CD3+/CXCR6+/CD8–CD4+/RA-CCR7-Tem	0.6160846560846561	T	D14 Imm1	S039	Protected	D014	IMRAS-033-054	CD4+ Tem	CD4+ Tem: CXCR6+RA-CCR7-
42: Protected-IMRAS-039 D14 Imm1	CD14-CD19-/CD3+/CXCR6+/CD8+CD4–	2.8928042328042327	T	D14 Imm1	S039	Protected	D014	IMRAS-033-054	CD8+ T	CD8+ T: CXCR6+
42: Protected-IMRAS-039 D14 Imm1	CD14-CD19-/CD3+/CXCR6+/CD8+CD4–/CD69+CD38+	0.04814814814814815	T	D14 Imm1	S039	Protected	D014	IMRAS-033-054	CD8+ T	CD8+ T: CXCR6+CD69+CD38+
42: Protected-IMRAS-039 D14 Imm1	CD14-CD19-/CD3+/CXCR6+/CD8+CD4–/CD69+CD38-	0.19544973544973546	T	D14 Imm1	S039	Protected	D014	IMRAS-033-054	CD8+ T	CD8+ T: CXCR6+CD69+CD38-
42: Protected-IMRAS-039 D14 Imm1	CD14-CD19-/CD3+/CXCR6+/CD8+CD4–/CD69-CD38+	0.26116402116402115	T	D14 Imm1	S039	Protected	D014	IMRAS-033-054	CD8+ T	CD8+ T: CXCR6+CD69-CD38+
42: Protected-IMRAS-039 D14 Imm1	CD14-CD19-/CD3+/CXCR6+/CD8+CD4–/CD69-CD38-	2.388042328042328	T	D14 Imm1	S039	Protected	D014	IMRAS-033-054	CD8+ T	CD8+ T: CXCR6+CD69-CD38-
42: Protected-IMRAS-039 D14 Imm1	CD14-CD19-/CD3+/CXCR6+/CD8+CD4–/ki67+PD1+	0.059365079365079364	T	D14 Imm1	S039	Protected	D014	IMRAS-033-054	CD8+ T	CD8+ T: CXCR6+ki67+PD1+
42: Protected-IMRAS-039 D14 Imm1	CD14-CD19-/CD3+/CXCR6+/CD8+CD4–/ki67+PD1-	0.021904761904761906	T	D14 Imm1	S039	Protected	D014	IMRAS-033-054	CD8+ T	CD8+ T: CXCR6+ki67+PD1-
42: Protected-IMRAS-039 D14 Imm1	CD14-CD19-/CD3+/CXCR6+/CD8+CD4–/ki67-PD1+	1.935873015873016	T	D14 Imm1	S039	Protected	D014	IMRAS-033-054	CD8+ T	CD8+ T: CXCR6+ki67-PD1+
42: Protected-IMRAS-039 D14 Imm1	CD14-CD19-/CD3+/CXCR6+/CD8+CD4–/ki67-PD1-	0.8756613756613757	T	D14 Imm1	S039	Protected	D014	IMRAS-033-054	CD8+ T	CD8+ T: CXCR6+ki67-PD1-
42: Protected-IMRAS-039 D14 Imm1	CD14-CD19-/CD3+/CXCR6+/CD8+CD4–/RA+CCR7+naive	0.09375661375661376	T	D14 Imm1	S039	Protected	D014	IMRAS-033-054	CD8+ T	CD8+ T: CXCR6+RA+CCR7+naive
42: Protected-IMRAS-039 D14 Imm1	CD14-CD19-/CD3+/CXCR6+/CD8+CD4–/RA+CCR7+naive	0.09375661375661376	T	D14 Imm1	S039	Protected	D014	IMRAS-033-054	CD8+ T naive	CD8+ T naive: CXCR6+RA+CCR7+
42: Protected-IMRAS-039 D14 Imm1	CD14-CD19-/CD3+/CXCR6+/CD8+CD4–/RA+CCR7-TEMRA	0.5959788359788359	T	D14 Imm1	S039	Protected	D014	IMRAS-033-054	CD8+ T	CD8+ T: CXCR6+RA+CCR7-TEMRA
42: Protected-IMRAS-039 D14 Imm1	CD14-CD19-/CD3+/CXCR6+/CD8+CD4–/RA+CCR7-TEMRA	0.5959788359788359	T	D14 Imm1	S039	Protected	D014	IMRAS-033-054	CD8+ TEMRA	CD8+ TEMRA: CXCR6+RA+CCR7-
42: Protected-IMRAS-039 D14 Imm1	CD14-CD19-/CD3+/CXCR6+/CD8+CD4–/RA-CCR7+Tcm	0.20603174603174604	T	D14 Imm1	S039	Protected	D014	IMRAS-033-054	CD8+ T	CD8+ T: CXCR6+RA-CCR7+Tcm
42: Protected-IMRAS-039 D14 Imm1	CD14-CD19-/CD3+/CXCR6+/CD8+CD4–/RA-CCR7+Tcm	0.20603174603174604	T	D14 Imm1	S039	Protected	D014	IMRAS-033-054	CD8+ Tcm	CD8+ Tcm: CXCR6+RA-CCR7+
42: Protected-IMRAS-039 D14 Imm1	CD14-CD19-/CD3+/CXCR6+/CD8+CD4–/RA-CCR7-Tem	2.0135449735449735	T	D14 Imm1	S039	Protected	D014	IMRAS-033-054	CD8+ T	CD8+ T: CXCR6+RA-CCR7-Tem
42: Protected-IMRAS-039 D14 Imm1	CD14-CD19-/CD3+/CXCR6+/CD8+CD4–/RA-CCR7-Tem	2.0135449735449735	T	D14 Imm1	S039	Protected	D014	IMRAS-033-054	CD8+ Tem	CD8+ Tem: CXCR6+RA-CCR7-
42: Protected-IMRAS-039 D14 Imm1	CD14-CD19-/CD3+/CD38–HLA DR+/CD8–CD4+	0.3513227513227513	T	D14 Imm1	S039	Protected	D014	IMRAS-033-054	CD4+ T	CD4+ T: CD38–HLADR+
42: Protected-IMRAS-039 D14 Imm1	CD14-CD19-/CD3+/CD38–HLA DR+/CD8–CD4+/RA+CCR7+naive	0.01894179894179894	T	D14 Imm1	S039	Protected	D014	IMRAS-033-054	CD4+ T	CD4+ T: CD38–HLADR+RA+CCR7+naive
42: Protected-IMRAS-039 D14 Imm1	CD14-CD19-/CD3+/CD38–HLA DR+/CD8–CD4+/RA+CCR7+naive	0.01894179894179894	T	D14 Imm1	S039	Protected	D014	IMRAS-033-054	CD4+ T naive	CD4+ T naive: CD38–HLADR+RA+CCR7+
42: Protected-IMRAS-039 D14 Imm1	CD14-CD19-/CD3+/CD38–HLA DR+/CD8–CD4+/RA+CCR7-TEMRA	0.006455026455026455	T	D14 Imm1	S039	Protected	D014	IMRAS-033-054	CD4+ T	CD4+ T: CD38–HLADR+RA+CCR7-TEMRA
42: Protected-IMRAS-039 D14 Imm1	CD14-CD19-/CD3+/CD38–HLA DR+/CD8–CD4+/RA+CCR7-TEMRA	0.006455026455026455	T	D14 Imm1	S039	Protected	D014	IMRAS-033-054	CD4+ TEMRA	CD4+ TEMRA: CD38–HLADR+RA+CCR7-
42: Protected-IMRAS-039 D14 Imm1	CD14-CD19-/CD3+/CD38–HLA DR+/CD8–CD4+/RA-CCR7+Tcm	0.12285714285714286	T	D14 Imm1	S039	Protected	D014	IMRAS-033-054	CD4+ T	CD4+ T: CD38–HLADR+RA-CCR7+Tcm
42: Protected-IMRAS-039 D14 Imm1	CD14-CD19-/CD3+/CD38–HLA DR+/CD8–CD4+/RA-CCR7+Tcm	0.12285714285714286	T	D14 Imm1	S039	Protected	D014	IMRAS-033-054	CD4+ Tcm	CD4+ Tcm: CD38–HLADR+RA-CCR7+
42: Protected-IMRAS-039 D14 Imm1	CD14-CD19-/CD3+/CD38–HLA DR+/CD8–CD4+/RA-CCR7-Tem	0.20296296296296296	T	D14 Imm1	S039	Protected	D014	IMRAS-033-054	CD4+ T	CD4+ T: CD38–HLADR+RA-CCR7-Tem
42: Protected-IMRAS-039 D14 Imm1	CD14-CD19-/CD3+/CD38–HLA DR+/CD8–CD4+/RA-CCR7-Tem	0.20296296296296296	T	D14 Imm1	S039	Protected	D014	IMRAS-033-054	CD4+ Tem	CD4+ Tem: CD38–HLADR+RA-CCR7-
42: Protected-IMRAS-039 D14 Imm1	CD14-CD19-/CD3+/CD38–HLA DR+/CD8+CD4–	0.04973544973544974	T	D14 Imm1	S039	Protected	D014	IMRAS-033-054	CD8+ T	CD8+ T: CD38–HLADR+
42: Protected-IMRAS-039 D14 Imm1	CD14-CD19-/CD3+/CD38–HLA DR+/CD8+CD4–/RA+CCR7+naive	0.010476190476190476	T	D14 Imm1	S039	Protected	D014	IMRAS-033-054	CD8+ T	CD8+ T: CD38–HLADR+RA+CCR7+naive
42: Protected-IMRAS-039 D14 Imm1	CD14-CD19-/CD3+/CD38–HLA DR+/CD8+CD4–/RA+CCR7+naive	0.010476190476190476	T	D14 Imm1	S039	Protected	D014	IMRAS-033-054	CD8+ T naive	CD8+ T naive: CD38–HLADR+RA+CCR7+
42: Protected-IMRAS-039 D14 Imm1	CD14-CD19-/CD3+/CD38–HLA DR+/CD8+CD4–/RA+CCR7-TEMRA	0.015767195767195766	T	D14 Imm1	S039	Protected	D014	IMRAS-033-054	CD8+ T	CD8+ T: CD38–HLADR+RA+CCR7-TEMRA
42: Protected-IMRAS-039 D14 Imm1	CD14-CD19-/CD3+/CD38–HLA DR+/CD8+CD4–/RA+CCR7-TEMRA	0.015767195767195766	T	D14 Imm1	S039	Protected	D014	IMRAS-033-054	CD8+ TEMRA	CD8+ TEMRA: CD38–HLADR+RA+CCR7-
42: Protected-IMRAS-039 D14 Imm1	CD14-CD19-/CD3+/CD38–HLA DR+/CD8+CD4–/RA-CCR7+Tcm	0.00835978835978836	T	D14 Imm1	S039	Protected	D014	IMRAS-033-054	CD8+ T	CD8+ T: CD38–HLADR+RA-CCR7+Tcm
42: Protected-IMRAS-039 D14 Imm1	CD14-CD19-/CD3+/CD38–HLA DR+/CD8+CD4–/RA-CCR7+Tcm	0.00835978835978836	T	D14 Imm1	S039	Protected	D014	IMRAS-033-054	CD8+ Tcm	CD8+ Tcm: CD38–HLADR+RA-CCR7+
42: Protected-IMRAS-039 D14 Imm1	CD14-CD19-/CD3+/CD38–HLA DR+/CD8+CD4–/RA-CCR7-Tem	0.015238095238095238	T	D14 Imm1	S039	Protected	D014	IMRAS-033-054	CD8+ T	CD8+ T: CD38–HLADR+RA-CCR7-Tem
42: Protected-IMRAS-039 D14 Imm1	CD14-CD19-/CD3+/CD38–HLA DR+/CD8+CD4–/RA-CCR7-Tem	0.015238095238095238	T	D14 Imm1	S039	Protected	D014	IMRAS-033-054	CD8+ Tem	CD8+ Tem: CD38–HLADR+RA-CCR7-
42: Protected-IMRAS-039 D14 Imm1	CD14-CD19-/CD3+/CD38 +HLA DR +/CD8–CD4+	0.6593650793650794	T	D14 Imm1	S039	Protected	D014	IMRAS-033-054	CD4+ T	CD4+ T: CD38+HLADR+
42: Protected-IMRAS-039 D14 Imm1	CD14-CD19-/CD3+/CD38 +HLA DR +/CD8–CD4+/RA+CCR7+naive	0.08804232804232805	T	D14 Imm1	S039	Protected	D014	IMRAS-033-054	CD4+ T	CD4+ T: CD38+HLADR+RA+CCR7+naive
42: Protected-IMRAS-039 D14 Imm1	CD14-CD19-/CD3+/CD38 +HLA DR +/CD8–CD4+/RA+CCR7+naive	0.08804232804232805	T	D14 Imm1	S039	Protected	D014	IMRAS-033-054	CD4+ T naive	CD4+ T naive: CD38+HLADR+RA+CCR7+
42: Protected-IMRAS-039 D14 Imm1	CD14-CD19-/CD3+/CD38 +HLA DR +/CD8–CD4+/RA+CCR7-TEMRA	0.009947089947089947	T	D14 Imm1	S039	Protected	D014	IMRAS-033-054	CD4+ T	CD4+ T: CD38+HLADR+RA+CCR7-TEMRA
42: Protected-IMRAS-039 D14 Imm1	CD14-CD19-/CD3+/CD38 +HLA DR +/CD8–CD4+/RA+CCR7-TEMRA	0.009947089947089947	T	D14 Imm1	S039	Protected	D014	IMRAS-033-054	CD4+ TEMRA	CD4+ TEMRA: CD38+HLADR+RA+CCR7-
42: Protected-IMRAS-039 D14 Imm1	CD14-CD19-/CD3+/CD38 +HLA DR +/CD8–CD4+/RA-CCR7+Tcm	0.30074074074074075	T	D14 Imm1	S039	Protected	D014	IMRAS-033-054	CD4+ T	CD4+ T: CD38+HLADR+RA-CCR7+Tcm
42: Protected-IMRAS-039 D14 Imm1	CD14-CD19-/CD3+/CD38 +HLA DR +/CD8–CD4+/RA-CCR7+Tcm	0.30074074074074075	T	D14 Imm1	S039	Protected	D014	IMRAS-033-054	CD4+ Tcm	CD4+ Tcm: CD38+HLADR+RA-CCR7+
42: Protected-IMRAS-039 D14 Imm1	CD14-CD19-/CD3+/CD38 +HLA DR +/CD8–CD4+/RA-CCR7-Tem	0.2601058201058201	T	D14 Imm1	S039	Protected	D014	IMRAS-033-054	CD4+ T	CD4+ T: CD38+HLADR+RA-CCR7-Tem
42: Protected-IMRAS-039 D14 Imm1	CD14-CD19-/CD3+/CD38 +HLA DR +/CD8–CD4+/RA-CCR7-Tem	0.2601058201058201	T	D14 Imm1	S039	Protected	D014	IMRAS-033-054	CD4+ Tem	CD4+ Tem: CD38+HLADR+RA-CCR7-
42: Protected-IMRAS-039 D14 Imm1	CD14-CD19-/CD3+/CD38 +HLA DR +/CD8+CD4–	0.18687830687830687	T	D14 Imm1	S039	Protected	D014	IMRAS-033-054	CD8+ T	CD8+ T: CD38+HLADR+
42: Protected-IMRAS-039 D14 Imm1	CD14-CD19-/CD3+/CD38 +HLA DR +/CD8+CD4–/RA+CCR7+naive	0.03978835978835979	T	D14 Imm1	S039	Protected	D014	IMRAS-033-054	CD8+ T	CD8+ T: CD38+HLADR+RA+CCR7+naive
42: Protected-IMRAS-039 D14 Imm1	CD14-CD19-/CD3+/CD38 +HLA DR +/CD8+CD4–/RA+CCR7+naive	0.03978835978835979	T	D14 Imm1	S039	Protected	D014	IMRAS-033-054	CD8+ T naive	CD8+ T naive: CD38+HLADR+RA+CCR7+
42: Protected-IMRAS-039 D14 Imm1	CD14-CD19-/CD3+/CD38 +HLA DR +/CD8+CD4–/RA+CCR7-TEMRA	0.07227513227513227	T	D14 Imm1	S039	Protected	D014	IMRAS-033-054	CD8+ T	CD8+ T: CD38+HLADR+RA+CCR7-TEMRA
42: Protected-IMRAS-039 D14 Imm1	CD14-CD19-/CD3+/CD38 +HLA DR +/CD8+CD4–/RA+CCR7-TEMRA	0.07227513227513227	T	D14 Imm1	S039	Protected	D014	IMRAS-033-054	CD8+ TEMRA	CD8+ TEMRA: CD38+HLADR+RA+CCR7-
42: Protected-IMRAS-039 D14 Imm1	CD14-CD19-/CD3+/CD38 +HLA DR +/CD8+CD4–/RA-CCR7+Tcm	0.02201058201058201	T	D14 Imm1	S039	Protected	D014	IMRAS-033-054	CD8+ T	CD8+ T: CD38+HLADR+RA-CCR7+Tcm
42: Protected-IMRAS-039 D14 Imm1	CD14-CD19-/CD3+/CD38 +HLA DR +/CD8+CD4–/RA-CCR7+Tcm	0.02201058201058201	T	D14 Imm1	S039	Protected	D014	IMRAS-033-054	CD8+ Tcm	CD8+ Tcm: CD38+HLADR+RA-CCR7+
42: Protected-IMRAS-039 D14 Imm1	CD14-CD19-/CD3+/CD38 +HLA DR +/CD8+CD4–/RA-CCR7-Tem	0.053015873015873016	T	D14 Imm1	S039	Protected	D014	IMRAS-033-054	CD8+ T	CD8+ T: CD38+HLADR+RA-CCR7-Tem
42: Protected-IMRAS-039 D14 Imm1	CD14-CD19-/CD3+/CD38 +HLA DR +/CD8+CD4–/RA-CCR7-Tem	0.053015873015873016	T	D14 Imm1	S039	Protected	D014	IMRAS-033-054	CD8+ Tem	CD8+ Tem: CD38+HLADR+RA-CCR7-
42: Protected-IMRAS-039 D14 Imm1	CD14-CD19-/CD3+/CD38+HLA DR–/CD8–CD4+	17.142857142857142	T	D14 Imm1	S039	Protected	D014	IMRAS-033-054	CD4+ T	CD4+ T: CD38+HLADR–
42: Protected-IMRAS-039 D14 Imm1	CD14-CD19-/CD3+/CD38+HLA DR–/CD8–CD4+/RA+CCR7+naive	9.597037037037037	T	D14 Imm1	S039	Protected	D014	IMRAS-033-054	CD4+ T	CD4+ T: CD38+HLADR–RA+CCR7+naive
42: Protected-IMRAS-039 D14 Imm1	CD14-CD19-/CD3+/CD38+HLA DR–/CD8–CD4+/RA+CCR7+naive	9.597037037037037	T	D14 Imm1	S039	Protected	D014	IMRAS-033-054	CD4+ T naive	CD4+ T naive: CD38+HLADR–RA+CCR7+
42: Protected-IMRAS-039 D14 Imm1	CD14-CD19-/CD3+/CD38+HLA DR–/CD8–CD4+/RA+CCR7-TEMRA	0.01873015873015873	T	D14 Imm1	S039	Protected	D014	IMRAS-033-054	CD4+ T	CD4+ T: CD38+HLADR–RA+CCR7-TEMRA
42: Protected-IMRAS-039 D14 Imm1	CD14-CD19-/CD3+/CD38+HLA DR–/CD8–CD4+/RA+CCR7-TEMRA	0.01873015873015873	T	D14 Imm1	S039	Protected	D014	IMRAS-033-054	CD4+ TEMRA	CD4+ TEMRA: CD38+HLADR–RA+CCR7-
42: Protected-IMRAS-039 D14 Imm1	CD14-CD19-/CD3+/CD38+HLA DR–/CD8–CD4+/RA-CCR7+Tcm	6.815873015873016	T	D14 Imm1	S039	Protected	D014	IMRAS-033-054	CD4+ T	CD4+ T: CD38+HLADR–RA-CCR7+Tcm
42: Protected-IMRAS-039 D14 Imm1	CD14-CD19-/CD3+/CD38+HLA DR–/CD8–CD4+/RA-CCR7+Tcm	6.815873015873016	T	D14 Imm1	S039	Protected	D014	IMRAS-033-054	CD4+ Tcm	CD4+ Tcm: CD38+HLADR–RA-CCR7+
42: Protected-IMRAS-039 D14 Imm1	CD14-CD19-/CD3+/CD38+HLA DR–/CD8–CD4+/RA-CCR7-Tem	0.6187301587301587	T	D14 Imm1	S039	Protected	D014	IMRAS-033-054	CD4+ T	CD4+ T: CD38+HLADR–RA-CCR7-Tem
42: Protected-IMRAS-039 D14 Imm1	CD14-CD19-/CD3+/CD38+HLA DR–/CD8–CD4+/RA-CCR7-Tem	0.6187301587301587	T	D14 Imm1	S039	Protected	D014	IMRAS-033-054	CD4+ Tem	CD4+ Tem: CD38+HLADR–RA-CCR7-
42: Protected-IMRAS-039 D14 Imm1	CD14-CD19-/CD3+/CD38+HLA DR–/CD8+CD4–	2.3577777777777778	T	D14 Imm1	S039	Protected	D014	IMRAS-033-054	CD8+ T	CD8+ T: CD38+HLADR–
42: Protected-IMRAS-039 D14 Imm1	CD14-CD19-/CD3+/CD38+HLA DR–/CD8+CD4–/RA+CCR7+naive	1.4452910052910053	T	D14 Imm1	S039	Protected	D014	IMRAS-033-054	CD8+ T	CD8+ T: CD38+HLADR–RA+CCR7+naive
42: Protected-IMRAS-039 D14 Imm1	CD14-CD19-/CD3+/CD38+HLA DR–/CD8+CD4–/RA+CCR7+naive	1.4452910052910053	T	D14 Imm1	S039	Protected	D014	IMRAS-033-054	CD8+ T naive	CD8+ T naive: CD38+HLADR–RA+CCR7+
42: Protected-IMRAS-039 D14 Imm1	CD14-CD19-/CD3+/CD38+HLA DR–/CD8+CD4–/RA+CCR7-TEMRA	0.5231746031746032	T	D14 Imm1	S039	Protected	D014	IMRAS-033-054	CD8+ T	CD8+ T: CD38+HLADR–RA+CCR7-TEMRA
42: Protected-IMRAS-039 D14 Imm1	CD14-CD19-/CD3+/CD38+HLA DR–/CD8+CD4–/RA+CCR7-TEMRA	0.5231746031746032	T	D14 Imm1	S039	Protected	D014	IMRAS-033-054	CD8+ TEMRA	CD8+ TEMRA: CD38+HLADR–RA+CCR7-
42: Protected-IMRAS-039 D14 Imm1	CD14-CD19-/CD3+/CD38+HLA DR–/CD8+CD4–/RA-CCR7+Tcm	0.13238095238095238	T	D14 Imm1	S039	Protected	D014	IMRAS-033-054	CD8+ T	CD8+ T: CD38+HLADR–RA-CCR7+Tcm
42: Protected-IMRAS-039 D14 Imm1	CD14-CD19-/CD3+/CD38+HLA DR–/CD8+CD4–/RA-CCR7+Tcm	0.13238095238095238	T	D14 Imm1	S039	Protected	D014	IMRAS-033-054	CD8+ Tcm	CD8+ Tcm: CD38+HLADR–RA-CCR7+
42: Protected-IMRAS-039 D14 Imm1	CD14-CD19-/CD3+/CD38+HLA DR–/CD8+CD4–/RA-CCR7-Tem	0.2598941798941799	T	D14 Imm1	S039	Protected	D014	IMRAS-033-054	CD8+ T	CD8+ T: CD38+HLADR–RA-CCR7-Tem
42: Protected-IMRAS-039 D14 Imm1	CD14-CD19-/CD3+/CD38+HLA DR–/CD8+CD4–/RA-CCR7-Tem	0.2598941798941799	T	D14 Imm1	S039	Protected	D014	IMRAS-033-054	CD8+ Tem	CD8+ Tem: CD38+HLADR–RA-CCR7-
42: Protected-IMRAS-039 D14 Imm1	CD14-CD19-/CD3+/CD38– HLA DR–/CD8–CD4+	18.51851851851852	T	D14 Imm1	S039	Protected	D014	IMRAS-033-054	CD4+ T	CD4+ T: CD38–HLADR–
42: Protected-IMRAS-039 D14 Imm1	CD14-CD19-/CD3+/CD38– HLA DR–/CD8–CD4+/RA+CCR7+naive	1.0317460317460319	T	D14 Imm1	S039	Protected	D014	IMRAS-033-054	CD4+ T	CD4+ T: CD38–HLADR–RA+CCR7+naive
42: Protected-IMRAS-039 D14 Imm1	CD14-CD19-/CD3+/CD38– HLA DR–/CD8–CD4+/RA+CCR7+naive	1.0317460317460319	T	D14 Imm1	S039	Protected	D014	IMRAS-033-054	CD4+ T naive	CD4+ T naive: CD38–HLADR–RA+CCR7+
42: Protected-IMRAS-039 D14 Imm1	CD14-CD19-/CD3+/CD38– HLA DR–/CD8–CD4+/RA+CCR7-TEMRA	0.018412698412698412	T	D14 Imm1	S039	Protected	D014	IMRAS-033-054	CD4+ T	CD4+ T: CD38–HLADR–RA+CCR7-TEMRA
42: Protected-IMRAS-039 D14 Imm1	CD14-CD19-/CD3+/CD38– HLA DR–/CD8–CD4+/RA+CCR7-TEMRA	0.018412698412698412	T	D14 Imm1	S039	Protected	D014	IMRAS-033-054	CD4+ TEMRA	CD4+ TEMRA: CD38–HLADR–RA+CCR7-
42: Protected-IMRAS-039 D14 Imm1	CD14-CD19-/CD3+/CD38– HLA DR–/CD8–CD4+/RA-CCR7+Tcm	14.497354497354497	T	D14 Imm1	S039	Protected	D014	IMRAS-033-054	CD4+ T	CD4+ T: CD38–HLADR–RA-CCR7+Tcm
42: Protected-IMRAS-039 D14 Imm1	CD14-CD19-/CD3+/CD38– HLA DR–/CD8–CD4+/RA-CCR7+Tcm	14.497354497354497	T	D14 Imm1	S039	Protected	D014	IMRAS-033-054	CD4+ Tcm	CD4+ Tcm: CD38–HLADR–RA-CCR7+
42: Protected-IMRAS-039 D14 Imm1	CD14-CD19-/CD3+/CD38– HLA DR–/CD8–CD4+/RA-CCR7-Tem	2.899047619047619	T	D14 Imm1	S039	Protected	D014	IMRAS-033-054	CD4+ T	CD4+ T: CD38–HLADR–RA-CCR7-Tem
42: Protected-IMRAS-039 D14 Imm1	CD14-CD19-/CD3+/CD38– HLA DR–/CD8–CD4+/RA-CCR7-Tem	2.899047619047619	T	D14 Imm1	S039	Protected	D014	IMRAS-033-054	CD4+ Tem	CD4+ Tem: CD38–HLADR–RA-CCR7-
42: Protected-IMRAS-039 D14 Imm1	CD14-CD19-/CD3+/CD38– HLA DR–/CD8+CD4–	8.920846560846561	T	D14 Imm1	S039	Protected	D014	IMRAS-033-054	CD8+ T	CD8+ T: CD38–HLADR–
42: Protected-IMRAS-039 D14 Imm1	CD14-CD19-/CD3+/CD38– HLA DR–/CD8+CD4–/RA+CCR7+naive	2.3215873015873014	T	D14 Imm1	S039	Protected	D014	IMRAS-033-054	CD8+ T	CD8+ T: CD38–HLADR–RA+CCR7+naive
42: Protected-IMRAS-039 D14 Imm1	CD14-CD19-/CD3+/CD38– HLA DR–/CD8+CD4–/RA+CCR7+naive	2.3215873015873014	T	D14 Imm1	S039	Protected	D014	IMRAS-033-054	CD8+ T naive	CD8+ T naive: CD38–HLADR–RA+CCR7+
42: Protected-IMRAS-039 D14 Imm1	CD14-CD19-/CD3+/CD38– HLA DR–/CD8+CD4–/RA+CCR7-TEMRA	2.0435978835978834	T	D14 Imm1	S039	Protected	D014	IMRAS-033-054	CD8+ T	CD8+ T: CD38–HLADR–RA+CCR7-TEMRA
42: Protected-IMRAS-039 D14 Imm1	CD14-CD19-/CD3+/CD38– HLA DR–/CD8+CD4–/RA+CCR7-TEMRA	2.0435978835978834	T	D14 Imm1	S039	Protected	D014	IMRAS-033-054	CD8+ TEMRA	CD8+ TEMRA: CD38–HLADR–RA+CCR7-
42: Protected-IMRAS-039 D14 Imm1	CD14-CD19-/CD3+/CD38– HLA DR–/CD8+CD4–/RA-CCR7+Tcm	1.3225396825396825	T	D14 Imm1	S039	Protected	D014	IMRAS-033-054	CD8+ T	CD8+ T: CD38–HLADR–RA-CCR7+Tcm
42: Protected-IMRAS-039 D14 Imm1	CD14-CD19-/CD3+/CD38– HLA DR–/CD8+CD4–/RA-CCR7+Tcm	1.3225396825396825	T	D14 Imm1	S039	Protected	D014	IMRAS-033-054	CD8+ Tcm	CD8+ Tcm: CD38–HLADR–RA-CCR7+
42: Protected-IMRAS-039 D14 Imm1	CD14-CD19-/CD3+/CD38– HLA DR–/CD8+CD4–/RA-CCR7-Tem	3.243915343915344	T	D14 Imm1	S039	Protected	D014	IMRAS-033-054	CD8+ T	CD8+ T: CD38–HLADR–RA-CCR7-Tem
42: Protected-IMRAS-039 D14 Imm1	CD14-CD19-/CD3+/CD38– HLA DR–/CD8+CD4–/RA-CCR7-Tem	3.243915343915344	T	D14 Imm1	S039	Protected	D014	IMRAS-033-054	CD8+ Tem	CD8+ Tem: CD38–HLADR–RA-CCR7-
42: Protected-IMRAS-039 D14 Imm1	CD14-CD19-/CD3+/CD56+/CD8–CD4+	1.5846560846560847	T	D14 Imm1	S039	Protected	D014	IMRAS-033-054	CD4+ T	CD4+ T: CD56+
42: Protected-IMRAS-039 D14 Imm1	CD14-CD19-/CD3+/CD56+/CD8+CD4–	2.749100529100529	T	D14 Imm1	S039	Protected	D014	IMRAS-033-054	CD8+ T	CD8+ T: CD56+
42: Protected-IMRAS-039 D14 Imm1	CD14-CD19-/CD3+/CTLA4-HLA DR+/CD8–CD4+	0.46973544973544973	T	D14 Imm1	S039	Protected	D014	IMRAS-033-054	CD4+ T	CD4+ T: CTLA4-HLADR+
42: Protected-IMRAS-039 D14 Imm1	CD14-CD19-/CD3+/CTLA4-HLA DR+/CD8–CD4+/RA+CCR7+naive	0.07830687830687831	T	D14 Imm1	S039	Protected	D014	IMRAS-033-054	CD4+ T	CD4+ T: CTLA4-HLADR+RA+CCR7+naive
42: Protected-IMRAS-039 D14 Imm1	CD14-CD19-/CD3+/CTLA4-HLA DR+/CD8–CD4+/RA+CCR7+naive	0.07830687830687831	T	D14 Imm1	S039	Protected	D014	IMRAS-033-054	CD4+ T naive	CD4+ T naive: CTLA4-HLADR+RA+CCR7+
42: Protected-IMRAS-039 D14 Imm1	CD14-CD19-/CD3+/CTLA4-HLA DR+/CD8–CD4+/RA+CCR7-TEMRA	0.011746031746031746	T	D14 Imm1	S039	Protected	D014	IMRAS-033-054	CD4+ T	CD4+ T: CTLA4-HLADR+RA+CCR7-TEMRA
42: Protected-IMRAS-039 D14 Imm1	CD14-CD19-/CD3+/CTLA4-HLA DR+/CD8–CD4+/RA+CCR7-TEMRA	0.011746031746031746	T	D14 Imm1	S039	Protected	D014	IMRAS-033-054	CD4+ TEMRA	CD4+ TEMRA: CTLA4-HLADR+RA+CCR7-
42: Protected-IMRAS-039 D14 Imm1	CD14-CD19-/CD3+/CTLA4-HLA DR+/CD8–CD4+/RA-CCR7+Tcm	0.2126984126984127	T	D14 Imm1	S039	Protected	D014	IMRAS-033-054	CD4+ T	CD4+ T: CTLA4-HLADR+RA-CCR7+Tcm
42: Protected-IMRAS-039 D14 Imm1	CD14-CD19-/CD3+/CTLA4-HLA DR+/CD8–CD4+/RA-CCR7+Tcm	0.2126984126984127	T	D14 Imm1	S039	Protected	D014	IMRAS-033-054	CD4+ Tcm	CD4+ Tcm: CTLA4-HLADR+RA-CCR7+
42: Protected-IMRAS-039 D14 Imm1	CD14-CD19-/CD3+/CTLA4-HLA DR+/CD8–CD4+/RA-CCR7-Tem	0.16666666666666666	T	D14 Imm1	S039	Protected	D014	IMRAS-033-054	CD4+ T	CD4+ T: CTLA4-HLADR+RA-CCR7-Tem
42: Protected-IMRAS-039 D14 Imm1	CD14-CD19-/CD3+/CTLA4-HLA DR+/CD8–CD4+/RA-CCR7-Tem	0.16666666666666666	T	D14 Imm1	S039	Protected	D014	IMRAS-033-054	CD4+ Tem	CD4+ Tem: CTLA4-HLADR+RA-CCR7-
42: Protected-IMRAS-039 D14 Imm1	CD14-CD19-/CD3+/CTLA4-HLA DR+/CD8+CD4–	0.20835978835978836	T	D14 Imm1	S039	Protected	D014	IMRAS-033-054	CD8+ T	CD8+ T: CTLA4-HLADR+
42: Protected-IMRAS-039 D14 Imm1	CD14-CD19-/CD3+/CTLA4-HLA DR+/CD8+CD4–/RA+CCR7+naive	0.045608465608465605	T	D14 Imm1	S039	Protected	D014	IMRAS-033-054	CD8+ T	CD8+ T: CTLA4-HLADR+RA+CCR7+naive
42: Protected-IMRAS-039 D14 Imm1	CD14-CD19-/CD3+/CTLA4-HLA DR+/CD8+CD4–/RA+CCR7+naive	0.045608465608465605	T	D14 Imm1	S039	Protected	D014	IMRAS-033-054	CD8+ T naive	CD8+ T naive: CTLA4-HLADR+RA+CCR7+
42: Protected-IMRAS-039 D14 Imm1	CD14-CD19-/CD3+/CTLA4-HLA DR+/CD8+CD4–/RA+CCR7-TEMRA	0.0802116402116402	T	D14 Imm1	S039	Protected	D014	IMRAS-033-054	CD8+ T	CD8+ T: CTLA4-HLADR+RA+CCR7-TEMRA
42: Protected-IMRAS-039 D14 Imm1	CD14-CD19-/CD3+/CTLA4-HLA DR+/CD8+CD4–/RA+CCR7-TEMRA	0.0802116402116402	T	D14 Imm1	S039	Protected	D014	IMRAS-033-054	CD8+ TEMRA	CD8+ TEMRA: CTLA4-HLADR+RA+CCR7-
42: Protected-IMRAS-039 D14 Imm1	CD14-CD19-/CD3+/CTLA4-HLA DR+/CD8+CD4–/RA-CCR7+Tcm	0.025608465608465608	T	D14 Imm1	S039	Protected	D014	IMRAS-033-054	CD8+ T	CD8+ T: CTLA4-HLADR+RA-CCR7+Tcm
42: Protected-IMRAS-039 D14 Imm1	CD14-CD19-/CD3+/CTLA4-HLA DR+/CD8+CD4–/RA-CCR7+Tcm	0.025608465608465608	T	D14 Imm1	S039	Protected	D014	IMRAS-033-054	CD8+ Tcm	CD8+ Tcm: CTLA4-HLADR+RA-CCR7+
42: Protected-IMRAS-039 D14 Imm1	CD14-CD19-/CD3+/CTLA4-HLA DR+/CD8+CD4–/RA-CCR7-Tem	0.05724867724867725	T	D14 Imm1	S039	Protected	D014	IMRAS-033-054	CD8+ T	CD8+ T: CTLA4-HLADR+RA-CCR7-Tem
42: Protected-IMRAS-039 D14 Imm1	CD14-CD19-/CD3+/CTLA4-HLA DR+/CD8+CD4–/RA-CCR7-Tem	0.05724867724867725	T	D14 Imm1	S039	Protected	D014	IMRAS-033-054	CD8+ Tem	CD8+ Tem: CTLA4-HLADR+RA-CCR7-
42: Protected-IMRAS-039 D14 Imm1	CD14-CD19-/CD3+/CTLA4+HLA DR+/CD8–CD4+	0.48814814814814816	T	D14 Imm1	S039	Protected	D014	IMRAS-033-054	CD4+ T	CD4+ T: CTLA4+HLADR+
42: Protected-IMRAS-039 D14 Imm1	CD14-CD19-/CD3+/CTLA4+HLA DR+/CD8–CD4+/RA+CCR7+naive	0.023809523809523808	T	D14 Imm1	S039	Protected	D014	IMRAS-033-054	CD4+ T	CD4+ T: CTLA4+HLADR+RA+CCR7+naive
42: Protected-IMRAS-039 D14 Imm1	CD14-CD19-/CD3+/CTLA4+HLA DR+/CD8–CD4+/RA+CCR7+naive	0.023809523809523808	T	D14 Imm1	S039	Protected	D014	IMRAS-033-054	CD4+ T naive	CD4+ T naive: CTLA4+HLADR+RA+CCR7+
42: Protected-IMRAS-039 D14 Imm1	CD14-CD19-/CD3+/CTLA4+HLA DR+/CD8–CD4+/RA+CCR7-TEMRA	0.004338624338624339	T	D14 Imm1	S039	Protected	D014	IMRAS-033-054	CD4+ T	CD4+ T: CTLA4+HLADR+RA+CCR7-TEMRA
42: Protected-IMRAS-039 D14 Imm1	CD14-CD19-/CD3+/CTLA4+HLA DR+/CD8–CD4+/RA+CCR7-TEMRA	0.004338624338624339	T	D14 Imm1	S039	Protected	D014	IMRAS-033-054	CD4+ TEMRA	CD4+ TEMRA: CTLA4+HLADR+RA+CCR7-
42: Protected-IMRAS-039 D14 Imm1	CD14-CD19-/CD3+/CTLA4+HLA DR+/CD8–CD4+/RA-CCR7+Tcm	0.18444444444444444	T	D14 Imm1	S039	Protected	D014	IMRAS-033-054	CD4+ T	CD4+ T: CTLA4+HLADR+RA-CCR7+Tcm
42: Protected-IMRAS-039 D14 Imm1	CD14-CD19-/CD3+/CTLA4+HLA DR+/CD8–CD4+/RA-CCR7+Tcm	0.18444444444444444	T	D14 Imm1	S039	Protected	D014	IMRAS-033-054	CD4+ Tcm	CD4+ Tcm: CTLA4+HLADR+RA-CCR7+
42: Protected-IMRAS-039 D14 Imm1	CD14-CD19-/CD3+/CTLA4+HLA DR+/CD8–CD4+/RA-CCR7-Tem	0.2752380952380952	T	D14 Imm1	S039	Protected	D014	IMRAS-033-054	CD4+ T	CD4+ T: CTLA4+HLADR+RA-CCR7-Tem
42: Protected-IMRAS-039 D14 Imm1	CD14-CD19-/CD3+/CTLA4+HLA DR+/CD8–CD4+/RA-CCR7-Tem	0.2752380952380952	T	D14 Imm1	S039	Protected	D014	IMRAS-033-054	CD4+ Tem	CD4+ Tem: CTLA4+HLADR+RA-CCR7-
42: Protected-IMRAS-039 D14 Imm1	CD14-CD19-/CD3+/CTLA4+HLA DR+/CD8+CD4–	0.015555555555555555	T	D14 Imm1	S039	Protected	D014	IMRAS-033-054	CD8+ T	CD8+ T: CTLA4+HLADR+
42: Protected-IMRAS-039 D14 Imm1	CD14-CD19-/CD3+/CTLA4+HLA DR+/CD8+CD4–/RA+CCR7+naive	0.0020105820105820104	T	D14 Imm1	S039	Protected	D014	IMRAS-033-054	CD8+ T	CD8+ T: CTLA4+HLADR+RA+CCR7+naive
42: Protected-IMRAS-039 D14 Imm1	CD14-CD19-/CD3+/CTLA4+HLA DR+/CD8+CD4–/RA+CCR7+naive	0.0020105820105820104	T	D14 Imm1	S039	Protected	D014	IMRAS-033-054	CD8+ T naive	CD8+ T naive: CTLA4+HLADR+RA+CCR7+
42: Protected-IMRAS-039 D14 Imm1	CD14-CD19-/CD3+/CTLA4+HLA DR+/CD8+CD4–/RA+CCR7-TEMRA	0.003068783068783069	T	D14 Imm1	S039	Protected	D014	IMRAS-033-054	CD8+ T	CD8+ T: CTLA4+HLADR+RA+CCR7-TEMRA
42: Protected-IMRAS-039 D14 Imm1	CD14-CD19-/CD3+/CTLA4+HLA DR+/CD8+CD4–/RA+CCR7-TEMRA	0.003068783068783069	T	D14 Imm1	S039	Protected	D014	IMRAS-033-054	CD8+ TEMRA	CD8+ TEMRA: CTLA4+HLADR+RA+CCR7-
42: Protected-IMRAS-039 D14 Imm1	CD14-CD19-/CD3+/CTLA4+HLA DR+/CD8+CD4–/RA-CCR7+Tcm	0.002857142857142857	T	D14 Imm1	S039	Protected	D014	IMRAS-033-054	CD8+ T	CD8+ T: CTLA4+HLADR+RA-CCR7+Tcm
42: Protected-IMRAS-039 D14 Imm1	CD14-CD19-/CD3+/CTLA4+HLA DR+/CD8+CD4–/RA-CCR7+Tcm	0.002857142857142857	T	D14 Imm1	S039	Protected	D014	IMRAS-033-054	CD8+ Tcm	CD8+ Tcm: CTLA4+HLADR+RA-CCR7+
42: Protected-IMRAS-039 D14 Imm1	CD14-CD19-/CD3+/CTLA4+HLA DR+/CD8+CD4–/RA-CCR7-Tem	0.007619047619047619	T	D14 Imm1	S039	Protected	D014	IMRAS-033-054	CD8+ T	CD8+ T: CTLA4+HLADR+RA-CCR7-Tem
42: Protected-IMRAS-039 D14 Imm1	CD14-CD19-/CD3+/CTLA4+HLA DR+/CD8+CD4–/RA-CCR7-Tem	0.007619047619047619	T	D14 Imm1	S039	Protected	D014	IMRAS-033-054	CD8+ Tem	CD8+ Tem: CTLA4+HLADR+RA-CCR7-
42: Protected-IMRAS-039 D14 Imm1	CD14-CD19-/CD3+/CTLA4+HLA DR-/CD8–CD4+	4.007301587301587	T	D14 Imm1	S039	Protected	D014	IMRAS-033-054	CD4+ T	CD4+ T: CTLA4+HLADR-
42: Protected-IMRAS-039 D14 Imm1	CD14-CD19-/CD3+/CTLA4+HLA DR-/CD8–CD4+/RA+CCR7+naive	0.4438095238095238	T	D14 Imm1	S039	Protected	D014	IMRAS-033-054	CD4+ T	CD4+ T: CTLA4+HLADR-RA+CCR7+naive
42: Protected-IMRAS-039 D14 Imm1	CD14-CD19-/CD3+/CTLA4+HLA DR-/CD8–CD4+/RA+CCR7+naive	0.4438095238095238	T	D14 Imm1	S039	Protected	D014	IMRAS-033-054	CD4+ T naive	CD4+ T naive: CTLA4+HLADR-RA+CCR7+
42: Protected-IMRAS-039 D14 Imm1	CD14-CD19-/CD3+/CTLA4+HLA DR-/CD8–CD4+/RA+CCR7-TEMRA	0.0062433862433862435	T	D14 Imm1	S039	Protected	D014	IMRAS-033-054	CD4+ T	CD4+ T: CTLA4+HLADR-RA+CCR7-TEMRA
42: Protected-IMRAS-039 D14 Imm1	CD14-CD19-/CD3+/CTLA4+HLA DR-/CD8–CD4+/RA+CCR7-TEMRA	0.0062433862433862435	T	D14 Imm1	S039	Protected	D014	IMRAS-033-054	CD4+ TEMRA	CD4+ TEMRA: CTLA4+HLADR-RA+CCR7-
42: Protected-IMRAS-039 D14 Imm1	CD14-CD19-/CD3+/CTLA4+HLA DR-/CD8–CD4+/RA-CCR7+Tcm	2.6156613756613756	T	D14 Imm1	S039	Protected	D014	IMRAS-033-054	CD4+ T	CD4+ T: CTLA4+HLADR-RA-CCR7+Tcm
42: Protected-IMRAS-039 D14 Imm1	CD14-CD19-/CD3+/CTLA4+HLA DR-/CD8–CD4+/RA-CCR7+Tcm	2.6156613756613756	T	D14 Imm1	S039	Protected	D014	IMRAS-033-054	CD4+ Tcm	CD4+ Tcm: CTLA4+HLADR-RA-CCR7+
42: Protected-IMRAS-039 D14 Imm1	CD14-CD19-/CD3+/CTLA4+HLA DR-/CD8–CD4+/RA-CCR7-Tem	0.9296296296296296	T	D14 Imm1	S039	Protected	D014	IMRAS-033-054	CD4+ T	CD4+ T: CTLA4+HLADR-RA-CCR7-Tem
42: Protected-IMRAS-039 D14 Imm1	CD14-CD19-/CD3+/CTLA4+HLA DR-/CD8–CD4+/RA-CCR7-Tem	0.9296296296296296	T	D14 Imm1	S039	Protected	D014	IMRAS-033-054	CD4+ Tem	CD4+ Tem: CTLA4+HLADR-RA-CCR7-
42: Protected-IMRAS-039 D14 Imm1	CD14-CD19-/CD3+/CTLA4+HLA DR-/CD8+CD4–	0.08476190476190476	T	D14 Imm1	S039	Protected	D014	IMRAS-033-054	CD8+ T	CD8+ T: CTLA4+HLADR-
42: Protected-IMRAS-039 D14 Imm1	CD14-CD19-/CD3+/CTLA4+HLA DR-/CD8+CD4–/RA+CCR7+naive	0.02328042328042328	T	D14 Imm1	S039	Protected	D014	IMRAS-033-054	CD8+ T	CD8+ T: CTLA4+HLADR-RA+CCR7+naive
42: Protected-IMRAS-039 D14 Imm1	CD14-CD19-/CD3+/CTLA4+HLA DR-/CD8+CD4–/RA+CCR7+naive	0.02328042328042328	T	D14 Imm1	S039	Protected	D014	IMRAS-033-054	CD8+ T naive	CD8+ T naive: CTLA4+HLADR-RA+CCR7+
42: Protected-IMRAS-039 D14 Imm1	CD14-CD19-/CD3+/CTLA4+HLA DR-/CD8+CD4–/RA+CCR7-TEMRA	0.024656084656084657	T	D14 Imm1	S039	Protected	D014	IMRAS-033-054	CD8+ T	CD8+ T: CTLA4+HLADR-RA+CCR7-TEMRA
42: Protected-IMRAS-039 D14 Imm1	CD14-CD19-/CD3+/CTLA4+HLA DR-/CD8+CD4–/RA+CCR7-TEMRA	0.024656084656084657	T	D14 Imm1	S039	Protected	D014	IMRAS-033-054	CD8+ TEMRA	CD8+ TEMRA: CTLA4+HLADR-RA+CCR7-
42: Protected-IMRAS-039 D14 Imm1	CD14-CD19-/CD3+/CTLA4+HLA DR-/CD8+CD4–/RA-CCR7+Tcm	0.01650793650793651	T	D14 Imm1	S039	Protected	D014	IMRAS-033-054	CD8+ T	CD8+ T: CTLA4+HLADR-RA-CCR7+Tcm
42: Protected-IMRAS-039 D14 Imm1	CD14-CD19-/CD3+/CTLA4+HLA DR-/CD8+CD4–/RA-CCR7+Tcm	0.01650793650793651	T	D14 Imm1	S039	Protected	D014	IMRAS-033-054	CD8+ Tcm	CD8+ Tcm: CTLA4+HLADR-RA-CCR7+
42: Protected-IMRAS-039 D14 Imm1	CD14-CD19-/CD3+/CTLA4+HLA DR-/CD8+CD4–/RA-CCR7-Tem	0.02074074074074074	T	D14 Imm1	S039	Protected	D014	IMRAS-033-054	CD8+ T	CD8+ T: CTLA4+HLADR-RA-CCR7-Tem
42: Protected-IMRAS-039 D14 Imm1	CD14-CD19-/CD3+/CTLA4+HLA DR-/CD8+CD4–/RA-CCR7-Tem	0.02074074074074074	T	D14 Imm1	S039	Protected	D014	IMRAS-033-054	CD8+ Tem	CD8+ Tem: CTLA4+HLADR-RA-CCR7-
42: Protected-IMRAS-039 D14 Imm1	CD14-CD19-/CD3+/CTLA4-HLA DR-/CD8–CD4+	31.746031746031747	T	D14 Imm1	S039	Protected	D014	IMRAS-033-054	CD4+ T	CD4+ T: CTLA4-HLADR-
42: Protected-IMRAS-039 D14 Imm1	CD14-CD19-/CD3+/CTLA4-HLA DR-/CD8–CD4+/RA+CCR7+naive	10.18984126984127	T	D14 Imm1	S039	Protected	D014	IMRAS-033-054	CD4+ T	CD4+ T: CTLA4-HLADR-RA+CCR7+naive
42: Protected-IMRAS-039 D14 Imm1	CD14-CD19-/CD3+/CTLA4-HLA DR-/CD8–CD4+/RA+CCR7+naive	10.18984126984127	T	D14 Imm1	S039	Protected	D014	IMRAS-033-054	CD4+ T naive	CD4+ T naive: CTLA4-HLADR-RA+CCR7+
42: Protected-IMRAS-039 D14 Imm1	CD14-CD19-/CD3+/CTLA4-HLA DR-/CD8–CD4+/RA+CCR7-TEMRA	0.031216931216931216	T	D14 Imm1	S039	Protected	D014	IMRAS-033-054	CD4+ T	CD4+ T: CTLA4-HLADR-RA+CCR7-TEMRA
42: Protected-IMRAS-039 D14 Imm1	CD14-CD19-/CD3+/CTLA4-HLA DR-/CD8–CD4+/RA+CCR7-TEMRA	0.031216931216931216	T	D14 Imm1	S039	Protected	D014	IMRAS-033-054	CD4+ TEMRA	CD4+ TEMRA: CTLA4-HLADR-RA+CCR7-
42: Protected-IMRAS-039 D14 Imm1	CD14-CD19-/CD3+/CTLA4-HLA DR-/CD8–CD4+/RA-CCR7+Tcm	18.73015873015873	T	D14 Imm1	S039	Protected	D014	IMRAS-033-054	CD4+ T	CD4+ T: CTLA4-HLADR-RA-CCR7+Tcm
42: Protected-IMRAS-039 D14 Imm1	CD14-CD19-/CD3+/CTLA4-HLA DR-/CD8–CD4+/RA-CCR7+Tcm	18.73015873015873	T	D14 Imm1	S039	Protected	D014	IMRAS-033-054	CD4+ Tcm	CD4+ Tcm: CTLA4-HLADR-RA-CCR7+
42: Protected-IMRAS-039 D14 Imm1	CD14-CD19-/CD3+/CTLA4-HLA DR-/CD8–CD4+/RA-CCR7-Tem	2.6093121693121692	T	D14 Imm1	S039	Protected	D014	IMRAS-033-054	CD4+ T	CD4+ T: CTLA4-HLADR-RA-CCR7-Tem
42: Protected-IMRAS-039 D14 Imm1	CD14-CD19-/CD3+/CTLA4-HLA DR-/CD8–CD4+/RA-CCR7-Tem	2.6093121693121692	T	D14 Imm1	S039	Protected	D014	IMRAS-033-054	CD4+ Tem	CD4+ Tem: CTLA4-HLADR-RA-CCR7-
42: Protected-IMRAS-039 D14 Imm1	CD14-CD19-/CD3+/CTLA4-HLA DR-/CD8+CD4–	11.216931216931217	T	D14 Imm1	S039	Protected	D014	IMRAS-033-054	CD8+ T	CD8+ T: CTLA4-HLADR-
42: Protected-IMRAS-039 D14 Imm1	CD14-CD19-/CD3+/CTLA4-HLA DR-/CD8+CD4–/RA+CCR7+naive	3.7462433862433864	T	D14 Imm1	S039	Protected	D014	IMRAS-033-054	CD8+ T	CD8+ T: CTLA4-HLADR-RA+CCR7+naive
42: Protected-IMRAS-039 D14 Imm1	CD14-CD19-/CD3+/CTLA4-HLA DR-/CD8+CD4–/RA+CCR7+naive	3.7462433862433864	T	D14 Imm1	S039	Protected	D014	IMRAS-033-054	CD8+ T naive	CD8+ T naive: CTLA4-HLADR-RA+CCR7+
42: Protected-IMRAS-039 D14 Imm1	CD14-CD19-/CD3+/CTLA4-HLA DR-/CD8+CD4–/RA+CCR7-TEMRA	2.5468783068783067	T	D14 Imm1	S039	Protected	D014	IMRAS-033-054	CD8+ T	CD8+ T: CTLA4-HLADR-RA+CCR7-TEMRA
42: Protected-IMRAS-039 D14 Imm1	CD14-CD19-/CD3+/CTLA4-HLA DR-/CD8+CD4–/RA+CCR7-TEMRA	2.5468783068783067	T	D14 Imm1	S039	Protected	D014	IMRAS-033-054	CD8+ TEMRA	CD8+ TEMRA: CTLA4-HLADR-RA+CCR7-
42: Protected-IMRAS-039 D14 Imm1	CD14-CD19-/CD3+/CTLA4-HLA DR-/CD8+CD4–/RA-CCR7+Tcm	1.4403174603174602	T	D14 Imm1	S039	Protected	D014	IMRAS-033-054	CD8+ T	CD8+ T: CTLA4-HLADR-RA-CCR7+Tcm
42: Protected-IMRAS-039 D14 Imm1	CD14-CD19-/CD3+/CTLA4-HLA DR-/CD8+CD4–/RA-CCR7+Tcm	1.4403174603174602	T	D14 Imm1	S039	Protected	D014	IMRAS-033-054	CD8+ Tcm	CD8+ Tcm: CTLA4-HLADR-RA-CCR7+
42: Protected-IMRAS-039 D14 Imm1	CD14-CD19-/CD3+/CTLA4-HLA DR-/CD8+CD4–/RA-CCR7-Tem	3.4864550264550265	T	D14 Imm1	S039	Protected	D014	IMRAS-033-054	CD8+ T	CD8+ T: CTLA4-HLADR-RA-CCR7-Tem
42: Protected-IMRAS-039 D14 Imm1	CD14-CD19-/CD3+/CTLA4-HLA DR-/CD8+CD4–/RA-CCR7-Tem	3.4864550264550265	T	D14 Imm1	S039	Protected	D014	IMRAS-033-054	CD8+ Tem	CD8+ Tem: CTLA4-HLADR-RA-CCR7-
42: Protected-IMRAS-039 D14 Imm1	CD14-CD19-/CD3+/PD1+/CD8–CD4+	11.11111111111111	T	D14 Imm1	S039	Protected	D014	IMRAS-033-054	CD4+ T	CD4+ T: PD1+
42: Protected-IMRAS-039 D14 Imm1	CD14-CD19-/CD3+/PD1+/CD8–CD4+/RA+CCR7+naive	0.5347089947089947	T	D14 Imm1	S039	Protected	D014	IMRAS-033-054	CD4+ T	CD4+ T: PD1+RA+CCR7+naive
42: Protected-IMRAS-039 D14 Imm1	CD14-CD19-/CD3+/PD1+/CD8–CD4+/RA+CCR7+naive	0.5347089947089947	T	D14 Imm1	S039	Protected	D014	IMRAS-033-054	CD4+ T naive	CD4+ T naive: PD1+RA+CCR7+
42: Protected-IMRAS-039 D14 Imm1	CD14-CD19-/CD3+/PD1+/CD8–CD4+/RA+CCR7-TEMRA	0.032063492063492065	T	D14 Imm1	S039	Protected	D014	IMRAS-033-054	CD4+ T	CD4+ T: PD1+RA+CCR7-TEMRA
42: Protected-IMRAS-039 D14 Imm1	CD14-CD19-/CD3+/PD1+/CD8–CD4+/RA+CCR7-TEMRA	0.032063492063492065	T	D14 Imm1	S039	Protected	D014	IMRAS-033-054	CD4+ TEMRA	CD4+ TEMRA: PD1+RA+CCR7-
42: Protected-IMRAS-039 D14 Imm1	CD14-CD19-/CD3+/PD1+/CD8–CD4+/RA-CCR7+Tcm	8.074285714285715	T	D14 Imm1	S039	Protected	D014	IMRAS-033-054	CD4+ T	CD4+ T: PD1+RA-CCR7+Tcm
42: Protected-IMRAS-039 D14 Imm1	CD14-CD19-/CD3+/PD1+/CD8–CD4+/RA-CCR7+Tcm	8.074285714285715	T	D14 Imm1	S039	Protected	D014	IMRAS-033-054	CD4+ Tcm	CD4+ Tcm: PD1+RA-CCR7+
42: Protected-IMRAS-039 D14 Imm1	CD14-CD19-/CD3+/PD1+/CD8–CD4+/RA-CCR7-Tem	2.467619047619048	T	D14 Imm1	S039	Protected	D014	IMRAS-033-054	CD4+ T	CD4+ T: PD1+RA-CCR7-Tem
42: Protected-IMRAS-039 D14 Imm1	CD14-CD19-/CD3+/PD1+/CD8–CD4+/RA-CCR7-Tem	2.467619047619048	T	D14 Imm1	S039	Protected	D014	IMRAS-033-054	CD4+ Tem	CD4+ Tem: PD1+RA-CCR7-
42: Protected-IMRAS-039 D14 Imm1	CD14-CD19-/CD3+/PD1+/CD8+CD4–	4.542857142857143	T	D14 Imm1	S039	Protected	D014	IMRAS-033-054	CD8+ T	CD8+ T: PD1+
42: Protected-IMRAS-039 D14 Imm1	CD14-CD19-/CD3+/PD1+/CD8+CD4–/RA+CCR7+naive	0.4487830687830688	T	D14 Imm1	S039	Protected	D014	IMRAS-033-054	CD8+ T	CD8+ T: PD1+RA+CCR7+naive
42: Protected-IMRAS-039 D14 Imm1	CD14-CD19-/CD3+/PD1+/CD8+CD4–/RA+CCR7+naive	0.4487830687830688	T	D14 Imm1	S039	Protected	D014	IMRAS-033-054	CD8+ T naive	CD8+ T naive: PD1+RA+CCR7+
42: Protected-IMRAS-039 D14 Imm1	CD14-CD19-/CD3+/PD1+/CD8+CD4–/RA+CCR7-TEMRA	1.1914285714285715	T	D14 Imm1	S039	Protected	D014	IMRAS-033-054	CD8+ T	CD8+ T: PD1+RA+CCR7-TEMRA
42: Protected-IMRAS-039 D14 Imm1	CD14-CD19-/CD3+/PD1+/CD8+CD4–/RA+CCR7-TEMRA	1.1914285714285715	T	D14 Imm1	S039	Protected	D014	IMRAS-033-054	CD8+ TEMRA	CD8+ TEMRA: PD1+RA+CCR7-
42: Protected-IMRAS-039 D14 Imm1	CD14-CD19-/CD3+/PD1+/CD8+CD4–/RA-CCR7+Tcm	0.7341798941798942	T	D14 Imm1	S039	Protected	D014	IMRAS-033-054	CD8+ T	CD8+ T: PD1+RA-CCR7+Tcm
42: Protected-IMRAS-039 D14 Imm1	CD14-CD19-/CD3+/PD1+/CD8+CD4–/RA-CCR7+Tcm	0.7341798941798942	T	D14 Imm1	S039	Protected	D014	IMRAS-033-054	CD8+ Tcm	CD8+ Tcm: PD1+RA-CCR7+
42: Protected-IMRAS-039 D14 Imm1	CD14-CD19-/CD3+/PD1+/CD8+CD4–/RA-CCR7-Tem	2.184126984126984	T	D14 Imm1	S039	Protected	D014	IMRAS-033-054	CD8+ T	CD8+ T: PD1+RA-CCR7-Tem
42: Protected-IMRAS-039 D14 Imm1	CD14-CD19-/CD3+/PD1+/CD8+CD4–/RA-CCR7-Tem	2.184126984126984	T	D14 Imm1	S039	Protected	D014	IMRAS-033-054	CD8+ Tem	CD8+ Tem: PD1+RA-CCR7-
42: Protected-IMRAS-039 D14 Imm1	CD14-CD19-/CD3+/T-bet+/CD8–CD4+	0.1601058201058201	T	D14 Imm1	S039	Protected	D014	IMRAS-033-054	CD4+ T	CD4+ T: T-bet+
42: Protected-IMRAS-039 D14 Imm1	CD14-CD19-/CD3+/T-bet+/CD8–CD4+/RA+CCR7-TEMRA	0.010793650793650795	T	D14 Imm1	S039	Protected	D014	IMRAS-033-054	CD4+ T	CD4+ T: T-bet+RA+CCR7-TEMRA
42: Protected-IMRAS-039 D14 Imm1	CD14-CD19-/CD3+/T-bet+/CD8–CD4+/RA+CCR7-TEMRA	0.010793650793650795	T	D14 Imm1	S039	Protected	D014	IMRAS-033-054	CD4+ TEMRA	CD4+ TEMRA: T-bet+RA+CCR7-
42: Protected-IMRAS-039 D14 Imm1	CD14-CD19-/CD3+/T-bet+/CD8–CD4+/RA+CCR7+naive	0.07862433862433862	T	D14 Imm1	S039	Protected	D014	IMRAS-033-054	CD4+ T	CD4+ T: T-bet+RA+CCR7+naive
42: Protected-IMRAS-039 D14 Imm1	CD14-CD19-/CD3+/T-bet+/CD8–CD4+/RA+CCR7+naive	0.07862433862433862	T	D14 Imm1	S039	Protected	D014	IMRAS-033-054	CD4+ T naive	CD4+ T naive: T-bet+RA+CCR7+
42: Protected-IMRAS-039 D14 Imm1	CD14-CD19-/CD3+/T-bet+/CD8–CD4+/RA-CCR7+Tcm	0.03788359788359788	T	D14 Imm1	S039	Protected	D014	IMRAS-033-054	CD4+ T	CD4+ T: T-bet+RA-CCR7+Tcm
42: Protected-IMRAS-039 D14 Imm1	CD14-CD19-/CD3+/T-bet+/CD8–CD4+/RA-CCR7+Tcm	0.03788359788359788	T	D14 Imm1	S039	Protected	D014	IMRAS-033-054	CD4+ Tcm	CD4+ Tcm: T-bet+RA-CCR7+
42: Protected-IMRAS-039 D14 Imm1	CD14-CD19-/CD3+/T-bet+/CD8–CD4+/RA-CCR7-Tem	0.03259259259259259	T	D14 Imm1	S039	Protected	D014	IMRAS-033-054	CD4+ T	CD4+ T: T-bet+RA-CCR7-Tem
42: Protected-IMRAS-039 D14 Imm1	CD14-CD19-/CD3+/T-bet+/CD8–CD4+/RA-CCR7-Tem	0.03259259259259259	T	D14 Imm1	S039	Protected	D014	IMRAS-033-054	CD4+ Tem	CD4+ Tem: T-bet+RA-CCR7-
42: Protected-IMRAS-039 D14 Imm1	CD14-CD19-/CD3+/T-bet+/CD8+CD4–	1.606984126984127	T	D14 Imm1	S039	Protected	D014	IMRAS-033-054	CD8+ T	CD8+ T: T-bet+
42: Protected-IMRAS-039 D14 Imm1	CD14-CD19-/CD3+/T-bet+/CD8+CD4–/RA+CCR7+naive	0.08275132275132276	T	D14 Imm1	S039	Protected	D014	IMRAS-033-054	CD8+ T	CD8+ T: T-bet+RA+CCR7+naive
42: Protected-IMRAS-039 D14 Imm1	CD14-CD19-/CD3+/T-bet+/CD8+CD4–/RA+CCR7+naive	0.08275132275132276	T	D14 Imm1	S039	Protected	D014	IMRAS-033-054	CD8+ T naive	CD8+ T naive: T-bet+RA+CCR7+
42: Protected-IMRAS-039 D14 Imm1	CD14-CD19-/CD3+/T-bet+/CD8+CD4–/RA+CCR7-TEMRA	1.1856084656084656	T	D14 Imm1	S039	Protected	D014	IMRAS-033-054	CD8+ T	CD8+ T: T-bet+RA+CCR7-TEMRA
42: Protected-IMRAS-039 D14 Imm1	CD14-CD19-/CD3+/T-bet+/CD8+CD4–/RA+CCR7-TEMRA	1.1856084656084656	T	D14 Imm1	S039	Protected	D014	IMRAS-033-054	CD8+ TEMRA	CD8+ TEMRA: T-bet+RA+CCR7-
42: Protected-IMRAS-039 D14 Imm1	CD14-CD19-/CD3+/T-bet+/CD8+CD4–/RA-CCR7+Tcm	0.020317460317460317	T	D14 Imm1	S039	Protected	D014	IMRAS-033-054	CD8+ T	CD8+ T: T-bet+RA-CCR7+Tcm
42: Protected-IMRAS-039 D14 Imm1	CD14-CD19-/CD3+/T-bet+/CD8+CD4–/RA-CCR7+Tcm	0.020317460317460317	T	D14 Imm1	S039	Protected	D014	IMRAS-033-054	CD8+ Tcm	CD8+ Tcm: T-bet+RA-CCR7+
42: Protected-IMRAS-039 D14 Imm1	CD14-CD19-/CD3+/T-bet+/CD8+CD4–/RA-CCR7-Tem	0.32814814814814813	T	D14 Imm1	S039	Protected	D014	IMRAS-033-054	CD8+ T	CD8+ T: T-bet+RA-CCR7-Tem
42: Protected-IMRAS-039 D14 Imm1	CD14-CD19-/CD3+/T-bet+/CD8+CD4–/RA-CCR7-Tem	0.32814814814814813	T	D14 Imm1	S039	Protected	D014	IMRAS-033-054	CD8+ Tem	CD8+ Tem: T-bet+RA-CCR7-
38: Protected-IMRAS-039 D3 Imm3	CD14-CD19-/CD3+/CD8–CD4+	33.58098068350669	T	D3 Imm3	S039	Protected	D059	IMRAS-033-054	CD4+ T	CD4+ T: Total
38: Protected-IMRAS-039 D3 Imm3	CD14-CD19-/CD3+/CD8–CD4+/PD1+CXCR5-	7.91812778603269	T	D3 Imm3	S039	Protected	D059	IMRAS-033-054	CD4+ T	CD4+ T: PD1+CXCR5-
38: Protected-IMRAS-039 D3 Imm3	CD14-CD19-/CD3+/CD8–CD4+/Tfh PD1+CXCR5+	1.223922734026746	T	D3 Imm3	S039	Protected	D059	IMRAS-033-054	CD4+ T	CD4+ T: TfhPD1+CXCR5+
38: Protected-IMRAS-039 D3 Imm3	CD14-CD19-/CD3+/CD8–CD4+/Tfh PD1+CXCR5+	1.223922734026746	T	D3 Imm3	S039	Protected	D059	IMRAS-033-054	CD4+ Tfh	CD4+ Tfh: PD1+CXCR5+
38: Protected-IMRAS-039 D3 Imm3	CD14-CD19-/CD3+/CD8–CD4+/Tfh PD1+CXCR5+/CXCR3+	0.5447251114413075	T	D3 Imm3	S039	Protected	D059	IMRAS-033-054	CD4+ T	CD4+ T: TfhPD1+CXCR5+CXCR3+
38: Protected-IMRAS-039 D3 Imm3	CD14-CD19-/CD3+/CD8–CD4+/Tfh PD1+CXCR5+/CXCR3+	0.5447251114413075	T	D3 Imm3	S039	Protected	D059	IMRAS-033-054	CD4+ Tfh	CD4+ Tfh: PD1+CXCR5+CXCR3+
38: Protected-IMRAS-039 D3 Imm3	CD14-CD19-/CD3+/CD8–CD4+/Tfh PD1+CXCR5+/CD25+FOXp3+	0.036255572065378903	T	D3 Imm3	S039	Protected	D059	IMRAS-033-054	CD4+ T	CD4+ T: TfhPD1+CXCR5+CD25+FOXp3+
38: Protected-IMRAS-039 D3 Imm3	CD14-CD19-/CD3+/CD8–CD4+/Tfh PD1+CXCR5+/CD25+FOXp3+	0.036255572065378903	T	D3 Imm3	S039	Protected	D059	IMRAS-033-054	CD4+ Tfh	CD4+ Tfh: PD1+CXCR5+CD25+FOXp3+
38: Protected-IMRAS-039 D3 Imm3	CD14-CD19-/CD3+/CD8–CD4+/CXCR5+PD1-	2.1585438335809806	T	D3 Imm3	S039	Protected	D059	IMRAS-033-054	CD4+ T	CD4+ T: CXCR5+PD1-
38: Protected-IMRAS-039 D3 Imm3	CD14-CD19-/CD3+/CD8–CD4+/RA+CCR7-TEMRA	0.06300148588410104	T	D3 Imm3	S039	Protected	D059	IMRAS-033-054	CD4+ T	CD4+ T: RA+CCR7-TEMRA
38: Protected-IMRAS-039 D3 Imm3	CD14-CD19-/CD3+/CD8–CD4+/RA+CCR7+naive	12.519465081723625	T	D3 Imm3	S039	Protected	D059	IMRAS-033-054	CD4+ T	CD4+ T: RA+CCR7+naive
38: Protected-IMRAS-039 D3 Imm3	CD14-CD19-/CD3+/CD8–CD4+/RA-CCR7+Tcm	17.087667161961367	T	D3 Imm3	S039	Protected	D059	IMRAS-033-054	CD4+ T	CD4+ T: RA-CCR7+Tcm
38: Protected-IMRAS-039 D3 Imm3	CD14-CD19-/CD3+/CD8–CD4+/RA-CCR7-Tem	3.8260029717682023	T	D3 Imm3	S039	Protected	D059	IMRAS-033-054	CD4+ T	CD4+ T: RA-CCR7-Tem
38: Protected-IMRAS-039 D3 Imm3	CD14-CD19-/CD3+/CD8–CD4+/Treg	2.622882615156018	T	D3 Imm3	S039	Protected	D059	IMRAS-033-054	CD4+ T	CD4+ T: Treg
38: Protected-IMRAS-039 D3 Imm3	CD14-CD19-/CD3+/CD8–CD4+/Treg	2.622882615156018	T	D3 Imm3	S039	Protected	D059	IMRAS-033-054	CD4+ Treg	CD4+ Treg: Total
38: Protected-IMRAS-039 D3 Imm3	CD14-CD19-/CD3+/CD8–CD4+/Treg/CD38– HLA DR–	1.412035661218425	T	D3 Imm3	S039	Protected	D059	IMRAS-033-054	CD4+ T	CD4+ T: TregCD38–HLADR–
38: Protected-IMRAS-039 D3 Imm3	CD14-CD19-/CD3+/CD8–CD4+/Treg/CD38– HLA DR–	1.412035661218425	T	D3 Imm3	S039	Protected	D059	IMRAS-033-054	CD4+ Treg	CD4+ Treg: CD38–HLADR–
38: Protected-IMRAS-039 D3 Imm3	CD14-CD19-/CD3+/CD8–CD4+/Treg/CD38–HLA DR+	0.12526002971768202	T	D3 Imm3	S039	Protected	D059	IMRAS-033-054	CD4+ T	CD4+ T: TregCD38–HLADR+
38: Protected-IMRAS-039 D3 Imm3	CD14-CD19-/CD3+/CD8–CD4+/Treg/CD38–HLA DR+	0.12526002971768202	T	D3 Imm3	S039	Protected	D059	IMRAS-033-054	CD4+ Treg	CD4+ Treg: CD38–HLADR+
38: Protected-IMRAS-039 D3 Imm3	CD14-CD19-/CD3+/CD8–CD4+/Treg/CD38 +HLA DR +	0.14546805349182765	T	D3 Imm3	S039	Protected	D059	IMRAS-033-054	CD4+ T	CD4+ T: TregCD38+HLADR+
38: Protected-IMRAS-039 D3 Imm3	CD14-CD19-/CD3+/CD8–CD4+/Treg/CD38 +HLA DR +	0.14546805349182765	T	D3 Imm3	S039	Protected	D059	IMRAS-033-054	CD4+ Treg	CD4+ Treg: CD38+HLADR+
38: Protected-IMRAS-039 D3 Imm3	CD14-CD19-/CD3+/CD8–CD4+/Treg/CD38+HLA DR–	0.9401188707280832	T	D3 Imm3	S039	Protected	D059	IMRAS-033-054	CD4+ T	CD4+ T: TregCD38+HLADR–
38: Protected-IMRAS-039 D3 Imm3	CD14-CD19-/CD3+/CD8–CD4+/Treg/CD38+HLA DR–	0.9401188707280832	T	D3 Imm3	S039	Protected	D059	IMRAS-033-054	CD4+ Treg	CD4+ Treg: CD38+HLADR–
38: Protected-IMRAS-039 D3 Imm3	CD14-CD19-/CD3+/CD8–CD4+/Treg/CD127 hi	0.23328380386329867	T	D3 Imm3	S039	Protected	D059	IMRAS-033-054	CD4+ T	CD4+ T: TregCD127hi
38: Protected-IMRAS-039 D3 Imm3	CD14-CD19-/CD3+/CD8–CD4+/Treg/CD127 hi	0.23328380386329867	T	D3 Imm3	S039	Protected	D059	IMRAS-033-054	CD4+ Treg	CD4+ Treg: CD127hi
38: Protected-IMRAS-039 D3 Imm3	CD14-CD19-/CD3+/CD8–CD4+/Treg/CD127lo	2.389598811292719	T	D3 Imm3	S039	Protected	D059	IMRAS-033-054	CD4+ T	CD4+ T: TregCD127lo
38: Protected-IMRAS-039 D3 Imm3	CD14-CD19-/CD3+/CD8–CD4+/Treg/CD127lo	2.389598811292719	T	D3 Imm3	S039	Protected	D059	IMRAS-033-054	CD4+ Treg	CD4+ Treg: CD127lo
38: Protected-IMRAS-039 D3 Imm3	CD14-CD19-/CD3+/CD8–CD4+/Treg/CTLA4– Ki67+	0.025705794947994055	T	D3 Imm3	S039	Protected	D059	IMRAS-033-054	CD4+ T	CD4+ T: TregCTLA4–Ki67+
38: Protected-IMRAS-039 D3 Imm3	CD14-CD19-/CD3+/CD8–CD4+/Treg/CTLA4– Ki67+	0.025705794947994055	T	D3 Imm3	S039	Protected	D059	IMRAS-033-054	CD4+ Treg	CD4+ Treg: CTLA4–Ki67+
38: Protected-IMRAS-039 D3 Imm3	CD14-CD19-/CD3+/CD8–CD4+/Treg/CTLA4+ Ki67+	0.2072808320950966	T	D3 Imm3	S039	Protected	D059	IMRAS-033-054	CD4+ T	CD4+ T: TregCTLA4+Ki67+
38: Protected-IMRAS-039 D3 Imm3	CD14-CD19-/CD3+/CD8–CD4+/Treg/CTLA4+ Ki67+	0.2072808320950966	T	D3 Imm3	S039	Protected	D059	IMRAS-033-054	CD4+ Treg	CD4+ Treg: CTLA4+Ki67+
38: Protected-IMRAS-039 D3 Imm3	CD14-CD19-/CD3+/CD8–CD4+/Treg/CTLA4+ Ki67-	1.400148588410104	T	D3 Imm3	S039	Protected	D059	IMRAS-033-054	CD4+ T	CD4+ T: TregCTLA4+Ki67-
38: Protected-IMRAS-039 D3 Imm3	CD14-CD19-/CD3+/CD8–CD4+/Treg/CTLA4+ Ki67-	1.400148588410104	T	D3 Imm3	S039	Protected	D059	IMRAS-033-054	CD4+ Treg	CD4+ Treg: CTLA4+Ki67-
38: Protected-IMRAS-039 D3 Imm3	CD14-CD19-/CD3+/CD8–CD4+/Treg/CTLA4– Ki67-	0.9897473997028232	T	D3 Imm3	S039	Protected	D059	IMRAS-033-054	CD4+ T	CD4+ T: TregCTLA4–Ki67-
38: Protected-IMRAS-039 D3 Imm3	CD14-CD19-/CD3+/CD8–CD4+/Treg/CTLA4– Ki67-	0.9897473997028232	T	D3 Imm3	S039	Protected	D059	IMRAS-033-054	CD4+ Treg	CD4+ Treg: CTLA4–Ki67-
38: Protected-IMRAS-039 D3 Imm3	CD14-CD19-/CD3+/CD8+CD4–	10.517087667161961	T	D3 Imm3	S039	Protected	D059	IMRAS-033-054	CD8+ T	CD8+ T: Total
38: Protected-IMRAS-039 D3 Imm3	CD14-CD19-/CD3+/CD8+CD4–/RA+CCR7+naive	3.5310549777117384	T	D3 Imm3	S039	Protected	D059	IMRAS-033-054	CD8+ T	CD8+ T: RA+CCR7+naive
38: Protected-IMRAS-039 D3 Imm3	CD14-CD19-/CD3+/CD8+CD4–/RA+CCR7-TEMRA	3.4809806835066865	T	D3 Imm3	S039	Protected	D059	IMRAS-033-054	CD8+ T	CD8+ T: RA+CCR7-TEMRA
38: Protected-IMRAS-039 D3 Imm3	CD14-CD19-/CD3+/CD8+CD4–/RA-CCR7+Tcm	0.8679049034175335	T	D3 Imm3	S039	Protected	D059	IMRAS-033-054	CD8+ T	CD8+ T: RA-CCR7+Tcm
38: Protected-IMRAS-039 D3 Imm3	CD14-CD19-/CD3+/CD8+CD4–/RA-CCR7-Tem	2.6551263001485883	T	D3 Imm3	S039	Protected	D059	IMRAS-033-054	CD8+ T	CD8+ T: RA-CCR7-Tem
38: Protected-IMRAS-039 D3 Imm3	CD14-CD19-/CD3+/CXCR3+/CD8–CD4+	5.276820208023774	T	D3 Imm3	S039	Protected	D059	IMRAS-033-054	CD4+ T	CD4+ T: CXCR3+
38: Protected-IMRAS-039 D3 Imm3	CD14-CD19-/CD3+/CXCR3+/CD8–CD4+/RA+CCR7+naive	0.6505200594353641	T	D3 Imm3	S039	Protected	D059	IMRAS-033-054	CD4+ T	CD4+ T: CXCR3+RA+CCR7+naive
38: Protected-IMRAS-039 D3 Imm3	CD14-CD19-/CD3+/CXCR3+/CD8–CD4+/RA+CCR7+naive	0.6505200594353641	T	D3 Imm3	S039	Protected	D059	IMRAS-033-054	CD4+ T naive	CD4+ T naive: CXCR3+RA+CCR7+
38: Protected-IMRAS-039 D3 Imm3	CD14-CD19-/CD3+/CXCR3+/CD8–CD4+/RA+CCR7-TEMRA	0.005200594353640416	T	D3 Imm3	S039	Protected	D059	IMRAS-033-054	CD4+ T	CD4+ T: CXCR3+RA+CCR7-TEMRA
38: Protected-IMRAS-039 D3 Imm3	CD14-CD19-/CD3+/CXCR3+/CD8–CD4+/RA+CCR7-TEMRA	0.005200594353640416	T	D3 Imm3	S039	Protected	D059	IMRAS-033-054	CD4+ TEMRA	CD4+ TEMRA: CXCR3+RA+CCR7-
38: Protected-IMRAS-039 D3 Imm3	CD14-CD19-/CD3+/CXCR3+/CD8–CD4+/RA-CCR7+Tcm	4.22035661218425	T	D3 Imm3	S039	Protected	D059	IMRAS-033-054	CD4+ T	CD4+ T: CXCR3+RA-CCR7+Tcm
38: Protected-IMRAS-039 D3 Imm3	CD14-CD19-/CD3+/CXCR3+/CD8–CD4+/RA-CCR7+Tcm	4.22035661218425	T	D3 Imm3	S039	Protected	D059	IMRAS-033-054	CD4+ Tcm	CD4+ Tcm: CXCR3+RA-CCR7+
38: Protected-IMRAS-039 D3 Imm3	CD14-CD19-/CD3+/CXCR3+/CD8–CD4+/RA-CCR7-Tem	0.38410104011887075	T	D3 Imm3	S039	Protected	D059	IMRAS-033-054	CD4+ T	CD4+ T: CXCR3+RA-CCR7-Tem
38: Protected-IMRAS-039 D3 Imm3	CD14-CD19-/CD3+/CXCR3+/CD8–CD4+/RA-CCR7-Tem	0.38410104011887075	T	D3 Imm3	S039	Protected	D059	IMRAS-033-054	CD4+ Tem	CD4+ Tem: CXCR3+RA-CCR7-
38: Protected-IMRAS-039 D3 Imm3	CD14-CD19-/CD3+/CXCR3+/CD8+CD4–	3.5479940564635957	T	D3 Imm3	S039	Protected	D059	IMRAS-033-054	CD8+ T	CD8+ T: CXCR3+
38: Protected-IMRAS-039 D3 Imm3	CD14-CD19-/CD3+/CXCR3+/CD8+CD4–/RA+CCR7+naive	1.8040118870728084	T	D3 Imm3	S039	Protected	D059	IMRAS-033-054	CD8+ T	CD8+ T: CXCR3+RA+CCR7+naive
38: Protected-IMRAS-039 D3 Imm3	CD14-CD19-/CD3+/CXCR3+/CD8+CD4–/RA+CCR7+naive	1.8040118870728084	T	D3 Imm3	S039	Protected	D059	IMRAS-033-054	CD8+ T naive	CD8+ T naive: CXCR3+RA+CCR7+
38: Protected-IMRAS-039 D3 Imm3	CD14-CD19-/CD3+/CXCR3+/CD8+CD4–/RA+CCR7-TEMRA	0.5432392273402674	T	D3 Imm3	S039	Protected	D059	IMRAS-033-054	CD8+ T	CD8+ T: CXCR3+RA+CCR7-TEMRA
38: Protected-IMRAS-039 D3 Imm3	CD14-CD19-/CD3+/CXCR3+/CD8+CD4–/RA+CCR7-TEMRA	0.5432392273402674	T	D3 Imm3	S039	Protected	D059	IMRAS-033-054	CD8+ TEMRA	CD8+ TEMRA: CXCR3+RA+CCR7-
38: Protected-IMRAS-039 D3 Imm3	CD14-CD19-/CD3+/CXCR3+/CD8+CD4–/RA-CCR7+Tcm	0.5916790490341753	T	D3 Imm3	S039	Protected	D059	IMRAS-033-054	CD8+ T	CD8+ T: CXCR3+RA-CCR7+Tcm
38: Protected-IMRAS-039 D3 Imm3	CD14-CD19-/CD3+/CXCR3+/CD8+CD4–/RA-CCR7+Tcm	0.5916790490341753	T	D3 Imm3	S039	Protected	D059	IMRAS-033-054	CD8+ Tcm	CD8+ Tcm: CXCR3+RA-CCR7+
38: Protected-IMRAS-039 D3 Imm3	CD14-CD19-/CD3+/CXCR3+/CD8+CD4–/RA-CCR7-Tem	0.6056463595839524	T	D3 Imm3	S039	Protected	D059	IMRAS-033-054	CD8+ T	CD8+ T: CXCR3+RA-CCR7-Tem
38: Protected-IMRAS-039 D3 Imm3	CD14-CD19-/CD3+/CXCR3+/CD8+CD4–/RA-CCR7-Tem	0.6056463595839524	T	D3 Imm3	S039	Protected	D059	IMRAS-033-054	CD8+ Tem	CD8+ Tem: CXCR3+RA-CCR7-
38: Protected-IMRAS-039 D3 Imm3	CD14-CD19-/CD3+/CXCR6+/CD8–CD4+	0.7644873699851411	T	D3 Imm3	S039	Protected	D059	IMRAS-033-054	CD4+ T	CD4+ T: CXCR6+
38: Protected-IMRAS-039 D3 Imm3	CD14-CD19-/CD3+/CXCR6+/CD8–CD4+/RA+CCR7-TEMRA	0.008023774145616641	T	D3 Imm3	S039	Protected	D059	IMRAS-033-054	CD4+ T	CD4+ T: CXCR6+RA+CCR7-TEMRA
38: Protected-IMRAS-039 D3 Imm3	CD14-CD19-/CD3+/CXCR6+/CD8–CD4+/RA+CCR7-TEMRA	0.008023774145616641	T	D3 Imm3	S039	Protected	D059	IMRAS-033-054	CD4+ TEMRA	CD4+ TEMRA: CXCR6+RA+CCR7-
38: Protected-IMRAS-039 D3 Imm3	CD14-CD19-/CD3+/CXCR6+/CD8–CD4+/RA+CCR7+naive	0.061069836552748884	T	D3 Imm3	S039	Protected	D059	IMRAS-033-054	CD4+ T	CD4+ T: CXCR6+RA+CCR7+naive
38: Protected-IMRAS-039 D3 Imm3	CD14-CD19-/CD3+/CXCR6+/CD8–CD4+/RA+CCR7+naive	0.061069836552748884	T	D3 Imm3	S039	Protected	D059	IMRAS-033-054	CD4+ T naive	CD4+ T naive: CXCR6+RA+CCR7+
38: Protected-IMRAS-039 D3 Imm3	CD14-CD19-/CD3+/CXCR6+/CD8–CD4+/RA-CCR7+Tcm	0.18380386329866272	T	D3 Imm3	S039	Protected	D059	IMRAS-033-054	CD4+ T	CD4+ T: CXCR6+RA-CCR7+Tcm
38: Protected-IMRAS-039 D3 Imm3	CD14-CD19-/CD3+/CXCR6+/CD8–CD4+/RA-CCR7+Tcm	0.18380386329866272	T	D3 Imm3	S039	Protected	D059	IMRAS-033-054	CD4+ Tcm	CD4+ Tcm: CXCR6+RA-CCR7+
38: Protected-IMRAS-039 D3 Imm3	CD14-CD19-/CD3+/CXCR6+/CD8–CD4+/RA-CCR7-Tem	0.5101040118870728	T	D3 Imm3	S039	Protected	D059	IMRAS-033-054	CD4+ T	CD4+ T: CXCR6+RA-CCR7-Tem
38: Protected-IMRAS-039 D3 Imm3	CD14-CD19-/CD3+/CXCR6+/CD8–CD4+/RA-CCR7-Tem	0.5101040118870728	T	D3 Imm3	S039	Protected	D059	IMRAS-033-054	CD4+ Tem	CD4+ Tem: CXCR6+RA-CCR7-
38: Protected-IMRAS-039 D3 Imm3	CD14-CD19-/CD3+/CXCR6+/CD8+CD4–	2.4078751857355125	T	D3 Imm3	S039	Protected	D059	IMRAS-033-054	CD8+ T	CD8+ T: CXCR6+
38: Protected-IMRAS-039 D3 Imm3	CD14-CD19-/CD3+/CXCR6+/CD8+CD4–/CD69+CD38+	0.07578008915304606	T	D3 Imm3	S039	Protected	D059	IMRAS-033-054	CD8+ T	CD8+ T: CXCR6+CD69+CD38+
38: Protected-IMRAS-039 D3 Imm3	CD14-CD19-/CD3+/CXCR6+/CD8+CD4–/CD69+CD38-	0.18662704309063893	T	D3 Imm3	S039	Protected	D059	IMRAS-033-054	CD8+ T	CD8+ T: CXCR6+CD69+CD38-
38: Protected-IMRAS-039 D3 Imm3	CD14-CD19-/CD3+/CXCR6+/CD8+CD4–/CD69-CD38+	0.4974739970282318	T	D3 Imm3	S039	Protected	D059	IMRAS-033-054	CD8+ T	CD8+ T: CXCR6+CD69-CD38+
38: Protected-IMRAS-039 D3 Imm3	CD14-CD19-/CD3+/CXCR6+/CD8+CD4–/CD69-CD38-	1.6479940564635958	T	D3 Imm3	S039	Protected	D059	IMRAS-033-054	CD8+ T	CD8+ T: CXCR6+CD69-CD38-
38: Protected-IMRAS-039 D3 Imm3	CD14-CD19-/CD3+/CXCR6+/CD8+CD4–/ki67+PD1+	0.15304606240713226	T	D3 Imm3	S039	Protected	D059	IMRAS-033-054	CD8+ T	CD8+ T: CXCR6+ki67+PD1+
38: Protected-IMRAS-039 D3 Imm3	CD14-CD19-/CD3+/CXCR6+/CD8+CD4–/ki67+PD1-	0.058692421991084695	T	D3 Imm3	S039	Protected	D059	IMRAS-033-054	CD8+ T	CD8+ T: CXCR6+ki67+PD1-
38: Protected-IMRAS-039 D3 Imm3	CD14-CD19-/CD3+/CXCR6+/CD8+CD4–/ki67-PD1+	1.3432392273402673	T	D3 Imm3	S039	Protected	D059	IMRAS-033-054	CD8+ T	CD8+ T: CXCR6+ki67-PD1+
38: Protected-IMRAS-039 D3 Imm3	CD14-CD19-/CD3+/CXCR6+/CD8+CD4–/ki67-PD1-	0.8528974739970282	T	D3 Imm3	S039	Protected	D059	IMRAS-033-054	CD8+ T	CD8+ T: CXCR6+ki67-PD1-
38: Protected-IMRAS-039 D3 Imm3	CD14-CD19-/CD3+/CXCR6+/CD8+CD4–/RA+CCR7+naive	0.05557206537890044	T	D3 Imm3	S039	Protected	D059	IMRAS-033-054	CD8+ T	CD8+ T: CXCR6+RA+CCR7+naive
38: Protected-IMRAS-039 D3 Imm3	CD14-CD19-/CD3+/CXCR6+/CD8+CD4–/RA+CCR7+naive	0.05557206537890044	T	D3 Imm3	S039	Protected	D059	IMRAS-033-054	CD8+ T naive	CD8+ T naive: CXCR6+RA+CCR7+
38: Protected-IMRAS-039 D3 Imm3	CD14-CD19-/CD3+/CXCR6+/CD8+CD4–/RA+CCR7-TEMRA	0.5940564635958395	T	D3 Imm3	S039	Protected	D059	IMRAS-033-054	CD8+ T	CD8+ T: CXCR6+RA+CCR7-TEMRA
38: Protected-IMRAS-039 D3 Imm3	CD14-CD19-/CD3+/CXCR6+/CD8+CD4–/RA+CCR7-TEMRA	0.5940564635958395	T	D3 Imm3	S039	Protected	D059	IMRAS-033-054	CD8+ TEMRA	CD8+ TEMRA: CXCR6+RA+CCR7-
38: Protected-IMRAS-039 D3 Imm3	CD14-CD19-/CD3+/CXCR6+/CD8+CD4–/RA-CCR7+Tcm	0.1138187221396731	T	D3 Imm3	S039	Protected	D059	IMRAS-033-054	CD8+ T	CD8+ T: CXCR6+RA-CCR7+Tcm
38: Protected-IMRAS-039 D3 Imm3	CD14-CD19-/CD3+/CXCR6+/CD8+CD4–/RA-CCR7+Tcm	0.1138187221396731	T	D3 Imm3	S039	Protected	D059	IMRAS-033-054	CD8+ Tcm	CD8+ Tcm: CXCR6+RA-CCR7+
38: Protected-IMRAS-039 D3 Imm3	CD14-CD19-/CD3+/CXCR6+/CD8+CD4–/RA-CCR7-Tem	1.6589895988112928	T	D3 Imm3	S039	Protected	D059	IMRAS-033-054	CD8+ T	CD8+ T: CXCR6+RA-CCR7-Tem
38: Protected-IMRAS-039 D3 Imm3	CD14-CD19-/CD3+/CXCR6+/CD8+CD4–/RA-CCR7-Tem	1.6589895988112928	T	D3 Imm3	S039	Protected	D059	IMRAS-033-054	CD8+ Tem	CD8+ Tem: CXCR6+RA-CCR7-
38: Protected-IMRAS-039 D3 Imm3	CD14-CD19-/CD3+/CD38–HLA DR+/CD8–CD4+	0.2848439821693908	T	D3 Imm3	S039	Protected	D059	IMRAS-033-054	CD4+ T	CD4+ T: CD38–HLADR+
38: Protected-IMRAS-039 D3 Imm3	CD14-CD19-/CD3+/CD38–HLA DR+/CD8–CD4+/RA+CCR7+naive	0.015156017830609212	T	D3 Imm3	S039	Protected	D059	IMRAS-033-054	CD4+ T	CD4+ T: CD38–HLADR+RA+CCR7+naive
38: Protected-IMRAS-039 D3 Imm3	CD14-CD19-/CD3+/CD38–HLA DR+/CD8–CD4+/RA+CCR7+naive	0.015156017830609212	T	D3 Imm3	S039	Protected	D059	IMRAS-033-054	CD4+ T naive	CD4+ T naive: CD38–HLADR+RA+CCR7+
38: Protected-IMRAS-039 D3 Imm3	CD14-CD19-/CD3+/CD38–HLA DR+/CD8–CD4+/RA+CCR7-TEMRA	0.00475482912332838	T	D3 Imm3	S039	Protected	D059	IMRAS-033-054	CD4+ T	CD4+ T: CD38–HLADR+RA+CCR7-TEMRA
38: Protected-IMRAS-039 D3 Imm3	CD14-CD19-/CD3+/CD38–HLA DR+/CD8–CD4+/RA+CCR7-TEMRA	0.00475482912332838	T	D3 Imm3	S039	Protected	D059	IMRAS-033-054	CD4+ TEMRA	CD4+ TEMRA: CD38–HLADR+RA+CCR7-
38: Protected-IMRAS-039 D3 Imm3	CD14-CD19-/CD3+/CD38–HLA DR+/CD8–CD4+/RA-CCR7+Tcm	0.08528974739970283	T	D3 Imm3	S039	Protected	D059	IMRAS-033-054	CD4+ T	CD4+ T: CD38–HLADR+RA-CCR7+Tcm
38: Protected-IMRAS-039 D3 Imm3	CD14-CD19-/CD3+/CD38–HLA DR+/CD8–CD4+/RA-CCR7+Tcm	0.08528974739970283	T	D3 Imm3	S039	Protected	D059	IMRAS-033-054	CD4+ Tcm	CD4+ Tcm: CD38–HLADR+RA-CCR7+
38: Protected-IMRAS-039 D3 Imm3	CD14-CD19-/CD3+/CD38–HLA DR+/CD8–CD4+/RA-CCR7-Tem	0.17964338781575037	T	D3 Imm3	S039	Protected	D059	IMRAS-033-054	CD4+ T	CD4+ T: CD38–HLADR+RA-CCR7-Tem
38: Protected-IMRAS-039 D3 Imm3	CD14-CD19-/CD3+/CD38–HLA DR+/CD8–CD4+/RA-CCR7-Tem	0.17964338781575037	T	D3 Imm3	S039	Protected	D059	IMRAS-033-054	CD4+ Tem	CD4+ Tem: CD38–HLADR+RA-CCR7-
38: Protected-IMRAS-039 D3 Imm3	CD14-CD19-/CD3+/CD38–HLA DR+/CD8+CD4–	0.053789004457652306	T	D3 Imm3	S039	Protected	D059	IMRAS-033-054	CD8+ T	CD8+ T: CD38–HLADR+
38: Protected-IMRAS-039 D3 Imm3	CD14-CD19-/CD3+/CD38–HLA DR+/CD8+CD4–/RA+CCR7+naive	0.01025260029717682	T	D3 Imm3	S039	Protected	D059	IMRAS-033-054	CD8+ T	CD8+ T: CD38–HLADR+RA+CCR7+naive
38: Protected-IMRAS-039 D3 Imm3	CD14-CD19-/CD3+/CD38–HLA DR+/CD8+CD4–/RA+CCR7+naive	0.01025260029717682	T	D3 Imm3	S039	Protected	D059	IMRAS-033-054	CD8+ T naive	CD8+ T naive: CD38–HLADR+RA+CCR7+
38: Protected-IMRAS-039 D3 Imm3	CD14-CD19-/CD3+/CD38–HLA DR+/CD8+CD4–/RA+CCR7-TEMRA	0.017979197622585437	T	D3 Imm3	S039	Protected	D059	IMRAS-033-054	CD8+ T	CD8+ T: CD38–HLADR+RA+CCR7-TEMRA
38: Protected-IMRAS-039 D3 Imm3	CD14-CD19-/CD3+/CD38–HLA DR+/CD8+CD4–/RA+CCR7-TEMRA	0.017979197622585437	T	D3 Imm3	S039	Protected	D059	IMRAS-033-054	CD8+ TEMRA	CD8+ TEMRA: CD38–HLADR+RA+CCR7-
38: Protected-IMRAS-039 D3 Imm3	CD14-CD19-/CD3+/CD38–HLA DR+/CD8+CD4–/RA-CCR7+Tcm	0.008320950965824666	T	D3 Imm3	S039	Protected	D059	IMRAS-033-054	CD8+ T	CD8+ T: CD38–HLADR+RA-CCR7+Tcm
38: Protected-IMRAS-039 D3 Imm3	CD14-CD19-/CD3+/CD38–HLA DR+/CD8+CD4–/RA-CCR7+Tcm	0.008320950965824666	T	D3 Imm3	S039	Protected	D059	IMRAS-033-054	CD8+ Tcm	CD8+ Tcm: CD38–HLADR+RA-CCR7+
38: Protected-IMRAS-039 D3 Imm3	CD14-CD19-/CD3+/CD38–HLA DR+/CD8+CD4–/RA-CCR7-Tem	0.01723625557206538	T	D3 Imm3	S039	Protected	D059	IMRAS-033-054	CD8+ T	CD8+ T: CD38–HLADR+RA-CCR7-Tem
38: Protected-IMRAS-039 D3 Imm3	CD14-CD19-/CD3+/CD38–HLA DR+/CD8+CD4–/RA-CCR7-Tem	0.01723625557206538	T	D3 Imm3	S039	Protected	D059	IMRAS-033-054	CD8+ Tem	CD8+ Tem: CD38–HLADR+RA-CCR7-
38: Protected-IMRAS-039 D3 Imm3	CD14-CD19-/CD3+/CD38 +HLA DR +/CD8–CD4+	0.3427934621099554	T	D3 Imm3	S039	Protected	D059	IMRAS-033-054	CD4+ T	CD4+ T: CD38+HLADR+
38: Protected-IMRAS-039 D3 Imm3	CD14-CD19-/CD3+/CD38 +HLA DR +/CD8–CD4+/RA+CCR7+naive	0.0811292719167905	T	D3 Imm3	S039	Protected	D059	IMRAS-033-054	CD4+ T	CD4+ T: CD38+HLADR+RA+CCR7+naive
38: Protected-IMRAS-039 D3 Imm3	CD14-CD19-/CD3+/CD38 +HLA DR +/CD8–CD4+/RA+CCR7+naive	0.0811292719167905	T	D3 Imm3	S039	Protected	D059	IMRAS-033-054	CD4+ T naive	CD4+ T naive: CD38+HLADR+RA+CCR7+
38: Protected-IMRAS-039 D3 Imm3	CD14-CD19-/CD3+/CD38 +HLA DR +/CD8–CD4+/RA+CCR7-TEMRA	0.0062407132243685	T	D3 Imm3	S039	Protected	D059	IMRAS-033-054	CD4+ T	CD4+ T: CD38+HLADR+RA+CCR7-TEMRA
38: Protected-IMRAS-039 D3 Imm3	CD14-CD19-/CD3+/CD38 +HLA DR +/CD8–CD4+/RA+CCR7-TEMRA	0.0062407132243685	T	D3 Imm3	S039	Protected	D059	IMRAS-033-054	CD4+ TEMRA	CD4+ TEMRA: CD38+HLADR+RA+CCR7-
38: Protected-IMRAS-039 D3 Imm3	CD14-CD19-/CD3+/CD38 +HLA DR +/CD8–CD4+/RA-CCR7+Tcm	0.10430906389301635	T	D3 Imm3	S039	Protected	D059	IMRAS-033-054	CD4+ T	CD4+ T: CD38+HLADR+RA-CCR7+Tcm
38: Protected-IMRAS-039 D3 Imm3	CD14-CD19-/CD3+/CD38 +HLA DR +/CD8–CD4+/RA-CCR7+Tcm	0.10430906389301635	T	D3 Imm3	S039	Protected	D059	IMRAS-033-054	CD4+ Tcm	CD4+ Tcm: CD38+HLADR+RA-CCR7+
38: Protected-IMRAS-039 D3 Imm3	CD14-CD19-/CD3+/CD38 +HLA DR +/CD8–CD4+/RA-CCR7-Tem	0.15052005943536403	T	D3 Imm3	S039	Protected	D059	IMRAS-033-054	CD4+ T	CD4+ T: CD38+HLADR+RA-CCR7-Tem
38: Protected-IMRAS-039 D3 Imm3	CD14-CD19-/CD3+/CD38 +HLA DR +/CD8–CD4+/RA-CCR7-Tem	0.15052005943536403	T	D3 Imm3	S039	Protected	D059	IMRAS-033-054	CD4+ Tem	CD4+ Tem: CD38+HLADR+RA-CCR7-
38: Protected-IMRAS-039 D3 Imm3	CD14-CD19-/CD3+/CD38 +HLA DR +/CD8+CD4–	0.2261515601783061	T	D3 Imm3	S039	Protected	D059	IMRAS-033-054	CD8+ T	CD8+ T: CD38+HLADR+
38: Protected-IMRAS-039 D3 Imm3	CD14-CD19-/CD3+/CD38 +HLA DR +/CD8+CD4–/RA+CCR7+naive	0.020950965824665675	T	D3 Imm3	S039	Protected	D059	IMRAS-033-054	CD8+ T	CD8+ T: CD38+HLADR+RA+CCR7+naive
38: Protected-IMRAS-039 D3 Imm3	CD14-CD19-/CD3+/CD38 +HLA DR +/CD8+CD4–/RA+CCR7+naive	0.020950965824665675	T	D3 Imm3	S039	Protected	D059	IMRAS-033-054	CD8+ T naive	CD8+ T naive: CD38+HLADR+RA+CCR7+
38: Protected-IMRAS-039 D3 Imm3	CD14-CD19-/CD3+/CD38 +HLA DR +/CD8+CD4–/RA+CCR7-TEMRA	0.10728083209509658	T	D3 Imm3	S039	Protected	D059	IMRAS-033-054	CD8+ T	CD8+ T: CD38+HLADR+RA+CCR7-TEMRA
38: Protected-IMRAS-039 D3 Imm3	CD14-CD19-/CD3+/CD38 +HLA DR +/CD8+CD4–/RA+CCR7-TEMRA	0.10728083209509658	T	D3 Imm3	S039	Protected	D059	IMRAS-033-054	CD8+ TEMRA	CD8+ TEMRA: CD38+HLADR+RA+CCR7-
38: Protected-IMRAS-039 D3 Imm3	CD14-CD19-/CD3+/CD38 +HLA DR +/CD8+CD4–/RA-CCR7+Tcm	0.016790490341753343	T	D3 Imm3	S039	Protected	D059	IMRAS-033-054	CD8+ T	CD8+ T: CD38+HLADR+RA-CCR7+Tcm
38: Protected-IMRAS-039 D3 Imm3	CD14-CD19-/CD3+/CD38 +HLA DR +/CD8+CD4–/RA-CCR7+Tcm	0.016790490341753343	T	D3 Imm3	S039	Protected	D059	IMRAS-033-054	CD8+ Tcm	CD8+ Tcm: CD38+HLADR+RA-CCR7+
38: Protected-IMRAS-039 D3 Imm3	CD14-CD19-/CD3+/CD38 +HLA DR +/CD8+CD4–/RA-CCR7-Tem	0.08142644873699852	T	D3 Imm3	S039	Protected	D059	IMRAS-033-054	CD8+ T	CD8+ T: CD38+HLADR+RA-CCR7-Tem
38: Protected-IMRAS-039 D3 Imm3	CD14-CD19-/CD3+/CD38 +HLA DR +/CD8+CD4–/RA-CCR7-Tem	0.08142644873699852	T	D3 Imm3	S039	Protected	D059	IMRAS-033-054	CD8+ Tem	CD8+ Tem: CD38+HLADR+RA-CCR7-
38: Protected-IMRAS-039 D3 Imm3	CD14-CD19-/CD3+/CD38+HLA DR–/CD8–CD4+	17.087667161961367	T	D3 Imm3	S039	Protected	D059	IMRAS-033-054	CD4+ T	CD4+ T: CD38+HLADR–
38: Protected-IMRAS-039 D3 Imm3	CD14-CD19-/CD3+/CD38+HLA DR–/CD8–CD4+/RA+CCR7+naive	11.242050520059435	T	D3 Imm3	S039	Protected	D059	IMRAS-033-054	CD4+ T	CD4+ T: CD38+HLADR–RA+CCR7+naive
38: Protected-IMRAS-039 D3 Imm3	CD14-CD19-/CD3+/CD38+HLA DR–/CD8–CD4+/RA+CCR7+naive	11.242050520059435	T	D3 Imm3	S039	Protected	D059	IMRAS-033-054	CD4+ T naive	CD4+ T naive: CD38+HLADR–RA+CCR7+
38: Protected-IMRAS-039 D3 Imm3	CD14-CD19-/CD3+/CD38+HLA DR–/CD8–CD4+/RA+CCR7-TEMRA	0.016047548291233282	T	D3 Imm3	S039	Protected	D059	IMRAS-033-054	CD4+ T	CD4+ T: CD38+HLADR–RA+CCR7-TEMRA
38: Protected-IMRAS-039 D3 Imm3	CD14-CD19-/CD3+/CD38+HLA DR–/CD8–CD4+/RA+CCR7-TEMRA	0.016047548291233282	T	D3 Imm3	S039	Protected	D059	IMRAS-033-054	CD4+ TEMRA	CD4+ TEMRA: CD38+HLADR–RA+CCR7-
38: Protected-IMRAS-039 D3 Imm3	CD14-CD19-/CD3+/CD38+HLA DR–/CD8–CD4+/RA-CCR7+Tcm	5.2824665676077265	T	D3 Imm3	S039	Protected	D059	IMRAS-033-054	CD4+ T	CD4+ T: CD38+HLADR–RA-CCR7+Tcm
38: Protected-IMRAS-039 D3 Imm3	CD14-CD19-/CD3+/CD38+HLA DR–/CD8–CD4+/RA-CCR7+Tcm	5.2824665676077265	T	D3 Imm3	S039	Protected	D059	IMRAS-033-054	CD4+ Tcm	CD4+ Tcm: CD38+HLADR–RA-CCR7+
38: Protected-IMRAS-039 D3 Imm3	CD14-CD19-/CD3+/CD38+HLA DR–/CD8–CD4+/RA-CCR7-Tem	0.43298662704309065	T	D3 Imm3	S039	Protected	D059	IMRAS-033-054	CD4+ T	CD4+ T: CD38+HLADR–RA-CCR7-Tem
38: Protected-IMRAS-039 D3 Imm3	CD14-CD19-/CD3+/CD38+HLA DR–/CD8–CD4+/RA-CCR7-Tem	0.43298662704309065	T	D3 Imm3	S039	Protected	D059	IMRAS-033-054	CD4+ Tem	CD4+ Tem: CD38+HLADR–RA-CCR7-
38: Protected-IMRAS-039 D3 Imm3	CD14-CD19-/CD3+/CD38+HLA DR–/CD8+CD4–	4.129420505200595	T	D3 Imm3	S039	Protected	D059	IMRAS-033-054	CD8+ T	CD8+ T: CD38+HLADR–
38: Protected-IMRAS-039 D3 Imm3	CD14-CD19-/CD3+/CD38+HLA DR–/CD8+CD4–/RA+CCR7+naive	1.5952451708766717	T	D3 Imm3	S039	Protected	D059	IMRAS-033-054	CD8+ T	CD8+ T: CD38+HLADR–RA+CCR7+naive
38: Protected-IMRAS-039 D3 Imm3	CD14-CD19-/CD3+/CD38+HLA DR–/CD8+CD4–/RA+CCR7+naive	1.5952451708766717	T	D3 Imm3	S039	Protected	D059	IMRAS-033-054	CD8+ T naive	CD8+ T naive: CD38+HLADR–RA+CCR7+
38: Protected-IMRAS-039 D3 Imm3	CD14-CD19-/CD3+/CD38+HLA DR–/CD8+CD4–/RA+CCR7-TEMRA	1.861961367013373	T	D3 Imm3	S039	Protected	D059	IMRAS-033-054	CD8+ T	CD8+ T: CD38+HLADR–RA+CCR7-TEMRA
38: Protected-IMRAS-039 D3 Imm3	CD14-CD19-/CD3+/CD38+HLA DR–/CD8+CD4–/RA+CCR7-TEMRA	1.861961367013373	T	D3 Imm3	S039	Protected	D059	IMRAS-033-054	CD8+ TEMRA	CD8+ TEMRA: CD38+HLADR–RA+CCR7-
38: Protected-IMRAS-039 D3 Imm3	CD14-CD19-/CD3+/CD38+HLA DR–/CD8+CD4–/RA-CCR7+Tcm	0.11604754829123329	T	D3 Imm3	S039	Protected	D059	IMRAS-033-054	CD8+ T	CD8+ T: CD38+HLADR–RA-CCR7+Tcm
38: Protected-IMRAS-039 D3 Imm3	CD14-CD19-/CD3+/CD38+HLA DR–/CD8+CD4–/RA-CCR7+Tcm	0.11604754829123329	T	D3 Imm3	S039	Protected	D059	IMRAS-033-054	CD8+ Tcm	CD8+ Tcm: CD38+HLADR–RA-CCR7+
38: Protected-IMRAS-039 D3 Imm3	CD14-CD19-/CD3+/CD38+HLA DR–/CD8+CD4–/RA-CCR7-Tem	0.5644873699851412	T	D3 Imm3	S039	Protected	D059	IMRAS-033-054	CD8+ T	CD8+ T: CD38+HLADR–RA-CCR7-Tem
38: Protected-IMRAS-039 D3 Imm3	CD14-CD19-/CD3+/CD38+HLA DR–/CD8+CD4–/RA-CCR7-Tem	0.5644873699851412	T	D3 Imm3	S039	Protected	D059	IMRAS-033-054	CD8+ Tem	CD8+ Tem: CD38+HLADR–RA-CCR7-
38: Protected-IMRAS-039 D3 Imm3	CD14-CD19-/CD3+/CD38– HLA DR–/CD8–CD4+	15.750371471025261	T	D3 Imm3	S039	Protected	D059	IMRAS-033-054	CD4+ T	CD4+ T: CD38–HLADR–
38: Protected-IMRAS-039 D3 Imm3	CD14-CD19-/CD3+/CD38– HLA DR–/CD8–CD4+/RA+CCR7+naive	1.1013372956909362	T	D3 Imm3	S039	Protected	D059	IMRAS-033-054	CD4+ T	CD4+ T: CD38–HLADR–RA+CCR7+naive
38: Protected-IMRAS-039 D3 Imm3	CD14-CD19-/CD3+/CD38– HLA DR–/CD8–CD4+/RA+CCR7+naive	1.1013372956909362	T	D3 Imm3	S039	Protected	D059	IMRAS-033-054	CD4+ T naive	CD4+ T naive: CD38–HLADR–RA+CCR7+
38: Protected-IMRAS-039 D3 Imm3	CD14-CD19-/CD3+/CD38– HLA DR–/CD8–CD4+/RA+CCR7-TEMRA	0.033432392273402674	T	D3 Imm3	S039	Protected	D059	IMRAS-033-054	CD4+ T	CD4+ T: CD38–HLADR–RA+CCR7-TEMRA
38: Protected-IMRAS-039 D3 Imm3	CD14-CD19-/CD3+/CD38– HLA DR–/CD8–CD4+/RA+CCR7-TEMRA	0.033432392273402674	T	D3 Imm3	S039	Protected	D059	IMRAS-033-054	CD4+ TEMRA	CD4+ TEMRA: CD38–HLADR–RA+CCR7-
38: Protected-IMRAS-039 D3 Imm3	CD14-CD19-/CD3+/CD38– HLA DR–/CD8–CD4+/RA-CCR7+Tcm	11.525111441307578	T	D3 Imm3	S039	Protected	D059	IMRAS-033-054	CD4+ T	CD4+ T: CD38–HLADR–RA-CCR7+Tcm
38: Protected-IMRAS-039 D3 Imm3	CD14-CD19-/CD3+/CD38– HLA DR–/CD8–CD4+/RA-CCR7+Tcm	11.525111441307578	T	D3 Imm3	S039	Protected	D059	IMRAS-033-054	CD4+ Tcm	CD4+ Tcm: CD38–HLADR–RA-CCR7+
38: Protected-IMRAS-039 D3 Imm3	CD14-CD19-/CD3+/CD38– HLA DR–/CD8–CD4+/RA-CCR7-Tem	3.0488855869242197	T	D3 Imm3	S039	Protected	D059	IMRAS-033-054	CD4+ T	CD4+ T: CD38–HLADR–RA-CCR7-Tem
38: Protected-IMRAS-039 D3 Imm3	CD14-CD19-/CD3+/CD38– HLA DR–/CD8–CD4+/RA-CCR7-Tem	3.0488855869242197	T	D3 Imm3	S039	Protected	D059	IMRAS-033-054	CD4+ Tem	CD4+ Tem: CD38–HLADR–RA-CCR7-
38: Protected-IMRAS-039 D3 Imm3	CD14-CD19-/CD3+/CD38– HLA DR–/CD8+CD4–	6.5849925705794945	T	D3 Imm3	S039	Protected	D059	IMRAS-033-054	CD8+ T	CD8+ T: CD38–HLADR–
38: Protected-IMRAS-039 D3 Imm3	CD14-CD19-/CD3+/CD38– HLA DR–/CD8+CD4–/RA+CCR7+naive	1.9335809806835067	T	D3 Imm3	S039	Protected	D059	IMRAS-033-054	CD8+ T	CD8+ T: CD38–HLADR–RA+CCR7+naive
38: Protected-IMRAS-039 D3 Imm3	CD14-CD19-/CD3+/CD38– HLA DR–/CD8+CD4–/RA+CCR7+naive	1.9335809806835067	T	D3 Imm3	S039	Protected	D059	IMRAS-033-054	CD8+ T naive	CD8+ T naive: CD38–HLADR–RA+CCR7+
38: Protected-IMRAS-039 D3 Imm3	CD14-CD19-/CD3+/CD38– HLA DR–/CD8+CD4–/RA+CCR7-TEMRA	1.5736998514115899	T	D3 Imm3	S039	Protected	D059	IMRAS-033-054	CD8+ T	CD8+ T: CD38–HLADR–RA+CCR7-TEMRA
38: Protected-IMRAS-039 D3 Imm3	CD14-CD19-/CD3+/CD38– HLA DR–/CD8+CD4–/RA+CCR7-TEMRA	1.5736998514115899	T	D3 Imm3	S039	Protected	D059	IMRAS-033-054	CD8+ TEMRA	CD8+ TEMRA: CD38–HLADR–RA+CCR7-
38: Protected-IMRAS-039 D3 Imm3	CD14-CD19-/CD3+/CD38– HLA DR–/CD8+CD4–/RA-CCR7+Tcm	0.7692421991084696	T	D3 Imm3	S039	Protected	D059	IMRAS-033-054	CD8+ T	CD8+ T: CD38–HLADR–RA-CCR7+Tcm
38: Protected-IMRAS-039 D3 Imm3	CD14-CD19-/CD3+/CD38– HLA DR–/CD8+CD4–/RA-CCR7+Tcm	0.7692421991084696	T	D3 Imm3	S039	Protected	D059	IMRAS-033-054	CD8+ Tcm	CD8+ Tcm: CD38–HLADR–RA-CCR7+
38: Protected-IMRAS-039 D3 Imm3	CD14-CD19-/CD3+/CD38– HLA DR–/CD8+CD4–/RA-CCR7-Tem	2.3194650817236258	T	D3 Imm3	S039	Protected	D059	IMRAS-033-054	CD8+ T	CD8+ T: CD38–HLADR–RA-CCR7-Tem
38: Protected-IMRAS-039 D3 Imm3	CD14-CD19-/CD3+/CD38– HLA DR–/CD8+CD4–/RA-CCR7-Tem	2.3194650817236258	T	D3 Imm3	S039	Protected	D059	IMRAS-033-054	CD8+ Tem	CD8+ Tem: CD38–HLADR–RA-CCR7-
38: Protected-IMRAS-039 D3 Imm3	CD14-CD19-/CD3+/CD56+/CD8–CD4+	1.263595839524517	T	D3 Imm3	S039	Protected	D059	IMRAS-033-054	CD4+ T	CD4+ T: CD56+
38: Protected-IMRAS-039 D3 Imm3	CD14-CD19-/CD3+/CD56+/CD8+CD4–	2.4349182763744426	T	D3 Imm3	S039	Protected	D059	IMRAS-033-054	CD8+ T	CD8+ T: CD56+
38: Protected-IMRAS-039 D3 Imm3	CD14-CD19-/CD3+/CTLA4-HLA DR+/CD8–CD4+	0.2714710252600297	T	D3 Imm3	S039	Protected	D059	IMRAS-033-054	CD4+ T	CD4+ T: CTLA4-HLADR+
38: Protected-IMRAS-039 D3 Imm3	CD14-CD19-/CD3+/CTLA4-HLA DR+/CD8–CD4+/RA+CCR7+naive	0.07414561664190193	T	D3 Imm3	S039	Protected	D059	IMRAS-033-054	CD4+ T	CD4+ T: CTLA4-HLADR+RA+CCR7+naive
38: Protected-IMRAS-039 D3 Imm3	CD14-CD19-/CD3+/CTLA4-HLA DR+/CD8–CD4+/RA+CCR7+naive	0.07414561664190193	T	D3 Imm3	S039	Protected	D059	IMRAS-033-054	CD4+ T naive	CD4+ T naive: CTLA4-HLADR+RA+CCR7+
38: Protected-IMRAS-039 D3 Imm3	CD14-CD19-/CD3+/CTLA4-HLA DR+/CD8–CD4+/RA+CCR7-TEMRA	0.00787518573551263	T	D3 Imm3	S039	Protected	D059	IMRAS-033-054	CD4+ T	CD4+ T: CTLA4-HLADR+RA+CCR7-TEMRA
38: Protected-IMRAS-039 D3 Imm3	CD14-CD19-/CD3+/CTLA4-HLA DR+/CD8–CD4+/RA+CCR7-TEMRA	0.00787518573551263	T	D3 Imm3	S039	Protected	D059	IMRAS-033-054	CD4+ TEMRA	CD4+ TEMRA: CTLA4-HLADR+RA+CCR7-
38: Protected-IMRAS-039 D3 Imm3	CD14-CD19-/CD3+/CTLA4-HLA DR+/CD8–CD4+/RA-CCR7+Tcm	0.07711738484398217	T	D3 Imm3	S039	Protected	D059	IMRAS-033-054	CD4+ T	CD4+ T: CTLA4-HLADR+RA-CCR7+Tcm
38: Protected-IMRAS-039 D3 Imm3	CD14-CD19-/CD3+/CTLA4-HLA DR+/CD8–CD4+/RA-CCR7+Tcm	0.07711738484398217	T	D3 Imm3	S039	Protected	D059	IMRAS-033-054	CD4+ Tcm	CD4+ Tcm: CTLA4-HLADR+RA-CCR7+
38: Protected-IMRAS-039 D3 Imm3	CD14-CD19-/CD3+/CTLA4-HLA DR+/CD8–CD4+/RA-CCR7-Tem	0.11173848439821694	T	D3 Imm3	S039	Protected	D059	IMRAS-033-054	CD4+ T	CD4+ T: CTLA4-HLADR+RA-CCR7-Tem
38: Protected-IMRAS-039 D3 Imm3	CD14-CD19-/CD3+/CTLA4-HLA DR+/CD8–CD4+/RA-CCR7-Tem	0.11173848439821694	T	D3 Imm3	S039	Protected	D059	IMRAS-033-054	CD4+ Tem	CD4+ Tem: CTLA4-HLADR+RA-CCR7-
38: Protected-IMRAS-039 D3 Imm3	CD14-CD19-/CD3+/CTLA4-HLA DR+/CD8+CD4–	0.24160475482912333	T	D3 Imm3	S039	Protected	D059	IMRAS-033-054	CD8+ T	CD8+ T: CTLA4-HLADR+
38: Protected-IMRAS-039 D3 Imm3	CD14-CD19-/CD3+/CTLA4-HLA DR+/CD8+CD4–/RA+CCR7+naive	0.025854383358098067	T	D3 Imm3	S039	Protected	D059	IMRAS-033-054	CD8+ T	CD8+ T: CTLA4-HLADR+RA+CCR7+naive
38: Protected-IMRAS-039 D3 Imm3	CD14-CD19-/CD3+/CTLA4-HLA DR+/CD8+CD4–/RA+CCR7+naive	0.025854383358098067	T	D3 Imm3	S039	Protected	D059	IMRAS-033-054	CD8+ T naive	CD8+ T naive: CTLA4-HLADR+RA+CCR7+
38: Protected-IMRAS-039 D3 Imm3	CD14-CD19-/CD3+/CTLA4-HLA DR+/CD8+CD4–/RA+CCR7-TEMRA	0.10936106983655275	T	D3 Imm3	S039	Protected	D059	IMRAS-033-054	CD8+ T	CD8+ T: CTLA4-HLADR+RA+CCR7-TEMRA
38: Protected-IMRAS-039 D3 Imm3	CD14-CD19-/CD3+/CTLA4-HLA DR+/CD8+CD4–/RA+CCR7-TEMRA	0.10936106983655275	T	D3 Imm3	S039	Protected	D059	IMRAS-033-054	CD8+ TEMRA	CD8+ TEMRA: CTLA4-HLADR+RA+CCR7-
38: Protected-IMRAS-039 D3 Imm3	CD14-CD19-/CD3+/CTLA4-HLA DR+/CD8+CD4–/RA-CCR7+Tcm	0.02035661218424963	T	D3 Imm3	S039	Protected	D059	IMRAS-033-054	CD8+ T	CD8+ T: CTLA4-HLADR+RA-CCR7+Tcm
38: Protected-IMRAS-039 D3 Imm3	CD14-CD19-/CD3+/CTLA4-HLA DR+/CD8+CD4–/RA-CCR7+Tcm	0.02035661218424963	T	D3 Imm3	S039	Protected	D059	IMRAS-033-054	CD8+ Tcm	CD8+ Tcm: CTLA4-HLADR+RA-CCR7+
38: Protected-IMRAS-039 D3 Imm3	CD14-CD19-/CD3+/CTLA4-HLA DR+/CD8+CD4–/RA-CCR7-Tem	0.0863298662704309	T	D3 Imm3	S039	Protected	D059	IMRAS-033-054	CD8+ T	CD8+ T: CTLA4-HLADR+RA-CCR7-Tem
38: Protected-IMRAS-039 D3 Imm3	CD14-CD19-/CD3+/CTLA4-HLA DR+/CD8+CD4–/RA-CCR7-Tem	0.0863298662704309	T	D3 Imm3	S039	Protected	D059	IMRAS-033-054	CD8+ Tem	CD8+ Tem: CTLA4-HLADR+RA-CCR7-
38: Protected-IMRAS-039 D3 Imm3	CD14-CD19-/CD3+/CTLA4+HLA DR+/CD8–CD4+	0.31708766716196135	T	D3 Imm3	S039	Protected	D059	IMRAS-033-054	CD4+ T	CD4+ T: CTLA4+HLADR+
38: Protected-IMRAS-039 D3 Imm3	CD14-CD19-/CD3+/CTLA4+HLA DR+/CD8–CD4+/RA+CCR7+naive	0.016939078751857354	T	D3 Imm3	S039	Protected	D059	IMRAS-033-054	CD4+ T	CD4+ T: CTLA4+HLADR+RA+CCR7+naive
38: Protected-IMRAS-039 D3 Imm3	CD14-CD19-/CD3+/CTLA4+HLA DR+/CD8–CD4+/RA+CCR7+naive	0.016939078751857354	T	D3 Imm3	S039	Protected	D059	IMRAS-033-054	CD4+ T naive	CD4+ T naive: CTLA4+HLADR+RA+CCR7+
38: Protected-IMRAS-039 D3 Imm3	CD14-CD19-/CD3+/CTLA4+HLA DR+/CD8–CD4+/RA+CCR7-TEMRA	0.0029717682020802376	T	D3 Imm3	S039	Protected	D059	IMRAS-033-054	CD4+ T	CD4+ T: CTLA4+HLADR+RA+CCR7-TEMRA
38: Protected-IMRAS-039 D3 Imm3	CD14-CD19-/CD3+/CTLA4+HLA DR+/CD8–CD4+/RA+CCR7-TEMRA	0.0029717682020802376	T	D3 Imm3	S039	Protected	D059	IMRAS-033-054	CD4+ TEMRA	CD4+ TEMRA: CTLA4+HLADR+RA+CCR7-
38: Protected-IMRAS-039 D3 Imm3	CD14-CD19-/CD3+/CTLA4+HLA DR+/CD8–CD4+/RA-CCR7+Tcm	0.09806835066864784	T	D3 Imm3	S039	Protected	D059	IMRAS-033-054	CD4+ T	CD4+ T: CTLA4+HLADR+RA-CCR7+Tcm
38: Protected-IMRAS-039 D3 Imm3	CD14-CD19-/CD3+/CTLA4+HLA DR+/CD8–CD4+/RA-CCR7+Tcm	0.09806835066864784	T	D3 Imm3	S039	Protected	D059	IMRAS-033-054	CD4+ Tcm	CD4+ Tcm: CTLA4+HLADR+RA-CCR7+
38: Protected-IMRAS-039 D3 Imm3	CD14-CD19-/CD3+/CTLA4+HLA DR+/CD8–CD4+/RA-CCR7-Tem	0.19910846953937592	T	D3 Imm3	S039	Protected	D059	IMRAS-033-054	CD4+ T	CD4+ T: CTLA4+HLADR+RA-CCR7-Tem
38: Protected-IMRAS-039 D3 Imm3	CD14-CD19-/CD3+/CTLA4+HLA DR+/CD8–CD4+/RA-CCR7-Tem	0.19910846953937592	T	D3 Imm3	S039	Protected	D059	IMRAS-033-054	CD4+ Tem	CD4+ Tem: CTLA4+HLADR+RA-CCR7-
38: Protected-IMRAS-039 D3 Imm3	CD14-CD19-/CD3+/CTLA4+HLA DR+/CD8+CD4–	0.010549777117384845	T	D3 Imm3	S039	Protected	D059	IMRAS-033-054	CD8+ T	CD8+ T: CTLA4+HLADR+
38: Protected-IMRAS-039 D3 Imm3	CD14-CD19-/CD3+/CTLA4+HLA DR+/CD8+CD4–/RA+CCR7+naive	0.0010401188707280832	T	D3 Imm3	S039	Protected	D059	IMRAS-033-054	CD8+ T	CD8+ T: CTLA4+HLADR+RA+CCR7+naive
38: Protected-IMRAS-039 D3 Imm3	CD14-CD19-/CD3+/CTLA4+HLA DR+/CD8+CD4–/RA+CCR7+naive	0.0010401188707280832	T	D3 Imm3	S039	Protected	D059	IMRAS-033-054	CD8+ T naive	CD8+ T naive: CTLA4+HLADR+RA+CCR7+
38: Protected-IMRAS-039 D3 Imm3	CD14-CD19-/CD3+/CTLA4+HLA DR+/CD8+CD4–/RA+CCR7-TEMRA	0.001188707280832095	T	D3 Imm3	S039	Protected	D059	IMRAS-033-054	CD8+ T	CD8+ T: CTLA4+HLADR+RA+CCR7-TEMRA
38: Protected-IMRAS-039 D3 Imm3	CD14-CD19-/CD3+/CTLA4+HLA DR+/CD8+CD4–/RA+CCR7-TEMRA	0.001188707280832095	T	D3 Imm3	S039	Protected	D059	IMRAS-033-054	CD8+ TEMRA	CD8+ TEMRA: CTLA4+HLADR+RA+CCR7-
38: Protected-IMRAS-039 D3 Imm3	CD14-CD19-/CD3+/CTLA4+HLA DR+/CD8+CD4–/RA-CCR7+Tcm	0.0019316493313521546	T	D3 Imm3	S039	Protected	D059	IMRAS-033-054	CD8+ T	CD8+ T: CTLA4+HLADR+RA-CCR7+Tcm
38: Protected-IMRAS-039 D3 Imm3	CD14-CD19-/CD3+/CTLA4+HLA DR+/CD8+CD4–/RA-CCR7+Tcm	0.0019316493313521546	T	D3 Imm3	S039	Protected	D059	IMRAS-033-054	CD8+ Tcm	CD8+ Tcm: CTLA4+HLADR+RA-CCR7+
38: Protected-IMRAS-039 D3 Imm3	CD14-CD19-/CD3+/CTLA4+HLA DR+/CD8+CD4–/RA-CCR7-Tem	0.006389301634472511	T	D3 Imm3	S039	Protected	D059	IMRAS-033-054	CD8+ T	CD8+ T: CTLA4+HLADR+RA-CCR7-Tem
38: Protected-IMRAS-039 D3 Imm3	CD14-CD19-/CD3+/CTLA4+HLA DR+/CD8+CD4–/RA-CCR7-Tem	0.006389301634472511	T	D3 Imm3	S039	Protected	D059	IMRAS-033-054	CD8+ Tem	CD8+ Tem: CTLA4+HLADR+RA-CCR7-
38: Protected-IMRAS-039 D3 Imm3	CD14-CD19-/CD3+/CTLA4+HLA DR-/CD8–CD4+	3.3717682020802378	T	D3 Imm3	S039	Protected	D059	IMRAS-033-054	CD4+ T	CD4+ T: CTLA4+HLADR-
38: Protected-IMRAS-039 D3 Imm3	CD14-CD19-/CD3+/CTLA4+HLA DR-/CD8–CD4+/RA+CCR7+naive	0.5970282317979198	T	D3 Imm3	S039	Protected	D059	IMRAS-033-054	CD4+ T	CD4+ T: CTLA4+HLADR-RA+CCR7+naive
38: Protected-IMRAS-039 D3 Imm3	CD14-CD19-/CD3+/CTLA4+HLA DR-/CD8–CD4+/RA+CCR7+naive	0.5970282317979198	T	D3 Imm3	S039	Protected	D059	IMRAS-033-054	CD4+ T naive	CD4+ T naive: CTLA4+HLADR-RA+CCR7+
38: Protected-IMRAS-039 D3 Imm3	CD14-CD19-/CD3+/CTLA4+HLA DR-/CD8–CD4+/RA+CCR7-TEMRA	0.00549777117384844	T	D3 Imm3	S039	Protected	D059	IMRAS-033-054	CD4+ T	CD4+ T: CTLA4+HLADR-RA+CCR7-TEMRA
38: Protected-IMRAS-039 D3 Imm3	CD14-CD19-/CD3+/CTLA4+HLA DR-/CD8–CD4+/RA+CCR7-TEMRA	0.00549777117384844	T	D3 Imm3	S039	Protected	D059	IMRAS-033-054	CD4+ TEMRA	CD4+ TEMRA: CTLA4+HLADR-RA+CCR7-
38: Protected-IMRAS-039 D3 Imm3	CD14-CD19-/CD3+/CTLA4+HLA DR-/CD8–CD4+/RA-CCR7+Tcm	1.901188707280832	T	D3 Imm3	S039	Protected	D059	IMRAS-033-054	CD4+ T	CD4+ T: CTLA4+HLADR-RA-CCR7+Tcm
38: Protected-IMRAS-039 D3 Imm3	CD14-CD19-/CD3+/CTLA4+HLA DR-/CD8–CD4+/RA-CCR7+Tcm	1.901188707280832	T	D3 Imm3	S039	Protected	D059	IMRAS-033-054	CD4+ Tcm	CD4+ Tcm: CTLA4+HLADR-RA-CCR7+
38: Protected-IMRAS-039 D3 Imm3	CD14-CD19-/CD3+/CTLA4+HLA DR-/CD8–CD4+/RA-CCR7-Tem	0.8552748885586924	T	D3 Imm3	S039	Protected	D059	IMRAS-033-054	CD4+ T	CD4+ T: CTLA4+HLADR-RA-CCR7-Tem
38: Protected-IMRAS-039 D3 Imm3	CD14-CD19-/CD3+/CTLA4+HLA DR-/CD8–CD4+/RA-CCR7-Tem	0.8552748885586924	T	D3 Imm3	S039	Protected	D059	IMRAS-033-054	CD4+ Tem	CD4+ Tem: CTLA4+HLADR-RA-CCR7-
38: Protected-IMRAS-039 D3 Imm3	CD14-CD19-/CD3+/CTLA4+HLA DR-/CD8+CD4–	0.11560178306092125	T	D3 Imm3	S039	Protected	D059	IMRAS-033-054	CD8+ T	CD8+ T: CTLA4+HLADR-
38: Protected-IMRAS-039 D3 Imm3	CD14-CD19-/CD3+/CTLA4+HLA DR-/CD8+CD4–/RA+CCR7+naive	0.023328380386329867	T	D3 Imm3	S039	Protected	D059	IMRAS-033-054	CD8+ T	CD8+ T: CTLA4+HLADR-RA+CCR7+naive
38: Protected-IMRAS-039 D3 Imm3	CD14-CD19-/CD3+/CTLA4+HLA DR-/CD8+CD4–/RA+CCR7+naive	0.023328380386329867	T	D3 Imm3	S039	Protected	D059	IMRAS-033-054	CD8+ T naive	CD8+ T naive: CTLA4+HLADR-RA+CCR7+
38: Protected-IMRAS-039 D3 Imm3	CD14-CD19-/CD3+/CTLA4+HLA DR-/CD8+CD4–/RA+CCR7-TEMRA	0.0549777117384844	T	D3 Imm3	S039	Protected	D059	IMRAS-033-054	CD8+ T	CD8+ T: CTLA4+HLADR-RA+CCR7-TEMRA
38: Protected-IMRAS-039 D3 Imm3	CD14-CD19-/CD3+/CTLA4+HLA DR-/CD8+CD4–/RA+CCR7-TEMRA	0.0549777117384844	T	D3 Imm3	S039	Protected	D059	IMRAS-033-054	CD8+ TEMRA	CD8+ TEMRA: CTLA4+HLADR-RA+CCR7-
38: Protected-IMRAS-039 D3 Imm3	CD14-CD19-/CD3+/CTLA4+HLA DR-/CD8+CD4–/RA-CCR7+Tcm	0.0077265973254086184	T	D3 Imm3	S039	Protected	D059	IMRAS-033-054	CD8+ T	CD8+ T: CTLA4+HLADR-RA-CCR7+Tcm
38: Protected-IMRAS-039 D3 Imm3	CD14-CD19-/CD3+/CTLA4+HLA DR-/CD8+CD4–/RA-CCR7+Tcm	0.0077265973254086184	T	D3 Imm3	S039	Protected	D059	IMRAS-033-054	CD8+ Tcm	CD8+ Tcm: CTLA4+HLADR-RA-CCR7+
38: Protected-IMRAS-039 D3 Imm3	CD14-CD19-/CD3+/CTLA4+HLA DR-/CD8+CD4–/RA-CCR7-Tem	0.030312035661218425	T	D3 Imm3	S039	Protected	D059	IMRAS-033-054	CD8+ T	CD8+ T: CTLA4+HLADR-RA-CCR7-Tem
38: Protected-IMRAS-039 D3 Imm3	CD14-CD19-/CD3+/CTLA4+HLA DR-/CD8+CD4–/RA-CCR7-Tem	0.030312035661218425	T	D3 Imm3	S039	Protected	D059	IMRAS-033-054	CD8+ Tem	CD8+ Tem: CTLA4+HLADR-RA-CCR7-
38: Protected-IMRAS-039 D3 Imm3	CD14-CD19-/CD3+/CTLA4-HLA DR-/CD8–CD4+	29.569093610698367	T	D3 Imm3	S039	Protected	D059	IMRAS-033-054	CD4+ T	CD4+ T: CTLA4-HLADR-
38: Protected-IMRAS-039 D3 Imm3	CD14-CD19-/CD3+/CTLA4-HLA DR-/CD8–CD4+/RA+CCR7+naive	11.751560178306093	T	D3 Imm3	S039	Protected	D059	IMRAS-033-054	CD4+ T	CD4+ T: CTLA4-HLADR-RA+CCR7+naive
38: Protected-IMRAS-039 D3 Imm3	CD14-CD19-/CD3+/CTLA4-HLA DR-/CD8–CD4+/RA+CCR7+naive	11.751560178306093	T	D3 Imm3	S039	Protected	D059	IMRAS-033-054	CD4+ T naive	CD4+ T naive: CTLA4-HLADR-RA+CCR7+
38: Protected-IMRAS-039 D3 Imm3	CD14-CD19-/CD3+/CTLA4-HLA DR-/CD8–CD4+/RA+CCR7-TEMRA	0.04413075780089153	T	D3 Imm3	S039	Protected	D059	IMRAS-033-054	CD4+ T	CD4+ T: CTLA4-HLADR-RA+CCR7-TEMRA
38: Protected-IMRAS-039 D3 Imm3	CD14-CD19-/CD3+/CTLA4-HLA DR-/CD8–CD4+/RA+CCR7-TEMRA	0.04413075780089153	T	D3 Imm3	S039	Protected	D059	IMRAS-033-054	CD4+ TEMRA	CD4+ TEMRA: CTLA4-HLADR-RA+CCR7-
38: Protected-IMRAS-039 D3 Imm3	CD14-CD19-/CD3+/CTLA4-HLA DR-/CD8–CD4+/RA-CCR7+Tcm	14.85884101040119	T	D3 Imm3	S039	Protected	D059	IMRAS-033-054	CD4+ T	CD4+ T: CTLA4-HLADR-RA-CCR7+Tcm
38: Protected-IMRAS-039 D3 Imm3	CD14-CD19-/CD3+/CTLA4-HLA DR-/CD8–CD4+/RA-CCR7+Tcm	14.85884101040119	T	D3 Imm3	S039	Protected	D059	IMRAS-033-054	CD4+ Tcm	CD4+ Tcm: CTLA4-HLADR-RA-CCR7+
38: Protected-IMRAS-039 D3 Imm3	CD14-CD19-/CD3+/CTLA4-HLA DR-/CD8–CD4+/RA-CCR7-Tem	2.6459138187221396	T	D3 Imm3	S039	Protected	D059	IMRAS-033-054	CD4+ T	CD4+ T: CTLA4-HLADR-RA-CCR7-Tem
38: Protected-IMRAS-039 D3 Imm3	CD14-CD19-/CD3+/CTLA4-HLA DR-/CD8–CD4+/RA-CCR7-Tem	2.6459138187221396	T	D3 Imm3	S039	Protected	D059	IMRAS-033-054	CD4+ Tem	CD4+ Tem: CTLA4-HLADR-RA-CCR7-
38: Protected-IMRAS-039 D3 Imm3	CD14-CD19-/CD3+/CTLA4-HLA DR-/CD8+CD4–	10.626597325408618	T	D3 Imm3	S039	Protected	D059	IMRAS-033-054	CD8+ T	CD8+ T: CTLA4-HLADR-
38: Protected-IMRAS-039 D3 Imm3	CD14-CD19-/CD3+/CTLA4-HLA DR-/CD8+CD4–/RA+CCR7+naive	3.5098068350668647	T	D3 Imm3	S039	Protected	D059	IMRAS-033-054	CD8+ T	CD8+ T: CTLA4-HLADR-RA+CCR7+naive
38: Protected-IMRAS-039 D3 Imm3	CD14-CD19-/CD3+/CTLA4-HLA DR-/CD8+CD4–/RA+CCR7+naive	3.5098068350668647	T	D3 Imm3	S039	Protected	D059	IMRAS-033-054	CD8+ T naive	CD8+ T naive: CTLA4-HLADR-RA+CCR7+
38: Protected-IMRAS-039 D3 Imm3	CD14-CD19-/CD3+/CTLA4-HLA DR-/CD8+CD4–/RA+CCR7-TEMRA	3.3953937592867756	T	D3 Imm3	S039	Protected	D059	IMRAS-033-054	CD8+ T	CD8+ T: CTLA4-HLADR-RA+CCR7-TEMRA
38: Protected-IMRAS-039 D3 Imm3	CD14-CD19-/CD3+/CTLA4-HLA DR-/CD8+CD4–/RA+CCR7-TEMRA	3.3953937592867756	T	D3 Imm3	S039	Protected	D059	IMRAS-033-054	CD8+ TEMRA	CD8+ TEMRA: CTLA4-HLADR-RA+CCR7-
38: Protected-IMRAS-039 D3 Imm3	CD14-CD19-/CD3+/CTLA4-HLA DR-/CD8+CD4–/RA-CCR7+Tcm	0.8803863298662704	T	D3 Imm3	S039	Protected	D059	IMRAS-033-054	CD8+ T	CD8+ T: CTLA4-HLADR-RA-CCR7+Tcm
38: Protected-IMRAS-039 D3 Imm3	CD14-CD19-/CD3+/CTLA4-HLA DR-/CD8+CD4–/RA-CCR7+Tcm	0.8803863298662704	T	D3 Imm3	S039	Protected	D059	IMRAS-033-054	CD8+ Tcm	CD8+ Tcm: CTLA4-HLADR-RA-CCR7+
38: Protected-IMRAS-039 D3 Imm3	CD14-CD19-/CD3+/CTLA4-HLA DR-/CD8+CD4–/RA-CCR7-Tem	2.859583952451709	T	D3 Imm3	S039	Protected	D059	IMRAS-033-054	CD8+ T	CD8+ T: CTLA4-HLADR-RA-CCR7-Tem
38: Protected-IMRAS-039 D3 Imm3	CD14-CD19-/CD3+/CTLA4-HLA DR-/CD8+CD4–/RA-CCR7-Tem	2.859583952451709	T	D3 Imm3	S039	Protected	D059	IMRAS-033-054	CD8+ Tem	CD8+ Tem: CTLA4-HLADR-RA-CCR7-
38: Protected-IMRAS-039 D3 Imm3	CD14-CD19-/CD3+/PD1+/CD8–CD4+	9.793462109955424	T	D3 Imm3	S039	Protected	D059	IMRAS-033-054	CD4+ T	CD4+ T: PD1+
38: Protected-IMRAS-039 D3 Imm3	CD14-CD19-/CD3+/PD1+/CD8–CD4+/RA+CCR7+naive	0.5701337295690936	T	D3 Imm3	S039	Protected	D059	IMRAS-033-054	CD4+ T	CD4+ T: PD1+RA+CCR7+naive
38: Protected-IMRAS-039 D3 Imm3	CD14-CD19-/CD3+/PD1+/CD8–CD4+/RA+CCR7+naive	0.5701337295690936	T	D3 Imm3	S039	Protected	D059	IMRAS-033-054	CD4+ T naive	CD4+ T naive: PD1+RA+CCR7+
38: Protected-IMRAS-039 D3 Imm3	CD14-CD19-/CD3+/PD1+/CD8–CD4+/RA+CCR7-TEMRA	0.03462109955423477	T	D3 Imm3	S039	Protected	D059	IMRAS-033-054	CD4+ T	CD4+ T: PD1+RA+CCR7-TEMRA
38: Protected-IMRAS-039 D3 Imm3	CD14-CD19-/CD3+/PD1+/CD8–CD4+/RA+CCR7-TEMRA	0.03462109955423477	T	D3 Imm3	S039	Protected	D059	IMRAS-033-054	CD4+ TEMRA	CD4+ TEMRA: PD1+RA+CCR7-
38: Protected-IMRAS-039 D3 Imm3	CD14-CD19-/CD3+/PD1+/CD8–CD4+/RA-CCR7+Tcm	6.670430906389302	T	D3 Imm3	S039	Protected	D059	IMRAS-033-054	CD4+ T	CD4+ T: PD1+RA-CCR7+Tcm
38: Protected-IMRAS-039 D3 Imm3	CD14-CD19-/CD3+/PD1+/CD8–CD4+/RA-CCR7+Tcm	6.670430906389302	T	D3 Imm3	S039	Protected	D059	IMRAS-033-054	CD4+ Tcm	CD4+ Tcm: PD1+RA-CCR7+
38: Protected-IMRAS-039 D3 Imm3	CD14-CD19-/CD3+/PD1+/CD8–CD4+/RA-CCR7-Tem	2.5057949479940564	T	D3 Imm3	S039	Protected	D059	IMRAS-033-054	CD4+ T	CD4+ T: PD1+RA-CCR7-Tem
38: Protected-IMRAS-039 D3 Imm3	CD14-CD19-/CD3+/PD1+/CD8–CD4+/RA-CCR7-Tem	2.5057949479940564	T	D3 Imm3	S039	Protected	D059	IMRAS-033-054	CD4+ Tem	CD4+ Tem: PD1+RA-CCR7-
38: Protected-IMRAS-039 D3 Imm3	CD14-CD19-/CD3+/PD1+/CD8+CD4–	4.430163447251115	T	D3 Imm3	S039	Protected	D059	IMRAS-033-054	CD8+ T	CD8+ T: PD1+
38: Protected-IMRAS-039 D3 Imm3	CD14-CD19-/CD3+/PD1+/CD8+CD4–/RA+CCR7+naive	0.47043090638930163	T	D3 Imm3	S039	Protected	D059	IMRAS-033-054	CD8+ T	CD8+ T: PD1+RA+CCR7+naive
38: Protected-IMRAS-039 D3 Imm3	CD14-CD19-/CD3+/PD1+/CD8+CD4–/RA+CCR7+naive	0.47043090638930163	T	D3 Imm3	S039	Protected	D059	IMRAS-033-054	CD8+ T naive	CD8+ T naive: PD1+RA+CCR7+
38: Protected-IMRAS-039 D3 Imm3	CD14-CD19-/CD3+/PD1+/CD8+CD4–/RA+CCR7-TEMRA	1.8338781575037146	T	D3 Imm3	S039	Protected	D059	IMRAS-033-054	CD8+ T	CD8+ T: PD1+RA+CCR7-TEMRA
38: Protected-IMRAS-039 D3 Imm3	CD14-CD19-/CD3+/PD1+/CD8+CD4–/RA+CCR7-TEMRA	1.8338781575037146	T	D3 Imm3	S039	Protected	D059	IMRAS-033-054	CD8+ TEMRA	CD8+ TEMRA: PD1+RA+CCR7-
38: Protected-IMRAS-039 D3 Imm3	CD14-CD19-/CD3+/PD1+/CD8+CD4–/RA-CCR7+Tcm	0.5044576523031203	T	D3 Imm3	S039	Protected	D059	IMRAS-033-054	CD8+ T	CD8+ T: PD1+RA-CCR7+Tcm
38: Protected-IMRAS-039 D3 Imm3	CD14-CD19-/CD3+/PD1+/CD8+CD4–/RA-CCR7+Tcm	0.5044576523031203	T	D3 Imm3	S039	Protected	D059	IMRAS-033-054	CD8+ Tcm	CD8+ Tcm: PD1+RA-CCR7+
38: Protected-IMRAS-039 D3 Imm3	CD14-CD19-/CD3+/PD1+/CD8+CD4–/RA-CCR7-Tem	1.638632986627043	T	D3 Imm3	S039	Protected	D059	IMRAS-033-054	CD8+ T	CD8+ T: PD1+RA-CCR7-Tem
38: Protected-IMRAS-039 D3 Imm3	CD14-CD19-/CD3+/PD1+/CD8+CD4–/RA-CCR7-Tem	1.638632986627043	T	D3 Imm3	S039	Protected	D059	IMRAS-033-054	CD8+ Tem	CD8+ Tem: PD1+RA-CCR7-
38: Protected-IMRAS-039 D3 Imm3	CD14-CD19-/CD3+/T-bet+/CD8–CD4+	0.1664190193164933	T	D3 Imm3	S039	Protected	D059	IMRAS-033-054	CD4+ T	CD4+ T: T-bet+
38: Protected-IMRAS-039 D3 Imm3	CD14-CD19-/CD3+/T-bet+/CD8–CD4+/RA+CCR7-TEMRA	0.013670133729569094	T	D3 Imm3	S039	Protected	D059	IMRAS-033-054	CD4+ T	CD4+ T: T-bet+RA+CCR7-TEMRA
38: Protected-IMRAS-039 D3 Imm3	CD14-CD19-/CD3+/T-bet+/CD8–CD4+/RA+CCR7-TEMRA	0.013670133729569094	T	D3 Imm3	S039	Protected	D059	IMRAS-033-054	CD4+ TEMRA	CD4+ TEMRA: T-bet+RA+CCR7-
38: Protected-IMRAS-039 D3 Imm3	CD14-CD19-/CD3+/T-bet+/CD8–CD4+/RA+CCR7+naive	0.07592867756315007	T	D3 Imm3	S039	Protected	D059	IMRAS-033-054	CD4+ T	CD4+ T: T-bet+RA+CCR7+naive
38: Protected-IMRAS-039 D3 Imm3	CD14-CD19-/CD3+/T-bet+/CD8–CD4+/RA+CCR7+naive	0.07592867756315007	T	D3 Imm3	S039	Protected	D059	IMRAS-033-054	CD4+ T naive	CD4+ T naive: T-bet+RA+CCR7+
38: Protected-IMRAS-039 D3 Imm3	CD14-CD19-/CD3+/T-bet+/CD8–CD4+/RA-CCR7+Tcm	0.032392273402674594	T	D3 Imm3	S039	Protected	D059	IMRAS-033-054	CD4+ T	CD4+ T: T-bet+RA-CCR7+Tcm
38: Protected-IMRAS-039 D3 Imm3	CD14-CD19-/CD3+/T-bet+/CD8–CD4+/RA-CCR7+Tcm	0.032392273402674594	T	D3 Imm3	S039	Protected	D059	IMRAS-033-054	CD4+ Tcm	CD4+ Tcm: T-bet+RA-CCR7+
38: Protected-IMRAS-039 D3 Imm3	CD14-CD19-/CD3+/T-bet+/CD8–CD4+/RA-CCR7-Tem	0.043833580980683504	T	D3 Imm3	S039	Protected	D059	IMRAS-033-054	CD4+ T	CD4+ T: T-bet+RA-CCR7-Tem
38: Protected-IMRAS-039 D3 Imm3	CD14-CD19-/CD3+/T-bet+/CD8–CD4+/RA-CCR7-Tem	0.043833580980683504	T	D3 Imm3	S039	Protected	D059	IMRAS-033-054	CD4+ Tem	CD4+ Tem: T-bet+RA-CCR7-
38: Protected-IMRAS-039 D3 Imm3	CD14-CD19-/CD3+/T-bet+/CD8+CD4–	2.7050520059435366	T	D3 Imm3	S039	Protected	D059	IMRAS-033-054	CD8+ T	CD8+ T: T-bet+
38: Protected-IMRAS-039 D3 Imm3	CD14-CD19-/CD3+/T-bet+/CD8+CD4–/RA+CCR7+naive	0.07682020802377415	T	D3 Imm3	S039	Protected	D059	IMRAS-033-054	CD8+ T	CD8+ T: T-bet+RA+CCR7+naive
38: Protected-IMRAS-039 D3 Imm3	CD14-CD19-/CD3+/T-bet+/CD8+CD4–/RA+CCR7+naive	0.07682020802377415	T	D3 Imm3	S039	Protected	D059	IMRAS-033-054	CD8+ T naive	CD8+ T naive: T-bet+RA+CCR7+
38: Protected-IMRAS-039 D3 Imm3	CD14-CD19-/CD3+/T-bet+/CD8+CD4–/RA+CCR7-TEMRA	2.1869242199108467	T	D3 Imm3	S039	Protected	D059	IMRAS-033-054	CD8+ T	CD8+ T: T-bet+RA+CCR7-TEMRA
38: Protected-IMRAS-039 D3 Imm3	CD14-CD19-/CD3+/T-bet+/CD8+CD4–/RA+CCR7-TEMRA	2.1869242199108467	T	D3 Imm3	S039	Protected	D059	IMRAS-033-054	CD8+ TEMRA	CD8+ TEMRA: T-bet+RA+CCR7-
38: Protected-IMRAS-039 D3 Imm3	CD14-CD19-/CD3+/T-bet+/CD8+CD4–/RA-CCR7+Tcm	0.015304606240713224	T	D3 Imm3	S039	Protected	D059	IMRAS-033-054	CD8+ T	CD8+ T: T-bet+RA-CCR7+Tcm
38: Protected-IMRAS-039 D3 Imm3	CD14-CD19-/CD3+/T-bet+/CD8+CD4–/RA-CCR7+Tcm	0.015304606240713224	T	D3 Imm3	S039	Protected	D059	IMRAS-033-054	CD8+ Tcm	CD8+ Tcm: T-bet+RA-CCR7+
38: Protected-IMRAS-039 D3 Imm3	CD14-CD19-/CD3+/T-bet+/CD8+CD4–/RA-CCR7-Tem	0.43967310549777117	T	D3 Imm3	S039	Protected	D059	IMRAS-033-054	CD8+ T	CD8+ T: T-bet+RA-CCR7-Tem
38: Protected-IMRAS-039 D3 Imm3	CD14-CD19-/CD3+/T-bet+/CD8+CD4–/RA-CCR7-Tem	0.43967310549777117	T	D3 Imm3	S039	Protected	D059	IMRAS-033-054	CD8+ Tem	CD8+ Tem: T-bet+RA-CCR7-
40: Protected-IMRAS-039 D7 Imm3	CD14-CD19-/CD3+/CD8–CD4+	40.38461538461539	T	D7 Imm3	S039	Protected	D063	IMRAS-033-054	CD4+ T	CD4+ T: Total
40: Protected-IMRAS-039 D7 Imm3	CD14-CD19-/CD3+/CD8–CD4+/PD1+CXCR5-	9.601373626373626	T	D7 Imm3	S039	Protected	D063	IMRAS-033-054	CD4+ T	CD4+ T: PD1+CXCR5-
40: Protected-IMRAS-039 D7 Imm3	CD14-CD19-/CD3+/CD8–CD4+/Tfh PD1+CXCR5+	1.7895604395604396	T	D7 Imm3	S039	Protected	D063	IMRAS-033-054	CD4+ T	CD4+ T: TfhPD1+CXCR5+
40: Protected-IMRAS-039 D7 Imm3	CD14-CD19-/CD3+/CD8–CD4+/Tfh PD1+CXCR5+	1.7895604395604396	T	D7 Imm3	S039	Protected	D063	IMRAS-033-054	CD4+ Tfh	CD4+ Tfh: PD1+CXCR5+
40: Protected-IMRAS-039 D7 Imm3	CD14-CD19-/CD3+/CD8–CD4+/Tfh PD1+CXCR5+/CXCR3+	0.7460164835164835	T	D7 Imm3	S039	Protected	D063	IMRAS-033-054	CD4+ T	CD4+ T: TfhPD1+CXCR5+CXCR3+
40: Protected-IMRAS-039 D7 Imm3	CD14-CD19-/CD3+/CD8–CD4+/Tfh PD1+CXCR5+/CXCR3+	0.7460164835164835	T	D7 Imm3	S039	Protected	D063	IMRAS-033-054	CD4+ Tfh	CD4+ Tfh: PD1+CXCR5+CXCR3+
40: Protected-IMRAS-039 D7 Imm3	CD14-CD19-/CD3+/CD8–CD4+/Tfh PD1+CXCR5+/CD25+FOXp3+	0.06675824175824176	T	D7 Imm3	S039	Protected	D063	IMRAS-033-054	CD4+ T	CD4+ T: TfhPD1+CXCR5+CD25+FOXp3+
40: Protected-IMRAS-039 D7 Imm3	CD14-CD19-/CD3+/CD8–CD4+/Tfh PD1+CXCR5+/CD25+FOXp3+	0.06675824175824176	T	D7 Imm3	S039	Protected	D063	IMRAS-033-054	CD4+ Tfh	CD4+ Tfh: PD1+CXCR5+CD25+FOXp3+
40: Protected-IMRAS-039 D7 Imm3	CD14-CD19-/CD3+/CD8–CD4+/CXCR5+PD1-	3.049175824175824	T	D7 Imm3	S039	Protected	D063	IMRAS-033-054	CD4+ T	CD4+ T: CXCR5+PD1-
40: Protected-IMRAS-039 D7 Imm3	CD14-CD19-/CD3+/CD8–CD4+/RA+CCR7-TEMRA	0.04931318681318681	T	D7 Imm3	S039	Protected	D063	IMRAS-033-054	CD4+ T	CD4+ T: RA+CCR7-TEMRA
40: Protected-IMRAS-039 D7 Imm3	CD14-CD19-/CD3+/CD8–CD4+/RA+CCR7+naive	13.873626373626374	T	D7 Imm3	S039	Protected	D063	IMRAS-033-054	CD4+ T	CD4+ T: RA+CCR7+naive
40: Protected-IMRAS-039 D7 Imm3	CD14-CD19-/CD3+/CD8–CD4+/RA-CCR7+Tcm	22.802197802197803	T	D7 Imm3	S039	Protected	D063	IMRAS-033-054	CD4+ T	CD4+ T: RA-CCR7+Tcm
40: Protected-IMRAS-039 D7 Imm3	CD14-CD19-/CD3+/CD8–CD4+/RA-CCR7-Tem	3.6387362637362637	T	D7 Imm3	S039	Protected	D063	IMRAS-033-054	CD4+ T	CD4+ T: RA-CCR7-Tem
40: Protected-IMRAS-039 D7 Imm3	CD14-CD19-/CD3+/CD8–CD4+/Treg	3.5	T	D7 Imm3	S039	Protected	D063	IMRAS-033-054	CD4+ T	CD4+ T: Treg
40: Protected-IMRAS-039 D7 Imm3	CD14-CD19-/CD3+/CD8–CD4+/Treg	3.5	T	D7 Imm3	S039	Protected	D063	IMRAS-033-054	CD4+ Treg	CD4+ Treg: Total
40: Protected-IMRAS-039 D7 Imm3	CD14-CD19-/CD3+/CD8–CD4+/Treg/CD38– HLA DR–	1.75260989010989	T	D7 Imm3	S039	Protected	D063	IMRAS-033-054	CD4+ T	CD4+ T: TregCD38–HLADR–
40: Protected-IMRAS-039 D7 Imm3	CD14-CD19-/CD3+/CD8–CD4+/Treg/CD38– HLA DR–	1.75260989010989	T	D7 Imm3	S039	Protected	D063	IMRAS-033-054	CD4+ Treg	CD4+ Treg: CD38–HLADR–
40: Protected-IMRAS-039 D7 Imm3	CD14-CD19-/CD3+/CD8–CD4+/Treg/CD38–HLA DR+	0.1438186813186813	T	D7 Imm3	S039	Protected	D063	IMRAS-033-054	CD4+ T	CD4+ T: TregCD38–HLADR+
40: Protected-IMRAS-039 D7 Imm3	CD14-CD19-/CD3+/CD8–CD4+/Treg/CD38–HLA DR+	0.1438186813186813	T	D7 Imm3	S039	Protected	D063	IMRAS-033-054	CD4+ Treg	CD4+ Treg: CD38–HLADR+
40: Protected-IMRAS-039 D7 Imm3	CD14-CD19-/CD3+/CD8–CD4+/Treg/CD38 +HLA DR +	0.23873626373626375	T	D7 Imm3	S039	Protected	D063	IMRAS-033-054	CD4+ T	CD4+ T: TregCD38+HLADR+
40: Protected-IMRAS-039 D7 Imm3	CD14-CD19-/CD3+/CD8–CD4+/Treg/CD38 +HLA DR +	0.23873626373626375	T	D7 Imm3	S039	Protected	D063	IMRAS-033-054	CD4+ Treg	CD4+ Treg: CD38+HLADR+
40: Protected-IMRAS-039 D7 Imm3	CD14-CD19-/CD3+/CD8–CD4+/Treg/CD38+HLA DR–	1.3648351648351649	T	D7 Imm3	S039	Protected	D063	IMRAS-033-054	CD4+ T	CD4+ T: TregCD38+HLADR–
40: Protected-IMRAS-039 D7 Imm3	CD14-CD19-/CD3+/CD8–CD4+/Treg/CD38+HLA DR–	1.3648351648351649	T	D7 Imm3	S039	Protected	D063	IMRAS-033-054	CD4+ Treg	CD4+ Treg: CD38+HLADR–
40: Protected-IMRAS-039 D7 Imm3	CD14-CD19-/CD3+/CD8–CD4+/Treg/CD127 hi	0.45604395604395603	T	D7 Imm3	S039	Protected	D063	IMRAS-033-054	CD4+ T	CD4+ T: TregCD127hi
40: Protected-IMRAS-039 D7 Imm3	CD14-CD19-/CD3+/CD8–CD4+/Treg/CD127 hi	0.45604395604395603	T	D7 Imm3	S039	Protected	D063	IMRAS-033-054	CD4+ Treg	CD4+ Treg: CD127hi
40: Protected-IMRAS-039 D7 Imm3	CD14-CD19-/CD3+/CD8–CD4+/Treg/CD127lo	3.043956043956044	T	D7 Imm3	S039	Protected	D063	IMRAS-033-054	CD4+ T	CD4+ T: TregCD127lo
40: Protected-IMRAS-039 D7 Imm3	CD14-CD19-/CD3+/CD8–CD4+/Treg/CD127lo	3.043956043956044	T	D7 Imm3	S039	Protected	D063	IMRAS-033-054	CD4+ Treg	CD4+ Treg: CD127lo
40: Protected-IMRAS-039 D7 Imm3	CD14-CD19-/CD3+/CD8–CD4+/Treg/CTLA4– Ki67+	0.04024725274725275	T	D7 Imm3	S039	Protected	D063	IMRAS-033-054	CD4+ T	CD4+ T: TregCTLA4–Ki67+
40: Protected-IMRAS-039 D7 Imm3	CD14-CD19-/CD3+/CD8–CD4+/Treg/CTLA4– Ki67+	0.04024725274725275	T	D7 Imm3	S039	Protected	D063	IMRAS-033-054	CD4+ Treg	CD4+ Treg: CTLA4–Ki67+
40: Protected-IMRAS-039 D7 Imm3	CD14-CD19-/CD3+/CD8–CD4+/Treg/CTLA4+ Ki67+	0.45645604395604394	T	D7 Imm3	S039	Protected	D063	IMRAS-033-054	CD4+ T	CD4+ T: TregCTLA4+Ki67+
40: Protected-IMRAS-039 D7 Imm3	CD14-CD19-/CD3+/CD8–CD4+/Treg/CTLA4+ Ki67+	0.45645604395604394	T	D7 Imm3	S039	Protected	D063	IMRAS-033-054	CD4+ Treg	CD4+ Treg: CTLA4+Ki67+
40: Protected-IMRAS-039 D7 Imm3	CD14-CD19-/CD3+/CD8–CD4+/Treg/CTLA4+ Ki67-	1.671978021978022	T	D7 Imm3	S039	Protected	D063	IMRAS-033-054	CD4+ T	CD4+ T: TregCTLA4+Ki67-
40: Protected-IMRAS-039 D7 Imm3	CD14-CD19-/CD3+/CD8–CD4+/Treg/CTLA4+ Ki67-	1.671978021978022	T	D7 Imm3	S039	Protected	D063	IMRAS-033-054	CD4+ Treg	CD4+ Treg: CTLA4+Ki67-
40: Protected-IMRAS-039 D7 Imm3	CD14-CD19-/CD3+/CD8–CD4+/Treg/CTLA4– Ki67-	1.3313186813186813	T	D7 Imm3	S039	Protected	D063	IMRAS-033-054	CD4+ T	CD4+ T: TregCTLA4–Ki67-
40: Protected-IMRAS-039 D7 Imm3	CD14-CD19-/CD3+/CD8–CD4+/Treg/CTLA4– Ki67-	1.3313186813186813	T	D7 Imm3	S039	Protected	D063	IMRAS-033-054	CD4+ Treg	CD4+ Treg: CTLA4–Ki67-
40: Protected-IMRAS-039 D7 Imm3	CD14-CD19-/CD3+/CD8+CD4–	12.426785714285714	T	D7 Imm3	S039	Protected	D063	IMRAS-033-054	CD8+ T	CD8+ T: Total
40: Protected-IMRAS-039 D7 Imm3	CD14-CD19-/CD3+/CD8+CD4–/RA+CCR7+naive	4.611263736263736	T	D7 Imm3	S039	Protected	D063	IMRAS-033-054	CD8+ T	CD8+ T: RA+CCR7+naive
40: Protected-IMRAS-039 D7 Imm3	CD14-CD19-/CD3+/CD8+CD4–/RA+CCR7-TEMRA	3.442582417582418	T	D7 Imm3	S039	Protected	D063	IMRAS-033-054	CD8+ T	CD8+ T: RA+CCR7-TEMRA
40: Protected-IMRAS-039 D7 Imm3	CD14-CD19-/CD3+/CD8+CD4–/RA-CCR7+Tcm	1.2310439560439561	T	D7 Imm3	S039	Protected	D063	IMRAS-033-054	CD8+ T	CD8+ T: RA-CCR7+Tcm
40: Protected-IMRAS-039 D7 Imm3	CD14-CD19-/CD3+/CD8+CD4–/RA-CCR7-Tem	3.1526098901098902	T	D7 Imm3	S039	Protected	D063	IMRAS-033-054	CD8+ T	CD8+ T: RA-CCR7-Tem
40: Protected-IMRAS-039 D7 Imm3	CD14-CD19-/CD3+/CXCR3+/CD8–CD4+	6.982967032967033	T	D7 Imm3	S039	Protected	D063	IMRAS-033-054	CD4+ T	CD4+ T: CXCR3+
40: Protected-IMRAS-039 D7 Imm3	CD14-CD19-/CD3+/CXCR3+/CD8–CD4+/RA+CCR7+naive	0.6572802197802198	T	D7 Imm3	S039	Protected	D063	IMRAS-033-054	CD4+ T	CD4+ T: CXCR3+RA+CCR7+naive
40: Protected-IMRAS-039 D7 Imm3	CD14-CD19-/CD3+/CXCR3+/CD8–CD4+/RA+CCR7+naive	0.6572802197802198	T	D7 Imm3	S039	Protected	D063	IMRAS-033-054	CD4+ T naive	CD4+ T naive: CXCR3+RA+CCR7+
40: Protected-IMRAS-039 D7 Imm3	CD14-CD19-/CD3+/CXCR3+/CD8–CD4+/RA+CCR7-TEMRA	0.0038461538461538464	T	D7 Imm3	S039	Protected	D063	IMRAS-033-054	CD4+ T	CD4+ T: CXCR3+RA+CCR7-TEMRA
40: Protected-IMRAS-039 D7 Imm3	CD14-CD19-/CD3+/CXCR3+/CD8–CD4+/RA+CCR7-TEMRA	0.0038461538461538464	T	D7 Imm3	S039	Protected	D063	IMRAS-033-054	CD4+ TEMRA	CD4+ TEMRA: CXCR3+RA+CCR7-
40: Protected-IMRAS-039 D7 Imm3	CD14-CD19-/CD3+/CXCR3+/CD8–CD4+/RA-CCR7+Tcm	5.922664835164835	T	D7 Imm3	S039	Protected	D063	IMRAS-033-054	CD4+ T	CD4+ T: CXCR3+RA-CCR7+Tcm
40: Protected-IMRAS-039 D7 Imm3	CD14-CD19-/CD3+/CXCR3+/CD8–CD4+/RA-CCR7+Tcm	5.922664835164835	T	D7 Imm3	S039	Protected	D063	IMRAS-033-054	CD4+ Tcm	CD4+ Tcm: CXCR3+RA-CCR7+
40: Protected-IMRAS-039 D7 Imm3	CD14-CD19-/CD3+/CXCR3+/CD8–CD4+/RA-CCR7-Tem	0.3799450549450549	T	D7 Imm3	S039	Protected	D063	IMRAS-033-054	CD4+ T	CD4+ T: CXCR3+RA-CCR7-Tem
40: Protected-IMRAS-039 D7 Imm3	CD14-CD19-/CD3+/CXCR3+/CD8–CD4+/RA-CCR7-Tem	0.3799450549450549	T	D7 Imm3	S039	Protected	D063	IMRAS-033-054	CD4+ Tem	CD4+ Tem: CXCR3+RA-CCR7-
40: Protected-IMRAS-039 D7 Imm3	CD14-CD19-/CD3+/CXCR3+/CD8+CD4–	4.537225274725275	T	D7 Imm3	S039	Protected	D063	IMRAS-033-054	CD8+ T	CD8+ T: CXCR3+
40: Protected-IMRAS-039 D7 Imm3	CD14-CD19-/CD3+/CXCR3+/CD8+CD4–/RA+CCR7+naive	2.2638736263736265	T	D7 Imm3	S039	Protected	D063	IMRAS-033-054	CD8+ T	CD8+ T: CXCR3+RA+CCR7+naive
40: Protected-IMRAS-039 D7 Imm3	CD14-CD19-/CD3+/CXCR3+/CD8+CD4–/RA+CCR7+naive	2.2638736263736265	T	D7 Imm3	S039	Protected	D063	IMRAS-033-054	CD8+ T naive	CD8+ T naive: CXCR3+RA+CCR7+
40: Protected-IMRAS-039 D7 Imm3	CD14-CD19-/CD3+/CXCR3+/CD8+CD4–/RA+CCR7-TEMRA	0.5711538461538461	T	D7 Imm3	S039	Protected	D063	IMRAS-033-054	CD8+ T	CD8+ T: CXCR3+RA+CCR7-TEMRA
40: Protected-IMRAS-039 D7 Imm3	CD14-CD19-/CD3+/CXCR3+/CD8+CD4–/RA+CCR7-TEMRA	0.5711538461538461	T	D7 Imm3	S039	Protected	D063	IMRAS-033-054	CD8+ TEMRA	CD8+ TEMRA: CXCR3+RA+CCR7-
40: Protected-IMRAS-039 D7 Imm3	CD14-CD19-/CD3+/CXCR3+/CD8+CD4–/RA-CCR7+Tcm	0.8611263736263737	T	D7 Imm3	S039	Protected	D063	IMRAS-033-054	CD8+ T	CD8+ T: CXCR3+RA-CCR7+Tcm
40: Protected-IMRAS-039 D7 Imm3	CD14-CD19-/CD3+/CXCR3+/CD8+CD4–/RA-CCR7+Tcm	0.8611263736263737	T	D7 Imm3	S039	Protected	D063	IMRAS-033-054	CD8+ Tcm	CD8+ Tcm: CXCR3+RA-CCR7+
40: Protected-IMRAS-039 D7 Imm3	CD14-CD19-/CD3+/CXCR3+/CD8+CD4–/RA-CCR7-Tem	0.8291208791208792	T	D7 Imm3	S039	Protected	D063	IMRAS-033-054	CD8+ T	CD8+ T: CXCR3+RA-CCR7-Tem
40: Protected-IMRAS-039 D7 Imm3	CD14-CD19-/CD3+/CXCR3+/CD8+CD4–/RA-CCR7-Tem	0.8291208791208792	T	D7 Imm3	S039	Protected	D063	IMRAS-033-054	CD8+ Tem	CD8+ Tem: CXCR3+RA-CCR7-
40: Protected-IMRAS-039 D7 Imm3	CD14-CD19-/CD3+/CXCR6+/CD8–CD4+	1.1711538461538462	T	D7 Imm3	S039	Protected	D063	IMRAS-033-054	CD4+ T	CD4+ T: CXCR6+
40: Protected-IMRAS-039 D7 Imm3	CD14-CD19-/CD3+/CXCR6+/CD8–CD4+/RA+CCR7-TEMRA	0.008791208791208791	T	D7 Imm3	S039	Protected	D063	IMRAS-033-054	CD4+ T	CD4+ T: CXCR6+RA+CCR7-TEMRA
40: Protected-IMRAS-039 D7 Imm3	CD14-CD19-/CD3+/CXCR6+/CD8–CD4+/RA+CCR7-TEMRA	0.008791208791208791	T	D7 Imm3	S039	Protected	D063	IMRAS-033-054	CD4+ TEMRA	CD4+ TEMRA: CXCR6+RA+CCR7-
40: Protected-IMRAS-039 D7 Imm3	CD14-CD19-/CD3+/CXCR6+/CD8–CD4+/RA+CCR7+naive	0.11593406593406594	T	D7 Imm3	S039	Protected	D063	IMRAS-033-054	CD4+ T	CD4+ T: CXCR6+RA+CCR7+naive
40: Protected-IMRAS-039 D7 Imm3	CD14-CD19-/CD3+/CXCR6+/CD8–CD4+/RA+CCR7+naive	0.11593406593406594	T	D7 Imm3	S039	Protected	D063	IMRAS-033-054	CD4+ T naive	CD4+ T naive: CXCR6+RA+CCR7+
40: Protected-IMRAS-039 D7 Imm3	CD14-CD19-/CD3+/CXCR6+/CD8–CD4+/RA-CCR7+Tcm	0.38324175824175827	T	D7 Imm3	S039	Protected	D063	IMRAS-033-054	CD4+ T	CD4+ T: CXCR6+RA-CCR7+Tcm
40: Protected-IMRAS-039 D7 Imm3	CD14-CD19-/CD3+/CXCR6+/CD8–CD4+/RA-CCR7+Tcm	0.38324175824175827	T	D7 Imm3	S039	Protected	D063	IMRAS-033-054	CD4+ Tcm	CD4+ Tcm: CXCR6+RA-CCR7+
40: Protected-IMRAS-039 D7 Imm3	CD14-CD19-/CD3+/CXCR6+/CD8–CD4+/RA-CCR7-Tem	0.6618131868131868	T	D7 Imm3	S039	Protected	D063	IMRAS-033-054	CD4+ T	CD4+ T: CXCR6+RA-CCR7-Tem
40: Protected-IMRAS-039 D7 Imm3	CD14-CD19-/CD3+/CXCR6+/CD8–CD4+/RA-CCR7-Tem	0.6618131868131868	T	D7 Imm3	S039	Protected	D063	IMRAS-033-054	CD4+ Tem	CD4+ Tem: CXCR6+RA-CCR7-
40: Protected-IMRAS-039 D7 Imm3	CD14-CD19-/CD3+/CXCR6+/CD8+CD4–	3.302335164835165	T	D7 Imm3	S039	Protected	D063	IMRAS-033-054	CD8+ T	CD8+ T: CXCR6+
40: Protected-IMRAS-039 D7 Imm3	CD14-CD19-/CD3+/CXCR6+/CD8+CD4–/CD69+CD38+	0.07458791208791209	T	D7 Imm3	S039	Protected	D063	IMRAS-033-054	CD8+ T	CD8+ T: CXCR6+CD69+CD38+
40: Protected-IMRAS-039 D7 Imm3	CD14-CD19-/CD3+/CXCR6+/CD8+CD4–/CD69+CD38-	0.11950549450549451	T	D7 Imm3	S039	Protected	D063	IMRAS-033-054	CD8+ T	CD8+ T: CXCR6+CD69+CD38-
40: Protected-IMRAS-039 D7 Imm3	CD14-CD19-/CD3+/CXCR6+/CD8+CD4–/CD69-CD38+	0.7067307692307693	T	D7 Imm3	S039	Protected	D063	IMRAS-033-054	CD8+ T	CD8+ T: CXCR6+CD69-CD38+
40: Protected-IMRAS-039 D7 Imm3	CD14-CD19-/CD3+/CXCR6+/CD8+CD4–/CD69-CD38-	2.401510989010989	T	D7 Imm3	S039	Protected	D063	IMRAS-033-054	CD8+ T	CD8+ T: CXCR6+CD69-CD38-
40: Protected-IMRAS-039 D7 Imm3	CD14-CD19-/CD3+/CXCR6+/CD8+CD4–/ki67+PD1+	0.2763736263736264	T	D7 Imm3	S039	Protected	D063	IMRAS-033-054	CD8+ T	CD8+ T: CXCR6+ki67+PD1+
40: Protected-IMRAS-039 D7 Imm3	CD14-CD19-/CD3+/CXCR6+/CD8+CD4–/ki67+PD1-	0.08708791208791208	T	D7 Imm3	S039	Protected	D063	IMRAS-033-054	CD8+ T	CD8+ T: CXCR6+ki67+PD1-
40: Protected-IMRAS-039 D7 Imm3	CD14-CD19-/CD3+/CXCR6+/CD8+CD4–/ki67-PD1+	1.996565934065934	T	D7 Imm3	S039	Protected	D063	IMRAS-033-054	CD8+ T	CD8+ T: CXCR6+ki67-PD1+
40: Protected-IMRAS-039 D7 Imm3	CD14-CD19-/CD3+/CXCR6+/CD8+CD4–/ki67-PD1-	0.9423076923076923	T	D7 Imm3	S039	Protected	D063	IMRAS-033-054	CD8+ T	CD8+ T: CXCR6+ki67-PD1-
40: Protected-IMRAS-039 D7 Imm3	CD14-CD19-/CD3+/CXCR6+/CD8+CD4–/RA+CCR7+naive	0.09354395604395604	T	D7 Imm3	S039	Protected	D063	IMRAS-033-054	CD8+ T	CD8+ T: CXCR6+RA+CCR7+naive
40: Protected-IMRAS-039 D7 Imm3	CD14-CD19-/CD3+/CXCR6+/CD8+CD4–/RA+CCR7+naive	0.09354395604395604	T	D7 Imm3	S039	Protected	D063	IMRAS-033-054	CD8+ T naive	CD8+ T naive: CXCR6+RA+CCR7+
40: Protected-IMRAS-039 D7 Imm3	CD14-CD19-/CD3+/CXCR6+/CD8+CD4–/RA+CCR7-TEMRA	0.8060439560439561	T	D7 Imm3	S039	Protected	D063	IMRAS-033-054	CD8+ T	CD8+ T: CXCR6+RA+CCR7-TEMRA
40: Protected-IMRAS-039 D7 Imm3	CD14-CD19-/CD3+/CXCR6+/CD8+CD4–/RA+CCR7-TEMRA	0.8060439560439561	T	D7 Imm3	S039	Protected	D063	IMRAS-033-054	CD8+ TEMRA	CD8+ TEMRA: CXCR6+RA+CCR7-
40: Protected-IMRAS-039 D7 Imm3	CD14-CD19-/CD3+/CXCR6+/CD8+CD4–/RA-CCR7+Tcm	0.20549450549450549	T	D7 Imm3	S039	Protected	D063	IMRAS-033-054	CD8+ T	CD8+ T: CXCR6+RA-CCR7+Tcm
40: Protected-IMRAS-039 D7 Imm3	CD14-CD19-/CD3+/CXCR6+/CD8+CD4–/RA-CCR7+Tcm	0.20549450549450549	T	D7 Imm3	S039	Protected	D063	IMRAS-033-054	CD8+ Tcm	CD8+ Tcm: CXCR6+RA-CCR7+
40: Protected-IMRAS-039 D7 Imm3	CD14-CD19-/CD3+/CXCR6+/CD8+CD4–/RA-CCR7-Tem	2.2151098901098902	T	D7 Imm3	S039	Protected	D063	IMRAS-033-054	CD8+ T	CD8+ T: CXCR6+RA-CCR7-Tem
40: Protected-IMRAS-039 D7 Imm3	CD14-CD19-/CD3+/CXCR6+/CD8+CD4–/RA-CCR7-Tem	2.2151098901098902	T	D7 Imm3	S039	Protected	D063	IMRAS-033-054	CD8+ Tem	CD8+ Tem: CXCR6+RA-CCR7-
40: Protected-IMRAS-039 D7 Imm3	CD14-CD19-/CD3+/CD38–HLA DR+/CD8–CD4+	0.3173076923076923	T	D7 Imm3	S039	Protected	D063	IMRAS-033-054	CD4+ T	CD4+ T: CD38–HLADR+
40: Protected-IMRAS-039 D7 Imm3	CD14-CD19-/CD3+/CD38–HLA DR+/CD8–CD4+/RA+CCR7+naive	0.010027472527472528	T	D7 Imm3	S039	Protected	D063	IMRAS-033-054	CD4+ T	CD4+ T: CD38–HLADR+RA+CCR7+naive
40: Protected-IMRAS-039 D7 Imm3	CD14-CD19-/CD3+/CD38–HLA DR+/CD8–CD4+/RA+CCR7+naive	0.010027472527472528	T	D7 Imm3	S039	Protected	D063	IMRAS-033-054	CD4+ T naive	CD4+ T naive: CD38–HLADR+RA+CCR7+
40: Protected-IMRAS-039 D7 Imm3	CD14-CD19-/CD3+/CD38–HLA DR+/CD8–CD4+/RA+CCR7-TEMRA	0.0038461538461538464	T	D7 Imm3	S039	Protected	D063	IMRAS-033-054	CD4+ T	CD4+ T: CD38–HLADR+RA+CCR7-TEMRA
40: Protected-IMRAS-039 D7 Imm3	CD14-CD19-/CD3+/CD38–HLA DR+/CD8–CD4+/RA+CCR7-TEMRA	0.0038461538461538464	T	D7 Imm3	S039	Protected	D063	IMRAS-033-054	CD4+ TEMRA	CD4+ TEMRA: CD38–HLADR+RA+CCR7-
40: Protected-IMRAS-039 D7 Imm3	CD14-CD19-/CD3+/CD38–HLA DR+/CD8–CD4+/RA-CCR7+Tcm	0.11730769230769231	T	D7 Imm3	S039	Protected	D063	IMRAS-033-054	CD4+ T	CD4+ T: CD38–HLADR+RA-CCR7+Tcm
40: Protected-IMRAS-039 D7 Imm3	CD14-CD19-/CD3+/CD38–HLA DR+/CD8–CD4+/RA-CCR7+Tcm	0.11730769230769231	T	D7 Imm3	S039	Protected	D063	IMRAS-033-054	CD4+ Tcm	CD4+ Tcm: CD38–HLADR+RA-CCR7+
40: Protected-IMRAS-039 D7 Imm3	CD14-CD19-/CD3+/CD38–HLA DR+/CD8–CD4+/RA-CCR7-Tem	0.18585164835164836	T	D7 Imm3	S039	Protected	D063	IMRAS-033-054	CD4+ T	CD4+ T: CD38–HLADR+RA-CCR7-Tem
40: Protected-IMRAS-039 D7 Imm3	CD14-CD19-/CD3+/CD38–HLA DR+/CD8–CD4+/RA-CCR7-Tem	0.18585164835164836	T	D7 Imm3	S039	Protected	D063	IMRAS-033-054	CD4+ Tem	CD4+ Tem: CD38–HLADR+RA-CCR7-
40: Protected-IMRAS-039 D7 Imm3	CD14-CD19-/CD3+/CD38–HLA DR+/CD8+CD4–	0.04656593406593407	T	D7 Imm3	S039	Protected	D063	IMRAS-033-054	CD8+ T	CD8+ T: CD38–HLADR+
40: Protected-IMRAS-039 D7 Imm3	CD14-CD19-/CD3+/CD38–HLA DR+/CD8+CD4–/RA+CCR7+naive	0.009203296703296704	T	D7 Imm3	S039	Protected	D063	IMRAS-033-054	CD8+ T	CD8+ T: CD38–HLADR+RA+CCR7+naive
40: Protected-IMRAS-039 D7 Imm3	CD14-CD19-/CD3+/CD38–HLA DR+/CD8+CD4–/RA+CCR7+naive	0.009203296703296704	T	D7 Imm3	S039	Protected	D063	IMRAS-033-054	CD8+ T naive	CD8+ T naive: CD38–HLADR+RA+CCR7+
40: Protected-IMRAS-039 D7 Imm3	CD14-CD19-/CD3+/CD38–HLA DR+/CD8+CD4–/RA+CCR7-TEMRA	0.014972527472527473	T	D7 Imm3	S039	Protected	D063	IMRAS-033-054	CD8+ T	CD8+ T: CD38–HLADR+RA+CCR7-TEMRA
40: Protected-IMRAS-039 D7 Imm3	CD14-CD19-/CD3+/CD38–HLA DR+/CD8+CD4–/RA+CCR7-TEMRA	0.014972527472527473	T	D7 Imm3	S039	Protected	D063	IMRAS-033-054	CD8+ TEMRA	CD8+ TEMRA: CD38–HLADR+RA+CCR7-
40: Protected-IMRAS-039 D7 Imm3	CD14-CD19-/CD3+/CD38–HLA DR+/CD8+CD4–/RA-CCR7+Tcm	0.008241758241758242	T	D7 Imm3	S039	Protected	D063	IMRAS-033-054	CD8+ T	CD8+ T: CD38–HLADR+RA-CCR7+Tcm
40: Protected-IMRAS-039 D7 Imm3	CD14-CD19-/CD3+/CD38–HLA DR+/CD8+CD4–/RA-CCR7+Tcm	0.008241758241758242	T	D7 Imm3	S039	Protected	D063	IMRAS-033-054	CD8+ Tcm	CD8+ Tcm: CD38–HLADR+RA-CCR7+
40: Protected-IMRAS-039 D7 Imm3	CD14-CD19-/CD3+/CD38–HLA DR+/CD8+CD4–/RA-CCR7-Tem	0.014423076923076924	T	D7 Imm3	S039	Protected	D063	IMRAS-033-054	CD8+ T	CD8+ T: CD38–HLADR+RA-CCR7-Tem
40: Protected-IMRAS-039 D7 Imm3	CD14-CD19-/CD3+/CD38–HLA DR+/CD8+CD4–/RA-CCR7-Tem	0.014423076923076924	T	D7 Imm3	S039	Protected	D063	IMRAS-033-054	CD8+ Tem	CD8+ Tem: CD38–HLADR+RA-CCR7-
40: Protected-IMRAS-039 D7 Imm3	CD14-CD19-/CD3+/CD38 +HLA DR +/CD8–CD4+	0.48282967032967034	T	D7 Imm3	S039	Protected	D063	IMRAS-033-054	CD4+ T	CD4+ T: CD38+HLADR+
40: Protected-IMRAS-039 D7 Imm3	CD14-CD19-/CD3+/CD38 +HLA DR +/CD8–CD4+/RA+CCR7+naive	0.0717032967032967	T	D7 Imm3	S039	Protected	D063	IMRAS-033-054	CD4+ T	CD4+ T: CD38+HLADR+RA+CCR7+naive
40: Protected-IMRAS-039 D7 Imm3	CD14-CD19-/CD3+/CD38 +HLA DR +/CD8–CD4+/RA+CCR7+naive	0.0717032967032967	T	D7 Imm3	S039	Protected	D063	IMRAS-033-054	CD4+ T naive	CD4+ T naive: CD38+HLADR+RA+CCR7+
40: Protected-IMRAS-039 D7 Imm3	CD14-CD19-/CD3+/CD38 +HLA DR +/CD8–CD4+/RA+CCR7-TEMRA	0.005082417582417583	T	D7 Imm3	S039	Protected	D063	IMRAS-033-054	CD4+ T	CD4+ T: CD38+HLADR+RA+CCR7-TEMRA
40: Protected-IMRAS-039 D7 Imm3	CD14-CD19-/CD3+/CD38 +HLA DR +/CD8–CD4+/RA+CCR7-TEMRA	0.005082417582417583	T	D7 Imm3	S039	Protected	D063	IMRAS-033-054	CD4+ TEMRA	CD4+ TEMRA: CD38+HLADR+RA+CCR7-
40: Protected-IMRAS-039 D7 Imm3	CD14-CD19-/CD3+/CD38 +HLA DR +/CD8–CD4+/RA-CCR7+Tcm	0.21881868131868132	T	D7 Imm3	S039	Protected	D063	IMRAS-033-054	CD4+ T	CD4+ T: CD38+HLADR+RA-CCR7+Tcm
40: Protected-IMRAS-039 D7 Imm3	CD14-CD19-/CD3+/CD38 +HLA DR +/CD8–CD4+/RA-CCR7+Tcm	0.21881868131868132	T	D7 Imm3	S039	Protected	D063	IMRAS-033-054	CD4+ Tcm	CD4+ Tcm: CD38+HLADR+RA-CCR7+
40: Protected-IMRAS-039 D7 Imm3	CD14-CD19-/CD3+/CD38 +HLA DR +/CD8–CD4+/RA-CCR7-Tem	0.18653846153846154	T	D7 Imm3	S039	Protected	D063	IMRAS-033-054	CD4+ T	CD4+ T: CD38+HLADR+RA-CCR7-Tem
40: Protected-IMRAS-039 D7 Imm3	CD14-CD19-/CD3+/CD38 +HLA DR +/CD8–CD4+/RA-CCR7-Tem	0.18653846153846154	T	D7 Imm3	S039	Protected	D063	IMRAS-033-054	CD4+ Tem	CD4+ Tem: CD38+HLADR+RA-CCR7-
40: Protected-IMRAS-039 D7 Imm3	CD14-CD19-/CD3+/CD38 +HLA DR +/CD8+CD4–	0.28406593406593406	T	D7 Imm3	S039	Protected	D063	IMRAS-033-054	CD8+ T	CD8+ T: CD38+HLADR+
40: Protected-IMRAS-039 D7 Imm3	CD14-CD19-/CD3+/CD38 +HLA DR +/CD8+CD4–/RA+CCR7+naive	0.027472527472527472	T	D7 Imm3	S039	Protected	D063	IMRAS-033-054	CD8+ T	CD8+ T: CD38+HLADR+RA+CCR7+naive
40: Protected-IMRAS-039 D7 Imm3	CD14-CD19-/CD3+/CD38 +HLA DR +/CD8+CD4–/RA+CCR7+naive	0.027472527472527472	T	D7 Imm3	S039	Protected	D063	IMRAS-033-054	CD8+ T naive	CD8+ T naive: CD38+HLADR+RA+CCR7+
40: Protected-IMRAS-039 D7 Imm3	CD14-CD19-/CD3+/CD38 +HLA DR +/CD8+CD4–/RA+CCR7-TEMRA	0.07939560439560439	T	D7 Imm3	S039	Protected	D063	IMRAS-033-054	CD8+ T	CD8+ T: CD38+HLADR+RA+CCR7-TEMRA
40: Protected-IMRAS-039 D7 Imm3	CD14-CD19-/CD3+/CD38 +HLA DR +/CD8+CD4–/RA+CCR7-TEMRA	0.07939560439560439	T	D7 Imm3	S039	Protected	D063	IMRAS-033-054	CD8+ TEMRA	CD8+ TEMRA: CD38+HLADR+RA+CCR7-
40: Protected-IMRAS-039 D7 Imm3	CD14-CD19-/CD3+/CD38 +HLA DR +/CD8+CD4–/RA-CCR7+Tcm	0.026923076923076925	T	D7 Imm3	S039	Protected	D063	IMRAS-033-054	CD8+ T	CD8+ T: CD38+HLADR+RA-CCR7+Tcm
40: Protected-IMRAS-039 D7 Imm3	CD14-CD19-/CD3+/CD38 +HLA DR +/CD8+CD4–/RA-CCR7+Tcm	0.026923076923076925	T	D7 Imm3	S039	Protected	D063	IMRAS-033-054	CD8+ Tcm	CD8+ Tcm: CD38+HLADR+RA-CCR7+
40: Protected-IMRAS-039 D7 Imm3	CD14-CD19-/CD3+/CD38 +HLA DR +/CD8+CD4–/RA-CCR7-Tem	0.15123626373626373	T	D7 Imm3	S039	Protected	D063	IMRAS-033-054	CD8+ T	CD8+ T: CD38+HLADR+RA-CCR7-Tem
40: Protected-IMRAS-039 D7 Imm3	CD14-CD19-/CD3+/CD38 +HLA DR +/CD8+CD4–/RA-CCR7-Tem	0.15123626373626373	T	D7 Imm3	S039	Protected	D063	IMRAS-033-054	CD8+ Tem	CD8+ Tem: CD38+HLADR+RA-CCR7-
40: Protected-IMRAS-039 D7 Imm3	CD14-CD19-/CD3+/CD38+HLA DR–/CD8–CD4+	20.32967032967033	T	D7 Imm3	S039	Protected	D063	IMRAS-033-054	CD4+ T	CD4+ T: CD38+HLADR–
40: Protected-IMRAS-039 D7 Imm3	CD14-CD19-/CD3+/CD38+HLA DR–/CD8–CD4+/RA+CCR7+naive	12.344505494505494	T	D7 Imm3	S039	Protected	D063	IMRAS-033-054	CD4+ T	CD4+ T: CD38+HLADR–RA+CCR7+naive
40: Protected-IMRAS-039 D7 Imm3	CD14-CD19-/CD3+/CD38+HLA DR–/CD8–CD4+/RA+CCR7+naive	12.344505494505494	T	D7 Imm3	S039	Protected	D063	IMRAS-033-054	CD4+ T naive	CD4+ T naive: CD38+HLADR–RA+CCR7+
40: Protected-IMRAS-039 D7 Imm3	CD14-CD19-/CD3+/CD38+HLA DR–/CD8–CD4+/RA+CCR7-TEMRA	0.01456043956043956	T	D7 Imm3	S039	Protected	D063	IMRAS-033-054	CD4+ T	CD4+ T: CD38+HLADR–RA+CCR7-TEMRA
40: Protected-IMRAS-039 D7 Imm3	CD14-CD19-/CD3+/CD38+HLA DR–/CD8–CD4+/RA+CCR7-TEMRA	0.01456043956043956	T	D7 Imm3	S039	Protected	D063	IMRAS-033-054	CD4+ TEMRA	CD4+ TEMRA: CD38+HLADR–RA+CCR7-
40: Protected-IMRAS-039 D7 Imm3	CD14-CD19-/CD3+/CD38+HLA DR–/CD8–CD4+/RA-CCR7+Tcm	7.241895604395604	T	D7 Imm3	S039	Protected	D063	IMRAS-033-054	CD4+ T	CD4+ T: CD38+HLADR–RA-CCR7+Tcm
40: Protected-IMRAS-039 D7 Imm3	CD14-CD19-/CD3+/CD38+HLA DR–/CD8–CD4+/RA-CCR7+Tcm	7.241895604395604	T	D7 Imm3	S039	Protected	D063	IMRAS-033-054	CD4+ Tcm	CD4+ Tcm: CD38+HLADR–RA-CCR7+
40: Protected-IMRAS-039 D7 Imm3	CD14-CD19-/CD3+/CD38+HLA DR–/CD8–CD4+/RA-CCR7-Tem	0.5548076923076923	T	D7 Imm3	S039	Protected	D063	IMRAS-033-054	CD4+ T	CD4+ T: CD38+HLADR–RA-CCR7-Tem
40: Protected-IMRAS-039 D7 Imm3	CD14-CD19-/CD3+/CD38+HLA DR–/CD8–CD4+/RA-CCR7-Tem	0.5548076923076923	T	D7 Imm3	S039	Protected	D063	IMRAS-033-054	CD4+ Tem	CD4+ Tem: CD38+HLADR–RA-CCR7-
40: Protected-IMRAS-039 D7 Imm3	CD14-CD19-/CD3+/CD38+HLA DR–/CD8+CD4–	4.165384615384616	T	D7 Imm3	S039	Protected	D063	IMRAS-033-054	CD8+ T	CD8+ T: CD38+HLADR–
40: Protected-IMRAS-039 D7 Imm3	CD14-CD19-/CD3+/CD38+HLA DR–/CD8+CD4–/RA+CCR7+naive	2.041620879120879	T	D7 Imm3	S039	Protected	D063	IMRAS-033-054	CD8+ T	CD8+ T: CD38+HLADR–RA+CCR7+naive
40: Protected-IMRAS-039 D7 Imm3	CD14-CD19-/CD3+/CD38+HLA DR–/CD8+CD4–/RA+CCR7+naive	2.041620879120879	T	D7 Imm3	S039	Protected	D063	IMRAS-033-054	CD8+ T naive	CD8+ T naive: CD38+HLADR–RA+CCR7+
40: Protected-IMRAS-039 D7 Imm3	CD14-CD19-/CD3+/CD38+HLA DR–/CD8+CD4–/RA+CCR7-TEMRA	1.3785714285714286	T	D7 Imm3	S039	Protected	D063	IMRAS-033-054	CD8+ T	CD8+ T: CD38+HLADR–RA+CCR7-TEMRA
40: Protected-IMRAS-039 D7 Imm3	CD14-CD19-/CD3+/CD38+HLA DR–/CD8+CD4–/RA+CCR7-TEMRA	1.3785714285714286	T	D7 Imm3	S039	Protected	D063	IMRAS-033-054	CD8+ TEMRA	CD8+ TEMRA: CD38+HLADR–RA+CCR7-
40: Protected-IMRAS-039 D7 Imm3	CD14-CD19-/CD3+/CD38+HLA DR–/CD8+CD4–/RA-CCR7+Tcm	0.17087912087912088	T	D7 Imm3	S039	Protected	D063	IMRAS-033-054	CD8+ T	CD8+ T: CD38+HLADR–RA-CCR7+Tcm
40: Protected-IMRAS-039 D7 Imm3	CD14-CD19-/CD3+/CD38+HLA DR–/CD8+CD4–/RA-CCR7+Tcm	0.17087912087912088	T	D7 Imm3	S039	Protected	D063	IMRAS-033-054	CD8+ Tcm	CD8+ Tcm: CD38+HLADR–RA-CCR7+
40: Protected-IMRAS-039 D7 Imm3	CD14-CD19-/CD3+/CD38+HLA DR–/CD8+CD4–/RA-CCR7-Tem	0.579945054945055	T	D7 Imm3	S039	Protected	D063	IMRAS-033-054	CD8+ T	CD8+ T: CD38+HLADR–RA-CCR7-Tem
40: Protected-IMRAS-039 D7 Imm3	CD14-CD19-/CD3+/CD38+HLA DR–/CD8+CD4–/RA-CCR7-Tem	0.579945054945055	T	D7 Imm3	S039	Protected	D063	IMRAS-033-054	CD8+ Tem	CD8+ Tem: CD38+HLADR–RA-CCR7-
40: Protected-IMRAS-039 D7 Imm3	CD14-CD19-/CD3+/CD38– HLA DR–/CD8–CD4+	18.956043956043956	T	D7 Imm3	S039	Protected	D063	IMRAS-033-054	CD4+ T	CD4+ T: CD38–HLADR–
40: Protected-IMRAS-039 D7 Imm3	CD14-CD19-/CD3+/CD38– HLA DR–/CD8–CD4+/RA+CCR7+naive	1.2453296703296703	T	D7 Imm3	S039	Protected	D063	IMRAS-033-054	CD4+ T	CD4+ T: CD38–HLADR–RA+CCR7+naive
40: Protected-IMRAS-039 D7 Imm3	CD14-CD19-/CD3+/CD38– HLA DR–/CD8–CD4+/RA+CCR7+naive	1.2453296703296703	T	D7 Imm3	S039	Protected	D063	IMRAS-033-054	CD4+ T naive	CD4+ T naive: CD38–HLADR–RA+CCR7+
40: Protected-IMRAS-039 D7 Imm3	CD14-CD19-/CD3+/CD38– HLA DR–/CD8–CD4+/RA+CCR7-TEMRA	0.022252747252747253	T	D7 Imm3	S039	Protected	D063	IMRAS-033-054	CD4+ T	CD4+ T: CD38–HLADR–RA+CCR7-TEMRA
40: Protected-IMRAS-039 D7 Imm3	CD14-CD19-/CD3+/CD38– HLA DR–/CD8–CD4+/RA+CCR7-TEMRA	0.022252747252747253	T	D7 Imm3	S039	Protected	D063	IMRAS-033-054	CD4+ TEMRA	CD4+ TEMRA: CD38–HLADR–RA+CCR7-
40: Protected-IMRAS-039 D7 Imm3	CD14-CD19-/CD3+/CD38– HLA DR–/CD8–CD4+/RA-CCR7+Tcm	14.972527472527473	T	D7 Imm3	S039	Protected	D063	IMRAS-033-054	CD4+ T	CD4+ T: CD38–HLADR–RA-CCR7+Tcm
40: Protected-IMRAS-039 D7 Imm3	CD14-CD19-/CD3+/CD38– HLA DR–/CD8–CD4+/RA-CCR7+Tcm	14.972527472527473	T	D7 Imm3	S039	Protected	D063	IMRAS-033-054	CD4+ Tcm	CD4+ Tcm: CD38–HLADR–RA-CCR7+
40: Protected-IMRAS-039 D7 Imm3	CD14-CD19-/CD3+/CD38– HLA DR–/CD8–CD4+/RA-CCR7-Tem	2.676510989010989	T	D7 Imm3	S039	Protected	D063	IMRAS-033-054	CD4+ T	CD4+ T: CD38–HLADR–RA-CCR7-Tem
40: Protected-IMRAS-039 D7 Imm3	CD14-CD19-/CD3+/CD38– HLA DR–/CD8–CD4+/RA-CCR7-Tem	2.676510989010989	T	D7 Imm3	S039	Protected	D063	IMRAS-033-054	CD4+ Tem	CD4+ Tem: CD38–HLADR–RA-CCR7-
40: Protected-IMRAS-039 D7 Imm3	CD14-CD19-/CD3+/CD38– HLA DR–/CD8+CD4–	8.704258241758241	T	D7 Imm3	S039	Protected	D063	IMRAS-033-054	CD8+ T	CD8+ T: CD38–HLADR–
40: Protected-IMRAS-039 D7 Imm3	CD14-CD19-/CD3+/CD38– HLA DR–/CD8+CD4–/RA+CCR7+naive	2.5732142857142857	T	D7 Imm3	S039	Protected	D063	IMRAS-033-054	CD8+ T	CD8+ T: CD38–HLADR–RA+CCR7+naive
40: Protected-IMRAS-039 D7 Imm3	CD14-CD19-/CD3+/CD38– HLA DR–/CD8+CD4–/RA+CCR7+naive	2.5732142857142857	T	D7 Imm3	S039	Protected	D063	IMRAS-033-054	CD8+ T naive	CD8+ T naive: CD38–HLADR–RA+CCR7+
40: Protected-IMRAS-039 D7 Imm3	CD14-CD19-/CD3+/CD38– HLA DR–/CD8+CD4–/RA+CCR7-TEMRA	2.048351648351648	T	D7 Imm3	S039	Protected	D063	IMRAS-033-054	CD8+ T	CD8+ T: CD38–HLADR–RA+CCR7-TEMRA
40: Protected-IMRAS-039 D7 Imm3	CD14-CD19-/CD3+/CD38– HLA DR–/CD8+CD4–/RA+CCR7-TEMRA	2.048351648351648	T	D7 Imm3	S039	Protected	D063	IMRAS-033-054	CD8+ TEMRA	CD8+ TEMRA: CD38–HLADR–RA+CCR7-
40: Protected-IMRAS-039 D7 Imm3	CD14-CD19-/CD3+/CD38– HLA DR–/CD8+CD4–/RA-CCR7+Tcm	1.126923076923077	T	D7 Imm3	S039	Protected	D063	IMRAS-033-054	CD8+ T	CD8+ T: CD38–HLADR–RA-CCR7+Tcm
40: Protected-IMRAS-039 D7 Imm3	CD14-CD19-/CD3+/CD38– HLA DR–/CD8+CD4–/RA-CCR7+Tcm	1.126923076923077	T	D7 Imm3	S039	Protected	D063	IMRAS-033-054	CD8+ Tcm	CD8+ Tcm: CD38–HLADR–RA-CCR7+
40: Protected-IMRAS-039 D7 Imm3	CD14-CD19-/CD3+/CD38– HLA DR–/CD8+CD4–/RA-CCR7-Tem	2.961813186813187	T	D7 Imm3	S039	Protected	D063	IMRAS-033-054	CD8+ T	CD8+ T: CD38–HLADR–RA-CCR7-Tem
40: Protected-IMRAS-039 D7 Imm3	CD14-CD19-/CD3+/CD38– HLA DR–/CD8+CD4–/RA-CCR7-Tem	2.961813186813187	T	D7 Imm3	S039	Protected	D063	IMRAS-033-054	CD8+ Tem	CD8+ Tem: CD38–HLADR–RA-CCR7-
40: Protected-IMRAS-039 D7 Imm3	CD14-CD19-/CD3+/CD56+/CD8–CD4+	1.7707417582417582	T	D7 Imm3	S039	Protected	D063	IMRAS-033-054	CD4+ T	CD4+ T: CD56+
40: Protected-IMRAS-039 D7 Imm3	CD14-CD19-/CD3+/CD56+/CD8+CD4–	2.950824175824176	T	D7 Imm3	S039	Protected	D063	IMRAS-033-054	CD8+ T	CD8+ T: CD56+
40: Protected-IMRAS-039 D7 Imm3	CD14-CD19-/CD3+/CTLA4-HLA DR+/CD8–CD4+	0.3081043956043956	T	D7 Imm3	S039	Protected	D063	IMRAS-033-054	CD4+ T	CD4+ T: CTLA4-HLADR+
40: Protected-IMRAS-039 D7 Imm3	CD14-CD19-/CD3+/CTLA4-HLA DR+/CD8–CD4+/RA+CCR7+naive	0.057692307692307696	T	D7 Imm3	S039	Protected	D063	IMRAS-033-054	CD4+ T	CD4+ T: CTLA4-HLADR+RA+CCR7+naive
40: Protected-IMRAS-039 D7 Imm3	CD14-CD19-/CD3+/CTLA4-HLA DR+/CD8–CD4+/RA+CCR7+naive	0.057692307692307696	T	D7 Imm3	S039	Protected	D063	IMRAS-033-054	CD4+ T naive	CD4+ T naive: CTLA4-HLADR+RA+CCR7+
40: Protected-IMRAS-039 D7 Imm3	CD14-CD19-/CD3+/CTLA4-HLA DR+/CD8–CD4+/RA+CCR7-TEMRA	0.006593406593406593	T	D7 Imm3	S039	Protected	D063	IMRAS-033-054	CD4+ T	CD4+ T: CTLA4-HLADR+RA+CCR7-TEMRA
40: Protected-IMRAS-039 D7 Imm3	CD14-CD19-/CD3+/CTLA4-HLA DR+/CD8–CD4+/RA+CCR7-TEMRA	0.006593406593406593	T	D7 Imm3	S039	Protected	D063	IMRAS-033-054	CD4+ TEMRA	CD4+ TEMRA: CTLA4-HLADR+RA+CCR7-
40: Protected-IMRAS-039 D7 Imm3	CD14-CD19-/CD3+/CTLA4-HLA DR+/CD8–CD4+/RA-CCR7+Tcm	0.12321428571428572	T	D7 Imm3	S039	Protected	D063	IMRAS-033-054	CD4+ T	CD4+ T: CTLA4-HLADR+RA-CCR7+Tcm
40: Protected-IMRAS-039 D7 Imm3	CD14-CD19-/CD3+/CTLA4-HLA DR+/CD8–CD4+/RA-CCR7+Tcm	0.12321428571428572	T	D7 Imm3	S039	Protected	D063	IMRAS-033-054	CD4+ Tcm	CD4+ Tcm: CTLA4-HLADR+RA-CCR7+
40: Protected-IMRAS-039 D7 Imm3	CD14-CD19-/CD3+/CTLA4-HLA DR+/CD8–CD4+/RA-CCR7-Tem	0.12005494505494506	T	D7 Imm3	S039	Protected	D063	IMRAS-033-054	CD4+ T	CD4+ T: CTLA4-HLADR+RA-CCR7-Tem
40: Protected-IMRAS-039 D7 Imm3	CD14-CD19-/CD3+/CTLA4-HLA DR+/CD8–CD4+/RA-CCR7-Tem	0.12005494505494506	T	D7 Imm3	S039	Protected	D063	IMRAS-033-054	CD4+ Tem	CD4+ Tem: CTLA4-HLADR+RA-CCR7-
40: Protected-IMRAS-039 D7 Imm3	CD14-CD19-/CD3+/CTLA4-HLA DR+/CD8+CD4–	0.2618131868131868	T	D7 Imm3	S039	Protected	D063	IMRAS-033-054	CD8+ T	CD8+ T: CTLA4-HLADR+
40: Protected-IMRAS-039 D7 Imm3	CD14-CD19-/CD3+/CTLA4-HLA DR+/CD8+CD4–/RA+CCR7+naive	0.02912087912087912	T	D7 Imm3	S039	Protected	D063	IMRAS-033-054	CD8+ T	CD8+ T: CTLA4-HLADR+RA+CCR7+naive
40: Protected-IMRAS-039 D7 Imm3	CD14-CD19-/CD3+/CTLA4-HLA DR+/CD8+CD4–/RA+CCR7+naive	0.02912087912087912	T	D7 Imm3	S039	Protected	D063	IMRAS-033-054	CD8+ T naive	CD8+ T naive: CTLA4-HLADR+RA+CCR7+
40: Protected-IMRAS-039 D7 Imm3	CD14-CD19-/CD3+/CTLA4-HLA DR+/CD8+CD4–/RA+CCR7-TEMRA	0.08324175824175824	T	D7 Imm3	S039	Protected	D063	IMRAS-033-054	CD8+ T	CD8+ T: CTLA4-HLADR+RA+CCR7-TEMRA
40: Protected-IMRAS-039 D7 Imm3	CD14-CD19-/CD3+/CTLA4-HLA DR+/CD8+CD4–/RA+CCR7-TEMRA	0.08324175824175824	T	D7 Imm3	S039	Protected	D063	IMRAS-033-054	CD8+ TEMRA	CD8+ TEMRA: CTLA4-HLADR+RA+CCR7-
40: Protected-IMRAS-039 D7 Imm3	CD14-CD19-/CD3+/CTLA4-HLA DR+/CD8+CD4–/RA-CCR7+Tcm	0.027335164835164835	T	D7 Imm3	S039	Protected	D063	IMRAS-033-054	CD8+ T	CD8+ T: CTLA4-HLADR+RA-CCR7+Tcm
40: Protected-IMRAS-039 D7 Imm3	CD14-CD19-/CD3+/CTLA4-HLA DR+/CD8+CD4–/RA-CCR7+Tcm	0.027335164835164835	T	D7 Imm3	S039	Protected	D063	IMRAS-033-054	CD8+ Tcm	CD8+ Tcm: CTLA4-HLADR+RA-CCR7+
40: Protected-IMRAS-039 D7 Imm3	CD14-CD19-/CD3+/CTLA4-HLA DR+/CD8+CD4–/RA-CCR7-Tem	0.12321428571428572	T	D7 Imm3	S039	Protected	D063	IMRAS-033-054	CD8+ T	CD8+ T: CTLA4-HLADR+RA-CCR7-Tem
40: Protected-IMRAS-039 D7 Imm3	CD14-CD19-/CD3+/CTLA4-HLA DR+/CD8+CD4–/RA-CCR7-Tem	0.12321428571428572	T	D7 Imm3	S039	Protected	D063	IMRAS-033-054	CD8+ Tem	CD8+ Tem: CTLA4-HLADR+RA-CCR7-
40: Protected-IMRAS-039 D7 Imm3	CD14-CD19-/CD3+/CTLA4+HLA DR+/CD8–CD4+	0.45082417582417583	T	D7 Imm3	S039	Protected	D063	IMRAS-033-054	CD4+ T	CD4+ T: CTLA4+HLADR+
40: Protected-IMRAS-039 D7 Imm3	CD14-CD19-/CD3+/CTLA4+HLA DR+/CD8–CD4+/RA+CCR7+naive	0.02032967032967033	T	D7 Imm3	S039	Protected	D063	IMRAS-033-054	CD4+ T	CD4+ T: CTLA4+HLADR+RA+CCR7+naive
40: Protected-IMRAS-039 D7 Imm3	CD14-CD19-/CD3+/CTLA4+HLA DR+/CD8–CD4+/RA+CCR7+naive	0.02032967032967033	T	D7 Imm3	S039	Protected	D063	IMRAS-033-054	CD4+ T naive	CD4+ T naive: CTLA4+HLADR+RA+CCR7+
40: Protected-IMRAS-039 D7 Imm3	CD14-CD19-/CD3+/CTLA4+HLA DR+/CD8–CD4+/RA+CCR7-TEMRA	0.0020604395604395605	T	D7 Imm3	S039	Protected	D063	IMRAS-033-054	CD4+ T	CD4+ T: CTLA4+HLADR+RA+CCR7-TEMRA
40: Protected-IMRAS-039 D7 Imm3	CD14-CD19-/CD3+/CTLA4+HLA DR+/CD8–CD4+/RA+CCR7-TEMRA	0.0020604395604395605	T	D7 Imm3	S039	Protected	D063	IMRAS-033-054	CD4+ TEMRA	CD4+ TEMRA: CTLA4+HLADR+RA+CCR7-
40: Protected-IMRAS-039 D7 Imm3	CD14-CD19-/CD3+/CTLA4+HLA DR+/CD8–CD4+/RA-CCR7+Tcm	0.18956043956043955	T	D7 Imm3	S039	Protected	D063	IMRAS-033-054	CD4+ T	CD4+ T: CTLA4+HLADR+RA-CCR7+Tcm
40: Protected-IMRAS-039 D7 Imm3	CD14-CD19-/CD3+/CTLA4+HLA DR+/CD8–CD4+/RA-CCR7+Tcm	0.18956043956043955	T	D7 Imm3	S039	Protected	D063	IMRAS-033-054	CD4+ Tcm	CD4+ Tcm: CTLA4+HLADR+RA-CCR7+
40: Protected-IMRAS-039 D7 Imm3	CD14-CD19-/CD3+/CTLA4+HLA DR+/CD8–CD4+/RA-CCR7-Tem	0.2385989010989011	T	D7 Imm3	S039	Protected	D063	IMRAS-033-054	CD4+ T	CD4+ T: CTLA4+HLADR+RA-CCR7-Tem
40: Protected-IMRAS-039 D7 Imm3	CD14-CD19-/CD3+/CTLA4+HLA DR+/CD8–CD4+/RA-CCR7-Tem	0.2385989010989011	T	D7 Imm3	S039	Protected	D063	IMRAS-033-054	CD4+ Tem	CD4+ Tem: CTLA4+HLADR+RA-CCR7-
40: Protected-IMRAS-039 D7 Imm3	CD14-CD19-/CD3+/CTLA4+HLA DR+/CD8+CD4–	0.047115384615384615	T	D7 Imm3	S039	Protected	D063	IMRAS-033-054	CD8+ T	CD8+ T: CTLA4+HLADR+
40: Protected-IMRAS-039 D7 Imm3	CD14-CD19-/CD3+/CTLA4+HLA DR+/CD8+CD4–/RA+CCR7+naive	0.003434065934065934	T	D7 Imm3	S039	Protected	D063	IMRAS-033-054	CD8+ T	CD8+ T: CTLA4+HLADR+RA+CCR7+naive
40: Protected-IMRAS-039 D7 Imm3	CD14-CD19-/CD3+/CTLA4+HLA DR+/CD8+CD4–/RA+CCR7+naive	0.003434065934065934	T	D7 Imm3	S039	Protected	D063	IMRAS-033-054	CD8+ T naive	CD8+ T naive: CTLA4+HLADR+RA+CCR7+
40: Protected-IMRAS-039 D7 Imm3	CD14-CD19-/CD3+/CTLA4+HLA DR+/CD8+CD4–/RA+CCR7-TEMRA	0.002335164835164835	T	D7 Imm3	S039	Protected	D063	IMRAS-033-054	CD8+ T	CD8+ T: CTLA4+HLADR+RA+CCR7-TEMRA
40: Protected-IMRAS-039 D7 Imm3	CD14-CD19-/CD3+/CTLA4+HLA DR+/CD8+CD4–/RA+CCR7-TEMRA	0.002335164835164835	T	D7 Imm3	S039	Protected	D063	IMRAS-033-054	CD8+ TEMRA	CD8+ TEMRA: CTLA4+HLADR+RA+CCR7-
40: Protected-IMRAS-039 D7 Imm3	CD14-CD19-/CD3+/CTLA4+HLA DR+/CD8+CD4–/RA-CCR7+Tcm	0.006181318681318681	T	D7 Imm3	S039	Protected	D063	IMRAS-033-054	CD8+ T	CD8+ T: CTLA4+HLADR+RA-CCR7+Tcm
40: Protected-IMRAS-039 D7 Imm3	CD14-CD19-/CD3+/CTLA4+HLA DR+/CD8+CD4–/RA-CCR7+Tcm	0.006181318681318681	T	D7 Imm3	S039	Protected	D063	IMRAS-033-054	CD8+ Tcm	CD8+ Tcm: CTLA4+HLADR+RA-CCR7+
40: Protected-IMRAS-039 D7 Imm3	CD14-CD19-/CD3+/CTLA4+HLA DR+/CD8+CD4–/RA-CCR7-Tem	0.0353021978021978	T	D7 Imm3	S039	Protected	D063	IMRAS-033-054	CD8+ T	CD8+ T: CTLA4+HLADR+RA-CCR7-Tem
40: Protected-IMRAS-039 D7 Imm3	CD14-CD19-/CD3+/CTLA4+HLA DR+/CD8+CD4–/RA-CCR7-Tem	0.0353021978021978	T	D7 Imm3	S039	Protected	D063	IMRAS-033-054	CD8+ Tem	CD8+ Tem: CTLA4+HLADR+RA-CCR7-
40: Protected-IMRAS-039 D7 Imm3	CD14-CD19-/CD3+/CTLA4+HLA DR-/CD8–CD4+	4.239835164835164	T	D7 Imm3	S039	Protected	D063	IMRAS-033-054	CD4+ T	CD4+ T: CTLA4+HLADR-
40: Protected-IMRAS-039 D7 Imm3	CD14-CD19-/CD3+/CTLA4+HLA DR-/CD8–CD4+/RA+CCR7+naive	0.5928571428571429	T	D7 Imm3	S039	Protected	D063	IMRAS-033-054	CD4+ T	CD4+ T: CTLA4+HLADR-RA+CCR7+naive
40: Protected-IMRAS-039 D7 Imm3	CD14-CD19-/CD3+/CTLA4+HLA DR-/CD8–CD4+/RA+CCR7+naive	0.5928571428571429	T	D7 Imm3	S039	Protected	D063	IMRAS-033-054	CD4+ T naive	CD4+ T naive: CTLA4+HLADR-RA+CCR7+
40: Protected-IMRAS-039 D7 Imm3	CD14-CD19-/CD3+/CTLA4+HLA DR-/CD8–CD4+/RA+CCR7-TEMRA	0.0032967032967032967	T	D7 Imm3	S039	Protected	D063	IMRAS-033-054	CD4+ T	CD4+ T: CTLA4+HLADR-RA+CCR7-TEMRA
40: Protected-IMRAS-039 D7 Imm3	CD14-CD19-/CD3+/CTLA4+HLA DR-/CD8–CD4+/RA+CCR7-TEMRA	0.0032967032967032967	T	D7 Imm3	S039	Protected	D063	IMRAS-033-054	CD4+ TEMRA	CD4+ TEMRA: CTLA4+HLADR-RA+CCR7-
40: Protected-IMRAS-039 D7 Imm3	CD14-CD19-/CD3+/CTLA4+HLA DR-/CD8–CD4+/RA-CCR7+Tcm	2.7576923076923077	T	D7 Imm3	S039	Protected	D063	IMRAS-033-054	CD4+ T	CD4+ T: CTLA4+HLADR-RA-CCR7+Tcm
40: Protected-IMRAS-039 D7 Imm3	CD14-CD19-/CD3+/CTLA4+HLA DR-/CD8–CD4+/RA-CCR7+Tcm	2.7576923076923077	T	D7 Imm3	S039	Protected	D063	IMRAS-033-054	CD4+ Tcm	CD4+ Tcm: CTLA4+HLADR-RA-CCR7+
40: Protected-IMRAS-039 D7 Imm3	CD14-CD19-/CD3+/CTLA4+HLA DR-/CD8–CD4+/RA-CCR7-Tem	0.8717032967032967	T	D7 Imm3	S039	Protected	D063	IMRAS-033-054	CD4+ T	CD4+ T: CTLA4+HLADR-RA-CCR7-Tem
40: Protected-IMRAS-039 D7 Imm3	CD14-CD19-/CD3+/CTLA4+HLA DR-/CD8–CD4+/RA-CCR7-Tem	0.8717032967032967	T	D7 Imm3	S039	Protected	D063	IMRAS-033-054	CD4+ Tem	CD4+ Tem: CTLA4+HLADR-RA-CCR7-
40: Protected-IMRAS-039 D7 Imm3	CD14-CD19-/CD3+/CTLA4+HLA DR-/CD8+CD4–	0.13447802197802197	T	D7 Imm3	S039	Protected	D063	IMRAS-033-054	CD8+ T	CD8+ T: CTLA4+HLADR-
40: Protected-IMRAS-039 D7 Imm3	CD14-CD19-/CD3+/CTLA4+HLA DR-/CD8+CD4–/RA+CCR7+naive	0.03502747252747253	T	D7 Imm3	S039	Protected	D063	IMRAS-033-054	CD8+ T	CD8+ T: CTLA4+HLADR-RA+CCR7+naive
40: Protected-IMRAS-039 D7 Imm3	CD14-CD19-/CD3+/CTLA4+HLA DR-/CD8+CD4–/RA+CCR7+naive	0.03502747252747253	T	D7 Imm3	S039	Protected	D063	IMRAS-033-054	CD8+ T naive	CD8+ T naive: CTLA4+HLADR-RA+CCR7+
40: Protected-IMRAS-039 D7 Imm3	CD14-CD19-/CD3+/CTLA4+HLA DR-/CD8+CD4–/RA+CCR7-TEMRA	0.039697802197802196	T	D7 Imm3	S039	Protected	D063	IMRAS-033-054	CD8+ T	CD8+ T: CTLA4+HLADR-RA+CCR7-TEMRA
40: Protected-IMRAS-039 D7 Imm3	CD14-CD19-/CD3+/CTLA4+HLA DR-/CD8+CD4–/RA+CCR7-TEMRA	0.039697802197802196	T	D7 Imm3	S039	Protected	D063	IMRAS-033-054	CD8+ TEMRA	CD8+ TEMRA: CTLA4+HLADR-RA+CCR7-
40: Protected-IMRAS-039 D7 Imm3	CD14-CD19-/CD3+/CTLA4+HLA DR-/CD8+CD4–/RA-CCR7+Tcm	0.01826923076923077	T	D7 Imm3	S039	Protected	D063	IMRAS-033-054	CD8+ T	CD8+ T: CTLA4+HLADR-RA-CCR7+Tcm
40: Protected-IMRAS-039 D7 Imm3	CD14-CD19-/CD3+/CTLA4+HLA DR-/CD8+CD4–/RA-CCR7+Tcm	0.01826923076923077	T	D7 Imm3	S039	Protected	D063	IMRAS-033-054	CD8+ Tcm	CD8+ Tcm: CTLA4+HLADR-RA-CCR7+
40: Protected-IMRAS-039 D7 Imm3	CD14-CD19-/CD3+/CTLA4+HLA DR-/CD8+CD4–/RA-CCR7-Tem	0.04189560439560439	T	D7 Imm3	S039	Protected	D063	IMRAS-033-054	CD8+ T	CD8+ T: CTLA4+HLADR-RA-CCR7-Tem
40: Protected-IMRAS-039 D7 Imm3	CD14-CD19-/CD3+/CTLA4+HLA DR-/CD8+CD4–/RA-CCR7-Tem	0.04189560439560439	T	D7 Imm3	S039	Protected	D063	IMRAS-033-054	CD8+ Tem	CD8+ Tem: CTLA4+HLADR-RA-CCR7-
40: Protected-IMRAS-039 D7 Imm3	CD14-CD19-/CD3+/CTLA4-HLA DR-/CD8–CD4+	35.027472527472526	T	D7 Imm3	S039	Protected	D063	IMRAS-033-054	CD4+ T	CD4+ T: CTLA4-HLADR-
40: Protected-IMRAS-039 D7 Imm3	CD14-CD19-/CD3+/CTLA4-HLA DR-/CD8–CD4+/RA+CCR7+naive	13.000686813186814	T	D7 Imm3	S039	Protected	D063	IMRAS-033-054	CD4+ T	CD4+ T: CTLA4-HLADR-RA+CCR7+naive
40: Protected-IMRAS-039 D7 Imm3	CD14-CD19-/CD3+/CTLA4-HLA DR-/CD8–CD4+/RA+CCR7+naive	13.000686813186814	T	D7 Imm3	S039	Protected	D063	IMRAS-033-054	CD4+ T naive	CD4+ T naive: CTLA4-HLADR-RA+CCR7+
40: Protected-IMRAS-039 D7 Imm3	CD14-CD19-/CD3+/CTLA4-HLA DR-/CD8–CD4+/RA+CCR7-TEMRA	0.03379120879120879	T	D7 Imm3	S039	Protected	D063	IMRAS-033-054	CD4+ T	CD4+ T: CTLA4-HLADR-RA+CCR7-TEMRA
40: Protected-IMRAS-039 D7 Imm3	CD14-CD19-/CD3+/CTLA4-HLA DR-/CD8–CD4+/RA+CCR7-TEMRA	0.03379120879120879	T	D7 Imm3	S039	Protected	D063	IMRAS-033-054	CD4+ TEMRA	CD4+ TEMRA: CTLA4-HLADR-RA+CCR7-
40: Protected-IMRAS-039 D7 Imm3	CD14-CD19-/CD3+/CTLA4-HLA DR-/CD8–CD4+/RA-CCR7+Tcm	19.505494505494507	T	D7 Imm3	S039	Protected	D063	IMRAS-033-054	CD4+ T	CD4+ T: CTLA4-HLADR-RA-CCR7+Tcm
40: Protected-IMRAS-039 D7 Imm3	CD14-CD19-/CD3+/CTLA4-HLA DR-/CD8–CD4+/RA-CCR7+Tcm	19.505494505494507	T	D7 Imm3	S039	Protected	D063	IMRAS-033-054	CD4+ Tcm	CD4+ Tcm: CTLA4-HLADR-RA-CCR7+
40: Protected-IMRAS-039 D7 Imm3	CD14-CD19-/CD3+/CTLA4-HLA DR-/CD8–CD4+/RA-CCR7-Tem	2.3733516483516484	T	D7 Imm3	S039	Protected	D063	IMRAS-033-054	CD4+ T	CD4+ T: CTLA4-HLADR-RA-CCR7-Tem
40: Protected-IMRAS-039 D7 Imm3	CD14-CD19-/CD3+/CTLA4-HLA DR-/CD8–CD4+/RA-CCR7-Tem	2.3733516483516484	T	D7 Imm3	S039	Protected	D063	IMRAS-033-054	CD4+ Tem	CD4+ Tem: CTLA4-HLADR-RA-CCR7-
40: Protected-IMRAS-039 D7 Imm3	CD14-CD19-/CD3+/CTLA4-HLA DR-/CD8+CD4–	12.756868131868131	T	D7 Imm3	S039	Protected	D063	IMRAS-033-054	CD8+ T	CD8+ T: CTLA4-HLADR-
40: Protected-IMRAS-039 D7 Imm3	CD14-CD19-/CD3+/CTLA4-HLA DR-/CD8+CD4–/RA+CCR7+naive	4.583928571428571	T	D7 Imm3	S039	Protected	D063	IMRAS-033-054	CD8+ T	CD8+ T: CTLA4-HLADR-RA+CCR7+naive
40: Protected-IMRAS-039 D7 Imm3	CD14-CD19-/CD3+/CTLA4-HLA DR-/CD8+CD4–/RA+CCR7+naive	4.583928571428571	T	D7 Imm3	S039	Protected	D063	IMRAS-033-054	CD8+ T naive	CD8+ T naive: CTLA4-HLADR-RA+CCR7+
40: Protected-IMRAS-039 D7 Imm3	CD14-CD19-/CD3+/CTLA4-HLA DR-/CD8+CD4–/RA+CCR7-TEMRA	3.3960164835164837	T	D7 Imm3	S039	Protected	D063	IMRAS-033-054	CD8+ T	CD8+ T: CTLA4-HLADR-RA+CCR7-TEMRA
40: Protected-IMRAS-039 D7 Imm3	CD14-CD19-/CD3+/CTLA4-HLA DR-/CD8+CD4–/RA+CCR7-TEMRA	3.3960164835164837	T	D7 Imm3	S039	Protected	D063	IMRAS-033-054	CD8+ TEMRA	CD8+ TEMRA: CTLA4-HLADR-RA+CCR7-
40: Protected-IMRAS-039 D7 Imm3	CD14-CD19-/CD3+/CTLA4-HLA DR-/CD8+CD4–/RA-CCR7+Tcm	1.2811813186813186	T	D7 Imm3	S039	Protected	D063	IMRAS-033-054	CD8+ T	CD8+ T: CTLA4-HLADR-RA-CCR7+Tcm
40: Protected-IMRAS-039 D7 Imm3	CD14-CD19-/CD3+/CTLA4-HLA DR-/CD8+CD4–/RA-CCR7+Tcm	1.2811813186813186	T	D7 Imm3	S039	Protected	D063	IMRAS-033-054	CD8+ Tcm	CD8+ Tcm: CTLA4-HLADR-RA-CCR7+
40: Protected-IMRAS-039 D7 Imm3	CD14-CD19-/CD3+/CTLA4-HLA DR-/CD8+CD4–/RA-CCR7-Tem	3.5070054945054947	T	D7 Imm3	S039	Protected	D063	IMRAS-033-054	CD8+ T	CD8+ T: CTLA4-HLADR-RA-CCR7-Tem
40: Protected-IMRAS-039 D7 Imm3	CD14-CD19-/CD3+/CTLA4-HLA DR-/CD8+CD4–/RA-CCR7-Tem	3.5070054945054947	T	D7 Imm3	S039	Protected	D063	IMRAS-033-054	CD8+ Tem	CD8+ Tem: CTLA4-HLADR-RA-CCR7-
40: Protected-IMRAS-039 D7 Imm3	CD14-CD19-/CD3+/PD1+/CD8–CD4+	12.038736263736263	T	D7 Imm3	S039	Protected	D063	IMRAS-033-054	CD4+ T	CD4+ T: PD1+
40: Protected-IMRAS-039 D7 Imm3	CD14-CD19-/CD3+/PD1+/CD8–CD4+/RA+CCR7+naive	0.6353021978021978	T	D7 Imm3	S039	Protected	D063	IMRAS-033-054	CD4+ T	CD4+ T: PD1+RA+CCR7+naive
40: Protected-IMRAS-039 D7 Imm3	CD14-CD19-/CD3+/PD1+/CD8–CD4+/RA+CCR7+naive	0.6353021978021978	T	D7 Imm3	S039	Protected	D063	IMRAS-033-054	CD4+ T naive	CD4+ T naive: PD1+RA+CCR7+
40: Protected-IMRAS-039 D7 Imm3	CD14-CD19-/CD3+/PD1+/CD8–CD4+/RA+CCR7-TEMRA	0.026236263736263737	T	D7 Imm3	S039	Protected	D063	IMRAS-033-054	CD4+ T	CD4+ T: PD1+RA+CCR7-TEMRA
40: Protected-IMRAS-039 D7 Imm3	CD14-CD19-/CD3+/PD1+/CD8–CD4+/RA+CCR7-TEMRA	0.026236263736263737	T	D7 Imm3	S039	Protected	D063	IMRAS-033-054	CD4+ TEMRA	CD4+ TEMRA: PD1+RA+CCR7-
40: Protected-IMRAS-039 D7 Imm3	CD14-CD19-/CD3+/PD1+/CD8–CD4+/RA-CCR7+Tcm	8.992032967032968	T	D7 Imm3	S039	Protected	D063	IMRAS-033-054	CD4+ T	CD4+ T: PD1+RA-CCR7+Tcm
40: Protected-IMRAS-039 D7 Imm3	CD14-CD19-/CD3+/PD1+/CD8–CD4+/RA-CCR7+Tcm	8.992032967032968	T	D7 Imm3	S039	Protected	D063	IMRAS-033-054	CD4+ Tcm	CD4+ Tcm: PD1+RA-CCR7+
40: Protected-IMRAS-039 D7 Imm3	CD14-CD19-/CD3+/PD1+/CD8–CD4+/RA-CCR7-Tem	2.3721153846153844	T	D7 Imm3	S039	Protected	D063	IMRAS-033-054	CD4+ T	CD4+ T: PD1+RA-CCR7-Tem
40: Protected-IMRAS-039 D7 Imm3	CD14-CD19-/CD3+/PD1+/CD8–CD4+/RA-CCR7-Tem	2.3721153846153844	T	D7 Imm3	S039	Protected	D063	IMRAS-033-054	CD4+ Tem	CD4+ Tem: PD1+RA-CCR7-
40: Protected-IMRAS-039 D7 Imm3	CD14-CD19-/CD3+/PD1+/CD8+CD4–	5.268956043956044	T	D7 Imm3	S039	Protected	D063	IMRAS-033-054	CD8+ T	CD8+ T: PD1+
40: Protected-IMRAS-039 D7 Imm3	CD14-CD19-/CD3+/PD1+/CD8+CD4–/RA+CCR7+naive	0.5695054945054945	T	D7 Imm3	S039	Protected	D063	IMRAS-033-054	CD8+ T	CD8+ T: PD1+RA+CCR7+naive
40: Protected-IMRAS-039 D7 Imm3	CD14-CD19-/CD3+/PD1+/CD8+CD4–/RA+CCR7+naive	0.5695054945054945	T	D7 Imm3	S039	Protected	D063	IMRAS-033-054	CD8+ T naive	CD8+ T naive: PD1+RA+CCR7+
40: Protected-IMRAS-039 D7 Imm3	CD14-CD19-/CD3+/PD1+/CD8+CD4–/RA+CCR7-TEMRA	1.7144230769230768	T	D7 Imm3	S039	Protected	D063	IMRAS-033-054	CD8+ T	CD8+ T: PD1+RA+CCR7-TEMRA
40: Protected-IMRAS-039 D7 Imm3	CD14-CD19-/CD3+/PD1+/CD8+CD4–/RA+CCR7-TEMRA	1.7144230769230768	T	D7 Imm3	S039	Protected	D063	IMRAS-033-054	CD8+ TEMRA	CD8+ TEMRA: PD1+RA+CCR7-
40: Protected-IMRAS-039 D7 Imm3	CD14-CD19-/CD3+/PD1+/CD8+CD4–/RA-CCR7+Tcm	0.7021978021978021	T	D7 Imm3	S039	Protected	D063	IMRAS-033-054	CD8+ T	CD8+ T: PD1+RA-CCR7+Tcm
40: Protected-IMRAS-039 D7 Imm3	CD14-CD19-/CD3+/PD1+/CD8+CD4–/RA-CCR7+Tcm	0.7021978021978021	T	D7 Imm3	S039	Protected	D063	IMRAS-033-054	CD8+ Tcm	CD8+ Tcm: PD1+RA-CCR7+
40: Protected-IMRAS-039 D7 Imm3	CD14-CD19-/CD3+/PD1+/CD8+CD4–/RA-CCR7-Tem	2.2975274725274724	T	D7 Imm3	S039	Protected	D063	IMRAS-033-054	CD8+ T	CD8+ T: PD1+RA-CCR7-Tem
40: Protected-IMRAS-039 D7 Imm3	CD14-CD19-/CD3+/PD1+/CD8+CD4–/RA-CCR7-Tem	2.2975274725274724	T	D7 Imm3	S039	Protected	D063	IMRAS-033-054	CD8+ Tem	CD8+ Tem: PD1+RA-CCR7-
40: Protected-IMRAS-039 D7 Imm3	CD14-CD19-/CD3+/T-bet+/CD8–CD4+	0.18722527472527473	T	D7 Imm3	S039	Protected	D063	IMRAS-033-054	CD4+ T	CD4+ T: T-bet+
40: Protected-IMRAS-039 D7 Imm3	CD14-CD19-/CD3+/T-bet+/CD8–CD4+/RA+CCR7-TEMRA	0.01098901098901099	T	D7 Imm3	S039	Protected	D063	IMRAS-033-054	CD4+ T	CD4+ T: T-bet+RA+CCR7-TEMRA
40: Protected-IMRAS-039 D7 Imm3	CD14-CD19-/CD3+/T-bet+/CD8–CD4+/RA+CCR7-TEMRA	0.01098901098901099	T	D7 Imm3	S039	Protected	D063	IMRAS-033-054	CD4+ TEMRA	CD4+ TEMRA: T-bet+RA+CCR7-
40: Protected-IMRAS-039 D7 Imm3	CD14-CD19-/CD3+/T-bet+/CD8–CD4+/RA+CCR7+naive	0.09519230769230769	T	D7 Imm3	S039	Protected	D063	IMRAS-033-054	CD4+ T	CD4+ T: T-bet+RA+CCR7+naive
40: Protected-IMRAS-039 D7 Imm3	CD14-CD19-/CD3+/T-bet+/CD8–CD4+/RA+CCR7+naive	0.09519230769230769	T	D7 Imm3	S039	Protected	D063	IMRAS-033-054	CD4+ T naive	CD4+ T naive: T-bet+RA+CCR7+
40: Protected-IMRAS-039 D7 Imm3	CD14-CD19-/CD3+/T-bet+/CD8–CD4+/RA-CCR7+Tcm	0.04313186813186813	T	D7 Imm3	S039	Protected	D063	IMRAS-033-054	CD4+ T	CD4+ T: T-bet+RA-CCR7+Tcm
40: Protected-IMRAS-039 D7 Imm3	CD14-CD19-/CD3+/T-bet+/CD8–CD4+/RA-CCR7+Tcm	0.04313186813186813	T	D7 Imm3	S039	Protected	D063	IMRAS-033-054	CD4+ Tcm	CD4+ Tcm: T-bet+RA-CCR7+
40: Protected-IMRAS-039 D7 Imm3	CD14-CD19-/CD3+/T-bet+/CD8–CD4+/RA-CCR7-Tem	0.037637362637362635	T	D7 Imm3	S039	Protected	D063	IMRAS-033-054	CD4+ T	CD4+ T: T-bet+RA-CCR7-Tem
40: Protected-IMRAS-039 D7 Imm3	CD14-CD19-/CD3+/T-bet+/CD8–CD4+/RA-CCR7-Tem	0.037637362637362635	T	D7 Imm3	S039	Protected	D063	IMRAS-033-054	CD4+ Tem	CD4+ Tem: T-bet+RA-CCR7-
40: Protected-IMRAS-039 D7 Imm3	CD14-CD19-/CD3+/T-bet+/CD8+CD4–	2.437362637362637	T	D7 Imm3	S039	Protected	D063	IMRAS-033-054	CD8+ T	CD8+ T: T-bet+
40: Protected-IMRAS-039 D7 Imm3	CD14-CD19-/CD3+/T-bet+/CD8+CD4–/RA+CCR7+naive	0.09821428571428571	T	D7 Imm3	S039	Protected	D063	IMRAS-033-054	CD8+ T	CD8+ T: T-bet+RA+CCR7+naive
40: Protected-IMRAS-039 D7 Imm3	CD14-CD19-/CD3+/T-bet+/CD8+CD4–/RA+CCR7+naive	0.09821428571428571	T	D7 Imm3	S039	Protected	D063	IMRAS-033-054	CD8+ T naive	CD8+ T naive: T-bet+RA+CCR7+
40: Protected-IMRAS-039 D7 Imm3	CD14-CD19-/CD3+/T-bet+/CD8+CD4–/RA+CCR7-TEMRA	1.8903846153846153	T	D7 Imm3	S039	Protected	D063	IMRAS-033-054	CD8+ T	CD8+ T: T-bet+RA+CCR7-TEMRA
40: Protected-IMRAS-039 D7 Imm3	CD14-CD19-/CD3+/T-bet+/CD8+CD4–/RA+CCR7-TEMRA	1.8903846153846153	T	D7 Imm3	S039	Protected	D063	IMRAS-033-054	CD8+ TEMRA	CD8+ TEMRA: T-bet+RA+CCR7-
40: Protected-IMRAS-039 D7 Imm3	CD14-CD19-/CD3+/T-bet+/CD8+CD4–/RA-CCR7+Tcm	0.020604395604395604	T	D7 Imm3	S039	Protected	D063	IMRAS-033-054	CD8+ T	CD8+ T: T-bet+RA-CCR7+Tcm
40: Protected-IMRAS-039 D7 Imm3	CD14-CD19-/CD3+/T-bet+/CD8+CD4–/RA-CCR7+Tcm	0.020604395604395604	T	D7 Imm3	S039	Protected	D063	IMRAS-033-054	CD8+ Tcm	CD8+ Tcm: T-bet+RA-CCR7+
40: Protected-IMRAS-039 D7 Imm3	CD14-CD19-/CD3+/T-bet+/CD8+CD4–/RA-CCR7-Tem	0.44148351648351647	T	D7 Imm3	S039	Protected	D063	IMRAS-033-054	CD8+ T	CD8+ T: T-bet+RA-CCR7-Tem
40: Protected-IMRAS-039 D7 Imm3	CD14-CD19-/CD3+/T-bet+/CD8+CD4–/RA-CCR7-Tem	0.44148351648351647	T	D7 Imm3	S039	Protected	D063	IMRAS-033-054	CD8+ Tem	CD8+ Tem: T-bet+RA-CCR7-
43: Protected-IMRAS-039 D14 Imm3	CD14-CD19-/CD3+/CD8–CD4+	30.315361139369276	T	D14 Imm3	S039	Protected	D070	IMRAS-033-054	CD4+ T	CD4+ T: Total
43: Protected-IMRAS-039 D14 Imm3	CD14-CD19-/CD3+/CD8–CD4+/PD1+CXCR5-	6.69766022380468	T	D14 Imm3	S039	Protected	D070	IMRAS-033-054	CD4+ T	CD4+ T: PD1+CXCR5-
43: Protected-IMRAS-039 D14 Imm3	CD14-CD19-/CD3+/CD8–CD4+/Tfh PD1+CXCR5+	0.4517802644964395	T	D14 Imm3	S039	Protected	D070	IMRAS-033-054	CD4+ T	CD4+ T: TfhPD1+CXCR5+
43: Protected-IMRAS-039 D14 Imm3	CD14-CD19-/CD3+/CD8–CD4+/Tfh PD1+CXCR5+	0.4517802644964395	T	D14 Imm3	S039	Protected	D070	IMRAS-033-054	CD4+ Tfh	CD4+ Tfh: PD1+CXCR5+
43: Protected-IMRAS-039 D14 Imm3	CD14-CD19-/CD3+/CD8–CD4+/Tfh PD1+CXCR5+/CXCR3+	0.1531027466937945	T	D14 Imm3	S039	Protected	D070	IMRAS-033-054	CD4+ T	CD4+ T: TfhPD1+CXCR5+CXCR3+
43: Protected-IMRAS-039 D14 Imm3	CD14-CD19-/CD3+/CD8–CD4+/Tfh PD1+CXCR5+/CXCR3+	0.1531027466937945	T	D14 Imm3	S039	Protected	D070	IMRAS-033-054	CD4+ Tfh	CD4+ Tfh: PD1+CXCR5+CXCR3+
43: Protected-IMRAS-039 D14 Imm3	CD14-CD19-/CD3+/CD8–CD4+/Tfh PD1+CXCR5+/CD25+FOXp3+	0.00925737538148525	T	D14 Imm3	S039	Protected	D070	IMRAS-033-054	CD4+ T	CD4+ T: TfhPD1+CXCR5+CD25+FOXp3+
43: Protected-IMRAS-039 D14 Imm3	CD14-CD19-/CD3+/CD8–CD4+/Tfh PD1+CXCR5+/CD25+FOXp3+	0.00925737538148525	T	D14 Imm3	S039	Protected	D070	IMRAS-033-054	CD4+ Tfh	CD4+ Tfh: PD1+CXCR5+CD25+FOXp3+
43: Protected-IMRAS-039 D14 Imm3	CD14-CD19-/CD3+/CD8–CD4+/CXCR5+PD1-	1.3406917599186166	T	D14 Imm3	S039	Protected	D070	IMRAS-033-054	CD4+ T	CD4+ T: CXCR5+PD1-
43: Protected-IMRAS-039 D14 Imm3	CD14-CD19-/CD3+/CD8–CD4+/RA+CCR7-TEMRA	0.048219735503560526	T	D14 Imm3	S039	Protected	D070	IMRAS-033-054	CD4+ T	CD4+ T: RA+CCR7-TEMRA
43: Protected-IMRAS-039 D14 Imm3	CD14-CD19-/CD3+/CD8–CD4+/RA+CCR7+naive	8.091556459816887	T	D14 Imm3	S039	Protected	D070	IMRAS-033-054	CD4+ T	CD4+ T: RA+CCR7+naive
43: Protected-IMRAS-039 D14 Imm3	CD14-CD19-/CD3+/CD8–CD4+/RA-CCR7+Tcm	19.125127161749745	T	D14 Imm3	S039	Protected	D070	IMRAS-033-054	CD4+ T	CD4+ T: RA-CCR7+Tcm
43: Protected-IMRAS-039 D14 Imm3	CD14-CD19-/CD3+/CD8–CD4+/RA-CCR7-Tem	2.9548321464903355	T	D14 Imm3	S039	Protected	D070	IMRAS-033-054	CD4+ T	CD4+ T: RA-CCR7-Tem
43: Protected-IMRAS-039 D14 Imm3	CD14-CD19-/CD3+/CD8–CD4+/Treg	1.8519837232960326	T	D14 Imm3	S039	Protected	D070	IMRAS-033-054	CD4+ T	CD4+ T: Treg
43: Protected-IMRAS-039 D14 Imm3	CD14-CD19-/CD3+/CD8–CD4+/Treg	1.8519837232960326	T	D14 Imm3	S039	Protected	D070	IMRAS-033-054	CD4+ Treg	CD4+ Treg: Total
43: Protected-IMRAS-039 D14 Imm3	CD14-CD19-/CD3+/CD8–CD4+/Treg/CD38– HLA DR–	0.9625635808748728	T	D14 Imm3	S039	Protected	D070	IMRAS-033-054	CD4+ T	CD4+ T: TregCD38–HLADR–
43: Protected-IMRAS-039 D14 Imm3	CD14-CD19-/CD3+/CD8–CD4+/Treg/CD38– HLA DR–	0.9625635808748728	T	D14 Imm3	S039	Protected	D070	IMRAS-033-054	CD4+ Treg	CD4+ Treg: CD38–HLADR–
43: Protected-IMRAS-039 D14 Imm3	CD14-CD19-/CD3+/CD8–CD4+/Treg/CD38–HLA DR+	0.07599186164801627	T	D14 Imm3	S039	Protected	D070	IMRAS-033-054	CD4+ T	CD4+ T: TregCD38–HLADR+
43: Protected-IMRAS-039 D14 Imm3	CD14-CD19-/CD3+/CD8–CD4+/Treg/CD38–HLA DR+	0.07599186164801627	T	D14 Imm3	S039	Protected	D070	IMRAS-033-054	CD4+ Treg	CD4+ Treg: CD38–HLADR+
43: Protected-IMRAS-039 D14 Imm3	CD14-CD19-/CD3+/CD8–CD4+/Treg/CD38 +HLA DR +	0.10488301119023398	T	D14 Imm3	S039	Protected	D070	IMRAS-033-054	CD4+ T	CD4+ T: TregCD38+HLADR+
43: Protected-IMRAS-039 D14 Imm3	CD14-CD19-/CD3+/CD8–CD4+/Treg/CD38 +HLA DR +	0.10488301119023398	T	D14 Imm3	S039	Protected	D070	IMRAS-033-054	CD4+ Treg	CD4+ Treg: CD38+HLADR+
43: Protected-IMRAS-039 D14 Imm3	CD14-CD19-/CD3+/CD8–CD4+/Treg/CD38+HLA DR–	0.7085452695829094	T	D14 Imm3	S039	Protected	D070	IMRAS-033-054	CD4+ T	CD4+ T: TregCD38+HLADR–
43: Protected-IMRAS-039 D14 Imm3	CD14-CD19-/CD3+/CD8–CD4+/Treg/CD38+HLA DR–	0.7085452695829094	T	D14 Imm3	S039	Protected	D070	IMRAS-033-054	CD4+ Treg	CD4+ Treg: CD38+HLADR–
43: Protected-IMRAS-039 D14 Imm3	CD14-CD19-/CD3+/CD8–CD4+/Treg/CD127 hi	0.1706002034587996	T	D14 Imm3	S039	Protected	D070	IMRAS-033-054	CD4+ T	CD4+ T: TregCD127hi
43: Protected-IMRAS-039 D14 Imm3	CD14-CD19-/CD3+/CD8–CD4+/Treg/CD127 hi	0.1706002034587996	T	D14 Imm3	S039	Protected	D070	IMRAS-033-054	CD4+ Treg	CD4+ Treg: CD127hi
43: Protected-IMRAS-039 D14 Imm3	CD14-CD19-/CD3+/CD8–CD4+/Treg/CD127lo	1.6813835198372329	T	D14 Imm3	S039	Protected	D070	IMRAS-033-054	CD4+ T	CD4+ T: TregCD127lo
43: Protected-IMRAS-039 D14 Imm3	CD14-CD19-/CD3+/CD8–CD4+/Treg/CD127lo	1.6813835198372329	T	D14 Imm3	S039	Protected	D070	IMRAS-033-054	CD4+ Treg	CD4+ Treg: CD127lo
43: Protected-IMRAS-039 D14 Imm3	CD14-CD19-/CD3+/CD8–CD4+/Treg/CTLA4– Ki67+	0.00590030518819939	T	D14 Imm3	S039	Protected	D070	IMRAS-033-054	CD4+ T	CD4+ T: TregCTLA4–Ki67+
43: Protected-IMRAS-039 D14 Imm3	CD14-CD19-/CD3+/CD8–CD4+/Treg/CTLA4– Ki67+	0.00590030518819939	T	D14 Imm3	S039	Protected	D070	IMRAS-033-054	CD4+ Treg	CD4+ Treg: CTLA4–Ki67+
43: Protected-IMRAS-039 D14 Imm3	CD14-CD19-/CD3+/CD8–CD4+/Treg/CTLA4+ Ki67+	0.18972533062054933	T	D14 Imm3	S039	Protected	D070	IMRAS-033-054	CD4+ T	CD4+ T: TregCTLA4+Ki67+
43: Protected-IMRAS-039 D14 Imm3	CD14-CD19-/CD3+/CD8–CD4+/Treg/CTLA4+ Ki67+	0.18972533062054933	T	D14 Imm3	S039	Protected	D070	IMRAS-033-054	CD4+ Treg	CD4+ Treg: CTLA4+Ki67+
43: Protected-IMRAS-039 D14 Imm3	CD14-CD19-/CD3+/CD8–CD4+/Treg/CTLA4+ Ki67-	1.001119023397762	T	D14 Imm3	S039	Protected	D070	IMRAS-033-054	CD4+ T	CD4+ T: TregCTLA4+Ki67-
43: Protected-IMRAS-039 D14 Imm3	CD14-CD19-/CD3+/CD8–CD4+/Treg/CTLA4+ Ki67-	1.001119023397762	T	D14 Imm3	S039	Protected	D070	IMRAS-033-054	CD4+ Treg	CD4+ Treg: CTLA4+Ki67-
43: Protected-IMRAS-039 D14 Imm3	CD14-CD19-/CD3+/CD8–CD4+/Treg/CTLA4– Ki67-	0.6552390640895218	T	D14 Imm3	S039	Protected	D070	IMRAS-033-054	CD4+ T	CD4+ T: TregCTLA4–Ki67-
43: Protected-IMRAS-039 D14 Imm3	CD14-CD19-/CD3+/CD8–CD4+/Treg/CTLA4– Ki67-	0.6552390640895218	T	D14 Imm3	S039	Protected	D070	IMRAS-033-054	CD4+ Treg	CD4+ Treg: CTLA4–Ki67-
43: Protected-IMRAS-039 D14 Imm3	CD14-CD19-/CD3+/CD8+CD4–	11.698880976602238	T	D14 Imm3	S039	Protected	D070	IMRAS-033-054	CD8+ T	CD8+ T: Total
43: Protected-IMRAS-039 D14 Imm3	CD14-CD19-/CD3+/CD8+CD4–/RA+CCR7+naive	3.3202441505595117	T	D14 Imm3	S039	Protected	D070	IMRAS-033-054	CD8+ T	CD8+ T: RA+CCR7+naive
43: Protected-IMRAS-039 D14 Imm3	CD14-CD19-/CD3+/CD8+CD4–/RA+CCR7-TEMRA	2.817904374364191	T	D14 Imm3	S039	Protected	D070	IMRAS-033-054	CD8+ T	CD8+ T: RA+CCR7-TEMRA
43: Protected-IMRAS-039 D14 Imm3	CD14-CD19-/CD3+/CD8+CD4–/RA-CCR7+Tcm	2.0244150559511698	T	D14 Imm3	S039	Protected	D070	IMRAS-033-054	CD8+ T	CD8+ T: RA-CCR7+Tcm
43: Protected-IMRAS-039 D14 Imm3	CD14-CD19-/CD3+/CD8+CD4–/RA-CCR7-Tem	3.538351983723296	T	D14 Imm3	S039	Protected	D070	IMRAS-033-054	CD8+ T	CD8+ T: RA-CCR7-Tem
43: Protected-IMRAS-039 D14 Imm3	CD14-CD19-/CD3+/CXCR3+/CD8–CD4+	3.275788402848423	T	D14 Imm3	S039	Protected	D070	IMRAS-033-054	CD4+ T	CD4+ T: CXCR3+
43: Protected-IMRAS-039 D14 Imm3	CD14-CD19-/CD3+/CXCR3+/CD8–CD4+/RA+CCR7+naive	0.35483214649033573	T	D14 Imm3	S039	Protected	D070	IMRAS-033-054	CD4+ T	CD4+ T: CXCR3+RA+CCR7+naive
43: Protected-IMRAS-039 D14 Imm3	CD14-CD19-/CD3+/CXCR3+/CD8–CD4+/RA+CCR7+naive	0.35483214649033573	T	D14 Imm3	S039	Protected	D070	IMRAS-033-054	CD4+ T naive	CD4+ T naive: CXCR3+RA+CCR7+
43: Protected-IMRAS-039 D14 Imm3	CD14-CD19-/CD3+/CXCR3+/CD8–CD4+/RA+CCR7-TEMRA	0.0028484231943031535	T	D14 Imm3	S039	Protected	D070	IMRAS-033-054	CD4+ T	CD4+ T: CXCR3+RA+CCR7-TEMRA
43: Protected-IMRAS-039 D14 Imm3	CD14-CD19-/CD3+/CXCR3+/CD8–CD4+/RA+CCR7-TEMRA	0.0028484231943031535	T	D14 Imm3	S039	Protected	D070	IMRAS-033-054	CD4+ TEMRA	CD4+ TEMRA: CXCR3+RA+CCR7-
43: Protected-IMRAS-039 D14 Imm3	CD14-CD19-/CD3+/CXCR3+/CD8–CD4+/RA-CCR7+Tcm	2.809969481180061	T	D14 Imm3	S039	Protected	D070	IMRAS-033-054	CD4+ T	CD4+ T: CXCR3+RA-CCR7+Tcm
43: Protected-IMRAS-039 D14 Imm3	CD14-CD19-/CD3+/CXCR3+/CD8–CD4+/RA-CCR7+Tcm	2.809969481180061	T	D14 Imm3	S039	Protected	D070	IMRAS-033-054	CD4+ Tcm	CD4+ Tcm: CXCR3+RA-CCR7+
43: Protected-IMRAS-039 D14 Imm3	CD14-CD19-/CD3+/CXCR3+/CD8–CD4+/RA-CCR7-Tem	0.09786368260427264	T	D14 Imm3	S039	Protected	D070	IMRAS-033-054	CD4+ T	CD4+ T: CXCR3+RA-CCR7-Tem
43: Protected-IMRAS-039 D14 Imm3	CD14-CD19-/CD3+/CXCR3+/CD8–CD4+/RA-CCR7-Tem	0.09786368260427264	T	D14 Imm3	S039	Protected	D070	IMRAS-033-054	CD4+ Tem	CD4+ Tem: CXCR3+RA-CCR7-
43: Protected-IMRAS-039 D14 Imm3	CD14-CD19-/CD3+/CXCR3+/CD8+CD4–	2.8093591047812816	T	D14 Imm3	S039	Protected	D070	IMRAS-033-054	CD8+ T	CD8+ T: CXCR3+
43: Protected-IMRAS-039 D14 Imm3	CD14-CD19-/CD3+/CXCR3+/CD8+CD4–/RA+CCR7+naive	1.1289928789420143	T	D14 Imm3	S039	Protected	D070	IMRAS-033-054	CD8+ T	CD8+ T: CXCR3+RA+CCR7+naive
43: Protected-IMRAS-039 D14 Imm3	CD14-CD19-/CD3+/CXCR3+/CD8+CD4–/RA+CCR7+naive	1.1289928789420143	T	D14 Imm3	S039	Protected	D070	IMRAS-033-054	CD8+ T naive	CD8+ T naive: CXCR3+RA+CCR7+
43: Protected-IMRAS-039 D14 Imm3	CD14-CD19-/CD3+/CXCR3+/CD8+CD4–/RA+CCR7-TEMRA	0.16775178026449644	T	D14 Imm3	S039	Protected	D070	IMRAS-033-054	CD8+ T	CD8+ T: CXCR3+RA+CCR7-TEMRA
43: Protected-IMRAS-039 D14 Imm3	CD14-CD19-/CD3+/CXCR3+/CD8+CD4–/RA+CCR7-TEMRA	0.16775178026449644	T	D14 Imm3	S039	Protected	D070	IMRAS-033-054	CD8+ TEMRA	CD8+ TEMRA: CXCR3+RA+CCR7-
43: Protected-IMRAS-039 D14 Imm3	CD14-CD19-/CD3+/CXCR3+/CD8+CD4–/RA-CCR7+Tcm	1.0400813835198373	T	D14 Imm3	S039	Protected	D070	IMRAS-033-054	CD8+ T	CD8+ T: CXCR3+RA-CCR7+Tcm
43: Protected-IMRAS-039 D14 Imm3	CD14-CD19-/CD3+/CXCR3+/CD8+CD4–/RA-CCR7+Tcm	1.0400813835198373	T	D14 Imm3	S039	Protected	D070	IMRAS-033-054	CD8+ Tcm	CD8+ Tcm: CXCR3+RA-CCR7+
43: Protected-IMRAS-039 D14 Imm3	CD14-CD19-/CD3+/CXCR3+/CD8+CD4–/RA-CCR7-Tem	0.46032553407934895	T	D14 Imm3	S039	Protected	D070	IMRAS-033-054	CD8+ T	CD8+ T: CXCR3+RA-CCR7-Tem
43: Protected-IMRAS-039 D14 Imm3	CD14-CD19-/CD3+/CXCR3+/CD8+CD4–/RA-CCR7-Tem	0.46032553407934895	T	D14 Imm3	S039	Protected	D070	IMRAS-033-054	CD8+ Tem	CD8+ Tem: CXCR3+RA-CCR7-
43: Protected-IMRAS-039 D14 Imm3	CD14-CD19-/CD3+/CXCR6+/CD8–CD4+	1.0484231943031537	T	D14 Imm3	S039	Protected	D070	IMRAS-033-054	CD4+ T	CD4+ T: CXCR6+
43: Protected-IMRAS-039 D14 Imm3	CD14-CD19-/CD3+/CXCR6+/CD8–CD4+/RA+CCR7-TEMRA	0.008952187182095625	T	D14 Imm3	S039	Protected	D070	IMRAS-033-054	CD4+ T	CD4+ T: CXCR6+RA+CCR7-TEMRA
43: Protected-IMRAS-039 D14 Imm3	CD14-CD19-/CD3+/CXCR6+/CD8–CD4+/RA+CCR7-TEMRA	0.008952187182095625	T	D14 Imm3	S039	Protected	D070	IMRAS-033-054	CD4+ TEMRA	CD4+ TEMRA: CXCR6+RA+CCR7-
43: Protected-IMRAS-039 D14 Imm3	CD14-CD19-/CD3+/CXCR6+/CD8–CD4+/RA+CCR7+naive	0.13804679552390642	T	D14 Imm3	S039	Protected	D070	IMRAS-033-054	CD4+ T	CD4+ T: CXCR6+RA+CCR7+naive
43: Protected-IMRAS-039 D14 Imm3	CD14-CD19-/CD3+/CXCR6+/CD8–CD4+/RA+CCR7+naive	0.13804679552390642	T	D14 Imm3	S039	Protected	D070	IMRAS-033-054	CD4+ T naive	CD4+ T naive: CXCR6+RA+CCR7+
43: Protected-IMRAS-039 D14 Imm3	CD14-CD19-/CD3+/CXCR6+/CD8–CD4+/RA-CCR7+Tcm	0.44649033570701935	T	D14 Imm3	S039	Protected	D070	IMRAS-033-054	CD4+ T	CD4+ T: CXCR6+RA-CCR7+Tcm
43: Protected-IMRAS-039 D14 Imm3	CD14-CD19-/CD3+/CXCR6+/CD8–CD4+/RA-CCR7+Tcm	0.44649033570701935	T	D14 Imm3	S039	Protected	D070	IMRAS-033-054	CD4+ Tcm	CD4+ Tcm: CXCR6+RA-CCR7+
43: Protected-IMRAS-039 D14 Imm3	CD14-CD19-/CD3+/CXCR6+/CD8–CD4+/RA-CCR7-Tem	0.45096642929806713	T	D14 Imm3	S039	Protected	D070	IMRAS-033-054	CD4+ T	CD4+ T: CXCR6+RA-CCR7-Tem
43: Protected-IMRAS-039 D14 Imm3	CD14-CD19-/CD3+/CXCR6+/CD8–CD4+/RA-CCR7-Tem	0.45096642929806713	T	D14 Imm3	S039	Protected	D070	IMRAS-033-054	CD4+ Tem	CD4+ Tem: CXCR6+RA-CCR7-
43: Protected-IMRAS-039 D14 Imm3	CD14-CD19-/CD3+/CXCR6+/CD8+CD4–	2.7622583926754833	T	D14 Imm3	S039	Protected	D070	IMRAS-033-054	CD8+ T	CD8+ T: CXCR6+
43: Protected-IMRAS-039 D14 Imm3	CD14-CD19-/CD3+/CXCR6+/CD8+CD4–/CD69+CD38+	0.10386571719226857	T	D14 Imm3	S039	Protected	D070	IMRAS-033-054	CD8+ T	CD8+ T: CXCR6+CD69+CD38+
43: Protected-IMRAS-039 D14 Imm3	CD14-CD19-/CD3+/CXCR6+/CD8+CD4–/CD69+CD38-	0.19857578840284842	T	D14 Imm3	S039	Protected	D070	IMRAS-033-054	CD8+ T	CD8+ T: CXCR6+CD69+CD38-
43: Protected-IMRAS-039 D14 Imm3	CD14-CD19-/CD3+/CXCR6+/CD8+CD4–/CD69-CD38+	0.40101729399796543	T	D14 Imm3	S039	Protected	D070	IMRAS-033-054	CD8+ T	CD8+ T: CXCR6+CD69-CD38+
43: Protected-IMRAS-039 D14 Imm3	CD14-CD19-/CD3+/CXCR6+/CD8+CD4–/CD69-CD38-	2.058799593082401	T	D14 Imm3	S039	Protected	D070	IMRAS-033-054	CD8+ T	CD8+ T: CXCR6+CD69-CD38-
43: Protected-IMRAS-039 D14 Imm3	CD14-CD19-/CD3+/CXCR6+/CD8+CD4–/ki67+PD1+	0.04231943031536114	T	D14 Imm3	S039	Protected	D070	IMRAS-033-054	CD8+ T	CD8+ T: CXCR6+ki67+PD1+
43: Protected-IMRAS-039 D14 Imm3	CD14-CD19-/CD3+/CXCR6+/CD8+CD4–/ki67+PD1-	0.015055951169888098	T	D14 Imm3	S039	Protected	D070	IMRAS-033-054	CD8+ T	CD8+ T: CXCR6+ki67+PD1-
43: Protected-IMRAS-039 D14 Imm3	CD14-CD19-/CD3+/CXCR6+/CD8+CD4–/ki67-PD1+	1.6892166836215667	T	D14 Imm3	S039	Protected	D070	IMRAS-033-054	CD8+ T	CD8+ T: CXCR6+ki67-PD1+
43: Protected-IMRAS-039 D14 Imm3	CD14-CD19-/CD3+/CXCR6+/CD8+CD4–/ki67-PD1-	1.0156663275686673	T	D14 Imm3	S039	Protected	D070	IMRAS-033-054	CD8+ T	CD8+ T: CXCR6+ki67-PD1-
43: Protected-IMRAS-039 D14 Imm3	CD14-CD19-/CD3+/CXCR6+/CD8+CD4–/RA+CCR7+naive	0.13672431332655138	T	D14 Imm3	S039	Protected	D070	IMRAS-033-054	CD8+ T	CD8+ T: CXCR6+RA+CCR7+naive
43: Protected-IMRAS-039 D14 Imm3	CD14-CD19-/CD3+/CXCR6+/CD8+CD4–/RA+CCR7+naive	0.13672431332655138	T	D14 Imm3	S039	Protected	D070	IMRAS-033-054	CD8+ T naive	CD8+ T naive: CXCR6+RA+CCR7+
43: Protected-IMRAS-039 D14 Imm3	CD14-CD19-/CD3+/CXCR6+/CD8+CD4–/RA+CCR7-TEMRA	0.5404883011190234	T	D14 Imm3	S039	Protected	D070	IMRAS-033-054	CD8+ T	CD8+ T: CXCR6+RA+CCR7-TEMRA
43: Protected-IMRAS-039 D14 Imm3	CD14-CD19-/CD3+/CXCR6+/CD8+CD4–/RA+CCR7-TEMRA	0.5404883011190234	T	D14 Imm3	S039	Protected	D070	IMRAS-033-054	CD8+ TEMRA	CD8+ TEMRA: CXCR6+RA+CCR7-
43: Protected-IMRAS-039 D14 Imm3	CD14-CD19-/CD3+/CXCR6+/CD8+CD4–/RA-CCR7+Tcm	0.29267548321464903	T	D14 Imm3	S039	Protected	D070	IMRAS-033-054	CD8+ T	CD8+ T: CXCR6+RA-CCR7+Tcm
43: Protected-IMRAS-039 D14 Imm3	CD14-CD19-/CD3+/CXCR6+/CD8+CD4–/RA-CCR7+Tcm	0.29267548321464903	T	D14 Imm3	S039	Protected	D070	IMRAS-033-054	CD8+ Tcm	CD8+ Tcm: CXCR6+RA-CCR7+
43: Protected-IMRAS-039 D14 Imm3	CD14-CD19-/CD3+/CXCR6+/CD8+CD4–/RA-CCR7-Tem	1.8023397761953204	T	D14 Imm3	S039	Protected	D070	IMRAS-033-054	CD8+ T	CD8+ T: CXCR6+RA-CCR7-Tem
43: Protected-IMRAS-039 D14 Imm3	CD14-CD19-/CD3+/CXCR6+/CD8+CD4–/RA-CCR7-Tem	1.8023397761953204	T	D14 Imm3	S039	Protected	D070	IMRAS-033-054	CD8+ Tem	CD8+ Tem: CXCR6+RA-CCR7-
43: Protected-IMRAS-039 D14 Imm3	CD14-CD19-/CD3+/CD38–HLA DR+/CD8–CD4+	0.21424211597151577	T	D14 Imm3	S039	Protected	D070	IMRAS-033-054	CD4+ T	CD4+ T: CD38–HLADR+
43: Protected-IMRAS-039 D14 Imm3	CD14-CD19-/CD3+/CD38–HLA DR+/CD8–CD4+/RA+CCR7+naive	0.0202441505595117	T	D14 Imm3	S039	Protected	D070	IMRAS-033-054	CD4+ T	CD4+ T: CD38–HLADR+RA+CCR7+naive
43: Protected-IMRAS-039 D14 Imm3	CD14-CD19-/CD3+/CD38–HLA DR+/CD8–CD4+/RA+CCR7+naive	0.0202441505595117	T	D14 Imm3	S039	Protected	D070	IMRAS-033-054	CD4+ T naive	CD4+ T naive: CD38–HLADR+RA+CCR7+
43: Protected-IMRAS-039 D14 Imm3	CD14-CD19-/CD3+/CD38–HLA DR+/CD8–CD4+/RA+CCR7-TEMRA	0.00254323499491353	T	D14 Imm3	S039	Protected	D070	IMRAS-033-054	CD4+ T	CD4+ T: CD38–HLADR+RA+CCR7-TEMRA
43: Protected-IMRAS-039 D14 Imm3	CD14-CD19-/CD3+/CD38–HLA DR+/CD8–CD4+/RA+CCR7-TEMRA	0.00254323499491353	T	D14 Imm3	S039	Protected	D070	IMRAS-033-054	CD4+ TEMRA	CD4+ TEMRA: CD38–HLADR+RA+CCR7-
43: Protected-IMRAS-039 D14 Imm3	CD14-CD19-/CD3+/CD38–HLA DR+/CD8–CD4+/RA-CCR7+Tcm	0.07812817904374364	T	D14 Imm3	S039	Protected	D070	IMRAS-033-054	CD4+ T	CD4+ T: CD38–HLADR+RA-CCR7+Tcm
43: Protected-IMRAS-039 D14 Imm3	CD14-CD19-/CD3+/CD38–HLA DR+/CD8–CD4+/RA-CCR7+Tcm	0.07812817904374364	T	D14 Imm3	S039	Protected	D070	IMRAS-033-054	CD4+ Tcm	CD4+ Tcm: CD38–HLADR+RA-CCR7+
43: Protected-IMRAS-039 D14 Imm3	CD14-CD19-/CD3+/CD38–HLA DR+/CD8–CD4+/RA-CCR7-Tem	0.11322482197355035	T	D14 Imm3	S039	Protected	D070	IMRAS-033-054	CD4+ T	CD4+ T: CD38–HLADR+RA-CCR7-Tem
43: Protected-IMRAS-039 D14 Imm3	CD14-CD19-/CD3+/CD38–HLA DR+/CD8–CD4+/RA-CCR7-Tem	0.11322482197355035	T	D14 Imm3	S039	Protected	D070	IMRAS-033-054	CD4+ Tem	CD4+ Tem: CD38–HLADR+RA-CCR7-
43: Protected-IMRAS-039 D14 Imm3	CD14-CD19-/CD3+/CD38–HLA DR+/CD8+CD4–	0.04608341810783317	T	D14 Imm3	S039	Protected	D070	IMRAS-033-054	CD8+ T	CD8+ T: CD38–HLADR+
43: Protected-IMRAS-039 D14 Imm3	CD14-CD19-/CD3+/CD38–HLA DR+/CD8+CD4–/RA+CCR7+naive	0.012004069175991861	T	D14 Imm3	S039	Protected	D070	IMRAS-033-054	CD8+ T	CD8+ T: CD38–HLADR+RA+CCR7+naive
43: Protected-IMRAS-039 D14 Imm3	CD14-CD19-/CD3+/CD38–HLA DR+/CD8+CD4–/RA+CCR7+naive	0.012004069175991861	T	D14 Imm3	S039	Protected	D070	IMRAS-033-054	CD8+ T naive	CD8+ T naive: CD38–HLADR+RA+CCR7+
43: Protected-IMRAS-039 D14 Imm3	CD14-CD19-/CD3+/CD38–HLA DR+/CD8+CD4–/RA+CCR7-TEMRA	0.014140386571719227	T	D14 Imm3	S039	Protected	D070	IMRAS-033-054	CD8+ T	CD8+ T: CD38–HLADR+RA+CCR7-TEMRA
43: Protected-IMRAS-039 D14 Imm3	CD14-CD19-/CD3+/CD38–HLA DR+/CD8+CD4–/RA+CCR7-TEMRA	0.014140386571719227	T	D14 Imm3	S039	Protected	D070	IMRAS-033-054	CD8+ TEMRA	CD8+ TEMRA: CD38–HLADR+RA+CCR7-
43: Protected-IMRAS-039 D14 Imm3	CD14-CD19-/CD3+/CD38–HLA DR+/CD8+CD4–/RA-CCR7+Tcm	0.00681586978636826	T	D14 Imm3	S039	Protected	D070	IMRAS-033-054	CD8+ T	CD8+ T: CD38–HLADR+RA-CCR7+Tcm
43: Protected-IMRAS-039 D14 Imm3	CD14-CD19-/CD3+/CD38–HLA DR+/CD8+CD4–/RA-CCR7+Tcm	0.00681586978636826	T	D14 Imm3	S039	Protected	D070	IMRAS-033-054	CD8+ Tcm	CD8+ Tcm: CD38–HLADR+RA-CCR7+
43: Protected-IMRAS-039 D14 Imm3	CD14-CD19-/CD3+/CD38–HLA DR+/CD8+CD4–/RA-CCR7-Tem	0.013224821973550356	T	D14 Imm3	S039	Protected	D070	IMRAS-033-054	CD8+ T	CD8+ T: CD38–HLADR+RA-CCR7-Tem
43: Protected-IMRAS-039 D14 Imm3	CD14-CD19-/CD3+/CD38–HLA DR+/CD8+CD4–/RA-CCR7-Tem	0.013224821973550356	T	D14 Imm3	S039	Protected	D070	IMRAS-033-054	CD8+ Tem	CD8+ Tem: CD38–HLADR+RA-CCR7-
43: Protected-IMRAS-039 D14 Imm3	CD14-CD19-/CD3+/CD38 +HLA DR +/CD8–CD4+	0.31322482197355034	T	D14 Imm3	S039	Protected	D070	IMRAS-033-054	CD4+ T	CD4+ T: CD38+HLADR+
43: Protected-IMRAS-039 D14 Imm3	CD14-CD19-/CD3+/CD38 +HLA DR +/CD8–CD4+/RA+CCR7+naive	0.0752797558494405	T	D14 Imm3	S039	Protected	D070	IMRAS-033-054	CD4+ T	CD4+ T: CD38+HLADR+RA+CCR7+naive
43: Protected-IMRAS-039 D14 Imm3	CD14-CD19-/CD3+/CD38 +HLA DR +/CD8–CD4+/RA+CCR7+naive	0.0752797558494405	T	D14 Imm3	S039	Protected	D070	IMRAS-033-054	CD4+ T naive	CD4+ T naive: CD38+HLADR+RA+CCR7+
43: Protected-IMRAS-039 D14 Imm3	CD14-CD19-/CD3+/CD38 +HLA DR +/CD8–CD4+/RA+CCR7-TEMRA	0.006408952187182095	T	D14 Imm3	S039	Protected	D070	IMRAS-033-054	CD4+ T	CD4+ T: CD38+HLADR+RA+CCR7-TEMRA
43: Protected-IMRAS-039 D14 Imm3	CD14-CD19-/CD3+/CD38 +HLA DR +/CD8–CD4+/RA+CCR7-TEMRA	0.006408952187182095	T	D14 Imm3	S039	Protected	D070	IMRAS-033-054	CD4+ TEMRA	CD4+ TEMRA: CD38+HLADR+RA+CCR7-
43: Protected-IMRAS-039 D14 Imm3	CD14-CD19-/CD3+/CD38 +HLA DR +/CD8–CD4+/RA-CCR7+Tcm	0.13265513733468973	T	D14 Imm3	S039	Protected	D070	IMRAS-033-054	CD4+ T	CD4+ T: CD38+HLADR+RA-CCR7+Tcm
43: Protected-IMRAS-039 D14 Imm3	CD14-CD19-/CD3+/CD38 +HLA DR +/CD8–CD4+/RA-CCR7+Tcm	0.13265513733468973	T	D14 Imm3	S039	Protected	D070	IMRAS-033-054	CD4+ Tcm	CD4+ Tcm: CD38+HLADR+RA-CCR7+
43: Protected-IMRAS-039 D14 Imm3	CD14-CD19-/CD3+/CD38 +HLA DR +/CD8–CD4+/RA-CCR7-Tem	0.09837232960325534	T	D14 Imm3	S039	Protected	D070	IMRAS-033-054	CD4+ T	CD4+ T: CD38+HLADR+RA-CCR7-Tem
43: Protected-IMRAS-039 D14 Imm3	CD14-CD19-/CD3+/CD38 +HLA DR +/CD8–CD4+/RA-CCR7-Tem	0.09837232960325534	T	D14 Imm3	S039	Protected	D070	IMRAS-033-054	CD4+ Tem	CD4+ Tem: CD38+HLADR+RA-CCR7-
43: Protected-IMRAS-039 D14 Imm3	CD14-CD19-/CD3+/CD38 +HLA DR +/CD8+CD4–	0.13173957273652084	T	D14 Imm3	S039	Protected	D070	IMRAS-033-054	CD8+ T	CD8+ T: CD38+HLADR+
43: Protected-IMRAS-039 D14 Imm3	CD14-CD19-/CD3+/CD38 +HLA DR +/CD8+CD4–/RA+CCR7+naive	0.02451678535096643	T	D14 Imm3	S039	Protected	D070	IMRAS-033-054	CD8+ T	CD8+ T: CD38+HLADR+RA+CCR7+naive
43: Protected-IMRAS-039 D14 Imm3	CD14-CD19-/CD3+/CD38 +HLA DR +/CD8+CD4–/RA+CCR7+naive	0.02451678535096643	T	D14 Imm3	S039	Protected	D070	IMRAS-033-054	CD8+ T naive	CD8+ T naive: CD38+HLADR+RA+CCR7+
43: Protected-IMRAS-039 D14 Imm3	CD14-CD19-/CD3+/CD38 +HLA DR +/CD8+CD4–/RA+CCR7-TEMRA	0.034181078331637846	T	D14 Imm3	S039	Protected	D070	IMRAS-033-054	CD8+ T	CD8+ T: CD38+HLADR+RA+CCR7-TEMRA
43: Protected-IMRAS-039 D14 Imm3	CD14-CD19-/CD3+/CD38 +HLA DR +/CD8+CD4–/RA+CCR7-TEMRA	0.034181078331637846	T	D14 Imm3	S039	Protected	D070	IMRAS-033-054	CD8+ TEMRA	CD8+ TEMRA: CD38+HLADR+RA+CCR7-
43: Protected-IMRAS-039 D14 Imm3	CD14-CD19-/CD3+/CD38 +HLA DR +/CD8+CD4–/RA-CCR7+Tcm	0.018107833163784334	T	D14 Imm3	S039	Protected	D070	IMRAS-033-054	CD8+ T	CD8+ T: CD38+HLADR+RA-CCR7+Tcm
43: Protected-IMRAS-039 D14 Imm3	CD14-CD19-/CD3+/CD38 +HLA DR +/CD8+CD4–/RA-CCR7+Tcm	0.018107833163784334	T	D14 Imm3	S039	Protected	D070	IMRAS-033-054	CD8+ Tcm	CD8+ Tcm: CD38+HLADR+RA-CCR7+
43: Protected-IMRAS-039 D14 Imm3	CD14-CD19-/CD3+/CD38 +HLA DR +/CD8+CD4–/RA-CCR7-Tem	0.05513733468972533	T	D14 Imm3	S039	Protected	D070	IMRAS-033-054	CD8+ T	CD8+ T: CD38+HLADR+RA-CCR7-Tem
43: Protected-IMRAS-039 D14 Imm3	CD14-CD19-/CD3+/CD38 +HLA DR +/CD8+CD4–/RA-CCR7-Tem	0.05513733468972533	T	D14 Imm3	S039	Protected	D070	IMRAS-033-054	CD8+ Tem	CD8+ Tem: CD38+HLADR+RA-CCR7-
43: Protected-IMRAS-039 D14 Imm3	CD14-CD19-/CD3+/CD38+HLA DR–/CD8–CD4+	13.835198372329604	T	D14 Imm3	S039	Protected	D070	IMRAS-033-054	CD4+ T	CD4+ T: CD38+HLADR–
43: Protected-IMRAS-039 D14 Imm3	CD14-CD19-/CD3+/CD38+HLA DR–/CD8–CD4+/RA+CCR7+naive	6.9586978636826045	T	D14 Imm3	S039	Protected	D070	IMRAS-033-054	CD4+ T	CD4+ T: CD38+HLADR–RA+CCR7+naive
43: Protected-IMRAS-039 D14 Imm3	CD14-CD19-/CD3+/CD38+HLA DR–/CD8–CD4+/RA+CCR7+naive	6.9586978636826045	T	D14 Imm3	S039	Protected	D070	IMRAS-033-054	CD4+ T naive	CD4+ T naive: CD38+HLADR–RA+CCR7+
43: Protected-IMRAS-039 D14 Imm3	CD14-CD19-/CD3+/CD38+HLA DR–/CD8–CD4+/RA+CCR7-TEMRA	0.02034587995930824	T	D14 Imm3	S039	Protected	D070	IMRAS-033-054	CD4+ T	CD4+ T: CD38+HLADR–RA+CCR7-TEMRA
43: Protected-IMRAS-039 D14 Imm3	CD14-CD19-/CD3+/CD38+HLA DR–/CD8–CD4+/RA+CCR7-TEMRA	0.02034587995930824	T	D14 Imm3	S039	Protected	D070	IMRAS-033-054	CD4+ TEMRA	CD4+ TEMRA: CD38+HLADR–RA+CCR7-
43: Protected-IMRAS-039 D14 Imm3	CD14-CD19-/CD3+/CD38+HLA DR–/CD8–CD4+/RA-CCR7+Tcm	6.351373346897254	T	D14 Imm3	S039	Protected	D070	IMRAS-033-054	CD4+ T	CD4+ T: CD38+HLADR–RA-CCR7+Tcm
43: Protected-IMRAS-039 D14 Imm3	CD14-CD19-/CD3+/CD38+HLA DR–/CD8–CD4+/RA-CCR7+Tcm	6.351373346897254	T	D14 Imm3	S039	Protected	D070	IMRAS-033-054	CD4+ Tcm	CD4+ Tcm: CD38+HLADR–RA-CCR7+
43: Protected-IMRAS-039 D14 Imm3	CD14-CD19-/CD3+/CD38+HLA DR–/CD8–CD4+/RA-CCR7-Tem	0.40905391658189216	T	D14 Imm3	S039	Protected	D070	IMRAS-033-054	CD4+ T	CD4+ T: CD38+HLADR–RA-CCR7-Tem
43: Protected-IMRAS-039 D14 Imm3	CD14-CD19-/CD3+/CD38+HLA DR–/CD8–CD4+/RA-CCR7-Tem	0.40905391658189216	T	D14 Imm3	S039	Protected	D070	IMRAS-033-054	CD4+ Tem	CD4+ Tem: CD38+HLADR–RA-CCR7-
43: Protected-IMRAS-039 D14 Imm3	CD14-CD19-/CD3+/CD38+HLA DR–/CD8+CD4–	3.059816887080366	T	D14 Imm3	S039	Protected	D070	IMRAS-033-054	CD8+ T	CD8+ T: CD38+HLADR–
43: Protected-IMRAS-039 D14 Imm3	CD14-CD19-/CD3+/CD38+HLA DR–/CD8+CD4–/RA+CCR7+naive	1.3381485249237028	T	D14 Imm3	S039	Protected	D070	IMRAS-033-054	CD8+ T	CD8+ T: CD38+HLADR–RA+CCR7+naive
43: Protected-IMRAS-039 D14 Imm3	CD14-CD19-/CD3+/CD38+HLA DR–/CD8+CD4–/RA+CCR7+naive	1.3381485249237028	T	D14 Imm3	S039	Protected	D070	IMRAS-033-054	CD8+ T naive	CD8+ T naive: CD38+HLADR–RA+CCR7+
43: Protected-IMRAS-039 D14 Imm3	CD14-CD19-/CD3+/CD38+HLA DR–/CD8+CD4–/RA+CCR7-TEMRA	0.7752797558494405	T	D14 Imm3	S039	Protected	D070	IMRAS-033-054	CD8+ T	CD8+ T: CD38+HLADR–RA+CCR7-TEMRA
43: Protected-IMRAS-039 D14 Imm3	CD14-CD19-/CD3+/CD38+HLA DR–/CD8+CD4–/RA+CCR7-TEMRA	0.7752797558494405	T	D14 Imm3	S039	Protected	D070	IMRAS-033-054	CD8+ TEMRA	CD8+ TEMRA: CD38+HLADR–RA+CCR7-
43: Protected-IMRAS-039 D14 Imm3	CD14-CD19-/CD3+/CD38+HLA DR–/CD8+CD4–/RA-CCR7+Tcm	0.3886063072227874	T	D14 Imm3	S039	Protected	D070	IMRAS-033-054	CD8+ T	CD8+ T: CD38+HLADR–RA-CCR7+Tcm
43: Protected-IMRAS-039 D14 Imm3	CD14-CD19-/CD3+/CD38+HLA DR–/CD8+CD4–/RA-CCR7+Tcm	0.3886063072227874	T	D14 Imm3	S039	Protected	D070	IMRAS-033-054	CD8+ Tcm	CD8+ Tcm: CD38+HLADR–RA-CCR7+
43: Protected-IMRAS-039 D14 Imm3	CD14-CD19-/CD3+/CD38+HLA DR–/CD8+CD4–/RA-CCR7-Tem	0.5566632756866734	T	D14 Imm3	S039	Protected	D070	IMRAS-033-054	CD8+ T	CD8+ T: CD38+HLADR–RA-CCR7-Tem
43: Protected-IMRAS-039 D14 Imm3	CD14-CD19-/CD3+/CD38+HLA DR–/CD8+CD4–/RA-CCR7-Tem	0.5566632756866734	T	D14 Imm3	S039	Protected	D070	IMRAS-033-054	CD8+ Tem	CD8+ Tem: CD38+HLADR–RA-CCR7-
43: Protected-IMRAS-039 D14 Imm3	CD14-CD19-/CD3+/CD38– HLA DR–/CD8–CD4+	15.666327568667345	T	D14 Imm3	S039	Protected	D070	IMRAS-033-054	CD4+ T	CD4+ T: CD38–HLADR–
43: Protected-IMRAS-039 D14 Imm3	CD14-CD19-/CD3+/CD38– HLA DR–/CD8–CD4+/RA+CCR7+naive	0.8814852492370295	T	D14 Imm3	S039	Protected	D070	IMRAS-033-054	CD4+ T	CD4+ T: CD38–HLADR–RA+CCR7+naive
43: Protected-IMRAS-039 D14 Imm3	CD14-CD19-/CD3+/CD38– HLA DR–/CD8–CD4+/RA+CCR7+naive	0.8814852492370295	T	D14 Imm3	S039	Protected	D070	IMRAS-033-054	CD4+ T naive	CD4+ T naive: CD38–HLADR–RA+CCR7+
43: Protected-IMRAS-039 D14 Imm3	CD14-CD19-/CD3+/CD38– HLA DR–/CD8–CD4+/RA+CCR7-TEMRA	0.01444557477110885	T	D14 Imm3	S039	Protected	D070	IMRAS-033-054	CD4+ T	CD4+ T: CD38–HLADR–RA+CCR7-TEMRA
43: Protected-IMRAS-039 D14 Imm3	CD14-CD19-/CD3+/CD38– HLA DR–/CD8–CD4+/RA+CCR7-TEMRA	0.01444557477110885	T	D14 Imm3	S039	Protected	D070	IMRAS-033-054	CD4+ TEMRA	CD4+ TEMRA: CD38–HLADR–RA+CCR7-
43: Protected-IMRAS-039 D14 Imm3	CD14-CD19-/CD3+/CD38– HLA DR–/CD8–CD4+/RA-CCR7+Tcm	12.410986775178026	T	D14 Imm3	S039	Protected	D070	IMRAS-033-054	CD4+ T	CD4+ T: CD38–HLADR–RA-CCR7+Tcm
43: Protected-IMRAS-039 D14 Imm3	CD14-CD19-/CD3+/CD38– HLA DR–/CD8–CD4+/RA-CCR7+Tcm	12.410986775178026	T	D14 Imm3	S039	Protected	D070	IMRAS-033-054	CD4+ Tcm	CD4+ Tcm: CD38–HLADR–RA-CCR7+
43: Protected-IMRAS-039 D14 Imm3	CD14-CD19-/CD3+/CD38– HLA DR–/CD8–CD4+/RA-CCR7-Tem	2.3250254323499493	T	D14 Imm3	S039	Protected	D070	IMRAS-033-054	CD4+ T	CD4+ T: CD38–HLADR–RA-CCR7-Tem
43: Protected-IMRAS-039 D14 Imm3	CD14-CD19-/CD3+/CD38– HLA DR–/CD8–CD4+/RA-CCR7-Tem	2.3250254323499493	T	D14 Imm3	S039	Protected	D070	IMRAS-033-054	CD4+ Tem	CD4+ Tem: CD38–HLADR–RA-CCR7-
43: Protected-IMRAS-039 D14 Imm3	CD14-CD19-/CD3+/CD38– HLA DR–/CD8+CD4–	9.374567650050865	T	D14 Imm3	S039	Protected	D070	IMRAS-033-054	CD8+ T	CD8+ T: CD38–HLADR–
43: Protected-IMRAS-039 D14 Imm3	CD14-CD19-/CD3+/CD38– HLA DR–/CD8+CD4–/RA+CCR7+naive	2.0017293997965413	T	D14 Imm3	S039	Protected	D070	IMRAS-033-054	CD8+ T	CD8+ T: CD38–HLADR–RA+CCR7+naive
43: Protected-IMRAS-039 D14 Imm3	CD14-CD19-/CD3+/CD38– HLA DR–/CD8+CD4–/RA+CCR7+naive	2.0017293997965413	T	D14 Imm3	S039	Protected	D070	IMRAS-033-054	CD8+ T naive	CD8+ T naive: CD38–HLADR–RA+CCR7+
43: Protected-IMRAS-039 D14 Imm3	CD14-CD19-/CD3+/CD38– HLA DR–/CD8+CD4–/RA+CCR7-TEMRA	2.0653102746693794	T	D14 Imm3	S039	Protected	D070	IMRAS-033-054	CD8+ T	CD8+ T: CD38–HLADR–RA+CCR7-TEMRA
43: Protected-IMRAS-039 D14 Imm3	CD14-CD19-/CD3+/CD38– HLA DR–/CD8+CD4–/RA+CCR7-TEMRA	2.0653102746693794	T	D14 Imm3	S039	Protected	D070	IMRAS-033-054	CD8+ TEMRA	CD8+ TEMRA: CD38–HLADR–RA+CCR7-
43: Protected-IMRAS-039 D14 Imm3	CD14-CD19-/CD3+/CD38– HLA DR–/CD8+CD4–/RA-CCR7+Tcm	1.8502543234994913	T	D14 Imm3	S039	Protected	D070	IMRAS-033-054	CD8+ T	CD8+ T: CD38–HLADR–RA-CCR7+Tcm
43: Protected-IMRAS-039 D14 Imm3	CD14-CD19-/CD3+/CD38– HLA DR–/CD8+CD4–/RA-CCR7+Tcm	1.8502543234994913	T	D14 Imm3	S039	Protected	D070	IMRAS-033-054	CD8+ Tcm	CD8+ Tcm: CD38–HLADR–RA-CCR7+
43: Protected-IMRAS-039 D14 Imm3	CD14-CD19-/CD3+/CD38– HLA DR–/CD8+CD4–/RA-CCR7-Tem	3.4619532044760937	T	D14 Imm3	S039	Protected	D070	IMRAS-033-054	CD8+ T	CD8+ T: CD38–HLADR–RA-CCR7-Tem
43: Protected-IMRAS-039 D14 Imm3	CD14-CD19-/CD3+/CD38– HLA DR–/CD8+CD4–/RA-CCR7-Tem	3.4619532044760937	T	D14 Imm3	S039	Protected	D070	IMRAS-033-054	CD8+ Tem	CD8+ Tem: CD38–HLADR–RA-CCR7-
43: Protected-IMRAS-039 D14 Imm3	CD14-CD19-/CD3+/CD56+/CD8–CD4+	1.3817904374364192	T	D14 Imm3	S039	Protected	D070	IMRAS-033-054	CD4+ T	CD4+ T: CD56+
43: Protected-IMRAS-039 D14 Imm3	CD14-CD19-/CD3+/CD56+/CD8+CD4–	2.681383519837233	T	D14 Imm3	S039	Protected	D070	IMRAS-033-054	CD8+ T	CD8+ T: CD56+
43: Protected-IMRAS-039 D14 Imm3	CD14-CD19-/CD3+/CTLA4-HLA DR+/CD8–CD4+	0.22675483214649034	T	D14 Imm3	S039	Protected	D070	IMRAS-033-054	CD4+ T	CD4+ T: CTLA4-HLADR+
43: Protected-IMRAS-039 D14 Imm3	CD14-CD19-/CD3+/CTLA4-HLA DR+/CD8–CD4+/RA+CCR7+naive	0.07650050864699898	T	D14 Imm3	S039	Protected	D070	IMRAS-033-054	CD4+ T	CD4+ T: CTLA4-HLADR+RA+CCR7+naive
43: Protected-IMRAS-039 D14 Imm3	CD14-CD19-/CD3+/CTLA4-HLA DR+/CD8–CD4+/RA+CCR7+naive	0.07650050864699898	T	D14 Imm3	S039	Protected	D070	IMRAS-033-054	CD4+ T naive	CD4+ T naive: CTLA4-HLADR+RA+CCR7+
43: Protected-IMRAS-039 D14 Imm3	CD14-CD19-/CD3+/CTLA4-HLA DR+/CD8–CD4+/RA+CCR7-TEMRA	0.005595116988809766	T	D14 Imm3	S039	Protected	D070	IMRAS-033-054	CD4+ T	CD4+ T: CTLA4-HLADR+RA+CCR7-TEMRA
43: Protected-IMRAS-039 D14 Imm3	CD14-CD19-/CD3+/CTLA4-HLA DR+/CD8–CD4+/RA+CCR7-TEMRA	0.005595116988809766	T	D14 Imm3	S039	Protected	D070	IMRAS-033-054	CD4+ TEMRA	CD4+ TEMRA: CTLA4-HLADR+RA+CCR7-
43: Protected-IMRAS-039 D14 Imm3	CD14-CD19-/CD3+/CTLA4-HLA DR+/CD8–CD4+/RA-CCR7+Tcm	0.08413021363173957	T	D14 Imm3	S039	Protected	D070	IMRAS-033-054	CD4+ T	CD4+ T: CTLA4-HLADR+RA-CCR7+Tcm
43: Protected-IMRAS-039 D14 Imm3	CD14-CD19-/CD3+/CTLA4-HLA DR+/CD8–CD4+/RA-CCR7+Tcm	0.08413021363173957	T	D14 Imm3	S039	Protected	D070	IMRAS-033-054	CD4+ Tcm	CD4+ Tcm: CTLA4-HLADR+RA-CCR7+
43: Protected-IMRAS-039 D14 Imm3	CD14-CD19-/CD3+/CTLA4-HLA DR+/CD8–CD4+/RA-CCR7-Tem	0.06012207527975585	T	D14 Imm3	S039	Protected	D070	IMRAS-033-054	CD4+ T	CD4+ T: CTLA4-HLADR+RA-CCR7-Tem
43: Protected-IMRAS-039 D14 Imm3	CD14-CD19-/CD3+/CTLA4-HLA DR+/CD8–CD4+/RA-CCR7-Tem	0.06012207527975585	T	D14 Imm3	S039	Protected	D070	IMRAS-033-054	CD4+ Tem	CD4+ Tem: CTLA4-HLADR+RA-CCR7-
43: Protected-IMRAS-039 D14 Imm3	CD14-CD19-/CD3+/CTLA4-HLA DR+/CD8+CD4–	0.15473041709053917	T	D14 Imm3	S039	Protected	D070	IMRAS-033-054	CD8+ T	CD8+ T: CTLA4-HLADR+
43: Protected-IMRAS-039 D14 Imm3	CD14-CD19-/CD3+/CTLA4-HLA DR+/CD8+CD4–/RA+CCR7+naive	0.0306205493387589	T	D14 Imm3	S039	Protected	D070	IMRAS-033-054	CD8+ T	CD8+ T: CTLA4-HLADR+RA+CCR7+naive
43: Protected-IMRAS-039 D14 Imm3	CD14-CD19-/CD3+/CTLA4-HLA DR+/CD8+CD4–/RA+CCR7+naive	0.0306205493387589	T	D14 Imm3	S039	Protected	D070	IMRAS-033-054	CD8+ T naive	CD8+ T naive: CTLA4-HLADR+RA+CCR7+
43: Protected-IMRAS-039 D14 Imm3	CD14-CD19-/CD3+/CTLA4-HLA DR+/CD8+CD4–/RA+CCR7-TEMRA	0.04343845371312309	T	D14 Imm3	S039	Protected	D070	IMRAS-033-054	CD8+ T	CD8+ T: CTLA4-HLADR+RA+CCR7-TEMRA
43: Protected-IMRAS-039 D14 Imm3	CD14-CD19-/CD3+/CTLA4-HLA DR+/CD8+CD4–/RA+CCR7-TEMRA	0.04343845371312309	T	D14 Imm3	S039	Protected	D070	IMRAS-033-054	CD8+ TEMRA	CD8+ TEMRA: CTLA4-HLADR+RA+CCR7-
43: Protected-IMRAS-039 D14 Imm3	CD14-CD19-/CD3+/CTLA4-HLA DR+/CD8+CD4–/RA-CCR7+Tcm	0.020752797558494403	T	D14 Imm3	S039	Protected	D070	IMRAS-033-054	CD8+ T	CD8+ T: CTLA4-HLADR+RA-CCR7+Tcm
43: Protected-IMRAS-039 D14 Imm3	CD14-CD19-/CD3+/CTLA4-HLA DR+/CD8+CD4–/RA-CCR7+Tcm	0.020752797558494403	T	D14 Imm3	S039	Protected	D070	IMRAS-033-054	CD8+ Tcm	CD8+ Tcm: CTLA4-HLADR+RA-CCR7+
43: Protected-IMRAS-039 D14 Imm3	CD14-CD19-/CD3+/CTLA4-HLA DR+/CD8+CD4–/RA-CCR7-Tem	0.06022380467955239	T	D14 Imm3	S039	Protected	D070	IMRAS-033-054	CD8+ T	CD8+ T: CTLA4-HLADR+RA-CCR7-Tem
43: Protected-IMRAS-039 D14 Imm3	CD14-CD19-/CD3+/CTLA4-HLA DR+/CD8+CD4–/RA-CCR7-Tem	0.06022380467955239	T	D14 Imm3	S039	Protected	D070	IMRAS-033-054	CD8+ Tem	CD8+ Tem: CTLA4-HLADR+RA-CCR7-
43: Protected-IMRAS-039 D14 Imm3	CD14-CD19-/CD3+/CTLA4+HLA DR+/CD8–CD4+	0.27700915564598166	T	D14 Imm3	S039	Protected	D070	IMRAS-033-054	CD4+ T	CD4+ T: CTLA4+HLADR+
43: Protected-IMRAS-039 D14 Imm3	CD14-CD19-/CD3+/CTLA4+HLA DR+/CD8–CD4+/RA+CCR7+naive	0.01515768056968464	T	D14 Imm3	S039	Protected	D070	IMRAS-033-054	CD4+ T	CD4+ T: CTLA4+HLADR+RA+CCR7+naive
43: Protected-IMRAS-039 D14 Imm3	CD14-CD19-/CD3+/CTLA4+HLA DR+/CD8–CD4+/RA+CCR7+naive	0.01515768056968464	T	D14 Imm3	S039	Protected	D070	IMRAS-033-054	CD4+ T naive	CD4+ T naive: CTLA4+HLADR+RA+CCR7+
43: Protected-IMRAS-039 D14 Imm3	CD14-CD19-/CD3+/CTLA4+HLA DR+/CD8–CD4+/RA+CCR7-TEMRA	0.003051881993896236	T	D14 Imm3	S039	Protected	D070	IMRAS-033-054	CD4+ T	CD4+ T: CTLA4+HLADR+RA+CCR7-TEMRA
43: Protected-IMRAS-039 D14 Imm3	CD14-CD19-/CD3+/CTLA4+HLA DR+/CD8–CD4+/RA+CCR7-TEMRA	0.003051881993896236	T	D14 Imm3	S039	Protected	D070	IMRAS-033-054	CD4+ TEMRA	CD4+ TEMRA: CTLA4+HLADR+RA+CCR7-
43: Protected-IMRAS-039 D14 Imm3	CD14-CD19-/CD3+/CTLA4+HLA DR+/CD8–CD4+/RA-CCR7+Tcm	0.11607324516785351	T	D14 Imm3	S039	Protected	D070	IMRAS-033-054	CD4+ T	CD4+ T: CTLA4+HLADR+RA-CCR7+Tcm
43: Protected-IMRAS-039 D14 Imm3	CD14-CD19-/CD3+/CTLA4+HLA DR+/CD8–CD4+/RA-CCR7+Tcm	0.11607324516785351	T	D14 Imm3	S039	Protected	D070	IMRAS-033-054	CD4+ Tcm	CD4+ Tcm: CTLA4+HLADR+RA-CCR7+
43: Protected-IMRAS-039 D14 Imm3	CD14-CD19-/CD3+/CTLA4+HLA DR+/CD8–CD4+/RA-CCR7-Tem	0.14252288911495423	T	D14 Imm3	S039	Protected	D070	IMRAS-033-054	CD4+ T	CD4+ T: CTLA4+HLADR+RA-CCR7-Tem
43: Protected-IMRAS-039 D14 Imm3	CD14-CD19-/CD3+/CTLA4+HLA DR+/CD8–CD4+/RA-CCR7-Tem	0.14252288911495423	T	D14 Imm3	S039	Protected	D070	IMRAS-033-054	CD4+ Tem	CD4+ Tem: CTLA4+HLADR+RA-CCR7-
43: Protected-IMRAS-039 D14 Imm3	CD14-CD19-/CD3+/CTLA4+HLA DR+/CD8+CD4–	0.01017293997965412	T	D14 Imm3	S039	Protected	D070	IMRAS-033-054	CD8+ T	CD8+ T: CTLA4+HLADR+
43: Protected-IMRAS-039 D14 Imm3	CD14-CD19-/CD3+/CTLA4+HLA DR+/CD8+CD4–/RA+CCR7+naive	0.0024415055951169887	T	D14 Imm3	S039	Protected	D070	IMRAS-033-054	CD8+ T	CD8+ T: CTLA4+HLADR+RA+CCR7+naive
43: Protected-IMRAS-039 D14 Imm3	CD14-CD19-/CD3+/CTLA4+HLA DR+/CD8+CD4–/RA+CCR7+naive	0.0024415055951169887	T	D14 Imm3	S039	Protected	D070	IMRAS-033-054	CD8+ T naive	CD8+ T naive: CTLA4+HLADR+RA+CCR7+
43: Protected-IMRAS-039 D14 Imm3	CD14-CD19-/CD3+/CTLA4+HLA DR+/CD8+CD4–/RA+CCR7-TEMRA	8.138351983723296e-4	T	D14 Imm3	S039	Protected	D070	IMRAS-033-054	CD8+ T	CD8+ T: CTLA4+HLADR+RA+CCR7-TEMRA
43: Protected-IMRAS-039 D14 Imm3	CD14-CD19-/CD3+/CTLA4+HLA DR+/CD8+CD4–/RA+CCR7-TEMRA	8.138351983723296e-4	T	D14 Imm3	S039	Protected	D070	IMRAS-033-054	CD8+ TEMRA	CD8+ TEMRA: CTLA4+HLADR+RA+CCR7-
43: Protected-IMRAS-039 D14 Imm3	CD14-CD19-/CD3+/CTLA4+HLA DR+/CD8+CD4–/RA-CCR7+Tcm	0.0027466937945066125	T	D14 Imm3	S039	Protected	D070	IMRAS-033-054	CD8+ T	CD8+ T: CTLA4+HLADR+RA-CCR7+Tcm
43: Protected-IMRAS-039 D14 Imm3	CD14-CD19-/CD3+/CTLA4+HLA DR+/CD8+CD4–/RA-CCR7+Tcm	0.0027466937945066125	T	D14 Imm3	S039	Protected	D070	IMRAS-033-054	CD8+ Tcm	CD8+ Tcm: CTLA4+HLADR+RA-CCR7+
43: Protected-IMRAS-039 D14 Imm3	CD14-CD19-/CD3+/CTLA4+HLA DR+/CD8+CD4–/RA-CCR7-Tem	0.004170905391658189	T	D14 Imm3	S039	Protected	D070	IMRAS-033-054	CD8+ T	CD8+ T: CTLA4+HLADR+RA-CCR7-Tem
43: Protected-IMRAS-039 D14 Imm3	CD14-CD19-/CD3+/CTLA4+HLA DR+/CD8+CD4–/RA-CCR7-Tem	0.004170905391658189	T	D14 Imm3	S039	Protected	D070	IMRAS-033-054	CD8+ Tem	CD8+ Tem: CTLA4+HLADR+RA-CCR7-
43: Protected-IMRAS-039 D14 Imm3	CD14-CD19-/CD3+/CTLA4+HLA DR-/CD8–CD4+	2.990844354018311	T	D14 Imm3	S039	Protected	D070	IMRAS-033-054	CD4+ T	CD4+ T: CTLA4+HLADR-
43: Protected-IMRAS-039 D14 Imm3	CD14-CD19-/CD3+/CTLA4+HLA DR-/CD8–CD4+/RA+CCR7+naive	0.3209562563580875	T	D14 Imm3	S039	Protected	D070	IMRAS-033-054	CD4+ T	CD4+ T: CTLA4+HLADR-RA+CCR7+naive
43: Protected-IMRAS-039 D14 Imm3	CD14-CD19-/CD3+/CTLA4+HLA DR-/CD8–CD4+/RA+CCR7+naive	0.3209562563580875	T	D14 Imm3	S039	Protected	D070	IMRAS-033-054	CD4+ T naive	CD4+ T naive: CTLA4+HLADR-RA+CCR7+
43: Protected-IMRAS-039 D14 Imm3	CD14-CD19-/CD3+/CTLA4+HLA DR-/CD8–CD4+/RA+CCR7-TEMRA	0.005595116988809766	T	D14 Imm3	S039	Protected	D070	IMRAS-033-054	CD4+ T	CD4+ T: CTLA4+HLADR-RA+CCR7-TEMRA
43: Protected-IMRAS-039 D14 Imm3	CD14-CD19-/CD3+/CTLA4+HLA DR-/CD8–CD4+/RA+CCR7-TEMRA	0.005595116988809766	T	D14 Imm3	S039	Protected	D070	IMRAS-033-054	CD4+ TEMRA	CD4+ TEMRA: CTLA4+HLADR-RA+CCR7-
43: Protected-IMRAS-039 D14 Imm3	CD14-CD19-/CD3+/CTLA4+HLA DR-/CD8–CD4+/RA-CCR7+Tcm	1.9987792472024415	T	D14 Imm3	S039	Protected	D070	IMRAS-033-054	CD4+ T	CD4+ T: CTLA4+HLADR-RA-CCR7+Tcm
43: Protected-IMRAS-039 D14 Imm3	CD14-CD19-/CD3+/CTLA4+HLA DR-/CD8–CD4+/RA-CCR7+Tcm	1.9987792472024415	T	D14 Imm3	S039	Protected	D070	IMRAS-033-054	CD4+ Tcm	CD4+ Tcm: CTLA4+HLADR-RA-CCR7+
43: Protected-IMRAS-039 D14 Imm3	CD14-CD19-/CD3+/CTLA4+HLA DR-/CD8–CD4+/RA-CCR7-Tem	0.6568667344862665	T	D14 Imm3	S039	Protected	D070	IMRAS-033-054	CD4+ T	CD4+ T: CTLA4+HLADR-RA-CCR7-Tem
43: Protected-IMRAS-039 D14 Imm3	CD14-CD19-/CD3+/CTLA4+HLA DR-/CD8–CD4+/RA-CCR7-Tem	0.6568667344862665	T	D14 Imm3	S039	Protected	D070	IMRAS-033-054	CD4+ Tem	CD4+ Tem: CTLA4+HLADR-RA-CCR7-
43: Protected-IMRAS-039 D14 Imm3	CD14-CD19-/CD3+/CTLA4+HLA DR-/CD8+CD4–	0.11780264496439471	T	D14 Imm3	S039	Protected	D070	IMRAS-033-054	CD8+ T	CD8+ T: CTLA4+HLADR-
43: Protected-IMRAS-039 D14 Imm3	CD14-CD19-/CD3+/CTLA4+HLA DR-/CD8+CD4–/RA+CCR7+naive	0.029196337741607323	T	D14 Imm3	S039	Protected	D070	IMRAS-033-054	CD8+ T	CD8+ T: CTLA4+HLADR-RA+CCR7+naive
43: Protected-IMRAS-039 D14 Imm3	CD14-CD19-/CD3+/CTLA4+HLA DR-/CD8+CD4–/RA+CCR7+naive	0.029196337741607323	T	D14 Imm3	S039	Protected	D070	IMRAS-033-054	CD8+ T naive	CD8+ T naive: CTLA4+HLADR-RA+CCR7+
43: Protected-IMRAS-039 D14 Imm3	CD14-CD19-/CD3+/CTLA4+HLA DR-/CD8+CD4–/RA+CCR7-TEMRA	0.020956256358087486	T	D14 Imm3	S039	Protected	D070	IMRAS-033-054	CD8+ T	CD8+ T: CTLA4+HLADR-RA+CCR7-TEMRA
43: Protected-IMRAS-039 D14 Imm3	CD14-CD19-/CD3+/CTLA4+HLA DR-/CD8+CD4–/RA+CCR7-TEMRA	0.020956256358087486	T	D14 Imm3	S039	Protected	D070	IMRAS-033-054	CD8+ TEMRA	CD8+ TEMRA: CTLA4+HLADR-RA+CCR7-
43: Protected-IMRAS-039 D14 Imm3	CD14-CD19-/CD3+/CTLA4+HLA DR-/CD8+CD4–/RA-CCR7+Tcm	0.033367243133265514	T	D14 Imm3	S039	Protected	D070	IMRAS-033-054	CD8+ T	CD8+ T: CTLA4+HLADR-RA-CCR7+Tcm
43: Protected-IMRAS-039 D14 Imm3	CD14-CD19-/CD3+/CTLA4+HLA DR-/CD8+CD4–/RA-CCR7+Tcm	0.033367243133265514	T	D14 Imm3	S039	Protected	D070	IMRAS-033-054	CD8+ Tcm	CD8+ Tcm: CTLA4+HLADR-RA-CCR7+
43: Protected-IMRAS-039 D14 Imm3	CD14-CD19-/CD3+/CTLA4+HLA DR-/CD8+CD4–/RA-CCR7-Tem	0.034282807731434384	T	D14 Imm3	S039	Protected	D070	IMRAS-033-054	CD8+ T	CD8+ T: CTLA4+HLADR-RA-CCR7-Tem
43: Protected-IMRAS-039 D14 Imm3	CD14-CD19-/CD3+/CTLA4+HLA DR-/CD8+CD4–/RA-CCR7-Tem	0.034282807731434384	T	D14 Imm3	S039	Protected	D070	IMRAS-033-054	CD8+ Tem	CD8+ Tem: CTLA4+HLADR-RA-CCR7-
43: Protected-IMRAS-039 D14 Imm3	CD14-CD19-/CD3+/CTLA4-HLA DR-/CD8–CD4+	26.551373346897254	T	D14 Imm3	S039	Protected	D070	IMRAS-033-054	CD4+ T	CD4+ T: CTLA4-HLADR-
43: Protected-IMRAS-039 D14 Imm3	CD14-CD19-/CD3+/CTLA4-HLA DR-/CD8–CD4+/RA+CCR7+naive	7.523092573753815	T	D14 Imm3	S039	Protected	D070	IMRAS-033-054	CD4+ T	CD4+ T: CTLA4-HLADR-RA+CCR7+naive
43: Protected-IMRAS-039 D14 Imm3	CD14-CD19-/CD3+/CTLA4-HLA DR-/CD8–CD4+/RA+CCR7+naive	7.523092573753815	T	D14 Imm3	S039	Protected	D070	IMRAS-033-054	CD4+ T naive	CD4+ T naive: CTLA4-HLADR-RA+CCR7+
43: Protected-IMRAS-039 D14 Imm3	CD14-CD19-/CD3+/CTLA4-HLA DR-/CD8–CD4+/RA+CCR7-TEMRA	0.029501525940996948	T	D14 Imm3	S039	Protected	D070	IMRAS-033-054	CD4+ T	CD4+ T: CTLA4-HLADR-RA+CCR7-TEMRA
43: Protected-IMRAS-039 D14 Imm3	CD14-CD19-/CD3+/CTLA4-HLA DR-/CD8–CD4+/RA+CCR7-TEMRA	0.029501525940996948	T	D14 Imm3	S039	Protected	D070	IMRAS-033-054	CD4+ TEMRA	CD4+ TEMRA: CTLA4-HLADR-RA+CCR7-
43: Protected-IMRAS-039 D14 Imm3	CD14-CD19-/CD3+/CTLA4-HLA DR-/CD8–CD4+/RA-CCR7+Tcm	16.7853509664293	T	D14 Imm3	S039	Protected	D070	IMRAS-033-054	CD4+ T	CD4+ T: CTLA4-HLADR-RA-CCR7+Tcm
43: Protected-IMRAS-039 D14 Imm3	CD14-CD19-/CD3+/CTLA4-HLA DR-/CD8–CD4+/RA-CCR7+Tcm	16.7853509664293	T	D14 Imm3	S039	Protected	D070	IMRAS-033-054	CD4+ Tcm	CD4+ Tcm: CTLA4-HLADR-RA-CCR7+
43: Protected-IMRAS-039 D14 Imm3	CD14-CD19-/CD3+/CTLA4-HLA DR-/CD8–CD4+/RA-CCR7-Tem	2.0861648016276706	T	D14 Imm3	S039	Protected	D070	IMRAS-033-054	CD4+ T	CD4+ T: CTLA4-HLADR-RA-CCR7-Tem
43: Protected-IMRAS-039 D14 Imm3	CD14-CD19-/CD3+/CTLA4-HLA DR-/CD8–CD4+/RA-CCR7-Tem	2.0861648016276706	T	D14 Imm3	S039	Protected	D070	IMRAS-033-054	CD4+ Tem	CD4+ Tem: CTLA4-HLADR-RA-CCR7-
43: Protected-IMRAS-039 D14 Imm3	CD14-CD19-/CD3+/CTLA4-HLA DR-/CD8+CD4–	12.309257375381485	T	D14 Imm3	S039	Protected	D070	IMRAS-033-054	CD8+ T	CD8+ T: CTLA4-HLADR-
43: Protected-IMRAS-039 D14 Imm3	CD14-CD19-/CD3+/CTLA4-HLA DR-/CD8+CD4–/RA+CCR7+naive	3.314140386571719	T	D14 Imm3	S039	Protected	D070	IMRAS-033-054	CD8+ T	CD8+ T: CTLA4-HLADR-RA+CCR7+naive
43: Protected-IMRAS-039 D14 Imm3	CD14-CD19-/CD3+/CTLA4-HLA DR-/CD8+CD4–/RA+CCR7+naive	3.314140386571719	T	D14 Imm3	S039	Protected	D070	IMRAS-033-054	CD8+ T naive	CD8+ T naive: CTLA4-HLADR-RA+CCR7+
43: Protected-IMRAS-039 D14 Imm3	CD14-CD19-/CD3+/CTLA4-HLA DR-/CD8+CD4–/RA+CCR7-TEMRA	2.8237029501525943	T	D14 Imm3	S039	Protected	D070	IMRAS-033-054	CD8+ T	CD8+ T: CTLA4-HLADR-RA+CCR7-TEMRA
43: Protected-IMRAS-039 D14 Imm3	CD14-CD19-/CD3+/CTLA4-HLA DR-/CD8+CD4–/RA+CCR7-TEMRA	2.8237029501525943	T	D14 Imm3	S039	Protected	D070	IMRAS-033-054	CD8+ TEMRA	CD8+ TEMRA: CTLA4-HLADR-RA+CCR7-
43: Protected-IMRAS-039 D14 Imm3	CD14-CD19-/CD3+/CTLA4-HLA DR-/CD8+CD4–/RA-CCR7+Tcm	2.206917599186165	T	D14 Imm3	S039	Protected	D070	IMRAS-033-054	CD8+ T	CD8+ T: CTLA4-HLADR-RA-CCR7+Tcm
43: Protected-IMRAS-039 D14 Imm3	CD14-CD19-/CD3+/CTLA4-HLA DR-/CD8+CD4–/RA-CCR7+Tcm	2.206917599186165	T	D14 Imm3	S039	Protected	D070	IMRAS-033-054	CD8+ Tcm	CD8+ Tcm: CTLA4-HLADR-RA-CCR7+
43: Protected-IMRAS-039 D14 Imm3	CD14-CD19-/CD3+/CTLA4-HLA DR-/CD8+CD4–/RA-CCR7-Tem	3.9883011190233977	T	D14 Imm3	S039	Protected	D070	IMRAS-033-054	CD8+ T	CD8+ T: CTLA4-HLADR-RA-CCR7-Tem
43: Protected-IMRAS-039 D14 Imm3	CD14-CD19-/CD3+/CTLA4-HLA DR-/CD8+CD4–/RA-CCR7-Tem	3.9883011190233977	T	D14 Imm3	S039	Protected	D070	IMRAS-033-054	CD8+ Tem	CD8+ Tem: CTLA4-HLADR-RA-CCR7-
43: Protected-IMRAS-039 D14 Imm3	CD14-CD19-/CD3+/PD1+/CD8–CD4+	7.473143438453713	T	D14 Imm3	S039	Protected	D070	IMRAS-033-054	CD4+ T	CD4+ T: PD1+
43: Protected-IMRAS-039 D14 Imm3	CD14-CD19-/CD3+/PD1+/CD8–CD4+/RA+CCR7+naive	0.35584944048830114	T	D14 Imm3	S039	Protected	D070	IMRAS-033-054	CD4+ T	CD4+ T: PD1+RA+CCR7+naive
43: Protected-IMRAS-039 D14 Imm3	CD14-CD19-/CD3+/PD1+/CD8–CD4+/RA+CCR7+naive	0.35584944048830114	T	D14 Imm3	S039	Protected	D070	IMRAS-033-054	CD4+ T naive	CD4+ T naive: PD1+RA+CCR7+
43: Protected-IMRAS-039 D14 Imm3	CD14-CD19-/CD3+/PD1+/CD8–CD4+/RA+CCR7-TEMRA	0.024923702950152594	T	D14 Imm3	S039	Protected	D070	IMRAS-033-054	CD4+ T	CD4+ T: PD1+RA+CCR7-TEMRA
43: Protected-IMRAS-039 D14 Imm3	CD14-CD19-/CD3+/PD1+/CD8–CD4+/RA+CCR7-TEMRA	0.024923702950152594	T	D14 Imm3	S039	Protected	D070	IMRAS-033-054	CD4+ TEMRA	CD4+ TEMRA: PD1+RA+CCR7-
43: Protected-IMRAS-039 D14 Imm3	CD14-CD19-/CD3+/PD1+/CD8–CD4+/RA-CCR7+Tcm	5.433774160732452	T	D14 Imm3	S039	Protected	D070	IMRAS-033-054	CD4+ T	CD4+ T: PD1+RA-CCR7+Tcm
43: Protected-IMRAS-039 D14 Imm3	CD14-CD19-/CD3+/PD1+/CD8–CD4+/RA-CCR7+Tcm	5.433774160732452	T	D14 Imm3	S039	Protected	D070	IMRAS-033-054	CD4+ Tcm	CD4+ Tcm: PD1+RA-CCR7+
43: Protected-IMRAS-039 D14 Imm3	CD14-CD19-/CD3+/PD1+/CD8–CD4+/RA-CCR7-Tem	1.6531027466937944	T	D14 Imm3	S039	Protected	D070	IMRAS-033-054	CD4+ T	CD4+ T: PD1+RA-CCR7-Tem
43: Protected-IMRAS-039 D14 Imm3	CD14-CD19-/CD3+/PD1+/CD8–CD4+/RA-CCR7-Tem	1.6531027466937944	T	D14 Imm3	S039	Protected	D070	IMRAS-033-054	CD4+ Tem	CD4+ Tem: PD1+RA-CCR7-
43: Protected-IMRAS-039 D14 Imm3	CD14-CD19-/CD3+/PD1+/CD8+CD4–	4.60793489318413	T	D14 Imm3	S039	Protected	D070	IMRAS-033-054	CD8+ T	CD8+ T: PD1+
43: Protected-IMRAS-039 D14 Imm3	CD14-CD19-/CD3+/PD1+/CD8+CD4–/RA+CCR7+naive	0.3700915564598169	T	D14 Imm3	S039	Protected	D070	IMRAS-033-054	CD8+ T	CD8+ T: PD1+RA+CCR7+naive
43: Protected-IMRAS-039 D14 Imm3	CD14-CD19-/CD3+/PD1+/CD8+CD4–/RA+CCR7+naive	0.3700915564598169	T	D14 Imm3	S039	Protected	D070	IMRAS-033-054	CD8+ T naive	CD8+ T naive: PD1+RA+CCR7+
43: Protected-IMRAS-039 D14 Imm3	CD14-CD19-/CD3+/PD1+/CD8+CD4–/RA+CCR7-TEMRA	1.1402848423194303	T	D14 Imm3	S039	Protected	D070	IMRAS-033-054	CD8+ T	CD8+ T: PD1+RA+CCR7-TEMRA
43: Protected-IMRAS-039 D14 Imm3	CD14-CD19-/CD3+/PD1+/CD8+CD4–/RA+CCR7-TEMRA	1.1402848423194303	T	D14 Imm3	S039	Protected	D070	IMRAS-033-054	CD8+ TEMRA	CD8+ TEMRA: PD1+RA+CCR7-
43: Protected-IMRAS-039 D14 Imm3	CD14-CD19-/CD3+/PD1+/CD8+CD4–/RA-CCR7+Tcm	0.8362156663275687	T	D14 Imm3	S039	Protected	D070	IMRAS-033-054	CD8+ T	CD8+ T: PD1+RA-CCR7+Tcm
43: Protected-IMRAS-039 D14 Imm3	CD14-CD19-/CD3+/PD1+/CD8+CD4–/RA-CCR7+Tcm	0.8362156663275687	T	D14 Imm3	S039	Protected	D070	IMRAS-033-054	CD8+ Tcm	CD8+ Tcm: PD1+RA-CCR7+
43: Protected-IMRAS-039 D14 Imm3	CD14-CD19-/CD3+/PD1+/CD8+CD4–/RA-CCR7-Tem	2.273448626653103	T	D14 Imm3	S039	Protected	D070	IMRAS-033-054	CD8+ T	CD8+ T: PD1+RA-CCR7-Tem
43: Protected-IMRAS-039 D14 Imm3	CD14-CD19-/CD3+/PD1+/CD8+CD4–/RA-CCR7-Tem	2.273448626653103	T	D14 Imm3	S039	Protected	D070	IMRAS-033-054	CD8+ Tem	CD8+ Tem: PD1+RA-CCR7-
43: Protected-IMRAS-039 D14 Imm3	CD14-CD19-/CD3+/T-bet+/CD8–CD4+	0.262970498474059	T	D14 Imm3	S039	Protected	D070	IMRAS-033-054	CD4+ T	CD4+ T: T-bet+
43: Protected-IMRAS-039 D14 Imm3	CD14-CD19-/CD3+/T-bet+/CD8–CD4+/RA+CCR7-TEMRA	0.013326551373346898	T	D14 Imm3	S039	Protected	D070	IMRAS-033-054	CD4+ T	CD4+ T: T-bet+RA+CCR7-TEMRA
43: Protected-IMRAS-039 D14 Imm3	CD14-CD19-/CD3+/T-bet+/CD8–CD4+/RA+CCR7-TEMRA	0.013326551373346898	T	D14 Imm3	S039	Protected	D070	IMRAS-033-054	CD4+ TEMRA	CD4+ TEMRA: T-bet+RA+CCR7-
43: Protected-IMRAS-039 D14 Imm3	CD14-CD19-/CD3+/T-bet+/CD8–CD4+/RA+CCR7+naive	0.1451678535096643	T	D14 Imm3	S039	Protected	D070	IMRAS-033-054	CD4+ T	CD4+ T: T-bet+RA+CCR7+naive
43: Protected-IMRAS-039 D14 Imm3	CD14-CD19-/CD3+/T-bet+/CD8–CD4+/RA+CCR7+naive	0.1451678535096643	T	D14 Imm3	S039	Protected	D070	IMRAS-033-054	CD4+ T naive	CD4+ T naive: T-bet+RA+CCR7+
43: Protected-IMRAS-039 D14 Imm3	CD14-CD19-/CD3+/T-bet+/CD8–CD4+/RA-CCR7+Tcm	0.07965412004069176	T	D14 Imm3	S039	Protected	D070	IMRAS-033-054	CD4+ T	CD4+ T: T-bet+RA-CCR7+Tcm
43: Protected-IMRAS-039 D14 Imm3	CD14-CD19-/CD3+/T-bet+/CD8–CD4+/RA-CCR7+Tcm	0.07965412004069176	T	D14 Imm3	S039	Protected	D070	IMRAS-033-054	CD4+ Tcm	CD4+ Tcm: T-bet+RA-CCR7+
43: Protected-IMRAS-039 D14 Imm3	CD14-CD19-/CD3+/T-bet+/CD8–CD4+/RA-CCR7-Tem	0.02360122075279756	T	D14 Imm3	S039	Protected	D070	IMRAS-033-054	CD4+ T	CD4+ T: T-bet+RA-CCR7-Tem
43: Protected-IMRAS-039 D14 Imm3	CD14-CD19-/CD3+/T-bet+/CD8–CD4+/RA-CCR7-Tem	0.02360122075279756	T	D14 Imm3	S039	Protected	D070	IMRAS-033-054	CD4+ Tem	CD4+ Tem: T-bet+RA-CCR7-
43: Protected-IMRAS-039 D14 Imm3	CD14-CD19-/CD3+/T-bet+/CD8+CD4–	2.1486266531027467	T	D14 Imm3	S039	Protected	D070	IMRAS-033-054	CD8+ T	CD8+ T: T-bet+
43: Protected-IMRAS-039 D14 Imm3	CD14-CD19-/CD3+/T-bet+/CD8+CD4–/RA+CCR7+naive	0.17772126144455747	T	D14 Imm3	S039	Protected	D070	IMRAS-033-054	CD8+ T	CD8+ T: T-bet+RA+CCR7+naive
43: Protected-IMRAS-039 D14 Imm3	CD14-CD19-/CD3+/T-bet+/CD8+CD4–/RA+CCR7+naive	0.17772126144455747	T	D14 Imm3	S039	Protected	D070	IMRAS-033-054	CD8+ T naive	CD8+ T naive: T-bet+RA+CCR7+
43: Protected-IMRAS-039 D14 Imm3	CD14-CD19-/CD3+/T-bet+/CD8+CD4–/RA+CCR7-TEMRA	1.278026449643947	T	D14 Imm3	S039	Protected	D070	IMRAS-033-054	CD8+ T	CD8+ T: T-bet+RA+CCR7-TEMRA
43: Protected-IMRAS-039 D14 Imm3	CD14-CD19-/CD3+/T-bet+/CD8+CD4–/RA+CCR7-TEMRA	1.278026449643947	T	D14 Imm3	S039	Protected	D070	IMRAS-033-054	CD8+ TEMRA	CD8+ TEMRA: T-bet+RA+CCR7-
43: Protected-IMRAS-039 D14 Imm3	CD14-CD19-/CD3+/T-bet+/CD8+CD4–/RA-CCR7+Tcm	0.0721261444557477	T	D14 Imm3	S039	Protected	D070	IMRAS-033-054	CD8+ T	CD8+ T: T-bet+RA-CCR7+Tcm
43: Protected-IMRAS-039 D14 Imm3	CD14-CD19-/CD3+/T-bet+/CD8+CD4–/RA-CCR7+Tcm	0.0721261444557477	T	D14 Imm3	S039	Protected	D070	IMRAS-033-054	CD8+ Tcm	CD8+ Tcm: T-bet+RA-CCR7+
43: Protected-IMRAS-039 D14 Imm3	CD14-CD19-/CD3+/T-bet+/CD8+CD4–/RA-CCR7-Tem	0.6314343845371312	T	D14 Imm3	S039	Protected	D070	IMRAS-033-054	CD8+ T	CD8+ T: T-bet+RA-CCR7-Tem
43: Protected-IMRAS-039 D14 Imm3	CD14-CD19-/CD3+/T-bet+/CD8+CD4–/RA-CCR7-Tem	0.6314343845371312	T	D14 Imm3	S039	Protected	D070	IMRAS-033-054	CD8+ Tem	CD8+ Tem: T-bet+RA-CCR7-
36: Protected-IMRAS-039 D0 Imm5	CD14-CD19-/CD3+/CD8–CD4+	36.39705882352941	T	D0 Imm5	S039	Protected	D119	IMRAS-033-054	CD4+ T	CD4+ T: Total
36: Protected-IMRAS-039 D0 Imm5	CD14-CD19-/CD3+/CD8–CD4+/PD1+CXCR5-	7.250122549019608	T	D0 Imm5	S039	Protected	D119	IMRAS-033-054	CD4+ T	CD4+ T: PD1+CXCR5-
36: Protected-IMRAS-039 D0 Imm5	CD14-CD19-/CD3+/CD8–CD4+/Tfh PD1+CXCR5+	0.9307598039215687	T	D0 Imm5	S039	Protected	D119	IMRAS-033-054	CD4+ T	CD4+ T: TfhPD1+CXCR5+
36: Protected-IMRAS-039 D0 Imm5	CD14-CD19-/CD3+/CD8–CD4+/Tfh PD1+CXCR5+	0.9307598039215687	T	D0 Imm5	S039	Protected	D119	IMRAS-033-054	CD4+ Tfh	CD4+ Tfh: PD1+CXCR5+
36: Protected-IMRAS-039 D0 Imm5	CD14-CD19-/CD3+/CD8–CD4+/Tfh PD1+CXCR5+/CXCR3+	0.3107843137254902	T	D0 Imm5	S039	Protected	D119	IMRAS-033-054	CD4+ T	CD4+ T: TfhPD1+CXCR5+CXCR3+
36: Protected-IMRAS-039 D0 Imm5	CD14-CD19-/CD3+/CD8–CD4+/Tfh PD1+CXCR5+/CXCR3+	0.3107843137254902	T	D0 Imm5	S039	Protected	D119	IMRAS-033-054	CD4+ Tfh	CD4+ Tfh: PD1+CXCR5+CXCR3+
36: Protected-IMRAS-039 D0 Imm5	CD14-CD19-/CD3+/CD8–CD4+/Tfh PD1+CXCR5+/CD25+FOXp3+	0.020833333333333332	T	D0 Imm5	S039	Protected	D119	IMRAS-033-054	CD4+ T	CD4+ T: TfhPD1+CXCR5+CD25+FOXp3+
36: Protected-IMRAS-039 D0 Imm5	CD14-CD19-/CD3+/CD8–CD4+/Tfh PD1+CXCR5+/CD25+FOXp3+	0.020833333333333332	T	D0 Imm5	S039	Protected	D119	IMRAS-033-054	CD4+ Tfh	CD4+ Tfh: PD1+CXCR5+CD25+FOXp3+
36: Protected-IMRAS-039 D0 Imm5	CD14-CD19-/CD3+/CD8–CD4+/CXCR5+PD1-	2.104656862745098	T	D0 Imm5	S039	Protected	D119	IMRAS-033-054	CD4+ T	CD4+ T: CXCR5+PD1-
36: Protected-IMRAS-039 D0 Imm5	CD14-CD19-/CD3+/CD8–CD4+/RA+CCR7-TEMRA	0.0446078431372549	T	D0 Imm5	S039	Protected	D119	IMRAS-033-054	CD4+ T	CD4+ T: RA+CCR7-TEMRA
36: Protected-IMRAS-039 D0 Imm5	CD14-CD19-/CD3+/CD8–CD4+/RA+CCR7+naive	13.72549019607843	T	D0 Imm5	S039	Protected	D119	IMRAS-033-054	CD4+ T	CD4+ T: RA+CCR7+naive
36: Protected-IMRAS-039 D0 Imm5	CD14-CD19-/CD3+/CD8–CD4+/RA-CCR7+Tcm	19.730392156862745	T	D0 Imm5	S039	Protected	D119	IMRAS-033-054	CD4+ T	CD4+ T: RA-CCR7+Tcm
36: Protected-IMRAS-039 D0 Imm5	CD14-CD19-/CD3+/CD8–CD4+/RA-CCR7-Tem	2.7805147058823527	T	D0 Imm5	S039	Protected	D119	IMRAS-033-054	CD4+ T	CD4+ T: RA-CCR7-Tem
36: Protected-IMRAS-039 D0 Imm5	CD14-CD19-/CD3+/CD8–CD4+/Treg	2.4121323529411764	T	D0 Imm5	S039	Protected	D119	IMRAS-033-054	CD4+ T	CD4+ T: Treg
36: Protected-IMRAS-039 D0 Imm5	CD14-CD19-/CD3+/CD8–CD4+/Treg	2.4121323529411764	T	D0 Imm5	S039	Protected	D119	IMRAS-033-054	CD4+ Treg	CD4+ Treg: Total
36: Protected-IMRAS-039 D0 Imm5	CD14-CD19-/CD3+/CD8–CD4+/Treg/CD38– HLA DR–	1.2504901960784314	T	D0 Imm5	S039	Protected	D119	IMRAS-033-054	CD4+ T	CD4+ T: TregCD38–HLADR–
36: Protected-IMRAS-039 D0 Imm5	CD14-CD19-/CD3+/CD8–CD4+/Treg/CD38– HLA DR–	1.2504901960784314	T	D0 Imm5	S039	Protected	D119	IMRAS-033-054	CD4+ Treg	CD4+ Treg: CD38–HLADR–
36: Protected-IMRAS-039 D0 Imm5	CD14-CD19-/CD3+/CD8–CD4+/Treg/CD38–HLA DR+	0.12708333333333333	T	D0 Imm5	S039	Protected	D119	IMRAS-033-054	CD4+ T	CD4+ T: TregCD38–HLADR+
36: Protected-IMRAS-039 D0 Imm5	CD14-CD19-/CD3+/CD8–CD4+/Treg/CD38–HLA DR+	0.12708333333333333	T	D0 Imm5	S039	Protected	D119	IMRAS-033-054	CD4+ Treg	CD4+ Treg: CD38–HLADR+
36: Protected-IMRAS-039 D0 Imm5	CD14-CD19-/CD3+/CD8–CD4+/Treg/CD38 +HLA DR +	0.14313725490196078	T	D0 Imm5	S039	Protected	D119	IMRAS-033-054	CD4+ T	CD4+ T: TregCD38+HLADR+
36: Protected-IMRAS-039 D0 Imm5	CD14-CD19-/CD3+/CD8–CD4+/Treg/CD38 +HLA DR +	0.14313725490196078	T	D0 Imm5	S039	Protected	D119	IMRAS-033-054	CD4+ Treg	CD4+ Treg: CD38+HLADR+
36: Protected-IMRAS-039 D0 Imm5	CD14-CD19-/CD3+/CD8–CD4+/Treg/CD38+HLA DR–	0.891421568627451	T	D0 Imm5	S039	Protected	D119	IMRAS-033-054	CD4+ T	CD4+ T: TregCD38+HLADR–
36: Protected-IMRAS-039 D0 Imm5	CD14-CD19-/CD3+/CD8–CD4+/Treg/CD38+HLA DR–	0.891421568627451	T	D0 Imm5	S039	Protected	D119	IMRAS-033-054	CD4+ Treg	CD4+ Treg: CD38+HLADR–
36: Protected-IMRAS-039 D0 Imm5	CD14-CD19-/CD3+/CD8–CD4+/Treg/CD127 hi	0.21629901960784315	T	D0 Imm5	S039	Protected	D119	IMRAS-033-054	CD4+ T	CD4+ T: TregCD127hi
36: Protected-IMRAS-039 D0 Imm5	CD14-CD19-/CD3+/CD8–CD4+/Treg/CD127 hi	0.21629901960784315	T	D0 Imm5	S039	Protected	D119	IMRAS-033-054	CD4+ Treg	CD4+ Treg: CD127hi
36: Protected-IMRAS-039 D0 Imm5	CD14-CD19-/CD3+/CD8–CD4+/Treg/CD127lo	2.1958333333333333	T	D0 Imm5	S039	Protected	D119	IMRAS-033-054	CD4+ T	CD4+ T: TregCD127lo
36: Protected-IMRAS-039 D0 Imm5	CD14-CD19-/CD3+/CD8–CD4+/Treg/CD127lo	2.1958333333333333	T	D0 Imm5	S039	Protected	D119	IMRAS-033-054	CD4+ Treg	CD4+ Treg: CD127lo
36: Protected-IMRAS-039 D0 Imm5	CD14-CD19-/CD3+/CD8–CD4+/Treg/CTLA4– Ki67+	0.011519607843137256	T	D0 Imm5	S039	Protected	D119	IMRAS-033-054	CD4+ T	CD4+ T: TregCTLA4–Ki67+
36: Protected-IMRAS-039 D0 Imm5	CD14-CD19-/CD3+/CD8–CD4+/Treg/CTLA4– Ki67+	0.011519607843137256	T	D0 Imm5	S039	Protected	D119	IMRAS-033-054	CD4+ Treg	CD4+ Treg: CTLA4–Ki67+
36: Protected-IMRAS-039 D0 Imm5	CD14-CD19-/CD3+/CD8–CD4+/Treg/CTLA4+ Ki67+	0.21188725490196078	T	D0 Imm5	S039	Protected	D119	IMRAS-033-054	CD4+ T	CD4+ T: TregCTLA4+Ki67+
36: Protected-IMRAS-039 D0 Imm5	CD14-CD19-/CD3+/CD8–CD4+/Treg/CTLA4+ Ki67+	0.21188725490196078	T	D0 Imm5	S039	Protected	D119	IMRAS-033-054	CD4+ Treg	CD4+ Treg: CTLA4+Ki67+
36: Protected-IMRAS-039 D0 Imm5	CD14-CD19-/CD3+/CD8–CD4+/Treg/CTLA4+ Ki67-	1.233578431372549	T	D0 Imm5	S039	Protected	D119	IMRAS-033-054	CD4+ T	CD4+ T: TregCTLA4+Ki67-
36: Protected-IMRAS-039 D0 Imm5	CD14-CD19-/CD3+/CD8–CD4+/Treg/CTLA4+ Ki67-	1.233578431372549	T	D0 Imm5	S039	Protected	D119	IMRAS-033-054	CD4+ Treg	CD4+ Treg: CTLA4+Ki67-
36: Protected-IMRAS-039 D0 Imm5	CD14-CD19-/CD3+/CD8–CD4+/Treg/CTLA4– Ki67-	0.9551470588235295	T	D0 Imm5	S039	Protected	D119	IMRAS-033-054	CD4+ T	CD4+ T: TregCTLA4–Ki67-
36: Protected-IMRAS-039 D0 Imm5	CD14-CD19-/CD3+/CD8–CD4+/Treg/CTLA4– Ki67-	0.9551470588235295	T	D0 Imm5	S039	Protected	D119	IMRAS-033-054	CD4+ Treg	CD4+ Treg: CTLA4–Ki67-
36: Protected-IMRAS-039 D0 Imm5	CD14-CD19-/CD3+/CD8+CD4–	11.937622549019608	T	D0 Imm5	S039	Protected	D119	IMRAS-033-054	CD8+ T	CD8+ T: Total
36: Protected-IMRAS-039 D0 Imm5	CD14-CD19-/CD3+/CD8+CD4–/RA+CCR7+naive	4.051960784313725	T	D0 Imm5	S039	Protected	D119	IMRAS-033-054	CD8+ T	CD8+ T: RA+CCR7+naive
36: Protected-IMRAS-039 D0 Imm5	CD14-CD19-/CD3+/CD8+CD4–/RA+CCR7-TEMRA	2.6825980392156863	T	D0 Imm5	S039	Protected	D119	IMRAS-033-054	CD8+ T	CD8+ T: RA+CCR7-TEMRA
36: Protected-IMRAS-039 D0 Imm5	CD14-CD19-/CD3+/CD8+CD4–/RA-CCR7+Tcm	1.209436274509804	T	D0 Imm5	S039	Protected	D119	IMRAS-033-054	CD8+ T	CD8+ T: RA-CCR7+Tcm
36: Protected-IMRAS-039 D0 Imm5	CD14-CD19-/CD3+/CD8+CD4–/RA-CCR7-Tem	4.01139705882353	T	D0 Imm5	S039	Protected	D119	IMRAS-033-054	CD8+ T	CD8+ T: RA-CCR7-Tem
36: Protected-IMRAS-039 D0 Imm5	CD14-CD19-/CD3+/CXCR3+/CD8–CD4+	4.117769607843138	T	D0 Imm5	S039	Protected	D119	IMRAS-033-054	CD4+ T	CD4+ T: CXCR3+
36: Protected-IMRAS-039 D0 Imm5	CD14-CD19-/CD3+/CXCR3+/CD8–CD4+/RA+CCR7+naive	0.4125	T	D0 Imm5	S039	Protected	D119	IMRAS-033-054	CD4+ T	CD4+ T: CXCR3+RA+CCR7+naive
36: Protected-IMRAS-039 D0 Imm5	CD14-CD19-/CD3+/CXCR3+/CD8–CD4+/RA+CCR7+naive	0.4125	T	D0 Imm5	S039	Protected	D119	IMRAS-033-054	CD4+ T naive	CD4+ T naive: CXCR3+RA+CCR7+
36: Protected-IMRAS-039 D0 Imm5	CD14-CD19-/CD3+/CXCR3+/CD8–CD4+/RA+CCR7-TEMRA	0.0031862745098039215	T	D0 Imm5	S039	Protected	D119	IMRAS-033-054	CD4+ T	CD4+ T: CXCR3+RA+CCR7-TEMRA
36: Protected-IMRAS-039 D0 Imm5	CD14-CD19-/CD3+/CXCR3+/CD8–CD4+/RA+CCR7-TEMRA	0.0031862745098039215	T	D0 Imm5	S039	Protected	D119	IMRAS-033-054	CD4+ TEMRA	CD4+ TEMRA: CXCR3+RA+CCR7-
36: Protected-IMRAS-039 D0 Imm5	CD14-CD19-/CD3+/CXCR3+/CD8–CD4+/RA-CCR7+Tcm	3.5330882352941178	T	D0 Imm5	S039	Protected	D119	IMRAS-033-054	CD4+ T	CD4+ T: CXCR3+RA-CCR7+Tcm
36: Protected-IMRAS-039 D0 Imm5	CD14-CD19-/CD3+/CXCR3+/CD8–CD4+/RA-CCR7+Tcm	3.5330882352941178	T	D0 Imm5	S039	Protected	D119	IMRAS-033-054	CD4+ Tcm	CD4+ Tcm: CXCR3+RA-CCR7+
36: Protected-IMRAS-039 D0 Imm5	CD14-CD19-/CD3+/CXCR3+/CD8–CD4+/RA-CCR7-Tem	0.15674019607843137	T	D0 Imm5	S039	Protected	D119	IMRAS-033-054	CD4+ T	CD4+ T: CXCR3+RA-CCR7-Tem
36: Protected-IMRAS-039 D0 Imm5	CD14-CD19-/CD3+/CXCR3+/CD8–CD4+/RA-CCR7-Tem	0.15674019607843137	T	D0 Imm5	S039	Protected	D119	IMRAS-033-054	CD4+ Tem	CD4+ Tem: CXCR3+RA-CCR7-
36: Protected-IMRAS-039 D0 Imm5	CD14-CD19-/CD3+/CXCR3+/CD8+CD4–	3.1786764705882353	T	D0 Imm5	S039	Protected	D119	IMRAS-033-054	CD8+ T	CD8+ T: CXCR3+
36: Protected-IMRAS-039 D0 Imm5	CD14-CD19-/CD3+/CXCR3+/CD8+CD4–/RA+CCR7+naive	1.5911764705882352	T	D0 Imm5	S039	Protected	D119	IMRAS-033-054	CD8+ T	CD8+ T: CXCR3+RA+CCR7+naive
36: Protected-IMRAS-039 D0 Imm5	CD14-CD19-/CD3+/CXCR3+/CD8+CD4–/RA+CCR7+naive	1.5911764705882352	T	D0 Imm5	S039	Protected	D119	IMRAS-033-054	CD8+ T naive	CD8+ T naive: CXCR3+RA+CCR7+
36: Protected-IMRAS-039 D0 Imm5	CD14-CD19-/CD3+/CXCR3+/CD8+CD4–/RA+CCR7-TEMRA	0.33370098039215684	T	D0 Imm5	S039	Protected	D119	IMRAS-033-054	CD8+ T	CD8+ T: CXCR3+RA+CCR7-TEMRA
36: Protected-IMRAS-039 D0 Imm5	CD14-CD19-/CD3+/CXCR3+/CD8+CD4–/RA+CCR7-TEMRA	0.33370098039215684	T	D0 Imm5	S039	Protected	D119	IMRAS-033-054	CD8+ TEMRA	CD8+ TEMRA: CXCR3+RA+CCR7-
36: Protected-IMRAS-039 D0 Imm5	CD14-CD19-/CD3+/CXCR3+/CD8+CD4–/RA-CCR7+Tcm	0.6993872549019607	T	D0 Imm5	S039	Protected	D119	IMRAS-033-054	CD8+ T	CD8+ T: CXCR3+RA-CCR7+Tcm
36: Protected-IMRAS-039 D0 Imm5	CD14-CD19-/CD3+/CXCR3+/CD8+CD4–/RA-CCR7+Tcm	0.6993872549019607	T	D0 Imm5	S039	Protected	D119	IMRAS-033-054	CD8+ Tcm	CD8+ Tcm: CXCR3+RA-CCR7+
36: Protected-IMRAS-039 D0 Imm5	CD14-CD19-/CD3+/CXCR3+/CD8+CD4–/RA-CCR7-Tem	0.5439950980392156	T	D0 Imm5	S039	Protected	D119	IMRAS-033-054	CD8+ T	CD8+ T: CXCR3+RA-CCR7-Tem
36: Protected-IMRAS-039 D0 Imm5	CD14-CD19-/CD3+/CXCR3+/CD8+CD4–/RA-CCR7-Tem	0.5439950980392156	T	D0 Imm5	S039	Protected	D119	IMRAS-033-054	CD8+ Tem	CD8+ Tem: CXCR3+RA-CCR7-
36: Protected-IMRAS-039 D0 Imm5	CD14-CD19-/CD3+/CXCR6+/CD8–CD4+	0.7121323529411765	T	D0 Imm5	S039	Protected	D119	IMRAS-033-054	CD4+ T	CD4+ T: CXCR6+
36: Protected-IMRAS-039 D0 Imm5	CD14-CD19-/CD3+/CXCR6+/CD8–CD4+/RA+CCR7-TEMRA	0.00625	T	D0 Imm5	S039	Protected	D119	IMRAS-033-054	CD4+ T	CD4+ T: CXCR6+RA+CCR7-TEMRA
36: Protected-IMRAS-039 D0 Imm5	CD14-CD19-/CD3+/CXCR6+/CD8–CD4+/RA+CCR7-TEMRA	0.00625	T	D0 Imm5	S039	Protected	D119	IMRAS-033-054	CD4+ TEMRA	CD4+ TEMRA: CXCR6+RA+CCR7-
36: Protected-IMRAS-039 D0 Imm5	CD14-CD19-/CD3+/CXCR6+/CD8–CD4+/RA+CCR7+naive	0.09105392156862745	T	D0 Imm5	S039	Protected	D119	IMRAS-033-054	CD4+ T	CD4+ T: CXCR6+RA+CCR7+naive
36: Protected-IMRAS-039 D0 Imm5	CD14-CD19-/CD3+/CXCR6+/CD8–CD4+/RA+CCR7+naive	0.09105392156862745	T	D0 Imm5	S039	Protected	D119	IMRAS-033-054	CD4+ T naive	CD4+ T naive: CXCR6+RA+CCR7+
36: Protected-IMRAS-039 D0 Imm5	CD14-CD19-/CD3+/CXCR6+/CD8–CD4+/RA-CCR7+Tcm	0.22463235294117648	T	D0 Imm5	S039	Protected	D119	IMRAS-033-054	CD4+ T	CD4+ T: CXCR6+RA-CCR7+Tcm
36: Protected-IMRAS-039 D0 Imm5	CD14-CD19-/CD3+/CXCR6+/CD8–CD4+/RA-CCR7+Tcm	0.22463235294117648	T	D0 Imm5	S039	Protected	D119	IMRAS-033-054	CD4+ Tcm	CD4+ Tcm: CXCR6+RA-CCR7+
36: Protected-IMRAS-039 D0 Imm5	CD14-CD19-/CD3+/CXCR6+/CD8–CD4+/RA-CCR7-Tem	0.3881127450980392	T	D0 Imm5	S039	Protected	D119	IMRAS-033-054	CD4+ T	CD4+ T: CXCR6+RA-CCR7-Tem
36: Protected-IMRAS-039 D0 Imm5	CD14-CD19-/CD3+/CXCR6+/CD8–CD4+/RA-CCR7-Tem	0.3881127450980392	T	D0 Imm5	S039	Protected	D119	IMRAS-033-054	CD4+ Tem	CD4+ Tem: CXCR6+RA-CCR7-
36: Protected-IMRAS-039 D0 Imm5	CD14-CD19-/CD3+/CXCR6+/CD8+CD4–	4.049509803921569	T	D0 Imm5	S039	Protected	D119	IMRAS-033-054	CD8+ T	CD8+ T: CXCR6+
36: Protected-IMRAS-039 D0 Imm5	CD14-CD19-/CD3+/CXCR6+/CD8+CD4–/CD69+CD38+	0.06825980392156862	T	D0 Imm5	S039	Protected	D119	IMRAS-033-054	CD8+ T	CD8+ T: CXCR6+CD69+CD38+
36: Protected-IMRAS-039 D0 Imm5	CD14-CD19-/CD3+/CXCR6+/CD8+CD4–/CD69+CD38-	0.4470588235294118	T	D0 Imm5	S039	Protected	D119	IMRAS-033-054	CD8+ T	CD8+ T: CXCR6+CD69+CD38-
36: Protected-IMRAS-039 D0 Imm5	CD14-CD19-/CD3+/CXCR6+/CD8+CD4–/CD69-CD38+	0.21004901960784314	T	D0 Imm5	S039	Protected	D119	IMRAS-033-054	CD8+ T	CD8+ T: CXCR6+CD69-CD38+
36: Protected-IMRAS-039 D0 Imm5	CD14-CD19-/CD3+/CXCR6+/CD8+CD4–/CD69-CD38-	3.324142156862745	T	D0 Imm5	S039	Protected	D119	IMRAS-033-054	CD8+ T	CD8+ T: CXCR6+CD69-CD38-
36: Protected-IMRAS-039 D0 Imm5	CD14-CD19-/CD3+/CXCR6+/CD8+CD4–/ki67+PD1+	0.03125	T	D0 Imm5	S039	Protected	D119	IMRAS-033-054	CD8+ T	CD8+ T: CXCR6+ki67+PD1+
36: Protected-IMRAS-039 D0 Imm5	CD14-CD19-/CD3+/CXCR6+/CD8+CD4–/ki67+PD1-	0.011274509803921568	T	D0 Imm5	S039	Protected	D119	IMRAS-033-054	CD8+ T	CD8+ T: CXCR6+ki67+PD1-
36: Protected-IMRAS-039 D0 Imm5	CD14-CD19-/CD3+/CXCR6+/CD8+CD4–/ki67-PD1+	2.6383578431372547	T	D0 Imm5	S039	Protected	D119	IMRAS-033-054	CD8+ T	CD8+ T: CXCR6+ki67-PD1+
36: Protected-IMRAS-039 D0 Imm5	CD14-CD19-/CD3+/CXCR6+/CD8+CD4–/ki67-PD1-	1.3686274509803922	T	D0 Imm5	S039	Protected	D119	IMRAS-033-054	CD8+ T	CD8+ T: CXCR6+ki67-PD1-
36: Protected-IMRAS-039 D0 Imm5	CD14-CD19-/CD3+/CXCR6+/CD8+CD4–/RA+CCR7+naive	0.08602941176470588	T	D0 Imm5	S039	Protected	D119	IMRAS-033-054	CD8+ T	CD8+ T: CXCR6+RA+CCR7+naive
36: Protected-IMRAS-039 D0 Imm5	CD14-CD19-/CD3+/CXCR6+/CD8+CD4–/RA+CCR7+naive	0.08602941176470588	T	D0 Imm5	S039	Protected	D119	IMRAS-033-054	CD8+ T naive	CD8+ T naive: CXCR6+RA+CCR7+
36: Protected-IMRAS-039 D0 Imm5	CD14-CD19-/CD3+/CXCR6+/CD8+CD4–/RA+CCR7-TEMRA	0.6452205882352942	T	D0 Imm5	S039	Protected	D119	IMRAS-033-054	CD8+ T	CD8+ T: CXCR6+RA+CCR7-TEMRA
36: Protected-IMRAS-039 D0 Imm5	CD14-CD19-/CD3+/CXCR6+/CD8+CD4–/RA+CCR7-TEMRA	0.6452205882352942	T	D0 Imm5	S039	Protected	D119	IMRAS-033-054	CD8+ TEMRA	CD8+ TEMRA: CXCR6+RA+CCR7-
36: Protected-IMRAS-039 D0 Imm5	CD14-CD19-/CD3+/CXCR6+/CD8+CD4–/RA-CCR7+Tcm	0.2388480392156863	T	D0 Imm5	S039	Protected	D119	IMRAS-033-054	CD8+ T	CD8+ T: CXCR6+RA-CCR7+Tcm
36: Protected-IMRAS-039 D0 Imm5	CD14-CD19-/CD3+/CXCR6+/CD8+CD4–/RA-CCR7+Tcm	0.2388480392156863	T	D0 Imm5	S039	Protected	D119	IMRAS-033-054	CD8+ Tcm	CD8+ Tcm: CXCR6+RA-CCR7+
36: Protected-IMRAS-039 D0 Imm5	CD14-CD19-/CD3+/CXCR6+/CD8+CD4–/RA-CCR7-Tem	3.1004901960784315	T	D0 Imm5	S039	Protected	D119	IMRAS-033-054	CD8+ T	CD8+ T: CXCR6+RA-CCR7-Tem
36: Protected-IMRAS-039 D0 Imm5	CD14-CD19-/CD3+/CXCR6+/CD8+CD4–/RA-CCR7-Tem	3.1004901960784315	T	D0 Imm5	S039	Protected	D119	IMRAS-033-054	CD8+ Tem	CD8+ Tem: CXCR6+RA-CCR7-
36: Protected-IMRAS-039 D0 Imm5	CD14-CD19-/CD3+/CD38–HLA DR+/CD8–CD4+	0.2977941176470588	T	D0 Imm5	S039	Protected	D119	IMRAS-033-054	CD4+ T	CD4+ T: CD38–HLADR+
36: Protected-IMRAS-039 D0 Imm5	CD14-CD19-/CD3+/CD38–HLA DR+/CD8–CD4+/RA+CCR7+naive	0.011887254901960784	T	D0 Imm5	S039	Protected	D119	IMRAS-033-054	CD4+ T	CD4+ T: CD38–HLADR+RA+CCR7+naive
36: Protected-IMRAS-039 D0 Imm5	CD14-CD19-/CD3+/CD38–HLA DR+/CD8–CD4+/RA+CCR7+naive	0.011887254901960784	T	D0 Imm5	S039	Protected	D119	IMRAS-033-054	CD4+ T naive	CD4+ T naive: CD38–HLADR+RA+CCR7+
36: Protected-IMRAS-039 D0 Imm5	CD14-CD19-/CD3+/CD38–HLA DR+/CD8–CD4+/RA+CCR7-TEMRA	0.005637254901960784	T	D0 Imm5	S039	Protected	D119	IMRAS-033-054	CD4+ T	CD4+ T: CD38–HLADR+RA+CCR7-TEMRA
36: Protected-IMRAS-039 D0 Imm5	CD14-CD19-/CD3+/CD38–HLA DR+/CD8–CD4+/RA+CCR7-TEMRA	0.005637254901960784	T	D0 Imm5	S039	Protected	D119	IMRAS-033-054	CD4+ TEMRA	CD4+ TEMRA: CD38–HLADR+RA+CCR7-
36: Protected-IMRAS-039 D0 Imm5	CD14-CD19-/CD3+/CD38–HLA DR+/CD8–CD4+/RA-CCR7+Tcm	0.1008578431372549	T	D0 Imm5	S039	Protected	D119	IMRAS-033-054	CD4+ T	CD4+ T: CD38–HLADR+RA-CCR7+Tcm
36: Protected-IMRAS-039 D0 Imm5	CD14-CD19-/CD3+/CD38–HLA DR+/CD8–CD4+/RA-CCR7+Tcm	0.1008578431372549	T	D0 Imm5	S039	Protected	D119	IMRAS-033-054	CD4+ Tcm	CD4+ Tcm: CD38–HLADR+RA-CCR7+
36: Protected-IMRAS-039 D0 Imm5	CD14-CD19-/CD3+/CD38–HLA DR+/CD8–CD4+/RA-CCR7-Tem	0.17941176470588235	T	D0 Imm5	S039	Protected	D119	IMRAS-033-054	CD4+ T	CD4+ T: CD38–HLADR+RA-CCR7-Tem
36: Protected-IMRAS-039 D0 Imm5	CD14-CD19-/CD3+/CD38–HLA DR+/CD8–CD4+/RA-CCR7-Tem	0.17941176470588235	T	D0 Imm5	S039	Protected	D119	IMRAS-033-054	CD4+ Tem	CD4+ Tem: CD38–HLADR+RA-CCR7-
36: Protected-IMRAS-039 D0 Imm5	CD14-CD19-/CD3+/CD38–HLA DR+/CD8+CD4–	0.05024509803921569	T	D0 Imm5	S039	Protected	D119	IMRAS-033-054	CD8+ T	CD8+ T: CD38–HLADR+
36: Protected-IMRAS-039 D0 Imm5	CD14-CD19-/CD3+/CD38–HLA DR+/CD8+CD4–/RA+CCR7+naive	0.008823529411764706	T	D0 Imm5	S039	Protected	D119	IMRAS-033-054	CD8+ T	CD8+ T: CD38–HLADR+RA+CCR7+naive
36: Protected-IMRAS-039 D0 Imm5	CD14-CD19-/CD3+/CD38–HLA DR+/CD8+CD4–/RA+CCR7+naive	0.008823529411764706	T	D0 Imm5	S039	Protected	D119	IMRAS-033-054	CD8+ T naive	CD8+ T naive: CD38–HLADR+RA+CCR7+
36: Protected-IMRAS-039 D0 Imm5	CD14-CD19-/CD3+/CD38–HLA DR+/CD8+CD4–/RA+CCR7-TEMRA	0.017769607843137254	T	D0 Imm5	S039	Protected	D119	IMRAS-033-054	CD8+ T	CD8+ T: CD38–HLADR+RA+CCR7-TEMRA
36: Protected-IMRAS-039 D0 Imm5	CD14-CD19-/CD3+/CD38–HLA DR+/CD8+CD4–/RA+CCR7-TEMRA	0.017769607843137254	T	D0 Imm5	S039	Protected	D119	IMRAS-033-054	CD8+ TEMRA	CD8+ TEMRA: CD38–HLADR+RA+CCR7-
36: Protected-IMRAS-039 D0 Imm5	CD14-CD19-/CD3+/CD38–HLA DR+/CD8+CD4–/RA-CCR7+Tcm	0.007352941176470588	T	D0 Imm5	S039	Protected	D119	IMRAS-033-054	CD8+ T	CD8+ T: CD38–HLADR+RA-CCR7+Tcm
36: Protected-IMRAS-039 D0 Imm5	CD14-CD19-/CD3+/CD38–HLA DR+/CD8+CD4–/RA-CCR7+Tcm	0.007352941176470588	T	D0 Imm5	S039	Protected	D119	IMRAS-033-054	CD8+ Tcm	CD8+ Tcm: CD38–HLADR+RA-CCR7+
36: Protected-IMRAS-039 D0 Imm5	CD14-CD19-/CD3+/CD38–HLA DR+/CD8+CD4–/RA-CCR7-Tem	0.016176470588235296	T	D0 Imm5	S039	Protected	D119	IMRAS-033-054	CD8+ T	CD8+ T: CD38–HLADR+RA-CCR7-Tem
36: Protected-IMRAS-039 D0 Imm5	CD14-CD19-/CD3+/CD38–HLA DR+/CD8+CD4–/RA-CCR7-Tem	0.016176470588235296	T	D0 Imm5	S039	Protected	D119	IMRAS-033-054	CD8+ Tem	CD8+ Tem: CD38–HLADR+RA-CCR7-
36: Protected-IMRAS-039 D0 Imm5	CD14-CD19-/CD3+/CD38 +HLA DR +/CD8–CD4+	0.30857843137254903	T	D0 Imm5	S039	Protected	D119	IMRAS-033-054	CD4+ T	CD4+ T: CD38+HLADR+
36: Protected-IMRAS-039 D0 Imm5	CD14-CD19-/CD3+/CD38 +HLA DR +/CD8–CD4+/RA+CCR7+naive	0.07083333333333333	T	D0 Imm5	S039	Protected	D119	IMRAS-033-054	CD4+ T	CD4+ T: CD38+HLADR+RA+CCR7+naive
36: Protected-IMRAS-039 D0 Imm5	CD14-CD19-/CD3+/CD38 +HLA DR +/CD8–CD4+/RA+CCR7+naive	0.07083333333333333	T	D0 Imm5	S039	Protected	D119	IMRAS-033-054	CD4+ T naive	CD4+ T naive: CD38+HLADR+RA+CCR7+
36: Protected-IMRAS-039 D0 Imm5	CD14-CD19-/CD3+/CD38 +HLA DR +/CD8–CD4+/RA+CCR7-TEMRA	0.003799019607843137	T	D0 Imm5	S039	Protected	D119	IMRAS-033-054	CD4+ T	CD4+ T: CD38+HLADR+RA+CCR7-TEMRA
36: Protected-IMRAS-039 D0 Imm5	CD14-CD19-/CD3+/CD38 +HLA DR +/CD8–CD4+/RA+CCR7-TEMRA	0.003799019607843137	T	D0 Imm5	S039	Protected	D119	IMRAS-033-054	CD4+ TEMRA	CD4+ TEMRA: CD38+HLADR+RA+CCR7-
36: Protected-IMRAS-039 D0 Imm5	CD14-CD19-/CD3+/CD38 +HLA DR +/CD8–CD4+/RA-CCR7+Tcm	0.12708333333333333	T	D0 Imm5	S039	Protected	D119	IMRAS-033-054	CD4+ T	CD4+ T: CD38+HLADR+RA-CCR7+Tcm
36: Protected-IMRAS-039 D0 Imm5	CD14-CD19-/CD3+/CD38 +HLA DR +/CD8–CD4+/RA-CCR7+Tcm	0.12708333333333333	T	D0 Imm5	S039	Protected	D119	IMRAS-033-054	CD4+ Tcm	CD4+ Tcm: CD38+HLADR+RA-CCR7+
36: Protected-IMRAS-039 D0 Imm5	CD14-CD19-/CD3+/CD38 +HLA DR +/CD8–CD4+/RA-CCR7-Tem	0.10637254901960784	T	D0 Imm5	S039	Protected	D119	IMRAS-033-054	CD4+ T	CD4+ T: CD38+HLADR+RA-CCR7-Tem
36: Protected-IMRAS-039 D0 Imm5	CD14-CD19-/CD3+/CD38 +HLA DR +/CD8–CD4+/RA-CCR7-Tem	0.10637254901960784	T	D0 Imm5	S039	Protected	D119	IMRAS-033-054	CD4+ Tem	CD4+ Tem: CD38+HLADR+RA-CCR7-
36: Protected-IMRAS-039 D0 Imm5	CD14-CD19-/CD3+/CD38 +HLA DR +/CD8+CD4–	0.10955882352941176	T	D0 Imm5	S039	Protected	D119	IMRAS-033-054	CD8+ T	CD8+ T: CD38+HLADR+
36: Protected-IMRAS-039 D0 Imm5	CD14-CD19-/CD3+/CD38 +HLA DR +/CD8+CD4–/RA+CCR7+naive	0.012377450980392156	T	D0 Imm5	S039	Protected	D119	IMRAS-033-054	CD8+ T	CD8+ T: CD38+HLADR+RA+CCR7+naive
36: Protected-IMRAS-039 D0 Imm5	CD14-CD19-/CD3+/CD38 +HLA DR +/CD8+CD4–/RA+CCR7+naive	0.012377450980392156	T	D0 Imm5	S039	Protected	D119	IMRAS-033-054	CD8+ T naive	CD8+ T naive: CD38+HLADR+RA+CCR7+
36: Protected-IMRAS-039 D0 Imm5	CD14-CD19-/CD3+/CD38 +HLA DR +/CD8+CD4–/RA+CCR7-TEMRA	0.04693627450980392	T	D0 Imm5	S039	Protected	D119	IMRAS-033-054	CD8+ T	CD8+ T: CD38+HLADR+RA+CCR7-TEMRA
36: Protected-IMRAS-039 D0 Imm5	CD14-CD19-/CD3+/CD38 +HLA DR +/CD8+CD4–/RA+CCR7-TEMRA	0.04693627450980392	T	D0 Imm5	S039	Protected	D119	IMRAS-033-054	CD8+ TEMRA	CD8+ TEMRA: CD38+HLADR+RA+CCR7-
36: Protected-IMRAS-039 D0 Imm5	CD14-CD19-/CD3+/CD38 +HLA DR +/CD8+CD4–/RA-CCR7+Tcm	0.011151960784313726	T	D0 Imm5	S039	Protected	D119	IMRAS-033-054	CD8+ T	CD8+ T: CD38+HLADR+RA-CCR7+Tcm
36: Protected-IMRAS-039 D0 Imm5	CD14-CD19-/CD3+/CD38 +HLA DR +/CD8+CD4–/RA-CCR7+Tcm	0.011151960784313726	T	D0 Imm5	S039	Protected	D119	IMRAS-033-054	CD8+ Tcm	CD8+ Tcm: CD38+HLADR+RA-CCR7+
36: Protected-IMRAS-039 D0 Imm5	CD14-CD19-/CD3+/CD38 +HLA DR +/CD8+CD4–/RA-CCR7-Tem	0.039338235294117646	T	D0 Imm5	S039	Protected	D119	IMRAS-033-054	CD8+ T	CD8+ T: CD38+HLADR+RA-CCR7-Tem
36: Protected-IMRAS-039 D0 Imm5	CD14-CD19-/CD3+/CD38 +HLA DR +/CD8+CD4–/RA-CCR7-Tem	0.039338235294117646	T	D0 Imm5	S039	Protected	D119	IMRAS-033-054	CD8+ Tem	CD8+ Tem: CD38+HLADR+RA-CCR7-
36: Protected-IMRAS-039 D0 Imm5	CD14-CD19-/CD3+/CD38+HLA DR–/CD8–CD4+	18.504901960784313	T	D0 Imm5	S039	Protected	D119	IMRAS-033-054	CD4+ T	CD4+ T: CD38+HLADR–
36: Protected-IMRAS-039 D0 Imm5	CD14-CD19-/CD3+/CD38+HLA DR–/CD8–CD4+/RA+CCR7+naive	12.150122549019608	T	D0 Imm5	S039	Protected	D119	IMRAS-033-054	CD4+ T	CD4+ T: CD38+HLADR–RA+CCR7+naive
36: Protected-IMRAS-039 D0 Imm5	CD14-CD19-/CD3+/CD38+HLA DR–/CD8–CD4+/RA+CCR7+naive	12.150122549019608	T	D0 Imm5	S039	Protected	D119	IMRAS-033-054	CD4+ T naive	CD4+ T naive: CD38+HLADR–RA+CCR7+
36: Protected-IMRAS-039 D0 Imm5	CD14-CD19-/CD3+/CD38+HLA DR–/CD8–CD4+/RA+CCR7-TEMRA	0.008823529411764706	T	D0 Imm5	S039	Protected	D119	IMRAS-033-054	CD4+ T	CD4+ T: CD38+HLADR–RA+CCR7-TEMRA
36: Protected-IMRAS-039 D0 Imm5	CD14-CD19-/CD3+/CD38+HLA DR–/CD8–CD4+/RA+CCR7-TEMRA	0.008823529411764706	T	D0 Imm5	S039	Protected	D119	IMRAS-033-054	CD4+ TEMRA	CD4+ TEMRA: CD38+HLADR–RA+CCR7-
36: Protected-IMRAS-039 D0 Imm5	CD14-CD19-/CD3+/CD38+HLA DR–/CD8–CD4+/RA-CCR7+Tcm	5.988725490196078	T	D0 Imm5	S039	Protected	D119	IMRAS-033-054	CD4+ T	CD4+ T: CD38+HLADR–RA-CCR7+Tcm
36: Protected-IMRAS-039 D0 Imm5	CD14-CD19-/CD3+/CD38+HLA DR–/CD8–CD4+/RA-CCR7+Tcm	5.988725490196078	T	D0 Imm5	S039	Protected	D119	IMRAS-033-054	CD4+ Tcm	CD4+ Tcm: CD38+HLADR–RA-CCR7+
36: Protected-IMRAS-039 D0 Imm5	CD14-CD19-/CD3+/CD38+HLA DR–/CD8–CD4+/RA-CCR7-Tem	0.23566176470588235	T	D0 Imm5	S039	Protected	D119	IMRAS-033-054	CD4+ T	CD4+ T: CD38+HLADR–RA-CCR7-Tem
36: Protected-IMRAS-039 D0 Imm5	CD14-CD19-/CD3+/CD38+HLA DR–/CD8–CD4+/RA-CCR7-Tem	0.23566176470588235	T	D0 Imm5	S039	Protected	D119	IMRAS-033-054	CD4+ Tem	CD4+ Tem: CD38+HLADR–RA-CCR7-
36: Protected-IMRAS-039 D0 Imm5	CD14-CD19-/CD3+/CD38+HLA DR–/CD8+CD4–	2.4142156862745097	T	D0 Imm5	S039	Protected	D119	IMRAS-033-054	CD8+ T	CD8+ T: CD38+HLADR–
36: Protected-IMRAS-039 D0 Imm5	CD14-CD19-/CD3+/CD38+HLA DR–/CD8+CD4–/RA+CCR7+naive	1.6066176470588236	T	D0 Imm5	S039	Protected	D119	IMRAS-033-054	CD8+ T	CD8+ T: CD38+HLADR–RA+CCR7+naive
36: Protected-IMRAS-039 D0 Imm5	CD14-CD19-/CD3+/CD38+HLA DR–/CD8+CD4–/RA+CCR7+naive	1.6066176470588236	T	D0 Imm5	S039	Protected	D119	IMRAS-033-054	CD8+ T naive	CD8+ T naive: CD38+HLADR–RA+CCR7+
36: Protected-IMRAS-039 D0 Imm5	CD14-CD19-/CD3+/CD38+HLA DR–/CD8+CD4–/RA+CCR7-TEMRA	0.4855392156862745	T	D0 Imm5	S039	Protected	D119	IMRAS-033-054	CD8+ T	CD8+ T: CD38+HLADR–RA+CCR7-TEMRA
36: Protected-IMRAS-039 D0 Imm5	CD14-CD19-/CD3+/CD38+HLA DR–/CD8+CD4–/RA+CCR7-TEMRA	0.4855392156862745	T	D0 Imm5	S039	Protected	D119	IMRAS-033-054	CD8+ TEMRA	CD8+ TEMRA: CD38+HLADR–RA+CCR7-
36: Protected-IMRAS-039 D0 Imm5	CD14-CD19-/CD3+/CD38+HLA DR–/CD8+CD4–/RA-CCR7+Tcm	0.09166666666666666	T	D0 Imm5	S039	Protected	D119	IMRAS-033-054	CD8+ T	CD8+ T: CD38+HLADR–RA-CCR7+Tcm
36: Protected-IMRAS-039 D0 Imm5	CD14-CD19-/CD3+/CD38+HLA DR–/CD8+CD4–/RA-CCR7+Tcm	0.09166666666666666	T	D0 Imm5	S039	Protected	D119	IMRAS-033-054	CD8+ Tcm	CD8+ Tcm: CD38+HLADR–RA-CCR7+
36: Protected-IMRAS-039 D0 Imm5	CD14-CD19-/CD3+/CD38+HLA DR–/CD8+CD4–/RA-CCR7-Tem	0.23186274509803922	T	D0 Imm5	S039	Protected	D119	IMRAS-033-054	CD8+ T	CD8+ T: CD38+HLADR–RA-CCR7-Tem
36: Protected-IMRAS-039 D0 Imm5	CD14-CD19-/CD3+/CD38+HLA DR–/CD8+CD4–/RA-CCR7-Tem	0.23186274509803922	T	D0 Imm5	S039	Protected	D119	IMRAS-033-054	CD8+ Tem	CD8+ Tem: CD38+HLADR–RA-CCR7-
36: Protected-IMRAS-039 D0 Imm5	CD14-CD19-/CD3+/CD38– HLA DR–/CD8–CD4+	17.034313725490197	T	D0 Imm5	S039	Protected	D119	IMRAS-033-054	CD4+ T	CD4+ T: CD38–HLADR–
36: Protected-IMRAS-039 D0 Imm5	CD14-CD19-/CD3+/CD38– HLA DR–/CD8–CD4+/RA+CCR7+naive	1.3490196078431373	T	D0 Imm5	S039	Protected	D119	IMRAS-033-054	CD4+ T	CD4+ T: CD38–HLADR–RA+CCR7+naive
36: Protected-IMRAS-039 D0 Imm5	CD14-CD19-/CD3+/CD38– HLA DR–/CD8–CD4+/RA+CCR7+naive	1.3490196078431373	T	D0 Imm5	S039	Protected	D119	IMRAS-033-054	CD4+ T naive	CD4+ T naive: CD38–HLADR–RA+CCR7+
36: Protected-IMRAS-039 D0 Imm5	CD14-CD19-/CD3+/CD38– HLA DR–/CD8–CD4+/RA+CCR7-TEMRA	0.023529411764705882	T	D0 Imm5	S039	Protected	D119	IMRAS-033-054	CD4+ T	CD4+ T: CD38–HLADR–RA+CCR7-TEMRA
36: Protected-IMRAS-039 D0 Imm5	CD14-CD19-/CD3+/CD38– HLA DR–/CD8–CD4+/RA+CCR7-TEMRA	0.023529411764705882	T	D0 Imm5	S039	Protected	D119	IMRAS-033-054	CD4+ TEMRA	CD4+ TEMRA: CD38–HLADR–RA+CCR7-
36: Protected-IMRAS-039 D0 Imm5	CD14-CD19-/CD3+/CD38– HLA DR–/CD8–CD4+/RA-CCR7+Tcm	13.357843137254902	T	D0 Imm5	S039	Protected	D119	IMRAS-033-054	CD4+ T	CD4+ T: CD38–HLADR–RA-CCR7+Tcm
36: Protected-IMRAS-039 D0 Imm5	CD14-CD19-/CD3+/CD38– HLA DR–/CD8–CD4+/RA-CCR7+Tcm	13.357843137254902	T	D0 Imm5	S039	Protected	D119	IMRAS-033-054	CD4+ Tcm	CD4+ Tcm: CD38–HLADR–RA-CCR7+
36: Protected-IMRAS-039 D0 Imm5	CD14-CD19-/CD3+/CD38– HLA DR–/CD8–CD4+/RA-CCR7-Tem	2.2471813725490195	T	D0 Imm5	S039	Protected	D119	IMRAS-033-054	CD4+ T	CD4+ T: CD38–HLADR–RA-CCR7-Tem
36: Protected-IMRAS-039 D0 Imm5	CD14-CD19-/CD3+/CD38– HLA DR–/CD8–CD4+/RA-CCR7-Tem	2.2471813725490195	T	D0 Imm5	S039	Protected	D119	IMRAS-033-054	CD4+ Tem	CD4+ Tem: CD38–HLADR–RA-CCR7-
36: Protected-IMRAS-039 D0 Imm5	CD14-CD19-/CD3+/CD38– HLA DR–/CD8+CD4–	10.055882352941177	T	D0 Imm5	S039	Protected	D119	IMRAS-033-054	CD8+ T	CD8+ T: CD38–HLADR–
36: Protected-IMRAS-039 D0 Imm5	CD14-CD19-/CD3+/CD38– HLA DR–/CD8+CD4–/RA+CCR7+naive	2.454656862745098	T	D0 Imm5	S039	Protected	D119	IMRAS-033-054	CD8+ T	CD8+ T: CD38–HLADR–RA+CCR7+naive
36: Protected-IMRAS-039 D0 Imm5	CD14-CD19-/CD3+/CD38– HLA DR–/CD8+CD4–/RA+CCR7+naive	2.454656862745098	T	D0 Imm5	S039	Protected	D119	IMRAS-033-054	CD8+ T naive	CD8+ T naive: CD38–HLADR–RA+CCR7+
36: Protected-IMRAS-039 D0 Imm5	CD14-CD19-/CD3+/CD38– HLA DR–/CD8+CD4–/RA+CCR7-TEMRA	2.212377450980392	T	D0 Imm5	S039	Protected	D119	IMRAS-033-054	CD8+ T	CD8+ T: CD38–HLADR–RA+CCR7-TEMRA
36: Protected-IMRAS-039 D0 Imm5	CD14-CD19-/CD3+/CD38– HLA DR–/CD8+CD4–/RA+CCR7-TEMRA	2.212377450980392	T	D0 Imm5	S039	Protected	D119	IMRAS-033-054	CD8+ TEMRA	CD8+ TEMRA: CD38–HLADR–RA+CCR7-
36: Protected-IMRAS-039 D0 Imm5	CD14-CD19-/CD3+/CD38– HLA DR–/CD8+CD4–/RA-CCR7+Tcm	1.1730392156862746	T	D0 Imm5	S039	Protected	D119	IMRAS-033-054	CD8+ T	CD8+ T: CD38–HLADR–RA-CCR7+Tcm
36: Protected-IMRAS-039 D0 Imm5	CD14-CD19-/CD3+/CD38– HLA DR–/CD8+CD4–/RA-CCR7+Tcm	1.1730392156862746	T	D0 Imm5	S039	Protected	D119	IMRAS-033-054	CD8+ Tcm	CD8+ Tcm: CD38–HLADR–RA-CCR7+
36: Protected-IMRAS-039 D0 Imm5	CD14-CD19-/CD3+/CD38– HLA DR–/CD8+CD4–/RA-CCR7-Tem	4.235171568627451	T	D0 Imm5	S039	Protected	D119	IMRAS-033-054	CD8+ T	CD8+ T: CD38–HLADR–RA-CCR7-Tem
36: Protected-IMRAS-039 D0 Imm5	CD14-CD19-/CD3+/CD38– HLA DR–/CD8+CD4–/RA-CCR7-Tem	4.235171568627451	T	D0 Imm5	S039	Protected	D119	IMRAS-033-054	CD8+ Tem	CD8+ Tem: CD38–HLADR–RA-CCR7-
36: Protected-IMRAS-039 D0 Imm5	CD14-CD19-/CD3+/CD56+/CD8–CD4+	1.0477941176470589	T	D0 Imm5	S039	Protected	D119	IMRAS-033-054	CD4+ T	CD4+ T: CD56+
36: Protected-IMRAS-039 D0 Imm5	CD14-CD19-/CD3+/CD56+/CD8+CD4–	3.7912990196078433	T	D0 Imm5	S039	Protected	D119	IMRAS-033-054	CD8+ T	CD8+ T: CD56+
36: Protected-IMRAS-039 D0 Imm5	CD14-CD19-/CD3+/CTLA4-HLA DR+/CD8–CD4+	0.23651960784313725	T	D0 Imm5	S039	Protected	D119	IMRAS-033-054	CD4+ T	CD4+ T: CTLA4-HLADR+
36: Protected-IMRAS-039 D0 Imm5	CD14-CD19-/CD3+/CTLA4-HLA DR+/CD8–CD4+/RA+CCR7+naive	0.05943627450980392	T	D0 Imm5	S039	Protected	D119	IMRAS-033-054	CD4+ T	CD4+ T: CTLA4-HLADR+RA+CCR7+naive
36: Protected-IMRAS-039 D0 Imm5	CD14-CD19-/CD3+/CTLA4-HLA DR+/CD8–CD4+/RA+CCR7+naive	0.05943627450980392	T	D0 Imm5	S039	Protected	D119	IMRAS-033-054	CD4+ T naive	CD4+ T naive: CTLA4-HLADR+RA+CCR7+
36: Protected-IMRAS-039 D0 Imm5	CD14-CD19-/CD3+/CTLA4-HLA DR+/CD8–CD4+/RA+CCR7-TEMRA	0.007965686274509803	T	D0 Imm5	S039	Protected	D119	IMRAS-033-054	CD4+ T	CD4+ T: CTLA4-HLADR+RA+CCR7-TEMRA
36: Protected-IMRAS-039 D0 Imm5	CD14-CD19-/CD3+/CTLA4-HLA DR+/CD8–CD4+/RA+CCR7-TEMRA	0.007965686274509803	T	D0 Imm5	S039	Protected	D119	IMRAS-033-054	CD4+ TEMRA	CD4+ TEMRA: CTLA4-HLADR+RA+CCR7-
36: Protected-IMRAS-039 D0 Imm5	CD14-CD19-/CD3+/CTLA4-HLA DR+/CD8–CD4+/RA-CCR7+Tcm	0.07671568627450981	T	D0 Imm5	S039	Protected	D119	IMRAS-033-054	CD4+ T	CD4+ T: CTLA4-HLADR+RA-CCR7+Tcm
36: Protected-IMRAS-039 D0 Imm5	CD14-CD19-/CD3+/CTLA4-HLA DR+/CD8–CD4+/RA-CCR7+Tcm	0.07671568627450981	T	D0 Imm5	S039	Protected	D119	IMRAS-033-054	CD4+ Tcm	CD4+ Tcm: CTLA4-HLADR+RA-CCR7+
36: Protected-IMRAS-039 D0 Imm5	CD14-CD19-/CD3+/CTLA4-HLA DR+/CD8–CD4+/RA-CCR7-Tem	0.09191176470588236	T	D0 Imm5	S039	Protected	D119	IMRAS-033-054	CD4+ T	CD4+ T: CTLA4-HLADR+RA-CCR7-Tem
36: Protected-IMRAS-039 D0 Imm5	CD14-CD19-/CD3+/CTLA4-HLA DR+/CD8–CD4+/RA-CCR7-Tem	0.09191176470588236	T	D0 Imm5	S039	Protected	D119	IMRAS-033-054	CD4+ Tem	CD4+ Tem: CTLA4-HLADR+RA-CCR7-
36: Protected-IMRAS-039 D0 Imm5	CD14-CD19-/CD3+/CTLA4-HLA DR+/CD8+CD4–	0.1361519607843137	T	D0 Imm5	S039	Protected	D119	IMRAS-033-054	CD8+ T	CD8+ T: CTLA4-HLADR+
36: Protected-IMRAS-039 D0 Imm5	CD14-CD19-/CD3+/CTLA4-HLA DR+/CD8+CD4–/RA+CCR7+naive	0.01838235294117647	T	D0 Imm5	S039	Protected	D119	IMRAS-033-054	CD8+ T	CD8+ T: CTLA4-HLADR+RA+CCR7+naive
36: Protected-IMRAS-039 D0 Imm5	CD14-CD19-/CD3+/CTLA4-HLA DR+/CD8+CD4–/RA+CCR7+naive	0.01838235294117647	T	D0 Imm5	S039	Protected	D119	IMRAS-033-054	CD8+ T naive	CD8+ T naive: CTLA4-HLADR+RA+CCR7+
36: Protected-IMRAS-039 D0 Imm5	CD14-CD19-/CD3+/CTLA4-HLA DR+/CD8+CD4–/RA+CCR7-TEMRA	0.05821078431372549	T	D0 Imm5	S039	Protected	D119	IMRAS-033-054	CD8+ T	CD8+ T: CTLA4-HLADR+RA+CCR7-TEMRA
36: Protected-IMRAS-039 D0 Imm5	CD14-CD19-/CD3+/CTLA4-HLA DR+/CD8+CD4–/RA+CCR7-TEMRA	0.05821078431372549	T	D0 Imm5	S039	Protected	D119	IMRAS-033-054	CD8+ TEMRA	CD8+ TEMRA: CTLA4-HLADR+RA+CCR7-
36: Protected-IMRAS-039 D0 Imm5	CD14-CD19-/CD3+/CTLA4-HLA DR+/CD8+CD4–/RA-CCR7+Tcm	0.014583333333333334	T	D0 Imm5	S039	Protected	D119	IMRAS-033-054	CD8+ T	CD8+ T: CTLA4-HLADR+RA-CCR7+Tcm
36: Protected-IMRAS-039 D0 Imm5	CD14-CD19-/CD3+/CTLA4-HLA DR+/CD8+CD4–/RA-CCR7+Tcm	0.014583333333333334	T	D0 Imm5	S039	Protected	D119	IMRAS-033-054	CD8+ Tcm	CD8+ Tcm: CTLA4-HLADR+RA-CCR7+
36: Protected-IMRAS-039 D0 Imm5	CD14-CD19-/CD3+/CTLA4-HLA DR+/CD8+CD4–/RA-CCR7-Tem	0.04522058823529412	T	D0 Imm5	S039	Protected	D119	IMRAS-033-054	CD8+ T	CD8+ T: CTLA4-HLADR+RA-CCR7-Tem
36: Protected-IMRAS-039 D0 Imm5	CD14-CD19-/CD3+/CTLA4-HLA DR+/CD8+CD4–/RA-CCR7-Tem	0.04522058823529412	T	D0 Imm5	S039	Protected	D119	IMRAS-033-054	CD8+ Tem	CD8+ Tem: CTLA4-HLADR+RA-CCR7-
36: Protected-IMRAS-039 D0 Imm5	CD14-CD19-/CD3+/CTLA4+HLA DR+/CD8–CD4+	0.33958333333333335	T	D0 Imm5	S039	Protected	D119	IMRAS-033-054	CD4+ T	CD4+ T: CTLA4+HLADR+
36: Protected-IMRAS-039 D0 Imm5	CD14-CD19-/CD3+/CTLA4+HLA DR+/CD8–CD4+/RA+CCR7+naive	0.018872549019607842	T	D0 Imm5	S039	Protected	D119	IMRAS-033-054	CD4+ T	CD4+ T: CTLA4+HLADR+RA+CCR7+naive
36: Protected-IMRAS-039 D0 Imm5	CD14-CD19-/CD3+/CTLA4+HLA DR+/CD8–CD4+/RA+CCR7+naive	0.018872549019607842	T	D0 Imm5	S039	Protected	D119	IMRAS-033-054	CD4+ T naive	CD4+ T naive: CTLA4+HLADR+RA+CCR7+
36: Protected-IMRAS-039 D0 Imm5	CD14-CD19-/CD3+/CTLA4+HLA DR+/CD8–CD4+/RA+CCR7-TEMRA	0.0012254901960784314	T	D0 Imm5	S039	Protected	D119	IMRAS-033-054	CD4+ T	CD4+ T: CTLA4+HLADR+RA+CCR7-TEMRA
36: Protected-IMRAS-039 D0 Imm5	CD14-CD19-/CD3+/CTLA4+HLA DR+/CD8–CD4+/RA+CCR7-TEMRA	0.0012254901960784314	T	D0 Imm5	S039	Protected	D119	IMRAS-033-054	CD4+ TEMRA	CD4+ TEMRA: CTLA4+HLADR+RA+CCR7-
36: Protected-IMRAS-039 D0 Imm5	CD14-CD19-/CD3+/CTLA4+HLA DR+/CD8–CD4+/RA-CCR7+Tcm	0.13762254901960785	T	D0 Imm5	S039	Protected	D119	IMRAS-033-054	CD4+ T	CD4+ T: CTLA4+HLADR+RA-CCR7+Tcm
36: Protected-IMRAS-039 D0 Imm5	CD14-CD19-/CD3+/CTLA4+HLA DR+/CD8–CD4+/RA-CCR7+Tcm	0.13762254901960785	T	D0 Imm5	S039	Protected	D119	IMRAS-033-054	CD4+ Tcm	CD4+ Tcm: CTLA4+HLADR+RA-CCR7+
36: Protected-IMRAS-039 D0 Imm5	CD14-CD19-/CD3+/CTLA4+HLA DR+/CD8–CD4+/RA-CCR7-Tem	0.1818627450980392	T	D0 Imm5	S039	Protected	D119	IMRAS-033-054	CD4+ T	CD4+ T: CTLA4+HLADR+RA-CCR7-Tem
36: Protected-IMRAS-039 D0 Imm5	CD14-CD19-/CD3+/CTLA4+HLA DR+/CD8–CD4+/RA-CCR7-Tem	0.1818627450980392	T	D0 Imm5	S039	Protected	D119	IMRAS-033-054	CD4+ Tem	CD4+ Tem: CTLA4+HLADR+RA-CCR7-
36: Protected-IMRAS-039 D0 Imm5	CD14-CD19-/CD3+/CTLA4+HLA DR+/CD8+CD4–	0.011519607843137256	T	D0 Imm5	S039	Protected	D119	IMRAS-033-054	CD8+ T	CD8+ T: CTLA4+HLADR+
36: Protected-IMRAS-039 D0 Imm5	CD14-CD19-/CD3+/CTLA4+HLA DR+/CD8+CD4–/RA+CCR7+naive	0.0011029411764705882	T	D0 Imm5	S039	Protected	D119	IMRAS-033-054	CD8+ T	CD8+ T: CTLA4+HLADR+RA+CCR7+naive
36: Protected-IMRAS-039 D0 Imm5	CD14-CD19-/CD3+/CTLA4+HLA DR+/CD8+CD4–/RA+CCR7+naive	0.0011029411764705882	T	D0 Imm5	S039	Protected	D119	IMRAS-033-054	CD8+ T naive	CD8+ T naive: CTLA4+HLADR+RA+CCR7+
36: Protected-IMRAS-039 D0 Imm5	CD14-CD19-/CD3+/CTLA4+HLA DR+/CD8+CD4–/RA+CCR7-TEMRA	8.57843137254902e-4	T	D0 Imm5	S039	Protected	D119	IMRAS-033-054	CD8+ T	CD8+ T: CTLA4+HLADR+RA+CCR7-TEMRA
36: Protected-IMRAS-039 D0 Imm5	CD14-CD19-/CD3+/CTLA4+HLA DR+/CD8+CD4–/RA+CCR7-TEMRA	8.57843137254902e-4	T	D0 Imm5	S039	Protected	D119	IMRAS-033-054	CD8+ TEMRA	CD8+ TEMRA: CTLA4+HLADR+RA+CCR7-
36: Protected-IMRAS-039 D0 Imm5	CD14-CD19-/CD3+/CTLA4+HLA DR+/CD8+CD4–/RA-CCR7+Tcm	0.0024509803921568627	T	D0 Imm5	S039	Protected	D119	IMRAS-033-054	CD8+ T	CD8+ T: CTLA4+HLADR+RA-CCR7+Tcm
36: Protected-IMRAS-039 D0 Imm5	CD14-CD19-/CD3+/CTLA4+HLA DR+/CD8+CD4–/RA-CCR7+Tcm	0.0024509803921568627	T	D0 Imm5	S039	Protected	D119	IMRAS-033-054	CD8+ Tcm	CD8+ Tcm: CTLA4+HLADR+RA-CCR7+
36: Protected-IMRAS-039 D0 Imm5	CD14-CD19-/CD3+/CTLA4+HLA DR+/CD8+CD4–/RA-CCR7-Tem	0.007107843137254902	T	D0 Imm5	S039	Protected	D119	IMRAS-033-054	CD8+ T	CD8+ T: CTLA4+HLADR+RA-CCR7-Tem
36: Protected-IMRAS-039 D0 Imm5	CD14-CD19-/CD3+/CTLA4+HLA DR+/CD8+CD4–/RA-CCR7-Tem	0.007107843137254902	T	D0 Imm5	S039	Protected	D119	IMRAS-033-054	CD8+ Tem	CD8+ Tem: CTLA4+HLADR+RA-CCR7-
36: Protected-IMRAS-039 D0 Imm5	CD14-CD19-/CD3+/CTLA4+HLA DR-/CD8–CD4+	3.3551470588235293	T	D0 Imm5	S039	Protected	D119	IMRAS-033-054	CD4+ T	CD4+ T: CTLA4+HLADR-
36: Protected-IMRAS-039 D0 Imm5	CD14-CD19-/CD3+/CTLA4+HLA DR-/CD8–CD4+/RA+CCR7+naive	0.5751225490196078	T	D0 Imm5	S039	Protected	D119	IMRAS-033-054	CD4+ T	CD4+ T: CTLA4+HLADR-RA+CCR7+naive
36: Protected-IMRAS-039 D0 Imm5	CD14-CD19-/CD3+/CTLA4+HLA DR-/CD8–CD4+/RA+CCR7+naive	0.5751225490196078	T	D0 Imm5	S039	Protected	D119	IMRAS-033-054	CD4+ T naive	CD4+ T naive: CTLA4+HLADR-RA+CCR7+
36: Protected-IMRAS-039 D0 Imm5	CD14-CD19-/CD3+/CTLA4+HLA DR-/CD8–CD4+/RA+CCR7-TEMRA	0.0024509803921568627	T	D0 Imm5	S039	Protected	D119	IMRAS-033-054	CD4+ T	CD4+ T: CTLA4+HLADR-RA+CCR7-TEMRA
36: Protected-IMRAS-039 D0 Imm5	CD14-CD19-/CD3+/CTLA4+HLA DR-/CD8–CD4+/RA+CCR7-TEMRA	0.0024509803921568627	T	D0 Imm5	S039	Protected	D119	IMRAS-033-054	CD4+ TEMRA	CD4+ TEMRA: CTLA4+HLADR-RA+CCR7-
36: Protected-IMRAS-039 D0 Imm5	CD14-CD19-/CD3+/CTLA4+HLA DR-/CD8–CD4+/RA-CCR7+Tcm	2.1975490196078433	T	D0 Imm5	S039	Protected	D119	IMRAS-033-054	CD4+ T	CD4+ T: CTLA4+HLADR-RA-CCR7+Tcm
36: Protected-IMRAS-039 D0 Imm5	CD14-CD19-/CD3+/CTLA4+HLA DR-/CD8–CD4+/RA-CCR7+Tcm	2.1975490196078433	T	D0 Imm5	S039	Protected	D119	IMRAS-033-054	CD4+ Tcm	CD4+ Tcm: CTLA4+HLADR-RA-CCR7+
36: Protected-IMRAS-039 D0 Imm5	CD14-CD19-/CD3+/CTLA4+HLA DR-/CD8–CD4+/RA-CCR7-Tem	0.5669117647058823	T	D0 Imm5	S039	Protected	D119	IMRAS-033-054	CD4+ T	CD4+ T: CTLA4+HLADR-RA-CCR7-Tem
36: Protected-IMRAS-039 D0 Imm5	CD14-CD19-/CD3+/CTLA4+HLA DR-/CD8–CD4+/RA-CCR7-Tem	0.5669117647058823	T	D0 Imm5	S039	Protected	D119	IMRAS-033-054	CD4+ Tem	CD4+ Tem: CTLA4+HLADR-RA-CCR7-
36: Protected-IMRAS-039 D0 Imm5	CD14-CD19-/CD3+/CTLA4+HLA DR-/CD8+CD4–	0.05183823529411765	T	D0 Imm5	S039	Protected	D119	IMRAS-033-054	CD8+ T	CD8+ T: CTLA4+HLADR-
36: Protected-IMRAS-039 D0 Imm5	CD14-CD19-/CD3+/CTLA4+HLA DR-/CD8+CD4–/RA+CCR7+naive	0.018137254901960786	T	D0 Imm5	S039	Protected	D119	IMRAS-033-054	CD8+ T	CD8+ T: CTLA4+HLADR-RA+CCR7+naive
36: Protected-IMRAS-039 D0 Imm5	CD14-CD19-/CD3+/CTLA4+HLA DR-/CD8+CD4–/RA+CCR7+naive	0.018137254901960786	T	D0 Imm5	S039	Protected	D119	IMRAS-033-054	CD8+ T naive	CD8+ T naive: CTLA4+HLADR-RA+CCR7+
36: Protected-IMRAS-039 D0 Imm5	CD14-CD19-/CD3+/CTLA4+HLA DR-/CD8+CD4–/RA+CCR7-TEMRA	0.012009803921568628	T	D0 Imm5	S039	Protected	D119	IMRAS-033-054	CD8+ T	CD8+ T: CTLA4+HLADR-RA+CCR7-TEMRA
36: Protected-IMRAS-039 D0 Imm5	CD14-CD19-/CD3+/CTLA4+HLA DR-/CD8+CD4–/RA+CCR7-TEMRA	0.012009803921568628	T	D0 Imm5	S039	Protected	D119	IMRAS-033-054	CD8+ TEMRA	CD8+ TEMRA: CTLA4+HLADR-RA+CCR7-
36: Protected-IMRAS-039 D0 Imm5	CD14-CD19-/CD3+/CTLA4+HLA DR-/CD8+CD4–/RA-CCR7+Tcm	0.011764705882352941	T	D0 Imm5	S039	Protected	D119	IMRAS-033-054	CD8+ T	CD8+ T: CTLA4+HLADR-RA-CCR7+Tcm
36: Protected-IMRAS-039 D0 Imm5	CD14-CD19-/CD3+/CTLA4+HLA DR-/CD8+CD4–/RA-CCR7+Tcm	0.011764705882352941	T	D0 Imm5	S039	Protected	D119	IMRAS-033-054	CD8+ Tcm	CD8+ Tcm: CTLA4+HLADR-RA-CCR7+
36: Protected-IMRAS-039 D0 Imm5	CD14-CD19-/CD3+/CTLA4+HLA DR-/CD8+CD4–/RA-CCR7-Tem	0.009681372549019608	T	D0 Imm5	S039	Protected	D119	IMRAS-033-054	CD8+ T	CD8+ T: CTLA4+HLADR-RA-CCR7-Tem
36: Protected-IMRAS-039 D0 Imm5	CD14-CD19-/CD3+/CTLA4+HLA DR-/CD8+CD4–/RA-CCR7-Tem	0.009681372549019608	T	D0 Imm5	S039	Protected	D119	IMRAS-033-054	CD8+ Tem	CD8+ Tem: CTLA4+HLADR-RA-CCR7-
36: Protected-IMRAS-039 D0 Imm5	CD14-CD19-/CD3+/CTLA4-HLA DR-/CD8–CD4+	32.23039215686274	T	D0 Imm5	S039	Protected	D119	IMRAS-033-054	CD4+ T	CD4+ T: CTLA4-HLADR-
36: Protected-IMRAS-039 D0 Imm5	CD14-CD19-/CD3+/CTLA4-HLA DR-/CD8–CD4+/RA+CCR7+naive	12.867647058823529	T	D0 Imm5	S039	Protected	D119	IMRAS-033-054	CD4+ T	CD4+ T: CTLA4-HLADR-RA+CCR7+naive
36: Protected-IMRAS-039 D0 Imm5	CD14-CD19-/CD3+/CTLA4-HLA DR-/CD8–CD4+/RA+CCR7+naive	12.867647058823529	T	D0 Imm5	S039	Protected	D119	IMRAS-033-054	CD4+ T naive	CD4+ T naive: CTLA4-HLADR-RA+CCR7+
36: Protected-IMRAS-039 D0 Imm5	CD14-CD19-/CD3+/CTLA4-HLA DR-/CD8–CD4+/RA+CCR7-TEMRA	0.030147058823529412	T	D0 Imm5	S039	Protected	D119	IMRAS-033-054	CD4+ T	CD4+ T: CTLA4-HLADR-RA+CCR7-TEMRA
36: Protected-IMRAS-039 D0 Imm5	CD14-CD19-/CD3+/CTLA4-HLA DR-/CD8–CD4+/RA+CCR7-TEMRA	0.030147058823529412	T	D0 Imm5	S039	Protected	D119	IMRAS-033-054	CD4+ TEMRA	CD4+ TEMRA: CTLA4-HLADR-RA+CCR7-
36: Protected-IMRAS-039 D0 Imm5	CD14-CD19-/CD3+/CTLA4-HLA DR-/CD8–CD4+/RA-CCR7+Tcm	17.15686274509804	T	D0 Imm5	S039	Protected	D119	IMRAS-033-054	CD4+ T	CD4+ T: CTLA4-HLADR-RA-CCR7+Tcm
36: Protected-IMRAS-039 D0 Imm5	CD14-CD19-/CD3+/CTLA4-HLA DR-/CD8–CD4+/RA-CCR7+Tcm	17.15686274509804	T	D0 Imm5	S039	Protected	D119	IMRAS-033-054	CD4+ Tcm	CD4+ Tcm: CTLA4-HLADR-RA-CCR7+
36: Protected-IMRAS-039 D0 Imm5	CD14-CD19-/CD3+/CTLA4-HLA DR-/CD8–CD4+/RA-CCR7-Tem	1.9279411764705883	T	D0 Imm5	S039	Protected	D119	IMRAS-033-054	CD4+ T	CD4+ T: CTLA4-HLADR-RA-CCR7-Tem
36: Protected-IMRAS-039 D0 Imm5	CD14-CD19-/CD3+/CTLA4-HLA DR-/CD8–CD4+/RA-CCR7-Tem	1.9279411764705883	T	D0 Imm5	S039	Protected	D119	IMRAS-033-054	CD4+ Tem	CD4+ Tem: CTLA4-HLADR-RA-CCR7-
36: Protected-IMRAS-039 D0 Imm5	CD14-CD19-/CD3+/CTLA4-HLA DR-/CD8+CD4–	12.377450980392156	T	D0 Imm5	S039	Protected	D119	IMRAS-033-054	CD8+ T	CD8+ T: CTLA4-HLADR-
36: Protected-IMRAS-039 D0 Imm5	CD14-CD19-/CD3+/CTLA4-HLA DR-/CD8+CD4–/RA+CCR7+naive	4.044852941176471	T	D0 Imm5	S039	Protected	D119	IMRAS-033-054	CD8+ T	CD8+ T: CTLA4-HLADR-RA+CCR7+naive
36: Protected-IMRAS-039 D0 Imm5	CD14-CD19-/CD3+/CTLA4-HLA DR-/CD8+CD4–/RA+CCR7+naive	4.044852941176471	T	D0 Imm5	S039	Protected	D119	IMRAS-033-054	CD8+ T naive	CD8+ T naive: CTLA4-HLADR-RA+CCR7+
36: Protected-IMRAS-039 D0 Imm5	CD14-CD19-/CD3+/CTLA4-HLA DR-/CD8+CD4–/RA+CCR7-TEMRA	2.6915441176470587	T	D0 Imm5	S039	Protected	D119	IMRAS-033-054	CD8+ T	CD8+ T: CTLA4-HLADR-RA+CCR7-TEMRA
36: Protected-IMRAS-039 D0 Imm5	CD14-CD19-/CD3+/CTLA4-HLA DR-/CD8+CD4–/RA+CCR7-TEMRA	2.6915441176470587	T	D0 Imm5	S039	Protected	D119	IMRAS-033-054	CD8+ TEMRA	CD8+ TEMRA: CTLA4-HLADR-RA+CCR7-
36: Protected-IMRAS-039 D0 Imm5	CD14-CD19-/CD3+/CTLA4-HLA DR-/CD8+CD4–/RA-CCR7+Tcm	1.2544117647058823	T	D0 Imm5	S039	Protected	D119	IMRAS-033-054	CD8+ T	CD8+ T: CTLA4-HLADR-RA-CCR7+Tcm
36: Protected-IMRAS-039 D0 Imm5	CD14-CD19-/CD3+/CTLA4-HLA DR-/CD8+CD4–/RA-CCR7+Tcm	1.2544117647058823	T	D0 Imm5	S039	Protected	D119	IMRAS-033-054	CD8+ Tcm	CD8+ Tcm: CTLA4-HLADR-RA-CCR7+
36: Protected-IMRAS-039 D0 Imm5	CD14-CD19-/CD3+/CTLA4-HLA DR-/CD8+CD4–/RA-CCR7-Tem	4.460539215686275	T	D0 Imm5	S039	Protected	D119	IMRAS-033-054	CD8+ T	CD8+ T: CTLA4-HLADR-RA-CCR7-Tem
36: Protected-IMRAS-039 D0 Imm5	CD14-CD19-/CD3+/CTLA4-HLA DR-/CD8+CD4–/RA-CCR7-Tem	4.460539215686275	T	D0 Imm5	S039	Protected	D119	IMRAS-033-054	CD8+ Tem	CD8+ Tem: CTLA4-HLADR-RA-CCR7-
36: Protected-IMRAS-039 D0 Imm5	CD14-CD19-/CD3+/PD1+/CD8–CD4+	8.731740196078432	T	D0 Imm5	S039	Protected	D119	IMRAS-033-054	CD4+ T	CD4+ T: PD1+
36: Protected-IMRAS-039 D0 Imm5	CD14-CD19-/CD3+/PD1+/CD8–CD4+/RA+CCR7+naive	0.4696078431372549	T	D0 Imm5	S039	Protected	D119	IMRAS-033-054	CD4+ T	CD4+ T: PD1+RA+CCR7+naive
36: Protected-IMRAS-039 D0 Imm5	CD14-CD19-/CD3+/PD1+/CD8–CD4+/RA+CCR7+naive	0.4696078431372549	T	D0 Imm5	S039	Protected	D119	IMRAS-033-054	CD4+ T naive	CD4+ T naive: PD1+RA+CCR7+
36: Protected-IMRAS-039 D0 Imm5	CD14-CD19-/CD3+/PD1+/CD8–CD4+/RA+CCR7-TEMRA	0.023651960784313725	T	D0 Imm5	S039	Protected	D119	IMRAS-033-054	CD4+ T	CD4+ T: PD1+RA+CCR7-TEMRA
36: Protected-IMRAS-039 D0 Imm5	CD14-CD19-/CD3+/PD1+/CD8–CD4+/RA+CCR7-TEMRA	0.023651960784313725	T	D0 Imm5	S039	Protected	D119	IMRAS-033-054	CD4+ TEMRA	CD4+ TEMRA: PD1+RA+CCR7-
36: Protected-IMRAS-039 D0 Imm5	CD14-CD19-/CD3+/PD1+/CD8–CD4+/RA-CCR7+Tcm	6.537009803921569	T	D0 Imm5	S039	Protected	D119	IMRAS-033-054	CD4+ T	CD4+ T: PD1+RA-CCR7+Tcm
36: Protected-IMRAS-039 D0 Imm5	CD14-CD19-/CD3+/PD1+/CD8–CD4+/RA-CCR7+Tcm	6.537009803921569	T	D0 Imm5	S039	Protected	D119	IMRAS-033-054	CD4+ Tcm	CD4+ Tcm: PD1+RA-CCR7+
36: Protected-IMRAS-039 D0 Imm5	CD14-CD19-/CD3+/PD1+/CD8–CD4+/RA-CCR7-Tem	1.6927696078431373	T	D0 Imm5	S039	Protected	D119	IMRAS-033-054	CD4+ T	CD4+ T: PD1+RA-CCR7-Tem
36: Protected-IMRAS-039 D0 Imm5	CD14-CD19-/CD3+/PD1+/CD8–CD4+/RA-CCR7-Tem	1.6927696078431373	T	D0 Imm5	S039	Protected	D119	IMRAS-033-054	CD4+ Tem	CD4+ Tem: PD1+RA-CCR7-
36: Protected-IMRAS-039 D0 Imm5	CD14-CD19-/CD3+/PD1+/CD8+CD4–	5.1295343137254905	T	D0 Imm5	S039	Protected	D119	IMRAS-033-054	CD8+ T	CD8+ T: PD1+
36: Protected-IMRAS-039 D0 Imm5	CD14-CD19-/CD3+/PD1+/CD8+CD4–/RA+CCR7+naive	0.43713235294117647	T	D0 Imm5	S039	Protected	D119	IMRAS-033-054	CD8+ T	CD8+ T: PD1+RA+CCR7+naive
36: Protected-IMRAS-039 D0 Imm5	CD14-CD19-/CD3+/PD1+/CD8+CD4–/RA+CCR7+naive	0.43713235294117647	T	D0 Imm5	S039	Protected	D119	IMRAS-033-054	CD8+ T naive	CD8+ T naive: PD1+RA+CCR7+
36: Protected-IMRAS-039 D0 Imm5	CD14-CD19-/CD3+/PD1+/CD8+CD4–/RA+CCR7-TEMRA	1.374264705882353	T	D0 Imm5	S039	Protected	D119	IMRAS-033-054	CD8+ T	CD8+ T: PD1+RA+CCR7-TEMRA
36: Protected-IMRAS-039 D0 Imm5	CD14-CD19-/CD3+/PD1+/CD8+CD4–/RA+CCR7-TEMRA	1.374264705882353	T	D0 Imm5	S039	Protected	D119	IMRAS-033-054	CD8+ TEMRA	CD8+ TEMRA: PD1+RA+CCR7-
36: Protected-IMRAS-039 D0 Imm5	CD14-CD19-/CD3+/PD1+/CD8+CD4–/RA-CCR7+Tcm	0.627328431372549	T	D0 Imm5	S039	Protected	D119	IMRAS-033-054	CD8+ T	CD8+ T: PD1+RA-CCR7+Tcm
36: Protected-IMRAS-039 D0 Imm5	CD14-CD19-/CD3+/PD1+/CD8+CD4–/RA-CCR7+Tcm	0.627328431372549	T	D0 Imm5	S039	Protected	D119	IMRAS-033-054	CD8+ Tcm	CD8+ Tcm: PD1+RA-CCR7+
36: Protected-IMRAS-039 D0 Imm5	CD14-CD19-/CD3+/PD1+/CD8+CD4–/RA-CCR7-Tem	2.708823529411765	T	D0 Imm5	S039	Protected	D119	IMRAS-033-054	CD8+ T	CD8+ T: PD1+RA-CCR7-Tem
36: Protected-IMRAS-039 D0 Imm5	CD14-CD19-/CD3+/PD1+/CD8+CD4–/RA-CCR7-Tem	2.708823529411765	T	D0 Imm5	S039	Protected	D119	IMRAS-033-054	CD8+ Tem	CD8+ Tem: PD1+RA-CCR7-
36: Protected-IMRAS-039 D0 Imm5	CD14-CD19-/CD3+/T-bet+/CD8–CD4+	0.14779411764705883	T	D0 Imm5	S039	Protected	D119	IMRAS-033-054	CD4+ T	CD4+ T: T-bet+
36: Protected-IMRAS-039 D0 Imm5	CD14-CD19-/CD3+/T-bet+/CD8–CD4+/RA+CCR7-TEMRA	0.009926470588235294	T	D0 Imm5	S039	Protected	D119	IMRAS-033-054	CD4+ T	CD4+ T: T-bet+RA+CCR7-TEMRA
36: Protected-IMRAS-039 D0 Imm5	CD14-CD19-/CD3+/T-bet+/CD8–CD4+/RA+CCR7-TEMRA	0.009926470588235294	T	D0 Imm5	S039	Protected	D119	IMRAS-033-054	CD4+ TEMRA	CD4+ TEMRA: T-bet+RA+CCR7-
36: Protected-IMRAS-039 D0 Imm5	CD14-CD19-/CD3+/T-bet+/CD8–CD4+/RA+CCR7+naive	0.08284313725490196	T	D0 Imm5	S039	Protected	D119	IMRAS-033-054	CD4+ T	CD4+ T: T-bet+RA+CCR7+naive
36: Protected-IMRAS-039 D0 Imm5	CD14-CD19-/CD3+/T-bet+/CD8–CD4+/RA+CCR7+naive	0.08284313725490196	T	D0 Imm5	S039	Protected	D119	IMRAS-033-054	CD4+ T naive	CD4+ T naive: T-bet+RA+CCR7+
36: Protected-IMRAS-039 D0 Imm5	CD14-CD19-/CD3+/T-bet+/CD8–CD4+/RA-CCR7+Tcm	0.03161764705882353	T	D0 Imm5	S039	Protected	D119	IMRAS-033-054	CD4+ T	CD4+ T: T-bet+RA-CCR7+Tcm
36: Protected-IMRAS-039 D0 Imm5	CD14-CD19-/CD3+/T-bet+/CD8–CD4+/RA-CCR7+Tcm	0.03161764705882353	T	D0 Imm5	S039	Protected	D119	IMRAS-033-054	CD4+ Tcm	CD4+ Tcm: T-bet+RA-CCR7+
36: Protected-IMRAS-039 D0 Imm5	CD14-CD19-/CD3+/T-bet+/CD8–CD4+/RA-CCR7-Tem	0.022916666666666665	T	D0 Imm5	S039	Protected	D119	IMRAS-033-054	CD4+ T	CD4+ T: T-bet+RA-CCR7-Tem
36: Protected-IMRAS-039 D0 Imm5	CD14-CD19-/CD3+/T-bet+/CD8–CD4+/RA-CCR7-Tem	0.022916666666666665	T	D0 Imm5	S039	Protected	D119	IMRAS-033-054	CD4+ Tem	CD4+ Tem: T-bet+RA-CCR7-
36: Protected-IMRAS-039 D0 Imm5	CD14-CD19-/CD3+/T-bet+/CD8+CD4–	1.8278186274509804	T	D0 Imm5	S039	Protected	D119	IMRAS-033-054	CD8+ T	CD8+ T: T-bet+
36: Protected-IMRAS-039 D0 Imm5	CD14-CD19-/CD3+/T-bet+/CD8+CD4–/RA+CCR7+naive	0.08149509803921569	T	D0 Imm5	S039	Protected	D119	IMRAS-033-054	CD8+ T	CD8+ T: T-bet+RA+CCR7+naive
36: Protected-IMRAS-039 D0 Imm5	CD14-CD19-/CD3+/T-bet+/CD8+CD4–/RA+CCR7+naive	0.08149509803921569	T	D0 Imm5	S039	Protected	D119	IMRAS-033-054	CD8+ T naive	CD8+ T naive: T-bet+RA+CCR7+
36: Protected-IMRAS-039 D0 Imm5	CD14-CD19-/CD3+/T-bet+/CD8+CD4–/RA+CCR7-TEMRA	1.3466911764705882	T	D0 Imm5	S039	Protected	D119	IMRAS-033-054	CD8+ T	CD8+ T: T-bet+RA+CCR7-TEMRA
36: Protected-IMRAS-039 D0 Imm5	CD14-CD19-/CD3+/T-bet+/CD8+CD4–/RA+CCR7-TEMRA	1.3466911764705882	T	D0 Imm5	S039	Protected	D119	IMRAS-033-054	CD8+ TEMRA	CD8+ TEMRA: T-bet+RA+CCR7-
36: Protected-IMRAS-039 D0 Imm5	CD14-CD19-/CD3+/T-bet+/CD8+CD4–/RA-CCR7+Tcm	0.021323529411764706	T	D0 Imm5	S039	Protected	D119	IMRAS-033-054	CD8+ T	CD8+ T: T-bet+RA-CCR7+Tcm
36: Protected-IMRAS-039 D0 Imm5	CD14-CD19-/CD3+/T-bet+/CD8+CD4–/RA-CCR7+Tcm	0.021323529411764706	T	D0 Imm5	S039	Protected	D119	IMRAS-033-054	CD8+ Tcm	CD8+ Tcm: T-bet+RA-CCR7+
36: Protected-IMRAS-039 D0 Imm5	CD14-CD19-/CD3+/T-bet+/CD8+CD4–/RA-CCR7-Tem	0.3879901960784314	T	D0 Imm5	S039	Protected	D119	IMRAS-033-054	CD8+ T	CD8+ T: T-bet+RA-CCR7-Tem
36: Protected-IMRAS-039 D0 Imm5	CD14-CD19-/CD3+/T-bet+/CD8+CD4–/RA-CCR7-Tem	0.3879901960784314	T	D0 Imm5	S039	Protected	D119	IMRAS-033-054	CD8+ Tem	CD8+ Tem: T-bet+RA-CCR7-
41: Protected-IMRAS-039 D7 Imm5	CD14-CD19-/CD3+/CD8–CD4+	31.633714880332988	T	D7 Imm5	S039	Protected	D126	IMRAS-033-054	CD4+ T	CD4+ T: Total
41: Protected-IMRAS-039 D7 Imm5	CD14-CD19-/CD3+/CD8–CD4+/PD1+CXCR5-	7.228303850156087	T	D7 Imm5	S039	Protected	D126	IMRAS-033-054	CD4+ T	CD4+ T: PD1+CXCR5-
41: Protected-IMRAS-039 D7 Imm5	CD14-CD19-/CD3+/CD8–CD4+/Tfh PD1+CXCR5+	0.931321540062435	T	D7 Imm5	S039	Protected	D126	IMRAS-033-054	CD4+ T	CD4+ T: TfhPD1+CXCR5+
41: Protected-IMRAS-039 D7 Imm5	CD14-CD19-/CD3+/CD8–CD4+/Tfh PD1+CXCR5+	0.931321540062435	T	D7 Imm5	S039	Protected	D126	IMRAS-033-054	CD4+ Tfh	CD4+ Tfh: PD1+CXCR5+
41: Protected-IMRAS-039 D7 Imm5	CD14-CD19-/CD3+/CD8–CD4+/Tfh PD1+CXCR5+/CXCR3+	0.313423517169615	T	D7 Imm5	S039	Protected	D126	IMRAS-033-054	CD4+ T	CD4+ T: TfhPD1+CXCR5+CXCR3+
41: Protected-IMRAS-039 D7 Imm5	CD14-CD19-/CD3+/CD8–CD4+/Tfh PD1+CXCR5+/CXCR3+	0.313423517169615	T	D7 Imm5	S039	Protected	D126	IMRAS-033-054	CD4+ Tfh	CD4+ Tfh: PD1+CXCR5+CXCR3+
41: Protected-IMRAS-039 D7 Imm5	CD14-CD19-/CD3+/CD8–CD4+/Tfh PD1+CXCR5+/CD25+FOXp3+	0.0372528616024974	T	D7 Imm5	S039	Protected	D126	IMRAS-033-054	CD4+ T	CD4+ T: TfhPD1+CXCR5+CD25+FOXp3+
41: Protected-IMRAS-039 D7 Imm5	CD14-CD19-/CD3+/CD8–CD4+/Tfh PD1+CXCR5+/CD25+FOXp3+	0.0372528616024974	T	D7 Imm5	S039	Protected	D126	IMRAS-033-054	CD4+ Tfh	CD4+ Tfh: PD1+CXCR5+CD25+FOXp3+
41: Protected-IMRAS-039 D7 Imm5	CD14-CD19-/CD3+/CD8–CD4+/CXCR5+PD1-	2.0398543184183144	T	D7 Imm5	S039	Protected	D126	IMRAS-033-054	CD4+ T	CD4+ T: CXCR5+PD1-
41: Protected-IMRAS-039 D7 Imm5	CD14-CD19-/CD3+/CD8–CD4+/RA+CCR7-TEMRA	0.06742976066597295	T	D7 Imm5	S039	Protected	D126	IMRAS-033-054	CD4+ T	CD4+ T: RA+CCR7-TEMRA
41: Protected-IMRAS-039 D7 Imm5	CD14-CD19-/CD3+/CD8–CD4+/RA+CCR7+naive	9.66378772112383	T	D7 Imm5	S039	Protected	D126	IMRAS-033-054	CD4+ T	CD4+ T: RA+CCR7+naive
41: Protected-IMRAS-039 D7 Imm5	CD14-CD19-/CD3+/CD8–CD4+/RA-CCR7+Tcm	18.730489073881373	T	D7 Imm5	S039	Protected	D126	IMRAS-033-054	CD4+ T	CD4+ T: RA-CCR7+Tcm
41: Protected-IMRAS-039 D7 Imm5	CD14-CD19-/CD3+/CD8–CD4+/RA-CCR7-Tem	3.130801248699272	T	D7 Imm5	S039	Protected	D126	IMRAS-033-054	CD4+ T	CD4+ T: RA-CCR7-Tem
41: Protected-IMRAS-039 D7 Imm5	CD14-CD19-/CD3+/CD8–CD4+/Treg	2.6991675338189385	T	D7 Imm5	S039	Protected	D126	IMRAS-033-054	CD4+ T	CD4+ T: Treg
41: Protected-IMRAS-039 D7 Imm5	CD14-CD19-/CD3+/CD8–CD4+/Treg	2.6991675338189385	T	D7 Imm5	S039	Protected	D126	IMRAS-033-054	CD4+ Treg	CD4+ Treg: Total
41: Protected-IMRAS-039 D7 Imm5	CD14-CD19-/CD3+/CD8–CD4+/Treg/CD38– HLA DR–	1.5040582726326743	T	D7 Imm5	S039	Protected	D126	IMRAS-033-054	CD4+ T	CD4+ T: TregCD38–HLADR–
41: Protected-IMRAS-039 D7 Imm5	CD14-CD19-/CD3+/CD8–CD4+/Treg/CD38– HLA DR–	1.5040582726326743	T	D7 Imm5	S039	Protected	D126	IMRAS-033-054	CD4+ Treg	CD4+ Treg: CD38–HLADR–
41: Protected-IMRAS-039 D7 Imm5	CD14-CD19-/CD3+/CD8–CD4+/Treg/CD38–HLA DR+	0.14016649323621228	T	D7 Imm5	S039	Protected	D126	IMRAS-033-054	CD4+ T	CD4+ T: TregCD38–HLADR+
41: Protected-IMRAS-039 D7 Imm5	CD14-CD19-/CD3+/CD8–CD4+/Treg/CD38–HLA DR+	0.14016649323621228	T	D7 Imm5	S039	Protected	D126	IMRAS-033-054	CD4+ Treg	CD4+ Treg: CD38–HLADR+
41: Protected-IMRAS-039 D7 Imm5	CD14-CD19-/CD3+/CD8–CD4+/Treg/CD38 +HLA DR +	0.17544224765868888	T	D7 Imm5	S039	Protected	D126	IMRAS-033-054	CD4+ T	CD4+ T: TregCD38+HLADR+
41: Protected-IMRAS-039 D7 Imm5	CD14-CD19-/CD3+/CD8–CD4+/Treg/CD38 +HLA DR +	0.17544224765868888	T	D7 Imm5	S039	Protected	D126	IMRAS-033-054	CD4+ Treg	CD4+ Treg: CD38+HLADR+
41: Protected-IMRAS-039 D7 Imm5	CD14-CD19-/CD3+/CD8–CD4+/Treg/CD38+HLA DR–	0.8795005202913632	T	D7 Imm5	S039	Protected	D126	IMRAS-033-054	CD4+ T	CD4+ T: TregCD38+HLADR–
41: Protected-IMRAS-039 D7 Imm5	CD14-CD19-/CD3+/CD8–CD4+/Treg/CD38+HLA DR–	0.8795005202913632	T	D7 Imm5	S039	Protected	D126	IMRAS-033-054	CD4+ Treg	CD4+ Treg: CD38+HLADR–
41: Protected-IMRAS-039 D7 Imm5	CD14-CD19-/CD3+/CD8–CD4+/Treg/CD127 hi	0.34391259105098854	T	D7 Imm5	S039	Protected	D126	IMRAS-033-054	CD4+ T	CD4+ T: TregCD127hi
41: Protected-IMRAS-039 D7 Imm5	CD14-CD19-/CD3+/CD8–CD4+/Treg/CD127 hi	0.34391259105098854	T	D7 Imm5	S039	Protected	D126	IMRAS-033-054	CD4+ Treg	CD4+ Treg: CD127hi
41: Protected-IMRAS-039 D7 Imm5	CD14-CD19-/CD3+/CD8–CD4+/Treg/CD127lo	2.35525494276795	T	D7 Imm5	S039	Protected	D126	IMRAS-033-054	CD4+ T	CD4+ T: TregCD127lo
41: Protected-IMRAS-039 D7 Imm5	CD14-CD19-/CD3+/CD8–CD4+/Treg/CD127lo	2.35525494276795	T	D7 Imm5	S039	Protected	D126	IMRAS-033-054	CD4+ Treg	CD4+ Treg: CD127lo
41: Protected-IMRAS-039 D7 Imm5	CD14-CD19-/CD3+/CD8–CD4+/Treg/CTLA4– Ki67+	0.016337148803329864	T	D7 Imm5	S039	Protected	D126	IMRAS-033-054	CD4+ T	CD4+ T: TregCTLA4–Ki67+
41: Protected-IMRAS-039 D7 Imm5	CD14-CD19-/CD3+/CD8–CD4+/Treg/CTLA4– Ki67+	0.016337148803329864	T	D7 Imm5	S039	Protected	D126	IMRAS-033-054	CD4+ Treg	CD4+ Treg: CTLA4–Ki67+
41: Protected-IMRAS-039 D7 Imm5	CD14-CD19-/CD3+/CD8–CD4+/Treg/CTLA4+ Ki67+	0.2789802289281998	T	D7 Imm5	S039	Protected	D126	IMRAS-033-054	CD4+ T	CD4+ T: TregCTLA4+Ki67+
41: Protected-IMRAS-039 D7 Imm5	CD14-CD19-/CD3+/CD8–CD4+/Treg/CTLA4+ Ki67+	0.2789802289281998	T	D7 Imm5	S039	Protected	D126	IMRAS-033-054	CD4+ Treg	CD4+ Treg: CTLA4+Ki67+
41: Protected-IMRAS-039 D7 Imm5	CD14-CD19-/CD3+/CD8–CD4+/Treg/CTLA4+ Ki67-	1.4389177939646203	T	D7 Imm5	S039	Protected	D126	IMRAS-033-054	CD4+ T	CD4+ T: TregCTLA4+Ki67-
41: Protected-IMRAS-039 D7 Imm5	CD14-CD19-/CD3+/CD8–CD4+/Treg/CTLA4+ Ki67-	1.4389177939646203	T	D7 Imm5	S039	Protected	D126	IMRAS-033-054	CD4+ Treg	CD4+ Treg: CTLA4+Ki67-
41: Protected-IMRAS-039 D7 Imm5	CD14-CD19-/CD3+/CD8–CD4+/Treg/CTLA4– Ki67-	0.9649323621227888	T	D7 Imm5	S039	Protected	D126	IMRAS-033-054	CD4+ T	CD4+ T: TregCTLA4–Ki67-
41: Protected-IMRAS-039 D7 Imm5	CD14-CD19-/CD3+/CD8–CD4+/Treg/CTLA4– Ki67-	0.9649323621227888	T	D7 Imm5	S039	Protected	D126	IMRAS-033-054	CD4+ Treg	CD4+ Treg: CTLA4–Ki67-
41: Protected-IMRAS-039 D7 Imm5	CD14-CD19-/CD3+/CD8+CD4–	10.822060353798127	T	D7 Imm5	S039	Protected	D126	IMRAS-033-054	CD8+ T	CD8+ T: Total
41: Protected-IMRAS-039 D7 Imm5	CD14-CD19-/CD3+/CD8+CD4–/RA+CCR7+naive	2.967741935483871	T	D7 Imm5	S039	Protected	D126	IMRAS-033-054	CD8+ T	CD8+ T: RA+CCR7+naive
41: Protected-IMRAS-039 D7 Imm5	CD14-CD19-/CD3+/CD8+CD4–/RA+CCR7-TEMRA	3.818834547346514	T	D7 Imm5	S039	Protected	D126	IMRAS-033-054	CD8+ T	CD8+ T: RA+CCR7-TEMRA
41: Protected-IMRAS-039 D7 Imm5	CD14-CD19-/CD3+/CD8+CD4–/RA-CCR7+Tcm	1.0880332986472425	T	D7 Imm5	S039	Protected	D126	IMRAS-033-054	CD8+ T	CD8+ T: RA-CCR7+Tcm
41: Protected-IMRAS-039 D7 Imm5	CD14-CD19-/CD3+/CD8+CD4–/RA-CCR7-Tem	2.9994797086368368	T	D7 Imm5	S039	Protected	D126	IMRAS-033-054	CD8+ T	CD8+ T: RA-CCR7-Tem
41: Protected-IMRAS-039 D7 Imm5	CD14-CD19-/CD3+/CXCR3+/CD8–CD4+	3.97159209157128	T	D7 Imm5	S039	Protected	D126	IMRAS-033-054	CD4+ T	CD4+ T: CXCR3+
41: Protected-IMRAS-039 D7 Imm5	CD14-CD19-/CD3+/CXCR3+/CD8–CD4+/RA+CCR7+naive	0.3262226847034339	T	D7 Imm5	S039	Protected	D126	IMRAS-033-054	CD4+ T	CD4+ T: CXCR3+RA+CCR7+naive
41: Protected-IMRAS-039 D7 Imm5	CD14-CD19-/CD3+/CXCR3+/CD8–CD4+/RA+CCR7+naive	0.3262226847034339	T	D7 Imm5	S039	Protected	D126	IMRAS-033-054	CD4+ T naive	CD4+ T naive: CXCR3+RA+CCR7+
41: Protected-IMRAS-039 D7 Imm5	CD14-CD19-/CD3+/CXCR3+/CD8–CD4+/RA+CCR7-TEMRA	0.004474505723204995	T	D7 Imm5	S039	Protected	D126	IMRAS-033-054	CD4+ T	CD4+ T: CXCR3+RA+CCR7-TEMRA
41: Protected-IMRAS-039 D7 Imm5	CD14-CD19-/CD3+/CXCR3+/CD8–CD4+/RA+CCR7-TEMRA	0.004474505723204995	T	D7 Imm5	S039	Protected	D126	IMRAS-033-054	CD4+ TEMRA	CD4+ TEMRA: CXCR3+RA+CCR7-
41: Protected-IMRAS-039 D7 Imm5	CD14-CD19-/CD3+/CXCR3+/CD8–CD4+/RA-CCR7+Tcm	3.447554630593132	T	D7 Imm5	S039	Protected	D126	IMRAS-033-054	CD4+ T	CD4+ T: CXCR3+RA-CCR7+Tcm
41: Protected-IMRAS-039 D7 Imm5	CD14-CD19-/CD3+/CXCR3+/CD8–CD4+/RA-CCR7+Tcm	3.447554630593132	T	D7 Imm5	S039	Protected	D126	IMRAS-033-054	CD4+ Tcm	CD4+ Tcm: CXCR3+RA-CCR7+
41: Protected-IMRAS-039 D7 Imm5	CD14-CD19-/CD3+/CXCR3+/CD8–CD4+/RA-CCR7-Tem	0.18397502601456817	T	D7 Imm5	S039	Protected	D126	IMRAS-033-054	CD4+ T	CD4+ T: CXCR3+RA-CCR7-Tem
41: Protected-IMRAS-039 D7 Imm5	CD14-CD19-/CD3+/CXCR3+/CD8–CD4+/RA-CCR7-Tem	0.18397502601456817	T	D7 Imm5	S039	Protected	D126	IMRAS-033-054	CD4+ Tem	CD4+ Tem: CXCR3+RA-CCR7-
41: Protected-IMRAS-039 D7 Imm5	CD14-CD19-/CD3+/CXCR3+/CD8+CD4–	2.9061394380853276	T	D7 Imm5	S039	Protected	D126	IMRAS-033-054	CD8+ T	CD8+ T: CXCR3+
41: Protected-IMRAS-039 D7 Imm5	CD14-CD19-/CD3+/CXCR3+/CD8+CD4–/RA+CCR7+naive	1.2442247658688865	T	D7 Imm5	S039	Protected	D126	IMRAS-033-054	CD8+ T	CD8+ T: CXCR3+RA+CCR7+naive
41: Protected-IMRAS-039 D7 Imm5	CD14-CD19-/CD3+/CXCR3+/CD8+CD4–/RA+CCR7+naive	1.2442247658688865	T	D7 Imm5	S039	Protected	D126	IMRAS-033-054	CD8+ T naive	CD8+ T naive: CXCR3+RA+CCR7+
41: Protected-IMRAS-039 D7 Imm5	CD14-CD19-/CD3+/CXCR3+/CD8+CD4–/RA+CCR7-TEMRA	0.40228928199791886	T	D7 Imm5	S039	Protected	D126	IMRAS-033-054	CD8+ T	CD8+ T: CXCR3+RA+CCR7-TEMRA
41: Protected-IMRAS-039 D7 Imm5	CD14-CD19-/CD3+/CXCR3+/CD8+CD4–/RA+CCR7-TEMRA	0.40228928199791886	T	D7 Imm5	S039	Protected	D126	IMRAS-033-054	CD8+ TEMRA	CD8+ TEMRA: CXCR3+RA+CCR7-
41: Protected-IMRAS-039 D7 Imm5	CD14-CD19-/CD3+/CXCR3+/CD8+CD4–/RA-CCR7+Tcm	0.6843912591050989	T	D7 Imm5	S039	Protected	D126	IMRAS-033-054	CD8+ T	CD8+ T: CXCR3+RA-CCR7+Tcm
41: Protected-IMRAS-039 D7 Imm5	CD14-CD19-/CD3+/CXCR3+/CD8+CD4–/RA-CCR7+Tcm	0.6843912591050989	T	D7 Imm5	S039	Protected	D126	IMRAS-033-054	CD8+ Tcm	CD8+ Tcm: CXCR3+RA-CCR7+
41: Protected-IMRAS-039 D7 Imm5	CD14-CD19-/CD3+/CXCR3+/CD8+CD4–/RA-CCR7-Tem	0.5664932362122789	T	D7 Imm5	S039	Protected	D126	IMRAS-033-054	CD8+ T	CD8+ T: CXCR3+RA-CCR7-Tem
41: Protected-IMRAS-039 D7 Imm5	CD14-CD19-/CD3+/CXCR3+/CD8+CD4–/RA-CCR7-Tem	0.5664932362122789	T	D7 Imm5	S039	Protected	D126	IMRAS-033-054	CD8+ Tem	CD8+ Tem: CXCR3+RA-CCR7-
41: Protected-IMRAS-039 D7 Imm5	CD14-CD19-/CD3+/CXCR6+/CD8–CD4+	0.8874089490114464	T	D7 Imm5	S039	Protected	D126	IMRAS-033-054	CD4+ T	CD4+ T: CXCR6+
41: Protected-IMRAS-039 D7 Imm5	CD14-CD19-/CD3+/CXCR6+/CD8–CD4+/RA+CCR7-TEMRA	0.011446409989594173	T	D7 Imm5	S039	Protected	D126	IMRAS-033-054	CD4+ T	CD4+ T: CXCR6+RA+CCR7-TEMRA
41: Protected-IMRAS-039 D7 Imm5	CD14-CD19-/CD3+/CXCR6+/CD8–CD4+/RA+CCR7-TEMRA	0.011446409989594173	T	D7 Imm5	S039	Protected	D126	IMRAS-033-054	CD4+ TEMRA	CD4+ TEMRA: CXCR6+RA+CCR7-
41: Protected-IMRAS-039 D7 Imm5	CD14-CD19-/CD3+/CXCR6+/CD8–CD4+/RA+CCR7+naive	0.12330905306971904	T	D7 Imm5	S039	Protected	D126	IMRAS-033-054	CD4+ T	CD4+ T: CXCR6+RA+CCR7+naive
41: Protected-IMRAS-039 D7 Imm5	CD14-CD19-/CD3+/CXCR6+/CD8–CD4+/RA+CCR7+naive	0.12330905306971904	T	D7 Imm5	S039	Protected	D126	IMRAS-033-054	CD4+ T naive	CD4+ T naive: CXCR6+RA+CCR7+
41: Protected-IMRAS-039 D7 Imm5	CD14-CD19-/CD3+/CXCR6+/CD8–CD4+/RA-CCR7+Tcm	0.28272632674297604	T	D7 Imm5	S039	Protected	D126	IMRAS-033-054	CD4+ T	CD4+ T: CXCR6+RA-CCR7+Tcm
41: Protected-IMRAS-039 D7 Imm5	CD14-CD19-/CD3+/CXCR6+/CD8–CD4+/RA-CCR7+Tcm	0.28272632674297604	T	D7 Imm5	S039	Protected	D126	IMRAS-033-054	CD4+ Tcm	CD4+ Tcm: CXCR6+RA-CCR7+
41: Protected-IMRAS-039 D7 Imm5	CD14-CD19-/CD3+/CXCR6+/CD8–CD4+/RA-CCR7-Tem	0.4675338189386056	T	D7 Imm5	S039	Protected	D126	IMRAS-033-054	CD4+ T	CD4+ T: CXCR6+RA-CCR7-Tem
41: Protected-IMRAS-039 D7 Imm5	CD14-CD19-/CD3+/CXCR6+/CD8–CD4+/RA-CCR7-Tem	0.4675338189386056	T	D7 Imm5	S039	Protected	D126	IMRAS-033-054	CD4+ Tem	CD4+ Tem: CXCR6+RA-CCR7-
41: Protected-IMRAS-039 D7 Imm5	CD14-CD19-/CD3+/CXCR6+/CD8+CD4–	2.71789802289282	T	D7 Imm5	S039	Protected	D126	IMRAS-033-054	CD8+ T	CD8+ T: CXCR6+
41: Protected-IMRAS-039 D7 Imm5	CD14-CD19-/CD3+/CXCR6+/CD8+CD4–/CD69+CD38+	0.03517169614984391	T	D7 Imm5	S039	Protected	D126	IMRAS-033-054	CD8+ T	CD8+ T: CXCR6+CD69+CD38+
41: Protected-IMRAS-039 D7 Imm5	CD14-CD19-/CD3+/CXCR6+/CD8+CD4–/CD69+CD38-	0.14973985431841833	T	D7 Imm5	S039	Protected	D126	IMRAS-033-054	CD8+ T	CD8+ T: CXCR6+CD69+CD38-
41: Protected-IMRAS-039 D7 Imm5	CD14-CD19-/CD3+/CXCR6+/CD8+CD4–/CD69-CD38+	0.28605619146722167	T	D7 Imm5	S039	Protected	D126	IMRAS-033-054	CD8+ T	CD8+ T: CXCR6+CD69-CD38+
41: Protected-IMRAS-039 D7 Imm5	CD14-CD19-/CD3+/CXCR6+/CD8+CD4–/CD69-CD38-	2.246930280957336	T	D7 Imm5	S039	Protected	D126	IMRAS-033-054	CD8+ T	CD8+ T: CXCR6+CD69-CD38-
41: Protected-IMRAS-039 D7 Imm5	CD14-CD19-/CD3+/CXCR6+/CD8+CD4–/ki67+PD1+	0.04547346514047867	T	D7 Imm5	S039	Protected	D126	IMRAS-033-054	CD8+ T	CD8+ T: CXCR6+ki67+PD1+
41: Protected-IMRAS-039 D7 Imm5	CD14-CD19-/CD3+/CXCR6+/CD8+CD4–/ki67+PD1-	0.019146722164412072	T	D7 Imm5	S039	Protected	D126	IMRAS-033-054	CD8+ T	CD8+ T: CXCR6+ki67+PD1-
41: Protected-IMRAS-039 D7 Imm5	CD14-CD19-/CD3+/CXCR6+/CD8+CD4–/ki67-PD1+	1.760978147762747	T	D7 Imm5	S039	Protected	D126	IMRAS-033-054	CD8+ T	CD8+ T: CXCR6+ki67-PD1+
41: Protected-IMRAS-039 D7 Imm5	CD14-CD19-/CD3+/CXCR6+/CD8+CD4–/ki67-PD1-	0.8922996878251821	T	D7 Imm5	S039	Protected	D126	IMRAS-033-054	CD8+ T	CD8+ T: CXCR6+ki67-PD1-
41: Protected-IMRAS-039 D7 Imm5	CD14-CD19-/CD3+/CXCR6+/CD8+CD4–/RA+CCR7+naive	0.08085327783558793	T	D7 Imm5	S039	Protected	D126	IMRAS-033-054	CD8+ T	CD8+ T: CXCR6+RA+CCR7+naive
41: Protected-IMRAS-039 D7 Imm5	CD14-CD19-/CD3+/CXCR6+/CD8+CD4–/RA+CCR7+naive	0.08085327783558793	T	D7 Imm5	S039	Protected	D126	IMRAS-033-054	CD8+ T naive	CD8+ T naive: CXCR6+RA+CCR7+
41: Protected-IMRAS-039 D7 Imm5	CD14-CD19-/CD3+/CXCR6+/CD8+CD4–/RA+CCR7-TEMRA	0.6661810613943808	T	D7 Imm5	S039	Protected	D126	IMRAS-033-054	CD8+ T	CD8+ T: CXCR6+RA+CCR7-TEMRA
41: Protected-IMRAS-039 D7 Imm5	CD14-CD19-/CD3+/CXCR6+/CD8+CD4–/RA+CCR7-TEMRA	0.6661810613943808	T	D7 Imm5	S039	Protected	D126	IMRAS-033-054	CD8+ TEMRA	CD8+ TEMRA: CXCR6+RA+CCR7-
41: Protected-IMRAS-039 D7 Imm5	CD14-CD19-/CD3+/CXCR6+/CD8+CD4–/RA-CCR7+Tcm	0.16462018730489075	T	D7 Imm5	S039	Protected	D126	IMRAS-033-054	CD8+ T	CD8+ T: CXCR6+RA-CCR7+Tcm
41: Protected-IMRAS-039 D7 Imm5	CD14-CD19-/CD3+/CXCR6+/CD8+CD4–/RA-CCR7+Tcm	0.16462018730489075	T	D7 Imm5	S039	Protected	D126	IMRAS-033-054	CD8+ Tcm	CD8+ Tcm: CXCR6+RA-CCR7+
41: Protected-IMRAS-039 D7 Imm5	CD14-CD19-/CD3+/CXCR6+/CD8+CD4–/RA-CCR7-Tem	1.8237252861602498	T	D7 Imm5	S039	Protected	D126	IMRAS-033-054	CD8+ T	CD8+ T: CXCR6+RA-CCR7-Tem
41: Protected-IMRAS-039 D7 Imm5	CD14-CD19-/CD3+/CXCR6+/CD8+CD4–/RA-CCR7-Tem	1.8237252861602498	T	D7 Imm5	S039	Protected	D126	IMRAS-033-054	CD8+ Tem	CD8+ Tem: CXCR6+RA-CCR7-
41: Protected-IMRAS-039 D7 Imm5	CD14-CD19-/CD3+/CD38–HLA DR+/CD8–CD4+	0.2979188345473465	T	D7 Imm5	S039	Protected	D126	IMRAS-033-054	CD4+ T	CD4+ T: CD38–HLADR+
41: Protected-IMRAS-039 D7 Imm5	CD14-CD19-/CD3+/CD38–HLA DR+/CD8–CD4+/RA+CCR7+naive	0.02299687825182102	T	D7 Imm5	S039	Protected	D126	IMRAS-033-054	CD4+ T	CD4+ T: CD38–HLADR+RA+CCR7+naive
41: Protected-IMRAS-039 D7 Imm5	CD14-CD19-/CD3+/CD38–HLA DR+/CD8–CD4+/RA+CCR7+naive	0.02299687825182102	T	D7 Imm5	S039	Protected	D126	IMRAS-033-054	CD4+ T naive	CD4+ T naive: CD38–HLADR+RA+CCR7+
41: Protected-IMRAS-039 D7 Imm5	CD14-CD19-/CD3+/CD38–HLA DR+/CD8–CD4+/RA+CCR7-TEMRA	0.007180020811654526	T	D7 Imm5	S039	Protected	D126	IMRAS-033-054	CD4+ T	CD4+ T: CD38–HLADR+RA+CCR7-TEMRA
41: Protected-IMRAS-039 D7 Imm5	CD14-CD19-/CD3+/CD38–HLA DR+/CD8–CD4+/RA+CCR7-TEMRA	0.007180020811654526	T	D7 Imm5	S039	Protected	D126	IMRAS-033-054	CD4+ TEMRA	CD4+ TEMRA: CD38–HLADR+RA+CCR7-
41: Protected-IMRAS-039 D7 Imm5	CD14-CD19-/CD3+/CD38–HLA DR+/CD8–CD4+/RA-CCR7+Tcm	0.0918834547346514	T	D7 Imm5	S039	Protected	D126	IMRAS-033-054	CD4+ T	CD4+ T: CD38–HLADR+RA-CCR7+Tcm
41: Protected-IMRAS-039 D7 Imm5	CD14-CD19-/CD3+/CD38–HLA DR+/CD8–CD4+/RA-CCR7+Tcm	0.0918834547346514	T	D7 Imm5	S039	Protected	D126	IMRAS-033-054	CD4+ Tcm	CD4+ Tcm: CD38–HLADR+RA-CCR7+
41: Protected-IMRAS-039 D7 Imm5	CD14-CD19-/CD3+/CD38–HLA DR+/CD8–CD4+/RA-CCR7-Tem	0.17596253902185224	T	D7 Imm5	S039	Protected	D126	IMRAS-033-054	CD4+ T	CD4+ T: CD38–HLADR+RA-CCR7-Tem
41: Protected-IMRAS-039 D7 Imm5	CD14-CD19-/CD3+/CD38–HLA DR+/CD8–CD4+/RA-CCR7-Tem	0.17596253902185224	T	D7 Imm5	S039	Protected	D126	IMRAS-033-054	CD4+ Tem	CD4+ Tem: CD38–HLADR+RA-CCR7-
41: Protected-IMRAS-039 D7 Imm5	CD14-CD19-/CD3+/CD38–HLA DR+/CD8+CD4–	0.059417273673257026	T	D7 Imm5	S039	Protected	D126	IMRAS-033-054	CD8+ T	CD8+ T: CD38–HLADR+
41: Protected-IMRAS-039 D7 Imm5	CD14-CD19-/CD3+/CD38–HLA DR+/CD8+CD4–/RA+CCR7+naive	0.011966701352757543	T	D7 Imm5	S039	Protected	D126	IMRAS-033-054	CD8+ T	CD8+ T: CD38–HLADR+RA+CCR7+naive
41: Protected-IMRAS-039 D7 Imm5	CD14-CD19-/CD3+/CD38–HLA DR+/CD8+CD4–/RA+CCR7+naive	0.011966701352757543	T	D7 Imm5	S039	Protected	D126	IMRAS-033-054	CD8+ T naive	CD8+ T naive: CD38–HLADR+RA+CCR7+
41: Protected-IMRAS-039 D7 Imm5	CD14-CD19-/CD3+/CD38–HLA DR+/CD8+CD4–/RA+CCR7-TEMRA	0.023309053069719043	T	D7 Imm5	S039	Protected	D126	IMRAS-033-054	CD8+ T	CD8+ T: CD38–HLADR+RA+CCR7-TEMRA
41: Protected-IMRAS-039 D7 Imm5	CD14-CD19-/CD3+/CD38–HLA DR+/CD8+CD4–/RA+CCR7-TEMRA	0.023309053069719043	T	D7 Imm5	S039	Protected	D126	IMRAS-033-054	CD8+ TEMRA	CD8+ TEMRA: CD38–HLADR+RA+CCR7-
41: Protected-IMRAS-039 D7 Imm5	CD14-CD19-/CD3+/CD38–HLA DR+/CD8+CD4–/RA-CCR7+Tcm	0.005515088449531738	T	D7 Imm5	S039	Protected	D126	IMRAS-033-054	CD8+ T	CD8+ T: CD38–HLADR+RA-CCR7+Tcm
41: Protected-IMRAS-039 D7 Imm5	CD14-CD19-/CD3+/CD38–HLA DR+/CD8+CD4–/RA-CCR7+Tcm	0.005515088449531738	T	D7 Imm5	S039	Protected	D126	IMRAS-033-054	CD8+ Tcm	CD8+ Tcm: CD38–HLADR+RA-CCR7+
41: Protected-IMRAS-039 D7 Imm5	CD14-CD19-/CD3+/CD38–HLA DR+/CD8+CD4–/RA-CCR7-Tem	0.018522372528616025	T	D7 Imm5	S039	Protected	D126	IMRAS-033-054	CD8+ T	CD8+ T: CD38–HLADR+RA-CCR7-Tem
41: Protected-IMRAS-039 D7 Imm5	CD14-CD19-/CD3+/CD38–HLA DR+/CD8+CD4–/RA-CCR7-Tem	0.018522372528616025	T	D7 Imm5	S039	Protected	D126	IMRAS-033-054	CD8+ Tem	CD8+ Tem: CD38–HLADR+RA-CCR7-
41: Protected-IMRAS-039 D7 Imm5	CD14-CD19-/CD3+/CD38 +HLA DR +/CD8–CD4+	0.36649323621227886	T	D7 Imm5	S039	Protected	D126	IMRAS-033-054	CD4+ T	CD4+ T: CD38+HLADR+
41: Protected-IMRAS-039 D7 Imm5	CD14-CD19-/CD3+/CD38 +HLA DR +/CD8–CD4+/RA+CCR7+naive	0.0837669094693028	T	D7 Imm5	S039	Protected	D126	IMRAS-033-054	CD4+ T	CD4+ T: CD38+HLADR+RA+CCR7+naive
41: Protected-IMRAS-039 D7 Imm5	CD14-CD19-/CD3+/CD38 +HLA DR +/CD8–CD4+/RA+CCR7+naive	0.0837669094693028	T	D7 Imm5	S039	Protected	D126	IMRAS-033-054	CD4+ T naive	CD4+ T naive: CD38+HLADR+RA+CCR7+
41: Protected-IMRAS-039 D7 Imm5	CD14-CD19-/CD3+/CD38 +HLA DR +/CD8–CD4+/RA+CCR7-TEMRA	0.009261186264308012	T	D7 Imm5	S039	Protected	D126	IMRAS-033-054	CD4+ T	CD4+ T: CD38+HLADR+RA+CCR7-TEMRA
41: Protected-IMRAS-039 D7 Imm5	CD14-CD19-/CD3+/CD38 +HLA DR +/CD8–CD4+/RA+CCR7-TEMRA	0.009261186264308012	T	D7 Imm5	S039	Protected	D126	IMRAS-033-054	CD4+ TEMRA	CD4+ TEMRA: CD38+HLADR+RA+CCR7-
41: Protected-IMRAS-039 D7 Imm5	CD14-CD19-/CD3+/CD38 +HLA DR +/CD8–CD4+/RA-CCR7+Tcm	0.13048907388137357	T	D7 Imm5	S039	Protected	D126	IMRAS-033-054	CD4+ T	CD4+ T: CD38+HLADR+RA-CCR7+Tcm
41: Protected-IMRAS-039 D7 Imm5	CD14-CD19-/CD3+/CD38 +HLA DR +/CD8–CD4+/RA-CCR7+Tcm	0.13048907388137357	T	D7 Imm5	S039	Protected	D126	IMRAS-033-054	CD4+ Tcm	CD4+ Tcm: CD38+HLADR+RA-CCR7+
41: Protected-IMRAS-039 D7 Imm5	CD14-CD19-/CD3+/CD38 +HLA DR +/CD8–CD4+/RA-CCR7-Tem	0.14276795005202914	T	D7 Imm5	S039	Protected	D126	IMRAS-033-054	CD4+ T	CD4+ T: CD38+HLADR+RA-CCR7-Tem
41: Protected-IMRAS-039 D7 Imm5	CD14-CD19-/CD3+/CD38 +HLA DR +/CD8–CD4+/RA-CCR7-Tem	0.14276795005202914	T	D7 Imm5	S039	Protected	D126	IMRAS-033-054	CD4+ Tem	CD4+ Tem: CD38+HLADR+RA-CCR7-
41: Protected-IMRAS-039 D7 Imm5	CD14-CD19-/CD3+/CD38 +HLA DR +/CD8+CD4–	0.17481789802289283	T	D7 Imm5	S039	Protected	D126	IMRAS-033-054	CD8+ T	CD8+ T: CD38+HLADR+
41: Protected-IMRAS-039 D7 Imm5	CD14-CD19-/CD3+/CD38 +HLA DR +/CD8+CD4–/RA+CCR7+naive	0.01550468262226847	T	D7 Imm5	S039	Protected	D126	IMRAS-033-054	CD8+ T	CD8+ T: CD38+HLADR+RA+CCR7+naive
41: Protected-IMRAS-039 D7 Imm5	CD14-CD19-/CD3+/CD38 +HLA DR +/CD8+CD4–/RA+CCR7+naive	0.01550468262226847	T	D7 Imm5	S039	Protected	D126	IMRAS-033-054	CD8+ T naive	CD8+ T naive: CD38+HLADR+RA+CCR7+
41: Protected-IMRAS-039 D7 Imm5	CD14-CD19-/CD3+/CD38 +HLA DR +/CD8+CD4–/RA+CCR7-TEMRA	0.08896982310093653	T	D7 Imm5	S039	Protected	D126	IMRAS-033-054	CD8+ T	CD8+ T: CD38+HLADR+RA+CCR7-TEMRA
41: Protected-IMRAS-039 D7 Imm5	CD14-CD19-/CD3+/CD38 +HLA DR +/CD8+CD4–/RA+CCR7-TEMRA	0.08896982310093653	T	D7 Imm5	S039	Protected	D126	IMRAS-033-054	CD8+ TEMRA	CD8+ TEMRA: CD38+HLADR+RA+CCR7-
41: Protected-IMRAS-039 D7 Imm5	CD14-CD19-/CD3+/CD38 +HLA DR +/CD8+CD4–/RA-CCR7+Tcm	0.012174817898022893	T	D7 Imm5	S039	Protected	D126	IMRAS-033-054	CD8+ T	CD8+ T: CD38+HLADR+RA-CCR7+Tcm
41: Protected-IMRAS-039 D7 Imm5	CD14-CD19-/CD3+/CD38 +HLA DR +/CD8+CD4–/RA-CCR7+Tcm	0.012174817898022893	T	D7 Imm5	S039	Protected	D126	IMRAS-033-054	CD8+ Tcm	CD8+ Tcm: CD38+HLADR+RA-CCR7+
41: Protected-IMRAS-039 D7 Imm5	CD14-CD19-/CD3+/CD38 +HLA DR +/CD8+CD4–/RA-CCR7-Tem	0.05848074921956296	T	D7 Imm5	S039	Protected	D126	IMRAS-033-054	CD8+ T	CD8+ T: CD38+HLADR+RA-CCR7-Tem
41: Protected-IMRAS-039 D7 Imm5	CD14-CD19-/CD3+/CD38 +HLA DR +/CD8+CD4–/RA-CCR7-Tem	0.05848074921956296	T	D7 Imm5	S039	Protected	D126	IMRAS-033-054	CD8+ Tem	CD8+ Tem: CD38+HLADR+RA-CCR7-
41: Protected-IMRAS-039 D7 Imm5	CD14-CD19-/CD3+/CD38+HLA DR–/CD8–CD4+	14.464099895941727	T	D7 Imm5	S039	Protected	D126	IMRAS-033-054	CD4+ T	CD4+ T: CD38+HLADR–
41: Protected-IMRAS-039 D7 Imm5	CD14-CD19-/CD3+/CD38+HLA DR–/CD8–CD4+/RA+CCR7+naive	8.527159209157128	T	D7 Imm5	S039	Protected	D126	IMRAS-033-054	CD4+ T	CD4+ T: CD38+HLADR–RA+CCR7+naive
41: Protected-IMRAS-039 D7 Imm5	CD14-CD19-/CD3+/CD38+HLA DR–/CD8–CD4+/RA+CCR7+naive	8.527159209157128	T	D7 Imm5	S039	Protected	D126	IMRAS-033-054	CD4+ T naive	CD4+ T naive: CD38+HLADR–RA+CCR7+
41: Protected-IMRAS-039 D7 Imm5	CD14-CD19-/CD3+/CD38+HLA DR–/CD8–CD4+/RA+CCR7-TEMRA	0.021227887617065556	T	D7 Imm5	S039	Protected	D126	IMRAS-033-054	CD4+ T	CD4+ T: CD38+HLADR–RA+CCR7-TEMRA
41: Protected-IMRAS-039 D7 Imm5	CD14-CD19-/CD3+/CD38+HLA DR–/CD8–CD4+/RA+CCR7-TEMRA	0.021227887617065556	T	D7 Imm5	S039	Protected	D126	IMRAS-033-054	CD4+ TEMRA	CD4+ TEMRA: CD38+HLADR–RA+CCR7-
41: Protected-IMRAS-039 D7 Imm5	CD14-CD19-/CD3+/CD38+HLA DR–/CD8–CD4+/RA-CCR7+Tcm	5.481997918834548	T	D7 Imm5	S039	Protected	D126	IMRAS-033-054	CD4+ T	CD4+ T: CD38+HLADR–RA-CCR7+Tcm
41: Protected-IMRAS-039 D7 Imm5	CD14-CD19-/CD3+/CD38+HLA DR–/CD8–CD4+/RA-CCR7+Tcm	5.481997918834548	T	D7 Imm5	S039	Protected	D126	IMRAS-033-054	CD4+ Tcm	CD4+ Tcm: CD38+HLADR–RA-CCR7+
41: Protected-IMRAS-039 D7 Imm5	CD14-CD19-/CD3+/CD38+HLA DR–/CD8–CD4+/RA-CCR7-Tem	0.2834547346514048	T	D7 Imm5	S039	Protected	D126	IMRAS-033-054	CD4+ T	CD4+ T: CD38+HLADR–RA-CCR7-Tem
41: Protected-IMRAS-039 D7 Imm5	CD14-CD19-/CD3+/CD38+HLA DR–/CD8–CD4+/RA-CCR7-Tem	0.2834547346514048	T	D7 Imm5	S039	Protected	D126	IMRAS-033-054	CD4+ Tem	CD4+ Tem: CD38+HLADR–RA-CCR7-
41: Protected-IMRAS-039 D7 Imm5	CD14-CD19-/CD3+/CD38+HLA DR–/CD8+CD4–	2.4541103017689907	T	D7 Imm5	S039	Protected	D126	IMRAS-033-054	CD8+ T	CD8+ T: CD38+HLADR–
41: Protected-IMRAS-039 D7 Imm5	CD14-CD19-/CD3+/CD38+HLA DR–/CD8+CD4–/RA+CCR7+naive	1.0971904266389179	T	D7 Imm5	S039	Protected	D126	IMRAS-033-054	CD8+ T	CD8+ T: CD38+HLADR–RA+CCR7+naive
41: Protected-IMRAS-039 D7 Imm5	CD14-CD19-/CD3+/CD38+HLA DR–/CD8+CD4–/RA+CCR7+naive	1.0971904266389179	T	D7 Imm5	S039	Protected	D126	IMRAS-033-054	CD8+ T naive	CD8+ T naive: CD38+HLADR–RA+CCR7+
41: Protected-IMRAS-039 D7 Imm5	CD14-CD19-/CD3+/CD38+HLA DR–/CD8+CD4–/RA+CCR7-TEMRA	0.9676378772112383	T	D7 Imm5	S039	Protected	D126	IMRAS-033-054	CD8+ T	CD8+ T: CD38+HLADR–RA+CCR7-TEMRA
41: Protected-IMRAS-039 D7 Imm5	CD14-CD19-/CD3+/CD38+HLA DR–/CD8+CD4–/RA+CCR7-TEMRA	0.9676378772112383	T	D7 Imm5	S039	Protected	D126	IMRAS-033-054	CD8+ TEMRA	CD8+ TEMRA: CD38+HLADR–RA+CCR7-
41: Protected-IMRAS-039 D7 Imm5	CD14-CD19-/CD3+/CD38+HLA DR–/CD8+CD4–/RA-CCR7+Tcm	0.08480749219562955	T	D7 Imm5	S039	Protected	D126	IMRAS-033-054	CD8+ T	CD8+ T: CD38+HLADR–RA-CCR7+Tcm
41: Protected-IMRAS-039 D7 Imm5	CD14-CD19-/CD3+/CD38+HLA DR–/CD8+CD4–/RA-CCR7+Tcm	0.08480749219562955	T	D7 Imm5	S039	Protected	D126	IMRAS-033-054	CD8+ Tcm	CD8+ Tcm: CD38+HLADR–RA-CCR7+
41: Protected-IMRAS-039 D7 Imm5	CD14-CD19-/CD3+/CD38+HLA DR–/CD8+CD4–/RA-CCR7-Tem	0.309573361082206	T	D7 Imm5	S039	Protected	D126	IMRAS-033-054	CD8+ T	CD8+ T: CD38+HLADR–RA-CCR7-Tem
41: Protected-IMRAS-039 D7 Imm5	CD14-CD19-/CD3+/CD38+HLA DR–/CD8+CD4–/RA-CCR7-Tem	0.309573361082206	T	D7 Imm5	S039	Protected	D126	IMRAS-033-054	CD8+ Tem	CD8+ Tem: CD38+HLADR–RA-CCR7-
41: Protected-IMRAS-039 D7 Imm5	CD14-CD19-/CD3+/CD38– HLA DR–/CD8–CD4+	16.337148803329864	T	D7 Imm5	S039	Protected	D126	IMRAS-033-054	CD4+ T	CD4+ T: CD38–HLADR–
41: Protected-IMRAS-039 D7 Imm5	CD14-CD19-/CD3+/CD38– HLA DR–/CD8–CD4+/RA+CCR7+naive	0.9203954214360042	T	D7 Imm5	S039	Protected	D126	IMRAS-033-054	CD4+ T	CD4+ T: CD38–HLADR–RA+CCR7+naive
41: Protected-IMRAS-039 D7 Imm5	CD14-CD19-/CD3+/CD38– HLA DR–/CD8–CD4+/RA+CCR7+naive	0.9203954214360042	T	D7 Imm5	S039	Protected	D126	IMRAS-033-054	CD4+ T naive	CD4+ T naive: CD38–HLADR–RA+CCR7+
41: Protected-IMRAS-039 D7 Imm5	CD14-CD19-/CD3+/CD38– HLA DR–/CD8–CD4+/RA+CCR7-TEMRA	0.023309053069719043	T	D7 Imm5	S039	Protected	D126	IMRAS-033-054	CD4+ T	CD4+ T: CD38–HLADR–RA+CCR7-TEMRA
41: Protected-IMRAS-039 D7 Imm5	CD14-CD19-/CD3+/CD38– HLA DR–/CD8–CD4+/RA+CCR7-TEMRA	0.023309053069719043	T	D7 Imm5	S039	Protected	D126	IMRAS-033-054	CD4+ TEMRA	CD4+ TEMRA: CD38–HLADR–RA+CCR7-
41: Protected-IMRAS-039 D7 Imm5	CD14-CD19-/CD3+/CD38– HLA DR–/CD8–CD4+/RA-CCR7+Tcm	12.903225806451612	T	D7 Imm5	S039	Protected	D126	IMRAS-033-054	CD4+ T	CD4+ T: CD38–HLADR–RA-CCR7+Tcm
41: Protected-IMRAS-039 D7 Imm5	CD14-CD19-/CD3+/CD38– HLA DR–/CD8–CD4+/RA-CCR7+Tcm	12.903225806451612	T	D7 Imm5	S039	Protected	D126	IMRAS-033-054	CD4+ Tcm	CD4+ Tcm: CD38–HLADR–RA-CCR7+
41: Protected-IMRAS-039 D7 Imm5	CD14-CD19-/CD3+/CD38– HLA DR–/CD8–CD4+/RA-CCR7-Tem	2.509573361082206	T	D7 Imm5	S039	Protected	D126	IMRAS-033-054	CD4+ T	CD4+ T: CD38–HLADR–RA-CCR7-Tem
41: Protected-IMRAS-039 D7 Imm5	CD14-CD19-/CD3+/CD38– HLA DR–/CD8–CD4+/RA-CCR7-Tem	2.509573361082206	T	D7 Imm5	S039	Protected	D126	IMRAS-033-054	CD4+ Tem	CD4+ Tem: CD38–HLADR–RA-CCR7-
41: Protected-IMRAS-039 D7 Imm5	CD14-CD19-/CD3+/CD38– HLA DR–/CD8+CD4–	8.97398543184183	T	D7 Imm5	S039	Protected	D126	IMRAS-033-054	CD8+ T	CD8+ T: CD38–HLADR–
41: Protected-IMRAS-039 D7 Imm5	CD14-CD19-/CD3+/CD38– HLA DR–/CD8+CD4–/RA+CCR7+naive	1.8723204994797087	T	D7 Imm5	S039	Protected	D126	IMRAS-033-054	CD8+ T	CD8+ T: CD38–HLADR–RA+CCR7+naive
41: Protected-IMRAS-039 D7 Imm5	CD14-CD19-/CD3+/CD38– HLA DR–/CD8+CD4–/RA+CCR7+naive	1.8723204994797087	T	D7 Imm5	S039	Protected	D126	IMRAS-033-054	CD8+ T naive	CD8+ T naive: CD38–HLADR–RA+CCR7+
41: Protected-IMRAS-039 D7 Imm5	CD14-CD19-/CD3+/CD38– HLA DR–/CD8+CD4–/RA+CCR7-TEMRA	2.8544224765868886	T	D7 Imm5	S039	Protected	D126	IMRAS-033-054	CD8+ T	CD8+ T: CD38–HLADR–RA+CCR7-TEMRA
41: Protected-IMRAS-039 D7 Imm5	CD14-CD19-/CD3+/CD38– HLA DR–/CD8+CD4–/RA+CCR7-TEMRA	2.8544224765868886	T	D7 Imm5	S039	Protected	D126	IMRAS-033-054	CD8+ TEMRA	CD8+ TEMRA: CD38–HLADR–RA+CCR7-
41: Protected-IMRAS-039 D7 Imm5	CD14-CD19-/CD3+/CD38– HLA DR–/CD8+CD4–/RA-CCR7+Tcm	1.0813735691987514	T	D7 Imm5	S039	Protected	D126	IMRAS-033-054	CD8+ T	CD8+ T: CD38–HLADR–RA-CCR7+Tcm
41: Protected-IMRAS-039 D7 Imm5	CD14-CD19-/CD3+/CD38– HLA DR–/CD8+CD4–/RA-CCR7+Tcm	1.0813735691987514	T	D7 Imm5	S039	Protected	D126	IMRAS-033-054	CD8+ Tcm	CD8+ Tcm: CD38–HLADR–RA-CCR7+
41: Protected-IMRAS-039 D7 Imm5	CD14-CD19-/CD3+/CD38– HLA DR–/CD8+CD4–/RA-CCR7-Tem	3.185535900104058	T	D7 Imm5	S039	Protected	D126	IMRAS-033-054	CD8+ T	CD8+ T: CD38–HLADR–RA-CCR7-Tem
41: Protected-IMRAS-039 D7 Imm5	CD14-CD19-/CD3+/CD38– HLA DR–/CD8+CD4–/RA-CCR7-Tem	3.185535900104058	T	D7 Imm5	S039	Protected	D126	IMRAS-033-054	CD8+ Tem	CD8+ Tem: CD38–HLADR–RA-CCR7-
41: Protected-IMRAS-039 D7 Imm5	CD14-CD19-/CD3+/CD56+/CD8–CD4+	1.3831425598335068	T	D7 Imm5	S039	Protected	D126	IMRAS-033-054	CD4+ T	CD4+ T: CD56+
41: Protected-IMRAS-039 D7 Imm5	CD14-CD19-/CD3+/CD56+/CD8+CD4–	2.967429760665973	T	D7 Imm5	S039	Protected	D126	IMRAS-033-054	CD8+ T	CD8+ T: CD56+
41: Protected-IMRAS-039 D7 Imm5	CD14-CD19-/CD3+/CTLA4-HLA DR+/CD8–CD4+	0.26378772112382937	T	D7 Imm5	S039	Protected	D126	IMRAS-033-054	CD4+ T	CD4+ T: CTLA4-HLADR+
41: Protected-IMRAS-039 D7 Imm5	CD14-CD19-/CD3+/CTLA4-HLA DR+/CD8–CD4+/RA+CCR7+naive	0.08085327783558793	T	D7 Imm5	S039	Protected	D126	IMRAS-033-054	CD4+ T	CD4+ T: CTLA4-HLADR+RA+CCR7+naive
41: Protected-IMRAS-039 D7 Imm5	CD14-CD19-/CD3+/CTLA4-HLA DR+/CD8–CD4+/RA+CCR7+naive	0.08085327783558793	T	D7 Imm5	S039	Protected	D126	IMRAS-033-054	CD4+ T naive	CD4+ T naive: CTLA4-HLADR+RA+CCR7+
41: Protected-IMRAS-039 D7 Imm5	CD14-CD19-/CD3+/CTLA4-HLA DR+/CD8–CD4+/RA+CCR7-TEMRA	0.011654526534859521	T	D7 Imm5	S039	Protected	D126	IMRAS-033-054	CD4+ T	CD4+ T: CTLA4-HLADR+RA+CCR7-TEMRA
41: Protected-IMRAS-039 D7 Imm5	CD14-CD19-/CD3+/CTLA4-HLA DR+/CD8–CD4+/RA+CCR7-TEMRA	0.011654526534859521	T	D7 Imm5	S039	Protected	D126	IMRAS-033-054	CD4+ TEMRA	CD4+ TEMRA: CTLA4-HLADR+RA+CCR7-
41: Protected-IMRAS-039 D7 Imm5	CD14-CD19-/CD3+/CTLA4-HLA DR+/CD8–CD4+/RA-CCR7+Tcm	0.07263267429760666	T	D7 Imm5	S039	Protected	D126	IMRAS-033-054	CD4+ T	CD4+ T: CTLA4-HLADR+RA-CCR7+Tcm
41: Protected-IMRAS-039 D7 Imm5	CD14-CD19-/CD3+/CTLA4-HLA DR+/CD8–CD4+/RA-CCR7+Tcm	0.07263267429760666	T	D7 Imm5	S039	Protected	D126	IMRAS-033-054	CD4+ Tcm	CD4+ Tcm: CTLA4-HLADR+RA-CCR7+
41: Protected-IMRAS-039 D7 Imm5	CD14-CD19-/CD3+/CTLA4-HLA DR+/CD8–CD4+/RA-CCR7-Tem	0.09854318418314256	T	D7 Imm5	S039	Protected	D126	IMRAS-033-054	CD4+ T	CD4+ T: CTLA4-HLADR+RA-CCR7-Tem
41: Protected-IMRAS-039 D7 Imm5	CD14-CD19-/CD3+/CTLA4-HLA DR+/CD8–CD4+/RA-CCR7-Tem	0.09854318418314256	T	D7 Imm5	S039	Protected	D126	IMRAS-033-054	CD4+ Tem	CD4+ Tem: CTLA4-HLADR+RA-CCR7-
41: Protected-IMRAS-039 D7 Imm5	CD14-CD19-/CD3+/CTLA4-HLA DR+/CD8+CD4–	0.20593132154006244	T	D7 Imm5	S039	Protected	D126	IMRAS-033-054	CD8+ T	CD8+ T: CTLA4-HLADR+
41: Protected-IMRAS-039 D7 Imm5	CD14-CD19-/CD3+/CTLA4-HLA DR+/CD8+CD4–/RA+CCR7+naive	0.024349635796045786	T	D7 Imm5	S039	Protected	D126	IMRAS-033-054	CD8+ T	CD8+ T: CTLA4-HLADR+RA+CCR7+naive
41: Protected-IMRAS-039 D7 Imm5	CD14-CD19-/CD3+/CTLA4-HLA DR+/CD8+CD4–/RA+CCR7+naive	0.024349635796045786	T	D7 Imm5	S039	Protected	D126	IMRAS-033-054	CD8+ T naive	CD8+ T naive: CTLA4-HLADR+RA+CCR7+
41: Protected-IMRAS-039 D7 Imm5	CD14-CD19-/CD3+/CTLA4-HLA DR+/CD8+CD4–/RA+CCR7-TEMRA	0.10187304890738813	T	D7 Imm5	S039	Protected	D126	IMRAS-033-054	CD8+ T	CD8+ T: CTLA4-HLADR+RA+CCR7-TEMRA
41: Protected-IMRAS-039 D7 Imm5	CD14-CD19-/CD3+/CTLA4-HLA DR+/CD8+CD4–/RA+CCR7-TEMRA	0.10187304890738813	T	D7 Imm5	S039	Protected	D126	IMRAS-033-054	CD8+ TEMRA	CD8+ TEMRA: CTLA4-HLADR+RA+CCR7-
41: Protected-IMRAS-039 D7 Imm5	CD14-CD19-/CD3+/CTLA4-HLA DR+/CD8+CD4–/RA-CCR7+Tcm	0.014464099895941728	T	D7 Imm5	S039	Protected	D126	IMRAS-033-054	CD8+ T	CD8+ T: CTLA4-HLADR+RA-CCR7+Tcm
41: Protected-IMRAS-039 D7 Imm5	CD14-CD19-/CD3+/CTLA4-HLA DR+/CD8+CD4–/RA-CCR7+Tcm	0.014464099895941728	T	D7 Imm5	S039	Protected	D126	IMRAS-033-054	CD8+ Tcm	CD8+ Tcm: CTLA4-HLADR+RA-CCR7+
41: Protected-IMRAS-039 D7 Imm5	CD14-CD19-/CD3+/CTLA4-HLA DR+/CD8+CD4–/RA-CCR7-Tem	0.06545265348595214	T	D7 Imm5	S039	Protected	D126	IMRAS-033-054	CD8+ T	CD8+ T: CTLA4-HLADR+RA-CCR7-Tem
41: Protected-IMRAS-039 D7 Imm5	CD14-CD19-/CD3+/CTLA4-HLA DR+/CD8+CD4–/RA-CCR7-Tem	0.06545265348595214	T	D7 Imm5	S039	Protected	D126	IMRAS-033-054	CD8+ Tem	CD8+ Tem: CTLA4-HLADR+RA-CCR7-
41: Protected-IMRAS-039 D7 Imm5	CD14-CD19-/CD3+/CTLA4+HLA DR+/CD8–CD4+	0.3660770031217482	T	D7 Imm5	S039	Protected	D126	IMRAS-033-054	CD4+ T	CD4+ T: CTLA4+HLADR+
41: Protected-IMRAS-039 D7 Imm5	CD14-CD19-/CD3+/CTLA4+HLA DR+/CD8–CD4+/RA+CCR7+naive	0.02206035379812695	T	D7 Imm5	S039	Protected	D126	IMRAS-033-054	CD4+ T	CD4+ T: CTLA4+HLADR+RA+CCR7+naive
[truncated: 10,019,216 more chars]
